## Supplementary material for "Characterization of shared and ancestry-specific signals driving complex traits using multi-ancestry fine-mapping": s1_gwas_temp.txt

locus	alleles	n	sum_x	y_transpose_x	beta	standard_error	t_stat	p_value	p_value_str	chrom	pos	-log10pvalue	rsid
chr9:69923182	['G', 'T']	98663	175913.6127194583	-5984.43099323513	-0.0059632029796549	0.0068820047521537	-0.86649213338434	0.386222	0.386222	chr9	69923182	0.4131629915445181	chr9:69923182:G:T
chr9:69923249	['G', 'A']	98663	15028.703143202289	-684.1699558262545	-0.0114147033782596	0.0080922630522799	-1.4105699857400953	0.158375	0.158375	chr9	69923249	0.8003133721085023	chr9:69923249:G:A
chr9:69924313	['T', 'C']	98663	79688.15360441185	-3895.197932990633	-0.0074520585125432	0.0043658739451588	-1.7068881525557162	0.087846	0.087846	chr9	69924313	1.0562780089834565	chr9:69924313:T:C
chr9:69924324	['C', 'T']	98663	36644.45692390346	-973.1916927734584	0.0056398299707203	0.0054707436911512	1.0309073663682264	0.302587	0.302587	chr9	69924324	0.5191497344408673	chr9:69924324:C:T
chr9:69924346	['C', 'G']	98663	61245.9321418796	-1398.7609098085725	0.0125799046749952	0.0046039106294825	2.7324389388525123	0.00628785	0.00628785	chr9	69924346	2.2014978271705097	chr9:69924346:C:G
chr9:69925411	['C', 'T']	98663	61183.86038921549	-1392.1076652730392	0.0126092153348848	0.0046048853402444	2.7382256892883627	0.00617827	0.00617827	chr9	69925411	2.2091331162760923	chr9:69925411:C:T
chr9:69925838	['T', 'C']	98663	16336.15902732728	-781.4125948272849	-0.0115085347049316	0.0076831595185549	-1.4978908972459075	0.134165	0.134165	chr9	69925838	0.8723607650117926	chr9:69925838:T:C
chr9:69926972	['G', 'T']	98663	14686.190816481683	-653.367004788938	-0.0105007446383332	0.0080654932888131	-1.3019345825874975	0.192942	0.192942	chr9	69926972	0.7145732239745916	chr9:69926972:G:T
chr9:69927029	['G', 'A']	98663	14565.328643542076	-673.8794408543157	-0.0105813507243731	0.008095660420502	-1.307039842923278	0.191202	0.191202	chr9	69927029	0.7185075692543695	chr9:69927029:G:A
chr9:69927759	['A', 'T']	98663	14698.191789569712	-650.4512038271807	-0.0104302356301928	0.0080633889396586	-1.2935300167517887	0.195831	0.195831	chr9	69927759	0.7081185583792664	chr9:69927759:A:T
chr9:69928314	['G', 'C']	98663	16300.330424382482	-771.3869250327956	-0.0106041401075994	0.0076889979553593	-1.3791316071567108	0.167857	0.167857	chr9	69928314	0.7750605430189841	chr9:69928314:G:C
chr9:69928548	['G', 'A']	98663	16336.331154154124	-97.15939216139472	-0.0097001133568198	0.0077774529420026	-1.2472095207974394	0.212324	0.212324	chr9	69928548	0.6730009126712182	chr9:69928548:G:A
chr9:69928829	['T', 'G']	98663	16541.173572818683	-803.551653585095	-0.0112381910762733	0.0076386635223972	-1.4712247820999114	0.141234	0.141234	chr9	69928829	0.8500607407141559	chr9:69928829:T:G
chr9:69929306	['C', 'T']	98663	16467.168322251055	-818.3025074268189	-0.0117939617521364	0.0076530923415401	-1.5410714030092298	0.123303	0.123303	chr9	69929306	0.9090263567571004	chr9:69929306:C:T
chr9:69930261	['T', 'C']	98663	16543.838401346064	-801.9701455841689	-0.0112083316063418	0.0076381119301715	-1.4674217540682335	0.142265	0.142265	chr9	69930261	0.8469019317955552	chr9:69930261:T:C
chr9:69930651	['C', 'A']	98663	14703.14902394032	-647.465931049795	-0.0101928332849908	0.0080614490768724	-1.2643921939832283	0.206092	0.206092	chr9	69930651	0.6859388661697802	chr9:69930651:C:A
chr9:69930869	['A', 'G']	98663	66981.89902072097	-1004.7830529634076	0.0120270068892576	0.0045304517399489	2.6547036762813554	0.00793908	0.00793908	chr9	69930869	2.1002298217634485	chr9:69930869:A:G
chr9:69931564	['T', 'G']	98663	175823.69237864518	-6026.416944422065	-0.0083821796942026	0.0068813878347208	-1.2180943576395176	0.223191	0.223191	chr9	69931564	0.6513233219618006	chr9:69931564:T:G
chr9:69931838	['C', 'A']	98663	14688.893276706163	-659.694800926728	-0.0109434502592188	0.0080647512449771	-1.356948271161449	0.174801	0.174801	chr9	69931838	0.7574560871865148	chr9:69931838:C:A
chr9:69932569	['G', 'A']	98663	16412.82987673843	-104.41042657188648	-0.0100429535938114	0.0077655669082393	-1.2932672800946177	0.195922	0.195922	chr9	69932569	0.7079167945200795	chr9:69932569:G:A
chr9:69933165	['A', 'G']	98663	176141.49698953945	-6052.21282175619	-0.0108653305225656	0.0069055237090472	-1.5734259963991597	0.115623	0.115623	chr9	69933165	0.9369557664386494	chr9:69933165:A:G
chr9:69933857	['TAAGG', 'T']	98663	14681.232027005104	-655.2559784773866	-0.0107023882085101	0.0080672382161142	-1.3266483425681226	0.184628	0.184628	chr9	69933857	0.7337024348195449	chr9:69933857:TAAGG:T
chr9:69934392	['A', 'G']	98663	14696.42598337388	-647.3334113968015	-0.010273596616848	0.0080642571552233	-1.273966891072372	0.202678	0.202678	chr9	69934392	0.6931933899213771	chr9:69934392:A:G
chr9:69934832	['A', 'G']	98663	177180.75399383696	-6086.141938708988	-0.0077720456798374	0.0070826940594041	-1.0973290127530009	0.2725	0.2725	chr9	69934832	0.5646334933873387	chr9:69934832:A:G
chr9:69937491	['G', 'A']	98663	32820.65919596156	-567.2960396304238	-0.0106458940522132	0.0057482551386914	-1.852021838863028	0.0640257	0.0640257	chr9	69937491	1.1936456646443752	chr9:69937491:G:A
chr9:69938115	['C', 'G']	98663	15756.756730730243	-116.73296986050758	-0.0081726158114264	0.0078901581632221	-1.0357987308189662	0.300299	0.300299	chr9	69938115	0.5224461140054978	chr9:69938115:C:G
chr9:69939073	['C', 'A']	98663	72257.78668086827	-1374.341828996861	0.0082402014696941	0.0044387423982897	1.856427053047521	0.0633957	0.0633957	chr9	69939073	1.1979401984211688	chr9:69939073:C:A
chr9:69940454	['A', 'G']	98663	83506.01156057643	-4163.004322433362	-0.008420390166416	0.0043377317629007	-1.9411966038179125	0.0522373	0.0522373	chr9	69940454	1.282019278620515	chr9:69940454:A:G
chr9:69940665	['T', 'G']	98663	15780.478410300617	-121.79889766015316	-0.0089318151444806	0.0078867608104476	-1.132507420872798	0.257424	0.257424	chr9	69940665	0.5893509656613447	chr9:69940665:T:G
chr9:69941048	['G', 'A']	98663	173734.98090309466	-6281.812963673704	-0.0088969669617372	0.0066227739192557	-1.343389804666164	0.179149	0.179149	chr9	69941048	0.7467856116993443	chr9:69941048:G:A
chr9:69941835	['C', 'T']	98663	14688.48875350978	-651.6129420672664	-0.0106445183007836	0.0080645148162828	-1.31992048415505	0.186865	0.186865	chr9	69941835	0.7284720347918154	chr9:69941835:C:T
chr9:69941921	['G', 'A']	98663	14621.926609224534	-671.2500666476569	-0.0113036435822593	0.0080799878680179	-1.398967890409978	0.161826	0.161826	chr9	69941921	0.7909517005890987	chr9:69941921:G:A
chr9:69943182	['T', 'C']	98663	1988.161208250976	239.701320294424	0.0147699206263856	0.0219637069361737	0.6724693909505731	0.501286	0.501286	chr9	69943182	0.2999144242671561	chr9:69943182:T:C
chr9:69943725	['C', 'T']	98663	16524.66994394835	-807.2426412932973	-0.0118297544273705	0.0076413823072522	-1.5481170751191444	0.121597	0.121597	chr9	69943725	0.9150771396974756	chr9:69943725:C:T
chr9:69944651	['C', 'A']	98663	156897.85360068115	-5487.008772792996	0.0005583366191672	0.005287770919823	0.1055901678860829	0.915908	0.915908	chr9	69944651	0.0381481476192106	chr9:69944651:C:A
chr9:69944988	['T', 'C']	98663	1976.2002980142515	237.7732852872878	0.014740342554506	0.0220145310237681	0.6695733167602576	0.503131	0.503131	chr9	69944988	0.2983189231549302	chr9:69944988:T:C
chr9:69945710	['T', 'G']	98663	145326.18865896802	-5298.415011512897	0.0023939296694465	0.0048270460403425	0.4959409231730993	0.619937	0.619937	chr9	69945710	0.207652442667144	chr9:69945710:T:G
chr9:69945830	['C', 'T']	98663	14212.59293425921	-676.1240040317978	-0.0074626915580983	0.0081966441976293	-0.910456935565989	0.362584	0.362584	chr9	69945830	0.4405913642367141	chr9:69945830:C:T
chr9:69945955	['G', 'A']	98663	14999.71000700788	-626.9614323692903	-0.0112777764349309	0.0079913817713638	-1.4112423555264846	0.158176	0.158176	chr9	69945955	0.8008594112193173	chr9:69945955:G:A
chr9:69946790	['G', 'A']	98663	17835.807750397857	126.9908557066643	-0.006776441275554	0.007532054869419	-0.8996802855309961	0.368293	0.368293	chr9	69946790	0.4338065355308155	chr9:69946790:G:A
chr9:69947099	['C', 'T']	98663	91549.54865201912	-4201.824607754981	-0.0093780545320435	0.0042928673727605	-2.184566565356731	0.028923	0.028923	chr9	69947099	1.5387566624192273	chr9:69947099:C:T
chr9:69947203	['A', 'T']	98663	16471.170268626454	-818.4141005438652	-0.0119894158418355	0.0076517197743297	-1.5668916525220993	0.117143	0.117143	chr9	69947203	0.931283658003446	chr9:69947203:A:T
chr9:69947297	['A', 'G']	98663	108233.61908431	-5008.1067725050425	-0.0132226711480885	0.0043159852125469	-3.063650707061953	0.00218713	0.00218713	chr9	69947297	2.6601254023282923	chr9:69947297:A:G
chr9:69947457	['T', 'C']	98663	15793.681772100568	-129.16718823793676	-0.0096160562129197	0.0078828007073429	-1.219878133410409	0.222514	0.222514	chr9	69947457	0.6526426591483534	chr9:69947457:T:C
chr9:69947833	['T', 'C']	98663	175747.59420995013	-6018.403053652237	-0.0076854222508143	0.0068709988875575	-1.1185305625258677	0.263343	0.263343	chr9	69947833	0.5794782212661638	chr9:69947833:T:C
chr9:69947863	['G', 'A']	98663	15858.893283998175	-114.97915870006364	-0.0092014759825403	0.0078707832382984	-1.1690673855388147	0.242379	0.242379	chr9	69947863	0.6155050106575677	chr9:69947863:G:A
chr9:69948023	['T', 'C']	98663	16475.00758320745	-816.7937737379691	-0.0117376125887697	0.0076515626650285	-1.5340150898085738	0.125029	0.125029	chr9	69948023	0.9029892423580678	chr9:69948023:T:C
chr9:69948674	['CTT', 'C']	98663	175675.1222290921	-6029.208918980869	-0.0077300857971867	0.0068610053626526	-1.1266695460208849	0.259885	0.259885	chr9	69948674	0.5852187863136238	chr9:69948674:CTT:C
chr9:69948782	['A', 'G']	98663	64342.607922056864	-927.8277886672048	0.0115714316110921	0.004578152395957	2.527533076729989	0.0114882	0.0114882	chr9	69948782	1.9397480123305089	chr9:69948782:A:G
chr9:69950270	['G', 'A']	98663	75451.88332978499	-4514.703338979684	-0.0089727071093004	0.0044553459073201	-2.013919299634668	0.0440207	0.0440207	chr9	69950270	1.3563430557463183	chr9:69950270:G:A
chr9:69950305	['G', 'A']	98663	67329.23624401914	-1044.0963113155112	0.011415219257335	0.0045239558945371	2.523282614474505	0.011628	0.011628	chr9	69950305	1.934494976901609	chr9:69950305:G:A
chr9:69950353	['C', 'T']	98663	175684.0258276401	-6033.173005417653	-0.007896772424592	0.0068626060331563	-1.1506958706997192	0.24986	0.24986	chr9	69950353	0.6023032643606366	chr9:69950353:C:T
chr9:69950515	['T', 'C']	98663	67315.28094682953	-1031.1983210641606	0.0117800955128895	0.0045242729547769	2.60375437791648	0.00922226	0.00922226	chr9	69950515	2.035162638029258	chr9:69950515:T:C
chr9:69950883	['T', 'C']	98663	175699.52011395196	-6029.437457798491	-0.0077376006660835	0.0068645811537712	-1.1271773896696775	0.25967	0.25967	chr9	69950883	0.5855782220574393	chr9:69950883:T:C
chr9:69951106	['G', 'A']	98663	52662.07387020253	-3118.4067439007217	-0.0044440991224273	0.0048650343655823	-0.913477436843417	0.360994	0.360994	chr9	69951106	0.4425000163451626	chr9:69951106:G:A
chr9:69951302	['A', 'G']	98663	14690.191140844356	-649.3493517422701	-0.0104814181288264	0.0080629028219873	-1.2999559042487658	0.193619	0.193619	chr9	69951302	0.7130520272431476	chr9:69951302:A:G
chr9:69951820	['T', 'C']	98663	96375.67543512856	-4503.393249979298	-0.0106197337525588	0.0042850228684376	-2.4783377075489983	0.0132013	0.0132013	chr9	69951820	1.8793832994739328	chr9:69951820:T:C
chr9:69952523	['C', 'T']	98663	2343.2612516725458	288.3508911539623	0.016309426922383	0.0201874998096401	0.8078973164668358	0.419152	0.419152	chr9	69952523	0.3776284572473819	chr9:69952523:C:T
chr9:69953271	['T', 'A']	98663	175642.9011534797	-6033.999973392492	-0.0080618241254108	0.0068579988033224	-1.1755359481114436	0.239783	0.239783	chr9	69953271	0.6201816105111663	chr9:69953271:T:A
chr9:69953531	['CT', 'C']	98663	175563.5736933869	-6041.293002154073	-0.008729235908115	0.0068473870195405	-1.2748273002831918	0.202373	0.202373	chr9	69953531	0.6938474302373633	chr9:69953531:CT:C
chr9:69953535	['A', 'C']	98663	175573.47243200502	-6037.509895710749	-0.0085544039607642	0.0068499352296429	-1.2488299048062963	0.21173	0.21173	chr9	69953535	0.6742176024841947	chr9:69953535:A:C
chr9:69954046	['C', 'T']	98663	14511.470811835425	-410.92349648829975	-0.0100928744399584	0.0081349124047276	-1.2406863083237338	0.214725	0.214725	chr9	69954046	0.6681173885867013	chr9:69954046:C:T
chr9:69954372	['T', 'C']	98663	181901.74933860425	-6372.340572384534	-0.0109591193064735	0.0080461502335371	-1.3620326477120563	0.173191	0.173191	chr9	69954372	0.7614746801702503	chr9:69954372:T:C
chr9:69954494	['C', 'T']	98663	76529.4106359038	-1154.406248937035	0.0092234084631837	0.0043969597967442	2.097678598292669	0.0359361	0.0359361	chr9	69954494	1.4444690568982732	chr9:69954494:C:T
chr9:69955308	['T', 'C']	98663	78582.76124153592	-1288.108959145154	0.0088385085060387	0.0043717409302187	2.021736568364421	0.0432063	0.0432063	chr9	69955308	1.3644529231908435	chr9:69955308:T:C
chr9:69955504	['C', 'A']	98663	78573.76023800837	-1291.7543733017935	0.0087259384461782	0.0043719850353725	1.9958756435758909	0.0459502	0.0459502	chr9	69955504	1.337712593990441	chr9:69955504:C:A
chr9:69955515	['C', 'A']	98663	88229.41375395343	-4344.326249310814	-0.007440975945921	0.0043219009925222	-1.721690515075529	0.0851287	0.0851287	chr9	69955515	1.069923998666096	chr9:69955515:C:A
chr9:69956144	['C', 'T']	98663	88213.83501601589	-4356.209870804639	-0.0076675263688312	0.0043223584346586	-1.7739219189573678	0.0760792	0.0760792	chr9	69956144	1.1187340628084477	chr9:69956144:C:T
chr9:69956176	['G', 'A']	98663	14550.294949372092	-419.2764091509599	-0.0109657518101076	0.0081274268771573	-1.3492279876337756	0.177267	0.177267	chr9	69956176	0.7513721050748596	chr9:69956176:G:A
chr9:69956769	['C', 'A']	98663	15009.52129180055	-719.9276038829912	-0.0126757726788836	0.0079884695933009	-1.5867585813324523	0.112571	0.112571	chr9	69956769	0.9485734759332368	chr9:69956769:C:A
chr9:69957100	['T', 'TA']	98663	15023.522710916037	-717.6570760421635	-0.0124865488934386	0.0079844466015708	-1.563859026996563	0.117854	0.117854	chr9	69957100	0.9286556728049344	chr9:69957100:T:TA
chr9:69957129	['C', 'T']	98663	166922.76140948443	-5653.179131179079	0.0010036995250792	0.0059067012400304	0.1699255615430607	0.865069	0.865069	chr9	69957129	0.0629492507731899	chr9:69957129:C:T
chr9:69957568	['C', 'T']	98663	58603.09753056384	-958.80498614026	0.0128166816706508	0.004679052492943	2.739161761912481	0.00616071	0.00616071	chr9	69957568	2.210369234050932	chr9:69957568:C:T
chr9:69957787	['C', 'T']	98663	58809.94103276296	-887.0631123321889	0.0138567182817706	0.0046743087300001	2.964442248505511	0.00303305	0.00303305	chr9	69957787	2.5181204302613414	chr9:69957787:C:T
chr9:69958997	['G', 'A']	98663	22813.2270207712	-78.41053150325098	0.0177961924463327	0.0066910423809588	2.65970403908614	0.0078222	0.0078222	chr9	69958997	2.106671084090107	chr9:69958997:G:A
chr9:69959102	['G', 'A']	98663	91572.70035789958	-4526.325154703832	-0.0074843632141664	0.0043180737282532	-1.733264340809203	0.0830518	0.0830518	chr9	69959102	1.0806509505503823	chr9:69959102:G:A
chr9:69959607	['C', 'T']	98663	181951.59755306423	-6368.333774220942	-0.010859211459588	0.0080590403087028	-1.3474571467103116	0.177836	0.177836	chr9	69959607	0.7499803186258918	chr9:69959607:C:T
chr9:69959811	['C', 'A']	98663	165118.0620045817	-5830.24211757748	0.0019611426917006	0.0057834039974914	0.3390983394124475	0.734536	0.734536	chr9	69959811	0.1339869143485889	chr9:69959811:C:A
chr9:69959822	['G', 'A']	98663	15018.52220408908	-720.7544134141096	-0.0127706701462146	0.0079864893305593	-1.5990342712096557	0.109816	0.109816	chr9	69959822	0.9593343793260156	chr9:69959822:G:A
chr9:69960845	['T', 'C']	98663	181977.59992499044	-6365.829606422069	-0.0110998736881264	0.0080658706671211	-1.3761531948897787	0.168777	0.168777	chr9	69960845	0.7726867369382094	chr9:69960845:T:C
chr9:69961217	['T', 'C']	98663	15095.436999411955	-725.462988156053	-0.0139933421629523	0.0079693987856578	-1.7558842943253827	0.0791113	0.0791113	chr9	69961217	1.1017614788646344	chr9:69961217:T:C
chr9:69961350	['C', 'T']	98663	15007.977475924985	-713.4890881100996	-0.0122893475812594	0.0079888936576774	-1.5383040640989414	0.123977	0.123977	chr9	69961350	0.9066588769311236	chr9:69961350:C:T
chr9:69961464	['A', 'G']	98663	152308.15581664094	-5221.564773466334	0.0052053413421545	0.0050754126904585	1.025599623049419	0.305083	0.305083	chr9	69961464	0.5155819916754837	chr9:69961464:A:G
chr9:69961694	['G', 'A']	98663	15090.364868563787	-722.5592438605962	-0.0135662175317204	0.0079694620336671	-1.702275194286593	0.0887069	0.0887069	chr9	69961694	1.0520425975822902	chr9:69961694:G:A
chr9:69962420	['A', 'G']	98663	15012.4125960622	-721.9402165411568	-0.012818380529884	0.0079881564361584	-1.6046731974178146	0.108569	0.108569	chr9	69962420	0.964294162323948	chr9:69962420:A:G
chr9:69962667	['T', 'A']	98663	181982.9114296141	-6361.978786908888	-0.0107284353506913	0.0080674400910194	-1.3298438203010798	0.183573	0.183573	chr9	69962667	0.7361911946669017	chr9:69962667:T:A
chr9:69962878	['C', 'G']	98663	15009.521291800553	-718.5392927070561	-0.0126946520006642	0.0079873387231703	-1.5893468952103578	0.111985	0.111985	chr9	69962878	0.9508401456646468	chr9:69962878:C:G
chr9:69962941	['A', 'G']	98663	15012.369422425849	-720.5138040205087	-0.0128024048094376	0.0079867905370417	-1.602947360402364	0.108949	0.108949	chr9	69962941	0.962776751617588	chr9:69962941:A:G
chr9:69964394	['G', 'A']	98663	58525.71144450076	-575.1455430819584	0.0139020258265016	0.0046837113254193	2.9681645303486115	0.00299656	0.00299656	chr9	69964394	2.523377022019545	chr9:69964394:G:A
chr9:69965414	['G', 'A']	98663	88098.32303980211	-4364.837486070215	-0.0074808215990409	0.004326096399757	-1.7292313688296497	0.0837708	0.0837708	chr9	69965414	1.0769073370832478	chr9:69965414:G:A
chr9:69965863	['C', 'T']	98663	15002.280836915086	-718.6840688388817	-0.0127709699125304	0.0079878783673835	-1.5987937378562669	0.10987	0.10987	chr9	69965863	0.9591208754842132	chr9:69965863:C:T
chr9:69966662	['T', 'C']	98663	107030.37461347386	-5230.578358828091	-0.011568565315321	0.004339018251791	-2.666171157622086	0.00767331	0.00767331	chr9	69966662	2.115017256045349	chr9:69966662:T:C
chr9:69967908	['A', 'G']	98663	14423.315689176314	-415.0150645366622	-0.0089058918090772	0.0081553412714714	-1.0920317755715945	0.274822	0.274822	chr9	69967908	0.560948504159194	chr9:69967908:A:G
chr9:69968324	['C', 'T']	98663	15034.761925033958	-735.2653275480233	-0.013519183009268	0.0079796717626262	-1.6942028959871152	0.0902299	0.0902299	chr9	69968324	1.0446495239519928	chr9:69968324:C:T
chr9:69969859	['C', 'T']	98663	15187.385387313234	-705.4780603774885	-0.0127679125626843	0.0079389230319687	-1.6082675838108131	0.10778	0.10778	chr9	69969859	0.9674618207399934	chr9:69969859:C:T
chr9:69970194	['G', 'A']	98663	37241.79436362715	-514.5571363549917	0.0073385731129891	0.0054579824573108	1.3445578417276434	0.178771	0.178771	chr9	69970194	0.7477029305146813	chr9:69970194:G:A
chr9:69971459	['A', 'G']	98663	182021.60393901923	-6351.316262514505	-0.0100210041141728	0.0080736592285905	-1.2411973097262263	0.214536	0.214536	chr9	69971459	0.6684998210107218	chr9:69971459:A:G
chr9:69971590	['G', 'A']	98663	15010.97787126204	-715.4274581757629	-0.0124940472582198	0.0079871004683293	-1.564278214323403	0.117755	0.117755	chr9	69971590	0.9290206432113178	chr9:69971590:G:A
chr9:69971799	['A', 'G']	98663	15183.92338100692	-706.3594291992051	-0.0129200607883618	0.0079388053763727	-1.6274565474062466	0.103643	0.103643	chr9	69971799	0.9844600246268804	chr9:69971799:A:G
chr9:69973281	['T', 'A']	98663	17004.61936092131	-723.8587706694317	-0.0067138712064108	0.007549633136436	-0.8892976764670051	0.373845	0.373845	chr9	69973281	0.4273084234616796	chr9:69973281:T:A
chr9:69973780	['G', 'A']	98663	16801.213755701974	-727.4811849764724	-0.0059401978221217	0.0075952685366437	-0.7820918764705973	0.434162	0.434162	chr9	69973780	0.3623481908136843	chr9:69973780:G:A
chr9:69975175	['G', 'A']	98663	38548.90712902801	-528.6423700423306	0.0085416135015719	0.005381963414872	1.5870813015876155	0.112497	0.112497	chr9	69975175	0.9488590588932212	chr9:69975175:G:A
chr9:69975534	['T', 'G']	98663	16809.726002818126	-728.5734508540005	-0.0059065530861138	0.007594983287612	-0.7776913868589876	0.436753	0.436753	chr9	69975534	0.3597641032220297	chr9:69975534:T:G
chr9:69976139	['A', 'G']	98663	182063.22651989703	-6350.542696760711	-0.0102021403619189	0.0080840054733321	-1.2620155188630542	0.206946	0.206946	chr9	69976139	0.6841429635358292	chr9:69976139:A:G
chr9:69976413	['G', 'A']	98663	88186.3277968749	-4548.262504481043	-0.0101501273555317	0.0043266139201347	-2.345974829946385	0.0189794	0.0189794	chr9	69976413	1.7217175211399134	chr9:69976413:G:A
chr9:69976428	['T', 'G']	98663	55760.2579375944	-1255.4510189286432	0.0038251409722348	0.0047294293770253	0.8087954523259562	0.418635	0.418635	chr9	69976428	0.3781644652676675	chr9:69976428:T:G
chr9:69976609	['A', 'G']	98663	88352.32617163727	-4548.217931630912	-0.0101344464601916	0.004327009318997	-2.342136499613684	0.0191757	0.0191757	chr9	69976609	1.7172487733717603	chr9:69976609:A:G
chr9:69976649	['T', 'C']	98663	55633.04381989432	-1253.5781476134784	0.0038054067700575	0.0047325251345201	0.8040964732125699	0.421343	0.421343	chr9	69976649	0.3753642168528066	chr9:69976649:T:C
chr9:69977388	['C', 'A']	98663	55568.57467104597	-1250.109199925235	0.0039745579055113	0.0047337660230542	0.8396185798272477	0.401124	0.401124	chr9	69977388	0.396721352588925	chr9:69977388:C:A
chr9:69978089	['TAC', 'T']	98663	38766.85843901745	-506.2443947093001	0.0086000761638127	0.0053744982285785	1.6001635497956608	0.109566	0.109566	chr9	69978089	0.9603241931436856	chr9:69978089:TAC:T
chr9:69980065	['G', 'T']	98663	55573.32243284339	-1248.990784095561	0.0040155898320668	0.0047335677917944	0.8483220286879128	0.396261	0.396261	chr9	69980065	0.4020186688171108	chr9:69980065:G:T
chr9:69980085	['A', 'G']	98663	59268.61148336998	-1410.4658711506058	0.0036585495530603	0.0046364541587048	0.78908351680593	0.430065	0.430065	chr9	69980085	0.3664659002159	chr9:69980085:A:G
chr9:69981542	['T', 'C']	98663	42243.71264659078	-683.4020587172569	0.0079112897970112	0.0051924844675858	1.5236039407334792	0.127611	0.127611	chr9	69981542	0.8941118880490471	chr9:69981542:T:C
chr9:69982186	['TTAA', 'T']	98663	16805.725354040158	-729.7081016508154	-0.0059394853364917	0.007595165791196	-0.7820086486296968	0.434211	0.434211	chr9	69982186	0.3622991786273638	chr9:69982186:TTAA:T
chr9:69982192	['G', 'C']	98663	16806.38477835559	-730.8429463184256	-0.0059961935395029	0.0075949815406244	-0.7894941557698498	0.429825	0.429825	chr9	69982192	0.3667083281505504	chr9:69982192:G:C
chr9:69982193	['TTTTA', 'T']	98663	16807.70354677506	-730.3176160644847	-0.0059913759525874	0.0075946512080565	-0.7888941556962715	0.430176	0.430176	chr9	69982193	0.3663538230473883	chr9:69982193:TTTTA:T
chr9:69982454	['G', 'A']	98663	59246.64009656935	-1408.239421404074	0.0036925470395319	0.0046386187523514	0.7960445202917689	0.426008	0.426008	chr9	69982454	0.3705822452089417	chr9:69982454:G:A
chr9:69982649	['G', 'A']	98663	182048.60640217323	-6350.386144600304	-0.0099580644288722	0.0080815499157824	-1.232197354795166	0.217878	0.217878	chr9	69982649	0.6617866199646775	chr9:69982649:G:A
chr9:69982983	['G', 'A']	98663	83552.39638708105	-4163.990505460032	-0.0072660319091275	0.0043464378941439	-1.6717210934768587	0.0945825	0.0945825	chr9	69982983	1.0241892109184405	chr9:69982983:G:A
chr9:69983590	['T', 'C']	98663	42238.41837572612	-685.0483127946933	0.0078921098931251	0.0051926871571217	1.5198508314334256	0.128552	0.128552	chr9	69983590	0.8909211622556048	chr9:69983590:T:C
chr9:69983686	['C', 'A']	98663	84872.2260330914	-4362.411499077761	-0.0105427541638128	0.0043349827189604	-2.43201757591807	0.0150167	0.0150167	chr9	69983686	1.823425495377944	chr9:69983686:C:A
chr9:69984487	['A', 'G']	98663	35812.71874303093	-854.818832477953	0.0063838317907872	0.0055196862691169	1.1565569997166851	0.247456	0.247456	chr9	69984487	0.606502011502045	chr9:69984487:A:G
chr9:69984665	['G', 'T']	98663	59243.81072587188	-1408.9332855717412	0.0036931459541123	0.0046365327890819	0.7965318314601241	0.425725	0.425725	chr9	69984665	0.3708708458452949	chr9:69984665:G:T
chr9:69984689	['A', 'T']	98663	16815.283376591768	-730.9860577289256	-0.0061289173061502	0.0075936764535822	-0.8071080383282597	0.419606	0.419606	chr9	69984689	0.3771583104015941	chr9:69984689:A:T
chr9:69985211	['A', 'G']	98663	59270.41030319619	-1409.39677197536	0.0036491486792806	0.004635931719385	0.7871446130282367	0.431199	0.431199	chr9	69985211	0.3653222549989278	chr9:69985211:A:G
chr9:69985217	['A', 'G']	98663	59256.21302500991	-1407.3990173637555	0.0037167531933781	0.0046366182201515	0.8016086330387296	0.422781	0.422781	chr9	69985217	0.3738845383479814	chr9:69985217:A:G
chr9:69985676	['T', 'G']	98663	59256.807774962	-1414.0094216121622	0.0035520814501679	0.0046363123929748	0.7661436825418158	0.443593	0.443593	chr9	69985676	0.3530153157360417	chr9:69985676:T:G
chr9:69987071	['C', 'T']	98663	181937.9082367013	-6369.245482256336	-0.0109956510092953	0.0080696208034214	-1.3625982282380962	0.173012	0.173012	chr9	69987071	0.7619237734432025	chr9:69987071:C:T
chr9:69987357	['G', 'A']	98663	59237.20878742104	-1416.1977222932746	0.0035215263862806	0.0046370011145022	0.7594404873587377	0.447591	0.447591	chr9	69987357	0.3491186546942544	chr9:69987357:G:A
chr9:69987411	['G', 'A']	98663	42210.56173340093	-693.2584216377403	0.0076117434100906	0.0051937785404375	1.4655502445526785	0.142774	0.142774	chr9	69987411	0.8453508729842576	chr9:69987411:G:A
chr9:69988050	['A', 'G']	98663	59254.209719603445	-1403.4129931247608	0.0037758359542269	0.0046361357265494	0.8144360253743423	0.415397	0.415397	chr9	69988050	0.3815366442673386	chr9:69988050:A:G
chr9:69990346	['C', 'T']	98663	129422.23521182447	-4777.452548030283	-0.0058017519978352	0.004499199395451	-1.2895076407818664	0.197225	0.197225	chr9	69990346	0.705038035267599	chr9:69990346:C:T
chr9:69990537	['T', 'G']	98663	126006.43423520232	-5097.983747509687	-0.0059411530014779	0.0044374291660484	-1.3388727524790145	0.180615	0.180615	chr9	69990537	0.7432461845501362	chr9:69990537:T:G
chr9:69990538	['C', 'T']	98663	126005.26542922024	-5099.374196725913	-0.0059704054543943	0.0044374137492267	-1.3454696342964834	0.178477	0.178477	chr9	69990538	0.7484177426704068	chr9:69990538:C:T
chr9:69990658	['C', 'A']	98663	38819.114870755184	-514.9011241004697	0.0083174225100062	0.0053701947506338	1.5488120815403414	0.12143	0.12143	chr9	69990658	0.915674004983173	chr9:69990658:C:A
chr9:69990663	['C', 'A']	98663	24171.42985737312	-98.27180916473957	0.0188771647585341	0.0065102284788436	2.899616322204272	0.00373702	0.00373702	chr9	69990663	2.42747457786179	chr9:69990663:C:A
chr9:69991146	['G', 'A']	98663	39003.953250281294	-504.85662875934975	0.0077659924056837	0.0053614521125392	1.4484867611744263	0.147484	0.147484	chr9	69991146	0.8312550921510181	chr9:69991146:G:A
chr9:69992050	['G', 'A']	98663	38786.61429903889	-541.5830166979445	0.008218003232449	0.005367963155258	1.53093510420229	0.125789	0.125789	chr9	69992050	0.9003573354263216	chr9:69992050:G:A
chr9:69992432	['A', 'T']	98663	42049.11427152284	-671.983904074292	0.0074628785045386	0.0051992955855393	1.435363383704297	0.151187	0.151187	chr9	69992432	0.8204855505741611	chr9:69992432:A:T
chr9:69993103	['C', 'T']	98663	44343.29218745248	-800.2219432856745	0.0063702329697953	0.0050952531835096	1.2502289366919213	0.211219	0.211219	chr9	69993103	0.6752670178427097	chr9:69993103:C:T
chr9:69993242	['C', 'T']	98663	42375.730994982005	-653.2562240402556	0.0071846445470425	0.0051884556359773	1.3847366251382014	0.166136	0.166136	chr9	69993242	0.7795362501055246	chr9:69993242:C:T
chr9:69993589	['T', 'C']	98663	41902.096390305225	-679.9576889876033	0.0081756383493101	0.0052052568323276	1.5706503276715849	0.116267	0.116267	chr9	69993589	0.9345435333505911	chr9:69993589:T:C
chr9:69994616	['T', 'C']	98663	122778.88853745328	-4903.779649349165	-0.0055887858941183	0.0043851252736408	-1.2744871686363657	0.202494	0.202494	chr9	69994616	0.6935878406246022	chr9:69994616:T:C
chr9:69994657	['G', 'A']	98663	182048.3806140342	-6282.799380140912	-0.0089672807585851	0.0080788545211866	-1.1099693322943955	0.267015	0.267015	chr9	69994657	0.573464340754353	chr9:69994657:G:A
chr9:69994749	['T', 'A']	98663	165164.4142845558	-5554.422105069633	-0.0007211920558023	0.0057700547716287	-0.1249887712242253	0.900533	0.900533	chr9	69994749	0.0455003678468832	chr9:69994749:T:A
chr9:69994850	['TG', 'T']	98663	122723.9019128813	-4909.547146351499	-0.0055371267455764	0.0043840927150461	-1.2630040251140509	0.206591	0.206591	chr9	69994850	0.6848886021555791	chr9:69994850:TG:T
chr9:69995040	['A', 'G']	98663	182145.07680144336	-6277.457561555472	-0.0095248518898961	0.0081007486645077	-1.1757989643139906	0.239678	0.239678	chr9	69995040	0.620371827948367	chr9:69995040:A:G
chr9:69996305	['CT', 'C']	98663	33010.35696038281	-781.8119380379555	0.0081146654930281	0.0056895850571959	1.4262315109895662	0.153805	0.153805	chr9	69996305	0.8130295459577785	chr9:69996305:CT:C
chr9:69996764	['G', 'T']	98663	164751.0190153765	-5587.101544717056	-0.0002917196727505	0.0057427880838833	-0.0507975687922763	0.959487	0.959487	chr9	69996764	0.0179609051041344	chr9:69996764:G:T
chr9:69999276	['G', 'C']	98663	90734.50886122146	-4588.92549591599	-0.010687880649425	0.0043116543027885	-2.478835244864748	0.0131829	0.0131829	chr9	69999276	1.8799890422868657	chr9:69999276:G:C
chr9:70000953	['A', 'G']	98663	165057.71061060653	-5573.140969092141	-0.0011640728497532	0.0057659069110153	-0.2018889426621431	0.840004	0.840004	chr9	70000953	0.0757186458740808	chr9:70000953:A:G
chr9:70001068	['G', 'A']	98663	165041.72782378638	-5569.619894949306	-0.0009082841304941	0.0057646250371196	-0.1575617016970793	0.874803	0.874803	chr9	70001068	0.0580897362868791	chr9:70001068:G:A
chr9:70001932	['T', 'C']	98663	165142.47607027364	-5551.405149962786	-0.0005132851437421	0.005767535704045	-0.0889955728201449	0.929086	0.929086	chr9	70001932	0.0319440840722493	chr9:70001932:T:C
chr9:70002149	['C', 'A']	98663	164777.72170466417	-5582.960639004608	-0.0002100113043673	0.005744133852473	-0.0365610046285579	0.970835	0.970835	chr9	70002149	0.012854575116301	chr9:70002149:C:A
chr9:70002583	['T', 'C']	98663	165146.76001013684	-5553.350439461422	-0.0005796263130182	0.0057679907850999	-0.1004901593316669	0.919955	0.919955	chr9	70002583	0.036233415838859	chr9:70002583:T:C
chr9:70003007	['A', 'T']	98663	181956.28642095445	-6288.546359444401	-0.0084493573080926	0.0080576784394693	-1.0486093943268813	0.29436	0.29436	chr9	70003007	0.5311212057459894	chr9:70003007:A:T
chr9:70003286	['C', 'G']	98663	38367.49960460683	-513.8003671174108	0.0087103370731028	0.0053901981055184	1.6159586164718542	0.106106	0.106106	chr9	70003286	0.974260057255911	chr9:70003286:C:G
chr9:70003511	['A', 'G']	98663	38370.27816979945	-510.95056290532494	0.0088003154244271	0.0053900125278985	1.6327077866474335	0.102534	0.102534	chr9	70003511	0.9891320998381882	chr9:70003511:A:G
chr9:70004157	['G', 'A']	98663	33462.08733071122	-709.9581446578917	0.0081994357186849	0.0056604174767027	1.448556710248368	0.147465	0.147465	chr9	70004157	0.8313110448422805	chr9:70004157:G:A
chr9:70005597	['G', 'T']	98663	38222.03619868221	-524.2344645147255	0.0086464163212386	0.0053965297690879	1.602217849471795	0.109111	0.109111	chr9	70005597	0.9621314639076736	chr9:70005597:G:T
chr9:70007675	['C', 'T']	98663	16519.172011839117	-733.5962188589057	-0.0057939945515527	0.0076573735123715	-0.7566556002775279	0.449258	0.449258	chr9	70007675	0.3475041806075898	chr9:70007675:C:T
chr9:70008196	['A', 'G']	98663	112043.98370859982	-5582.369330469348	-0.0131559118622127	0.0043688372108273	-3.011307409122137	0.00260191	0.00260191	chr9	70008196	2.584707729749592	chr9:70008196:A:G
chr9:70009278	['T', 'C']	98663	181855.5887951832	-6290.603070185052	-0.0077819667405735	0.0080537454178184	-0.966254374437552	0.333919	0.333919	chr9	70009278	0.4763588688749682	chr9:70009278:T:C
chr9:70009879	['T', 'C']	98663	42064.24782555807	-697.3098873697962	0.0075190198791684	0.005201779285421	1.4454707642521265	0.148329	0.148329	chr9	70009879	0.8287739311785814	chr9:70009879:T:C
chr9:70009906	['T', 'C']	98663	43676.52562698946	-480.1429314743016	0.0072847743684732	0.0051452155089283	1.415834644016797	0.156827	0.156827	chr9	70009906	0.804579165238578	chr9:70009906:T:C
chr9:70010212	['G', 'C']	98663	42032.96435848309	-690.4859234528464	0.0078726659153484	0.0052038702646812	1.5128482292843486	0.130321	0.130321	chr9	70010212	0.8849855961886841	chr9:70010212:G:C
chr9:70010320	['C', 'A']	98663	24937.274768382427	-321.83144116249014	0.0112941013094757	0.0064265966583749	1.7574000532237553	0.0788527	0.0788527	chr9	70010320	1.103183431377241	chr9:70010320:C:A
chr9:70012506	['A', 'G']	98663	43434.28274421953	-535.8469722022413	0.0067763666546508	0.0051543371026262	1.3146921747120854	0.188616	0.188616	chr9	70012506	0.7244214695150322	chr9:70012506:A:G
chr9:70013313	['T', 'C']	98663	42090.53218170576	-696.415858588187	0.0075820794499204	0.005201653892338	1.4576285940686489	0.144946	0.144946	chr9	70013313	0.8387937651444263	chr9:70013313:T:C
chr9:70013601	['T', 'C']	98663	42109.40200510906	-698.6608607517878	0.0074682685133477	0.0051992225033414	1.4364202548646603	0.150886	0.150886	chr9	70013601	0.8213510544908839	chr9:70013601:T:C
chr9:70014746	['C', 'T']	98663	38636.65284741356	-564.9676928196695	0.0080565134753687	0.0054001782840746	1.4918976840316058	0.135729	0.135729	chr9	70014746	0.8673273506129375	chr9:70014746:C:T
chr9:70015022	['C', 'T']	98663	23039.269206986384	-154.29954163938004	0.0137990313884889	0.0066576870192217	2.0726464534378124	0.0382078	0.0382078	chr9	70015022	1.4178479682097052	chr9:70015022:C:T
chr9:70015875	['C', 'G']	98663	42095.11986700591	-697.0871775619979	0.0075102730267135	0.0051995908083942	1.4443969349643655	0.148631	0.148631	chr9	70015875	0.8278906002333337	chr9:70015875:C:G
chr9:70015963	['A', 'C']	98663	42099.40048455113	-704.2683203454017	0.0072902470848469	0.0051995757835624	1.4020849754500788	0.160893	0.160893	chr9	70015963	0.7934628504162259	chr9:70015963:A:C
chr9:70017733	['T', 'C']	98663	42048.09740075424	-709.2012194848004	0.0074054191881756	0.0052004233160165	1.4240031509296789	0.154449	0.154449	chr9	70017733	0.8112148992491466	chr9:70017733:T:C
chr9:70017880	['T', 'C']	98663	25138.019146758023	-310.79754820957976	0.0107198111584483	0.0064074472587613	1.6730237059369324	0.0943258	0.0943258	chr9	70017880	1.025369502754455	chr9:70017880:T:C
chr9:70018336	['C', 'A']	98663	23156.58174188056	-144.4963758024065	0.0127648030300338	0.0066457411139746	1.9207493658144432	0.0547662	0.0547662	chr9	70018336	1.2614873919228546	chr9:70018336:C:A
chr9:70018603	['T', 'A']	98663	41356.54505550207	-711.1426380615338	0.0063397294593055	0.0052367721256013	1.2106177827200155	0.226045	0.226045	chr9	70018603	0.6458050948956692	chr9:70018603:T:A
chr9:70018672	['A', 'G']	98663	41406.55417912719	-697.506717859503	0.0065729321671188	0.0052354121369444	1.2554755948888894	0.209309	0.209309	chr9	70018672	0.6792120971925958	chr9:70018672:A:G
chr9:70019256	['A', 'G']	98663	41451.4026236023	-702.9721818175137	0.0062515764090671	0.0052331083926972	1.1946200880897255	0.232238	0.232238	chr9	70019256	0.6340667172414183	chr9:70019256:A:G
chr9:70019577	['T', 'C']	98663	41323.05192672269	-720.2089719745975	0.0060046435761462	0.0052384122443456	1.146271674709784	0.251686	0.251686	chr9	70019577	0.5991409413521002	chr9:70019577:T:C
chr9:70021041	['C', 'T']	98663	24859.023507110924	-273.71522302100624	0.0127096878600748	0.0064390565873255	1.9738431690586933	0.0484024	0.0484024	chr9	70021041	1.3151331036259366	chr9:70021041:C:T
chr9:70022203	['C', 'A']	98663	113576.56966324024	-5553.767441079574	-0.0126860157269449	0.0043739050684089	-2.90038661757233	0.00372785	0.00372785	chr9	70022203	2.428541570964755	chr9:70022203:C:A
chr9:70022788	['G', 'A']	98663	181793.52771133184	-6341.181323804736	-0.0103301487393219	0.0080359227462257	-1.2854962728671946	0.198622	0.198622	chr9	70022788	0.701972649347988	chr9:70022788:G:A
chr9:70023397	['C', 'CA']	98663	41453.72247508796	-730.9370197373371	0.0055694500428101	0.0052330042559741	1.0642930466666245	0.287199	0.287199	chr9	70023397	0.5418170765997861	chr9:70023397:C:CA
chr9:70023879	['A', 'G']	98663	115543.395280236	-5763.970802551856	-0.0130873552431413	0.0044027663735174	-2.9725300260902974	0.00295428	0.00295428	chr9	70023879	2.529548345621176	chr9:70023879:A:G
chr9:70024202	['A', 'T']	98663	97649.84596748036	-5025.304692673281	-0.0115411253938876	0.0043094193767971	-2.6781160951815046	0.00740498	0.00740498	chr9	70024202	2.130476110120675	chr9:70024202:A:T
chr9:70024726	['A', 'C']	98663	39881.75211709151	-987.243329421568	0.0046566239038302	0.0053026429908123	0.8781703599315637	0.379853	0.379853	chr9	70024726	0.4203844392786491	chr9:70024726:A:C
chr9:70024737	['T', 'C']	98663	39767.7195814406	-976.914348640648	0.0045739809992691	0.005295746403774	0.8637084653467292	0.38775	0.38775	chr9	70024737	0.4114481935143574	chr9:70024737:T:C
chr9:70024796	['T', 'C']	98663	39726.234394323365	-982.5565067427244	0.0045538512435567	0.0052974098994115	0.8596373189967056	0.389991	0.389991	chr9	70024796	0.4089454152694947	chr9:70024796:T:C
chr9:70024997	['G', 'A']	98663	95415.5062748358	-4891.637934518386	-0.0110836588234604	0.0043071070091853	-2.573341874214732	0.0100736	0.0100736	chr9	70024997	1.9968152979930671	chr9:70024997:G:A
chr9:70025292	['A', 'G']	98663	39723.02613199802	-968.3546703503812	0.0050001263379289	0.0052975313888793	0.943859690652383	0.345244	0.345244	chr9	70025292	0.4618738602932387	chr9:70025292:A:G
chr9:70025406	['C', 'T']	98663	39722.026030632616	-974.998431513922	0.0048099847385571	0.0052971772665006	0.9080278979855102	0.363866	0.363866	chr9	70025406	0.4390585234251376	chr9:70025406:C:T
chr9:70025496	['C', 'T']	98663	39719.81806479079	-973.6332661912236	0.0048636047237395	0.0052972057905366	0.9181453234133916	0.358545	0.358545	chr9	70025496	0.4454563294655692	chr9:70025496:C:T
chr9:70025541	['A', 'G']	98663	26574.61608400823	2.4251228632503388	0.0134304506409917	0.0062845622302383	2.1370542846040785	0.032596	0.032596	chr9	70025541	1.4868356908680016	chr9:70025541:A:G
chr9:70026053	['C', 'T']	98663	39708.64688171608	-971.0624828126416	0.0048759204099411	0.005298465798159	0.920251370054182	0.357444	0.357444	chr9	70026053	0.4467919885370466	chr9:70026053:C:T
chr9:70026086	['C', 'G']	98663	15557.788430740538	-226.01074900357696	0.012168532492051	0.0080260943995109	1.5161212772170372	0.129492	0.129492	chr9	70026086	0.8877570614142016	chr9:70026086:C:G
chr9:70028387	['T', 'C']	98663	39760.07471765444	-978.7373012241457	0.004594675279645	0.0052960653780582	0.8675639274924635	0.385635	0.385635	chr9	70028387	0.4138235566751705	chr9:70028387:T:C
chr9:70028745	['C', 'T']	98663	83908.9064359497	-1004.6473681602184	0.0121398800800811	0.0043765322137481	2.773858271154887	0.00554062	0.00554062	chr9	70028745	2.256441634637479	chr9:70028745:C:T
chr9:70029031	['T', 'C']	98663	39838.671921252186	-977.7888028331556	0.0041469741084425	0.0052897354923033	0.7839662520888695	0.433062	0.433062	chr9	70029031	0.3634499227452118	chr9:70029031:T:C
chr9:70030155	['CT', 'C']	98663	36146.08985095814	-831.6406103960564	0.0046203153253519	0.0054954401181185	0.8407543756356652	0.400488	0.400488	chr9	70030155	0.3974104923434384	chr9:70030155:CT:C
chr9:70031235	['T', 'A']	98663	39822.87975588243	-974.3159847860258	0.004459753516369	0.0052915678978489	0.8428037969959705	0.39934	0.39934	chr9	70031235	0.398657186401649	chr9:70031235:T:A
chr9:70031425	['G', 'A']	98663	15667.63519800525	-220.19023976705463	0.0113116859211353	0.0079978623152693	1.4143386664133164	0.157266	0.157266	chr9	70031425	0.8033651591849328	chr9:70031425:G:A
chr9:70032723	['G', 'A']	98663	39818.22862500633	-989.3023620292068	0.0040380173261894	0.0052917176809214	0.7630825319249323	0.445416	0.445416	chr9	70032723	0.351234186523119	chr9:70032723:G:A
chr9:70032954	['T', 'A']	98663	39835.84508013097	-982.9691259952182	0.0042418365718911	0.0052901213961586	0.801841064549347	0.422647	0.422647	chr9	70032954	0.3740222093526379	chr9:70032954:T:A
chr9:70033490	['T', 'TAA']	98663	39839.441724445525	-982.2150268311112	0.0043427502148235	0.0052903626047088	0.8208795009548391	0.411717	0.411717	chr9	70033490	0.385401200396815	chr9:70033490:T:TAA
chr9:70033666	['A', 'G']	98663	95059.12334877683	-4895.967307701818	-0.0104842024470909	0.0043095534005813	-2.4327816533557143	0.0149851	0.0149851	chr9	70033666	1.824340354533266	chr9:70033666:A:G
chr9:70033749	['C', 'T']	98663	95006.03630483488	-4896.323046646205	-0.0105039067279936	0.0043102247446606	-2.4369742531420058	0.0148125	0.0148125	chr9	70033749	1.829371636645821	chr9:70033749:C:T
chr9:70034081	['T', 'C']	98663	17236.096359894986	-285.6149579134238	0.0097906947442266	0.0076450727211882	1.2806542332935318	0.200318	0.200318	chr9	70034081	0.6982800244985174	chr9:70034081:T:C
chr9:70034091	['A', 'T']	98663	58976.74846918083	-1011.3770190520204	0.0071101807130519	0.0046729439310712	1.521563455057776	0.128122	0.128122	chr9	70034091	0.8923762905656277	chr9:70034091:A:T
chr9:70034294	['G', 'C']	98663	39853.4432854884	-975.1803719182911	0.004303232116963	0.0052903217803062	0.8134159500433932	0.415982	0.415982	chr9	70034294	0.380925461367977	chr9:70034294:G:C
chr9:70034504	['T', 'TA']	98663	59043.37808796844	-1015.8441811476284	0.0067494695579273	0.0046721442507201	1.444619257397072	0.148568	0.148568	chr9	70034504	0.8280747230114704	chr9:70034504:T:TA
chr9:70035459	['T', 'A']	98663	109440.42005068425	-3475.76113428768	-0.0009433748286865	0.0042714211285158	-0.2208573681458369	0.825204	0.825204	chr9	70035459	0.0834386755441146	chr9:70035459:T:A
chr9:70035800	['C', 'T']	98663	121610.41909289973	-3949.574215660338	0.0017025575929083	0.0043742032518955	0.3892269048473075	0.697109	0.697109	chr9	70035800	0.1566993102844285	chr9:70035800:C:T
chr9:70041175	['A', 'G']	98663	180130.4314270075	-6331.745218471141	-0.0025013267081332	0.0075420547769469	-0.3316505623611782	0.740154	0.740154	chr9	70041175	0.1306779094691551	chr9:70041175:A:G
chr9:70043364	['C', 'A']	98663	114957.64247265505	-4093.131532388796	-0.0030389574301421	0.0043183314229289	-0.7037341816809796	0.4816	0.4816	chr9	70043364	0.3173135217502318	chr9:70043364:C:A
chr9:70043987	['C', 'T']	98663	14827.450851408876	-315.79612881815274	0.0190290887485672	0.0081110935561785	2.346057115081838	0.0189752	0.0189752	chr9	70043987	1.7218136379126596	chr9:70043987:C:T
chr9:70046185	['T', 'C']	98663	62060.69328710742	-2071.6951682733634	0.0006203971197203	0.0045824989327212	0.1353840183770494	0.892309	0.892309	chr9	70046185	0.0494847266143335	chr9:70046185:T:C
chr9:70047773	['C', 'T']	98663	42475.02708593093	-1635.9020199378774	-0.0044097203128701	0.0051653903704855	-0.853705140673742	0.39327	0.39327	chr9	70047773	0.4053091818165101	chr9:70047773:C:T
chr9:70048061	['A', 'AG']	98663	41242.85224381391	-1679.813681946022	-0.0006922658780297	0.0052214314995839	-0.1325816259554348	0.894525	0.894525	chr9	70048061	0.048407517354488	chr9:70048061:A:AG
chr9:70048069	['C', 'G']	98663	119090.7268183892	-4046.74894536453	-0.0016701413516242	0.0043521473037311	-0.3837511083764043	0.701164	0.701164	chr9	70048069	0.1541803900721201	chr9:70048069:C:G
chr9:70048598	['C', 'T']	98663	21239.722203638947	-700.8499235895105	0.0054312471636194	0.0068406008566497	0.7939722368598269	0.427214	0.427214	chr9	70048598	0.3693545237156392	chr9:70048598:C:T
chr9:70048756	['G', 'A']	98663	8820.0	-395.7668951563014	0.0066492613049061	0.0102825126423749	0.6466572457692934	0.517855	0.517855	chr9	70048756	0.2857918261915772	chr9:70048756:G:A
chr9:70048909	['G', 'A']	98663	2002.101461614872	37.37046306292511	-0.0558067239287567	0.0216759128839715	-2.57459624549532	0.0100372	0.0100372	chr9	70048909	1.9983874220661029	chr9:70048909:G:A
chr9:70049034	['A', 'G']	98663	53689.76693063488	-1464.608407823273	0.0062144032697536	0.0047856388351111	1.2985524992316548	0.194101	0.194101	chr9	70049034	0.71197222713939	chr9:70049034:A:G
chr9:70050233	['G', 'GA']	98663	14742.494227240932	-353.8729711360154	0.0173162340509181	0.0081320986453811	2.129368420875384	0.0332263	0.0332263	chr9	70050233	1.4785180180065547	chr9:70050233:G:GA
chr9:70050313	['A', 'G']	98663	47312.75446777022	-1359.346758390431	0.0107863068602674	0.0049778504775336	2.1668603564829523	0.0302479	0.0302479	chr9	70050313	1.519304771427059	chr9:70050313:A:G
chr9:70051658	['G', 'C']	98663	14679.339043525855	-367.2540114686229	0.0165024957635485	0.0081497835120137	2.024899893257529	0.0428803	0.0428803	chr9	70051658	1.3677421848850435	chr9:70051658:G:C
chr9:70051730	['T', 'C']	98663	186240.21347915992	-6103.009082459097	-0.0085287859708409	0.0092636875946585	-0.9206685656971668	0.357226	0.357226	chr9	70051730	0.4470569393534831	chr9:70051730:T:C
chr9:70053297	['G', 'A']	98663	14758.448753294142	-336.4085673665347	0.0178537284109884	0.0081241458812138	2.1976129764327714	0.027979	0.027979	chr9	70053297	1.5531678117256382	chr9:70053297:G:A
chr9:70053952	['T', 'C']	98663	15369.959865779978	-250.35943598382053	0.0169686299117735	0.0079711697668368	2.1287502848540107	0.0332774	0.0332774	chr9	70053952	1.477850612963143	chr9:70053952:T:C
chr9:70054645	['A', 'G']	98663	32264.04257886576	-1053.0571167382825	0.005705375367488	0.0057335211496774	0.9950910127555672	0.319694	0.319694	chr9	70054645	0.4952655144675792	chr9:70054645:A:G
chr9:70054724	['G', 'A']	98663	32593.624942979648	-1035.053212593227	0.0060132838781309	0.0057071488647848	1.0536406217183325	0.29205	0.29205	chr9	70054724	0.5345427894242871	chr9:70054724:G:A
chr9:70054764	['G', 'A']	98663	49958.64619829682	-1253.7369475531175	0.0075491651565238	0.0048978131361661	1.541333845666709	0.123239	0.123239	chr9	70054764	0.909251834342795	chr9:70054764:G:A
chr9:70055413	['G', 'A']	98663	52996.05713243045	-1494.6203443627662	0.0072438233919269	0.0047987975135566	1.5095080322649734	0.131172	0.131172	chr9	70055413	0.8821588596498792	chr9:70055413:G:A
chr9:70056143	['A', 'G']	98663	32535.29761892696	-1003.912139529522	0.0060147073976186	0.0057129037670244	1.052828411417727	0.292422	0.292422	chr9	70056143	0.5339899568879689	chr9:70056143:A:G
chr9:70056734	['T', 'G']	98663	32534.243780287536	-1006.240227743287	0.0059492480461761	0.0057135253440536	1.0412569627205424	0.297759	0.297759	chr9	70056734	0.5261351027544526	chr9:70056734:T:G
chr9:70056767	['G', 'A']	98663	32515.295591619102	-1002.9758543072452	0.0060286870713455	0.005713869071908	1.0550971671691411	0.291383	0.291383	chr9	70056767	0.5355357896338375	chr9:70056767:G:A
chr9:70057110	['T', 'C']	98663	32549.75340548331	-1005.9946834943684	0.0059576316052803	0.0057139529412247	1.0426462497262567	0.297115	0.297115	chr9	70057110	0.5270754220678137	chr9:70057110:T:C
chr9:70057581	['C', 'T']	98663	19929.01990816295	-595.5749055823703	0.0125267461096501	0.007069158717783	1.7720278479726452	0.076393	0.076393	chr9	70057581	1.116946434626557	chr9:70057581:C:T
chr9:70057621	['C', 'T']	98663	123088.95139036737	-4619.770679729568	-0.0050749938325108	0.004405876639186	-1.1518692528459942	0.249378	0.249378	chr9	70057621	0.6031418624053314	chr9:70057621:C:T
chr9:70057986	['G', 'A']	98663	34996.320584299734	-921.4116132089514	0.001062909769196	0.0055718199601464	0.1907652754034923	0.84871	0.84871	chr9	70057986	0.0712406806803829	chr9:70057986:G:A
chr9:70058123	['T', 'C']	98663	32395.805574708007	-1075.0224598526477	0.0052149112930853	0.0057252944065255	0.910854695461873	0.362374	0.362374	chr9	70058123	0.4408429701056074	chr9:70058123:T:C
chr9:70058620	['C', 'T']	98663	18342.04496614361	-549.8800217635205	0.0131190872378786	0.007341175632869	1.7870553565207905	0.0739316	0.0739316	chr9	70058620	1.1311698948622428	chr9:70058620:C:T
chr9:70058661	['T', 'TG']	98663	27258.315323716943	-160.45386081824373	0.0094572534675634	0.0062205915730868	1.520314162479319	0.128435	0.128435	chr9	70058661	0.8913166099466818	chr9:70058661:T:TG
chr9:70059823	['C', 'T']	98663	123104.1931000223	-4623.158463233368	-0.0051485794570396	0.0044058405878002	-1.168580513624592	0.242576	0.242576	chr9	70059823	0.6151521695995684	chr9:70059823:C:T
chr9:70060433	['A', 'G']	98663	123370.75808969625	-4599.433754768244	-0.0052417949424822	0.0044064962671115	-1.1895607359536498	0.234222	0.234222	chr9	70060433	0.6303723149431117	chr9:70060433:A:G
chr9:70060853	['G', 'C']	98663	53648.78764255665	-1474.863323673758	0.0060692084320816	0.0047867411981698	1.267920737892039	0.204829	0.204829	chr9	70060853	0.6886085552725931	chr9:70060853:G:C
chr9:70061141	['T', 'C']	98663	55226.83653154112	-1543.9809201058683	0.0056080341823841	0.0047437926231488	1.182183671988082	0.237136	0.237136	chr9	70061141	0.6250025100684952	chr9:70061141:T:C
chr9:70061801	['T', 'C']	98663	55252.040069333234	-1547.1248730069613	0.0055494341855908	0.0047431184045434	1.169996975043875	0.242005	0.242005	chr9	70061801	0.6161756610857784	chr9:70061801:T:C
chr9:70061876	['C', 'T']	98663	123014.17028934078	-4566.157502366694	-0.004862861418552	0.0044015764219979	-1.1047999517283735	0.269249	0.269249	chr9	70061876	0.5698459010115533	chr9:70061876:C:T
chr9:70064494	['G', 'A']	98663	2904.117738878359	165.69808432358283	-0.0451393027880381	0.0184410908244746	-2.4477566548357395	0.0143766	0.0143766	chr9	70064494	1.8423438104642225	chr9:70064494:G:A
chr9:70064762	['A', 'G']	98663	17654.32616320324	-185.4151847893362	0.0073598298385212	0.007523074689785	0.9783007802002236	0.327928	0.327928	chr9	70064762	0.4842214996882752	chr9:70064762:A:G
chr9:70068995	['G', 'A']	98663	176839.5465151638	-6048.198079846919	0.0006816295355395	0.0069633529901682	0.0978881203497686	0.922021	0.922021	chr9	70068995	0.0352591873191924	chr9:70068995:G:A
chr9:70069074	['G', 'A']	98663	14671.040889555628	-367.42665382378993	0.0166245273033228	0.0081472003974209	2.0405202391468653	0.0413012	0.0413012	chr9	70069074	1.384037329801052	chr9:70069074:G:A
chr9:70069118	['G', 'A']	98663	15698.795576638491	-263.90905065034764	0.0122189491627227	0.0078938232377184	1.547912690055924	0.121647	0.121647	chr9	70069118	0.9148985969634228	chr9:70069118:G:A
chr9:70070527	['T', 'A']	98663	128815.33462423588	-4998.56590532623	-0.0071431016743785	0.0044889271316761	-1.591271469740089	0.111552	0.111552	chr9	70070527	0.9525226389061195	chr9:70070527:T:A
chr9:70070901	['A', 'G']	98663	50125.62073230071	-1245.589510694548	0.0074454616241006	0.0048955069152017	1.520876541095395	0.128294	0.128294	chr9	70070901	0.8917936540523761	chr9:70070901:A:G
chr9:70071180	['T', 'C']	98663	53835.73262297738	-1435.3782911869089	0.0067849936873557	0.0047828630604775	1.4186050492272209	0.156017	0.156017	chr9	70071180	0.8068280772612924	chr9:70071180:T:C
chr9:70071243	['G', 'C']	98663	32304.601660381944	-1090.3698913438334	0.0054514786741327	0.0057323344054979	0.9510049987495732	0.341604	0.341604	chr9	70071243	0.4664770525973274	chr9:70071243:G:C
chr9:70071450	['G', 'A']	98663	49853.61112913361	-1295.6330305265878	0.0066329110603604	0.0049029253735804	1.3528476480800922	0.176107	0.176107	chr9	70071450	0.7542233811085124	chr9:70071450:G:A
chr9:70073235	['A', 'G']	98663	53883.46136458092	-1524.445015330641	0.0051505461384009	0.0047816720422475	1.0771433282948384	0.281419	0.281419	chr9	70073235	0.5506465845253075	chr9:70073235:A:G
chr9:70073558	['G', 'A']	98663	50052.66811638282	-1323.5986916059155	0.0059255137805675	0.0048974994609763	1.2099059587004712	0.226318	0.226318	chr9	70073558	0.6452809034478565	chr9:70073558:G:A
chr9:70074443	['T', 'C']	98663	21635.06995509332	-449.9917529002215	0.0022826837470515	0.0068477950185893	0.3333458055994475	0.738874	0.738874	chr9	70074443	0.1314296154214703	chr9:70074443:T:C
chr9:70076673	['G', 'A']	98663	122106.75228855568	-4631.710481533527	-0.0061548997217025	0.00439638319609	-1.399991640213813	0.161519	0.161519	chr9	70076673	0.7917763828696815	chr9:70076673:G:A
chr9:70077588	['A', 'G']	98663	53891.19322236639	-1471.2419451955625	0.0060110199751137	0.0047808537424036	1.2573109948541623	0.208644	0.208644	chr9	70077588	0.6805940998300976	chr9:70077588:A:G
chr9:70077944	['A', 'G']	98663	21507.57779647614	-440.7000847811937	0.0032094066018303	0.0068597217121035	0.4678625076244018	0.639884	0.639884	chr9	70077944	0.193898749025446	chr9:70077944:A:G
chr9:70077951	['T', 'C']	98663	21508.141924496165	-437.3628483914104	0.003440314326738	0.0068598628803878	0.5015135705662317	0.616011	0.616011	chr9	70077951	0.2104115326462117	chr9:70077951:T:C
chr9:70078017	['A', 'AC']	98663	53608.687599057295	-1498.7105584507551	0.0061231871896288	0.0047940693166653	1.277242105854234	0.20152	0.20152	chr9	70078017	0.6956818455099434	chr9:70078017:A:AC
chr9:70078021	['T', 'C']	98663	53694.83138991575	-1515.1758530592151	0.0056583474559506	0.0047863685760078	1.182179634956162	0.237137	0.237137	chr9	70078021	0.625000678657127	chr9:70078021:T:C
chr9:70078023	['CCTACTTAT', 'C']	98663	53752.85389086703	-1522.1349179876213	0.005425650743741	0.0047839414108241	1.134138209022582	0.256739	0.256739	chr9	70078023	0.5905081547088343	chr9:70078023:CCTACTTAT:C
chr9:70078519	['A', 'G']	98663	21342.94689520952	-437.3636908995201	0.0045371414666154	0.0068769463989404	0.6597610630373036	0.509409	0.509409	chr9	70078519	0.2929333863928026	chr9:70078519:A:G
chr9:70078558	['C', 'T']	98663	21232.15198726851	-445.9386485982615	0.0046793398491421	0.0068883674911298	0.6793104251722493	0.496943	0.496943	chr9	70078558	0.3036934225445694	chr9:70078558:C:T
chr9:70078644	['A', 'G']	98663	9091.460733037362	-411.30665245906056	0.0091995528081049	0.0101389732369375	0.9073456052324674	0.364226	0.364226	chr9	70078644	0.4386290556484665	chr9:70078644:A:G
chr9:70078723	['T', 'A']	98663	32153.28122972754	-1062.8673352910544	0.0059007899753011	0.0057401168379816	1.0279912660063446	0.303956	0.303956	chr9	70078723	0.5171892793525037	chr9:70078723:T:A
chr9:70079112	['T', 'C']	98663	18664.08087012934	-620.7366595974928	0.0094073945671672	0.0072826350937088	1.2917569596880996	0.196444	0.196444	chr9	70079112	0.7067612313300833	chr9:70079112:T:C
chr9:70079536	['T', 'C']	98663	21344.59606086101	-438.3856144910389	0.0043868660616964	0.0068775417656621	0.6378537871771243	0.52357	0.52357	chr9	70079536	0.2810252460168492	chr9:70079536:T:C
chr9:70080588	['G', 'T']	98663	21343.648986418	-444.3413622419558	0.0041410515100753	0.006877698527232	0.6020984336081313	0.54711	0.54711	chr9	70080588	0.261925347176234	chr9:70080588:G:T
chr9:70080613	['C', 'T']	98663	21341.946803981587	-440.4252081677121	0.0044736048136012	0.0068789218374067	0.6503351716070285	0.515477	0.515477	chr9	70080613	0.2877907076761472	chr9:70080613:C:T
chr9:70081134	['A', 'G']	98663	21339.37914081823	-445.4321248507193	0.0040148717607327	0.006878041058796	0.5837231453566749	0.559408	0.559408	chr9	70081134	0.2522713271475233	chr9:70081134:A:G
chr9:70081136	['A', 'G']	98663	21536.527986133635	-406.5175070995971	0.004963589583392	0.0068536446806167	0.7242262788191961	0.468929	0.468929	chr9	70081136	0.3288929083348875	chr9:70081136:A:G
chr9:70081652	['A', 'G']	98663	21345.57219045303	-443.30107306292456	0.0041842068179042	0.0068780994853298	0.6083376413540779	0.542965	0.542965	chr9	70081652	0.2652281645120161	chr9:70081652:A:G
chr9:70081716	['G', 'A']	98663	21344.812427774967	-441.7521804483237	0.0042126676770291	0.0068774586201273	0.6125326097492572	0.540187	0.540187	chr9	70081716	0.2674558716409776	chr9:70081716:G:A
chr9:70081822	['T', 'C']	98663	21341.354388668657	-446.46055643881294	0.0039330362388283	0.0068784007557505	0.5717951568233657	0.567462	0.567462	chr9	70081822	0.2460632156200673	chr9:70081822:T:C
chr9:70082046	['G', 'A']	98663	19183.33319479782	-513.6408864648321	0.0106754219445534	0.0071865359155196	1.4854753486306749	0.137421	0.137421	chr9	70082046	0.8619468954625407	chr9:70082046:G:A
chr9:70082113	['A', 'T']	98663	53579.51666987663	-1516.6318833785372	0.0060433328501224	0.0047854975779211	1.262843153030664	0.206649	0.206649	chr9	70082113	0.6847666919817538	chr9:70082113:A:T
chr9:70082567	['A', 'G']	98663	179652.31302205825	-6179.178088451804	-0.0066191351605247	0.0074264940757766	-0.8912866681082662	0.372778	0.372778	chr9	70082567	0.4285497260405122	chr9:70082567:A:G
chr9:70082883	['C', 'T']	98663	21343.73063706857	-443.12423866057657	0.0041986549003439	0.0068774419060116	0.6104966000038189	0.541534	0.541534	chr9	70082883	0.2663742711737746	chr9:70082883:C:T
chr9:70083182	['G', 'C']	98663	122766.4202069965	-4630.419728592943	-0.005766536188371	0.0044003398946243	-1.310475173841857	0.190038	0.190038	chr9	70083182	0.721159548835522	chr9:70083182:G:C
chr9:70084743	['C', 'A']	98663	21086.137187921304	-482.4807443852798	0.0039469775582548	0.0069092936196899	0.5712563071580646	0.567827	0.567827	chr9	70084743	0.2457839607495341	chr9:70084743:C:A
chr9:70085270	['A', 'G']	98663	9086.473536955	-419.5205560384281	0.0081453451262247	0.0101409210512097	0.8032155151482073	0.421852	0.421852	chr9	70085270	0.3748398875620974	chr9:70085270:A:G
chr9:70085652	['C', 'T']	98663	21078.84560798824	-484.6847617817892	0.0039602017409919	0.0069102804304814	0.5730884268492755	0.566586	0.566586	chr9	70085652	0.2467341608389916	chr9:70085652:C:T
chr9:70086385	['T', 'C']	98663	19480.15906211036	-507.0424221312719	0.0083743920918139	0.0071360074071053	1.1735402745624313	0.240582	0.240582	chr9	70086385	0.6187368690705988	chr9:70086385:T:C
chr9:70086829	['A', 'G']	98663	21363.29916782388	-440.3470175611416	0.0042492706224816	0.0068742113283475	0.6181466381399572	0.53648	0.53648	chr9	70086829	0.2704464639152552	chr9:70086829:A:G
chr9:70086888	['G', 'T']	98663	21349.596669065693	-445.6185549624836	0.0041508020099185	0.0068766897786192	0.6036046620605225	0.546108	0.546108	chr9	70086888	0.2627214613871685	chr9:70086888:G:T
chr9:70087036	['C', 'T']	98663	176108.41938753787	-6072.921079286937	-0.0016747554346602	0.0068531108951167	-0.2443788609715377	0.806938	0.806938	chr9	70087036	0.0931598324306841	chr9:70087036:C:T
chr9:70087973	['C', 'G']	98663	19469.367984105585	-518.317891468181	0.0079025929898384	0.007138702248256	1.107006948184321	0.268294	0.268294	chr9	70087973	0.5713890395756506	chr9:70087973:C:G
chr9:70088051	['C', 'T']	98663	21342.81216421693	-444.6280262609504	0.0042095471294343	0.0068772892445212	0.612093948613238	0.540477	0.540477	chr9	70088051	0.2672227827201378	chr9:70088051:C:T
chr9:70088100	['G', 'A']	98663	21346.2453268186	-447.904393949934	0.004038537064795	0.0068770472052558	0.587248704895982	0.557038	0.557038	chr9	70088100	0.2541151771289776	chr9:70088100:G:A
chr9:70088884	['T', 'C']	98663	21368.16577296179	-444.9377442231441	0.0039880490230743	0.006873905877665	0.5801721894436281	0.5618	0.5618	chr9	70088884	0.2504182651344407	chr9:70088884:T:C
chr9:70089888	['T', 'C']	98663	21365.38203989782	-439.3609517537892	0.0042266325486086	0.0068746317892566	0.6148158444229446	0.538678	0.538678	chr9	70089888	0.2686707609933157	chr9:70089888:T:C
chr9:70090237	['C', 'G']	98663	17008.102944903443	-1117.0606004853423	-0.0065863175841206	0.0076199441501779	-0.864352474810048	0.387396	0.387396	chr9	70090237	0.4118448678370837	chr9:70090237:C:G
chr9:70090691	['G', 'C']	98663	21358.731853428617	-438.149641628701	0.0044342876287733	0.0068740508872334	0.6450763460318211	0.518879	0.518879	chr9	70090691	0.2849339056563407	chr9:70090691:G:C
chr9:70091024	['TTAAC', 'T']	98663	19161.94216090742	-556.1121327465513	0.0083997187992557	0.0071914167281534	1.1680200323215877	0.242802	0.242802	chr9	70091024	0.6147477402269842	chr9:70091024:TTAAC:T
chr9:70091431	['T', 'G']	98663	21356.97866991078	-439.47118106685184	0.0043841295484367	0.0068746172855782	0.6377270713867776	0.523653	0.523653	chr9	70091431	0.2809564040565915	chr9:70091431:T:G
chr9:70095305	['G', 'C']	98663	18691.947262259524	-615.350294531933	0.0099098544498458	0.0072763551047115	1.3619256217208442	0.173224	0.173224	chr9	70095305	0.7613919371138229	chr9:70095305:G:C
chr9:70095647	['A', 'G']	98663	32143.86430128237	-1071.3547604255996	0.0052786818997687	0.0057446060289568	0.9188936322456968	0.358153	0.358153	chr9	70095647	0.4459314067055855	chr9:70095647:A:G
chr9:70096192	['A', 'G']	98663	20687.822942238665	-718.0310034054993	0.00434234354679	0.0069234423479323	0.6271942956363165	0.530533	0.530533	chr9	70096192	0.2752875971119983	chr9:70096192:A:G
chr9:70096296	['C', 'G']	98663	20584.38129802721	-542.0129154896745	0.0055699943419069	0.0069738117827132	0.7987015588395795	0.424465	0.424465	chr9	70096296	0.3721581144507311	chr9:70096296:C:G
chr9:70098980	['T', 'G']	98663	32500.56465626489	-1082.0220244618297	0.0053619343167221	0.0057189565256521	0.9375721414687128	0.348467	0.348467	chr9	70098980	0.4578383435243414	chr9:70098980:T:G
chr9:70099009	['T', 'A']	98663	32488.8908714871	-1092.840409126608	0.0050709816857031	0.0057196411426842	0.8865908820502274	0.375301	0.375301	chr9	70099009	0.4256202783955952	chr9:70099009:T:A
chr9:70103281	['T', 'C']	98663	176190.0008616408	-6079.867516430817	-0.0008480797856121	0.006864380473943	-0.1235478990174595	0.901673	0.901673	chr9	70103281	0.0449509347905024	chr9:70103281:T:C
chr9:70103401	['T', 'C']	98663	18687.54578817709	-615.7287394522126	0.0098307227723821	0.0072793367276927	1.350497049406037	0.17686	0.17686	chr9	70103401	0.7523703793208861	chr9:70103401:T:C
chr9:70103700	['G', 'A']	98663	1974.180083929693	61.20983701326809	-0.0387152942336847	0.0216897880657009	-1.784954934387162	0.0742717	0.0742717	chr9	70103700	1.129176635433134	chr9:70103700:G:A
chr9:70104399	['T', 'C']	98663	32530.5617028611	-1089.8097342387027	0.004918878934275	0.0057166613676296	0.8604460922117775	0.389545	0.389545	chr9	70104399	0.4094423656606595	chr9:70104399:T:C
chr9:70104765	['A', 'G']	98663	21287.82560120038	-428.2771957582395	0.0056229120269835	0.0068837124302486	0.8168429584994246	0.41402	0.41402	chr9	70104765	0.3829786789761041	chr9:70104765:A:G
chr9:70105512	['G', 'A']	98663	122260.4576523784	-4580.563204085999	-0.0059133705154177	0.0043940866552566	-1.34575646302822	0.178384	0.178384	chr9	70105512	0.7486441018843941	chr9:70105512:G:A
chr9:70105522	['G', 'A']	98663	18676.135753165006	-618.1897761517286	0.0097609346845079	0.0072797047227297	1.3408421160313004	0.179975	0.179975	chr9	70105522	0.744787817763921	chr9:70105522:G:A
chr9:70105914	['A', 'G']	98663	21282.882832378724	-426.8152338864865	0.0056388155441799	0.0068839002383398	0.8191309212725942	0.412714	0.412714	chr9	70105914	0.3843507988240108	chr9:70105914:A:G
chr9:70106776	['G', 'C']	98663	21285.431477483504	-426.0220731259381	0.0056831408438516	0.0068827879255364	0.825703320418472	0.408974	0.408974	chr9	70106776	0.3883043008323849	chr9:70106776:G:C
chr9:70107419	['A', 'G']	98663	20566.462000162213	-545.1136913096444	0.0057020347754733	0.0069769157606602	0.81727155251388	0.413775	0.413775	chr9	70107419	0.38323575265056	chr9:70107419:A:G
chr9:70107949	['G', 'A']	98663	122288.98653662892	-4578.353464170785	-0.005895085919121	0.0043946926390984	-1.3414102880993315	0.17979	0.17979	chr9	70107949	0.7452344675838527	chr9:70107949:G:A
chr9:70108146	['G', 'A']	98663	32355.295562358093	-1065.6660322101177	0.0056518823094329	0.0057280100588152	0.9867095642988368	0.323787	0.323787	chr9	70108146	0.4897405920916099	chr9:70108146:G:A
chr9:70108621	['A', 'G']	98663	18687.51526025037	-615.8054911931403	0.0097805582438361	0.0072787408132933	1.343715691314859	0.179043	0.179043	chr9	70108621	0.7470426538243811	chr9:70108621:A:G
chr9:70109191	['G', 'A']	98663	21280.725528356383	-425.0068130162163	0.0057311181846392	0.0068841320687816	0.8325113648863427	0.405122	0.405122	chr9	70109191	0.3924141719752096	chr9:70109191:G:A
chr9:70111681	['G', 'T']	98663	86137.96883838331	-3937.3245934669712	-0.0093322254103057	0.0043194843736202	-2.160495235796937	0.0307368	0.0307368	chr9	70111681	1.5123413487647848	chr9:70111681:G:T
chr9:70112098	['G', 'A']	98663	17439.297830714648	-292.5116547395605	0.0037407469071359	0.0075248244540533	0.4971208205556156	0.619105	0.619105	chr9	70112098	0.2082356885349211	chr9:70112098:G:A
chr9:70112219	['G', 'C']	98663	14864.753309412312	-494.3643150064037	0.0077622534656317	0.0080764402791099	0.9610983548914598	0.336505	0.336505	chr9	70112219	0.4730084783752885	chr9:70112219:G:C
chr9:70112826	['G', 'A']	98663	33087.69505012722	-1031.984854112697	0.0044158244334209	0.0056788511918608	0.7775911507858997	0.436812	0.436812	chr9	70112826	0.3597054393001206	chr9:70112826:G:A
chr9:70113783	['A', 'T']	98663	48285.85162545996	-1442.6793020952557	0.0064769963473793	0.0049406706208017	1.3109548975212435	0.189876	0.189876	chr9	70113783	0.7215299258699696	chr9:70113783:A:T
chr9:70113817	['C', 'T']	98663	32810.66042268512	-1050.5735099128976	0.0054272492555207	0.0056967156699226	0.9526979350883388	0.340745	0.340745	chr9	70113817	0.4675705081663371	chr9:70113817:C:T
chr9:70113892	['T', 'A']	98663	138055.58601638218	-4799.794063515666	-0.008210315103664	0.0046303447812022	-1.7731541584106931	0.0762063	0.0762063	chr9	70113892	1.118009123907938	chr9:70113892:T:A
chr9:70113906	['G', 'A']	98663	138051.5930119407	-4797.571830190156	-0.008160847559221	0.0046298647324465	-1.762653561351155	0.077962	0.077962	chr9	70113906	1.108117028227806	chr9:70113906:G:A
chr9:70114077	['A', 'G']	98663	137729.73134237574	-4838.000720591493	-0.0079288415160015	0.0046239598505682	-1.7147297494434577	0.0863979	0.0863979	chr9	70114077	1.063496813418048	chr9:70114077:A:G
chr9:70114320	['A', 'G']	98663	15130.453678266951	-511.5527911696557	0.0073167111925001	0.0080070716618575	0.9137811551448902	0.360834	0.360834	chr9	70114320	0.4426925473033481	chr9:70114320:A:G
chr9:70114491	['C', 'G']	98663	48117.340020273696	-1449.5338545516477	0.0070517611995412	0.0049466751902896	1.4255557375960153	0.154	0.154	chr9	70114491	0.8124792791635369	chr9:70114491:C:G
chr9:70114654	['A', 'C']	98663	138052.38770565757	-4796.540215528389	-0.0081388592665743	0.0046296605960379	-1.7579818428892062	0.0787537	0.0787537	chr9	70114654	1.1037290330706149	chr9:70114654:A:C
chr9:70114819	['A', 'G']	98663	9178.046532374978	-437.21697339237306	0.0060253478532171	0.0100908228353994	0.5971116480293038	0.550434	0.550434	chr9	70114819	0.2592947478170015	chr9:70114819:A:G
chr9:70114909	['A', 'G']	98663	14746.747329157291	-483.8129944670417	0.0083032885260904	0.0081063508714539	1.0242942425956407	0.305699	0.305699	chr9	70114909	0.5147059819320473	chr9:70114909:A:G
chr9:70115607	['C', 'T']	98663	32527.296808003804	-1111.8271516549748	0.0041538909717688	0.0057157420249229	0.7267457057467249	0.467383	0.467383	chr9	70115607	0.3303270881364766	chr9:70115607:C:T
chr9:70115620	['T', 'G']	98663	32550.59833946657	-1103.1491306377036	0.0043965079758099	0.0057144275378374	0.7693698006841366	0.441676	0.441676	chr9	70115620	0.3548961990000361	chr9:70115620:T:G
chr9:70116501	['G', 'GTC']	98663	137861.3567265097	-4836.114577866246	-0.0078483815500613	0.00462535981842	-1.6968153523550618	0.0897347	0.0897347	chr9	70116501	1.047039584777618	chr9:70116501:G:GTC
chr9:70116556	['C', 'T']	98663	185349.51444875787	-6383.185393064236	-0.0095172460466937	0.0089264005367847	-1.06619079073073	0.28634	0.28634	chr9	70116556	0.5431179793767515	chr9:70116556:C:T
chr9:70117389	['A', 'G']	98663	14745.736389626723	-477.2598690665531	0.0086772412794579	0.0081044146890888	1.0706808094531932	0.284316	0.284316	chr9	70117389	0.5461986995210035	chr9:70117389:A:G
chr9:70117739	['G', 'A']	98663	32417.285657810706	-1113.907406927195	0.0041012936196371	0.0057224489400988	0.7167025276360566	0.473559	0.473559	chr9	70117739	0.3246259051967642	chr9:70117739:G:A
chr9:70117779	['AG', 'A']	98663	47168.08338064149	-1592.9650421569188	0.0063489229385532	0.0049799341524453	1.2749009814589052	0.202347	0.202347	chr9	70117779	0.6939032300819226	chr9:70117779:AG:A
chr9:70119075	['T', 'C']	98663	7865.195766766687	-9.057070552025564	-0.0050460447857296	0.010852013460426	-0.4649869633990994	0.641942	0.641942	chr9	70119075	0.1925042090305912	chr9:70119075:T:C
chr9:70119278	['A', 'C']	98663	185825.43558966363	-6312.216199199081	-0.0092340788138636	0.0090780924066277	-1.017182729614213	0.309069	0.309069	chr9	70119278	0.5099445530217828	chr9:70119278:A:C
chr9:70119940	['A', 'G']	98663	8929.995610834043	84.63342111180764	-0.0096761504892958	0.0102706237844098	-0.9421190662229864	0.346134	0.346134	chr9	70119940	0.4607557387956033	chr9:70119940:A:G
chr9:70122175	['C', 'T']	98663	186011.8853256573	-6260.398084205217	-0.0090484072760362	0.0091454092427129	-0.9893933705860184	0.322473	0.322473	chr9	70122175	0.4915066420888453	chr9:70122175:C:T
chr9:70122665	['A', 'C']	98663	32478.97514621365	-1102.8888787698197	0.0045290716386368	0.0057185344012608	0.7919986697357686	0.428363	0.428363	chr9	70122665	0.3681880485539742	chr9:70122665:A:C
chr9:70123423	['A', 'G']	98663	129018.69176179564	-4901.804956869064	-0.005428287289091	0.0044786091565661	-1.2120475574727372	0.225497	0.225497	chr9	70123423	0.6468592315780934	chr9:70123423:A:G
chr9:70124562	['C', 'T']	98663	184986.6248023515	-6422.015061988804	-0.0082099410846605	0.0088171319139085	-0.9311351088793218	0.351786	0.351786	chr9	70124562	0.453721448118268	chr9:70124562:C:T
chr9:70125478	['T', 'C']	98663	128873.2053301705	-4931.28193961244	-0.0056123963570748	0.004478253251302	-1.2532556874587282	0.210116	0.210116	chr9	70125478	0.6775408754991543	chr9:70125478:T:C
chr9:70126058	['A', 'G']	98663	186337.77725747763	-6232.523090136031	-0.0090067803155838	0.0092689260850756	-0.9717177840144888	0.331193	0.331193	chr9	70126058	0.4799188509134256	chr9:70126058:A:G
chr9:70126331	['C', 'T']	98663	14800.650133803674	-475.30008750767865	0.0091231851576862	0.0080896238210488	1.1277638317307286	0.259422	0.259422	chr9	70126331	0.5859931968199347	chr9:70126331:C:T
chr9:70126382	['G', 'A']	98663	14800.200060818	-476.1493350100542	0.0091817767011115	0.0080901775388039	1.134928950208059	0.256408	0.256408	chr9	70126382	0.5910684288347559	chr9:70126382:G:A
chr9:70126396	['G', 'A']	98663	184963.24818309903	-6427.024147083657	-0.008542072972892	0.008810871830909	-0.969492365434928	0.332302	0.332302	chr9	70126396	0.4784670448592668	chr9:70126396:G:A
chr9:70127454	['GTTA', 'G']	98663	184999.3753167508	-6430.852947770858	-0.0094399090422572	0.008819323464874	-1.0703665740183952	0.284457	0.284457	chr9	70127454	0.5459833745206861	chr9:70127454:GTTA:G
chr9:70127496	['A', 'G']	98663	14816.201358268718	-472.1911698653015	0.0093742039590994	0.0080879453580559	1.159034036964939	0.246445	0.246445	chr9	70127496	0.6082799886045597	chr9:70127496:A:G
chr9:70128250	['C', 'A']	98663	136702.39768269315	-4796.080985635856	-0.0081566058066164	0.0046019587295875	-1.7724204596131556	0.0763279	0.0763279	chr9	70128250	1.1173166861439892	chr9:70128250:C:A
chr9:70128788	['T', 'C']	98663	41365.83570921625	-1485.7842289829232	0.0040546459032325	0.0052114775821601	0.7780223246305995	0.436558	0.436558	chr9	70128788	0.3599580488505138	chr9:70128788:T:C
chr9:70129839	['A', 'G']	98663	11457.625804620422	-423.10115299628586	0.0010604378816163	0.009058929382302	0.1170599567414783	0.906813	0.906813	chr9	70129839	0.0424822624892834	chr9:70129839:A:G
chr9:70133403	['C', 'T']	98663	11559.585811591558	-402.0235658078289	0.0008051497505754	0.0090160586806845	0.0893017424898068	0.928842	0.928842	chr9	70133403	0.0320581550741327	chr9:70133403:C:T
chr9:70133516	['C', 'T']	98663	15049.457601864991	-492.6693330170824	0.0083097912581566	0.0080361826710257	1.0340470840860003	0.301117	0.301117	chr9	70133516	0.521264725065855	chr9:70133516:C:T
chr9:70134285	['C', 'T']	98663	11127.850416806295	-410.2609656599058	0.003446022741212	0.0091868640162063	0.3751032708368115	0.707584	0.707584	chr9	70134285	0.1502219959859896	chr9:70134285:C:T
chr9:70134674	['G', 'A']	98663	171088.3406789454	-5754.700380253411	-0.008559584973984	0.0062559828005059	-1.368223866167258	0.171245	0.171245	chr9	70134674	0.7663821001515103	chr9:70134674:G:A
chr9:70135111	['T', 'A']	98663	185813.6499493209	-6278.291926069892	-0.0058080682305825	0.0090775055512887	-0.6398308651827769	0.522284	0.522284	chr9	70135111	0.2820932784290319	chr9:70135111:T:A
chr9:70135919	['G', 'T']	98663	15369.557783341614	-456.1903371588668	0.0070852693923459	0.00795142644651	0.8910689723421564	0.372894	0.372894	chr9	70135919	0.4284146045385457	chr9:70135919:G:T
chr9:70136389	['T', 'G']	98663	15388.46790999392	-456.3381122543755	0.007129344435963	0.0079489085092223	0.8968960238618384	0.369777	0.369777	chr9	70136389	0.4320601053015792	chr9:70136389:T:G
chr9:70137382	['C', 'T']	98663	138224.4156031101	-4814.707878014331	-0.0075821503354248	0.0046353693259821	-1.6357165529239093	0.101902	0.101902	chr9	70137382	0.991817292142347	chr9:70137382:C:T
chr9:70138839	['C', 'A']	98663	15039.573013088911	-489.9184483607461	0.008311196842837	0.008038828133803	1.0338816435058231	0.301194	0.301194	chr9	70138839	0.5211536838420063	chr9:70138839:C:A
chr9:70140212	['TAAA', 'T']	98663	15039.89630388062	-496.2687430920109	0.0080158226935028	0.0080388357992029	0.9971372588923412	0.3187	0.3187	chr9	70140212	0.4966179365262673	chr9:70140212:TAAA:T
chr9:70141269	['T', 'C']	98663	11425.926460899092	-421.191069113772	0.0009996486729048	0.0090677839733109	0.1102417829810521	0.912218	0.912218	chr9	70141269	0.039901362457339	chr9:70141269:T:C
chr9:70141376	['A', 'G']	98663	186337.2203616608	-6224.100627096752	-0.0076668407454699	0.009276038012386	-0.8265210572911157	0.408511	0.408511	chr9	70141376	0.3887962447007655	chr9:70141376:A:G
chr9:70142645	['T', 'C']	98663	26598.122126028946	-904.8317999509708	0.0053976755641605	0.0062263524916235	0.8669081250093206	0.385994	0.385994	chr9	70142645	0.4134194460721406	chr9:70142645:T:C
chr9:70143073	['C', 'T']	98663	8528.34575659595	33.38296681148335	-0.01050950121038	0.0104588980801923	-1.0048382850468294	0.314977	0.314977	chr9	70143073	0.5017211577588789	chr9:70143073:C:T
chr9:70143363	['T', 'C']	98663	15064.0	-493.22564744628033	0.0081331315537472	0.0080326818482532	1.0125051268544665	0.311299	0.311299	chr9	70143363	0.5068222744192498	chr9:70143363:T:C
chr9:70143826	['C', 'T']	98663	15052.762837276245	-494.3371615950529	0.0080808693313701	0.0080352401708432	1.005678630576897	0.314573	0.314573	chr9	70143826	0.502278555883806	chr9:70143826:C:T
chr9:70143869	['T', 'A']	98663	15058.76314135701	-491.0987352183461	0.0082852288634576	0.008033996331184	1.0312711783671549	0.302416	0.302416	chr9	70143869	0.5193952352346916	chr9:70143869:T:A
chr9:70144376	['G', 'T']	98663	15058.678901593476	-492.8943685034083	0.0081605635364867	0.0080342625298284	1.015720298681971	0.309765	0.309765	chr9	70144376	0.5089676542513353	chr9:70144376:G:T
chr9:70145064	['T', 'G']	98663	15063.916082994616	-491.18577472953706	0.0082426516022525	0.0080329733356377	1.0261021987567949	0.304846	0.304846	chr9	70145064	0.5159194991473085	chr9:70145064:T:G
chr9:70145137	['A', 'G']	98663	20558.87537251404	-575.4306306772287	0.0065232057047891	0.0069383465213803	0.9401671831592804	0.347134	0.347134	chr9	70145137	0.4595028473218654	chr9:70145137:A:G
chr9:70145488	['T', 'C']	98663	15057.373527682606	-492.9000558063125	0.0081697689497437	0.0080344618178072	1.0168408457224358	0.309232	0.309232	chr9	70145488	0.5097155706905552	chr9:70145488:T:C
chr9:70145875	['A', 'G']	98663	15066.98525088697	-496.6090518451904	0.0078467644499531	0.0080323798775252	0.9768916024388522	0.328625	0.328625	chr9	70145875	0.4832994008855809	chr9:70145875:A:G
chr9:70146096	['G', 'A']	98663	174645.70123564408	-5830.346809244512	-0.0044028906914554	0.0066603115697454	-0.6610637723699998	0.508573	0.508573	chr9	70146096	0.2936467001223029	chr9:70146096:G:A
chr9:70146866	['C', 'T']	98663	11150.586227557103	-425.28313272317047	0.0016373331644798	0.0091752830807641	0.1784504249152264	0.85837	0.85837	chr9	70146866	0.0663254693530712	chr9:70146866:C:T
chr9:70148991	['T', 'C']	98663	180185.22649311868	-5956.81972040548	-0.0014241499700595	0.0075798143296701	-0.1878871840547536	0.850965	0.850965	chr9	70148991	0.0700883019829267	chr9:70148991:T:C
chr9:70149828	['A', 'G']	98663	15063.458027569428	-489.72354756943895	0.008321700469614	0.0080329710423925	1.0359430434515249	0.300231	0.300231	chr9	70149828	0.5225444672098194	chr9:70149828:A:G
chr9:70149957	['C', 'A']	98663	20076.64533198176	-398.98822011192783	0.0099965506803949	0.0070177190812129	1.4244729041885804	0.154313	0.154313	chr9	70149957	0.8115974855347554	chr9:70149957:C:A
chr9:70150048	['T', 'C']	98663	15070.665973904848	-489.1975666273757	0.0083323724631197	0.0080321340220437	1.037379660281067	0.299561	0.299561	chr9	70150048	0.5235147283133464	chr9:70150048:T:C
chr9:70150491	['GT', 'G']	98663	11518.58373370634	-415.0083347645462	0.0005788983446493	0.0090354677183891	0.0640695493240671	0.948915	0.948915	chr9	70150491	0.0227726881883687	chr9:70150491:GT:G
chr9:70151090	['C', 'T']	98663	159522.1030868265	-5350.509306422254	-0.0067243805651043	0.0053934229745633	-1.2467741908650705	0.212483	0.212483	chr9	70151090	0.6726758105620384	chr9:70151090:C:T
chr9:70151228	['C', 'T']	98663	159522.4020942515	-5348.754235245252	-0.0066857477036158	0.0053934740529334	-1.2395994933876675	0.215127	0.215127	chr9	70151228	0.6673050790819255	chr9:70151228:C:T
chr9:70151819	['C', 'A']	98663	15057.068277651637	-488.5410261094159	0.0083501186310337	0.008034963055031	1.0392230273921923	0.298704	0.298704	chr9	70151819	0.5247589616399422	chr9:70151819:C:A
chr9:70152080	['T', 'C']	98663	20777.52709045017	-595.8404647325239	0.0060276194705891	0.006905268008417	0.8729015967580015	0.382719	0.382719	chr9	70152080	0.4171199767869236	chr9:70152080:T:C
chr9:70152336	['A', 'T']	98663	166175.89561074506	-5879.035076940311	-0.0010723352305161	0.0058274396249181	-0.1840148160318763	0.854002	0.854002	chr9	70152336	0.0685411122290901	chr9:70152336:A:T
chr9:70152465	['G', 'A']	98663	29669.6086000142	-454.7751120945162	0.0009084245509771	0.0059593914676752	0.15243579078579	0.878844	0.878844	chr9	70152465	0.0560882079203445	chr9:70152465:G:A
chr9:70152489	['G', 'A']	98663	174609.23704777448	-5847.208755990748	-0.0049322111055916	0.0066562079410394	-0.7409941440052789	0.458699	0.458699	chr9	70152489	0.338472206663211	chr9:70152489:G:A
chr9:70153066	['C', 'T']	98663	15067.679905121033	-489.99038529692	0.0082936715028588	0.0080325705992954	1.032505273416009	0.301838	0.301838	chr9	70153066	0.5202260854635725	chr9:70153066:C:T
chr9:70153143	['C', 'A']	98663	20457.11014921742	-595.2423238867511	0.0060991551296598	0.0069534426986029	0.8771417834341614	0.380412	0.380412	chr9	70153143	0.4197457918093247	chr9:70153143:C:A
chr9:70154008	['G', 'A']	98663	174516.4569496817	-5863.350085246952	-0.0055874644013573	0.006638291383787	-0.8417021908685467	0.399957	0.399957	chr9	70154008	0.3979866978384299	chr9:70154008:G:A
chr9:70154181	['A', 'G']	98663	138233.02656177123	-4885.362176093311	-0.007981922168291	0.0046383777349581	-1.72084349839246	0.0852824	0.0852824	chr9	70154181	1.069140586318321	chr9:70154181:A:G
chr9:70154571	['T', 'C']	98663	15753.302428067826	-520.6033511358405	0.0075087797559673	0.0080584942306193	0.931784467554332	0.35145	0.35145	chr9	70154571	0.454136452347356	chr9:70154571:T:C
chr9:70155225	['G', 'A']	98663	15089.83531844583	-502.0328298352587	0.0076206442946536	0.0080272686296273	0.9493446209744482	0.342448	0.342448	chr9	70155225	0.4654053658579387	chr9:70155225:G:A
chr9:70155998	['G', 'C']	98663	15065.985119107952	-498.3590608912904	0.0081322238524346	0.0080326737518069	1.0123931462553617	0.311353	0.311353	chr9	70155998	0.5067469453362898	chr9:70155998:G:C
chr9:70156026	['G', 'A']	98663	174506.45583465113	-5872.1586025235565	-0.0058975102759297	0.0066359067599978	-0.888727115860157	0.374152	0.374152	chr9	70156026	0.4269519289478491	chr9:70156026:G:A
chr9:70156208	['A', 'G']	98663	174530.8447971781	-5861.438760954608	-0.0054105390665782	0.0066389883822966	-0.8149643823757728	0.415095	0.415095	chr9	70156208	0.381852497856093	chr9:70156208:A:G
chr9:70156405	['C', 'T']	98663	159401.69976984928	-5389.110065387255	-0.0075795209935863	0.0053904581019909	-1.406099602330061	0.159698	0.159698	chr9	70156405	0.796700522774496	chr9:70156405:C:T
chr9:70157380	['A', 'G']	98663	159409.54127556918	-5370.119206711944	-0.0071059288371389	0.0053881922583367	-1.3187964527702971	0.18724	0.18724	chr9	70157380	0.7276013675445955	chr9:70157380:A:G
chr9:70157625	['T', 'G']	98663	159483.2466649096	-5356.202544460504	-0.006948830774233	0.0053933691913576	-1.2884025787383266	0.197609	0.197609	chr9	70157625	0.7041932795797315	chr9:70157625:T:G
chr9:70157692	['C', 'G']	98663	11278.37174483786	-435.0896511049138	0.001553654039804	0.0091262487073252	0.1702401599637562	0.864822	0.864822	chr9	70157692	0.0630732710007754	chr9:70157692:C:G
chr9:70158390	['A', 'G']	98663	159408.47059300644	-5366.837020094564	-0.006953916652508	0.0053889267783884	-1.2904084502309026	0.196912	0.196912	chr9	70158390	0.7057278167466875	chr9:70158390:A:G
chr9:70159352	['G', 'A']	98663	15085.446379514842	-493.9356825219408	0.0081634656220789	0.0080283250151879	1.0168329765717403	0.309235	0.309235	chr9	70159352	0.5097113574230867	chr9:70159352:G:A
chr9:70159407	['T', 'C']	98663	15089.0231633605	-498.57487746600833	0.0078785790940968	0.0080298027875868	0.981167197066942	0.326513	0.326513	chr9	70159407	0.4860995227629657	chr9:70159407:T:C
chr9:70159536	['A', 'G']	98663	186209.774662734	-6259.394564002956	-0.0098944943454595	0.009213932319678	-1.0738622774912356	0.282887	0.282887	chr9	70159536	0.5483870099766927	chr9:70159536:A:G
chr9:70159953	['T', 'C']	98663	21181.50839399038	-526.4193504444302	0.0065990870174358	0.0068516423566422	0.9631394451052336	0.33548	0.33548	chr9	70159953	0.4743333656545785	chr9:70159953:T:C
chr9:70160066	['G', 'A']	98663	159379.61551561594	-5383.16372047458	-0.0074922253898069	0.0053866030200688	-1.390899860615901	0.164259	0.164259	chr9	70160066	0.7844708254622168	chr9:70160066:G:A
chr9:70160866	['CTTG', 'C']	98663	15087.91754259708	-494.109334811628	0.0081981626064298	0.0080274568466156	1.02126523543831	0.307131	0.307131	chr9	70160866	0.5126763462092543	chr9:70160866:CTTG:C
chr9:70161208	['G', 'A']	98663	174544.998337557	-5863.084210102333	-0.0055364364661451	0.0066410922785743	-0.8336635351396878	0.404473	0.404473	chr9	70161208	0.3931104637732836	chr9:70161208:G:A
chr9:70162785	['G', 'A']	98663	159447.8847253772	-5372.683270047985	-0.0071377218011079	0.0053942505476095	-1.3232091720824937	0.185769	0.185769	chr9	70162785	0.7310267567158918	chr9:70162785:G:A
chr9:70163043	['G', 'A']	98663	15083.375899608727	-496.8919056252137	0.0079735126122759	0.0080283687234557	0.993167215773302	0.320631	0.320631	chr9	70163043	0.4939944904719516	chr9:70163043:G:A
chr9:70163506	['C', 'T']	98663	11531.987004034629	-412.7604773869383	0.0003458712750432	0.0090308017049739	0.038299066499574	0.969449	0.969449	chr9	70163506	0.0134750330021564	chr9:70163506:C:T
chr9:70163820	['G', 'A']	98663	174538.1497029663	-5861.393479864015	-0.0054888882045909	0.0066408268863779	-0.8265368603193243	0.408502	0.408502	chr9	70163820	0.3888058128479977	chr9:70163820:G:A
chr9:70164141	['C', 'T']	98663	159377.9999087684	-5380.5491247531645	-0.0074423497646121	0.0053865819201324	-1.38164607444217	0.167084	0.167084	chr9	70164141	0.7770651362490677	chr9:70164141:C:T
chr9:70164557	['T', 'C']	98663	174540.22865454984	-5865.675228175525	-0.0057248134795894	0.0066404270310058	-0.862115260488338	0.388626	0.388626	chr9	70164557	0.4104681474346362	chr9:70164557:T:C
chr9:70164614	['T', 'A']	98663	159385.46270502603	-5383.87405147995	-0.0074866368327111	0.0053873202940808	-1.3896773208262514	0.16463	0.16463	chr9	70164614	0.7834910218133997	chr9:70164614:T:A
chr9:70165093	['C', 'T']	98663	20450.316390767075	-593.2983638254227	0.0061406126432328	0.0069548424492396	0.8829262040154798	0.377278	0.377278	chr9	70165093	0.423338518830727	chr9:70165093:C:T
chr9:70165307	['G', 'T']	98663	15082.375808380806	-497.2700737605548	0.0080505134587364	0.0080287669647022	1.0027085720796018	0.316004	0.316004	chr9	70165307	0.5003074200178844	chr9:70165307:G:T
chr9:70165402	['A', 'G']	98663	174540.69059227803	-5864.261001693504	-0.0056836987355342	0.0066413326026417	-0.8558069706181265	0.392107	0.392107	chr9	70165402	0.4065954044882728	chr9:70165402:A:G
chr9:70165550	['G', 'T']	98663	174533.61392501293	-5868.316686441119	-0.0058184106195124	0.0066396934997003	-0.8763071096241252	0.380865	0.380865	chr9	70165550	0.4192289354652536	chr9:70165550:G:T
chr9:70165573	['T', 'C']	98663	174533.38289612392	-5871.121503221148	-0.0058888689927269	0.0066399726553529	-0.8868815126790468	0.375145	0.375145	chr9	70165573	0.4258008375301706	chr9:70165573:T:C
chr9:70165783	['C', 'T']	98663	15081.22284729613	-497.0166532568889	0.008050718978642	0.0080295363497498	1.0026380886728177	0.316038	0.316038	chr9	70165783	0.500260695235674	chr9:70165783:C:T
chr9:70166195	['C', 'T']	98663	15088.858264362229	-496.2635019772228	0.0079971079394999	0.0080298364507378	0.9959241372550172	0.319289	0.319289	chr9	70166195	0.4958160433195956	chr9:70166195:C:T
chr9:70166278	['C', 'T']	98663	150883.3070875182	-4899.720584780279	-0.0040284942572379	0.0052147587845851	-0.772517852435706	0.43981	0.43981	chr9	70166278	0.3567349002698039	chr9:70166278:C:T
chr9:70167352	['T', 'C']	98663	159380.30801982913	-5377.831948837712	-0.0073182393731613	0.0053869148890844	-1.3585214401642849	0.174301	0.174301	chr9	70167352	0.7587001212478033	chr9:70167352:T:C
chr9:70167507	['TATC', 'T']	98663	159375.0762633686	-5377.765277534172	-0.0073681226199847	0.0053864997685771	-1.367886927790768	0.171351	0.171351	chr9	70167507	0.7661133566953653	chr9:70167507:TATC:T
chr9:70167642	['T', 'A']	98663	162374.04041602046	-5520.732826823819	-0.0080462758024059	0.0055627571127404	-1.446454633796156	0.148053	0.148053	chr9	70167642	0.8295827880703899	chr9:70167642:T:A
chr9:70167838	['G', 'A']	98663	15076.764053599303	-501.15171996597127	0.0077726584932015	0.0080304241371412	0.9679013661622824	0.333096	0.333096	chr9	70167838	0.4774305825245484	chr9:70167838:G:A
chr9:70168279	['G', 'A']	98663	20950.911133861777	-510.9309809683191	0.0068558095633686	0.0068860351795593	0.9956105922490114	0.319442	0.319442	chr9	70168279	0.4956079837232958	chr9:70168279:G:A
chr9:70168349	['G', 'T']	98663	39506.61007309483	-733.969814917075	0.0115204825511669	0.0053318644118581	2.1606855803657	0.030722	0.030722	chr9	70168349	1.5125505151805434	chr9:70168349:G:T
chr9:70168692	['T', 'C']	98663	174519.68846360475	-5863.611628594874	-0.0055163597549838	0.006638320051763	-0.8309873148581871	0.405983	0.405983	chr9	70168692	0.3914921515478478	chr9:70168692:T:C
chr9:70169022	['C', 'G']	98663	174538.99754688292	-5865.380918713451	-0.0056512845876652	0.0066403174037075	-0.8510563944593758	0.39474	0.39474	chr9	70169022	0.4036888632191711	chr9:70169022:C:G
chr9:70169055	['A', 'C']	98663	138442.48282084812	-4861.198800773487	-0.0085181797333947	0.0046426801845784	-1.834754795665108	0.066545	0.066545	chr9	70169055	1.1768845706023274	chr9:70169055:A:C
chr9:70169554	['C', 'G']	98663	159454.09067869632	-5366.6410523312925	-0.0073088373597132	0.0053921885548175	-1.3554491437772989	0.175278	0.175278	chr9	70169554	0.7562725909124315	chr9:70169554:C:G
chr9:70169849	['A', 'C']	98663	159461.09195600386	-5369.033245719892	-0.0073300918145312	0.0053929229885743	-1.3592057275917029	0.174085	0.174085	chr9	70169849	0.7592386481697293	chr9:70169849:A:C
chr9:70170737	['T', 'G']	98663	186190.7742775768	-6265.690930624716	-0.010434758869803	0.0092059172461968	-1.133483887671687	0.257014	0.257014	chr9	70170737	0.590043219247903	chr9:70170737:T:G
chr9:70170929	['T', 'C']	98663	11529.519148504816	-409.5676262643099	0.0007359493333023	0.0090315599630883	0.081486402826331	0.935055	0.935055	chr9	70170929	0.0291628431445977	chr9:70170929:T:C
chr9:70171241	['A', 'G']	98663	15081.681466163893	-496.0774347055188	0.0079882438729657	0.0080293549964152	0.9948798971439364	0.319797	0.319797	chr9	70171241	0.4951256146659468	chr9:70171241:A:G
chr9:70171253	['C', 'T']	98663	129194.26064919008	-4946.090571550564	-0.0056785082056351	0.0044863829861246	-1.265720787368673	0.205616	0.205616	chr9	70171253	0.6869430937558154	chr9:70171253:C:T
chr9:70171964	['AG', 'A']	98663	11530.81809519948	-407.2907612494999	0.0009134475523914	0.0090300803109078	0.1011560828853343	0.919427	0.919427	chr9	70171964	0.0364827468562803	chr9:70171964:AG:A
chr9:70172756	['C', 'T']	98663	15085.764509720448	-498.2863042366817	0.0078682547747617	0.0080279281780111	0.9801102601183268	0.327034	0.327034	chr9	70172756	0.4854070936859344	chr9:70172756:C:T
chr9:70173277	['C', 'T']	98663	8474.889741588187	35.80325823039352	-0.0093839127177632	0.0104903153555567	-0.8945310412229414	0.37104	0.37104	chr9	70173277	0.4305792687060878	chr9:70173277:C:T
chr9:70173335	['T', 'C']	98663	174538.228411268	-5872.357834062455	-0.0059462307201635	0.0066406011496043	-0.8954356068377619	0.370556	0.370556	chr9	70173335	0.4311461502941376	chr9:70173335:T:C
chr9:70173456	['T', 'G']	98663	174540.22865454986	-5864.8010999960425	-0.0055977598382706	0.0066411058823782	-0.8428957371578757	0.399289	0.399289	chr9	70173456	0.3987126540057735	chr9:70173456:T:G
chr9:70173723	['A', 'G']	98663	11529.220236405665	-410.2482965446517	0.0007906480615915	0.0090310700363482	0.0875475506677889	0.930236	0.930236	chr9	70173723	0.0314068573650138	chr9:70173723:A:G
chr9:70174026	['T', 'C']	98663	174536.8451012589	-5872.117233364576	-0.0059596194482258	0.0066402705987378	-0.8974964739175885	0.369456	0.369456	chr9	70174026	0.4324372760649331	chr9:70174026:T:C
chr9:70174250	['T', 'C']	98663	174539.4595142521	-5870.00356508991	-0.0058811485964066	0.0066409882258367	-0.8855833494066582	0.375844	0.375844	chr9	70174250	0.4249923784701426	chr9:70174250:T:C
chr9:70174714	['A', 'G']	98663	159918.98338705034	-5394.703870404665	-0.0075422440261454	0.005456981304739	-1.3821275179366035	0.166936	0.166936	chr9	70174714	0.7774499969611688	chr9:70174714:A:G
chr9:70174898	['T', 'C']	98663	138498.28627331706	-4884.650275322543	-0.0076635939234325	0.0046438895963947	-1.6502532552414888	0.0988943	0.0988943	chr9	70174898	1.0048287392408937	chr9:70174898:T:C
chr9:70175066	['A', 'G']	98663	174538.92137166255	-5869.486965449783	-0.0058285440667695	0.0066405378445382	-0.8777216850835979	0.380097	0.380097	chr9	70175066	0.4201055581490334	chr9:70175066:A:G
chr9:70175489	['T', 'C']	98663	16475.69522902384	-499.5500859969067	0.0102200186001996	0.0080884748644538	1.2635285108090215	0.206402	0.206402	chr9	70175489	0.6852860987853516	chr9:70175489:T:C
chr9:70175618	['C', 'T']	98663	15090.141248264052	-494.4502260152213	0.0080035596384715	0.0080264478485506	0.9971484010721842	0.318695	0.318695	chr9	70175618	0.4966247501109662	chr9:70175618:C:T
chr9:70175789	['C', 'T']	98663	129470.6205180191	-4945.9941200712665	-0.0053449036557424	0.0044907498458004	-1.1902029369862923	0.23397	0.23397	chr9	70175789	0.630839824939046	chr9:70175789:C:T
chr9:70175980	['C', 'T']	98663	159380.3848212385	-5384.87617633044	-0.0075228487143149	0.0053871679344112	-1.3964385008794324	0.162586	0.162586	chr9	70175980	0.7889168534806565	chr9:70175980:C:T
chr9:70176006	['G', 'C']	98663	15083.223009477471	-493.8648287587113	0.0081279166248099	0.008028723075666	1.0123548350352851	0.311371	0.311371	chr9	70176006	0.506721838545235	chr9:70176006:G:C
chr9:70176849	['T', 'C']	98663	159388.07863551113	-5385.0133210843405	-0.0075067282351928	0.0053883062070093	-1.3931517524798018	0.163577	0.163577	chr9	70176849	0.786277761027131	chr9:70176849:T:C
chr9:70176963	['T', 'C']	98663	186102.4312169312	-6264.861271220384	-0.0088892328348574	0.0091733986182437	-0.969022845816252	0.332536	0.332536	chr9	70176963	0.4781613315487708	chr9:70176963:T:C
chr9:70178029	['G', 'C']	98663	185816.5333826615	-6304.44721136789	-0.0092716392693741	0.0090734105547136	-1.0218472109759809	0.306856	0.306856	chr9	70178029	0.5130653804738547	chr9:70178029:G:C
chr9:70178373	['AC', 'A']	98663	15090.51785279805	-495.5892533802562	0.0080297899435329	0.0080272146510945	1.0003208201786475	0.317158	0.317158	chr9	70178373	0.4987243294752949	chr9:70178373:AC:A
chr9:70179148	['CCCA', 'C']	98663	15084.834710241155	-492.6003756261274	0.0082208409323376	0.0080277926900722	1.024047487238191	0.305815	0.305815	chr9	70179148	0.5145412165775173	chr9:70179148:CCCA:C
chr9:70179451	['A', 'G']	98663	185818.066889666	-6309.547006342311	-0.0096843202072396	0.0090740668987082	-1.0672524586101768	0.28586	0.28586	chr9	70179451	0.5438466106253065	chr9:70179451:A:G
chr9:70179642	['C', 'T']	98663	159854.74583371522	-5393.781485311266	-0.0074617585486186	0.0054551027976025	-1.3678493010063892	0.171362	0.171362	chr9	70179642	0.7660854777453251	chr9:70179642:C:T
chr9:70180179	['C', 'T']	98663	15083.834588600212	-494.3701610197045	0.0080995302992784	0.0080281924524179	1.008885916385701	0.313032	0.313032	chr9	70180179	0.504411264009277	chr9:70180179:C:T
chr9:70180271	['C', 'G']	98663	15085.917420963538	-496.91415825796327	0.0079520975326327	0.0080275281108227	0.990603511174469	0.321882	0.321882	chr9	70180271	0.492303308866565	chr9:70180271:C:G
chr9:70180690	['G', 'A']	98663	159409.23541278078	-5400.037343646874	-0.0078800930440415	0.0053883708770302	-1.462425884163451	0.143628	0.143628	chr9	70180690	0.8427608869731883	chr9:70180690:G:A
chr9:70181669	['T', 'C']	98663	11284.032255447732	-435.2388825853476	0.001431411049038	0.0091249205809575	0.1568683295748534	0.875349	0.875349	chr9	70181669	0.0578187600576007	chr9:70181669:T:C
chr9:70181709	['T', 'G']	98663	185816.60015610588	-6303.637737447621	-0.0090073945483986	0.009073774226409	-0.9926844468074634	0.320866	0.320866	chr9	70181709	0.4936762997156032	chr9:70181709:T:G
chr9:70181990	['T', 'C']	98663	11351.41610064678	-425.7752760219648	0.0017808081524984	0.0090979086063526	0.195738188802535	0.844815	0.844815	chr9	70181990	0.0732383836840848	chr9:70181990:T:C
chr9:70182309	['A', 'C']	98663	15091.14139018135	-491.58818423544886	0.0083226349541348	0.008027799853678	1.0367267627283627	0.299866	0.299866	chr9	70182309	0.5230727734851134	chr9:70182309:A:C
chr9:70182740	['C', 'T']	98663	9085.657580211877	-439.79260474284064	0.0057085972298258	0.0101404175816917	0.562954847158618	0.573467	0.573467	chr9	70182740	0.2414915683995963	chr9:70182740:C:T
chr9:70182803	['T', 'C']	98663	20906.602284938064	-535.6289272299889	0.0054200032887154	0.0068936884230889	0.7862269014889356	0.431736	0.431736	chr9	70182803	0.3647817364966387	chr9:70182803:T:C
chr9:70183067	['C', 'A']	98663	11278.057559937146	-436.7205112357064	0.0016013818626299	0.009125808372277	0.1754783573469244	0.860704	0.860704	chr9	70183067	0.0651461787075226	chr9:70183067:C:A
chr9:70183998	['C', 'T']	98663	185825.06745730067	-6299.932170016502	-0.0087161256151867	0.0090779816735933	-0.9601391508137566	0.336988	0.336988	chr9	70183998	0.4723855638959373	chr9:70183998:C:T
chr9:70184084	['G', 'A']	98663	186163.9818050966	-6279.126447352591	-0.01184055898636	0.0091956464769169	-1.2876265976603596	0.197879	0.197879	chr9	70184084	0.7036002930500197	chr9:70184084:G:A
chr9:70185236	['T', 'C']	98663	185901.8842107397	-6308.741282069324	-0.0109589205494483	0.0091027555614344	-1.2039124279990387	0.228626	0.228626	chr9	70185236	0.6408743819265399	chr9:70185236:T:C
chr9:70185353	['C', 'T']	98663	186193.4358288228	-6264.014122578101	-0.0101682908265606	0.0092069116790374	-1.1044192864054616	0.269414	0.269414	chr9	70185353	0.5695798400726908	chr9:70185353:C:T
chr9:70185549	['A', 'G']	98663	26532.3783846801	-922.7971979393718	0.0049806127614913	0.0062342990396647	0.7989050139884171	0.424347	0.424347	chr9	70185549	0.3722788638020474	chr9:70185549:A:G
chr9:70185666	['C', 'T']	98663	159395.15551478416	-5398.503347791342	-0.0079655919630289	0.0053886150665585	-1.4782261981307403	0.13935	0.13935	chr9	70185666	0.855893026950677	chr9:70185666:C:T
chr9:70187003	['A', 'G']	98663	15089.352840978225	-487.8070346028626	0.0085880224477242	0.0080289435550196	1.069632933507801	0.284787	0.284787	chr9	70187003	0.5454798393228343	chr9:70187003:A:G
chr9:70187110	['T', 'A']	98663	170680.97841580736	-5824.984368308814	-0.0095048796110889	0.0062197498915232	-1.5281771416633558	0.126472	0.126472	chr9	70187110	0.898005613551324	chr9:70187110:T:A
chr9:70187318	['C', 'G']	98663	174640.55107047278	-5865.745487356278	-0.006465231410429	0.006652105393443	-0.9719075432571824	0.331099	0.331099	chr9	70187318	0.4800421309215581	chr9:70187318:C:G
chr9:70187923	['G', 'A']	98663	20896.11792849685	-495.15464084504833	0.0047656267285095	0.0068999518700988	0.6906753580646748	0.489771	0.489771	chr9	70187923	0.3100069336107283	chr9:70187923:G:A
chr9:70188899	['T', 'C']	98663	185903.84230586	-6317.128996110997	-0.0119012228820209	0.0091021856382366	-1.3075126519092437	0.191042	0.191042	chr9	70188899	0.7188711439405009	chr9:70188899:T:C
chr9:70190185	['G', 'A']	98663	185829.18431722347	-6303.500991517912	-0.0093761344723157	0.0090777878308457	-1.0328655667029625	0.301669	0.301669	chr9	70190185	0.5204693163436124	chr9:70190185:G:A
chr9:70190759	['A', 'G']	98663	170677.5691406329	-5813.591552655034	-0.0090605784774913	0.0062182814381575	-1.4570872302261	0.145095	0.145095	chr9	70190759	0.8383475531709736	chr9:70190759:A:G
chr9:70191752	['C', 'T']	98663	15083.917299329998	-495.6037625861085	0.0080842836631725	0.0080283482361321	1.0069672397603069	0.313953	0.313953	chr9	70191752	0.5031353626542999	chr9:70191752:C:T
chr9:70192355	['T', 'G']	98663	11279.457292289604	-442.4212151153002	0.0011280562354919	0.0091238432473167	0.1236382744545366	0.901602	0.901602	chr9	70192355	0.0449851335768562	chr9:70192355:T:G
chr9:70192738	['A', 'AT']	98663	11280.914702752012	-441.75576437118895	0.0011580036805486	0.0091235387394218	0.1269248384450904	0.899	0.899	chr9	70192738	0.0462403082667712	chr9:70192738:A:AT
chr9:70192939	['G', 'A']	98663	15089.376446976305	-490.62339256685823	0.0083621428395956	0.0080275273190321	1.0416835106584	0.297561	0.297561	chr9	70192939	0.5264239904470803	chr9:70192939:G:A
chr9:70193620	['TAA', 'T']	98663	186201.3234742593	-6259.786090889642	-0.0100212284281563	0.0092097798577422	-1.088107271069246	0.27655	0.27655	chr9	70193620	0.5582263371948156	chr9:70193620:TAA:T
chr9:70193696	['T', 'G']	98663	11276.600117588623	-440.8252646961494	0.0012333797525328	0.0091251931691492	0.1351620431118851	0.892484	0.892484	chr9	70193696	0.0493995609569417	chr9:70193696:T:G
chr9:70193842	['C', 'T']	98663	159388.84780074406	-5379.118647693949	-0.0074138162840089	0.0053875786192886	-1.3760943102465235	0.168796	0.168796	chr9	70193842	0.7726378491707346	chr9:70193842:C:T
chr9:70194211	['C', 'T']	98663	15092.223739293497	-493.6432228188328	0.0081731428725705	0.0080264404842719	1.018277390654809	0.308549	0.308549	chr9	70194211	0.5106758567854419	chr9:70194211:C:T
chr9:70194473	['G', 'A']	98663	15095.070973889073	-499.1705584210071	0.0078904574948287	0.0080257155499308	0.9831469164013455	0.325538	0.325538	chr9	70194473	0.4873983090095606	chr9:70194473:G:A
chr9:70194695	['T', 'C']	98663	11354.690513597616	-429.5961113427626	0.0014600409790323	0.0090953162516131	0.1605266863341275	0.872467	0.872467	chr9	70194695	0.0592509907171369	chr9:70194695:T:C
chr9:70195845	['G', 'A']	98663	15088.22341493082	-493.53712220334165	0.0081713815452389	0.0080275220617545	1.01792078332238	0.308718	0.308718	chr9	70195845	0.5104380479627589	chr9:70195845:G:A
chr9:70196290	['C', 'T']	98663	185810.7665744316	-6296.228866831545	-0.0086605454647545	0.009070902965237	-0.9547611189255248	0.339701	0.339701	chr9	70196290	0.4689031746670852	chr9:70196290:C:T
chr9:70196523	['C', 'T']	98663	20631.091066668017	-529.1040065595487	0.0053168202406311	0.006934260054389	0.7667465885225687	0.443234	0.443234	chr9	70196523	0.3533669327425602	chr9:70196523:C:T
chr9:70197070	['T', 'TTG']	98663	185922.3065063807	-6300.018226496354	-0.0102178274675868	0.0091107431919686	-1.1215141566710094	0.262072	0.262072	chr9	70197070	0.5815793769743295	chr9:70197070:T:TTG
chr9:70197394	['C', 'A']	98663	15081.68146616389	-496.0240260010156	0.0079258752669069	0.0080285161036974	0.987215466038212	0.323539	0.323539	chr9	70197394	0.4900733611655588	chr9:70197394:C:A
chr9:70197835	['C', 'G']	98663	15083.140254842932	-499.0098220223917	0.0077236644399177	0.0080282644012976	0.962059052099654	0.336022	0.336022	chr9	70197835	0.4736322875928342	chr9:70197835:C:G
chr9:70198075	['GTTGT', 'G']	98663	20725.459154672168	-518.8394323038737	0.0058382299857208	0.0069268166550235	0.8428445960796102	0.399317	0.399317	chr9	70198075	0.3986822003264917	chr9:70198075:GTTGT:G
chr9:70198264	['T', 'C']	98663	15077.182303074533	-500.8572195846209	0.0077211402149528	0.0080324091862515	0.961248367198289	0.33643	0.33643	chr9	70198264	0.4731052844153298	chr9:70198264:T:C
chr9:70198476	['C', 'T']	98663	186084.54424837063	-6271.726267794013	-0.0098684107847595	0.0091673098540144	-1.076478371726253	0.281716	0.281716	chr9	70198476	0.5501884866514952	chr9:70198476:C:T
chr9:70198557	['T', 'A']	98663	138466.29594971368	-4894.039157696273	-0.0078500728218126	0.0046434579723506	-1.6905661402678291	0.0909229	0.0909229	chr9	70198557	1.0413267208362873	chr9:70198557:T:A
chr9:70198765	['A', 'C']	98663	186173.09567685367	-6274.168398202713	-0.0114687974826208	0.0091990744949348	-1.246733841424556	0.212498	0.212498	chr9	70198765	0.6726451531103818	chr9:70198765:A:C
chr9:70200532	['C', 'T']	98663	11210.339650204924	-437.8328897210742	0.0018416119602618	0.0091527587901205	0.2012084009304001	0.840536	0.840536	chr9	70200532	0.0754436810745635	chr9:70200532:C:T
chr9:70202228	['T', 'C']	98663	186280.7220405428	-6263.726898360813	-0.0102547254864008	0.0092413270686503	-1.109659403917026	0.267149	0.267149	chr9	70202228	0.5732464471419201	chr9:70202228:T:C
chr9:70202446	['C', 'T']	98663	159461.11946812793	-5384.589177691313	-0.0074629980765425	0.0053915791074656	-1.384195228853944	0.166302	0.166302	chr9	70202446	0.7791025277874511	chr9:70202446:C:T
chr9:70202641	['T', 'A']	98663	129991.75219327289	-4903.189319896724	-0.0047516592949511	0.0044978493450928	-1.056429179900216	0.290775	0.290775	chr9	70202641	0.5364429356010899	chr9:70202641:T:A
chr9:70202735	['T', 'G']	98663	185958.2021114761	-6311.594452481721	-0.0112208800285898	0.0091241579911944	-1.229798962207675	0.218775	0.218775	chr9	70202735	0.6600023074865673	chr9:70202735:T:G
chr9:70202736	['T', 'C']	98663	185950.35039649552	-6312.914058100028	-0.0113135606598706	0.0091212796094803	-1.2403479713648626	0.21485	0.21485	chr9	70202736	0.667864641980078	chr9:70202736:T:C
chr9:70202789	['G', 'C']	98663	11398.19869597842	-429.324191938947	0.0001440933722409	0.0090788045682497	0.0158714036807039	0.987337	0.987337	chr9	70202789	0.0055345876950297	chr9:70202789:G:C
chr9:70203569	['A', 'G']	98663	139471.18537711256	-4937.202482458035	-0.0083038552196504	0.0046938015701035	-1.7691108359886023	0.0768785	0.0768785	chr9	70203569	1.1141950989097251	chr9:70203569:A:G
chr9:70204371	['G', 'T']	98663	159100.03275390022	-5370.07479321583	-0.0073259475654231	0.0053956424311096	-1.3577526048027164	0.174545	0.174545	chr9	70204371	0.7580925874313613	chr9:70204371:G:T
chr9:70204670	['C', 'A']	98663	11244.62130981346	-448.4352132693321	0.0008663470235056	0.0091412026468143	0.094773856020741	0.924495	0.924495	chr9	70204670	0.0340954333185253	chr9:70204670:C:A
chr9:70204927	['G', 'A']	98663	15087.68213518226	-488.8246759582402	0.0084967077491132	0.0080269005828667	1.058529087459895	0.289817	0.289817	chr9	70204927	0.5378761434002031	chr9:70204927:G:A
chr9:70205482	['T', 'C']	98663	15097.825604736505	-490.16073593790605	0.0083651924104496	0.0080253567098419	1.0423452455628497	0.297254	0.297254	chr9	70205482	0.526872292583991	chr9:70205482:T:C
chr9:70205595	['T', 'C']	98663	15092.764864481342	-496.0780577030832	0.0079634072481288	0.0080256435547777	0.992245318867686	0.32108	0.32108	chr9	70205595	0.4933867456952648	chr9:70205595:T:C
chr9:70205717	['T', 'C']	98663	159539.55313519982	-5370.089923980958	-0.0078016394400199	0.0053966803822045	-1.4456367410131783	0.148282	0.148282	chr9	70205717	0.8289115649198808	chr9:70205717:T:C
chr9:70205808	['C', 'T']	98663	159544.10710122157	-5366.879103732082	-0.007703643063248	0.0053970434052169	-1.4273820840131548	0.153473	0.153473	chr9	70205808	0.8139680174663054	chr9:70205808:C:T
chr9:70205984	['GA', 'G']	98663	174543.38360566006	-5860.946816704047	-0.0055604354324622	0.0066401666744956	-0.8373939548565034	0.402373	0.402373	chr9	70205984	0.395371168967088	chr9:70205984:GA:G
chr9:70206007	['C', 'T']	98663	15090.14124826405	-494.7525972466206	0.0079819990160485	0.0080265324308291	0.9944517243075596	0.320005	0.320005	chr9	70206007	0.4948432358818282	chr9:70206007:C:T
chr9:70206008	['G', 'A']	98663	159357.45787969098	-5372.530650555563	-0.0071671514631617	0.0053860606104577	-1.3306852598809968	0.183296	0.183296	chr9	70206008	0.7368470123802949	chr9:70206008:G:A
chr9:70206677	['C', 'T']	98663	20627.76331288965	-530.4966517163632	0.0052943967949205	0.0069351030592104	0.7634200601949359	0.445215	0.445215	chr9	70206677	0.3514302120204227	chr9:70206677:C:T
chr9:70206700	['T', 'C']	98663	159381.38494287943	-5383.127473921711	-0.0074584926540111	0.0053868596712584	-1.3845715517346455	0.166187	0.166187	chr9	70206700	0.7794029519663592	chr9:70206700:T:C
chr9:70206736	['C', 'T']	98663	8296.177204026397	7.83596521679056	-0.0088569817761672	0.0105798742675641	-0.8371537838895716	0.402508	0.402508	chr9	70206736	0.3952254834418818	chr9:70206736:C:T
chr9:70207315	['C', 'T']	98663	138711.44336024695	-4866.621342449251	-0.008228612719528	0.004648335370785	-1.770227847853891	0.0766923	0.0766923	chr9	70207315	1.115248237555312	chr9:70207315:C:T
chr9:70207317	['T', 'C']	98663	138807.4819409087	-4854.869255801682	-0.0079734788177876	0.0046499471016971	-1.7147461343974086	0.0863949	0.0863949	chr9	70207317	1.0635118937159058	chr9:70207317:T:C
chr9:70207363	['C', 'T']	98663	138491.88109406832	-4883.658910436083	-0.0076524422790354	0.0046432454366805	-1.6480805039042208	0.0993393	0.0993393	chr9	70207363	1.0028789046106608	chr9:70207363:C:T
chr9:70207496	['ATTTGT', 'A']	98663	15093.212526104491	-496.5385539540296	0.0079729542942726	0.0080261702268805	0.993369697987505	0.320532	0.320532	chr9	70207496	0.4941286066141811	chr9:70207496:ATTTGT:A
chr9:70208377	['T', 'G']	98663	15193.309879571812	-487.2946125381703	0.0084237284785865	0.0080000950836648	1.0529535449880725	0.292365	0.292365	chr9	70208377	0.5340746194592877	chr9:70208377:T:G
chr9:70208525	['T', 'G']	98663	186191.5485865456	-6264.146299149951	-0.0102355735173809	0.0092062367686403	-1.1118086330613288	0.266223	0.266223	chr9	70208525	0.5747544269169875	chr9:70208525:T:G
chr9:70208751	['TATG', 'T']	98663	174510.04992546153	-5861.762285983848	-0.0057807295471377	0.0066386880147085	-0.8707638518830945	0.383885	0.383885	chr9	70208751	0.4157988572613388	chr9:70208751:TATG:T
chr9:70208778	['G', 'A']	98663	174539.4595142521	-5863.022217016875	-0.0056417539796763	0.0066406765202635	-0.8495751844651538	0.395563	0.395563	chr9	70208778	0.4027843380236188	chr9:70208778:G:A
chr9:70209094	['T', 'C']	98663	8509.466212517485	35.675899667446465	-0.0098719169712593	0.0104715694612795	-0.9427351848032404	0.345819	0.345819	chr9	70209094	0.4611511493834603	chr9:70209094:T:C
chr9:70209238	['C', 'T']	98663	15093.60068325122	-486.23212293660544	0.0087132536311442	0.0080264764322295	1.0855639712784777	0.277675	0.277675	chr9	70209238	0.5564632194603836	chr9:70209238:C:T
chr9:70210206	['C', 'T']	98663	15287.014242270652	-482.1631039619232	0.0086640724222377	0.0079776448625679	1.0860438853189118	0.277462	0.277462	chr9	70210206	0.5567964875696425	chr9:70210206:C:T
chr9:70210312	['G', 'A']	98663	138470.49020144576	-4855.382425736989	-0.0081908345674161	0.00464224605658	-1.76441198238646	0.0776657	0.0776657	chr9	70210312	1.109770739109246	chr9:70210312:G:A
chr9:70210534	['T', 'C']	98663	159380.538873288	-5384.759906842712	-0.0075088408205875	0.0053872145360062	-1.39382621026155	0.163373	0.163373	chr9	70210534	0.7868197159792976	chr9:70210534:T:C
chr9:70210809	['C', 'CT']	98663	174542.53616900495	-5861.042820860198	-0.0055290775831714	0.006640652935716	-0.832610533436235	0.405066	0.405066	chr9	70210809	0.3924742086358991	chr9:70210809:C:CT
chr9:70211138	['G', 'A']	98663	15104.377815395224	-486.8157864201104	0.0086091668215334	0.0080234866138208	1.0729957231689844	0.283276	0.283276	chr9	70211138	0.5477902186637849	chr9:70211138:G:A
chr9:70211268	['G', 'A']	98663	174539.38332184558	-5864.703844911183	-0.0056819486560404	0.0066402051111027	-0.8556887266238093	0.392172	0.392172	chr9	70211268	0.406523416990486	chr9:70211268:G:A
chr9:70211631	['CAA', 'C']	98663	15092.223739293497	-489.4232677860396	0.008390758111418	0.0080270204063226	1.045314162252395	0.29588	0.29588	chr9	70211631	0.5288843899701297	chr9:70211631:CAA:C
chr9:70212158	['C', 'G']	98663	15106.918698115696	-492.8489610873547	0.0082158352097884	0.0080233704004992	1.0239880249423832	0.305843	0.305843	chr9	70212158	0.5145014549934237	chr9:70212158:C:G
chr9:70212381	['C', 'T']	98663	159383.38518616135	-5380.06825116062	-0.0073870459917389	0.0053872862920971	-1.37119981957806	0.170316	0.170316	chr9	70212381	0.7687445511841474	chr9:70212381:C:T
chr9:70213438	['C', 'T']	98663	15161.305013786388	-481.0166085955682	0.0083544248270969	0.0080100957537188	1.0429868860454317	0.296957	0.296957	chr9	70213438	0.5273064328872383	chr9:70213438:C:T
chr9:70213665	['T', 'G']	98663	174543.61453318063	-5862.461227643961	-0.0056106662244728	0.0066411739073769	-0.8448304927296905	0.398208	0.398208	chr9	70213665	0.3998900192434282	chr9:70213665:T:G
chr9:70213751	['CAAAG', 'C']	98663	187140.69030002027	-6165.446531671778	-0.0090413091838448	0.0096107958987296	-0.9407451036432812	0.346838	0.346838	chr9	70213751	0.4598733267488136	chr9:70213751:CAAAG:C
chr9:70214341	['A', 'G']	98663	174539.8429114502	-5859.008880940324	-0.0054071527668016	0.0066408690568862	-0.8142236686920946	0.415519	0.415519	chr9	70214341	0.3814091128991306	chr9:70214341:A:G
chr9:70214888	['C', 'T']	98663	15162.768412090249	-480.7236036858434	0.0083152124864558	0.0080094319733248	1.038177552933756	0.29919	0.29919	chr9	70214888	0.5240529262400515	chr9:70214888:C:T
chr9:70214898	['A', 'C']	98663	15092.294521936576	-489.5923958334127	0.0085088327628926	0.0080272685111902	1.059991048141851	0.289151	0.289151	chr9	70214898	0.5388753013934804	chr9:70214898:A:C
chr9:70214911	['C', 'T']	98663	186065.4293417665	-6273.635768681632	-0.0097342760807739	0.0091596851682306	-1.062730421623681	0.287907	0.287907	chr9	70214911	0.540747775815159	chr9:70214911:C:T
chr9:70215493	['C', 'T']	98663	20806.687091379048	-541.0230634171181	0.0051498575235283	0.0069077455175146	0.7455192885248645	0.45596	0.45596	chr9	70215493	0.3410732550137247	chr9:70215493:C:T
chr9:70215734	['G', 'A']	98663	186061.885832438	-6275.244525357061	-0.0100821090476339	0.0091586217400927	-1.1008325634302054	0.270972	0.270972	chr9	70215734	0.5670755831984398	chr9:70215734:G:A
chr9:70216424	['GAA', 'G']	98663	15092.223739293497	-492.79001450884726	0.0082259161127574	0.0080269114712601	1.0247921809290916	0.305464	0.305464	chr9	70216424	0.5150399655281652	chr9:70216424:GAA:G
chr9:70216892	['A', 'T']	98663	15090.917725047386	-489.9227868149085	0.0083811856711131	0.0080270688355297	1.0441153356024533	0.296435	0.296435	chr9	70216892	0.5280705206337242	chr9:70216892:A:T
chr9:70217710	['A', 'T']	98663	26840.19810202837	-911.2524392544829	0.0053571894792077	0.0062313008716147	0.8597224864572327	0.389944	0.389944	chr9	70217710	0.4089977576843733	chr9:70217710:A:T
chr9:70218141	['A', 'C']	98663	15092.458909385768	-493.8103147277315	0.0081589884323803	0.0080274085172345	1.0163913316312816	0.309446	0.309446	chr9	70218141	0.5094151267671123	chr9:70218141:A:C
chr9:70218708	['C', 'T']	98663	174541.69069364332	-5865.227172235981	-0.005701412083504	0.0066408508619059	-0.8585363836747371	0.390598	0.390598	chr9	70218708	0.4082699847839236	chr9:70218708:C:T
chr9:70219140	['T', 'C']	98663	39818.24651799289	-783.5603377842508	0.0100807073780131	0.0053164075321656	1.8961502324685071	0.0579431	0.0579431	chr9	70219140	1.2369982734249931	chr9:70219140:T:C
chr9:70219411	['C', 'T']	98663	15092.611885382985	-491.0617974257081	0.0083036070870802	0.0080269597691997	1.0344647694562996	0.300921	0.300921	chr9	70219411	0.521547503632857	chr9:70219411:C:T
chr9:70219426	['G', 'A']	98663	138228.41117260672	-4883.257900681419	-0.0077997921410032	0.0046368773775937	-1.682121718097042	0.0925484	0.0925484	chr9	70219426	1.0336310850383332	chr9:70219426:G:A
chr9:70219505	['G', 'A']	98663	186065.6576120008	-6276.654802390936	-0.0100449418301463	0.0091597949310438	-1.0966339209301128	0.272804	0.272804	chr9	70219505	0.564149266107964	chr9:70219505:G:A
chr9:70219616	['G', 'A']	98663	11328.574104482152	-430.9733160730453	0.0012953670458516	0.0091037478302661	0.1422894251909206	0.886852	0.886852	chr9	70219616	0.0521488502316958	chr9:70219616:G:A
chr9:70219910	['C', 'T']	98663	15166.461159537806	-481.4522723135424	0.0084321700696674	0.0080093557667041	1.0527900514447086	0.29244	0.29244	chr9	70219910	0.5339632247676509	chr9:70219910:C:T
chr9:70219959	['A', 'C']	98663	174539.15234909533	-5866.982583321492	-0.0057555757716623	0.0066405467726789	-0.8667322087606387	0.386091	0.386091	chr9	70219959	0.4133103219084378	chr9:70219959:A:C
chr9:70219990	['G', 'A']	98663	174536.84510125892	-5867.755729265833	-0.0058378365881623	0.0066402592294453	-0.8791579344184677	0.379318	0.379318	chr9	70219990	0.420996547976904	chr9:70219990:G:A
chr9:70220165	['G', 'A']	98663	187144.27762122927	-6165.658131712491	-0.0089441144973411	0.0096122927356855	-0.9304871109611782	0.352121	0.352121	chr9	70220165	0.4533080734468362	chr9:70220165:G:A
chr9:70220289	['G', 'C']	98663	159373.92269018295	-5386.008695157214	-0.0075592326644976	0.0053869083114353	-1.4032599456817891	0.160542	0.160542	chr9	70220289	0.7944113309720937	chr9:70220289:G:C
chr9:70220557	['T', 'C']	98663	15162.229415640364	-478.40360705088347	0.0084601828631894	0.0080104026113237	1.0561495187807364	0.290902	0.290902	chr9	70220557	0.5362532928953335	chr9:70220557:T:C
chr9:70220659	['A', 'G']	98663	129748.67124537483	-4970.663941595698	-0.005601272899129	0.0044943859992038	-1.2462821173173104	0.212664	0.212664	chr9	70220659	0.6723060217314754	chr9:70220659:A:G
chr9:70221103	['T', 'C']	98663	159402.3218226441	-5387.738851964089	-0.0075775204692785	0.0053896473722057	-1.4059399337247185	0.159745	0.159745	chr9	70221103	0.7965727263238194	chr9:70221103:T:C
chr9:70221247	['C', 'T']	98663	15239.065483769018	-480.6874863965321	0.0082469466827706	0.0080170868191401	1.0286712454057203	0.303637	0.303637	chr9	70221247	0.5176453081495984	chr9:70221247:C:T
chr9:70223392	['C', 'T']	98663	174660.16216106634	-5854.255062204378	-0.0057514250108607	0.0066547011532489	-0.8642649577213233	0.387444	0.387444	chr9	70223392	0.4117910602505935	chr9:70223392:C:T
chr9:70224218	['TA', 'T']	98663	174221.9557729346	-5905.998577260509	-0.0050299608512438	0.0066002496330708	-0.7620864559487271	0.44601	0.44601	chr9	70224218	0.3506554038525845	chr9:70224218:TA:T
chr9:70224351	['T', 'C']	98663	174290.19824431583	-5887.609631066141	-0.0046374066131387	0.0066110201465836	-0.701466114202539	0.483014	0.483014	chr9	70224351	0.3160402811850704	chr9:70224351:T:C
chr9:70224481	['G', 'A']	98663	159374.230090828	-5388.312965878346	-0.0076457653560522	0.0053871216939789	-1.4192672433217537	0.155824	0.155824	chr9	70224481	0.8073656515104091	chr9:70224481:G:A
chr9:70224579	['A', 'G']	98663	174540.5358648934	-5868.067574926724	-0.0057726007395301	0.0066408412976523	-0.8692574450726387	0.384708	0.384708	chr9	70224579	0.4148687824487593	chr9:70224579:A:G
chr9:70224870	['A', 'T']	98663	89094.47847156742	-4189.677524480092	-0.0109531764745937	0.0043141003346385	-2.53892483367833	0.0111209	0.0111209	chr9	70224870	1.953860064443064	chr9:70224870:A:T
chr9:70226444	['A', 'T']	98663	159129.48289250923	-5417.149693010115	-0.0071381913510174	0.0053729498623163	-1.328542334087622	0.184002	0.184002	chr9	70226444	0.7351774564239242	chr9:70226444:A:T
chr9:70226960	['A', 'C']	98663	11278.861214009508	-443.6178922656744	0.001090239890351	0.0091294973122168	0.1194194875211971	0.904943	0.904943	chr9	70226960	0.0433787750103456	chr9:70226960:A:C
chr9:70226998	['C', 'T']	98663	138425.74983510387	-4913.396237521322	-0.0082373722774542	0.0046442911497758	-1.7736554431674334	0.0761232	0.0761232	chr9	70226998	1.118482963512562	chr9:70226998:C:T
chr9:70227214	['C', 'A']	98663	15094.82484438046	-490.7165303565821	0.0082286236835432	0.0080259677994399	1.0252500245661886	0.305248	0.305248	chr9	70227214	0.5153471728926927	chr9:70227214:C:A
chr9:70227724	['T', 'C']	98663	136671.93432003647	-4850.7178202290925	-0.0083610620223207	0.0046042244652625	-1.81595447515698	0.0693804	0.0693804	chr9	70227724	1.158763200641379	chr9:70227724:T:C
chr9:70227811	['C', 'T']	98663	174537.3831799384	-5869.678945089719	-0.0058756968515494	0.0066403592716743	-0.8848462276150131	0.376242	0.376242	chr9	70227811	0.4245327256646581	chr9:70227811:C:T
chr9:70228256	['C', 'T']	98663	15085.446379514842	-490.4875345311236	0.0082998495055125	0.0080287299043436	1.033768678782213	0.301247	0.301247	chr9	70228256	0.5210772693629113	chr9:70228256:C:T
chr9:70228474	['G', 'A']	98663	129135.9569114098	-4913.898336444219	-0.0056130282760403	0.0044827308731418	-1.252144827535952	0.21052	0.21052	chr9	70228474	0.6767066386547601	chr9:70228474:G:A
chr9:70228663	['T', 'C']	98663	15158.072696491388	-481.22648199885134	0.0082751073200199	0.0080121007440325	1.0328261693642882	0.301688	0.301688	chr9	70228663	0.5204419640624294	chr9:70228663:T:C
chr9:70228742	['T', 'C']	98663	15087.835075163965	-487.4493072459495	0.0086104051512928	0.0080281363239426	1.0725285176852002	0.283485	0.283485	chr9	70228742	0.5474699159230101	chr9:70228742:T:C
chr9:70229003	['A', 'G']	98663	174533.38289612392	-5867.799321555792	-0.0057840224767073	0.0066400083624157	-0.8710866253492112	0.383709	0.383709	chr9	70229003	0.4159980141858443	chr9:70229003:A:G
chr9:70229018	['T', 'C']	98663	15087.223333840151	-493.5085414240294	0.0081017766392436	0.0080280924220739	1.0091782970718004	0.312892	0.312892	chr9	70229018	0.5046055407217226	chr9:70229018:T:C
chr9:70229168	['C', 'T']	98663	159376.46115402546	-5384.672817186798	-0.0075282553461468	0.0053872459003862	-1.397421889653696	0.16229	0.16229	chr9	70229168	0.7897082397462776	chr9:70229168:C:T
chr9:70229273	['T', 'C']	98663	20809.21252242333	-528.9124154474445	0.0056323211512501	0.0069326244155358	0.8124370820707218	0.416543	0.416543	chr9	70229273	0.3803401594461732	chr9:70229273:T:C
chr9:70229395	['A', 'G']	98663	43891.23208978154	-976.4517937542016	0.0047535301800048	0.0051475976940055	0.9234463263398428	0.355777	0.355777	chr9	70229395	0.4488221312828697	chr9:70229395:A:G
chr9:70230577	['C', 'T']	98663	159119.12753793597	-5408.52027009871	-0.0068322080851991	0.0053727632489909	-1.2716376599103598	0.203505	0.203505	chr9	70230577	0.6914249159437569	chr9:70230577:C:T
chr9:70230616	['C', 'T']	98663	159123.51518438177	-5418.245645823053	-0.0071581145220925	0.0053726398164885	-1.3323272667794446	0.182756	0.182756	chr9	70230616	0.7381283559618042	chr9:70230616:C:T
chr9:70231370	['T', 'A']	98663	15096.377085571798	-491.9908541270367	0.0082490009191876	0.008026189184623	1.0277605884236485	0.304065	0.304065	chr9	70231370	0.5170335672996813	chr9:70231370:T:A
chr9:70231394	['C', 'T']	98663	159120.7404715566	-5418.680984605985	-0.0071298917784662	0.0053726109451639	-1.32708134857301	0.184485	0.184485	chr9	70231394	0.734038939434767	chr9:70231394:C:T
chr9:70231502	['T', 'C']	98663	15090.22357711216	-490.05169047958935	0.0084548340108737	0.0080274553427139	1.0532396195199945	0.292234	0.292234	chr9	70231502	0.5342692574182359	chr9:70231502:T:C
chr9:70231572	['A', 'G']	98663	174224.95616827166	-5911.378904630114	-0.0052769343334408	0.0066007764442592	-0.7994414563199237	0.424036	0.424036	chr9	70231572	0.3725972709128027	chr9:70231572:A:G
chr9:70231628	['T', 'A']	98663	159135.0970600162	-5417.624733877636	-0.0071152297620454	0.0053734695251674	-1.3241407118287618	0.185459	0.185459	chr9	70231628	0.7317520862744618	chr9:70231628:T:A
chr9:70231784	['GAA', 'G']	98663	11278.914540570677	-437.6895339551671	0.001482283474651	0.0091250666995146	0.1624408372521677	0.870959	0.870959	chr9	70231784	0.0600022887269612	chr9:70231784:GAA:G
chr9:70232490	['G', 'A']	98663	138400.4303511333	-4903.023668454512	-0.0079673031711958	0.0046417260039078	-1.7164527084296182	0.0860824	0.0860824	chr9	70232490	1.0650856332642735	chr9:70232490:G:A
chr9:70233003	['G', 'A']	98663	15091.458878978312	-489.64984464538776	0.00840215352603	0.0080269792063009	1.0467391667633292	0.295222	0.295222	chr9	70233003	0.5298512819350657	chr9:70233003:G:A
chr9:70233700	['C', 'T']	98663	11326.722031870897	-429.719954152468	0.0013641046150155	0.009104759789272	0.1498232404355022	0.880904	0.880904	chr9	70233700	0.0550714179693031	chr9:70233700:C:T
chr9:70233815	['G', 'C']	98663	159448.47356202986	-5380.149316926775	-0.0076633187805371	0.0053925821784594	-1.421085210559815	0.155295	0.155295	chr9	70233815	0.8088425269331695	chr9:70233815:G:C
chr9:70234210	['G', 'A']	98663	15107.765624683248	-488.4048269538244	0.0085109476707123	0.0080235923303669	1.0607402919139897	0.288811	0.288811	chr9	70234210	0.5393862697300856	chr9:70234210:G:A
chr9:70234346	['A', 'T']	98663	15092.917846680924	-494.0301730215468	0.0081548967082819	0.008027016678056	1.015931202756255	0.309665	0.309665	chr9	70234346	0.5091078781622458	chr9:70234346:A:T
chr9:70234382	['G', 'A']	98663	11324.803478754462	-428.7034857096232	0.001471757380292	0.0091059121713759	0.161626573218933	0.8716	0.8716	chr9	70234382	0.0596827784257819	chr9:70234382:G:A
chr9:70234731	['T', 'C']	98663	138674.6775436142	-4876.535401481053	-0.0085208569210901	0.0046472363031148	-1.8335320963513164	0.0667265	0.0667265	chr9	70234731	1.175701654567047	chr9:70234731:T:C
chr9:70235098	['C', 'G']	98663	11325.7218798151	-426.7369829705348	0.0015373717029731	0.009105098055704	0.1688473527212638	0.865917	0.865917	chr9	70235098	0.0625237340444398	chr9:70235098:C:G
chr9:70235379	['A', 'C']	98663	15095.61200701406	-490.9304437534241	0.0083338148115305	0.0080261995011959	1.0383263972305694	0.299121	0.299121	chr9	70235379	0.524153095949063	chr9:70235379:A:C
chr9:70235947	['C', 'T']	98663	45787.86676680138	-2362.154371580727	-0.0087755835267459	0.0050588781481966	-1.7346896425789915	0.0827989	0.0827989	chr9	70235947	1.0819754328661273	chr9:70235947:C:T
chr9:70236404	['C', 'T']	98663	15089.682358188376	-492.1064136187153	0.0082903227126287	0.0080282607027772	1.032642438948305	0.301774	0.301774	chr9	70236404	0.5203181805410261	chr9:70236404:C:T
chr9:70236430	['T', 'G']	98663	11274.171120392522	-434.2298690218925	0.0019638732410224	0.0091279795862965	0.2151487328007036	0.829652	0.829652	chr9	70236430	0.0811040355422093	chr9:70236430:T:G
chr9:70236509	['A', 'T']	98663	15094.37690311594	-495.8275369555906	0.0080122445056664	0.0080265973564707	0.9982118386949126	0.318179	0.318179	chr9	70236509	0.4973284874332527	chr9:70236509:A:T
chr9:70236689	['A', 'C']	98663	15163.618002933345	-495.1266236916261	0.0082627349421723	0.0080303722972804	1.0289354760015996	0.303513	0.303513	chr9	70236689	0.5178227025875619	chr9:70236689:A:C
chr9:70236708	['T', 'C']	98663	22784.62081516779	-727.345441379951	0.0056781120144411	0.0066424613142142	0.8548204868413116	0.392653	0.392653	chr9	70236708	0.4059910800441596	chr9:70236708:T:C
chr9:70236730	['T', 'C']	98663	22782.8511391173	-717.4560991825128	0.0060687811306025	0.0066424689525036	0.913633345371542	0.360912	0.360912	chr9	70236730	0.4425986777987847	chr9:70236730:T:C
chr9:70236942	['G', 'C']	98663	22784.080422947853	-721.4986163404129	0.0057651749660809	0.0066415189314819	0.8680506711729724	0.385369	0.385369	chr9	70236942	0.414123223957752	chr9:70236942:G:C
chr9:70237776	['A', 'C']	98663	38177.02552246527	-1169.7139058840555	0.007157569362956	0.0053741895483884	1.331841629051276	0.182915	0.182915	chr9	70237776	0.7377506786126325	chr9:70237776:A:C
chr9:70238063	['G', 'A']	98663	176677.39574821826	-6068.82530441217	-0.0055975035131332	0.0069334748632692	-0.807315757757568	0.419487	0.419487	chr9	70238063	0.3772814935140571	chr9:70238063:G:A
chr9:70239816	['A', 'G']	98663	129944.29219383615	-4929.25410940863	-0.005358082377089	0.0044937831547018	-1.1923322048779628	0.233134	0.233134	chr9	70239816	0.6323943848423446	chr9:70239816:A:G
chr9:70240106	['C', 'T']	98663	15452.72283379962	-480.4069754729707	0.0069480296655514	0.0079352681270644	0.8755885187866658	0.381256	0.381256	chr9	70240106	0.4187833129005355	chr9:70240106:C:T
chr9:70240804	['G', 'A']	98663	11340.344820595988	-425.49617818492	0.001642273156902	0.0090997254327668	0.1804750230142588	0.85678	0.85678	chr9	70240804	0.0671306798874701	chr9:70240804:G:A
chr9:70241972	['A', 'G']	98663	174540.4596257552	-5874.603062890091	-0.0059731865895733	0.0066407260772702	-0.8994779366097119	0.3684	0.3684	chr9	70241972	0.4336803784751887	chr9:70241972:A:G
chr9:70242923	['C', 'T']	98663	37876.21347540022	-1214.712963911605	0.0075263110668361	0.0053926319168516	1.395665638390213	0.162818	0.162818	chr9	70242923	0.7882975842837601	chr9:70242923:C:T
chr9:70243011	['G', 'A']	98663	22800.16383121098	-724.0793560677644	0.0057883511279035	0.0066400421535342	0.8717340935588227	0.383356	0.383356	chr9	70243011	0.4163977351037177	chr9:70243011:G:A
chr9:70243347	['G', 'T']	98663	15088.293913713404	-494.36147341418126	0.0081189579367151	0.0080277287759709	1.011364255481236	0.311845	0.311845	chr9	70243347	0.5060612148638283	chr9:70243347:G:T
chr9:70244244	['AC', 'A']	98663	15093.22382038417	-492.0340604046914	0.0082303260540985	0.0080258899727802	1.0254720762447112	0.305143	0.305143	chr9	70244244	0.515496588336399	chr9:70244244:AC:A
chr9:70244708	['C', 'T']	98663	11258.570556873236	-314.9831942788294	0.0101404013258846	0.009160587282915	1.1069597409761012	0.268314	0.268314	chr9	70244708	0.5713566662616407	chr9:70244708:C:T
chr9:70245049	['T', 'C']	98663	11327.91851401348	-434.06855236298594	0.0009698266444041	0.0091040901075718	0.1065264768850978	0.915165	0.915165	chr9	70245049	0.0385005975955513	chr9:70245049:T:C
chr9:70245086	['G', 'A']	98663	11256.71138796529	-315.70710599555684	0.0100180619794341	0.0091616619399998	1.0934764942259223	0.274187	0.274187	chr9	70245086	0.5619531402179327	chr9:70245086:G:A
chr9:70245411	['G', 'A']	98663	11325.60707153646	-431.662629361959	0.0011315690092222	0.0091050783370266	0.1242788878180908	0.901095	0.901095	chr9	70245411	0.045229420118777	chr9:70245411:G:A
chr9:70245687	['C', 'T']	98663	22790.30991454897	-721.7720766279601	0.0058252188293894	0.0066403022837303	0.8772520557779512	0.380352	0.380352	chr9	70245687	0.4198142957579033	chr9:70245687:C:T
chr9:70245690	['CTG', 'C']	98663	11258.25518996067	-315.7940709931028	0.0100714885953485	0.0091609217217059	1.0993968621612744	0.271598	0.271598	chr9	70245690	0.5660734324480965	chr9:70245690:CTG:C
chr9:70245709	['A', 'G']	98663	15092.76486448134	-490.412132016049	0.0084128988717345	0.0080266443430492	1.0481215452158072	0.294585	0.294585	chr9	70245709	0.5307893708100201	chr9:70245709:A:G
chr9:70245886	['A', 'C']	98663	22791.84805635802	-721.6844418459751	0.0058410110196146	0.0066401394920089	0.8796518547003404	0.37905	0.37905	chr9	70245886	0.421303499024404	chr9:70245886:A:C
chr9:70245994	['G', 'A']	98663	11138.790281381773	-324.45676803064873	0.0104510735165423	0.0092048671134011	1.135385594141477	0.256217	0.256217	chr9	70245994	0.5913920581929888	chr9:70245994:G:A
chr9:70246702	['T', 'A']	98663	37952.92410157637	-1203.5842574538008	0.0076241805544377	0.0053870968887164	1.415267018940582	0.156993	0.156993	chr9	70246702	0.8041197114706861	chr9:70246702:T:A
chr9:70246764	['T', 'C']	98663	7488.379492793286	-74.26459682642061	-0.008429004472413	0.0110866551950659	-0.7602838118537599	0.447087	0.447087	chr9	70246764	0.3496079579788618	chr9:70246764:T:C
chr9:70246777	['T', 'G']	98663	138464.47157397456	-4899.198307119824	-0.0079156921398445	0.004643281005117	-1.7047626734460355	0.0882418	0.0882418	chr9	70246777	1.0543256415232791	chr9:70246777:T:G
chr9:70246997	['G', 'T']	98663	138379.07628278565	-4890.555083079278	-0.0077650055404018	0.0046421518517474	-1.6727168322765675	0.0943862	0.0943862	chr9	70246997	1.0250914983074386	chr9:70246997:G:T
chr9:70247092	['T', 'G']	98663	17386.762237336927	97.70473366347127	0.0037729660640844	0.0076276411577719	0.4946438861036475	0.620853	0.620853	chr9	70247092	0.2070112160007579	chr9:70247092:T:G
chr9:70247510	['G', 'A']	98663	22796.15891327488	-723.8048560451299	0.0057598843473632	0.0066400174119952	0.8674501872476938	0.385698	0.385698	chr9	70247510	0.4137526131205171	chr9:70247510:G:A
chr9:70247607	['CAG', 'C']	98663	22790.619891933544	-722.5391377307112	0.0057831751409411	0.0066405865025007	0.8708831876165314	0.38382	0.38382	chr9	70247607	0.4158723988987937	chr9:70247607:CAG:C
chr9:70247756	['T', 'C']	98663	22791.62622063131	-724.2774569422265	0.0058015112091554	0.0066412014478823	0.8735635042369274	0.382358	0.382358	chr9	70247756	0.4175298187233621	chr9:70247756:T:C
chr9:70248056	['T', 'C']	98663	15086.752415226314	-492.92283426776777	0.0082237461725725	0.0080277349475807	1.024416753451845	0.305641	0.305641	chr9	70248056	0.5147883880563839	chr9:70248056:T:C
chr9:70248062	['A', 'G']	98663	19965.428318009952	-639.3373292494847	0.0043929908812743	0.0070344105532242	0.6245002119276174	0.532301	0.532301	chr9	70248062	0.2738427179450847	chr9:70248062:A:G
chr9:70248622	['T', 'C']	98663	38216.46591957811	-1179.5291842002223	0.0069332431857651	0.0053733766399557	1.2902954046084278	0.196951	0.196951	chr9	70248622	0.7056418097602501	chr9:70248622:T:C
chr9:70249284	['A', 'T']	98663	15410.62477827669	-452.8991197718466	0.007136829793652	0.0079458189109288	0.8981868166962489	0.369088	0.369088	chr9	70249284	0.4328700746052154	chr9:70249284:A:T
chr9:70250407	['T', 'C']	98663	11256.483172833246	-318.45006035082656	0.0097217990174081	0.0091616730847518	1.0611379523668645	0.28863	0.28863	chr9	70250407	0.5396585306322347	chr9:70250407:T:C
chr9:70251082	['A', 'G']	98663	22801.09283577552	-723.0343449096339	0.0057506343823251	0.0066408242413625	0.8659519019502279	0.386519	0.386519	chr9	70251082	0.4128291527357152	chr9:70251082:A:G
chr9:70251245	['G', 'C']	98663	11533.9352186914	-407.3877945213093	0.0008675914147045	0.0090291694898676	0.0960876208690243	0.923451	0.923451	chr9	70251245	0.034586144072351	chr9:70251245:G:C
chr9:70251696	['T', 'C']	98663	22793.003243791187	-721.1411291996291	0.0058583529164923	0.0066402040376713	0.8822549553080948	0.377641	0.377641	chr9	70251696	0.4229208610182172	chr9:70251696:T:C
chr9:70251817	['C', 'T']	98663	11224.275275488377	-327.4627869231199	0.0089756508924415	0.0091739039347017	0.9783894573486523	0.327884	0.327884	chr9	70251817	0.4842797754051954	chr9:70251817:C:T
chr9:70251896	['G', 'A']	98663	15099.8365348552	-489.1989529874908	0.0085099715239353	0.0080251311083956	1.0604152641235352	0.288958	0.288958	chr9	70251896	0.539165277291179	chr9:70251896:G:A
chr9:70251909	['T', 'G']	98663	11533.701399799304	-407.4572269818213	0.000818589752097	0.0090291424919675	0.0906608521047529	0.927762	0.927762	chr9	70251909	0.0325634196252814	chr9:70251909:T:G
chr9:70252411	['A', 'G']	98663	176675.16277278302	-6066.6608838384245	-0.0056896259062648	0.0069328647304586	-0.8206745879907721	0.411834	0.411834	chr9	70252411	0.3852778019558574	chr9:70252411:A:G
chr9:70252663	['C', 'T']	98663	22790.30991454897	-722.8597438828122	0.0057917663179216	0.0066403254607053	0.8722112119646721	0.383095	0.383095	chr9	70252663	0.4166935162147297	chr9:70252663:C:T
chr9:70252713	['T', 'C']	98663	15098.530313320423	-492.82805048258246	0.0083106778402561	0.0080253385152566	1.035554802387097	0.300412	0.300412	chr9	70252713	0.5222827233666252	chr9:70252713:T:C
chr9:70253172	['T', 'A']	98663	37890.60848851	-1210.4159905270124	0.0077031971824676	0.0053916899116248	1.428716656323079	0.153089	0.153089	chr9	70253172	0.8150560138146574	chr9:70253172:T:A
chr9:70253218	['C', 'T']	98663	22793.84821853935	-719.439994338894	0.0058825222124746	0.0066395336354853	0.8859842476036515	0.375628	0.375628	chr9	70253218	0.4252420420921393	chr9:70253218:C:T
chr9:70253397	['T', 'A']	98663	15097.91815076477	-490.01336043566783	0.0084963640158587	0.0080253190480363	1.05869485873432	0.289741	0.289741	chr9	70253397	0.5379900453075663	chr9:70253397:T:A
chr9:70253699	['G', 'T']	98663	15092.83568336864	-489.5880448793411	0.0084288261874702	0.0080262978777899	1.0501511800096732	0.293651	0.293651	chr9	70253699	0.532168515870769	chr9:70253699:G:T
chr9:70253794	['T', 'C']	98663	11275.714277025383	-440.0109304510076	0.0011274724487298	0.0091263788798666	0.1235399563804087	0.90168	0.90168	chr9	70253794	0.0449475632250093	chr9:70253794:T:C
chr9:70254128	['C', 'G']	98663	11255.912675485277	-313.9558719901719	0.0102224419577237	0.0091624594491555	1.1156875525016177	0.264559	0.264559	chr9	70254128	0.5774774596701877	chr9:70254128:C:G
chr9:70254289	['T', 'A']	98663	11533.701399799304	-407.7061119437233	0.0008778658396404	0.0090291458040671	0.0972257906440022	0.922547	0.922547	chr9	70254289	0.0350114990760123	chr9:70254289:T:A
chr9:70255685	['G', 'A']	98663	15090.447190487292	-487.0175794745141	0.0086555432764717	0.0080270232728551	1.0783005084515016	0.280902	0.280902	chr9	70255685	0.5514451686450874	chr9:70255685:G:A
chr9:70255700	['CA', 'C']	98663	15094.682915703685	-489.0195487646717	0.0085328021990574	0.0080262447159033	1.063112638735073	0.287733	0.287733	chr9	70255700	0.5410103261666032	chr9:70255700:CA:C
chr9:70255878	['G', 'C']	98663	138469.4553407605	-4896.410952444771	-0.0078852306824228	0.0046428678811604	-1.6983534496898172	0.0894442	0.0894442	chr9	70255878	1.04844781596483	chr9:70255878:G:C
chr9:70255908	['T', 'G']	98663	15091.529603762683	-488.1888441099273	0.0085376086776579	0.0080268396193953	1.0636326477768834	0.287498	0.287498	chr9	70255908	0.5413651721638638	chr9:70255908:T:G
chr9:70256166	['C', 'T']	98663	15092.529705128074	-490.009638667576	0.0084672589003984	0.0080272674884103	1.0548121029507729	0.291514	0.291514	chr9	70256166	0.5353405833518112	chr9:70256166:C:T
chr9:70256239	['C', 'A']	98663	15089.070548167369	-491.7157737686392	0.0083270875256991	0.0080278345664406	1.0372769215386484	0.299609	0.299609	chr9	70256239	0.5234451449390922	chr9:70256239:C:A
chr9:70256308	['G', 'A']	98663	22814.93109705412	-717.557334388082	0.0056154219341911	0.0066355551732006	0.846262563963068	0.397408	0.397408	chr9	70256308	0.4007633945969011	chr9:70256308:G:A
chr9:70256439	['G', 'T']	98663	176606.68999107974	-6071.962354330713	-0.0058861679372062	0.00692375626281	-0.8501408359538716	0.395249	0.395249	chr9	70256439	0.4031292201814113	chr9:70256439:G:T
chr9:70256583	['T', 'G']	98663	20726.68060412549	-38.61873346852274	0.0052225140404459	0.0070021630195487	0.7458429667897861	0.455764	0.455764	chr9	70256583	0.3412599819612754	chr9:70256583:T:G
chr9:70258336	['G', 'A']	98663	39635.21378541382	-748.7497523814991	0.0110363520803624	0.005324958124281	2.072570679953011	0.0382148	0.0382148	chr9	70258336	1.4177684089855536	chr9:70258336:G:A
chr9:70258608	['C', 'T']	98663	8458.25718629637	14.112000468303748	-0.0117558050054633	0.0104937070606206	-1.1202718865270147	0.262601	0.262601	chr9	70258608	0.5807036244245479	chr9:70258608:C:T
chr9:70258850	['C', 'T']	98663	11089.123939464587	-324.0301025108273	0.0105991955040486	0.0092232149214213	1.1491866550167371	0.250482	0.250482	chr9	70258850	0.6012234777071099	chr9:70258850:C:T
chr9:70259430	['A', 'G']	98663	11126.451089104898	-321.093221520288	0.0101889308628061	0.0092071844391491	1.106628299904862	0.268457	0.268457	chr9	70259430	0.571125267350815	chr9:70259430:A:G
chr9:70259953	['T', 'A']	98663	11088.348633059975	-326.91488706626654	0.0101723898218379	0.009224480134289	1.102760228625273	0.270134	0.270134	chr9	70259953	0.5684207505659922	chr9:70259953:T:A
chr9:70260294	['T', 'A']	98663	37619.53233033924	-1206.2499187340245	0.007293291778621	0.005405643572814	1.3491995320039785	0.177276	0.177276	chr9	70260294	0.7513500561254348	chr9:70260294:T:A
chr9:70263022	['G', 'A']	98663	11141.677559625772	-329.9648904073067	0.0094396443024134	0.0092013755661588	1.0258949039240284	0.304944	0.304944	chr9	70263022	0.5157799072891509	chr9:70263022:G:A
chr9:70263114	['T', 'C']	98663	15109.225117834882	-493.2062947118608	0.0084140431180399	0.0080224415512678	1.0488132651724045	0.294267	0.294267	chr9	70263114	0.5312584382791661	chr9:70263114:T:C
chr9:70263206	['G', 'C']	98663	2298.163051410964	11.814021346485909	-0.0181893504363525	0.0199024996399962	-0.9139229124666856	0.36076	0.36076	chr9	70263206	0.4427816217462439	chr9:70263206:G:C
chr9:70263244	['C', 'T']	98663	15102.071470564388	-488.126855790063	0.0087164550350175	0.0080237496983802	1.0863318725878393	0.277335	0.277335	chr9	70263244	0.5569953184939809	chr9:70263244:C:T
chr9:70263431	['G', 'GA']	98663	16747.188189263707	-702.3525570247834	-0.0103870706328469	0.0075993752886305	-1.366832172163817	0.171681	0.171681	chr9	70263431	0.7652777657112027	chr9:70263431:G:GA
chr9:70263908	['A', 'C']	98663	138429.65805320142	-4908.296183053171	-0.0079007640616369	0.0046420425834926	-1.7020016338782855	0.0887582	0.0887582	chr9	70263908	1.0517915137630809	chr9:70263908:A:C
chr9:70264559	['C', 'T']	98663	37710.05768587502	-1187.5620275452222	0.0076296555843453	0.0053993621152185	1.4130661032792091	0.157639	0.157639	chr9	70264559	0.8023363287915868	chr9:70264559:C:T
chr9:70264748	['AC', 'A']	98663	2339.0474148853145	27.30595676290565	-0.0134022194458178	0.0197185096508959	-0.6796770994915867	0.496711	0.496711	chr9	70264748	0.3038962221541566	chr9:70264748:AC:A
chr9:70264898	['T', 'C']	98663	8903.173096806891	-416.570135365744	0.0068424394249581	0.01022712421023	0.6690482372467677	0.503466	0.503466	chr9	70264898	0.2980298528381918	chr9:70264898:T:C
chr9:70265156	['A', 'G']	98663	37627.57649694377	-1196.3536691245345	0.0077513455132754	0.0054049103417637	1.4341302673202256	0.151538	0.151538	chr9	70265156	0.8194784488715685	chr9:70265156:A:G
chr9:70265201	['G', 'A']	98663	2502.050719129139	36.46132955656106	-0.0184014398669519	0.0190893846282479	-0.9639619204760548	0.335067	0.335067	chr9	70265201	0.4748683427515058	chr9:70265201:G:A
chr9:70267095	['A', 'G']	98663	37673.62071554685	-1196.6363044365055	0.0076522815563906	0.0054058488723687	1.4155559537567213	0.156909	0.156909	chr9	70267095	0.8043521453981581	chr9:70267095:A:G
chr9:70267329	['A', 'G']	98663	37708.4973136265	-1188.0239519525787	0.0076138882850801	0.0053995572085357	1.4100949376078404	0.158515	0.158515	chr9	70267329	0.7999296349667672	chr9:70267329:A:G
chr9:70267726	['A', 'G']	98663	138383.06457957375	-4902.880411458015	-0.007802645256699	0.0046413949609351	-1.6810991786674032	0.0927468	0.0927468	chr9	70267726	1.0327010657163302	chr9:70267726:A:G
chr9:70270351	['T', 'C']	98663	176301.50834211806	-6066.9259506654425	-0.00584222883325	0.0068792273306356	-0.8492565447332319	0.395741	0.395741	chr9	70270351	0.4025889531422517	chr9:70270351:T:C
chr9:70271141	['GTTTTGGATTTTGGAGCA', 'G']	98663	159604.88385912616	-5404.110112460726	-0.0075527381429372	0.0054001211069268	-1.3986238444262176	0.161929	0.161929	chr9	70271141	0.7906753661192358	chr9:70271141:GTTTTGGATTTTGGAGCA:G
chr9:70272540	['C', 'T']	98663	15090.05890940057	-488.245655541583	0.0086726474326755	0.0080261725109301	1.0805458543116275	0.279902	0.279902	chr9	70272540	0.5529939983331924	chr9:70272540:C:T
chr9:70274496	['A', 'C']	98663	19650.57256412857	-677.191833075283	0.0077077070009477	0.0070879949569157	1.087431219660709	0.276849	0.276849	chr9	70274496	0.5577570408544724	chr9:70274496:A:C
chr9:70275347	['C', 'T']	98663	20556.37572248473	-607.9693363013749	0.0050597721854072	0.0069439766460546	0.72865627914836	0.466214	0.466214	chr9	70275347	0.3314146891349287	chr9:70275347:C:T
chr9:70275798	['G', 'A']	98663	37626.95779016726	-1196.669470590922	0.0074730385791659	0.0054048474611181	1.3826548543554869	0.166774	0.166774	chr9	70275798	0.7778716547574295	chr9:70275798:G:A
chr9:70275998	['TG', 'T']	98663	8880.350103397941	-429.6712448779211	0.0053897991051833	0.010240746772602	0.5263091867092307	0.598675	0.598675	chr9	70275998	0.222808877128643	chr9:70275998:TG:T
chr9:70276912	['G', 'A']	98663	15068.138126083388	-495.8106059820295	0.0080798891849487	0.0080329476327518	1.0058436273137752	0.314493	0.314493	chr9	70276912	0.5023890166581589	chr9:70276912:G:A
chr9:70277854	['CTATATT', 'C']	98663	10143.992547315383	-421.2582439487336	0.0094627986202816	0.0096370550452749	0.9819180834627782	0.326143	0.326143	chr9	70277854	0.4865919382943295	chr9:70277854:CTATATT:C
chr9:70278126	['G', 'A']	98663	8880.791489059402	-432.787094663246	0.004863511224986	0.0102461329360967	0.4746679801364011	0.635025	0.635025	chr9	70278126	0.1972091768366454	chr9:70278126:G:A
chr9:70279678	['G', 'A']	98663	15083.669136953951	-493.1194800410318	0.0081972110648982	0.0080282720310644	1.0210430131390815	0.307237	0.307237	chr9	70279678	0.5125264841866928	chr9:70279678:G:A
chr9:70279911	['G', 'A']	98663	2337.0236869311384	26.39002158028841	-0.0137008859952402	0.0197258918742193	-0.6945635757613888	0.48733	0.48733	chr9	70279911	0.3121768526584718	chr9:70279911:G:A
chr9:70281267	['C', 'A']	98663	38139.02526102382	-1249.7916285322715	0.0069349768824057	0.0053784890520965	1.2893912798246738	0.197265	0.197265	chr9	70281267	0.7049499631778848	chr9:70281267:C:A
chr9:70281319	['T', 'C']	98663	38218.486275265066	-1240.8587810901024	0.0068623434151568	0.0053727986242381	1.2772381574472205	0.201521	0.201521	chr9	70281319	0.695679690421593	chr9:70281319:T:C
chr9:70281512	['G', 'A']	98663	2337.0947506056214	26.396637217690724	-0.0137010716481441	0.0197259084908401	-0.6945724023056464	0.487325	0.487325	chr9	70281512	0.312181308537546	chr9:70281512:G:A
chr9:70282518	['G', 'A']	98663	176287.0808380805	-6057.196857465123	-0.0053259385575851	0.0068778153918016	-0.7743648606698056	0.438717	0.438717	chr9	70282518	0.357815536638713	chr9:70282518:G:A
chr9:70282524	['T', 'C']	98663	37713.231772972016	-1193.605392607859	0.0074772713842793	0.0053997538638046	1.3847430036395951	0.166134	0.166134	chr9	70282524	0.7795414783173031	chr9:70282524:T:C
chr9:70283054	['A', 'G']	98663	13599.102670923923	-299.65036144653544	0.0042080436181594	0.0083751365844007	0.5024447751690624	0.615356	0.615356	chr9	70283054	0.2108735604778428	chr9:70283054:A:G
chr9:70283109	['G', 'A']	98663	8939.724869494705	-412.6474795011001	0.0067454366183259	0.0102072798472445	0.6608456630242074	0.508713	0.508713	chr9	70283109	0.2935271639685559	chr9:70283109:G:A
chr9:70284173	['C', 'T']	98663	11091.899376615478	-326.57309365229963	0.0103942236663439	0.0092222660043156	1.127079143182374	0.259712	0.259712	chr9	70284173	0.5855079833187856	chr9:70284173:C:T
chr9:70284567	['G', 'C']	98663	37703.81448808042	-1181.75835225801	0.0077641579368086	0.0054005893391851	1.4376501246769733	0.150537	0.150537	chr9	70284567	0.8223567431205845	chr9:70284567:G:C
chr9:70285373	['A', 'T']	98663	37691.40447684028	-1190.2752073797333	0.0075234371262689	0.0054002722082516	1.3931588698016113	0.163575	0.163575	chr9	70285373	0.7862830710295997	chr9:70285373:A:T
chr9:70286991	['G', 'A']	98663	37686.347585885305	-1181.8200705553168	0.0077152872345754	0.0054004512026082	1.428637523999719	0.153112	0.153112	chr9	70286991	0.8149907705718035	chr9:70286991:G:A
chr9:70287470	['A', 'G']	98663	138386.06533992986	-4902.473879774866	-0.0077782984818186	0.0046410312117455	-1.675984953976002	0.0937443	0.0937443	chr9	70287470	1.028055129507491	chr9:70287470:A:G
chr9:70287587	['G', 'A']	98663	20068.440847026388	-654.7452275276695	0.0055733912739646	0.0070181600398055	0.7941385266727372	0.427117	0.427117	chr9	70287587	0.3694531425528946	chr9:70287587:G:A
chr9:70287829	['TG', 'T']	98663	2337.165818602011	26.340458111544024	-0.0137187890439948	0.0197259141716276	-0.6954703809736217	0.486762	0.486762	chr9	70287829	0.3126833331422027	chr9:70287829:TG:T
chr9:70288116	['G', 'C']	98663	37612.768167072194	-1193.4584101974865	0.0076399251362304	0.0054060980132979	1.413205072760017	0.157599	0.157599	chr9	70288116	0.8024465425308528	chr9:70288116:G:C
chr9:70288455	['TTTA', 'T']	98663	2199.646541760447	7.171154399182435	-0.0149073449544706	0.0203219264611989	-0.7335596348571338	0.463219	0.463219	chr9	70288455	0.33421363532137	chr9:70288455:TTTA:T
chr9:70288499	['A', 'G']	98663	138379.101720694	-4902.634791990664	-0.0078383036730363	0.0046412188887996	-1.688845939145839	0.0912521	0.0912521	chr9	70288499	1.0397571322641703	chr9:70288499:A:G
chr9:70288991	['C', 'T']	98663	8879.99003568098	-428.7356722582511	0.0054417522746735	0.0102423972010109	0.5312967431234206	0.595214	0.595214	chr9	70288991	0.2253268623223239	chr9:70288991:C:T
chr9:70289064	['G', 'T']	98663	8877.809830316055	-427.7217774859391	0.0055642489637068	0.0102416696774032	0.5432951011868249	0.586928	0.586928	chr9	70289064	0.2314151715301644	chr9:70289064:G:T
chr9:70289074	['G', 'A']	98663	37602.8602362005	-1193.4371352192136	0.0077330645091238	0.0054058853913556	1.4304899104020052	0.15258	0.15258	chr9	70289074	0.8165023894406475	chr9:70289074:G:A
chr9:70289239	['C', 'T']	98663	176299.8033310356	-6063.350300747424	-0.0054729275477178	0.0068797308249983	-0.7955147791293393	0.426316	0.426316	chr9	70289239	0.3702683676078214	chr9:70289239:C:T
chr9:70290052	['A', 'T']	98663	39596.63197112702	-752.7720400272018	0.0109328938416937	0.0053268392462118	2.052416702732038	0.0401318	0.0401318	chr9	70290052	1.3965113607611523	chr9:70290052:A:T
chr9:70290446	['G', 'A']	98663	138371.6592220116	-4896.360816889275	-0.007589601997058	0.0046408373638303	-1.635394951826956	0.101969	0.101969	chr9	70290446	0.9915318397598594	chr9:70290446:G:A
chr9:70290488	['G', 'A']	98663	176308.6567631675	-6057.934226337234	-0.0054161177057443	0.0068800997364107	-0.7872149988002747	0.431158	0.431158	chr9	70290488	0.3653635512921601	chr9:70290488:G:A
chr9:70291972	['T', 'G']	98663	37707.28730620648	-1191.4033749337752	0.0075260937826966	0.0054006047580766	1.3935650024085324	0.163452	0.163452	chr9	70291972	0.7866097610202917	chr9:70291972:T:G
chr9:70292345	['A', 'G']	98663	37700.642306093694	-1188.115309203271	0.0076611522643327	0.0054003285288993	1.418645592269954	0.156006	0.156006	chr9	70292345	0.8068586983328345	chr9:70292345:A:G
chr9:70293458	['C', 'G']	98663	22745.78861264612	-710.8901091559406	0.0060806964092042	0.0066789303171393	0.9104296826693916	0.362598	0.362598	chr9	70293458	0.44057459569379	chr9:70293458:C:G
chr9:70293580	['A', 'G']	98663	11099.374935366455	-327.7531325743639	0.0102792758736359	0.0092207003186119	1.1148042467975268	0.264937	0.264937	chr9	70293580	0.5768573857053338	chr9:70293580:A:G
chr9:70293588	['C', 'T']	98663	17569.50648046733	-594.5601029574074	-0.0115789482732003	0.0074449430941489	-1.5552769345275923	0.119883	0.119883	chr9	70293588	0.9212423976321016	chr9:70293588:C:T
chr9:70294196	['G', 'A']	98663	37686.11148843856	-1183.6362810653552	0.0076352716567689	0.0054006863135669	1.413759513784114	0.157436	0.157436	chr9	70294196	0.8028959529574224	chr9:70294196:G:A
chr9:70295046	['A', 'T']	98663	17571.890500516936	-590.3399612532132	-0.0113118031418787	0.0074427759242373	-1.5198365847669666	0.128555	0.128555	chr9	70295046	0.8909110273044305	chr9:70295046:A:T
chr9:70295066	['C', 'T']	98663	2339.0711230488546	26.58554524104732	-0.0133672328063042	0.0197190987328718	-0.6778825435881096	0.497848	0.497848	chr9	70295066	0.3029032332192711	chr9:70295066:C:T
chr9:70295363	['C', 'T']	98663	37844.70662180751	-1208.715617686481	0.0074125337152897	0.0054128351586485	1.369436440983452	0.170866	0.170866	chr9	70295363	0.7673443473518475	chr9:70295363:C:T
chr9:70295515	['A', 'G']	98663	37725.79569248866	-1188.800741265046	0.0077097820699902	0.005401310072102	1.4273911267956034	0.15347	0.15347	chr9	70295515	0.8139765068825537	chr9:70295515:A:G
chr9:70295817	['G', 'A']	98663	20538.706213887475	-617.3614284850532	0.0046188702410007	0.0069457765640079	0.6649897529003539	0.506059	0.506059	chr9	70295817	0.295798847032344	chr9:70295817:G:A
chr9:70296318	['A', 'G']	98663	120751.37304717196	-4300.818130009826	-0.0026185146790417	0.0043620818613645	-0.6002901280313373	0.548314	0.548314	chr9	70296318	0.2609706652142308	chr9:70296318:A:G
chr9:70296466	['A', 'G']	98663	176312.6572091797	-6049.6852964750615	-0.0049890916586783	0.0068812339685432	-0.7250286331616415	0.468436	0.468436	chr9	70296466	0.3293497361433081	chr9:70296466:A:G
chr9:70296524	['G', 'T']	98663	17621.940437086145	-595.1467924561083	-0.0114754013720972	0.0074458955607806	-1.5411714116084303	0.123278	0.123278	chr9	70296524	0.9091144200067812	chr9:70296524:G:T
chr9:70296725	['A', 'G']	98663	8880.530148206723	-428.6009202634854	0.0055572758287314	0.0102419856265737	0.542597503194359	0.587408	0.587408	chr9	70296725	0.2310601430495204	chr9:70296725:A:G
chr9:70297047	['C', 'CT']	98663	37719.116840856805	-1186.7151855005957	0.0076459737098216	0.0053994867006733	1.416055661155365	0.156762	0.156762	chr9	70297047	0.8047592043453577	chr9:70297047:C:CT
chr9:70297202	['G', 'A']	98663	15090.529502397298	-482.4310368347556	0.0089532227665247	0.0080263541900238	1.1154781554062154	0.264648	0.264648	chr9	70297202	0.577331383714073	chr9:70297202:G:A
chr9:70297998	['G', 'A']	98663	8878.80992154398	-428.6599344457685	0.0055879181402869	0.0102436087228607	0.5455028878461881	0.585409	0.585409	chr9	70297998	0.2325406050653778	chr9:70297998:G:A
chr9:70299128	['A', 'G']	98663	11130.143384290985	-324.88040472124504	0.009981005558097	0.0092075221395902	1.0840055996369562	0.278365	0.278365	chr9	70299128	0.5553853712972003	chr9:70299128:A:G
chr9:70299336	['T', 'A']	98663	22539.056003811304	-711.445875592741	0.0055870390091403	0.0066706770216728	0.837552019231069	0.402284	0.402284	chr9	70299336	0.3954672402348381	chr9:70299336:T:A
chr9:70301810	['A', 'G']	98663	17624.322209832746	-591.9480443170091	-0.0114862886857664	0.0074304604456676	-1.5458380768938242	0.122147	0.122147	chr9	70301810	0.913117195079782	chr9:70301810:A:G
chr9:70302233	['G', 'C']	98663	120477.2008637119	-4346.631256340707	-0.0029438795330091	0.0043621870149566	-0.6748632103381901	0.499764	0.499764	chr9	70302233	0.3012350310515985	chr9:70302233:G:C
chr9:70303301	['CTATAAT', 'C']	98663	15096.060125908583	-482.7633405234645	0.0090351190995648	0.0080257454045201	1.1257669716854208	0.260267	0.260267	chr9	70303301	0.5845808938440652	chr9:70303301:CTATAAT:C
chr9:70303310	['T', 'C']	98663	11099.04980380626	-330.7968322078456	0.0099698518277287	0.0092210157228325	1.081209719992338	0.279606	0.279606	chr9	70303310	0.5534535134022756	chr9:70303310:T:C
chr9:70303975	['T', 'C']	98663	37632.33992235096	-1189.571787303137	0.0078369876351506	0.0054050724561104	1.4499320219641116	0.147081	0.147081	chr9	70303975	0.8324434260359362	chr9:70303975:T:C
chr9:70304413	['A', 'G']	98663	37709.93744740817	-1183.9445397246725	0.0077285837732207	0.0053999397790312	1.431235178442545	0.152366	0.152366	chr9	70304413	0.8171119336509924	chr9:70304413:A:G
chr9:70304718	['C', 'A']	98663	2507.0672372010017	30.561640018755945	-0.0208620117510804	0.0190762961384123	-1.0936091366852043	0.274129	0.274129	chr9	70304718	0.5620450181862733	chr9:70304718:C:A
chr9:70305808	['A', 'G']	98663	13597.3008794798	-291.1751901083489	0.0047908084311276	0.0083795938311282	0.5717232276021481	0.567511	0.567511	chr9	70305808	0.2460257161736021	chr9:70305808:A:G
chr9:70307603	['A', 'G']	98663	37622.86388565058	-1184.1271896214048	0.0081464587472327	0.0054054023249652	1.5070957271039085	0.131789	0.131789	chr9	70307603	0.8801208373798368	chr9:70307603:A:G
chr9:70308095	['G', 'A']	98663	37689.2579984591	-1177.107330010583	0.0079983306625374	0.0054000121366667	1.4811690159412263	0.138565	0.138565	chr9	70308095	0.8583464538975197	chr9:70308095:G:A
chr9:70308274	['T', 'C']	98663	37619.91372405891	-1181.750364671051	0.0081671643868685	0.0054055469193256	1.5108858564652852	0.130821	0.130821	chr9	70308274	0.8833225354301503	chr9:70308274:T:C
chr9:70309589	['T', 'G']	98663	20335.503882569992	-638.2326132961624	0.0050241310273605	0.0069792745459593	0.7198643633053844	0.47161	0.47161	chr9	70309589	0.3264169947161027	chr9:70309589:T:G
chr9:70310200	['G', 'A']	98663	2337.047374342445	27.04770983715908	-0.0133679009734254	0.0197268404750252	-0.6776503814865629	0.497995	0.497995	chr9	70310200	0.3027750176485366	chr9:70310200:G:A
chr9:70312631	['T', 'A']	98663	8878.359946887766	-427.76283847342137	0.0056078336924879	0.0102424321422251	0.5475099678102094	0.58403	0.58403	chr9	70312631	0.2335648438125596	chr9:70312631:T:A
chr9:70312781	['C', 'T']	98663	138331.24733373884	-4912.249691981442	-0.0079843150698366	0.0046405865603602	-1.7205400580259342	0.0853375	0.0853375	chr9	70312781	1.0688600841402662	chr9:70312781:C:T
chr9:70313250	['A', 'T']	98663	16568.358575874627	-687.2133693154767	-0.0100182191938074	0.0076398589450494	-1.3113094450911422	0.189756	0.189756	chr9	70313250	0.7218044830177553	chr9:70313250:A:T
chr9:70313569	['C', 'G']	98663	8872.528769539564	-426.79929663385	0.0057648043364087	0.010247515021491	0.562556319685195	0.573738	0.573738	chr9	70313569	0.2412863848329539	chr9:70313569:C:G
chr9:70314587	['T', 'C']	98663	120567.7742736654	-4365.126302966299	-0.0032995804610286	0.0043616584536161	-0.7564967537274944	0.449353	0.449353	chr9	70314587	0.3474123544983289	chr9:70314587:T:C
chr9:70314852	['A', 'G']	98663	8880.81010399984	-427.4620179044478	0.0056016995415793	0.0102414633265131	0.5469628082422263	0.584406	0.584406	chr9	70314852	0.233285333885046	chr9:70314852:A:G
chr9:70314853	['C', 'T']	98663	37675.92848525405	-1177.014938776571	0.0078946980798769	0.0054009654852711	1.461719779807225	0.143821	0.143821	chr9	70314853	0.842177695884663	chr9:70314853:C:T
chr9:70316275	['G', 'A']	98663	11050.560015406758	-335.1631224043832	0.0098783596082265	0.0092378045852364	1.0693406119473174	0.284919	0.284919	chr9	70316275	0.5452785885982954	chr9:70316275:G:A
chr9:70316453	['TA', 'T']	98663	41593.8641903526	-1336.730999919665	0.0114916783569363	0.0055404130223873	2.0741555386758272	0.0380675	0.0380675	chr9	70316453	1.4194456435916127	chr9:70316453:TA:T
chr9:70317245	['C', 'T']	98663	37689.75217739565	-1167.0517902781446	0.0082396245868401	0.0054012726498436	1.525496882124379	0.127138	0.127138	chr9	70317245	0.8957246247114107	chr9:70317245:C:T
chr9:70318305	['T', 'C']	98663	20584.67635935964	-614.1893759581903	0.0050266826163848	0.0069410285372016	0.7241985232366431	0.468946	0.468946	chr9	70318305	0.3288771642193216	chr9:70318305:T:C
chr9:70318858	['A', 'G']	98663	20021.84104248395	-727.9930008761314	0.0097849996074777	0.0070524517161636	1.3874607017941445	0.165304	0.165304	chr9	70318858	0.7817166373123428	chr9:70318858:A:G
chr9:70319174	['T', 'C']	98663	15113.072251054173	-490.774579839104	0.0086677679920094	0.0080215400005419	1.0805615868553708	0.279895	0.279895	chr9	70319174	0.5530048596324615	chr9:70319174:T:C
chr9:70320561	['A', 'G']	98663	8878.53993127705	-428.51716499407695	0.0056088458169019	0.0102424415519362	0.5476082815275315	0.583962	0.583962	chr9	70320561	0.2336154126945431	chr9:70320561:A:G
chr9:70321429	['GT', 'G']	98663	121072.62607872608	-4297.464479953101	-0.0025577226814378	0.0043851462965977	-0.5832696353647973	0.559713	0.559713	chr9	70321429	0.2520346059703494	chr9:70321429:GT:G
chr9:70321647	['G', 'A']	98663	37621.00747146247	-1185.48991412615	0.0080275747245681	0.005405426550989	1.4850955144509843	0.137522	0.137522	chr9	70321647	0.8616278202749905	chr9:70321647:G:A
chr9:70322103	['T', 'C']	98663	37618.19407614647	-1183.80572922386	0.0080918259552128	0.0054051562543665	1.4970568054671682	0.134382	0.134382	chr9	70322103	0.8716588996170221	chr9:70322103:T:C
chr9:70322837	['A', 'G']	98663	8873.719517510515	-425.4468218859615	0.0058728364498933	0.0102464149726856	0.573160121422841	0.566538	0.566538	chr9	70322837	0.2467709549323897	chr9:70322837:A:G
chr9:70324209	['C', 'T']	98663	8815.804174184525	-421.7768263394594	0.0068269813300472	0.0102789818404972	0.6641690233511512	0.506584	0.506584	chr9	70324209	0.2953485311294497	chr9:70324209:C:T
chr9:70324786	['C', 'T']	98663	37602.47904628671	-1189.5100245549845	0.007811189682989	0.0054063277895975	1.4448235451092606	0.148511	0.148511	chr9	70324786	0.8282413775765676	chr9:70324786:C:T
chr9:70324990	['G', 'A']	98663	41947.05402637956	-1296.6961242307934	0.0052203129947734	0.0051853969561394	1.0067335324430062	0.314065	0.314065	chr9	70324990	0.502980459506655	chr9:70324990:G:A
chr9:70325169	['G', 'A']	98663	15064.526866897106	-488.013713356669	0.0085081156309885	0.0080318171593465	1.05930145846108	0.289465	0.289465	chr9	70325169	0.5384039404884787	chr9:70325169:G:A
chr9:70325579	['T', 'A']	98663	37685.40313865432	-1174.5614722403077	0.0080556343006059	0.0054003400250305	1.4916902015925055	0.135784	0.135784	chr9	70325579	0.8671514017866832	chr9:70325579:T:A
chr9:70327080	['A', 'G']	98663	39671.846078202776	-771.3680664469936	0.0103778301706556	0.0053248557112752	1.948941104391052	0.0513053	0.0513053	chr9	70327080	1.2898377685751157	chr9:70327080:A:G
chr9:70327320	['A', 'T']	98663	37678.8741041107	-1170.386021271094	0.0081461765681561	0.005400588332471	1.508386876884737	0.131459	0.131459	chr9	70327320	0.8812096756927553	chr9:70327320:A:T
chr9:70327582	['A', 'G']	98663	15078.222604024124	-488.80143580057785	0.0084873882612472	0.0080279206734207	1.0572336980543044	0.290408	0.290408	chr9	70327582	0.5369914241014206	chr9:70327582:A:G
chr9:70328019	['C', 'T']	98663	11127.78950089199	-315.2722968076734	0.0104899969090656	0.0092058185336389	1.1394963816345278	0.254499	0.254499	chr9	70328019	0.5943139197921936	chr9:70328019:C:T
chr9:70329082	['A', 'G']	98663	37618.812859213605	-1179.2199291090558	0.0082135813249403	0.0054049551234001	1.5196391343529565	0.128605	0.128605	chr9	70329082	0.8907421462625206	chr9:70329082:A:G
chr9:70329412	['G', 'A']	98663	138385.44171642326	-4900.278101209396	-0.0078620522657092	0.0046400880933555	-1.6943756470846705	0.0901971	0.0901971	chr9	70329412	1.044807425587151	chr9:70329412:G:A
chr9:70329486	['C', 'T']	98663	20295.08551617874	-653.5375282901463	0.0044215045920384	0.00698326842339	0.6331569007470556	0.526633	0.526633	chr9	70329486	0.2784919305150537	chr9:70329486:C:T
chr9:70329499	['G', 'A']	98663	15081.834345318346	-484.5037842915074	0.00895132309752	0.0080270417677799	1.1151459474709726	0.264791	0.264791	chr9	70329499	0.5770967802473002	chr9:70329499:G:A
chr9:70329510	['G', 'A']	98663	138390.26109083532	-4904.808926903005	-0.0080808236197895	0.0046402258067491	-1.7414720654404314	0.081604	0.081604	chr9	70329510	1.0882885528227184	chr9:70329510:G:A
chr9:70329882	['G', 'T']	98663	20511.2868162835	-619.2208347454766	0.0047889803327349	0.0069482592028406	0.689234553998374	0.490677	0.490677	chr9	70329882	0.3092042986671119	chr9:70329882:G:T
chr9:70330076	['T', 'C']	98663	138411.66895447028	-4903.876725409511	-0.0079770777192594	0.0046407532316286	-1.7189187446754024	0.0856323	0.0856323	chr9	70330076	1.0673623910956551	chr9:70330076:T:C
chr9:70330657	['C', 'A']	98663	15077.574177050754	-487.8789769863499	0.0085436315523178	0.0080322438135142	1.0636668595571317	0.287482	0.287482	chr9	70330657	0.5413893424366114	chr9:70330657:C:A
chr9:70331415	['AAAAC', 'A']	98663	11122.67826431666	-317.7634996441065	0.0111655878055115	0.00922305403328	1.2106171952611549	0.226045	0.226045	chr9	70331415	0.6458050948956692	chr9:70331415:AAAAC:A
chr9:70331777	['G', 'A']	98663	8881.540113727357	-427.0833604905088	0.0057047901672238	0.0102409504703747	0.5570567091137479	0.57749	0.57749	chr9	70331777	0.2384555317516981	chr9:70331777:G:A
chr9:70331941	['G', 'A']	98663	15096.295130159762	-484.9567935542146	0.0088963272798839	0.0080238165555579	1.108740113670927	0.267545	0.267545	chr9	70331941	0.5726031609023974	chr9:70331941:G:A
chr9:70332156	['C', 'A']	98663	15098.295434271346	-479.3638148668107	0.0092556068079722	0.0080235153869447	1.1535600496301552	0.248683	0.248683	chr9	70332156	0.604353902138742	chr9:70332156:C:A
chr9:70332828	['C', 'CTGA']	98663	2504.1269030387803	31.21565581682601	-0.0206939309931684	0.019082492077317	-1.0844459365853434	0.27817	0.27817	chr9	70332828	0.5556897094877427	chr9:70332828:C:CTGA
chr9:70332994	['A', 'T']	98663	11093.34924126466	-320.9283193154506	0.0107837059360729	0.0092209661243651	1.169476797835586	0.242214	0.242214	chr9	70332994	0.6158007581912022	chr9:70332994:A:T
chr9:70333113	['A', 'G']	98663	2337.2842748679686	27.33751180450239	-0.0131672356712677	0.0197259731429437	-0.6675075331316579	0.50445	0.50445	chr9	70333113	0.2971818736296832	chr9:70333113:A:G
chr9:70333828	['T', 'A']	98663	8885.801242865691	-422.9454287127731	0.0061418183689187	0.0102396994826039	0.5998045527950361	0.548638	0.548638	chr9	70333828	0.2607141153994194	chr9:70333828:T:A
chr9:70334132	['T', 'G']	98663	9123.65805195199	-438.5594215990246	0.0027939534648821	0.0101121680721851	0.2762961854409146	0.782321	0.782321	chr9	70334132	0.1066150117433507	chr9:70334132:T:G
chr9:70334183	['A', 'C']	98663	2500.506878339062	27.2969966822664	-0.0219384624340951	0.0191030208042286	-1.148428966231289	0.250794	0.250794	chr9	70334183	0.6006828577857445	chr9:70334183:A:C
chr9:70334752	['A', 'G']	98663	2502.152163556565	27.609807993874604	-0.0219364120877014	0.0190890243280174	-1.149163608928133	0.250491	0.250491	chr9	70334752	0.601207873471602	chr9:70334752:A:G
chr9:70335462	['A', 'G']	98663	37623.245286079225	-1187.4898631320136	0.0080043615783007	0.0054049725947406	1.4809254696479657	0.13863	0.13863	chr9	70335462	0.8581427767616325	chr9:70335462:A:G
chr9:70335713	['A', 'G']	98663	37623.245286079225	-1187.054328281803	0.0080517864500778	0.005405009553979	1.48968958697774	0.136309	0.136309	chr9	70335713	0.8654754682937407	chr9:70335713:A:G
chr9:70336207	['TGTA', 'T']	98663	2490.1009537903283	31.64372210907315	-0.0200247047073637	0.0191292235503607	-1.0468122061852392	0.295189	0.295189	chr9	70336207	0.5298998302104797	chr9:70336207:TGTA:T
chr9:70336501	['A', 'G']	98663	17587.74347640964	-613.8540689534266	-0.0123816076029771	0.0074375874126397	-1.664734397868775	0.0959689	0.0959689	chr9	70336501	1.017869483071274	chr9:70336501:A:G
chr9:70336938	['C', 'T']	98663	16513.338969134868	-674.4276946641626	-0.0096070459743564	0.007649516365714	-1.2559024015447815	0.209154	0.209154	chr9	70336938	0.6795338252678308	chr9:70336938:C:T
chr9:70337118	['C', 'T']	98663	13185.935523434964	-315.822478315155	0.0068795700812246	0.0084858059653268	0.8107149879851924	0.417531	0.417531	chr9	70337118	0.3793112743620916	chr9:70337118:C:T
chr9:70338444	['G', 'A']	98663	2338.165889555628	25.47837174139508	-0.0139893428242772	0.0197216339595059	-0.709339948860288	0.478115	0.478115	chr9	70338444	0.3204676308805787	chr9:70338444:G:A
chr9:70338568	['A', 'C']	98663	120554.65954664338	-4368.744069527275	-0.0035222455525708	0.0043621233778597	-0.8074612401951439	0.419403	0.419403	chr9	70338568	0.3773684673404271	chr9:70338568:A:C
chr9:70339986	['C', 'CGTT']	98663	20582.79819545822	-599.7065497139516	0.0055566268769776	0.0069398270679193	0.8006866486146594	0.423315	0.423315	chr9	70339986	0.3733363421997216	chr9:70339986:C:CGTT
chr9:70339987	['C', 'A']	98663	20582.75510162705	-602.0627163037713	0.0054394419169569	0.0069396341498172	0.7838225761656604	0.433146	0.433146	chr9	70339987	0.3633656918524142	chr9:70339987:C:A
chr9:70340559	['AATG', 'A']	98663	16560.010501062323	-696.256119105519	-0.0107273674577455	0.0076516254451677	-1.401972369742723	0.160927	0.160927	chr9	70340559	0.7933710847556725	chr9:70340559:AATG:A
chr9:70341542	['A', 'G']	98663	22460.73181214585	-707.4559242704295	0.0057164369595411	0.0066807187719519	0.8556619661256814	0.392187	0.392187	chr9	70341542	0.4065068061854099	chr9:70341542:A:G
chr9:70341598	['C', 'A']	98663	37619.86333823306	-1180.649255294882	0.007902796429537	0.0054035344821317	1.462523549293468	0.143601	0.143601	chr9	70341598	0.8428425357694166	chr9:70341598:C:A
chr9:70341642	['T', 'G']	98663	15108.071896286085	-472.57821266204326	0.0099242863302853	0.0080196121706668	1.2375020286623244	0.215904	0.215904	chr9	70341642	0.6657393115247994	chr9:70341642:T:G
chr9:70341781	['A', 'G']	98663	138717.63611928187	-4887.167362539252	-0.0086174130670198	0.0046481674167501	-1.8539377553325944	0.063751	0.063751	chr9	70341781	1.1955129984849764	chr9:70341781:A:G
chr9:70341952	['C', 'T']	98663	138641.22830868908	-4913.338372423724	-0.0081847489912083	0.0046509061355244	-1.7598181413922418	0.0784417	0.0784417	chr9	70341952	1.1054530028087042	chr9:70341952:C:T
chr9:70342057	['C', 'T']	98663	15009.055772199232	-479.52433586064416	0.009564792994068	0.0080547952242749	1.1874656931367271	0.235047	0.235047	chr9	70342057	0.6288452875166147	chr9:70342057:C:T
chr9:70342116	['A', 'G']	98663	15118.699699117602	-486.4283030874354	0.008911391557346	0.0080428545809267	1.107988646031098	0.267869	0.267869	chr9	70342116	0.5720775436069492	chr9:70342116:A:G
chr9:70342625	['C', 'G']	98663	20548.039682056897	-601.0014519351341	0.0055316487092809	0.0069446654853696	0.7965320606060152	0.425725	0.425725	chr9	70342625	0.3708708458452949	chr9:70342625:C:G
chr9:70343321	['T', 'A']	98663	11088.561941251595	-323.5072505028718	0.0106856413746388	0.0092231137601204	1.1585720020978445	0.246633	0.246633	chr9	70343321	0.6079488143621304	chr9:70343321:T:A
chr9:70343722	['G', 'A']	98663	138610.7173734527	-4886.159219102315	-0.0085268535029098	0.0046456356406407	-1.83545464227016	0.0664414	0.0664414	chr9	70343722	1.1775612250185232	chr9:70343722:G:A
chr9:70348252	['T', 'A']	98663	120790.6068655082	-4301.395610594565	-0.0028098874270559	0.0043617544107041	-0.6442103709828698	0.519441	0.519441	chr9	70348252	0.2844637740540131	chr9:70348252:T:A
chr9:70348429	['C', 'T']	98663	15081.668650331005	-480.76066101684376	0.0091992908726908	0.0080274019100397	1.1459860831417252	0.251804	0.251804	chr9	70348429	0.5989373752443211	chr9:70348429:C:T
chr9:70348652	['C', 'T']	98663	2489.63084206898	31.19903444332188	-0.0206716870952092	0.0191322116824944	-1.0804651045191702	0.279938	0.279938	chr9	70348652	0.552938144512922	chr9:70348652:C:T
chr9:70349048	['TTTAA', 'T']	98663	11089.123939464587	-318.3494562657782	0.0111383427580655	0.0092232487809716	1.207637679799438	0.22719	0.22719	chr9	70349048	0.6436107884557247	chr9:70349048:TTTAA:T
chr9:70349851	['A', 'G']	98663	11092.562143972104	-319.7952674217321	0.0109608628977711	0.0092217841621312	1.1885837604811136	0.234606	0.234606	chr9	70349851	0.6296608850867719	chr9:70349851:A:G
chr9:70350723	['T', 'C']	98663	138723.18091308183	-4880.305633510497	-0.0085460896748736	0.0046479200049085	-1.8386912136715683	0.0659636	0.0659636	chr9	70350723	1.1806956505188664	chr9:70350723:T:C
chr9:70351803	['C', 'T']	98663	37611.33694208759	-1179.605149646659	0.0080414153367263	0.0054062161853417	1.4874387299807894	0.136902	0.136902	chr9	70351803	0.8635902072157604	chr9:70351803:C:T
chr9:70351869	['A', 'G']	98663	11125.70635347074	-318.33102863262826	0.0103678292329708	0.0092083384194794	1.1259174848568363	0.260203	0.260203	chr9	70351869	0.5846877005648441	chr9:70351869:A:G
chr9:70351941	['A', 'G']	98663	159417.16281427408	-5452.1014937423015	-0.0081931065869155	0.0053892656860689	-1.5202639959084605	0.128448	0.128448	chr9	70351941	0.8912726535286273	chr9:70351941:A:G
chr9:70352017	['G', 'T']	98663	8823.626023759327	-422.8673105159693	0.0065668444045007	0.0102737679886573	0.6391855852449451	0.522704	0.522704	chr9	70352017	0.2817441764446625	chr9:70352017:G:T
chr9:70353122	['A', 'G']	98663	8800.24873034699	-439.2088961729625	0.0046133061817544	0.01028837241326	0.4483999991882692	0.653866	0.653866	chr9	70353122	0.1845112446777355	chr9:70353122:A:G
chr9:70354601	['A', 'T']	98663	138340.4236609496	-4915.011367140563	-0.008300516000799	0.0046400595785105	-1.7888813409295543	0.073637	0.073637	chr9	70354601	1.1329039131336034	chr9:70354601:A:T
chr9:70354629	['A', 'C']	98663	8892.811198734971	-428.6076292592733	0.0057653531549542	0.010234593085074	0.5633202128340997	0.573218	0.573218	chr9	70354629	0.2416801804904383	chr9:70354629:A:C
chr9:70355744	['CTA', 'C']	98663	11055.448210502844	-335.66502177753244	0.0100393862665116	0.0092361187683118	1.086970243491856	0.277053	0.277053	chr9	70355744	0.557437142828056	chr9:70355744:CTA:C
chr9:70355959	['G', 'A']	98663	2336.142067972876	26.13605920150949	-0.0137452663536362	0.0197300578054206	-0.6966662991661305	0.486013	0.486013	chr9	70355959	0.3133521139624884	chr9:70355959:G:A
chr9:70356296	['A', 'T']	98663	14998.304030974752	-459.2558291973117	0.0104785357097468	0.0080463040937326	1.30227935555017	0.192824	0.192824	chr9	70356296	0.7148389122439719	chr9:70356296:A:T
chr9:70357704	['G', 'A']	98663	120587.22205101178	-4351.180949539684	-0.0030590316358725	0.004363060884206	-0.7011205474913292	0.483229	0.483229	chr9	70357704	0.3158470103098346	chr9:70357704:G:A
chr9:70357898	['G', 'A']	98663	176321.57421878958	-6059.445138781077	-0.0056132213679522	0.0068814955287926	-0.8156978878306466	0.414675	0.414675	chr9	70357898	0.3822921466695637	chr9:70357898:G:A
chr9:70359001	['C', 'CCCAA']	98663	2510.1780935776846	29.440902476535072	-0.0217484649268271	0.0190614775893036	-1.1409642733589218	0.253888	0.253888	chr9	70359001	0.5953578255419623	chr9:70359001:C:CCCAA
chr9:70359003	['C', 'G']	98663	2510.025440392451	29.51326664621486	-0.0217330874124065	0.0190614857850147	-1.1401570505848015	0.254224	0.254224	chr9	70359003	0.5947834523046083	chr9:70359003:C:G
chr9:70360765	['G', 'A']	98663	20032.218220704053	-733.5921436052022	0.0095301151287493	0.0070493730559286	1.351909602902109	0.176407	0.176407	chr9	70360765	0.7534841856381206	chr9:70360765:G:A
chr9:70362058	['C', 'T']	98663	14973.821208097235	-517.6819135540889	0.006890956894643	0.0080455553982595	0.8564923803934948	0.391728	0.391728	chr9	70362058	0.4070153847684811	chr9:70362058:C:T
chr9:70362357	['T', 'C']	98663	20034.030551529097	-734.8673772690747	0.0094108808106364	0.0070496508619461	1.3349428212730576	0.181898	0.181898	chr9	70362357	0.740172076053278	chr9:70362357:T:C
chr9:70362429	['T', 'C']	98663	20218.07380788257	-676.1541501665597	0.004138278632381	0.0069964285203689	0.5914844438606277	0.554197	0.554197	chr9	70362429	0.2563358294866129	chr9:70362429:T:C
chr9:70363302	['T', 'C']	98663	15083.611520489769	-498.8517683004436	0.0076650845546514	0.0080258955918844	0.9550441401707532	0.339558	0.339558	chr9	70363302	0.469086033081415	chr9:70363302:T:C
chr9:70363720	['C', 'T']	98663	19939.80840065276	-741.0266113346388	0.0089687527698339	0.0070651514417171	1.269435318382102	0.204289	0.204289	chr9	70363720	0.6897550174493661	chr9:70363720:C:T
chr9:70364086	['G', 'T']	98663	19931.848467644653	-739.7575252373247	0.0091160969202574	0.007067627464722	1.2898383461437917	0.19711	0.19711	chr9	70364086	0.705291342059209	chr9:70364086:G:T
chr9:70364205	['T', 'C']	98663	84047.29655913546	-3789.2138676922177	-0.0115212019305838	0.0043247164695708	-2.664036362070931	0.00772218	0.00772218	chr9	70364205	2.11226007941546	chr9:70364205:T:C
chr9:70364330	['T', 'C']	98663	53598.785201506704	-1223.3051180149253	0.0064489987161713	0.0048061865234711	1.3418119926635097	0.17966	0.17966	chr9	70364330	0.7455486046549836	chr9:70364330:T:C
chr9:70364570	['C', 'T']	98663	37570.47024588088	-1196.7214563335358	0.0071972296503354	0.0054092491975329	1.3305413353146949	0.183343	0.183343	chr9	70364570	0.7367356666655114	chr9:70364570:C:T
chr9:70364715	['T', 'C']	98663	37669.0720643997	-1186.8254160238337	0.0073957549668116	0.0054019094282223	1.3691001422890352	0.170971	0.170971	chr9	70364715	0.7670775481344778	chr9:70364715:T:C
chr9:70365662	['G', 'A']	98663	15083.210397193898	-502.9360966100221	0.0075045610077328	0.0080262871601968	0.9349978212776522	0.349792	0.349792	chr9	70365662	0.456190127377598	chr9:70365662:G:A
chr9:70366082	['A', 'G']	98663	37601.05529696891	-1208.8244063215077	0.0067723892489334	0.0054079842244751	1.2522945644484835	0.210466	0.210466	chr9	70366082	0.676818052821271	chr9:70366082:A:G
chr9:70367137	['T', 'C']	98663	2578.1045216351267	41.17909943867631	-0.0197835714100045	0.0188040965275767	-1.0520883777102186	0.292762	0.292762	chr9	70367137	0.5334852946263121	chr9:70367137:T:C
chr9:70367919	['G', 'GTGGAAA']	98663	8806.44628920108	-415.4714816984157	0.0070706447407997	0.0102830849023253	0.6875995684136461	0.491707	0.491707	chr9	70367919	0.3082936089973433	chr9:70367919:G:GTGGAAA
chr9:70368355	['G', 'A']	98663	83693.3586005535	-3826.181907894972	-0.0116744499438873	0.0043291297809561	-2.696719787714199	0.00700381	0.00700381	chr9	70368355	2.154665644009323	chr9:70368355:G:A
chr9:70368584	['TCATTTGA', 'T']	98663	22505.333958476946	-693.0214395466206	0.0057759250872512	0.0066751520446382	0.8652874194664473	0.386883	0.386883	chr9	70368584	0.4124203531642502	chr9:70368584:TCATTTGA:T
chr9:70368812	['C', 'T']	98663	8819.755795290612	-414.1567013765292	0.0070312414574875	0.0102860254679771	0.683572238798889	0.494247	0.494247	chr9	70368812	0.3060559581041229	chr9:70368812:C:T
chr9:70368948	['G', 'T']	98663	37588.238544665655	-1194.1219411156765	0.0072637496549029	0.0054080017126914	1.3431485492795614	0.179227	0.179227	chr9	70368948	0.7465965646084489	chr9:70368948:G:T
chr9:70368970	['A', 'G']	98663	37668.54008713036	-1194.9960516789235	0.0071864846929342	0.0054091442717973	1.3285807018318432	0.183989	0.183989	chr9	70368970	0.7352081410236404	chr9:70368970:A:G
chr9:70369092	['A', 'G']	98663	37626.21212858732	-1203.1675579570333	0.0069727790541281	0.0054070160031821	1.289579881033166	0.1972	0.1972	chr9	70369092	0.7050930893948076	chr9:70369092:A:G
chr9:70369905	['GAA', 'G']	98663	15395.302966387368	-483.5849095500574	0.0092593210695859	0.0080600366437489	1.1487939173039765	0.250644	0.250644	chr9	70369905	0.6009426872132255	chr9:70369905:GAA:G
chr9:70370834	['A', 'G']	98663	17864.139482998173	-784.8801310315765	0.0103380969217645	0.0074305378425196	1.3912986032595056	0.164138	0.164138	chr9	70370834	0.7847908627018282	chr9:70370834:A:G
chr9:70371024	['C', 'T']	98663	18184.949020243894	-739.6036445269574	0.0030463976906907	0.0073656287591492	0.4135964206594935	0.679171	0.679171	chr9	70371024	0.1680208663578305	chr9:70371024:C:T
chr9:70371130	['C', 'G']	98663	41656.821969889	-1520.6571536306865	0.0103618885337981	0.0052081879151562	1.9895381469712627	0.0466446	0.0466446	chr9	70371130	1.3311986268574003	chr9:70371130:C:G
chr9:70371863	['C', 'T']	98663	64002.0277862255	-1449.4650327326992	0.0107935605657152	0.0045377970190787	2.378590430628514	0.0173809	0.0173809	chr9	70371863	1.759927739112102	chr9:70371863:C:T
chr9:70372242	['T', 'C']	98663	27670.011243131456	-390.1075956179134	0.0029873950179434	0.0061242698328272	0.4877961127595105	0.625695	0.625695	chr9	70372242	0.2036373155052751	chr9:70372242:T:C
chr9:70373096	['A', 'T']	98663	18276.03900633714	-688.4345976039159	0.0028370141914982	0.0073753338925415	0.3846624753310765	0.700488	0.700488	chr9	70373096	0.1545993001760963	chr9:70373096:A:T
chr9:70373711	['AAAC', 'A']	98663	63459.940550096726	-1576.723962451229	0.0101898792558483	0.0045551241206386	2.237014620453338	0.0252876	0.0252876	chr9	70373711	1.5970923867970237	chr9:70373711:AAAC:A
chr9:70374916	['A', 'G']	98663	65390.2552740691	-1350.6131113651302	0.0107685100308145	0.004508940611975	2.3882572332434595	0.0169304	0.0169304	chr9	70374916	1.7713327810676387	chr9:70374916:A:G
chr9:70376279	['T', 'C']	98663	2045.4768349553929	-12.493523799987692	-0.0287890516304718	0.0210439694976918	-1.3680428321106233	0.171302	0.171302	chr9	70376279	0.7662375664922053	chr9:70376279:T:C
chr9:70376365	['G', 'A']	98663	64543.00858704133	-1496.7723981188844	0.0100552089250427	0.0045254429899201	2.221928095755353	0.0262904	0.0262904	chr9	70376365	1.5802028061921831	chr9:70376365:G:A
chr9:70376859	['CA', 'C']	98663	18256.85042522782	-682.5550604166692	0.0032121029985694	0.0073762109474095	0.4354678874385455	0.663224	0.663224	chr9	70376859	0.1783397664159036	chr9:70376859:CA:C
chr9:70377194	['G', 'A']	98663	191922.8357084938	-6610.124119380716	-0.0278287726547536	0.0130225504961871	-2.1369679206006147	0.0326031	0.0326031	chr9	70377194	1.4867411039539582	chr9:70377194:G:A
chr9:70377443	['C', 'T']	98663	22933.859571233083	-719.9085457538337	-0.0005545325712976	0.0066313587356371	-0.0836227677319912	0.933357	0.933357	chr9	70377443	0.0299522110498435	chr9:70377443:C:T
chr9:70377750	['A', 'G']	98663	107019.2347357854	-2775.820998882124	0.0102226409313002	0.0042794938333794	2.388750008602677	0.0169077	0.0169077	chr9	70377750	1.7719154666332035	chr9:70377750:A:G
chr9:70378269	['G', 'A']	98663	63573.53135581192	-1557.680283690543	0.0107643957710371	0.0045455350860385	2.368125108988733	0.0178804	0.0178804	chr9	70378269	1.7476227698885554	chr9:70378269:G:A
chr9:70378692	['T', 'TC']	98663	65245.25811716287	-1360.5578401154896	0.0105019449592119	0.0045116287050234	2.3277502750877326	0.0199274	0.0199274	chr9	70378692	1.700549361576126	chr9:70378692:T:TC
chr9:70380624	['C', 'G']	98663	64131.80010339481	-1511.5793291144178	0.0100287524243035	0.0045331101138515	2.212333733888192	0.0269459	0.0269459	chr9	70380624	1.5695073062781564	chr9:70380624:C:G
chr9:70381956	['G', 'A']	98663	84495.4101056388	-3850.299142695581	-0.013725484803844	0.0043095220172955	-3.184920450286421	0.00144839	0.00144839	chr9	70381956	2.8391144823083616	chr9:70381956:G:A
chr9:70382376	['G', 'A']	98663	4633.375693071816	-75.55666074873247	0.031311290804977	0.013983268292862	2.2391968851059265	0.0251453	0.0251453	chr9	70382376	1.5995431785927716	chr9:70382376:G:A
chr9:70383416	['A', 'C']	98663	105312.55012165448	-4365.664521753191	-0.012527781996618	0.0042515618810518	-2.946630520056944	0.00321332	0.00321332	chr9	70383416	2.4930460228723623	chr9:70383416:A:C
chr9:70383509	['T', 'C']	98663	82631.17538860897	-3857.4606676522967	-0.0128744920509671	0.0043266140120776	-2.975650708620724	0.00292438	0.00292438	chr9	70383509	2.5339661949219865	chr9:70383509:T:C
chr9:70386573	['T', 'C']	98663	85840.75099860094	-3884.9401720069545	-0.0147723492586505	0.0042957822942424	-3.4388030507155225	0.000584533	0.000584533	chr9	70386573	3.233190965574264	chr9:70386573:T:C
chr9:70386607	['T', 'A']	98663	19171.85791479957	-681.764529826401	0.0042650202110119	0.0072155026570753	0.591091212034929	0.554461	0.554461	chr9	70386607	0.2561289960981567	chr9:70386607:T:A
chr9:70388582	['A', 'G']	98663	23723.44269539921	-729.0037526966444	0.0027778404563368	0.0065351742734171	0.4250598897777196	0.670794	0.670794	chr9	70388582	0.1734108306493525	chr9:70388582:A:G
chr9:70389074	['A', 'G']	98663	81118.53146895686	-3738.020458984496	-0.0143467480090374	0.0043291082621238	-3.3140192252893232	0.000919983	0.000919983	chr9	70389074	3.0362201977353207	chr9:70389074:A:G
chr9:70390032	['A', 'G']	98663	20461.11075744059	-296.5232787141404	0.003416768670846	0.0070016608201001	0.4879940286506431	0.625555	0.625555	chr9	70390032	0.2037345002848479	chr9:70390032:A:G
chr9:70390659	['T', 'A']	98663	12245.571491049566	-666.7911400400462	0.005172298230273	0.0088814917563192	0.5823681845555813	0.56032	0.56032	chr9	70390659	0.2515638755966478	chr9:70390659:T:A
chr9:70391453	['G', 'A']	98663	2129.0215787233183	-32.84734655786172	-0.0027022288525155	0.0204814302940109	-0.1319355539981843	0.895036	0.895036	chr9	70391453	0.0481594962070846	chr9:70391453:G:A
chr9:70393849	['C', 'T']	98663	65122.82143436476	-1525.5316109628034	0.0120163806888665	0.0045161897311031	2.660734248189224	0.00779831	0.00779831	chr9	70393849	2.107999504642595	chr9:70393849:C:T
chr9:70394668	['GA', 'G']	98663	65509.607414766666	-1466.017070193542	0.012259842562314	0.0045070038558359	2.72017574301365	0.00652587	0.00652587	chr9	70394668	2.185361581918813	chr9:70394668:GA:G
chr9:70394997	['A', 'G']	98663	89851.0350969678	-2147.2914850758043	0.0116152857718617	0.0042615449987818	2.725604393519696	0.00641952	0.00641952	chr9	70394997	2.192497443760532	chr9:70394997:A:G
chr9:70395241	['C', 'T']	98663	23626.592014029688	-738.9329555700548	0.0025211238911956	0.0065462085603925	0.3851273401904149	0.700144	0.700144	chr9	70395241	0.1548126285946654	chr9:70395241:C:T
chr9:70397389	['C', 'T']	98663	47522.491562550735	-1159.762715113219	0.0100648192299693	0.0049620625173924	2.0283539747214454	0.0425268	0.0425268	chr9	70397389	1.3713372952692242	chr9:70397389:C:T
chr9:70398598	['C', 'T']	98663	2653.882892294588	-93.79239200555426	-0.0292875314341392	0.0183992336088598	-1.5917799652283513	0.111437	0.111437	chr9	70398598	0.9529705880860944	chr9:70398598:C:T
chr9:70399439	['C', 'A']	98663	79990.53968575776	-3568.108633945916	-0.0118454697139424	0.0043427933778323	-2.727615311934276	0.00638052	0.00638052	chr9	70399439	2.19514392567886	chr9:70399439:C:A
chr9:70399884	['A', 'T']	98663	4258.17263503583	-58.48411472202929	0.0306134046774859	0.0145996314978239	2.096861464075225	0.0360084	0.0360084	chr9	70399884	1.4435961756742242	chr9:70399884:A:T
chr9:70400711	['G', 'A']	98663	2661.134859818768	-91.76796444625349	-0.0291533082383858	0.0183724051910095	-1.5867986763459718	0.112561	0.112561	chr9	70400711	0.948612057252835	chr9:70400711:G:A
chr9:70401484	['G', 'A']	98663	4874.321976149916	-356.41638684443905	-0.0154556831608987	0.0136984098065902	-1.128283018183839	0.259203	0.259203	chr9	70401484	0.5863599762740294	chr9:70401484:G:A
chr9:70401569	['C', 'A']	98663	4390.112400900261	-24.60762569400625	0.0323979700186506	0.0144092016545428	2.248422278720517	0.0245515	0.0245515	chr9	70401569	1.6099219690472373	chr9:70401569:C:A
chr9:70404034	['C', 'T']	98663	24239.667947366284	-849.5371192648334	0.0049473881647961	0.0064801065197477	0.7634732777492504	0.445183	0.445183	chr9	70404034	0.3514614282258205	chr9:70404034:C:T
chr9:70405273	['G', 'A']	98663	2673.0270924976185	-90.93954573960512	-0.0291562711790228	0.0183335526979733	-1.590323035548144	0.111765	0.111765	chr9	70405273	0.9516941775467332	chr9:70405273:G:A
chr9:70406154	['G', 'T']	98663	85995.94580676554	-3787.596595066318	-0.0133485725555035	0.0043003452357624	-3.1040699812876613	0.00190932	0.00190932	chr9	70406154	2.7191212782131475	chr9:70406154:G:T
chr9:70408123	['C', 'T']	98663	7327.742704225922	-409.5578490167056	-0.0099187161779206	0.0112350631016999	-0.8828358228286085	0.377327	0.377327	chr9	70408123	0.423282117323599	chr9:70408123:C:T
chr9:70408180	['C', 'T']	98663	14960.909818867389	-530.0942419984657	0.0021239838135782	0.0080805932908233	0.2628499835513719	0.792667	0.792667	chr9	70408180	0.1009092218068842	chr9:70408180:C:T
chr9:70408454	['GA', 'G']	98663	7349.37244825559	-411.5633769079477	-0.0102444799118719	0.0112203913464105	-0.9130234049411474	0.361232	0.361232	chr9	70408454	0.4422137843611729	chr9:70408454:GA:G
chr9:70409605	['T', 'C']	98663	85287.89964306721	-3778.877054076232	-0.0133814065421238	0.0043059644456582	-3.107644457124206	0.00188638	0.00188638	chr9	70409605	2.724370816752635	chr9:70409605:T:C
chr9:70409686	['A', 'G']	98663	24009.86704581168	-744.2471369265061	0.0039596450753929	0.0065112620115838	0.6081225219241032	0.543108	0.543108	chr9	70409686	0.265113799987217	chr9:70409686:A:G
chr9:70410628	['T', 'C']	98663	3677.1490791514207	41.68427599740729	0.0427584920505181	0.015690998290186	2.7250332489846403	0.00643063	0.00643063	chr9	70410628	2.1917464777568383	chr9:70410628:T:C
chr9:70412412	['G', 'A']	98663	4120.041758731832	-39.77304868836693	0.0289344678819566	0.0148473341411084	1.948798862271487	0.0513223	0.0513223	chr9	70412412	1.2896938890288747	chr9:70412412:G:A
chr9:70413850	['T', 'C']	98663	85539.67470954398	-3786.191032612923	-0.0135200781111469	0.0043041381098	-3.141181292571287	0.00168318	0.00168318	chr9	70413850	2.773869437900192	chr9:70413850:T:C
chr9:70414915	['G', 'A']	98663	85577.22528313751	-3788.123296020965	-0.013393102477959	0.0043040715663586	-3.111728574088271	0.00186048	0.00186048	chr9	70414915	2.730374994245685	chr9:70414915:G:A
chr9:70416149	['T', 'A']	98663	66831.12680997778	-1777.653943308311	0.0080017911306192	0.0044853766910306	1.783973048823383	0.0744311	0.0744311	chr9	70416149	1.1282455626230687	chr9:70416149:T:A
chr9:70416447	['T', 'C']	98663	85617.82673182008	-3788.811922054899	-0.0134602874546989	0.0043036705328604	-3.127629624973303	0.00176273	0.00176273	chr9	70416447	2.753814204144276	chr9:70416447:T:C
chr9:70416569	['T', 'C']	98663	23848.933769195683	-762.0815662749922	0.0040631697490272	0.006525802740864	0.6226314080234154	0.533528	0.533528	chr9	70416569	0.2728427835002465	chr9:70416569:T:C
chr9:70417560	['T', 'A']	98663	82611.607394866	-3721.998271988431	-0.012081755479857	0.0043227422691054	-2.794928480054224	0.00519212	0.00519212	chr9	70417560	2.2846552787008343	chr9:70417560:T:A
chr9:70417974	['C', 'CA']	98663	2710.0274675153555	-76.87409514326862	-0.024960523509694	0.0182139239519455	-1.3704089012092218	0.170562	0.170562	chr9	70417974	0.7681177201120626	chr9:70417974:C:CA
chr9:70418200	['A', 'T']	98663	82619.37389638429	-3711.791876172029	-0.0118934300287715	0.0043222593222927	-2.751669703719398	0.00593031	0.00593031	chr9	70418200	2.2269226038076626	chr9:70418200:A:T
chr9:70419151	['C', 'T']	98663	14880.452463004258	-532.1749530783915	0.0026981877144503	0.0081029576539267	0.3329880063167744	0.739144	0.739144	chr9	70419151	0.1312709441313802	chr9:70419151:C:T
chr9:70421194	['G', 'C']	98663	82851.19869650714	-3669.861256860872	-0.0122784566034312	0.0043185140298416	-2.8432133179572685	0.00446703	0.00446703	chr9	70421194	2.349981130852382	chr9:70421194:G:C
chr9:70423053	['T', 'C']	98663	9025.457388148958	-402.76961333881616	-0.0003646429361068	0.0101747964460845	-0.0358378605448295	0.971412	0.971412	chr9	70423053	0.0125965359241383	chr9:70423053:T:C
chr9:70423102	['G', 'A']	98663	149054.19332961633	-6113.321528488354	-0.0100474442675963	0.0049817101578596	-2.0168664874539948	0.0437122	0.0437122	chr9	70423102	1.359397335267009	chr9:70423102:G:A
chr9:70423207	['A', 'G']	98663	171366.15818602007	-5627.977394587314	-0.0034430745820927	0.0062977384944551	-0.5467160291149333	0.584575	0.584575	chr9	70423207	0.2331597616679561	chr9:70423207:A:G
chr9:70423749	['T', 'C']	98663	80899.79843444232	-3580.848265207987	-0.012614731351205	0.0043324683575037	-2.9116730487728604	0.00359579	0.00359579	chr9	70423749	2.444205679704192	chr9:70423749:T:C
chr9:70424542	['C', 'T']	98663	31372.619108137897	-226.5603124878324	0.0156763204781505	0.0058505969384977	2.6794394901822773	0.00737578	0.00737578	chr9	70424542	2.132192045616429	chr9:70424542:C:T
chr9:70424687	['T', 'C']	98663	130514.19676634565	-5341.5602902239325	-0.0068087215648808	0.0045145050108682	-1.5081878408573124	0.13151	0.13151	chr9	70424687	0.8810412222335662	chr9:70424687:T:C
chr9:70424879	['A', 'T']	98663	130513.51949842367	-5339.988455061283	-0.0068052238685255	0.0045146178584243	-1.5073753929863145	0.131718	0.131718	chr9	70424879	0.8803548722173276	chr9:70424879:A:T
chr9:70425276	['C', 'T']	98663	48805.92542245739	-1844.7576307142488	0.008337545803364	0.0049232690309499	1.693497907782505	0.0903639	0.0903639	chr9	70425276	1.0440050337064246	chr9:70425276:C:T
chr9:70425283	['C', 'T']	98663	130507.55036897374	-5343.027525302641	-0.0068552463625551	0.0045145557687433	-1.518476393628284	0.128898	0.128898	chr9	70425283	0.8897538211702769	chr9:70425283:C:T
chr9:70425552	['C', 'T']	98663	130652.18762861518	-5317.949763203751	-0.0067473564384527	0.0045155127174475	-1.4942614185054823	0.135111	0.135111	chr9	70425552	0.8693092916528229	chr9:70425552:C:T
chr9:70427393	['T', 'C']	98663	130587.64861549062	-5345.226192823274	-0.0069071418385942	0.0045161413805271	-1.5294343681038776	0.12616	0.12616	chr9	70427393	0.8990783196791536	chr9:70427393:T:C
chr9:70428389	['G', 'T']	98663	130135.01767013714	-5412.197245517833	-0.0072675085222508	0.0045098940000677	-1.6114588329884605	0.107083	0.107083	chr9	70428389	0.9702794702718536	chr9:70428389:G:T
chr9:70428512	['A', 'G']	98663	130143.25298578588	-5405.447873734665	-0.0072240705514232	0.0045105949250604	-1.601578211177189	0.109252	0.109252	chr9	70428512	0.9615706039592482	chr9:70428512:A:G
chr9:70429333	['G', 'A']	98663	130113.01276345534	-5398.965199303295	-0.0070548286707047	0.0045098440274375	-1.564317663268114	0.117746	0.117746	chr9	70429333	0.9290538375530746	chr9:70429333:G:A
chr9:70429499	['A', 'G']	98663	130124.05860467954	-5399.901129739371	-0.0071152020557613	0.0045100321127882	-1.5776388898841809	0.114652	0.114652	chr9	70429499	0.9406183649952032	chr9:70429499:A:G
chr9:70429639	['C', 'T']	98663	31358.395502109	-221.88635123169075	0.0157711631468007	0.0058413515581995	2.699916789747492	0.00693686	0.00693686	chr9	70429639	2.1588370703615043	chr9:70429639:C:T
chr9:70429811	['G', 'A']	98663	81727.59691431237	-3585.58663377444	-0.0128714740542453	0.0043230924712467	-2.977376528458427	0.00290797	0.00290797	chr9	70429811	2.536410078178083	chr9:70429811:G:A
chr9:70434341	['A', 'G']	98663	82012.70568548312	-3606.14643319092	-0.013796539255042	0.0043206072906497	-3.193194457848378	0.00140752	0.00140752	chr9	70434341	2.8515454253732933	chr9:70434341:A:G
chr9:70435323	['C', 'T']	98663	81838.83447551397	-3560.880731729129	-0.0142664496257107	0.004334944284416	-3.2910341378545493	0.000998548	0.000998548	chr9	70435323	3.0006310538437657	chr9:70435323:C:T
chr9:70436198	['A', 'C']	98663	80228.7579142634	-3710.689366092348	-0.0118310861171303	0.0043445559840102	-2.7231979886261324	0.00646647	0.00646647	chr9	70436198	2.189332732915248	chr9:70436198:A:C
chr9:70436431	['T', 'C']	98663	82482.83235464142	-3583.229300583886	-0.0145463825593683	0.0043139084664895	-3.37197292718764	0.000746604	0.000746604	chr9	70436431	3.126909687630617	chr9:70436431:T:C
chr9:70437020	['C', 'T']	98663	3298.334303062249	-13.786959224436911	-0.0244426469376823	0.0165694662342048	-1.4751619993180387	0.140172	0.140172	chr9	70437020	0.8533387300208926	chr9:70437020:C:T
chr9:70437269	['A', 'G']	98663	82470.37407118313	-3578.704572681448	-0.0144900521281876	0.0043127134579761	-3.3598457837232303	0.000780155	0.000780155	chr9	70437269	3.1078191037746894	chr9:70437269:A:G
chr9:70437711	['G', 'A']	98663	32043.59026324816	-303.0817864323806	0.0160340426929854	0.0058975098807696	2.7187818277793228	0.00655343	0.00655343	chr9	70437711	2.1835313350958314	chr9:70437711:G:A
chr9:70437992	['G', 'C']	98663	82401.73698352337	-3566.595649429013	-0.014321885590208	0.004313836881498	-3.319987747249878	0.00090054	0.00090054	chr9	70437992	3.045496992013285	chr9:70437992:G:C
chr9:70438881	['T', 'A']	98663	82404.07871548652	-3571.585640025433	-0.0143537731032932	0.0043141541770902	-3.327134940961835	0.000877759	0.000877759	chr9	70438881	3.0566247088517327	chr9:70438881:T:A
chr9:70438945	['G', 'A']	98663	82410.23444660744	-3570.121108673384	-0.014320075880611	0.0043139075548565	-3.319513851076777	0.00090207	0.00090207	chr9	70438945	3.044759760202881	chr9:70438945:G:A
chr9:70439592	['A', 'G']	98663	30864.6309189518	-1171.6605599553957	0.0005061269029468	0.0058615057633032	0.0863475911114064	0.93119	0.93119	chr9	70439592	0.0309616965345414	chr9:70439592:A:G
chr9:70441127	['A', 'G']	98663	48251.18246243688	-1782.008836614411	0.0089307677089645	0.0049411431512971	1.8074294622733145	0.0706984	0.0706984	chr9	70441127	1.1505904147608648	chr9:70441127:A:G
chr9:70441189	['G', 'A']	98663	82424.73333941662	-3572.74189285002	-0.0143937307721072	0.004313325673085	-3.337037790103197	0.000847077	0.000847077	chr9	70441189	3.072077110147253	chr9:70441189:G:A
chr9:70441298	['C', 'T']	98663	31048.258759971213	-257.51804070589014	0.0162670477631613	0.0058633408226565	2.7743650344022166	0.005532	0.005532	chr9	70441298	2.257117828562727	chr9:70441298:C:T
chr9:70442014	['T', 'C']	98663	82476.58609956398	-3578.9853989426	-0.014472635340561	0.0043130278406887	-3.355562698674816	0.000792336	0.000792336	chr9	70442014	3.101090611338134	chr9:70442014:T:C
chr9:70442697	['A', 'G']	98663	31110.621763549007	-245.9409641462321	0.0166937529884853	0.0058594795667951	2.849016332966953	0.00438637	0.00438637	chr9	70442697	2.357894737414337	chr9:70442697:A:G
chr9:70443139	['A', 'G']	98663	30851.1269196071	-1167.974704496016	0.0005897995892867	0.0058617848081273	0.1006177484490669	0.919854	0.919854	chr9	70443139	0.036281098769768	chr9:70443139:A:G
chr9:70444901	['G', 'A']	98663	30258.90703214491	-1332.6606703923612	0.0002519271056876	0.0059048920528897	0.042664133980971	0.965969	0.965969	chr9	70444901	0.0150368107946173	chr9:70444901:G:A
chr9:70445121	['C', 'A']	98663	30497.182090974533	-235.4246050635216	0.0158433604400957	0.0059060056665315	2.6825847001599743	0.00730678	0.00730678	chr9	70445121	2.136273968640056	chr9:70445121:C:A
chr9:70445149	['A', 'G']	98663	82473.91337496962	-3579.9743247823944	-0.0145442549170353	0.0043131835682375	-3.372046352058814	0.000746405	0.000746405	chr9	70445149	3.127025460010302	chr9:70445149:A:G
chr9:70445271	['G', 'A']	98663	82489.75505731974	-3590.0767453225485	-0.0146766194675008	0.0043147467639258	-3.4015019352253137	0.000670432	0.000670432	chr9	70445271	3.173645264825646	chr9:70445271:G:A
chr9:70445624	['T', 'C']	98663	82477.50090771721	-3579.145832734852	-0.0144643841291195	0.004314058835817	-3.352848136662058	0.000800146	0.000800146	chr9	70445624	3.096830761496589	chr9:70445624:T:C
chr9:70448019	['C', 'T']	98663	82306.18695255475	-3586.4821206300435	-0.0143238840753079	0.0043152893844039	-3.3193333747387466	0.000902653	0.000902653	chr9	70448019	3.0444791701159186	chr9:70448019:C:T
chr9:70448035	['G', 'A']	98663	81420.10656460683	-3684.718620945896	-0.0139412380720113	0.0043267094203927	-3.222134124908669	0.00127281	0.00127281	chr9	70448035	2.8952364212560706	chr9:70448035:G:A
chr9:70448338	['T', 'C']	98663	82672.46197597205	-3526.93375018823	-0.0140780054093024	0.0043119695441835	-3.264866614907451	0.00109553	0.00109553	chr9	70448338	2.9603757252177765	chr9:70448338:T:C
chr9:70448422	['C', 'T']	98663	30494.636181169408	-236.0829072339836	0.0158470832962161	0.0059060455180576	2.683196945869106	0.00729342	0.00729342	chr9	70448422	2.137068776368397	chr9:70448422:C:T
chr9:70448741	['G', 'T']	98663	48182.88358184748	-1786.9591890119934	0.0087290181208998	0.0049439234779725	1.7656054264981385	0.0774652	0.0774652	chr9	70448741	1.1108933535220662	chr9:70448741:G:T
chr9:70448876	['A', 'G']	98663	82895.9225038013	-3520.6283726538445	-0.0135424959604243	0.0043010848040385	-3.148623330492941	0.0016409	0.0016409	chr9	70448876	2.784917884986825	chr9:70448876:A:G
chr9:70450096	['T', 'A']	98663	145436.6370464982	-4878.911002049131	-0.0069263074437614	0.0048235023181437	-1.435949852808821	0.15102	0.15102	chr9	70450096	0.8209655340679937	chr9:70450096:T:A
chr9:70450403	['G', 'A']	98663	82339.86391654334	-3592.8534075137127	-0.0142090914204917	0.0043156272209445	-3.292474232142253	0.000993449	0.000993449	chr9	70450403	3.0028544230555165	chr9:70450403:G:A
chr9:70450811	['G', 'A']	98663	31331.939130963743	-1169.8150649147838	0.0022234585766424	0.0058263456267735	0.3816214689401733	0.702743	0.702743	chr9	70450811	0.1532034716920823	chr9:70450811:G:A
chr9:70450838	['C', 'T']	98663	82354.70238348696	-3602.989379718428	-0.0144286722307487	0.0043162447458747	-3.342876291836551	0.000829457	0.000829457	chr9	70450838	3.081206123378947	chr9:70450838:C:T
chr9:70451215	['G', 'C']	98663	31502.10863989782	-1171.4037002324008	0.0011136337484132	0.005811996519549	0.1916095002237982	0.848048	0.848048	chr9	70451215	0.071579565732474	chr9:70451215:G:C
chr9:70451508	['G', 'A']	98663	82339.5622338052	-3606.33677857563	-0.0144912299021256	0.0043165674319934	-3.3571188520582176	0.00078789	0.00078789	chr9	70451508	3.1035344116064945	chr9:70451508:G:A
chr9:70451600	['AT', 'A']	98663	30517.04195180307	-237.8072825742498	0.0157740868531907	0.0059050733725417	2.6712770287562067	0.00755757	0.00755757	chr9	70451600	2.1216178215933548	chr9:70451600:AT:A
chr9:70451637	['A', 'AC']	98663	82254.8597423675	-3620.7898618613126	-0.0148786390428202	0.0043188815463287	-3.445021328604795	0.000571252	0.000571252	chr9	70451637	3.2431722664189104	chr9:70451637:A:AC
chr9:70452642	['G', 'T']	98663	82293.68177164118	-3592.0499721398023	-0.0145530497486531	0.0043133517695578	-3.3739538359387926	0.000741253	0.000741253	chr9	70452642	3.130033535946994	chr9:70452642:G:T
chr9:70452702	['T', 'C']	98663	31302.31726500578	-1185.0569429027375	0.0017483000331854	0.0058281253538819	0.299976394986249	0.764196	0.764196	chr9	70452702	0.1167952398515801	chr9:70452702:T:C
chr9:70452722	['T', 'C']	98663	145010.22777586314	-4929.373734422277	-0.0072718381207388	0.004812276595172	-1.5111014458384178	0.130766	0.130766	chr9	70452722	0.8835051606894839	chr9:70452722:T:C
chr9:70453030	['CA', 'C']	98663	82262.67284006935	-3610.580007296289	-0.014773989171131	0.0043137408708108	-3.4248670964683607	0.00061535	0.00061535	chr9	70453030	3.210877795066593	chr9:70453030:CA:C
chr9:70453550	['C', 'CTG']	98663	82403.02236165876	-3589.950775939629	-0.0146832156132465	0.0043122262147639	-3.405019793019016	0.000661856	0.000661856	chr9	70453550	3.179236489726676	chr9:70453550:C:CTG
chr9:70453871	['T', 'C']	98663	82947.17802526076	-3539.287126551019	-0.0145626267029796	0.0043162725726182	-3.373889497934538	0.000741426	0.000741426	chr9	70453871	3.1299321883920475	chr9:70453871:T:C
chr9:70454064	['A', 'G']	98663	31317.04485664736	-1183.789372536678	0.0017902985724951	0.0058288818345579	0.3071427116399823	0.758735	0.758735	chr9	70454064	0.1199098817244254	chr9:70454064:A:G
chr9:70454217	['C', 'T']	98663	82351.89925365559	-3582.6565960804182	-0.0145548319778188	0.0043135415260702	-3.3742185834660754	0.00074054	0.00074054	chr9	70454217	3.130451478249994	chr9:70454217:C:T
chr9:70454555	['A', 'G']	98663	82406.91515919685	-3585.275334167859	-0.0146201800157629	0.0043127898432937	-3.3899588310561626	0.000699305	0.000699305	chr9	70454555	3.155333366562211	chr9:70454555:A:G
chr9:70455085	['A', 'G']	98663	82513.75486970143	-3594.5335825633097	-0.0147986395726546	0.004317096338036	-3.42791506463967	0.000608484	0.000608484	chr9	70455085	3.215750836995243	chr9:70455085:A:G
chr9:70455309	['C', 'T']	98663	82711.68308170623	-3593.0046774309194	-0.0145664254315895	0.0043158243833568	-3.375120055339192	0.000738119	0.000738119	chr9	70455309	3.1318736153082622	chr9:70455309:C:T
chr9:70455368	['C', 'T']	98663	82444.1092021677	-3582.5144015654023	-0.0145880780367584	0.0043147686397135	-3.380964138491329	0.0007226	0.0007226	chr9	70455368	3.1411020427679968	chr9:70455368:C:T
chr9:70455702	['T', 'A']	98663	82450.8920497171	-3601.2025758102973	-0.0148978848618039	0.004312163788358	-3.454851344474718	0.000550828	0.000550828	chr9	70455702	3.258983991551607	chr9:70455702:T:A
chr9:70456134	['GAAGGCAGCAGCCTCCC', 'G']	98663	31661.567249505864	-1127.4720942576946	0.0020228648381127	0.0057993271678537	0.3488102635984522	0.727233	0.727233	chr9	70456134	0.1383264221503226	chr9:70456134:GAAGGCAGCAGCCTCCC:G
chr9:70456793	['C', 'T']	98663	31264.4363348843	-1196.3001510314648	0.0012885383118247	0.005830565396347	0.2209971459426645	0.825095	0.825095	chr9	70456793	0.0834960446615852	chr9:70456793:C:T
chr9:70458052	['C', 'T']	98663	80645.34763744008	-3416.3164440008063	-0.0128980616127196	0.0043248815979299	-2.982292421344701	0.00286168	0.00286168	chr9	70458052	2.54337893172374	chr9:70458052:C:T
chr9:70458337	['C', 'A']	98663	54097.64244796152	-2195.3836605471024	0.0069642165568809	0.0047622248405146	1.4623871803852715	0.143638	0.143638	chr9	70458337	0.8427306505733305	chr9:70458337:C:A
chr9:70458468	['T', 'TAC']	98663	34357.964711130044	-186.8506795050616	0.0128406640506961	0.0056278293245306	2.281637077145541	0.0225129	0.0225129	chr9	70458468	1.6475685577371195	chr9:70458468:T:TAC
chr9:70459411	['G', 'A']	98663	3331.067524148346	1.6085031916892625	-0.0145996333758547	0.0164746297838744	-0.886188859317801	0.375518	0.375518	chr9	70459411	0.4253692407814776	chr9:70459411:G:A
chr9:70459855	['TGA', 'T']	98663	19055.351950210832	-661.8956875109197	0.0090309993896019	0.007190052380446	1.2560408341617189	0.209104	0.209104	chr9	70459855	0.6796376593807401	chr9:70459855:TGA:T
chr9:70460836	['G', 'A']	98663	33467.05285137957	-345.146414953496	0.0150945581679183	0.0056844478640311	2.6554132483878545	0.0079224	0.0079224	chr9	70460836	2.1011432339580827	chr9:70460836:G:A
chr9:70461203	['G', 'A']	98663	34564.40787112602	-248.568043068716	0.012661674838952	0.0056107155817003	2.256695185236059	0.0240293	0.0240293	chr9	70461203	1.6192588804888717	chr9:70461203:G:A
chr9:70461238	['T', 'G']	98663	34446.15472918845	-229.1279180113929	0.0125096713731452	0.0056214419868213	2.22534919020286	0.0260601	0.0260601	chr9	70461238	1.5840239221090495	chr9:70461238:T:G
chr9:70462282	['C', 'A']	98663	32318.82703557636	-1028.6330151379248	0.0015817226383356	0.0057523665163497	0.2749690295011628	0.783341	0.783341	chr9	70462282	0.1060491419269888	chr9:70462282:C:A
chr9:70464615	['G', 'A']	98663	31399.73009338591	-1098.9844343839586	0.0037361247570958	0.0058203892899499	0.6419028987540462	0.520938	0.520938	chr9	70464615	0.2832139616527659	chr9:70464615:G:A
chr9:70465451	['T', 'G']	98663	113237.18173432667	-4498.265780098046	-0.0131240038577675	0.0042913223706677	-3.0582656636270107	0.00222682	0.00222682	chr9	70465451	2.6523148867675457	chr9:70465451:T:G
chr9:70465742	['G', 'C']	98663	33409.3862122794	-354.75947359308066	0.0150573204890639	0.0056871803934464	2.647589745247964	0.00810807	0.00810807	chr9	70465742	2.0910825105361943	chr9:70465742:G:C
chr9:70467284	['C', 'T']	98663	4128.251051623301	-38.33961891963428	0.0302670872947789	0.0148176969035213	2.0426310169420465	0.0410916	0.0410916	chr9	70467284	1.3862469481116348	chr9:70467284:C:T
chr9:70469623	['A', 'T']	98663	145997.59520695847	-4606.120654520783	-0.0033775815916515	0.0048448418092463	-0.6971500256634726	0.485711	0.485711	chr9	70469623	0.313622060856375	chr9:70469623:A:T
chr9:70469863	['CT', 'C']	98663	31213.327260930844	-1165.458418561891	0.003304930252567	0.0058387341577919	0.5660354048071492	0.571371	0.571371	chr9	70469863	0.2430818060596609	chr9:70469863:CT:C
chr9:70470773	['A', 'C']	98663	31606.16448048657	-1095.8707562458535	0.0040332301944178	0.0058055912600037	0.6947148040207112	0.487236	0.487236	chr9	70470773	0.3122606308354768	chr9:70470773:A:C
chr9:70471780	['A', 'G']	98663	82991.78086501181	-3580.311726338827	-0.0160034086774127	0.004311338022263	-3.711935504656246	0.000205793	0.000205793	chr9	70471780	3.686569401745968	chr9:70471780:A:G
chr9:70472132	['T', 'C']	98663	31572.119993512228	-1097.4103028035652	0.0040094072212776	0.0058085640601073	0.6902578984733694	0.490034	0.490034	chr9	70472132	0.3097737862977757	chr9:70472132:T:C
chr9:70473112	['G', 'A']	98663	46205.96145814327	-1905.4892502567552	0.0070526307852176	0.0050185699001497	1.4053068753724385	0.159933	0.159933	chr9	70473112	0.7960619162461134	chr9:70473112:G:A
chr9:70473153	['C', 'T']	98663	82798.55285137956	-3612.573772675476	-0.0162711133785128	0.0043096304077166	-3.775524079600516	0.000159765	0.000159765	chr9	70473153	3.796518356259349	chr9:70473153:C:T
chr9:70475057	['T', 'C']	98663	147505.92076799087	-4688.362529270111	-0.0042626403895142	0.004889145694534	-0.8718579187115939	0.383288	0.383288	chr9	70475057	0.4164747774463091	chr9:70475057:T:C
chr9:70476144	['T', 'A']	98663	147487.42290771232	-4682.130324944449	-0.0040653123334931	0.00488895490515	-0.8315299307037363	0.405676	0.405676	chr9	70476144	0.3918206846197473	chr9:70476144:T:A
chr9:70476327	['G', 'A']	98663	45954.91820246131	-1961.9760573954995	0.0056298758976259	0.0050309661437215	1.1190446798477922	0.263124	0.263124	chr9	70476327	0.5798395373487397	chr9:70476327:G:A
chr9:70477544	['C', 'T']	98663	82013.61249835251	-3653.166656149012	-0.0150886941235743	0.0043192290748547	-3.4933766795135104	0.000477162	0.000477162	chr9	70477544	3.321334149761611	chr9:70477544:C:T
chr9:70478256	['G', 'A']	98663	3340.135415927589	-12.670488997724185	-0.0187841413045747	0.0164624535805836	-1.1410292647220786	0.253861	0.253861	chr9	70478256	0.5954040135246956	chr9:70478256:G:A
chr9:70478286	['G', 'A']	98663	32268.28938939345	-60.356116316455385	0.0203129147194013	0.0057788155847197	3.515065400791185	0.000439843	0.000439843	chr9	70478286	3.3567023153348137	chr9:70478286:G:A
chr9:70478660	['C', 'T']	98663	115026.9757180659	-3661.791293295759	-0.004707224280437	0.004329716339616	-1.0871899938032723	0.276956	0.276956	chr9	70478660	0.5575892218201847	chr9:70478660:C:T
chr9:70479119	['G', 'A']	98663	147306.91637185635	-4697.254129125526	-0.0036828970925886	0.0048834535095946	-0.7541583195893529	0.450756	0.450756	chr9	70479119	0.3460584836858739	chr9:70479119:G:A
chr9:70479619	['T', 'C']	98663	82600.48745181585	-3612.1102953633726	-0.0156212237230555	0.004312737011206	-3.622113679194008	0.000292352	0.000292352	chr9	70479619	3.534093930778321	chr9:70479619:T:C
chr9:70479829	['G', 'A']	98663	32655.302716675105	-29.4406990512125	0.0192100944210394	0.0057476723723518	3.342238940661637	0.000831364	0.000831364	chr9	70479829	3.080208785386517	chr9:70479829:G:A
chr9:70480878	['T', 'G']	98663	64164.461208557244	-1173.831573696183	0.0133661789897803	0.0045269142592668	2.952602639296541	0.00315182	0.00315182	chr9	70480878	2.501438592971481	chr9:70480878:T:G
chr9:70480970	['C', 'A']	98663	32487.62206544216	-52.93675600989796	0.0202230625948694	0.0057625364580836	3.509402975924027	0.000449314	0.000449314	chr9	70480970	3.347450049183468	chr9:70480970:C:A
chr9:70481492	['G', 'A']	98663	82563.96263662724	-3610.6801594541785	-0.0160567594249282	0.0043100436674035	-3.725428479150694	0.000195092	0.000195092	chr9	70481492	3.709760539047765	chr9:70481492:G:A
chr9:70481719	['T', 'C']	98663	46972.37831645325	-1865.656122634329	0.0061941177478179	0.0049862219351667	1.2422467006797615	0.214149	0.214149	chr9	70481719	0.6692839492641239	chr9:70481719:T:C
chr9:70483178	['A', 'G']	98663	20143.47079455832	-866.2213326852349	0.0043790805056509	0.0070331387310508	0.6226353088014053	0.533526	0.533526	chr9	70483178	0.2728444115133815	chr9:70483178:A:G
chr9:70483619	['C', 'T']	98663	32223.63301506213	-1247.710279907088	0.0075028929743303	0.0057701275687383	1.3002993235331366	0.193501	0.193501	chr9	70483619	0.7133167862349421	chr9:70483619:C:T
chr9:70484287	['A', 'G']	98663	96908.62658907966	-3873.777091670111	-0.0168142508065997	0.0042474819816798	-3.9586397020923614	7.54306e-05	7.54306e-05	chr9	70484287	4.122452437748025	chr9:70484287:A:G
chr9:70484538	['T', 'C']	98663	92249.8949982767	-4006.521952862551	-0.0156482938261126	0.0042558719076218	-3.676871429821056	0.000236237	0.000236237	chr9	70484538	3.626652081162003	chr9:70484538:T:C
chr9:70485887	['T', 'C']	98663	4079.49617337888	80.43170868396716	-0.0076722305756321	0.0150624513019536	-0.5093613530645578	0.6105	0.6105	chr9	70485887	0.2143143317190987	chr9:70485887:T:C
chr9:70486243	['T', 'C']	98663	4089.373030997224	80.4851669472573	-0.0078491516127545	0.0150455763453238	-0.5216916542511908	0.601886	0.601886	chr9	70486243	0.2204857583423617	chr9:70486243:T:C
chr9:70487164	['C', 'T']	98663	33435.29972923367	-1098.3294536835049	0.0076451172614188	0.0056747452862974	1.3472176944891476	0.177913	0.177913	chr9	70487164	0.7497923171100547	chr9:70487164:C:T
chr9:70487645	['T', 'C']	98663	66686.51803980011	-1695.891673111144	0.0138062095815326	0.0044961087743295	3.0707018612091708	0.00213614	0.00213614	chr9	70487645	2.67037028758215	chr9:70487645:T:C
chr9:70487797	['T', 'G']	98663	3424.277654452384	0.6474849474187789	-0.0075472170641254	0.0163458690434719	-0.4617201473995408	0.644283	0.644283	chr9	70487797	0.190923327762136	chr9:70487797:T:G
chr9:70487862	['G', 'A']	98663	93089.87026955788	-3935.1143867830815	-0.0170802220965128	0.004252972279221	-4.0160671114557775	5.92212e-05	5.92212e-05	chr9	70487862	4.227522796742427	chr9:70487862:G:A
chr9:70487908	['T', 'C']	98663	96670.51532355354	-3916.2313459588095	-0.0173983418425	0.0042455928475906	-4.097977000402508	4.17109e-05	4.17109e-05	chr9	70487908	4.379750439240316	chr9:70487908:T:C
chr9:70488225	['T', 'A']	98663	92535.83279925368	-3980.666560285277	-0.0166259943188991	0.0042539189026016	-3.9083947530666063	9.29734e-05	9.29734e-05	chr9	70488225	4.031641286775391	chr9:70488225:T:A
chr9:70488310	['G', 'A']	98663	93110.87452733595	-3936.10522782512	-0.0171055314763694	0.0042529598816444	-4.022029822147187	5.77417e-05	5.77417e-05	chr9	70488310	4.238510434003085	chr9:70488310:G:A
chr9:70489082	['G', 'T']	98663	33642.75085147791	-1068.3892295182543	0.0074785615160108	0.0056569123598353	1.3220218098320375	0.186164	0.186164	chr9	70489082	0.7301042981825179	chr9:70489082:G:T
chr9:70489967	['T', 'A']	98663	92709.82781591252	-4007.636393289266	-0.0171650419067422	0.0042532630459578	-4.035734851399629	5.44727e-05	5.44727e-05	chr9	70489967	4.263821097904026	chr9:70489967:T:A
chr9:70490322	['C', 'A']	98663	68136.12904312387	-3198.4266303240947	-0.0171346156018945	0.0045018727779315	-3.8061083569241534	0.000141256	0.000141256	chr9	70490322	3.8499930959931294	chr9:70490322:C:A
chr9:70490581	['T', 'G']	98663	92535.19885637812	-3964.465041840815	-0.0160373300677432	0.004256667560294	-3.7675787081280463	0.000164934	0.000164934	chr9	70490581	3.782689808331681	chr9:70490581:T:G
chr9:70490744	['C', 'T']	98663	92783.51020904718	-4012.377109003038	-0.0172762749700191	0.0042533333065849	-4.061820159561014	4.87292e-05	4.87292e-05	chr9	70490744	4.312210718486086	chr9:70490744:C:T
chr9:70490810	['C', 'T']	98663	92694.03202327488	-3998.5981394092655	-0.017081736571442	0.0042531689356783	-4.016237499561591	5.91784e-05	5.91784e-05	chr9	70490810	4.2278367809895885	chr9:70490810:C:T
chr9:70491690	['A', 'G']	98663	69611.28873660626	-3359.223221771372	-0.0178973365613153	0.004455698684226	-4.016729547865321	5.9055e-05	5.9055e-05	chr9	70491690	4.228743326154089	chr9:70491690:A:G
chr9:70492186	['T', 'A']	98663	92936.36153347122	-3966.689032170316	-0.0168585156895333	0.0042531291752794	-3.963791127605647	7.38207e-05	7.38207e-05	chr9	70492186	4.131821840951578	chr9:70492186:T:A
chr9:70493435	['T', 'C']	98663	92334.90964661512	-4033.883396134161	-0.0164102596542388	0.0042545838819784	-3.8570774744268688	0.000114824	0.000114824	chr9	70493435	3.939967328155831	chr9:70493435:T:C
chr9:70493606	['C', 'T']	98663	21174.36074281312	-795.1476075464229	0.0033297476755767	0.006884939085512	0.4836277611494879	0.628651	0.628651	chr9	70493606	0.2015903892743391	chr9:70493606:C:T
chr9:70493637	['G', 'A']	98663	32422.62895950535	-1194.2722935489562	0.008589811836323	0.0057476672504053	1.4944866259815583	0.135052	0.135052	chr9	70493637	0.869498979913907	chr9:70493637:G:A
chr9:70494140	['T', 'C']	98663	72963.79050718248	-3049.889565558561	-0.0195558566493934	0.0044051969952212	-4.439269497052599	9.03625e-06	9.03625e-06	chr9	70494140	5.044011762244974	chr9:70494140:T:C
chr9:70494258	['A', 'G']	98663	21196.36319588047	-793.4762238817209	0.0032890184597011	0.0068831680127091	0.4778349814545142	0.632769	0.632769	chr9	70494258	0.1987548055197348	chr9:70494258:A:G
chr9:70494431	['A', 'G']	98663	72965.65589839235	-3063.262297917548	-0.0197581088703202	0.0044047778440908	-4.4856084846200455	7.27881e-06	7.27881e-06	chr9	70494431	5.137939616933856	chr9:70494431:A:G
chr9:70495318	['T', 'C']	98663	21163.43203543949	-779.6791506480417	0.0038647121066149	0.0068878453142666	0.561091594001109	0.574736	0.574736	chr9	70495318	0.2405315989134878	chr9:70495318:T:C
chr9:70495585	['G', 'A']	98663	32412.599255947847	-1205.2538403693636	0.0082115477567768	0.0057487860966881	1.4283968160699954	0.153181	0.153181	chr9	70495585	0.8147950996308532	chr9:70495585:G:A
chr9:70495972	['C', 'T']	98663	94435.45746093865	-3804.261923603706	-0.0174604282472839	0.004257106795907	-4.101477619511718	4.10849e-05	4.10849e-05	chr9	70495972	4.386317765755005	chr9:70495972:C:T
chr9:70496151	['C', 'T']	98663	21526.181788693702	-762.0359499164243	0.0022521772140439	0.0068432912998484	0.3291073133323791	0.742075	0.742075	chr9	70496151	0.1295521992491531	chr9:70496151:C:T
chr9:70496259	['T', 'C']	98663	94437.61456200456	-3819.761007418416	-0.0177213806666902	0.0042563008618365	-4.163563911937286	3.13584e-05	3.13584e-05	chr9	70496259	4.5036461044346	chr9:70496259:T:C
chr9:70497637	['C', 'T']	98663	3505.2131627760823	-15.158429840951046	-0.0085213686876217	0.016172259927527	-0.5269126718101649	0.598255	0.598255	chr9	70497637	0.223113663022364	chr9:70497637:C:T
chr9:70497638	['A', 'G']	98663	130474.0932776432	-5003.249295703561	-0.014695468550394	0.0044914458361634	-3.271879275949784	0.00106872	0.00106872	chr9	70497638	2.971136063157171	chr9:70497638:A:G
chr9:70497814	['G', 'A']	98663	32470.63285185749	-1196.7437873734482	0.0081458095559214	0.005743241741369	1.418329564163479	0.156098	0.156098	chr9	70497814	0.8066026612843357	chr9:70497814:G:A
chr9:70498890	['A', 'G']	98663	70653.72889361919	-3223.7141146255703	-0.0189918739044615	0.004434171125576	-4.283071935342677	1.84505e-05	1.84505e-05	chr9	70498890	4.733991860166242	chr9:70498890:A:G
chr9:70500261	['C', 'T']	98663	3920.039731608928	53.46581235517014	-0.0112620767184552	0.015335835598865	-0.7343634225766402	0.462729	0.462729	chr9	70500261	0.3346732816859544	chr9:70500261:C:T
chr9:70500646	['G', 'A']	98663	70339.54561858808	-3214.725058473224	-0.0184143889860508	0.0044374943225831	-4.149726770879887	3.33151e-05	3.33151e-05	chr9	70500646	4.477358878797375	chr9:70500646:G:A
chr9:70500882	['G', 'C']	98663	70816.09720687386	-1594.651289288866	0.0132657000828266	0.004428003169486	2.995865082988725	0.00273735	0.00273735	chr9	70500882	2.562669669761733	chr9:70500882:G:C
chr9:70504169	['G', 'A']	98663	66794.47794706485	-1628.670403074147	0.0145921965622144	0.0044918340456946	3.248605450194884	0.00116011	0.00116011	chr9	70504169	2.935500829628184	chr9:70504169:G:A
chr9:70505116	['A', 'G']	98663	103056.712520401	-2779.513188972649	0.0169646720401519	0.0042553474948006	3.986671373108746	6.70549e-05	6.70549e-05	chr9	70505116	4.173569480821977	chr9:70505116:A:G
chr9:70505530	['C', 'G']	98663	32485.585160629744	-1235.356434435859	0.0072640038624277	0.0057427301347485	1.2649042688727712	0.205909	0.205909	chr9	70505530	0.6863246705509098	chr9:70505530:C:G
chr9:70505552	['A', 'C']	98663	33100.878445695795	-1264.3686845018956	0.007455597778733	0.0057031363174297	1.3072803039877208	0.191121	0.191121	chr9	70505552	0.7186915908986885	chr9:70505552:A:C
chr9:70506407	['G', 'A']	98663	66702.1972790495	-1623.066732222728	0.0151890142926394	0.00449531415099	3.3788549103501966	0.000728166	0.000728166	chr9	70506407	3.1377696032887976	chr9:70506407:G:A
chr9:70506766	['GT', 'G']	98663	174886.4982058144	-5892.68272722552	-0.0009193620487247	0.0067371925971737	-0.136460704583455	0.891457	0.891457	chr9	70506766	0.0498996004562168	chr9:70506766:GT:G
chr9:70507261	['C', 'G']	98663	3274.427083755829	7.509348987030879	-0.0058206780395412	0.016733414890982	-0.3478475898352426	0.727955	0.727955	chr9	70507261	0.1378954666426302	chr9:70507261:C:G
chr9:70508735	['C', 'T']	98663	66710.8643301185	-1623.066795088116	0.0152018921683156	0.0044953117094893	3.38172148023137	0.000720611	0.000720611	chr9	70508735	3.1422991127340736	chr9:70508735:C:T
chr9:70508985	['C', 'G']	98663	20488.114862947048	-888.137959339696	0.0026068190011263	0.0069818816875172	0.3733691170658277	0.708875	0.708875	chr9	70508985	0.1494303397059448	chr9:70508985:C:G
chr9:70509257	['A', 'G']	98663	20543.66576453297	-884.7829972211423	0.0024876387112151	0.0069735336305741	0.3567257065067485	0.721298	0.721298	chr9	70509257	0.1418852720109154	chr9:70509257:A:G
chr9:70509428	['T', 'A']	98663	18596.146592187823	-807.7505847448177	0.0002452545985566	0.0072932077633444	0.0336278091225225	0.973174	0.973174	chr9	70509428	0.0118095025025899	chr9:70509428:T:A
chr9:70509539	['G', 'A']	98663	18712.41387804754	-808.3014723899257	-0.0002552110995637	0.0072710803817248	-0.035099474378696	0.972	0.972	chr9	70509539	0.0123337350737254	chr9:70509539:G:A
chr9:70509804	['CTGGGGAACAGAG', 'C']	98663	66695.1957888121	-1645.387994853459	0.015189006283495	0.0044951932325468	3.378944018139462	0.00072793	0.00072793	chr9	70509804	3.1379103817795384	chr9:70509804:CTGGGGAACAGAG:C
chr9:70510309	['C', 'T']	98663	66617.47843805123	-1634.7032610238505	0.0149204527469456	0.0044961772966014	3.318475176284477	0.000905431	0.000905431	chr9	70510309	3.04314464028205	chr9:70510309:C:T
chr9:70510517	['TCTC', 'T']	98663	70817.33100861631	-3193.384352555555	-0.0190794144894551	0.0044312675113396	-4.3056336455948205	1.66669e-05	1.66669e-05	chr9	70510517	4.778145170303457	chr9:70510517:TCTC:T
chr9:70512175	['T', 'C']	98663	66169.1916138519	-1467.6693809244118	0.0110286233102354	0.0045151000512653	2.44260884255372	0.0145833	0.0145833	chr9	70512175	1.8361441900355664	chr9:70512175:T:C
chr9:70513023	['G', 'T']	98663	13040.660868860105	-423.8431704523232	0.0095617446530819	0.0085703823980512	1.115673048060973	0.264565	0.264565	chr9	70513023	0.5774676103082554	chr9:70513023:G:T
chr9:70515560	['T', 'C']	98663	142414.6516807234	-4542.096160448633	-0.0052019473076754	0.0047578862504628	-1.0933315833621289	0.274251	0.274251	chr9	70515560	0.5618517801846454	chr9:70515560:T:C
chr9:70516262	['G', 'T']	98663	13770.372686170756	-352.2372913443247	0.0089187818833462	0.0083645584339864	1.0662585423646476	0.286309	0.286309	chr9	70516262	0.543164999903993	chr9:70516262:G:T
chr9:70516368	['T', 'TTTCTTATGTTTCTCCATGTTTTGG']	98663	13216.591950816191	-400.873643189568	0.0109090381541232	0.0085283212611334	1.2791542227471533	0.200846	0.200846	chr9	70516368	0.6971368131492682	chr9:70516368:T:TTTCTTATGTTTCTCCATGTTTTGG
chr9:70516979	['T', 'C']	98663	174852.03879371518	-5858.358529990097	0.0002950393302968	0.0067281021211994	0.0438517913346181	0.965023	0.965023	chr9	70516979	0.0154623357193696	chr9:70516979:T:C
chr9:70517454	['A', 'G']	98663	34084.833635379044	-1216.139512971287	0.0080756149211612	0.0057176788034789	1.4123939449427456	0.157837	0.157837	chr9	70517454	0.8017911822910119	chr9:70517454:A:G
chr9:70518635	['A', 'G']	98663	126997.0205171872	-4398.011077997198	-0.0077183909337058	0.0044692130813937	-1.7270134122356011	0.0841684	0.0841684	chr9	70518635	1.0748509284707164	chr9:70518635:A:G
chr9:70519228	['G', 'A']	98663	67497.68247113326	-3105.404505633312	-0.0199474066507804	0.0044810482362755	-4.451504558531585	8.5364e-06	8.5364e-06	chr9	70519228	5.0687252428663125	chr9:70519228:G:A
chr9:70519419	['ATAT', 'A']	98663	20546.915549067904	-897.4517954793363	0.0024321261348551	0.0069759237794426	0.3486457438113672	0.727356	0.727356	chr9	70519419	0.1382529742947408	chr9:70519419:ATAT:A
chr9:70519717	['C', 'T']	98663	146926.29429058032	-5226.439385150733	-0.008791795221553	0.004907102084089	-1.7916471006502743	0.0731926	0.0731926	chr9	70519717	1.1355328252479218	chr9:70519717:C:T
chr9:70522445	['T', 'G']	98663	24696.01226894336	-896.3602075677007	0.0066609482425844	0.0064337660613943	1.035310917279587	0.300526	0.300526	chr9	70522445	0.5221179490586902	chr9:70522445:T:G
chr9:70522574	['G', 'A']	98663	58749.3136328616	-2889.9946727980937	-0.0184034423860164	0.0046417982090862	-3.964722626242585	7.35331e-05	7.35331e-05	chr9	70522574	4.133517124705335	chr9:70522574:G:A
chr9:70523371	['T', 'C']	98663	25451.12736322442	-800.392951350206	0.0066194465512138	0.0063556407239079	1.041507353666734	0.297643	0.297643	chr9	70523371	0.5263043267763343	chr9:70523371:T:C
chr9:70524127	['C', 'T']	98663	26111.705176940464	-723.1308191916576	0.007280898637844	0.0062782959286011	1.1596934455853667	0.246176	0.246176	chr9	70524127	0.6087542892423466	chr9:70524127:C:T
chr9:70526565	['TTC', 'T']	98663	30269.429235354208	-552.9400334917239	0.0051608864255547	0.0060206557009354	0.8571967376830527	0.391338	0.391338	chr9	70526565	0.4074479788587532	chr9:70526565:TTC:T
chr9:70527636	['G', 'A']	98663	26265.129684253207	-721.6299579428372	0.0055538722858544	0.0062667334563396	0.8862467702748656	0.375487	0.375487	chr9	70527636	0.4254050944148	chr9:70527636:G:A
chr9:70531866	['C', 'T']	98663	84944.55060782102	-3488.968448697831	-0.0118078624585698	0.0042915636879488	-2.751412612546672	0.00593497	0.00593497	chr9	70531866	2.22658147196927	chr9:70531866:C:T
chr9:70531949	['ATAAT', 'A']	98663	24726.01221576798	-848.9275346204771	0.0081507811452521	0.006433884498809	1.2668522642520068	0.205211	0.205211	chr9	70531949	0.6877993632909202	chr9:70531949:ATAAT:A
chr9:70532522	['T', 'C']	98663	24807.7658334347	-862.834123099549	0.0078158958333602	0.006424367708479	1.2166015689053218	0.223759	0.223759	chr9	70532522	0.650219487535047	chr9:70532522:T:C
chr9:70532612	['T', 'C']	98663	76207.48753617311	-1986.574868916541	0.012652297856414	0.0043843875885497	2.885761717202358	0.00390552	0.00390552	chr9	70532612	2.408321133849252	chr9:70532612:T:C
chr9:70534304	['T', 'C']	98663	25827.35596123827	-790.094504913435	0.0052112369673418	0.0063157842554922	0.8251132015489794	0.409309	0.409309	chr9	70534304	0.3879487058620244	chr9:70534304:T:C
chr9:70534866	['G', 'A']	98663	58279.26966314914	-2816.026738143038	-0.0174065308078552	0.0046532528975854	-3.740723143779108	0.000183595	0.000183595	chr9	70534866	3.736139150487598	chr9:70534866:G:A
chr9:70534981	['C', 'T']	98663	24243.085993015826	-925.9618278584308	0.0078069831873214	0.0064944231357318	1.202105718114972	0.229325	0.229325	chr9	70534981	0.6395485978203654	chr9:70534981:C:T
chr9:70536002	['C', 'T']	98663	58544.680845455936	-2798.3045516383254	-0.017661983651549	0.004646625402602	-3.8010345403910817	0.00014418	0.00014418	chr9	70536002	3.841094978812456	chr9:70536002:C:T
chr9:70536068	['C', 'T']	98663	111921.0750190056	-2925.208731722124	0.0135180123306834	0.0042942257928722	3.147950988772247	0.00164468	0.00164468	chr9	70536068	2.783918588749395	chr9:70536068:C:T
chr9:70536799	['C', 'T']	98663	171863.9677170861	-5702.331140195134	-0.0067992983283713	0.0063508774086275	-1.0706077114848127	0.284348	0.284348	chr9	70536799	0.5461498220698705	chr9:70536799:C:T
chr9:70537054	['C', 'T']	98663	110767.2268253373	-3056.393981687159	0.0125058607701362	0.0042782539737689	2.9231225744924574	0.00346619	0.00346619	chr9	70537054	2.46014763501796	chr9:70537054:C:T
chr9:70539661	['T', 'C']	98663	80557.69688276139	-1503.3924370517327	0.0123402251451045	0.0043488301438775	2.8375964884435905	0.00454639	0.00454639	chr9	70539661	2.342333312213545	chr9:70539661:T:C
chr9:70540074	['A', 'G']	98663	171992.89177572553	-5735.22500505636	-0.0068928902577429	0.0063675913877788	-1.0824956938933352	0.279035	0.279035	chr9	70540074	0.5543413187567894	chr9:70540074:A:G
chr9:70540666	['C', 'G']	98663	30205.14301208239	-1574.9425506868454	-0.0023685190040064	0.0059201915043526	-0.4000747276950479	0.689102	0.689102	chr9	70540666	0.1617164896184658	chr9:70540666:C:G
chr9:70541475	['G', 'A']	98663	171733.32723235115	-5751.250601995092	-0.0077552363519526	0.006343922400026	-1.2224670894336291	0.221534	0.221534	chr9	70541475	0.6545596108439926	chr9:70541475:G:A
chr9:70541583	['T', 'C']	98663	171184.02556564752	-5798.022891354696	-0.0063925760828207	0.0062868692982898	-1.0168138988605344	0.309244	0.309244	chr9	70541583	0.5096987178659234	chr9:70541583:T:C
chr9:70541722	['G', 'T']	98663	59193.39915250798	-2744.593205105569	-0.0156629192359231	0.0046302762013487	-3.382718126266568	0.000718001	0.000718001	chr9	70541722	3.1438749508911545	chr9:70541722:G:T
chr9:70542500	['G', 'A']	98663	171921.6826281752	-5707.859517850754	-0.0069725400249679	0.0063603836360495	-1.0962451990236588	0.272974	0.272974	chr9	70542500	0.5638787163081874	chr9:70542500:G:A
chr9:70543647	['G', 'A']	98663	111858.27359446906	-2901.7054556691223	0.0111277077117323	0.0042942735303343	2.59128991973315	0.0095631	0.0095631	chr9	70543647	2.019401302843342	chr9:70543647:G:A
chr9:70544211	['A', 'C']	98663	100173.26022342515	-2627.9842479531485	0.0118992905895211	0.0042658403260994	2.789436472040104	0.005281	0.005281	chr9	70544211	2.277283832511505	chr9:70544211:A:C
chr9:70544783	['A', 'C']	98663	59469.86342254662	-2838.131037388236	-0.016479075677953	0.0046229971917207	-3.564586997254769	0.000364602	0.000364602	chr9	70544783	3.438180953381038	chr9:70544783:A:C
chr9:70546158	['C', 'T']	98663	11042.671538765624	-382.7025950840612	-0.0007406166299011	0.0092525246733961	-0.0800448154470369	0.936202	0.936202	chr9	70546158	0.0286304354281494	chr9:70546158:C:T
chr9:70546258	['C', 'T']	98663	60069.78559842661	-2682.3834710590936	-0.0160998601707113	0.0046084908926232	-3.4935210996037784	0.000476904	0.000476904	chr9	70546258	3.321569034935304	chr9:70546258:C:T
chr9:70546638	['T', 'C']	98663	11064.149210147432	-380.40846391250494	-0.000824723120414	0.0092447776172413	-0.0892096224008577	0.928915	0.928915	chr9	70546638	0.0320240241332235	chr9:70546638:T:C
chr9:70546965	['T', 'C']	98663	11310.63669910786	-363.63500088954254	-0.0022248709122143	0.0091575476454155	-0.2429548825037461	0.808041	0.808041	chr9	70546965	0.0925666025645099	chr9:70546965:T:C
chr9:70547320	['C', 'T']	98663	171901.8770160268	-5769.712828817124	-0.0076231544139664	0.0063604787574119	-1.198518964485656	0.230718	0.230718	chr9	70547320	0.6369185216656256	chr9:70547320:C:T
chr9:70548319	['T', 'G']	98663	95232.47844862542	-3210.0010323767724	0.0109148019601782	0.004261468505363	2.561277162189981	0.0104303	0.0104303	chr9	70548319	1.9817032000614023	chr9:70548319:T:G
chr9:70548668	['G', 'A']	98663	58953.365315411225	-2752.724989695193	-0.0155084393608357	0.0046345971136739	-3.346232472954241	0.000819482	0.000819482	chr9	70548668	3.086460581308281	chr9:70548668:G:A
chr9:70548684	['T', 'C']	98663	100582.31125122914	-2714.5552087999663	0.0109545964423329	0.0042664726195128	2.567600315124904	0.010242	0.010242	chr9	70548684	1.9896152285016229	chr9:70548684:T:C
chr9:70548919	['T', 'C']	98663	171946.94216207997	-5768.078781103987	-0.0074011088281021	0.0063656809141699	-1.1626578409903254	0.244971	0.244971	chr9	70548919	0.6108853249637335	chr9:70548919:T:C
chr9:70549796	['T', 'C']	98663	100637.32017192616	-2700.8059869267727	0.011142381371591	0.0042665403049304	2.6115729783953543	0.00901404	0.00901404	chr9	70549796	2.0450805190694865	chr9:70549796:T:C
chr9:70550162	['C', 'T']	98663	58833.13716724449	-1181.217887465306	0.012935273773794	0.0046649357999655	2.772872838655051	0.00555743	0.00555743	chr9	70550162	2.255125998859325	chr9:70550162:C:T
chr9:70550229	['G', 'A']	98663	11293.572330677696	-367.6747314387762	-0.0025436224017329	0.0091671030320678	-0.2774728715096836	0.781418	0.781418	chr9	70550229	0.1071165890024071	chr9:70550229:G:A
chr9:70550347	['T', 'C']	98663	100568.36692550994	-2708.87612362912	0.0110887451935978	0.0042667128567133	2.598896519635868	0.00935379	0.00935379	chr9	70550347	2.0290123845734382	chr9:70550347:T:C
chr9:70550670	['C', 'T']	98663	99606.09558756449	-2747.807718642472	0.010909861837764	0.0042535578822229	2.564879129389535	0.0103226	0.0103226	chr9	70550670	1.9862109012129765	chr9:70550670:C:T
chr9:70550717	['G', 'A']	98663	99642.10916149696	-2745.5996989567034	0.010893168348552	0.0042543267162925	2.5604917240688323	0.0104539	0.0104539	chr9	70550717	1.9807216585960168	chr9:70550717:G:A
chr9:70550900	['A', 'G']	98663	171651.43865108406	-5746.831714271489	-0.0073003947050376	0.0063275317625599	-1.153750779764426	0.248605	0.248605	chr9	70550900	0.6044901409776693	chr9:70550900:A:G
chr9:70551020	['C', 'T']	98663	11292.030054534029	-369.4963361616086	-0.0026256986472887	0.0091660005872909	-0.2864606675816084	0.774526	0.774526	chr9	70551020	0.1109639988640998	chr9:70551020:C:T
chr9:70552122	['G', 'A']	98663	11292.144516639131	-364.1293424800105	-0.002339487825682	0.0091659151454183	-0.2552377791596135	0.79854	0.79854	chr9	70552122	0.0977033245547025	chr9:70552122:G:A
chr9:70552704	['A', 'G']	98663	59714.97297982362	-2831.053549277256	-0.0169050112749737	0.0046191125472635	-3.659796357416881	0.000252547	0.000252547	chr9	70552704	3.5976577860951444	chr9:70552704:A:G
chr9:70553764	['C', 'T']	98663	112477.96030370306	-3000.922886280523	0.0100592155330088	0.0042976615510403	2.340625340907518	0.0192535	0.0192535	chr9	70553764	1.7154903106999584	chr9:70553764:C:T
chr9:70554820	['A', 'G']	98663	110399.49806370508	-3201.9929308867067	0.0106987510497816	0.004276973986299	2.501476764659815	0.0123693	0.0123693	chr9	70554820	1.9076548771485096	chr9:70554820:A:G
chr9:70555466	['C', 'T']	98663	110288.53179929042	-3224.729404322586	0.0107042110876937	0.0042742844836247	2.504328181407391	0.01227	0.01227	chr9	70555466	1.911155437272996	chr9:70555466:C:T
chr9:70556697	['T', 'C']	98663	59009.90477928871	-2754.8863967331267	-0.0157150554794148	0.0046347556761051	-3.390697714754418	0.000697423	0.000697423	chr9	70556697	3.1565037343211344	chr9:70556697:T:C
chr9:70556722	['A', 'C']	98663	58967.12518376578	-2768.088464674732	-0.0159407570690191	0.0046348232130015	-3.439345221259458	0.000583364	0.000583364	chr9	70556722	3.2340603751521546	chr9:70556722:A:C
chr9:70557073	['G', 'A']	98663	58952.14522358858	-2772.062729752908	-0.0160721514529595	0.0046346889360161	-3.467795072084133	0.000524971	0.000524971	chr9	70557073	3.27986468685659	chr9:70557073:G:A
chr9:70557097	['G', 'T']	98663	110221.8117073368	-3213.093324023787	0.0106745456012713	0.0042744761848809	2.497275722117182	0.0125168	0.0125168	chr9	70557097	1.9025066870980505	chr9:70557097:G:T
chr9:70557317	['C', 'A']	98663	58945.75401692938	-2771.110341183564	-0.0160604293034371	0.0046345881910626	-3.465341178404573	0.000529784	0.000529784	chr9	70557317	3.2759011619629823	chr9:70557317:C:A
chr9:70557384	['C', 'T']	98663	58944.76665990876	-2766.433743167119	-0.0159408356370233	0.0046346461594747	-3.4394935640199726	0.000583044	0.000583044	chr9	70557384	3.234298669535759	chr9:70557384:C:T
chr9:70557408	['G', 'C']	98663	58957.57321696468	-2771.0124393031806	-0.0160274040456252	0.0046341974204586	-3.4585069627955374	0.000543407	0.000543407	chr9	70557408	3.264874771435624	chr9:70557408:G:C
chr9:70557462	['A', 'G']	98663	58953.76784591989	-2770.7244363131417	-0.0160113020108491	0.004634292503628	-3.4549614635490684	0.000550603	0.000550603	chr9	70557462	3.2591614266515583	chr9:70557462:A:G
chr9:70557496	['G', 'C']	98663	58951.17000334512	-2767.3400685509578	-0.0159571307873477	0.0046343713588087	-3.443213664139684	0.000575083	0.000575083	chr9	70557496	3.2402694703701336	chr9:70557496:G:C
chr9:70557885	['T', 'C']	98663	58956.3657411631	-2769.670345771593	-0.0159661612560081	0.0046341719300957	-3.4453105100220696	0.000570641	0.000570641	chr9	70557885	3.2436370279224263	chr9:70557885:T:C
chr9:70558266	['A', 'C']	98663	58977.96657813637	-2772.4574606100227	-0.0160483089922353	0.004634164521526	-3.4630425652110097	0.00053433	0.00053433	chr9	70558266	3.2721904416346166	chr9:70558266:A:C
chr9:70558293	['C', 'T']	98663	112812.29456547085	-3018.4627216094186	0.0099218276053755	0.0043004107930537	2.3071813561164216	0.0210468	0.0210468	chr9	70558293	1.6768139258609218	chr9:70558293:C:T
chr9:70558748	['T', 'C']	98663	58884.74288610676	-2779.131310838652	-0.0160835105478377	0.0046358698741977	-3.4693619502469426	0.000521919	0.000521919	chr9	70558748	3.282396892749908	chr9:70558748:T:C
chr9:70558765	['G', 'A']	98663	112802.5764302802	-3012.5272762103928	0.0100777434926255	0.0043003696648089	2.3434598134886966	0.0191078	0.0191078	chr9	70558765	1.7187893130947205	chr9:70558765:G:A
chr9:70560664	['G', 'A']	98663	58972.98860710738	-2772.404683029165	-0.0161639211380119	0.0046343372419222	-3.4878603550455693	0.000487114	0.000487114	chr9	70560664	3.312369388319069	chr9:70560664:G:A
chr9:70561225	['C', 'T']	98663	58829.347717665645	-2763.829467168673	-0.015774654291141	0.0046377603491263	-3.401351752492482	0.000670801	0.000670801	chr9	70561225	3.173406298638763	chr9:70561225:C:T
chr9:70561332	['C', 'T']	98663	58947.169516781374	-2754.7439286851995	-0.0157431115399075	0.0046350255167144	-3.396553370231964	0.000682672	0.000682672	chr9	70561332	3.165787909503483	chr9:70561332:C:T
chr9:70561336	['T', 'G']	98663	58953.57277095243	-2762.20999561356	-0.0159579069723007	0.0046349549944758	-3.442947556409972	0.00057565	0.00057565	chr9	70561336	3.23984149100191	chr9:70561336:T:G
chr9:70561420	['C', 'A']	98663	14077.998814060978	-737.723271843561	0.0014193123187374	0.0083049382695156	0.170899803547871	0.864303	0.864303	chr9	70561420	0.0633339795590075	chr9:70561420:C:A
chr9:70563028	['T', 'A']	98663	112499.31071406836	-2995.5974807578464	0.0100726830493034	0.0042986303373789	2.343230810455101	0.0191195	0.0191195	chr9	70563028	1.7185234692816902	chr9:70563028:T:A
chr9:70563746	['G', 'A']	98663	110200.50815649942	-3215.7134856655416	0.010841697768504	0.0042747957872738	2.536190804898792	0.0112081	0.0112081	chr9	70563746	1.950468002878024	chr9:70563746:G:A
chr9:70564295	['G', 'A']	98663	112450.9347032704	-2988.3500173003754	0.0103387684944002	0.0042973750217625	2.405833431348932	0.0161374	0.0161374	chr9	70564295	1.7921664359467626	chr9:70564295:G:A
chr9:70564858	['T', 'C']	98663	59006.961315045184	-2775.5429679918475	-0.0162271733749431	0.0046332596284948	-3.5023233481553824	0.000461423	0.000461423	chr9	70564858	3.335900761518153	chr9:70564858:T:C
chr9:70565061	['C', 'T']	98663	112442.49155497889	-2986.34184789314	0.0103584623640951	0.0042975049069783	2.41034334766552	0.0159393	0.0159393	chr9	70565061	1.7975307552619073	chr9:70565061:C:T
chr9:70565199	['G', 'T']	98663	11018.335029393878	-380.2570920755738	-0.0007954263201754	0.0092646811489193	-0.0858557685245536	0.931581	0.931581	chr9	70565199	0.0307793776720316	chr9:70565199:G:T
chr9:70565367	['C', 'T']	98663	106860.49554462972	-3452.3398092913376	0.0110499187110468	0.0042599661981839	2.593898213501665	0.00949086	0.00949086	chr9	70565367	2.02269443284856	chr9:70565367:C:T
chr9:70565531	['G', 'C']	98663	112539.00098378288	-3009.6485003118496	0.0100149677496528	0.0043001712997157	2.328969487870127	0.0198627	0.0198627	chr9	70565531	1.7019617167973229	chr9:70565531:G:C
chr9:70566544	['G', 'A']	98663	112456.67767179248	-2987.0851753004026	0.0103369535301122	0.0042971602863686	2.405531290723045	0.0161508	0.0161508	chr9	70566544	1.79180596082634	chr9:70566544:G:A
chr9:70567833	['C', 'T']	98663	11015.446588755209	-379.515545200744	-0.0008963061632687	0.0092661185955958	-0.0967294076826079	0.922941	0.922941	chr9	70567833	0.034826060830443	chr9:70567833:C:T
chr9:70568083	['T', 'A']	98663	95714.55173951828	-3119.160997110648	0.010810773520374	0.0042529153184036	2.5419677353067587	0.0110246	0.0110246	chr9	70568083	1.9576371588618635	chr9:70568083:T:A
chr9:70568365	['G', 'A']	98663	108173.40982177248	-2720.3523926166595	0.0102887900626106	0.0042747861118099	2.406854938118606	0.0160924	0.0160924	chr9	70568365	1.7933791809458086	chr9:70568365:G:A
chr9:70569084	['C', 'T']	98663	171487.59548910285	-5754.820724587753	-0.007361608776192	0.0063094565305937	-1.1667579831157606	0.243311	0.243311	chr9	70569084	0.6138382563330094	chr9:70569084:C:T
chr9:70571367	['G', 'A']	98663	59080.16780891355	-2740.243714198459	-0.0158517729027598	0.004630942614617	-3.4230121644620577	0.000619564	0.000619564	chr9	70571367	3.2079138250244634	chr9:70571367:G:A
chr9:70571403	['C', 'G']	98663	59472.45289120475	-2709.64748122982	-0.0158824156487211	0.0046199562626018	-3.4377848503216297	0.000586735	0.000586735	chr9	70571403	3.2315580044144983	chr9:70571403:C:G
chr9:70571982	['GC', 'G']	98663	63506.73550493225	-3040.0551865897783	-0.013090425690955	0.0045589227487393	-2.8713857225535944	0.00408764	0.00408764	chr9	70571982	2.388527359668356	chr9:70571982:GC:G
chr9:70572183	['T', 'A']	98663	109725.14845983828	-3576.142397100749	0.0118327866232967	0.0042748931216115	2.767972505201699	0.00564167	0.00564167	chr9	70572183	2.2485923207631577	chr9:70572183:T:A
chr9:70573062	['C', 'T']	98663	19571.18200340592	-920.844734273264	0.0072518283317692	0.0071306441066021	1.0169948497436458	0.309158	0.309158	chr9	70573062	0.5098195108959733	chr9:70573062:C:T
chr9:70573450	['G', 'A']	98663	19851.207212868827	-891.1209107992707	0.0064022180898875	0.0070824889140887	0.9039503157078018	0.366024	0.366024	chr9	70573450	0.4364904372125819	chr9:70573450:G:A
chr9:70575417	['T', 'G']	98663	10201.344145970605	-352.28372779294926	0.0106536356352933	0.0095814262501852	1.1119049875364115	0.266182	0.266182	chr9	70575417	0.5748213161227359	chr9:70575417:T:G
chr9:70575482	['G', 'T']	98663	10905.436918398374	-286.7422246340606	0.0060390184335179	0.0092974214037998	0.6495369168756656	0.515993	0.515993	chr9	70575482	0.2873561900045601	chr9:70575482:G:T
chr9:70575516	['T', 'G']	98663	86988.75183488101	-2686.0727953337214	0.011159318718256	0.0042897391975217	2.6013979415585413	0.00928585	0.00928585	chr9	70575516	2.032178336036896	chr9:70575516:T:G
chr9:70576511	['T', 'C']	98663	87129.71219720188	-2655.7028034630416	0.0111852143984436	0.0042928649502135	2.605536053000506	0.00917444	0.00917444	chr9	70576511	2.037420435231974	chr9:70576511:T:C
chr9:70576762	['C', 'T']	98663	62141.26517225295	-2682.2926532897072	-0.017168908800169	0.004562496750572	-3.7630511842044703	0.00016795	0.00016795	chr9	70576762	3.774819991822317	chr9:70576762:C:T
chr9:70576813	['G', 'A']	98663	5749.398554324354	242.7941200800245	0.0092848102274792	0.0127062227679789	0.7307293754425578	0.464946	0.464946	chr9	70576813	0.3325974842366085	chr9:70576813:G:A
chr9:70577058	['G', 'C']	98663	60246.60197275052	-2810.1974652244635	-0.0177144005113921	0.0046084350350671	-3.84390804613658	0.000121166	0.000121166	chr9	70577058	3.916619229046898	chr9:70577058:G:C
chr9:70578455	['A', 'G']	98663	87518.30564228367	-2632.1784014324016	0.0108534021083478	0.0042823954782551	2.5344231198305818	0.0112648	0.0112648	chr9	70578455	1.948276514518707	chr9:70578455:A:G
chr9:70578512	['T', 'C']	98663	160203.23741802073	-5627.397337693307	-0.0039421689368295	0.0054473850080698	-0.7236809828917223	0.469263	0.469263	chr9	70578512	0.3285836872733486	chr9:70578512:T:C
chr9:70578621	['C', 'T']	98663	87485.41393222436	-2645.578263817688	0.0107564414222669	0.0042838411549075	2.510933770255302	0.0120428	0.0120428	chr9	70578621	1.919272526103689	chr9:70578621:C:T
chr9:70578669	['C', 'T']	98663	10296.93928274576	-331.4491529199123	0.0114363152819277	0.0095430043804463	1.1983977818726317	0.230765	0.230765	chr9	70578669	0.6368300597256624	chr9:70578669:C:T
chr9:70580473	['G', 'T']	98663	10179.301517778393	-347.215797072098	0.011312436911763	0.0096005504149453	1.1783112866271497	0.238675	0.238675	chr9	70580473	0.6221930687630596	chr9:70580473:G:T
chr9:70580781	['C', 'T']	98663	10213.724649286409	-343.22956448413004	0.0119266925652472	0.0095803201326402	1.2449158692111806	0.213166	0.213166	chr9	70580781	0.6712820641384878	chr9:70580781:C:T
chr9:70580787	['C', 'T']	98663	149514.0924110808	-5291.177323284383	-0.0060005781607057	0.0049622928165157	-1.209235001355475	0.226575	0.226575	chr9	70580787	0.6447880113350195	chr9:70580787:C:T
chr9:70581239	['G', 'GT']	98663	10233.72606835874	-344.9588489257376	0.0116411192692297	0.0095698201274911	1.2164407600293727	0.22382	0.22382	chr9	70581239	0.6501011085960882	chr9:70581239:G:GT
chr9:70581750	['C', 'T']	98663	104100.93697666402	-3187.9941678061027	-0.0005545605781795	0.0042662872868458	-0.1299866935565712	0.896577	0.896577	chr9	70581750	0.0474124063370619	chr9:70581750:C:T
chr9:70582931	['A', 'G']	98663	159692.56709307278	-5123.027383672796	-0.0074789216115362	0.0054213225875893	-1.379538201371241	0.167732	0.167732	chr9	70582931	0.7753840745575536	chr9:70582931:A:G
chr9:70583437	['T', 'C']	98663	111689.24447012552	-4012.059000225785	-0.0050873401268809	0.0043042850513157	-1.1819245394367786	0.237238	0.237238	chr9	70583437	0.6248157458789029	chr9:70583437:T:C
chr9:70584567	['C', 'T']	98663	108704.64620781245	-3862.4079621635374	-0.0047046244505585	0.0042892886535685	-1.0968309271152534	0.272718	0.272718	chr9	70584567	0.5642861967019752	chr9:70584567:C:T
chr9:70585991	['T', 'C']	98663	39233.96484470037	-1588.5991614393138	0.0025872334147806	0.0053204165728095	0.4862839928743444	0.626767	0.626767	chr9	70585991	0.2028938777031074	chr9:70585991:T:C
chr9:70588594	['G', 'T']	98663	2547.0	247.2392695335809	-0.0082029850805658	0.0191522398933433	-0.4283042153945074	0.668431	0.668431	chr9	70588594	0.1749434169223586	chr9:70588594:G:T
chr9:70589180	['T', 'C']	98663	7179.582149916374	-155.2192409846847	-0.003679647481974	0.0113444809678903	-0.3243557367136505	0.745669	0.745669	chr9	70589180	0.1274539116348267	chr9:70589180:T:C
chr9:70589361	['C', 'A']	98663	11183.226695452104	-856.8863411510422	-0.0242659875294897	0.0092250384475782	-2.6304483897148536	0.00852856	0.00852856	chr9	70589361	2.0691242908544325	chr9:70589361:C:A
chr9:70589515	['A', 'G']	98663	119980.75345951485	-3835.3278887853216	-0.0063228422916103	0.0043522302987584	-1.452782104249885	0.146287	0.146287	chr9	70589515	0.8347942663498741	chr9:70589515:A:G
chr9:70591438	['G', 'C']	98663	37466.35429486723	-1481.1027907290538	0.0034641714210399	0.0054153361467844	0.639696470753139	0.522371	0.522371	chr9	70591438	0.2820209413990785	chr9:70591438:G:C
chr9:70591653	['C', 'T']	98663	6973.636132341314	-166.65439777390367	-0.0009553995005593	0.011493787284278	-0.0831231235561694	0.933754	0.933754	chr9	70591653	0.0297675247490141	chr9:70591653:C:T
chr9:70591658	['C', 'T']	98663	6964.5647154224325	-164.836059519633	-0.0003260427677291	0.0114994273164218	-0.0283529569566925	0.977381	0.977381	chr9	70591658	0.0099361077831487	chr9:70591658:C:T
chr9:70594128	['G', 'A']	98663	158073.13989127547	-5128.080738184897	-0.0073231659910759	0.0053394297389102	-1.371525864964493	0.170214	0.170214	chr9	70594128	0.7690047223201938	chr9:70594128:G:A
chr9:70594886	['A', 'G']	98663	157261.09666889688	-5247.289719089665	-0.0071454188302058	0.0052944520216507	-1.349604982911517	0.177146	0.177146	chr9	70594886	0.7516686496956948	chr9:70594886:A:G
chr9:70595386	['A', 'G']	98663	157455.15066243627	-5206.780781820026	-0.0068449871708243	0.0053040889647711	-1.2905113802365644	0.196876	0.196876	chr9	70595386	0.7058072229317012	chr9:70595386:A:G
chr9:70596456	['G', 'T']	98663	156235.50348218362	-5292.065527425707	-0.005790027492538	0.0052464472451099	-1.1036092086763671	0.269765	0.269765	chr9	70596456	0.5690143974843047	chr9:70596456:G:T
chr9:70596972	['T', 'A']	98663	113814.142583373	-3392.272552000374	-0.0043313739380248	0.0043108189185088	-1.0047682400733065	0.315011	0.315011	chr9	70596972	0.5016742806361432	chr9:70596972:T:A
chr9:70598694	['A', 'G']	98663	157816.79420172324	-5163.081788313967	-0.0073076640838712	0.0053200763063213	-1.3736013664293034	0.169569	0.169569	chr9	70598694	0.7706535409914785	chr9:70598694:A:G
chr9:70598819	['C', 'T']	98663	158141.04260603362	-5121.45134405209	-0.0073108923968595	0.005339286614552	-1.369263896965938	0.17092	0.17092	chr9	70598819	0.7672071158548411	chr9:70598819:C:T
chr9:70600927	['A', 'G']	98663	12414.132412269142	-631.9089869590791	0.002310528106825	0.0087659019345301	0.2635813318562914	0.792103	0.792103	chr9	70600927	0.1012183418661163	chr9:70600927:A:G
chr9:70601107	['T', 'C']	98663	10370.156175242268	-200.6868342344609	-0.0132340129056243	0.0096052797864956	-1.377785259751662	0.168273	0.168273	chr9	70601107	0.7739855625250455	chr9:70601107:T:C
chr9:70601630	['C', 'T']	98663	51077.800894106185	-2575.707524827701	-0.0136019365099815	0.0048528702593534	-2.8028642397280343	0.00506609	0.00506609	chr9	70601630	2.2953270991573578	chr9:70601630:C:T
chr9:70602074	['C', 'T']	98663	132447.6970077973	-3937.812684091451	0.0011255852414337	0.0045245616839058	0.2487722170829222	0.803538	0.803538	chr9	70602074	0.0949935802571006	chr9:70602074:C:T
chr9:70602878	['A', 'G']	98663	20171.431134446968	-519.5010893602571	0.0028263573456877	0.0070254962672896	0.4023000280915647	0.687464	0.687464	chr9	70602878	0.1627500393314526	chr9:70602878:A:G
chr9:70603740	['C', 'T']	98663	121881.17721839804	-4079.288606437663	0.0031561626070906	0.0043891834869979	0.719077390234461	0.472095	0.472095	chr9	70603740	0.3259705991957491	chr9:70603740:C:T
chr9:70603845	['G', 'A']	98663	11938.120998966167	-751.795745867954	-0.0039837828578063	0.0089288510349389	-0.4461697078624813	0.655476	0.655476	chr9	70603845	0.1834432052071259	chr9:70603845:G:A
chr9:70603974	['T', 'A']	98663	64701.869438728434	-2699.1332942677245	-0.0013579763733619	0.0045259838177631	-0.3000400416882425	0.764147	0.764147	chr9	70603974	0.1168230875658963	chr9:70603974:T:A
chr9:70603976	['C', 'T']	98663	64700.86931708753	-2695.810418167798	-0.0012875678131568	0.0045260527617844	-0.2844791876993596	0.776044	0.776044	chr9	70603976	0.1101136544950649	chr9:70603976:C:T
chr9:70605775	['A', 'G']	98663	117497.91794752216	-3861.902164057115	0.0030571772594108	0.0043437161395073	0.7038160784966881	0.481549	0.481549	chr9	70605775	0.3173595146726099	chr9:70605775:A:G
chr9:70606244	['A', 'G']	98663	19303.1738852793	-437.4183506726712	-0.0014067852084754	0.0071593205345364	-0.1964970281312503	0.844222	0.844222	chr9	70606244	0.0735433345387436	chr9:70606244:A:G
chr9:70606246	['A', 'G']	98663	146542.3086568677	-4702.074512984327	0.0001450156538215	0.0048665079283568	0.0297987090448379	0.976228	0.976228	chr9	70606246	0.0104487401428221	chr9:70606246:A:G
chr9:70607088	['G', 'A']	98663	8998.18561581348	-521.027290019403	-0.0135344244488875	0.0101979383899992	-1.3271726040392955	0.184455	0.184455	chr9	70607088	0.7341095679081546	chr9:70607088:G:A
chr9:70607235	['T', 'C']	98663	28583.79422766947	-913.427965337094	-0.0052063951189937	0.006052505898475	-0.8602048814699246	0.389678	0.389678	chr9	70607235	0.4092941124221025	chr9:70607235:T:C
chr9:70608540	['A', 'G']	98663	45939.77808641351	-1945.2116197788384	-0.0002723919709124	0.0050348438541231	-0.0541013741050591	0.956855	0.956855	chr9	70608540	0.0191538694029025	chr9:70608540:A:G
chr9:70608906	['A', 'C']	98663	29233.81489253853	-855.0344437265937	-0.0062671442735627	0.0060045661953976	-1.0437297332763795	0.296613	0.296613	chr9	70608906	0.5278098185654256	chr9:70608906:A:C
chr9:70609644	['C', 'T']	98663	8968.454499381703	-515.2301743112332	-0.0131450849337756	0.0102144083678408	-1.2869159387793525	0.198127	0.198127	chr9	70609644	0.7030563364150576	chr9:70609644:C:T
chr9:70609863	['G', 'A']	98663	53873.92079519075	-2581.439794940552	-0.0085080006455828	0.0047797899355229	-1.7799946776640154	0.0750799	0.0750799	chr9	70609863	1.1244763144933807	chr9:70609863:G:A
chr9:70610391	['A', 'G']	98663	5643.285987958402	-167.82493411731127	0.0171405758255768	0.012733376175841	1.3461139912050564	0.178269	0.178269	chr9	70610391	0.74892417168417	chr9:70610391:A:G
chr9:70611392	['C', 'T']	98663	18263.48087780649	-502.6120493045216	0.0011456982292158	0.0073414517348731	0.1560588110623392	0.875987	0.875987	chr9	70611392	0.0575023388891769	chr9:70611392:C:T
chr9:70611477	['A', 'G']	98663	49525.035308429215	-2043.8983508906283	-0.0008536074087624	0.004910490500674	-0.1738334304170286	0.861997	0.861997	chr9	70611477	0.0644942456436316	chr9:70611477:A:G
chr9:70614469	['C', 'A']	98663	6662.405161316481	-273.01056366540166	-0.0055161441239981	0.011717007781898	-0.4707809559126747	0.637798	0.637798	chr9	70614469	0.1953168469468157	chr9:70614469:C:A
chr9:70614802	['T', 'A']	98663	195183.91315541408	-6828.989987806254	0.0070594667642051	0.0211668340178908	0.3335154779518858	0.738746	0.738746	chr9	70614802	0.1315048576269395	chr9:70614802:T:A
chr9:70616746	['C', 'T']	98663	117401.55819706206	-3889.560116080474	0.0039728423521712	0.0043409773093273	0.9151953740082855	0.360091	0.360091	chr9	70616746	0.4435877331113098	chr9:70616746:C:T
chr9:70618405	['T', 'A']	98663	41358.28781120751	-1893.645929822938	0.0003717795779485	0.005236935894739	0.0709918138050953	0.943404	0.943404	chr9	70618405	0.025302286692983	chr9:70618405:T:A
chr9:70618587	['A', 'G']	98663	19585.786607740185	-547.2208306435333	0.0005105928911719	0.0071180746784754	0.0717318817567203	0.942815	0.942815	chr9	70618587	0.0255735165535191	chr9:70618587:A:G
chr9:70619860	['G', 'T']	98663	116574.63087091836	-3819.2339021474463	0.0040532036724157	0.0043342725213256	0.9351520128171376	0.349712	0.349712	chr9	70619860	0.4562894650760349	chr9:70619860:G:T
chr9:70620054	['C', 'A']	98663	18815.71636223569	-473.0639332184982	-0.0011775379446127	0.0072398877900348	-0.1626458833013333	0.870798	0.870798	chr9	70620054	0.0600825770930026	chr9:70620054:C:A
chr9:70622338	['G', 'A']	98663	53601.69248938132	-2576.3386386828056	-0.0078841880638393	0.0047885180935728	-1.6464776596378363	0.0996686	0.0996686	chr9	70622338	1.0014416420354857	chr9:70622338:G:A
chr9:70622397	['T', 'C']	98663	8207.249554023922	-563.9546329804729	-0.0140165986121727	0.0106524024070071	-1.315815726502462	0.188239	0.188239	chr9	70622397	0.7252903929699202	chr9:70622397:T:C
chr9:70622770	['G', 'C']	98663	41537.78906075781	-1872.184317562128	0.0003596417948453	0.005225712980843	0.0688215744270167	0.945132	0.945132	chr9	70622770	0.024507532370946	chr9:70622770:G:C
chr9:70623249	['C', 'G']	98663	38761.0715393583	-1756.2634655022666	0.0005048850474575	0.0053590251652371	0.094212106099568	0.924941	0.924941	chr9	70623249	0.0338859690897727	chr9:70623249:C:G
chr9:70624146	['C', 'T']	98663	70311.10333640853	-2856.2676629472	0.003580866845713	0.004455454683318	0.8037040213023422	0.42157	0.42157	chr9	70624146	0.3751303022025988	chr9:70624146:C:T
chr9:70624334	['C', 'T']	98663	42555.05766306444	-2082.742610731324	-0.0023483797257997	0.0051846762576359	-0.4529462610787175	0.650588	0.650588	chr9	70624334	0.1866939514781515	chr9:70624334:C:T
chr9:70624381	['G', 'A']	98663	38983.11204825383	-1781.1136342507043	0.0002026589299882	0.0053553728070346	0.0378421703381789	0.969814	0.969814	chr9	70624381	0.0133115508052945	chr9:70624381:G:A
chr9:70624689	['C', 'T']	98663	30164.28022585124	-1022.2785540749436	0.0001216768202365	0.0059066966491057	0.0205998085672678	0.983565	0.983565	chr9	70624689	0.0071969339566161	chr9:70624689:C:T
chr9:70625110	['T', 'C']	98663	6067.368975338801	-271.0813437360148	-0.0015327314935994	0.0122655581126795	-0.1249622299710077	0.900554	0.900554	chr9	70625110	0.0454902404248093	chr9:70625110:T:C
chr9:70627217	['A', 'G']	98663	125673.36807381726	-3682.818697192301	-0.001601374554213	0.0045661556051719	-0.3507052086440498	0.72581	0.72581	chr9	70627217	0.1391770525106332	chr9:70627217:A:G
chr9:70628274	['T', 'C']	98663	19382.143167050184	-382.0325194916006	0.0006593211287119	0.0071458990088999	0.0922656656483411	0.926487	0.926487	chr9	70628274	0.0331606701042571	chr9:70628274:T:C
chr9:70629363	['T', 'C']	98663	19399.61775294345	-388.51112986232977	0.0002075587751795	0.0071431282418694	0.0290571256950035	0.976819	0.976819	chr9	70629363	0.0101859015663422	chr9:70629363:T:C
chr9:70629438	['T', 'C']	98663	167049.41838535032	-5608.646106472598	-0.0005510594097107	0.005900401633367	-0.0933935423301504	0.925591	0.925591	chr9	70629438	0.0335808769056369	chr9:70629438:T:C
chr9:70630191	['A', 'T']	98663	166983.8472672721	-5637.961377761296	-0.0015754855951576	0.0058990658630959	-0.2670737421349628	0.789413	0.789413	chr9	70630191	0.1026957259494001	chr9:70630191:A:T
chr9:70630284	['A', 'G']	98663	40920.90328008433	-373.1258632175295	0.0088689054422391	0.0052870641250573	1.6774726450178783	0.0934533	0.0934533	chr9	70630284	1.0294053583141909	chr9:70630284:A:G
chr9:70630949	['A', 'AT']	98663	20450.280014596763	-439.3240729186018	0.0005983717604058	0.0069783318341242	0.0857471061321323	0.931668	0.931668	chr9	70630949	0.0307388209671006	chr9:70630949:A:AT
chr9:70632431	['T', 'C']	98663	41775.198021207136	-460.37348379434906	0.0083841862715846	0.005240856869054	1.5997739455719815	0.109652	0.109652	chr9	70632431	0.9599834425907224	chr9:70632431:T:C
chr9:70632754	['C', 'T']	98663	104939.46314882404	-4832.767592436243	-0.0057559992939791	0.0042751294865805	-1.346391802177468	0.178179	0.178179	chr9	70632754	0.7491434827994066	chr9:70632754:C:T
chr9:70633607	['T', 'G']	98663	61296.804215157565	-793.3013295489242	0.0073132823040629	0.0046299935888204	1.5795448014704727	0.114214	0.114214	chr9	70633607	0.9422806583485764	chr9:70633607:T:G
chr9:70633908	['A', 'T']	98663	169822.7212401938	-5561.7846514516605	-0.0028930052092566	0.0061296825362693	-0.4719665646856558	0.636952	0.636952	chr9	70633908	0.1958932943845593	chr9:70633908:A:T
chr9:70635121	['C', 'T']	98663	106550.31831822694	-4923.687912343786	-0.0058687534737386	0.0042862434824377	-1.3692067419372955	0.170938	0.170938	chr9	70635121	0.7671613816571246	chr9:70635121:C:T
chr9:70635983	['T', 'C']	98663	168318.5318782251	-5689.435892568363	-0.0004416286180346	0.0060133955940538	-0.0734408058021945	0.941455	0.941455	chr9	70635983	0.0262004337128987	chr9:70635983:T:C
chr9:70637357	['T', 'C']	98663	40276.34798519945	-744.9028013757335	0.0066147063662757	0.0052907711753353	1.2502348234435814	0.211217	0.211217	chr9	70637357	0.6752711301293699	chr9:70637357:T:C
chr9:70637391	['C', 'G']	98663	39160.54133044077	-670.7537687546841	0.0071052487692035	0.0053520373074937	1.327578333442311	0.184321	0.184321	chr9	70637391	0.7344251820649125	chr9:70637391:C:G
chr9:70637627	['A', 'C']	98663	168245.05249713644	-5695.992952279928	-0.0011843158975542	0.006007587360234	-0.1971366917431054	0.843721	0.843721	chr9	70637627	0.0738011412796382	chr9:70637627:A:C
chr9:70637737	['G', 'A']	98663	106086.76218145684	-4791.647423995824	-0.0071105606716234	0.0042738516703423	-1.663735950633484	0.0961684	0.0961684	chr9	70637737	1.0169676094603082	chr9:70637737:G:A
chr9:70638575	['C', 'A']	98663	106858.13683020824	-4807.422319907839	-0.0053509313715463	0.0043361483697816	-1.2340286621271197	0.217195	0.217195	chr9	70638575	0.663150176769212	chr9:70638575:C:A
chr9:70638593	['CA', 'C']	98663	38651.83512261389	-723.1098004126286	0.0067424739258541	0.0053765232697022	1.2540583547455884	0.209824	0.209824	chr9	70638593	0.6781448380135787	chr9:70638593:CA:C
chr9:70638856	['C', 'G']	98663	106000.26423777956	-4803.865315421521	-0.0067271737133885	0.0042724149366682	-1.574560011868739	0.115361	0.115361	chr9	70638856	0.9379409879523198	chr9:70638856:C:G
chr9:70639268	['C', 'T']	98663	9283.223172833248	-452.6178790591561	-0.0159918924649577	0.0100644093482344	-1.588954891601583	0.112074	0.112074	chr9	70639268	0.950495127513872	chr9:70639268:C:T
chr9:70639736	['CT', 'C']	98663	38672.91969833659	-726.1619671267702	0.0067028029890277	0.0053750216886242	1.2470280823635889	0.21239	0.21239	chr9	70639736	0.6728659350814221	chr9:70639736:CT:C
chr9:70640075	['T', 'C']	98663	22066.473099966555	-131.35946404486953	0.003101414376971	0.006765144548889	0.4584402231997163	0.646637	0.646637	chr9	70640075	0.1893394490654809	chr9:70640075:T:C
chr9:70640421	['A', 'C']	98663	105999.11532925148	-4885.563222551371	-0.0066336126455908	0.0042757270985803	-1.5514583818488483	0.120795	0.120795	chr9	70640421	0.9179510418518916	chr9:70640421:A:C
chr9:70640516	['G', 'C']	98663	144608.77936375994	-5462.632802262336	-0.0020084807714035	0.0048077399870105	-0.4177598574028651	0.676124	0.676124	chr9	70640516	0.1699736478790388	chr9:70640516:G:C
chr9:70640638	['G', 'A']	98663	6109.6811722012735	-257.08774074903084	-3.304239020721913e-05	0.0122226692944359	-0.002703369404117	0.997843	0.997843	chr9	70640638	0.0009377849625387	chr9:70640638:G:A
chr9:70642980	['G', 'A']	98663	175268.10572780995	-6461.102591018254	-0.0033194433300366	0.0067681934995794	-0.4904474628632978	0.623818	0.623818	chr9	70642980	0.2049420980176522	chr9:70642980:G:A
chr9:70643052	['A', 'T']	98663	29595.29959858898	-1031.9563323394316	0.0008395850228415	0.005950094628091	0.1411044824191173	0.887788	0.887788	chr9	70643052	0.0516907295167843	chr9:70643052:A:T
chr9:70644889	['C', 'T']	98663	68418.40183277916	-1596.6773927759969	0.0040875628872637	0.0044689647197479	0.9146554389210392	0.360375	0.360375	chr9	70644889	0.4432453446037357	chr9:70644889:C:T
chr9:70645271	['A', 'G']	98663	38937.91983618522	-700.1891690558914	0.0068823628501735	0.0053623042146661	1.2834711673668169	0.19933	0.19933	chr9	70645271	0.7004273332415052	chr9:70645271:A:G
chr9:70645516	['C', 'G']	98663	68530.05926782044	-1557.9418603755553	0.0045604728034562	0.0044674786329778	1.0208158064354078	0.307344	0.307344	chr9	70645516	0.5123752608002452	chr9:70645516:C:G
chr9:70645603	['AC', 'A']	98663	17625.10870843472	-596.8355030997643	0.0135827480898788	0.0074415542942048	1.825256868777588	0.0679653	0.0679653	chr9	70645603	1.1677127617776095	chr9:70645603:AC:A
chr9:70645660	['C', 'A']	98663	29019.8828605033	-941.9837373578464	-0.0002252823907904	0.0060140235320771	-0.0374595126854446	0.970119	0.970119	chr9	70645660	0.0131749895755284	chr9:70645660:C:A
chr9:70645766	['A', 'T']	98663	9854.498205741627	-460.3344252865548	-0.0173961739520324	0.009795352785429	-1.7759619620755052	0.0757423	0.0757423	chr9	70645766	1.1206615111752902	chr9:70645766:A:T
chr9:70645926	['G', 'C']	98663	29016.8820189978	-938.3355344866022	-3.743170716464976e-05	0.0060137577437927	-0.0062243457018676	0.995034	0.995034	chr9	70645926	0.0021620792943681	chr9:70645926:G:C
chr9:70646724	['A', 'G']	98663	30235.064478525743	-997.7921693950234	0.0015296662783588	0.0059071031362576	0.258953710994114	0.795671	0.795671	chr9	70646724	0.0992664704791874	chr9:70646724:A:G
chr9:70648261	['G', 'C']	98663	50174.18790361006	-2359.4748373086263	-0.0019117858600724	0.0048966346999546	-0.3904285243271484	0.696221	0.696221	chr9	70648261	0.1572528813008351	chr9:70648261:G:C
chr9:70649051	['G', 'A']	98663	11836.359091600343	-315.3727578821683	0.0136010731263445	0.0089521438308697	1.51930904857045	0.128688	0.128688	chr9	70649051	0.8904619486415333	chr9:70649051:G:A
chr9:70650013	['T', 'C']	98663	69726.60072175815	-1686.9199231355967	0.0051156297291724	0.0044433129127189	1.1513098063674674	0.249608	0.249608	chr9	70650013	0.6027414995177481	chr9:70650013:T:C
chr9:70650071	['G', 'A']	98663	69852.11564743097	-1636.2299426654995	0.0049534651756549	0.0044450905090408	1.1143676749843776	0.265124	0.265124	chr9	70650071	0.5765509565528959	chr9:70650071:G:A
chr9:70650387	['C', 'T']	98663	19168.74856569424	-683.9827795921825	0.012652138761296	0.0071615987447363	1.7666640106854976	0.0772876	0.0772876	chr9	70650387	1.111890178572705	chr9:70650387:C:T
chr9:70651194	['G', 'A']	98663	175304.54481409397	-6465.247165655915	-0.003737097002069	0.0067714409075324	-0.5518909569028273	0.581024	0.581024	chr9	70651194	0.2358059281048619	chr9:70651194:G:A
chr9:70652691	['T', 'A']	98663	175389.33298195823	-6435.048714194982	-0.0028963080915936	0.0067798543130968	-0.4271932637252647	0.669239	0.669239	chr9	70652691	0.1744187583981256	chr9:70652691:T:A
chr9:70653320	['T', 'C']	98663	39549.84032002924	-602.1463184585863	0.0074115060326942	0.0053309817938412	1.3902703703202646	0.16445	0.16445	chr9	70653320	0.7839661221813266	chr9:70653320:T:C
chr9:70655230	['T', 'C']	98663	72158.10877408966	-1698.2582040131028	0.0048732050698575	0.0045210599917948	1.0778899370284327	0.281086	0.281086	chr9	70655230	0.5511607846812818	chr9:70655230:T:C
chr9:70655356	['C', 'T']	98663	70173.44818047239	-1635.9887736648914	0.0047097811794012	0.0044562339883996	1.0568971897933748	0.290561	0.290561	chr9	70655356	0.5367626784806823	chr9:70655356:C:T
chr9:70655660	['G', 'A']	98663	67298.78112010054	-1865.6804531814328	0.0069810501260852	0.0044769031090695	1.5593480484182571	0.118917	0.118917	chr9	70655660	0.9247560555710348	chr9:70655660:G:A
chr9:70655947	['C', 'T']	98663	69313.93674005408	-1683.9797613503558	0.0053976131070849	0.0044497185036688	1.2130234985953678	0.225124	0.225124	chr9	70655947	0.6475782033026556	chr9:70655947:C:T
chr9:70656254	['C', 'A']	98663	69246.73887390766	-1699.9898453827814	0.0051772936887283	0.0044494458153836	1.163581691640845	0.244596	0.244596	chr9	70656254	0.6115506494752525	chr9:70656254:C:A
chr9:70656545	['A', 'AG']	98663	69515.34116204108	-1666.169071150956	0.0051845369357066	0.0044472964948675	1.165772720953036	0.243709	0.243709	chr9	70656545	0.6131284323328612	chr9:70656545:A:AG
chr9:70657633	['T', 'A']	98663	38735.56335229287	-681.1477131304396	0.0075957482953705	0.0053746051450681	1.4132662940533516	0.157581	0.157581	chr9	70657633	0.8024961478400904	chr9:70657633:T:A
chr9:70658041	['A', 'G']	98663	105910.68955798862	-4767.370519290725	-0.0059266815030098	0.0042721691684126	-1.3872768772431	0.16536	0.16536	chr9	70658041	0.7815695363807682	chr9:70658041:A:G
chr9:70658487	['G', 'A']	98663	69251.58551177266	-1703.032393179179	0.0050312282167973	0.0044499688627819	1.130620993525778	0.258217	0.258217	chr9	70658487	0.588015168873809	chr9:70658487:G:A
chr9:70659081	['G', 'T']	98663	69410.10520819607	-1679.7028283358834	0.0051361448148445	0.0044478367475905	1.1547511984622358	0.248195	0.248195	chr9	70659081	0.6052069718069989	chr9:70659081:G:T
chr9:70659691	['T', 'C']	98663	69513.56833387396	-1660.223688984688	0.0052792311025377	0.0044472654080596	1.1870735425347785	0.235201	0.235201	chr9	70659691	0.6285608361096804	chr9:70659691:T:C
chr9:70660196	['G', 'A']	98663	69422.66541639212	-1678.7792539777486	0.005121634403639	0.0044472732757005	1.1516347402402969	0.249474	0.249474	chr9	70660196	0.6029747095392414	chr9:70660196:G:A
chr9:70661133	['GCAAGT', 'G']	98663	69390.20907431815	-1683.0314915393162	0.0050851306934573	0.0044484362503583	1.1431276986486518	0.252988	0.252988	chr9	70661133	0.5969000782604684	chr9:70661133:GCAAGT:G
chr9:70661158	['T', 'C']	98663	69412.66359166708	-1673.371960110066	0.0052843841345416	0.0044476820243646	1.1881209370619257	0.234789	0.234789	chr9	70661158	0.629322253894642	chr9:70661158:T:C
chr9:70661327	['A', 'G']	98663	69482.64847710593	-1661.8777875149729	0.0053066618254413	0.0044483107084484	1.192961142611434	0.232887	0.232887	chr9	70661327	0.632854753568539	chr9:70661327:A:G
chr9:70661550	['A', 'G']	98663	67314.32756837855	-1858.777313949117	0.0071093193709055	0.0044769845204111	1.5879705052571134	0.112296	0.112296	chr9	70661550	0.9496357130962138	chr9:70661550:A:G
chr9:70661571	['A', 'G']	98663	69502.13319071708	-1666.3673683382017	0.0051763915475867	0.0044476037529513	1.16386077427688	0.244483	0.244483	chr9	70661571	0.6117513339345253	chr9:70661571:A:G
chr9:70661646	['T', 'C']	98663	69489.49485508056	-1658.000763130479	0.0053982549286011	0.0044477214650338	1.2137124527783547	0.22486	0.22486	chr9	70661646	0.6480877936719893	chr9:70661646:T:C
chr9:70663416	['G', 'A']	98663	69226.3312416366	-1719.951059489215	0.0048116610141999	0.0044495675730057	1.081377220427178	0.279532	0.279532	chr9	70663416	0.5535684681785507	chr9:70663416:G:A
chr9:70665041	['A', 'G']	98663	69445.9315819891	-1667.206999126937	0.0053399356780294	0.0044474245858269	1.2006804331313112	0.229878	0.229878	chr9	70665041	0.6385025899998951	chr9:70665041:A:G
chr9:70665464	['A', 'G']	98663	28638.64427706873	-1182.9763691360918	0.0035636245017228	0.0060239503468222	0.5915760085245032	0.554136	0.554136	chr9	70665464	0.2563836345477685	chr9:70665464:A:G
chr9:70666061	['C', 'G']	98663	69010.98923390411	-1660.6164083146218	0.0057304792281985	0.0044553226149873	1.286209714403559	0.198373	0.198373	chr9	70666061	0.7025174387794639	chr9:70666061:C:G
chr9:70666442	['G', 'A']	98663	50564.63748327454	-2321.683033426844	-0.002550167386948	0.0048805918799635	-0.5225119103724614	0.601315	0.601315	chr9	70666442	0.2208979624010071	chr9:70666442:G:A
chr9:70666818	['TG', 'T']	98663	8877.989812674856	-533.1441693292758	-0.0175336956307658	0.0102647187787061	-1.708151582987251	0.0876114	0.0876114	chr9	70666818	1.0574393797340844	chr9:70666818:TG:T
chr9:70667413	['G', 'A']	98663	18976.50037506336	-625.0543129306602	0.0156324172529493	0.0071992907347355	2.171382963814081	0.0299046	0.0299046	chr9	70667413	1.5242620022789457	chr9:70667413:G:A
chr9:70667899	['A', 'G']	98663	69198.14483422894	-1656.1338616242008	0.0055878542789188	0.0044533965847023	1.2547398761011594	0.209576	0.209576	chr9	70667899	0.6786584529113632	chr9:70667899:A:G
chr9:70668521	['T', 'C']	98663	119792.42472600448	-3941.424970519901	0.0033554389091657	0.0043607298527107	0.7694672732547163	0.441618	0.441618	chr9	70668521	0.3549532334188969	chr9:70668521:T:C
chr9:70669006	['C', 'T']	98663	50730.31190884114	-2261.294507767101	-0.0017316856192106	0.0048742139476349	-0.3552748479682394	0.722384	0.722384	chr9	70669006	0.1412318817264761	chr9:70669006:C:T
chr9:70669274	['A', 'G']	98663	69193.11699949314	-1652.9218929376073	0.0056412674950222	0.0044528991275467	1.2668752049926124	0.205203	0.205203	chr9	70669274	0.6878162942721034	chr9:70669274:A:G
chr9:70669355	['T', 'G']	98663	69133.70776061306	-1666.9816477278953	0.0055499233182796	0.0044530988615273	1.246305885150757	0.212655	0.212655	chr9	70669355	0.672324401584422	chr9:70669355:T:G
chr9:70669577	['G', 'A']	98663	67186.57649575251	-1827.745226759191	0.0074551174791622	0.0044800208377258	1.6640809829238612	0.0960994	0.0960994	chr9	70669577	1.0172793238559354	chr9:70669577:G:A
chr9:70669869	['T', 'C']	98663	119911.59950120132	-3929.58885046001	0.0038973024578287	0.0043615398499406	0.893561125638192	0.371559	0.371559	chr9	70669869	0.4299722146357027	chr9:70669869:T:C
chr9:70670539	['C', 'T']	98663	50615.20817662981	-2295.8336369393146	-0.0022497049142884	0.0048791395815243	-0.4610864019564692	0.644738	0.644738	chr9	70670539	0.1906167322955411	chr9:70670539:C:T
chr9:70670647	['C', 'T']	98663	69000.18963577201	-1651.581999892803	0.0063376147585789	0.0044550966739273	1.422553812506178	0.154869	0.154869	chr9	70670647	0.8100355059096178	chr9:70670647:C:T
chr9:70670672	['T', 'C']	98663	55214.63294270308	-2560.5483082618125	-0.0066202698535846	0.0047356671667319	-1.3979592780700405	0.162128	0.162128	chr9	70670672	0.7901419746926504	chr9:70670672:T:C
chr9:70670744	['G', 'A']	98663	68944.77097294173	-1665.206601250418	0.0062478372954402	0.0044553475156768	1.402323224721833	0.160822	0.160822	chr9	70670744	0.793654541252623	chr9:70670744:G:A
chr9:70670913	['T', 'G']	98663	119924.74096977932	-3925.579566040715	0.0039477915015709	0.0043613221268144	0.905182278855053	0.365371	0.365371	chr9	70670913	0.4372659261673479	chr9:70670913:T:G
chr9:70671009	['T', 'C']	98663	175162.20286858245	-6478.208467644293	-0.004156057841719	0.0067565291032131	-0.6151172855516331	0.538479	0.538479	chr9	70671009	0.2688312289713022	chr9:70671009:T:C
chr9:70671320	['C', 'T']	98663	38812.65449458138	-674.5238084853446	0.0069429639544663	0.0053746464922307	1.2917991842817262	0.19643	0.19643	chr9	70671320	0.7067921833541378	chr9:70671320:C:T
chr9:70671429	['G', 'A']	98663	119899.81164078024	-3922.943022939357	0.0039595497428022	0.0043610192831317	0.9079413517196748	0.363911	0.363911	chr9	70671429	0.439004816721819	chr9:70671429:G:A
chr9:70672481	['A', 'G']	98663	119944.17669481647	-3926.585837867627	0.0038793832338157	0.0043616040973222	0.8894395610544917	0.373769	0.373769	chr9	70672481	0.4273967213820993	chr9:70672481:A:G
chr9:70672953	['A', 'G']	98663	119935.97766309082	-3933.942709852776	0.0037418076330575	0.0043617761869994	0.8578632815251366	0.39097	0.39097	chr9	70672953	0.4078565657097855	chr9:70672953:A:G
chr9:70673283	['A', 'ATT']	98663	119811.14433439114	-3945.731906233688	0.0039544615983776	0.0043605471210321	0.906872804860702	0.364476	0.364476	chr9	70673283	0.4383310638089064	chr9:70673283:A:ATT
chr9:70673340	['A', 'G']	98663	50950.29533174515	-2257.503609978054	-0.0025165631276593	0.0048669655218276	-0.5170702599747058	0.605108	0.605108	chr9	70673340	0.2181671053176328	chr9:70673340:A:G
chr9:70673822	['A', 'G']	98663	119935.8995751842	-3934.407280987705	0.003760085140385	0.0043623670713768	0.861936897758186	0.388724	0.388724	chr9	70673822	0.4103586449982768	chr9:70673822:A:G
chr9:70674018	['T', 'C']	98663	68914.90927253726	-1677.186212018435	0.0062501934150385	0.0044575507695139	1.4021586602635878	0.160871	0.160871	chr9	70674018	0.7935222385306002	chr9:70674018:T:C
chr9:70674328	['T', 'C']	98663	43978.25206812655	-2066.837140929384	-0.0009788440531206	0.0051236422985728	-0.191044572606741	0.848491	0.848491	chr9	70674328	0.0713527599120882	chr9:70674328:T:C
chr9:70675683	['T', 'C']	98663	38836.500507017074	-667.4016714339022	0.0071807090454118	0.0053732779318753	1.3363740227942684	0.18143	0.18143	chr9	70675683	0.7412908994301732	chr9:70675683:T:C
chr9:70675795	['G', 'A']	98663	119837.15521419514	-3948.213633662509	0.0036803075456946	0.0043614582737675	0.8438250040887193	0.398769	0.398769	chr9	70675795	0.3992786107721978	chr9:70675795:G:A
chr9:70675837	['C', 'T']	98663	55247.31911679727	-2530.9536663666463	-0.0062837892938775	0.0047344379524176	-1.327251377466835	0.184429	0.184429	chr9	70675837	0.7341707885441712	chr9:70675837:C:T
chr9:70676326	['C', 'T']	98663	68824.13676409458	-1691.4744701120203	0.0061704493912339	0.0044573651874358	1.3843266440512558	0.166262	0.166262	chr9	70676326	0.7792069995845182	chr9:70676326:C:T
chr9:70677725	['T', 'A']	98663	18991.154910447305	-630.7690104042094	0.0152882446321163	0.007195949271345	2.124562591484027	0.0336256	0.0336256	chr9	70677725	1.4733299575660614	chr9:70677725:T:A
chr9:70678150	['A', 'G']	98663	119919.01616843554	-3924.553268013995	0.0039603755276399	0.0043615584922338	0.9080184376047576	0.363871	0.363871	chr9	70678150	0.439052555685667	chr9:70678150:A:G
chr9:70678583	['A', 'G']	98663	175156.77530356165	-6473.60898627578	-0.0039895314156583	0.0067565835084736	-0.5904657895007048	0.55488	0.55488	chr9	70678583	0.2558009285399025	chr9:70678583:A:G
chr9:70679860	['C', 'T']	98663	12557.018174446304	-641.3291416221538	0.0043076034881489	0.0087635869515664	0.491534289778339	0.62305	0.62305	chr9	70679860	0.2054770996445793	chr9:70679860:C:T
chr9:70679994	['G', 'T']	98663	18990.347338225754	-628.8655986039277	0.01532993391742	0.007195998236055	2.130341533522132	0.0331459	0.0331459	chr9	70679994	1.479570184227469	chr9:70679994:G:T
chr9:70680214	['T', 'G']	98663	68654.09195332376	-1686.6575803853168	0.0060703262698992	0.0044607861122162	1.3608198459179917	0.173574	0.173574	chr9	70680214	0.7605153281352601	chr9:70680214:T:G
chr9:70680786	['G', 'T']	98663	175199.86036351108	-6452.517781277919	-0.0034562524641469	0.0067611179666683	-0.511195408982062	0.609215	0.609215	chr9	70680786	0.2152294120710092	chr9:70680786:G:T
chr9:70680804	['C', 'T']	98663	50652.21417782598	-2285.5400625010057	-0.0019117396476926	0.0048779285378475	-0.391916288412091	0.695121	0.695121	chr9	70680804	0.157939591009344	chr9:70680804:C:T
chr9:70681484	['C', 'T']	98663	67243.94948501687	-1826.8227947563755	0.0072896699033706	0.0044803010970177	1.627049107976905	0.10373	0.10373	chr9	70681484	0.9840956221044466	chr9:70681484:C:T
chr9:70682126	['T', 'A']	98663	119950.33577345396	-3940.624798796589	0.0037041732945766	0.0043618482556645	0.8492210360060722	0.39576	0.39576	chr9	70682126	0.4025681026438752	chr9:70682126:T:A
chr9:70682941	['A', 'G']	98663	51000.8891626115	-2262.6779600893587	-0.0027803285728808	0.0048662781724837	-0.5713460008517769	0.567766	0.567766	chr9	70682941	0.2458306182464041	chr9:70682941:A:G
chr9:70683120	['C', 'T']	98663	175154.52808863483	-6475.788396662562	-0.0039525674214234	0.0067557569118254	-0.5850665547933982	0.558504	0.558504	chr9	70683120	0.2529737121245462	chr9:70683120:C:T
chr9:70685323	['G', 'T']	98663	119913.16915216087	-3943.456156271355	0.0036410105070981	0.0043611728751148	0.8348695663669041	0.403793	0.403793	chr9	70685323	0.3938412140890705	chr9:70685323:G:T
chr9:70685380	['GT', 'G']	98663	66933.28167357735	-1804.5402977099448	0.0073665704387087	0.0044856385074929	1.6422568217219142	0.10054	0.10054	chr9	70685380	0.9976611191079436	chr9:70685380:GT:G
chr9:70685494	['C', 'G']	98663	68616.21374842871	-1642.7584526340356	0.0065509662404296	0.0044621965561851	1.4681034683129823	0.142079	0.142079	chr9	70685494	0.8474701082659968	chr9:70685494:C:G
chr9:70687580	['T', 'C']	98663	8217.749619883634	-576.2444432789664	-0.0162424066834125	0.0106523870109905	-1.5247668589823575	0.12732	0.12732	chr9	70687580	0.8951033700510346	chr9:70687580:T:C
chr9:70688203	['G', 'A']	98663	119731.41662696283	-3929.000179818775	0.0035536127047066	0.0043586777748641	0.8152960343156896	0.414905	0.414905	chr9	70688203	0.3820513314777868	chr9:70688203:G:A
chr9:70688401	['C', 'T']	98663	68405.2530894861	-1635.0217111212062	0.0065576871534914	0.0044643420329766	1.4689033915976697	0.141862	0.141862	chr9	70688401	0.8481339216703372	chr9:70688401:C:T
chr9:70688614	['A', 'G']	98663	119630.88796634224	-3940.5854885718704	0.0037186275568334	0.0043578977247613	0.8533076707386819	0.393491	0.393491	chr9	70688614	0.4050651964562164	chr9:70688614:A:G
chr9:70689073	['A', 'G']	98663	7075.003922999726	-333.67756250335657	0.0123660116500204	0.0114227557888585	1.0825769086372208	0.278999	0.278999	chr9	70689073	0.5543973533402383	chr9:70689073:A:G
chr9:70689222	['G', 'A']	98663	119650.80710932662	-3944.791465303257	0.0035998215533755	0.0043581262111163	0.8260021346315042	0.408805	0.408805	chr9	70689222	0.3884838010848651	chr9:70689222:G:A
chr9:70689765	['A', 'G']	98663	7079.291540372043	-331.2028632027141	0.0127745923131547	0.0114198769618496	1.1186278412482722	0.263302	0.263302	chr9	70689765	0.5795458420497808	chr9:70689765:A:G
chr9:70690034	['G', 'A']	98663	55416.28850092259	-2549.996168839702	-0.0066511075300266	0.0047295856076873	-1.4062770148860746	0.159645	0.159645	chr9	70690034	0.7968446787932733	chr9:70690034:G:A
chr9:70690542	['TTATTTATTTA', 'T']	98663	68474.45496947944	-1639.231513482311	0.0061815447036329	0.0044627836786106	1.3851320495904875	0.166015	0.166015	chr9	70690542	0.7798526702556063	chr9:70690542:TTATTTATTTA:T
chr9:70691174	['A', 'T']	98663	119646.7423861471	-3946.3416866378543	0.0036140063585333	0.0043577614300335	0.829326344858102	0.406922	0.406922	chr9	70691174	0.3904888296347497	chr9:70691174:A:T
chr9:70691373	['ATGGACT', 'A']	98663	68384.48646483895	-1637.7697790904735	0.0063898558555882	0.0044657088380863	1.4308715787942874	0.15247	0.15247	chr9	70691373	0.8168155997017849	chr9:70691373:ATGGACT:A
chr9:70691473	['G', 'A']	98663	44295.36659873673	-2117.435632287096	-0.0018605458376014	0.0051110291966702	-0.3640256719358218	0.71584	0.71584	chr9	70691473	0.1451840375834643	chr9:70691473:G:A
chr9:70691635	['C', 'A']	98663	68401.0924812716	-1634.743908526429	0.0065473868136477	0.0044646968688294	1.4664795855142412	0.142521	0.142521	chr9	70691635	0.8461211390788225	chr9:70691635:C:A
chr9:70691900	['T', 'C']	98663	116745.4822290256	-3752.555575917712	0.0038775854763465	0.0043304447509139	0.8954243038265689	0.370562	0.370562	chr9	70691900	0.4311391183049228	chr9:70691900:T:C
chr9:70692301	['A', 'G']	98663	119647.82845557304	-3943.557201955629	0.0036955667287544	0.0043575047695335	0.8480924116464059	0.396389	0.396389	chr9	70692301	0.4018784059162924	chr9:70692301:A:G
chr9:70692419	['G', 'A']	98663	11605.470509532834	-282.3327288778101	0.0157249249278244	0.0090312962532731	1.7411592408039258	0.0816588	0.0816588	chr9	70692419	1.087997006450831	chr9:70692419:G:A
chr9:70692574	['G', 'A']	98663	67993.71556880156	-1650.1998373407878	0.0066481222247329	0.0044681133605564	1.4879036605071678	0.136779	0.136779	chr9	70692574	0.8639805757460615	chr9:70692574:G:A
chr9:70692704	['G', 'C']	98663	68410.70728542609	-1636.771470840764	0.0064572377779147	0.0044643769173158	1.4463917132241404	0.148071	0.148071	chr9	70692704	0.8295299905890382	chr9:70692704:G:C
chr9:70693075	['A', 'T']	98663	51179.81847211239	-2309.5919006567374	-0.0032202696055599	0.0048594151167427	-0.6626866666452854	0.507533	0.507533	chr9	70693075	0.29453571449462	chr9:70693075:A:T
chr9:70693344	['T', 'C']	98663	11572.172898948842	-281.0293336095317	0.0162439239515852	0.009044637201257	1.7959729716220725	0.0725019	0.0725019	chr9	70693344	1.1396506120675804	chr9:70693344:T:C
chr9:70693425	['C', 'T']	98663	68398.01223517486	-1632.0782598612475	0.0065292385030021	0.0044646472369522	1.4624309954349937	0.143626	0.143626	chr9	70693425	0.842766934505782	chr9:70693425:C:T
chr9:70693452	['G', 'A']	98663	51172.74260516981	-2309.678628717264	-0.0031750763843952	0.0048591510932603	-0.6534220326671923	0.513486	0.513486	chr9	70693452	0.2894713927787419	chr9:70693452:G:A
chr9:70693610	['G', 'A']	98663	68402.31951019251	-1636.7556449893236	0.006430869080577	0.0044646189289193	1.4404071619464176	0.149755	0.149755	chr9	70693610	0.8246186685302457	chr9:70693610:G:A
chr9:70693637	['G', 'C']	98663	38711.100638621385	-660.2001284058857	0.0071885256685309	0.0053807786083285	1.3359638431145155	0.181564	0.181564	chr9	70693637	0.7409702579693307	chr9:70693637:G:C
chr9:70693651	['G', 'C']	98663	68396.31878034686	-1630.8165649881346	0.0065661759368443	0.0044645817453277	1.4707258846175235	0.141368	0.141368	chr9	70693651	0.8496488861275894	chr9:70693651:G:C
chr9:70693710	['G', 'A']	98663	68419.17580390089	-1639.6969254979188	0.0063563211638446	0.0044642801570416	1.4238177131017675	0.154502	0.154502	chr9	70693710	0.8110658943404934	chr9:70693710:G:A
chr9:70693734	['C', 'T']	98663	11595.822707184558	-274.8112232775246	0.0164126501982089	0.0090354764594144	1.8164675954756069	0.0693017	0.0693017	chr9	70693734	1.1592561118302749	chr9:70693734:C:T
chr9:70694181	['T', 'C']	98663	68405.78657015994	-1632.2245444617454	0.0065441901329363	0.0044645237164408	1.465820443250657	0.1427	0.1427	chr9	70694181	0.845576026885353	chr9:70694181:T:C
chr9:70694204	['G', 'T']	98663	38710.92355022148	-674.8910496649161	0.0067482734472739	0.0053799574274666	1.2543358452655464	0.209723	0.209723	chr9	70694204	0.6783539385125434	chr9:70694204:G:T
chr9:70694218	['G', 'A']	98663	68422.78949982769	-1640.129416967015	0.006379101884748	0.0044644358405652	1.4288707717077305	0.153045	0.153045	chr9	70694218	0.8151808542919342	chr9:70694218:G:A
chr9:70694310	['C', 'G']	98663	175621.46009365877	-6425.622395952219	-0.0042733625452631	0.0068117154252686	-0.6273548259827167	0.530428	0.530428	chr9	70694310	0.2753735586520525	chr9:70694310:C:G
chr9:70694619	['T', 'C']	98663	68431.6795047306	-1633.893201084623	0.0065516029213034	0.0044649905876399	1.4673273756588905	0.14229	0.14229	chr9	70694619	0.8468256206284661	chr9:70694619:T:C
chr9:70694641	['C', 'T']	98663	68422.22266619338	-1637.2655569771807	0.006487203886976	0.0044652753327228	1.4528116193498413	0.146279	0.146279	chr9	70694641	0.83481801727005	chr9:70694641:C:T
chr9:70694819	['C', 'T']	98663	68400.85294356148	-1631.6613674376313	0.0065237503631575	0.0044646531182435	1.461199826812987	0.143964	0.143964	chr9	70694819	0.8417460950991911	chr9:70694819:C:T
chr9:70694951	['C', 'T']	98663	68402.93298733946	-1628.5615031447765	0.0065989663103273	0.0044645592128875	1.478077901011693	0.13939	0.13939	chr9	70694951	0.855768381909453	chr9:70694951:C:T
chr9:70694962	['G', 'A']	98663	68398.62580586303	-1633.0021453217837	0.00649815694804	0.0044646404543254	1.4554715020208269	0.145542	0.145542	chr9	70694962	0.8370116614126719	chr9:70694962:G:A
chr9:70695769	['G', 'T']	98663	68401.78588082637	-1631.539429676007	0.0065541201390974	0.0044647791023539	1.4679606737188655	0.142118	0.142118	chr9	70695769	0.8473509128846202	chr9:70695769:G:T
chr9:70695842	['A', 'G']	98663	56583.19049067318	-1362.2295068838737	0.0025292049626787	0.0047185625543588	0.5360117479723435	0.591952	0.591952	chr9	70695842	0.2277135077708143	chr9:70695842:A:G
chr9:70695906	['C', 'T']	98663	68406.64007137134	-1630.0989152062652	0.0065707538745604	0.0044645110611817	1.471774576099088	0.141085	0.141085	chr9	70695906	0.8505191574966733	chr9:70695906:C:T
chr9:70696120	['T', 'C']	98663	7076.430339458933	-336.4145455196622	0.0120288038132419	0.0114211882023871	1.0532007353427395	0.292252	0.292252	chr9	70696120	0.5342425081011377	chr9:70696120:T:C
chr9:70696265	['G', 'A']	98663	51303.639920531954	-2284.2244935934864	-0.0030201201339872	0.0048551703530457	-0.6220420529822859	0.533916	0.533916	chr9	70696265	0.272527064331092	chr9:70696265:G:A
chr9:70696601	['T', 'C']	98663	114657.26954150575	-3671.7075930498495	0.0034078696843287	0.0043065836535072	0.7913162633108001	0.428761	0.428761	chr9	70696601	0.3677847248430049	chr9:70696601:T:C
chr9:70696821	['T', 'A']	98663	114557.06079437165	-3702.302311473404	0.0031163707586212	0.0043078359487077	0.7234190892427373	0.469424	0.469424	chr9	70696821	0.3284347102186497	chr9:70696821:T:A
chr9:70696876	['C', 'T']	98663	60631.06148309593	-2770.912261248949	-0.0056175506745396	0.0046255122747751	-1.2144710338732712	0.224571	0.224571	chr9	70696876	0.6486463271179218	chr9:70696876:C:T
chr9:70697070	['G', 'A']	98663	114170.87258699008	-3741.470528982298	0.0033978112138591	0.0043069830820403	0.7889074902633517	0.430168	0.430168	chr9	70697070	0.3663618997140596	chr9:70697070:G:A
chr9:70697201	['T', 'G']	98663	114479.36644634134	-3701.769758466778	0.0032066606160351	0.0043071405042705	0.7444987255130628	0.456577	0.456577	chr9	70697201	0.3404859698161537	chr9:70697201:T:G
chr9:70697213	['C', 'A']	98663	60522.58798365925	-2776.5664710457568	-0.0052346087821182	0.0046269059293492	-1.1313410866890938	0.257914	0.257914	chr9	70697213	0.5885250829969052	chr9:70697213:C:A
chr9:70697451	['G', 'A']	98663	113978.63894126474	-3743.058956551008	0.0032790496290926	0.0043049123657666	0.7616995075598141	0.446241	0.446241	chr9	70697451	0.3504305298483837	chr9:70697451:G:A
chr9:70697714	['C', 'G']	98663	10390.842532056156	-261.0801717210407	0.0133971140538717	0.0095113313105879	1.408542465444153	0.158974	0.158974	chr9	70697714	0.7986738981943117	chr9:70697714:C:G
chr9:70697876	['C', 'T']	98663	55423.673198572615	-2571.9639673405577	-0.006967752173415	0.0047307248992327	-1.4728719851253858	0.140789	0.140789	chr9	70697876	0.8514312757757359	chr9:70697876:C:T
chr9:70697885	['C', 'T']	98663	114312.33089353422	-3700.286249431711	0.0030295086474398	0.0043055719328631	0.7036251384668536	0.481668	0.481668	chr9	70697885	0.3172522054295019	chr9:70697885:C:T
chr9:70697947	['T', 'C']	98663	114322.65052716943	-3699.899354627109	0.0030603951271997	0.0043058946157335	0.7107454780749319	0.477244	0.477244	chr9	70697947	0.3212595229306737	chr9:70697947:T:C
chr9:70698167	['C', 'T']	98663	55492.86605610781	-2573.909888273335	-0.0069745054747259	0.0047337351301695	-1.473362003352343	0.140657	0.140657	chr9	70698167	0.8518386496649691	chr9:70698167:C:T
chr9:70698240	['T', 'A']	98663	38756.88316598252	-668.9233290851465	0.0073796810855732	0.0053875051929101	1.3697770714513129	0.17076	0.17076	chr9	70698240	0.7676138538680908	chr9:70698240:T:A
chr9:70698574	['G', 'A']	98663	60977.50665004157	-2758.71313417588	-0.0057547330960753	0.004617453168938	-1.2463002624017494	0.212657	0.212657	chr9	70698574	0.6723203171054334	chr9:70698574:G:A
chr9:70699095	['A', 'G']	98663	114312.22058003629	-3692.629042837036	0.0031408428642348	0.0043056235917942	0.7294745574649731	0.465713	0.465713	chr9	70699095	0.3318816389204689	chr9:70699095:A:G
chr9:70699522	['T', 'C']	98663	10227.621973098714	-259.46503874249873	0.0121169985725303	0.0095790470713205	1.2649482231701652	0.205893	0.205893	chr9	70699522	0.6863584183797885	chr9:70699522:T:C
chr9:70699547	['G', 'A']	98663	8281.251804175958	-584.2056519196659	-0.0172706059317196	0.0106110629593293	-1.6276037563734622	0.103612	0.103612	chr9	70699547	0.9845899431237988	chr9:70699547:G:A
chr9:70699693	['G', 'A']	98663	83151.44068982295	-3652.667887414974	-0.0041873722009868	0.0043083541128769	-0.9719192274542816	0.331093	0.331093	chr9	70699693	0.4800500010465112	chr9:70699693:G:A
chr9:70700856	['G', 'A']	98663	55374.663760593656	-2572.7370514006857	-0.0067502895010246	0.0047325304875262	-1.426359432615732	0.153768	0.153768	chr9	70700856	0.8131340342965334	chr9:70700856:G:A
chr9:70701005	['G', 'A']	98663	40108.47171876902	-764.7859087959372	0.0075927072389642	0.0053051269188018	1.4312018082083973	0.152376	0.152376	chr9	70701005	0.8170834312140418	chr9:70701005:G:A
chr9:70701114	['A', 'G']	98663	55414.23303224758	-2562.7935012511207	-0.0064658738955172	0.0047318080567059	-1.3664700296441086	0.171795	0.171795	chr9	70701114	0.764989480225434	chr9:70701114:A:G
chr9:70701200	['C', 'T']	98663	40084.90677777102	-771.7406604361388	0.0074117448087758	0.0053063502264645	1.3967688698365468	0.162486	0.162486	chr9	70701200	0.789184052436951	chr9:70701200:C:T
chr9:70701464	['G', 'A']	98663	55407.108429215885	-2554.6502217142224	-0.0063016133627362	0.0047320413499098	-1.331690257283227	0.182965	0.182965	chr9	70701464	0.7376319799998068	chr9:70701464:G:A
chr9:70701591	['TG', 'T']	98663	40089.907639438	-771.1203970299979	0.0074292766191631	0.0053059553166634	1.400177004097905	0.161463	0.161463	chr9	70701591	0.7919269825392006	chr9:70701591:TG:T
chr9:70701880	['T', 'C']	98663	96408.94385886616	-3210.097933433125	-0.0005069007017323	0.0042574353461678	-0.1190624543925644	0.905226	0.905226	chr9	70701880	0.0432429806846446	chr9:70701880:T:C
chr9:70738322	['G', 'A']	98663	40007.70447264914	-801.301668274557	0.0066485395100759	0.0053106092630497	1.2519353582149817	0.210596	0.210596	chr9	70738322	0.6765498819369768	chr9:70738322:G:A
chr9:70738788	['C', 'T']	98663	56769.35695676414	-2682.588299987398	-0.007722128000036	0.0047000394199504	-1.6429921773118772	0.100388	0.100388	chr9	70738788	0.9983181980003012	chr9:70738788:C:T
chr9:70738828	['C', 'A']	98663	10243.349680689304	-590.7795864161875	0.0014366301347226	0.0095952979720151	0.1497223055409688	0.880984	0.880984	chr9	70738828	0.0550319789600401	chr9:70738828:C:A
chr9:70739602	['T', 'A']	98663	9039.55754921639	-399.44014639795074	0.0042801729078532	0.0101398025170017	0.4221160028192416	0.672941	0.672941	chr9	70739602	0.1720230108096965	chr9:70739602:T:A
chr9:70740469	['GA', 'G']	98663	56762.50634104805	-2652.9959046604063	-0.007029681101683	0.0047001013739236	-1.4956445707073471	0.13475	0.13475	chr9	70740469	0.8704712261412236	chr9:70740469:GA:G
chr9:70740641	['A', 'G']	98663	56798.967851820285	-2665.708609763835	-0.0073283270953186	0.0046993376974492	-1.559438279844482	0.118896	0.118896	chr9	70740641	0.9248327560385758	chr9:70740641:A:G
chr9:70741272	['C', 'T']	98663	56807.60619329988	-2657.695418896819	-0.0070919204503503	0.0046988653524759	-1.5092836075018352	0.13123	0.13123	chr9	70741272	0.881966871171433	chr9:70741272:C:T
chr9:70742095	['A', 'G']	98663	56889.95556749523	-2647.4846123692305	-0.0068296632688246	0.0046970423182374	-1.4540348598322623	0.14594	0.14594	chr9	70742095	0.8358256580833514	chr9:70742095:A:G
chr9:70742751	['T', 'C']	98663	56882.22448731334	-2651.484928396213	-0.0069486776599317	0.0046970092354518	-1.4793834356306774	0.139041	0.139041	chr9	70742751	0.8568571173847632	chr9:70742751:T:C
chr9:70746457	['G', 'A']	98663	70210.34853446617	-1957.5798014661373	0.0006320607416115	0.0044371993591273	0.1424458741776876	0.886728	0.886728	chr9	70746457	0.0522095777047658	chr9:70746457:G:A
chr9:70746544	['G', 'A']	98663	127045.90420624698	-4610.435948791264	-0.0055112366644501	0.0044314934801615	-1.2436522109582762	0.213631	0.213631	chr9	70746544	0.6703357265869538	chr9:70746544:G:A
chr9:70746670	['A', 'T']	98663	56824.791121789	-2650.543366569214	-0.0069760522689484	0.0046980530567213	-1.4848815423589297	0.137578	0.137578	chr9	70746670	0.8614510082697378	chr9:70746670:A:T
chr9:70747688	['G', 'T']	98663	69844.15812576665	-1995.7312458492645	0.0010039406215581	0.0044404427755071	0.2260902059352706	0.821132	0.821132	chr9	70747688	0.0855870228274396	chr9:70747688:G:T
chr9:70747783	['T', 'C']	98663	69979.73200997591	-1982.2868568137344	0.0010659304689352	0.0044386612604075	0.2401468385170986	0.810217	0.810217	chr9	70747783	0.0913986486755896	chr9:70747783:T:C
chr9:70749982	['T', 'C']	98663	10768.073658813511	-276.1907988789767	0.0097972918920517	0.0093498757753259	1.0478526268666082	0.294709	0.294709	chr9	70749982	0.5306066012024869	chr9:70749982:T:C
chr9:70750193	['G', 'A']	98663	39908.25837810442	-840.3332126578168	0.0061085715123266	0.0053160226402107	1.1490868127838705	0.250523	0.250523	chr9	70750193	0.6011523962855762	chr9:70750193:G:A
chr9:70750626	['G', 'C']	98663	56784.20859225319	-2659.2486695144144	-0.0069930188528359	0.0046995005468913	-1.4880344800601544	0.136745	0.136745	chr9	70750626	0.8640885444249399	chr9:70750626:G:C
chr9:70750834	['C', 'T']	98663	56835.52114189551	-2666.4521477889307	-0.0072457191437456	0.0046983690729875	-1.5421775154709958	0.123034	0.123034	chr9	70750834	0.9099748562684904	chr9:70750834:C:T
chr9:70752285	['G', 'A']	98663	8880.360027975148	-405.67749885887855	0.0055407010880451	0.0102245944091331	0.5418993523201132	0.587889	0.587889	chr9	70752285	0.2307046658255366	chr9:70752285:G:A
chr9:70752940	['T', 'C']	98663	45851.94198696178	-1886.3080167975213	0.002677137721912	0.0050361853200888	0.5315804625443752	0.595018	0.595018	chr9	70752940	0.2254698961497163	chr9:70752940:T:C
chr9:70753200	['G', 'A']	98663	7584.384358085507	-505.3661714286284	-0.012169785796424	0.0110626397070589	-1.100079738532807	0.2713	0.2713	chr9	70753200	0.5665502062384039	chr9:70753200:G:A
chr9:70753861	['C', 'T']	98663	56764.02732727863	-2655.400516863837	-0.0071616423409678	0.0046995562841499	-1.523897557120819	0.127538	0.127538	chr9	70753861	0.8943603977280502	chr9:70753861:C:T
chr9:70754585	['C', 'T']	98663	17848.628144829403	-1100.5185428618793	-0.0051365604395609	0.0074347047906276	-0.6908896296778517	0.489637	0.489637	chr9	70754585	0.3101257716454149	chr9:70754585:C:T
chr9:70754771	['T', 'C']	98663	24457.9663040944	-66.21393506943271	-0.0029946232303499	0.0065079259861001	-0.4601501671570875	0.645409	0.645409	chr9	70754771	0.1901649828070989	chr9:70754771:T:C
chr9:70755013	['G', 'A']	98663	10767.54567293073	-279.3800948367978	0.0095023249400826	0.0093505189293364	1.0162350359261785	0.30952	0.30952	chr9	70755013	0.5093112832868114	chr9:70755013:G:A
chr9:70755665	['C', 'T']	98663	70249.24024005757	-1956.0680670126144	0.0006068645148446	0.004436493507937	0.1367892263921835	0.891198	0.891198	chr9	70755665	0.0500257967999899	chr9:70755665:C:T
chr9:70756226	['G', 'A']	98663	56740.97826219199	-2656.9771368568545	-0.0071284199005665	0.0047010275766286	-1.5163535598058984	0.129433	0.129433	chr9	70756226	0.8879549826259484	chr9:70756226:G:A
chr9:70756551	['CA', 'C']	98663	7584.307483351746	-500.5682836884865	-0.0118454399687943	0.0110626337631653	-1.0707612872655616	0.284279	0.284279	chr9	70756551	0.5462552209320364	chr9:70756551:CA:C
chr9:70756554	['C', 'T']	98663	10774.092009366164	-282.4141061655867	0.0091128002542077	0.0093490340431384	0.9747317436388968	0.329696	0.329696	chr9	70756554	0.4818863218543163	chr9:70756554:C:T
chr9:70756693	['C', 'T']	98663	56737.35111764409	-2658.285725218102	-0.0072169829629127	0.0047011656066635	-1.5351475712072795	0.124751	0.124751	chr9	70756693	0.9039559644000332	chr9:70756693:C:T
chr9:70757089	['C', 'G']	98663	36597.2733023784	-1502.2113880622296	0.0027415989511806	0.0054694561076752	0.5012562304565089	0.616192	0.616192	chr9	70757089	0.2102839444131204	chr9:70757089:C:G
chr9:70757475	['C', 'T']	98663	22636.83548730424	-272.3535783134921	-0.001563156524176	0.0066886983947966	-0.2337011525877877	0.815217	0.815217	chr9	70757475	0.0887267724152565	chr9:70757475:C:T
chr9:70757914	['T', 'C']	98663	70023.90429026175	-1989.24133934546	0.00096095294675	0.0044367152281561	0.2165910808635345	0.828527	0.828527	chr9	70757914	0.081693334245312	chr9:70757914:T:C
chr9:70759230	['A', 'G']	98663	24457.47889065715	-60.819084366337705	-0.0028809808538775	0.0065072737507275	-0.4427323890523987	0.65796	0.65796	chr9	70759230	0.1818005080688942	chr9:70759230:A:G
chr9:70759538	['T', 'A']	98663	56783.23712489866	-2645.9351345715954	-0.0068795655589024	0.0046997194587524	-1.4638247281101715	0.143245	0.143245	chr9	70759538	0.8439205282457867	chr9:70759538:T:A
chr9:70760749	['G', 'A']	98663	56764.83556046717	-2659.801425784469	-0.0071293067033359	0.0047001955454375	-1.516810659134451	0.129318	0.129318	chr9	70760749	0.8883410206989015	chr9:70760749:G:A
chr9:70761952	['A', 'G']	98663	10471.530671613047	-283.5555324411675	0.0121584277150264	0.0094800433821115	1.2825287000235606	0.19966	0.19966	chr9	70761952	0.6997089332229183	chr9:70761952:A:G
chr9:70762141	['A', 'C']	98663	56876.83542006717	-2655.320675769702	-0.0069830105758163	0.0046976753313896	-1.4864821604754723	0.137155	0.137155	chr9	70762141	0.8627883555196894	chr9:70762141:A:C
chr9:70762889	['A', 'C']	98663	40030.49167232658	-797.7458736866552	0.0068503480296772	0.0053091197330664	1.2902982743093436	0.19695	0.19695	chr9	70762889	0.7056440148548394	chr9:70762889:A:C
chr9:70763741	['T', 'C']	98663	40052.08922634012	-795.9434465090881	0.006899087910173	0.005307810256724	1.2997992724840095	0.193673	0.193673	chr9	70763741	0.7129309201602503	chr9:70763741:T:C
chr9:70763836	['T', 'C']	98663	40051.93082997942	-798.1244520775107	0.006779291442402	0.0053079686523454	1.2771913111066298	0.201538	0.201538	chr9	70763836	0.695643055555746	chr9:70763836:T:C
chr9:70763974	['T', 'C']	98663	96908.55544516307	-3455.8997107263544	-0.0013577658672725	0.0042609603620898	-0.3186525458797322	0.749991	0.749991	chr9	70763974	0.1249439481733522	chr9:70763974:T:C
chr9:70764068	['C', 'G']	98663	23866.660909054044	-118.01030985655672	-0.0010250477266775	0.0065617866082845	-0.1562147305100425	0.875864	0.875864	chr9	70764068	0.0575633237804284	chr9:70764068:C:G
chr9:70764117	['G', 'A']	98663	56828.21572881079	-2661.781698376105	-0.0071241563798483	0.0046988108013428	-1.516161573862984	0.129482	0.129482	chr9	70764117	0.8877906010345588	chr9:70764117:G:A
chr9:70764176	['T', 'A']	98663	7587.615234909534	-503.1111597427244	-0.0124630715558178	0.0110604594630493	-1.1268131850629155	0.259824	0.259824	chr9	70764176	0.5853207355333514	chr9:70764176:T:A
chr9:70764457	['A', 'G']	98663	40056.71391062812	-793.9253684815064	0.0069687945044713	0.005308122489522	1.3128548782036151	0.189235	0.189235	chr9	70764457	0.7229985354760234	chr9:70764457:A:G
chr9:70765230	['C', 'T']	98663	39705.02430742096	-800.607195360413	0.0064246414976697	0.0053271076603605	1.2060280939084596	0.22781	0.22781	chr9	70765230	0.6424272159483223	chr9:70765230:C:T
chr9:70765598	['CAAAAACA', 'C']	98663	10534.73712333212	-289.183269313544	0.0120683835683489	0.009457096697694	1.2761192947611095	0.201916	0.201916	chr9	70765598	0.6948292658191533	chr9:70765598:CAAAAACA:C
chr9:70765780	['G', 'T']	98663	40014.95044405693	-801.5549595329295	0.0068334255023174	0.0053103132273449	1.2868215507758378	0.19816	0.19816	chr9	70765780	0.7029840064222195	chr9:70765780:G:T
chr9:70765864	['A', 'G']	98663	40019.30108976635	-794.5547932970198	0.006975818724005	0.0053102407280793	1.3136539530342866	0.188966	0.188966	chr9	70765864	0.723616329904554	chr9:70765864:A:G
chr9:70765914	['A', 'C']	98663	70372.83876526942	-1939.6397533760744	0.0009859986209606	0.0044348657984923	0.2223288518213623	0.824058	0.824058	chr9	70765914	0.0840422201069095	chr9:70765914:A:C
chr9:70766221	['T', 'A']	98663	40056.901952435976	-802.9381608761786	0.0066873585108129	0.0053083303566702	1.2597856692189189	0.20775	0.20775	chr9	70766221	0.6824589675438514	chr9:70766221:T:A
chr9:70766521	['ACAC', 'A']	98663	22442.047154702297	-275.5038991866429	-0.0006399957509293	0.0067127862098553	-0.0953398083778893	0.924045	0.924045	chr9	70766521	0.0343068785896224	chr9:70766521:ACAC:A
chr9:70767442	['G', 'A']	98663	56832.06430881206	-2650.431538899923	-0.0068433906399087	0.0046987900581025	-1.4564154931987454	0.145281	0.145281	chr9	70767442	0.8377911794714812	chr9:70767442:G:A
chr9:70767635	['C', 'A']	98663	36095.04851937835	-1542.7037712857414	0.003366379724363	0.0055039877413313	0.6116255854066964	0.540787	0.540787	chr9	70767635	0.2669737569631	chr9:70767635:C:A
chr9:70768153	['T', 'C']	98663	10480.168440579006	-287.6048572463722	0.0116492904492707	0.0094763595515869	1.2293001743818288	0.218962	0.218962	chr9	70768153	0.6596312487318525	chr9:70768153:T:C
chr9:70768448	['C', 'T']	98663	39633.02551496228	-800.5738893787915	0.0064565351572444	0.0053295439438962	1.2114610978372375	0.225722	0.225722	chr9	70768448	0.6464261103375104	chr9:70768448:C:T
chr9:70769514	['C', 'CT']	98663	40007.70447264914	-801.1265848226805	0.0066961814946859	0.0053098930107225	1.261076537919694	0.207284	0.207284	chr9	70769514	0.6834342192755789	chr9:70769514:C:CT
chr9:70769772	['AGAT', 'A']	98663	96765.4807271179	-3456.152304271928	-0.0013567760494596	0.0042605837229709	-0.3184483952620435	0.750146	0.750146	chr9	70769772	0.1248542021769071	chr9:70769772:AGAT:A
chr9:70769801	['T', 'C']	98663	56757.4353605613	-2655.848193579236	-0.0069742046112221	0.0047012196145644	-1.4834883674900048	0.137948	0.137948	chr9	70769801	0.8602845916346709	chr9:70769801:T:C
chr9:70769938	['G', 'T']	98663	10223.62172983164	-594.8135759647814	0.0012199433615926	0.0096023774783698	0.1270459700569614	0.898904	0.898904	chr9	70769938	0.0462866870170296	chr9:70769938:G:T
chr9:70771244	['G', 'C']	98663	40633.58947560494	-813.6431667837273	0.0072632932077307	0.0052790751137558	1.375864720849394	0.168867	0.168867	chr9	70771244	0.7724552119930187	chr9:70771244:G:C
chr9:70771557	['A', 'G']	98663	10265.728338874473	-589.625069010425	0.00208713097513	0.0095842429979524	0.2177669092463433	0.827611	0.827611	chr9	70771557	0.0821737456433825	chr9:70771557:A:G
chr9:70771720	['T', 'A']	98663	70248.24003730626	-1952.2257914198483	0.0009169246016872	0.0044360317014378	0.206699289680461	0.836245	0.836245	chr9	70771720	0.0776664659103999	chr9:70771720:T:A
chr9:70771792	['G', 'A']	98663	39761.82104484268	-816.1250087876316	0.0064334795090924	0.0053232628948463	1.2085594185703334	0.226835	0.226835	chr9	70771792	0.6442899341965733	chr9:70771792:G:A
chr9:70771865	['T', 'C']	98663	37138.15186934836	-1454.860896301917	0.0016379747616324	0.0054349893513596	0.3013758916055136	0.763129	0.763129	chr9	70771865	0.1174020423167755	chr9:70771865:T:C
chr9:70772017	['C', 'G']	98663	70248.78423619343	-1946.3522787617007	0.0010718452598219	0.0044364250681874	0.2416011187719317	0.80909	0.80909	chr9	70772017	0.0920031664849144	chr9:70772017:C:G
chr9:70772098	['A', 'G']	98663	8923.633119120985	-399.3910684966476	0.0062785609995895	0.0101985759032409	0.6156311488150271	0.538139	0.538139	chr9	70772098	0.2691055326310143	chr9:70772098:A:G
chr9:70772109	['A', 'G']	98663	40018.86734042229	-786.444314535611	0.0072214240116687	0.0053110964699814	1.359686093537285	0.173932	0.173932	chr9	70772109	0.7596205091708419	chr9:70772109:A:G
chr9:70772126	['T', 'C']	98663	39709.62229610558	-798.8691884887363	0.0064033927137225	0.0053272604855857	1.2020048073580196	0.229365	0.229365	chr9	70772126	0.6394728526359482	chr9:70772126:T:C
chr9:70772418	['G', 'A']	98663	96450.03553031832	-3468.0929779626767	-0.0019095918177633	0.0042627341890582	-0.4479734679832743	0.654173	0.654173	chr9	70772418	0.1843073846882513	chr9:70772418:G:A
chr9:70772520	['G', 'A']	98663	56782.69012713671	-2660.4827966255143	-0.0072106232781621	0.0047005585311949	-1.5339928713384494	0.125035	0.125035	chr9	70772520	0.9029684015581771	chr9:70772520:G:A
chr9:70772608	['C', 'A']	98663	36124.19682333742	-1536.8938117349276	0.0034990498135712	0.0055012630960415	0.636044805071953	0.524749	0.524749	chr9	70772608	0.2800483803680406	chr9:70772608:C:A
chr9:70772620	['G', 'A']	98663	10486.10628205388	-281.08641983599114	0.0118823600532131	0.0094723550157936	1.2544251174497916	0.20969	0.20969	chr9	70772620	0.6784222803042017	chr9:70772620:G:A
chr9:70774003	['C', 'T']	98663	10844.879347220109	-270.6283180878968	0.0087587163525647	0.0093160852992792	0.9401713349750396	0.347132	0.347132	chr9	70774003	0.4595053495010411	chr9:70774003:C:T
chr9:70774418	['C', 'A']	98663	39622.42549697406	-799.9833270840139	0.0063632005804517	0.0053302190227823	1.19379720669156	0.23256	0.23256	chr9	70774418	0.6334649812376286	chr9:70774418:C:A
chr9:70774448	['G', 'T']	98663	56841.25064882401	-2650.279042339732	-0.0070963807282606	0.0046985149856811	-1.5103454495488595	0.130959	0.130959	chr9	70774448	0.8828646498464207	chr9:70774448:G:T
chr9:70774869	['CTGAA', 'C']	98663	56745.10393876411	-2661.8429204065064	-0.0073579988149606	0.0047022824479965	-1.5647717669736378	0.11764	0.11764	chr9	70774869	0.9294449841649682	chr9:70774869:CTGAA:C
chr9:70775018	['G', 'A']	98663	36791.72903003457	-1477.4061136895914	0.0027554407530836	0.0054552943190032	0.5050947926833637	0.613493	0.613493	chr9	70775018	0.212190388240509	chr9:70775018:G:A
chr9:70776068	['T', 'C']	98663	39873.87041542486	-759.9714313428116	0.0069559604812189	0.0053171583331229	1.308210146364683	0.190805	0.190805	chr9	70776068	0.7194102488983922	chr9:70776068:T:C
chr9:70776168	['C', 'T']	98663	96666.5345904299	-3430.434863227119	-0.0019570651362109	0.004261209473419	-0.4592745670962285	0.646038	0.646038	chr9	70776168	0.1897419360220313	chr9:70776168:C:T
chr9:70776453	['T', 'C']	98663	39784.3876375437	-782.63822473683	0.007021059781304	0.0053247720869669	1.3185653144646323	0.187318	0.187318	chr9	70776453	0.7274204878406344	chr9:70776453:T:C
chr9:70776665	['A', 'C']	98663	56864.83250032949	-2671.332260889068	-0.0078087153862639	0.0046975408678714	-1.6622985527749463	0.0964561	0.0964561	chr9	70776665	1.0156703018452014	chr9:70776665:A:C
chr9:70777514	['A', 'G']	98663	56949.3898018146	-2667.3597788370944	-0.0075889455409284	0.0046962396438882	-1.6159621561912163	0.106106	0.106106	chr9	70777514	0.974260057255911	chr9:70777514:A:G
chr9:70777617	['C', 'G']	98663	56874.70498336845	-2670.684550460845	-0.0078423816601749	0.004699628806546	-1.6687236339285616	0.0951753	0.0951753	chr9	70777617	1.0214757455812156	chr9:70777617:C:G
chr9:70777648	['T', 'C']	98663	18471.99557006295	-1107.4587202565965	-0.0044942067270904	0.0073261431058957	-0.613447848633172	0.539582	0.539582	chr9	70777648	0.267942546455771	chr9:70777648:T:C
chr9:70777733	['G', 'A']	98663	7905.801293422401	-504.4157096489077	-0.010013062966561	0.0108434816421715	-0.9234177081666338	0.355792	0.355792	chr9	70777733	0.4488038212743407	chr9:70777733:G:A
chr9:70777988	['CACAG', 'C']	98663	57615.765913124334	-2691.8755560450627	-0.007633655122537	0.0047106827020743	-1.6204986846546867	0.105128	0.105128	chr9	70777988	0.9782815977114576	chr9:70777988:CACAG:C
chr9:70778067	['T', 'C']	98663	70156.42034761091	-1978.1980912197585	0.0006409137585845	0.0044375208417291	0.1444305911890138	0.885161	0.885161	chr9	70778067	0.0529777292431073	chr9:70778067:T:C
chr9:70778274	['C', 'T']	98663	69796.31874258723	-2017.67242929695	0.0008972572417512	0.004440544857293	0.202060168422265	0.83987	0.83987	chr9	70778274	0.0757879313808491	chr9:70778274:C:T
chr9:70778385	['T', 'A']	98663	39858.8478778725	-758.9554782455609	0.0069618907297647	0.0053195852100068	1.308728115994546	0.19063	0.19063	chr9	70778385	0.719808752127858	chr9:70778385:T:A
chr9:70778737	['A', 'T']	98663	70084.91727661647	-1986.325778914509	0.0004103550322087	0.0044378628842487	0.0924668118217846	0.926327	0.926327	chr9	70778737	0.0332356772202194	chr9:70778737:A:T
chr9:70779445	['C', 'T']	98663	56859.102218122105	-2669.7706188074867	-0.0079491678337215	0.0046976442210119	-1.692160465913107	0.0906185	0.0906185	chr9	70779445	1.042783130935408	chr9:70779445:C:T
chr9:70779557	['G', 'C']	98663	166575.32489254724	-5444.137718206737	-0.0021696190067875	0.0058657603876711	-0.3698785602200439	0.711474	0.711474	chr9	70779557	0.1478409660826445	chr9:70779557:G:C
chr9:70780281	['A', 'G']	98663	56941.46818951448	-2649.6085156962904	-0.0073282657608752	0.0046963665094664	-1.5604118090237828	0.118666	0.118666	chr9	70780281	0.9256736966102808	chr9:70780281:A:G
chr9:70780558	['A', 'G']	98663	10643.128333029172	-275.77933732451714	0.0116673803790708	0.0094029784696584	1.2408175150798375	0.214676	0.214676	chr9	70780558	0.6682165054015463	chr9:70780558:A:G
chr9:70781092	['A', 'G']	98663	167208.67389166562	-5398.9766340852	-0.0017043551570319	0.0059128330405315	-0.2882467922481252	0.773158	0.773158	chr9	70781092	0.1117317460346688	chr9:70781092:A:G
chr9:70781093	['G', 'A']	98663	167211.59027594732	-5403.665112983567	-0.0018976381125582	0.0059126808848886	-0.3209437731381944	0.748254	0.748254	chr9	70781093	0.125950952839546	chr9:70781093:G:A
chr9:70781108	['G', 'A']	98663	10674.163762253782	-277.38082002119984	0.0107313567804312	0.0093876209335969	1.143139125060461	0.252984	0.252984	chr9	70781108	0.5969069449563632	chr9:70781108:G:A
chr9:70781225	['G', 'A']	98663	10727.446877130213	-282.1118797759832	0.0100725736496845	0.0093851000125757	1.0732516047977847	0.283161	0.283161	chr9	70781225	0.5479665626035526	chr9:70781225:G:A
chr9:70781831	['C', 'T']	98663	56893.686225808735	-2661.495056072988	-0.0077550242057861	0.0046969102035967	-1.6510905828788416	0.0987233	0.0987233	chr9	70781831	1.0055803360110274	chr9:70781831:C:T
chr9:70782174	['C', 'T']	98663	166650.64725440706	-5478.464919569378	-0.0022873883322162	0.005871145305682	-0.3895983173849459	0.696834	0.696834	chr9	70782174	0.1568706673400223	chr9:70782174:C:T
chr9:70782409	['G', 'A']	98663	166654.40429824113	-5468.720548404433	-0.0018541840658396	0.0058718871907799	-0.3157731076222114	0.752175	0.752175	chr9	70782409	0.1236811052960689	chr9:70782409:G:A
chr9:70782476	['T', 'G']	98663	40062.09074689806	-790.3641102136688	0.0066850423117545	0.0053071619498987	1.2596265904194108	0.207807	0.207807	chr9	70782476	0.6823398272785028	chr9:70782476:T:G
chr9:70782506	['C', 'T']	98663	39534.41473206141	-821.5376537330548	0.0062271856076459	0.0053354920310741	1.1671249008298654	0.243163	0.243163	chr9	70782506	0.6141025071883673	chr9:70782506:C:T
chr9:70782584	['A', 'G']	98663	57000.443216610205	-2663.5362906604832	-0.0078032091264786	0.0046941184669105	-1.6623374935005537	0.0964483	0.0964483	chr9	70782584	1.0157054228373683	chr9:70782584:A:G
chr9:70782758	['A', 'T']	98663	166763.8316574765	-5475.503899848508	-0.0025700621035005	0.0058786515952557	-0.4371856473982384	0.661978	0.661978	chr9	70782758	0.1791564435472572	chr9:70782758:A:T
chr9:70783349	['G', 'A']	98663	97132.78286652676	-3451.576477783123	-0.0018980459803954	0.0042588861177745	-0.4456672303290643	0.655839	0.655839	chr9	70783349	0.1832027612238607	chr9:70783349:G:A
chr9:70783498	['C', 'A']	98663	33019.354688941385	-542.8220007010801	0.0014148729111979	0.0056998824827543	0.2482284354947349	0.803958	0.803958	chr9	70783498	0.094766638869315	chr9:70783498:C:A
chr9:70783532	['C', 'A']	98663	39669.24756690998	-774.4044149556952	0.0065489416951619	0.0053226096450489	1.2304005237832514	0.21855	0.21855	chr9	70783532	0.6604491891743286	chr9:70783532:C:A
chr9:70784834	['G', 'A']	98663	37139.02276805172	-1552.4935077727118	-0.0020907278239407	0.0054383795213438	-0.3844394852796429	0.700654	0.700654	chr9	70784834	0.1544963942831415	chr9:70784834:G:A
chr9:70785860	['G', 'A']	98663	8317.843055963833	-443.67060757025206	-0.0021379837017358	0.0105860075702064	-0.2019631752156576	0.839946	0.839946	chr9	70785860	0.0757486337665305	chr9:70785860:G:A
chr9:70786558	['G', 'A']	98663	17310.754533567146	-292.9714023805086	0.0111058592461879	0.0074964124497031	1.4814898887570935	0.138479	0.138479	chr9	70786558	0.8586160812970905	chr9:70786558:G:A
chr9:70786589	['A', 'G']	98663	17331.35132423146	-285.11543804407694	0.0114949927923419	0.007491570760909	1.5343902045646705	0.124937	0.124937	chr9	70786589	0.9033089265882368	chr9:70786589:A:G
chr9:70786966	['A', 'G']	98663	98479.94433911578	-4037.893056874598	0.0022676738264978	0.004263405268748	0.5318926265632277	0.594802	0.594802	chr9	70786966	0.2256275798482953	chr9:70786966:A:G
chr9:70787140	['A', 'C']	98663	35206.99577289177	-1447.463930441937	-0.000203074586625	0.0055535575618793	-0.0365665763544045	0.970831	0.970831	chr9	70787140	0.0128563644847378	chr9:70787140:A:C
chr9:70787203	['G', 'A']	98663	98458.946227075	-4029.608527447508	0.0023813891666727	0.0042632646971823	0.5585834649785174	0.576447	0.576447	chr9	70787203	0.2392406166705086	chr9:70787203:G:A
chr9:70787285	['G', 'A']	98663	98465.9500699527	-4027.405307643604	0.0024024990416769	0.004263147760332	0.56355049759988	0.573061	0.573061	chr9	70787285	0.241799146700384	chr9:70787285:G:A
chr9:70788263	['C', 'T']	98663	84346.92934844433	-2342.15691096534	-0.0006783133116058	0.0043556916854879	-0.1557303318473564	0.876246	0.876246	chr9	70788263	0.05737395154385	chr9:70788263:C:T
chr9:70788272	['A', 'T']	98663	35521.67641385638	-1445.566946640585	0.0001580342951787	0.0055741968548578	0.0283510430818381	0.977382	0.977382	chr9	70788272	0.0099356634382517	chr9:70788272:A:T
chr9:70788935	['G', 'A']	98663	43051.4179186181	-2237.768578188401	-0.0071603367925313	0.0051730036907857	-1.384173919165289	0.166308	0.166308	chr9	70788935	0.7790868591852341	chr9:70788935:G:A
chr9:70789578	['C', 'T']	98663	17389.23374148557	-293.2570429309803	0.01101494772715	0.0074828173040852	1.4720321610867595	0.141015	0.141015	chr9	70789578	0.8507346882613466	chr9:70789578:C:T
chr9:70789747	['T', 'C']	98663	16752.018741701046	-377.17030508237656	0.0112765468651055	0.0076146901730433	1.4808937210637378	0.138638	0.138638	chr9	70789747	0.8581177154068698	chr9:70789747:T:C
chr9:70790328	['G', 'A']	98663	34886.950359354894	-1435.8976525547432	0.000189249270028	0.0055736557684483	0.0339542443757206	0.972914	0.972914	chr9	70790328	0.0119255471685728	chr9:70790328:G:A
chr9:70790948	['T', 'C']	98663	91942.82040129368	-2846.9749529528003	-0.0051907190967483	0.0042536961941275	-1.220284397347037	0.22236	0.22236	chr9	70790948	0.6529433346334776	chr9:70790948:T:C
chr9:70791324	['C', 'T']	98663	10534.533864461067	-505.6414065543361	0.0085010892902114	0.009495217192678	0.8953022471952352	0.370628	0.370628	chr9	70791324	0.4310617739374019	chr9:70791324:C:T
chr9:70792498	['G', 'A']	98663	15854.103417823057	-490.5449619955174	0.0194561548867686	0.0078333625065433	2.4837552035306203	0.0130022	0.0130022	chr9	70792498	1.885983157922108	chr9:70792498:G:A
chr9:70792590	['C', 'G']	98663	21474.30694406364	-625.7028244704466	0.0156455408831552	0.0068280672780275	2.2913571653726947	0.0219449	0.0219449	chr9	70792590	1.658666393836877	chr9:70792590:C:G
chr9:70793602	['T', 'G']	98663	152165.75539123223	-5519.2116790456375	-0.0022148154997542	0.0050548986227588	-0.4381523082940555	0.661277	0.661277	chr9	70793602	0.1796165823115823	chr9:70793602:T:G
chr9:70793734	['A', 'G']	98663	41992.47091626198	-534.0445268910704	-0.0083578263508879	0.005308294343939	-1.5744843464512996	0.115379	0.115379	chr9	70793734	0.9378732294302594	chr9:70793734:A:G
chr9:70793819	['C', 'T']	98663	17497.83759262826	-877.344055093362	-0.0088673021414557	0.0074846026065083	-1.1847392049572647	0.236123	0.236123	chr9	70793819	0.6268617075990347	chr9:70793819:C:T
chr9:70794112	['C', 'A']	98663	17398.643012845874	-1027.725216302218	-0.0039578974542643	0.0075089949564269	-0.5270875100104765	0.598134	0.598134	chr9	70794112	0.2232015100896464	chr9:70794112:C:A
chr9:70794174	['A', 'AG']	98663	16785.381798092225	-291.7849390517227	0.0114947608007143	0.0075982875329999	1.5128093995905807	0.130331	0.130331	chr9	70794174	0.8849522724864209	chr9:70794174:A:AG
chr9:70794186	['T', 'G']	98663	43086.98733869252	-579.4555378754128	-0.0085655395834718	0.0052475246776638	-1.632300962762726	0.102619	0.102619	chr9	70794186	0.9887722217659776	chr9:70794186:T:G
chr9:70794420	['G', 'A']	98663	176367.30058283918	-6187.5132236826685	0.0074533805325754	0.0069007216420229	1.080087115409352	0.280106	0.280106	chr9	70794420	0.5526775882882388	chr9:70794420:G:A
chr9:70794524	['T', 'C']	98663	108877.51764682031	-4964.920530738636	0.0040898556890454	0.0043625270707802	0.9374969192601188	0.348505	0.348505	chr9	70794524	0.4577909866998817	chr9:70794524:T:C
chr9:70794682	['C', 'T']	98663	31916.2348737494	-1766.7983254998437	-0.0037696498996891	0.0057823977848822	-0.6519181211546347	0.514456	0.514456	chr9	70794682	0.2886517633201072	chr9:70794682:C:T
chr9:70794964	['A', 'G']	98663	109108.27041793797	-4922.031157064916	0.0034570278079814	0.0043583527563078	0.7931959621621005	0.427666	0.427666	chr9	70794964	0.3688952753436745	chr9:70794964:A:G
chr9:70795494	['C', 'T']	98663	158582.6804829096	-5130.485648355499	0.0030630416751096	0.0053563438728107	0.57185306766018	0.567423	0.567423	chr9	70795494	0.2460930644325917	chr9:70795494:C:T
chr9:70795748	['T', 'C']	98663	16274.154628203052	-743.4358107127358	0.0082037211594634	0.0077551008122069	1.057848422363563	0.290127	0.290127	chr9	70795748	0.537411852702437	chr9:70795748:T:C
chr9:70795800	['T', 'C']	98663	16789.680688026434	-290.0921086558715	0.0114707840676746	0.0075966882004651	1.5099716830516003	0.131054	0.131054	chr9	70795800	0.8825497190789491	chr9:70795800:T:C
chr9:70795831	['C', 'T']	98663	194195.0	-6995.019499311191	-0.0055448583524204	0.0174729203079638	-0.3173401042694169	0.750986	0.750986	chr9	70795831	0.1243681591069096	chr9:70795831:C:T
chr9:70796256	['G', 'A']	98663	42529.15527377404	-626.515683437053	-0.0091156448888937	0.0052750759282236	-1.7280594654802457	0.0839807	0.0839807	chr9	70796256	1.0758205097305829	chr9:70796256:G:A
chr9:70796882	['A', 'G']	98663	38631.83106758716	-1610.239354074227	0.0019887318953995	0.0053596006678636	0.3710597148261473	0.710594	0.710594	chr9	70796882	0.1483784638575162	chr9:70796882:A:G
chr9:70796931	['C', 'T']	98663	38656.052379745546	-1604.7366600123037	0.0019908464022996	0.0053575374496054	0.3715972909244442	0.710194	0.710194	chr9	70796931	0.1486230011105772	chr9:70796931:C:T
chr9:70797246	['T', 'G']	98663	16784.190814547517	-291.76571312583934	0.0113677584189316	0.0075971303752949	1.4963226715048004	0.134573	0.134573	chr9	70797246	0.8710420658716889	chr9:70797246:T:G
chr9:70797524	['T', 'C']	98663	17119.388110080585	-747.9893657641144	0.0142333525919472	0.0075623200917136	1.88214098574634	0.0598198	0.0598198	chr9	70797524	1.2231550433114138	chr9:70797524:T:C
chr9:70798119	['A', 'C']	98663	43121.1187645085	-591.2655557484173	-0.0090232139072547	0.0052473592714317	-1.7195723487774135	0.0855133	0.0855133	chr9	70798119	1.0679663336063023	chr9:70798119:A:C
chr9:70799033	['T', 'C']	98663	18866.33853997729	-760.6395549898253	0.0112292278261506	0.007243906742906	1.5501618428684831	0.121106	0.121106	chr9	70799033	0.9168343399094572	chr9:70799033:T:C
chr9:70799122	['C', 'T']	98663	42951.65938165231	-587.0117867993708	-0.0091465389682938	0.0052554246491183	-1.7403996021193666	0.081792	0.081792	chr9	70799122	1.0872891721937314	chr9:70799122:C:T
chr9:70799554	['G', 'A']	98663	16745.357782170187	-294.3168526369229	0.0114109631406171	0.0076058577596784	1.5002861611626428	0.133543	0.133543	chr9	70799554	0.8743788717088625	chr9:70799554:G:A
chr9:70800052	['A', 'G']	98663	133894.21298661805	-4552.006414855189	-0.0030625549209614	0.0045496719083864	-0.6731375322506661	0.500861	0.500861	chr9	70800052	0.3002827837311354	chr9:70800052:A:G
chr9:70800811	['T', 'G']	98663	38478.13988665509	-1628.2570262221166	0.0022786161325714	0.0053684954719492	0.4244422193289294	0.671244	0.671244	chr9	70800811	0.173119583271587	chr9:70800811:T:G
chr9:70801146	['G', 'A']	98663	158259.04036369902	-5170.027142378625	0.0024429842882999	0.0053401066868535	0.4574785545603725	0.647328	0.647328	chr9	70801146	0.1888756072837915	chr9:70801146:G:A
chr9:70801743	['A', 'G']	98663	18303.190736610544	-755.5998364319405	0.0118757835567493	0.0073437402266509	1.6171301258248996	0.105853	0.105853	chr9	70801743	0.9752968290476594	chr9:70801743:A:G
chr9:70801881	['C', 'T']	98663	158060.2849190334	-5179.70647999449	0.0040411165832473	0.0053329394870624	0.7577653174297194	0.448593	0.448593	chr9	70801881	0.3481475075811658	chr9:70801881:C:T
chr9:70802435	['C', 'G']	98663	158336.4674958692	-5171.843056918771	0.0025831113510542	0.0053439959845046	0.4833670082358108	0.628836	0.628836	chr9	70802435	0.2014626034924872	chr9:70802435:C:G
chr9:70802463	['C', 'T']	98663	158154.8238406568	-5194.981345176013	0.003921551341019	0.0053341558216269	0.7351774998996893	0.462233	0.462233	chr9	70802463	0.3351390523525789	chr9:70802463:C:T
chr9:70802860	['A', 'C']	98663	159025.84797550744	-5172.881736891493	0.0019294314374461	0.0053761466515293	0.3588874267217533	0.71968	0.71968	chr9	70802860	0.1428605662444618	chr9:70802860:A:C
chr9:70803300	['T', 'C']	98663	27763.65818550432	-1000.0583447221984	0.0016568212624547	0.0061131631129019	0.2710252011692607	0.786372	0.786372	chr9	70803300	0.1043719586321555	chr9:70803300:T:C
chr9:70803339	['A', 'G']	98663	65365.275147239176	-1479.09094390526	0.0035439375191645	0.0045330581352616	0.7817983827732243	0.434335	0.434335	chr9	70803339	0.362175172492693	chr9:70803339:A:G
chr9:70803778	['CACA', 'C']	98663	19704.19395389388	-260.39301895182086	-0.0038902304236677	0.0071154899979443	-0.5467269892574728	0.584568	0.584568	chr9	70803778	0.2331649621633161	chr9:70803778:CACA:C
chr9:70804402	['A', 'C']	98663	47404.28513360093	-1573.2202525587154	0.0040489338551898	0.0049671814760131	0.8151370902678886	0.414996	0.414996	chr9	70804402	0.3819560892789907	chr9:70804402:A:C
chr9:70804584	['G', 'C']	98663	8532.38368120673	-307.8571859993942	0.0077605939982203	0.0104401364561006	0.7433421996783838	0.457276	0.457276	chr9	70804584	0.3398215918427748	chr9:70804584:G:C
chr9:70804644	['G', 'A']	98663	69432.96449974144	-2611.0636886916104	0.0053669041237452	0.0044606716646367	1.2031605388697268	0.228917	0.228917	chr9	70804644	0.6403219542365777	chr9:70804644:G:A
chr9:70804713	['C', 'G']	98663	47343.875486657445	-1580.96275612222	0.0048926246165278	0.0049692973881754	0.9845707017193008	0.324837	0.324837	chr9	70804713	0.4883345090471009	chr9:70804713:C:G
chr9:70805292	['G', 'A']	98663	47053.36858863855	-1320.6136661010432	0.0052881209880571	0.0049953115863983	1.058616844333817	0.289777	0.289777	chr9	70805292	0.5379360880487112	chr9:70805292:G:A
chr9:70805775	['G', 'A']	98663	47480.54975212645	-1408.8650451323338	0.0044530938153397	0.0049739031406404	0.8952916229821024	0.370633	0.370633	chr9	70805775	0.4310559150768669	chr9:70805775:G:A
chr9:70806656	['C', 'T']	98663	7514.0364060440115	-307.58047974199343	0.0102373556546887	0.0111131501343527	0.9211929588752028	0.356952	0.356952	chr9	70806656	0.4473901803490893	chr9:70806656:C:T
chr9:70806958	['C', 'A']	98663	40112.72469688981	-1105.2977100065557	0.0021264511115609	0.005288095447079	0.4021204104278233	0.687596	0.687596	chr9	70806958	0.1626666584291104	chr9:70806958:C:A
chr9:70807156	['G', 'A']	98663	47388.2045555916	-1421.2387510453732	0.0040552623418464	0.0049770599364255	0.8147907386381493	0.415194	0.415194	chr9	70807156	0.3817489311367647	chr9:70807156:G:A
chr9:70808009	['C', 'A']	98663	39879.89246864896	-1107.363022038102	0.0025114899288895	0.0052979114266674	0.474052834527918	0.635463	0.635463	chr9	70808009	0.1969097312840551	chr9:70808009:C:A
chr9:70809222	['G', 'A']	98663	47407.207444651685	-1420.5453222390004	0.0040811105028405	0.0049767182732791	0.8200404922964386	0.412195	0.412195	chr9	70809222	0.3848972805955726	chr9:70809222:G:A
chr9:70809414	['T', 'A']	98663	39899.06596180359	-1115.7947817940812	0.0021828710134122	0.0052970955500523	0.4120882836237858	0.680276	0.680276	chr9	70809414	0.1673148505908443	chr9:70809414:T:A
chr9:70809460	['T', 'A']	98663	47676.86583548732	-1404.3379793407364	0.0034441854140769	0.0049698923213607	0.6930100676977899	0.488305	0.488305	chr9	70809460	0.3113088287339144	chr9:70809460:T:A
chr9:70809519	['G', 'A']	98663	47407.207444651685	-1422.4425012327993	0.0039897102218732	0.0049766856530648	0.8016801743176613	0.42274	0.42274	chr9	70809519	0.3739266569323146	chr9:70809519:G:A
chr9:70809592	['A', 'G']	98663	7516.990451089708	-309.34483198810824	0.0100555605181389	0.0111093884797443	0.9051407767829152	0.365393	0.365393	chr9	70809592	0.4372397768808347	chr9:70809592:A:G
chr9:70809653	['T', 'C']	98663	7512.83761099623	-310.0078764829409	0.0100067448866408	0.0111119333861707	0.9005403955260091	0.367835	0.367835	chr9	70809653	0.4343469494218164	chr9:70809653:T:C
chr9:70809868	['C', 'T']	98663	47403.97251510601	-1423.1628067373304	0.0040582629517801	0.0049772199420747	0.8153674137391028	0.414864	0.414864	chr9	70809868	0.3820942496243373	chr9:70809868:C:T
chr9:70810391	['C', 'A']	98663	39617.82245589484	-1079.2570949833373	0.0013641010087843	0.0054107065259079	0.2521114390981477	0.800955	0.800955	chr9	70810391	0.09639188316754	chr9:70810391:C:A
chr9:70810484	['T', 'C']	98663	193757.0233180584	-6981.13865228225	0.0112081001292619	0.01662393824144	0.6742144951743435	0.500177	0.500177	chr9	70810484	0.3008762826229907	chr9:70810484:T:C
chr9:70810852	['C', 'G']	98663	40057.932168165375	-1102.251625406492	0.0020531314170497	0.0052914750180394	0.3880073911433545	0.698011	0.698011	chr9	70810852	0.1561377332483885	chr9:70810852:C:G
chr9:70810911	['G', 'T']	98663	54770.32300611318	-2873.5304101874613	-0.0060721391305814	0.0047510576665874	-1.2780604986726842	0.201231	0.201231	chr9	70810911	0.696305114610762	chr9:70810911:G:T
chr9:70811937	['G', 'A']	98663	47412.68882986811	-1421.5795406418588	0.0041162669670894	0.0049758077635356	0.8272560281075919	0.408094	0.408094	chr9	70811937	0.3892397903922447	chr9:70811937:G:A
chr9:70812317	['C', 'T']	98663	69648.88297904692	-2610.235873369466	0.0048304873583939	0.0044542922415317	1.0844567658481374	0.278165	0.278165	chr9	70812317	0.5556975158361104	chr9:70812317:C:T
chr9:70812680	['A', 'G']	98663	47683.182575726845	-1405.3547741503055	0.0035073495481822	0.004968972027463	0.705850129322006	0.480283	0.480283	chr9	70812680	0.3185027852886966	chr9:70812680:A:G
chr9:70812681	['G', 'T']	98663	21212.720014190865	-969.5146804482488	0.0053208366087343	0.0068779980249666	0.773602520591028	0.439168	0.439168	chr9	70812681	0.3573693122959582	chr9:70812681:G:T
chr9:70813149	['G', 'A']	98663	17541.422330343117	-313.30967092125235	-0.0013406268274359	0.0074645534422745	-0.1795990661468778	0.857468	0.857468	chr9	70813149	0.0667820784953818	chr9:70813149:G:A
chr9:70813255	['A', 'C']	98663	40156.32608849915	-1097.000500449357	0.0017532134325133	0.0052899319762287	0.3314245703709776	0.740325	0.740325	chr9	70813255	0.1305775847002989	chr9:70813255:A:C
chr9:70813520	['G', 'A']	98663	59932.71918051235	-1337.6180847587648	0.0004343358418956	0.0046286652697506	0.0938360880692958	0.92524	0.92524	chr9	70813520	0.0337456000650994	chr9:70813520:G:A
chr9:70813616	['G', 'A']	98663	39862.25231626963	-1114.2649997090862	0.0024632947760595	0.0052996115129996	0.4648066693223021	0.642071	0.642071	chr9	70813616	0.1924169451347366	chr9:70813616:G:A
chr9:70813640	['C', 'T']	98663	7491.0	-308.4047810501449	0.0102226215606718	0.011125449256266	0.918850225748342	0.358176	0.358176	chr9	70813640	0.4459035179196025	chr9:70813640:C:T
chr9:70814100	['A', 'C']	98663	40132.91504977395	-1108.274489487588	0.0022535964874945	0.0052881642595345	0.426158564086074	0.669993	0.669993	chr9	70814100	0.1739297347279114	chr9:70814100:A:C
chr9:70814507	['T', 'G']	98663	7497.151974944507	-309.58997499130777	0.0101409026343636	0.0111216217501593	0.9118186953461472	0.361866	0.361866	chr9	70814507	0.4414522201690907	chr9:70814507:T:G
chr9:70814860	['C', 'G']	98663	39962.34108582148	-1115.5741752839776	0.0024923540016459	0.0052942659593638	0.4707647898265806	0.63781	0.63781	chr9	70814860	0.1953086758883354	chr9:70814860:C:G
chr9:70815286	['T', 'TTAAC']	98663	7496.0513605580145	-307.59765963584783	0.010408629604234	0.0111237709509806	0.935710529289213	0.349425	0.349425	chr9	70815286	0.456646026160079	chr9:70815286:T:TTAAC
chr9:70815423	['G', 'T']	98663	7496.455882502001	-310.95544789591094	0.0100329094940805	0.011122281901837	0.902054954426522	0.36703	0.36703	chr9	70815423	0.4352984362874952	chr9:70815423:G:T
chr9:70815452	['C', 'T']	98663	7507.065231274518	-305.8711245734144	0.0107366938679003	0.0111150957787599	0.9659560368717	0.334069	0.334069	chr9	70815452	0.4761638229358781	chr9:70815452:C:T
chr9:70815506	['A', 'T']	98663	22199.375030411167	-820.1019192626579	0.005041429050034	0.0067485500244583	0.7470388500882059	0.455042	0.455042	chr9	70815506	0.3419485164716159	chr9:70815506:A:T
chr9:70815510	['C', 'T']	98663	7496.607855658607	-310.0021468314679	0.0100796757752277	0.0111222879849973	0.9062591967429752	0.364801	0.364801	chr9	70815510	0.4379439798450286	chr9:70815510:C:T
chr9:70815553	['T', 'TA']	98663	7500.152035758811	-311.9099649756656	0.0099104314049409	0.011118164819012	0.891372952845075	0.372731	0.372731	chr9	70815553	0.4286044855153851	chr9:70815553:T:TA
chr9:70815628	['C', 'T']	98663	7495.759733611749	-307.5126150476144	0.0103727640352294	0.0111229523229562	0.9325549309261544	0.351052	0.351052	chr9	70815628	0.4546285483763805	chr9:70815628:C:T
chr9:70815633	['G', 'A']	98663	39865.23243626779	-1111.3184144976667	0.0025283423667049	0.0052990174754226	0.4771341816538043	0.633268	0.633268	chr9	70815633	0.1984124569822248	chr9:70815633:G:A
chr9:70816100	['A', 'G']	98663	7495.151934401638	-308.6136360458958	0.0101435480777097	0.0111229268757297	0.911949542691226	0.361798	0.361798	chr9	70816100	0.4415338382262452	chr9:70816100:A:G
chr9:70816459	['G', 'A']	98663	47333.51398534049	-1426.9910969988869	0.0041137785746279	0.0049790435749602	0.8262186326940999	0.408682	0.408682	chr9	70816459	0.3886144899439593	chr9:70816459:G:A
chr9:70817286	['G', 'A']	98663	37129.763291537005	-841.8415912695398	0.0075625974881602	0.0054390316364954	1.390430869608451	0.164401	0.164401	chr9	70817286	0.784095545110074	chr9:70817286:G:A
chr9:70817361	['C', 'A']	98663	37129.25794419048	-844.7996844293755	0.0074383520214643	0.0054389736839816	1.3676021348239025	0.17144	0.17144	chr9	70817361	0.7658878419662277	chr9:70817361:C:A
chr9:70817461	['T', 'C']	98663	7298.369863569097	255.2278332793757	0.0068428796708803	0.0113698695090448	0.6018432898844385	0.54728	0.54728	chr9	70817461	0.2617904225835068	chr9:70817461:T:C
chr9:70819163	['C', 'T']	98663	37800.11058053003	-723.0339601276646	0.0092159105866786	0.0054130052205538	1.7025497318356009	0.0886555	0.0886555	chr9	70819163	1.0522943165147671	chr9:70819163:C:T
chr9:70819249	['G', 'T']	98663	7321.445239567391	256.61399588566	0.0071131253475162	0.0113490755339565	0.6267581289977089	0.530819	0.530819	chr9	70819249	0.2750535405033883	chr9:70819249:G:T
chr9:70819669	['T', 'C']	98663	121786.21858178312	-4643.067862791737	-0.006060571695085	0.0043594163355256	-1.3902254863102543	0.164464	0.164464	chr9	70819669	0.7839291512846769	chr9:70819669:T:C
chr9:70819893	['A', 'G']	98663	7346.48920856016	255.71978622998864	0.0063907110424736	0.011332486221287	0.56392841938508	0.572804	0.572804	chr9	70819893	0.2419939579280952	chr9:70819893:A:G
chr9:70820005	['A', 'G']	98663	129261.8925732939	-4958.48879605679	-0.0047304463035932	0.0044614138212321	-1.0603020686134896	0.28901	0.28901	chr9	70820005	0.539087130012714	chr9:70820005:A:G
chr9:70820078	['G', 'A']	98663	193635.8877964728	-6989.1070370238585	0.0117602924976515	0.0164220137598485	0.7161297432599386	0.473913	0.473913	chr9	70820078	0.3243013779205015	chr9:70820078:G:A
chr9:70820112	['G', 'A']	98663	7340.81843246969	252.7399105506213	0.0060595249694453	0.0113352409266299	0.5345739899722511	0.592946	0.592946	chr9	70820112	0.226984856331995	chr9:70820112:G:A
chr9:70820812	['C', 'T']	98663	22564.345322574096	-753.8386859555992	0.0066820053816811	0.0067066526200331	0.9963249567633256	0.319095	0.319095	chr9	70820812	0.496080000850119	chr9:70820812:C:T
chr9:70820890	['A', 'C']	98663	121764.72687823178	-4635.558935047514	-0.0058690671479944	0.0043597652978465	-1.3461887847250231	0.178245	0.178245	chr9	70820890	0.7489826438203635	chr9:70820890:A:C
chr9:70821081	['T', 'A']	98663	30110.629666051616	-470.4486996407496	0.00688126650706	0.0059248765191587	1.161419395798159	0.245474	0.245474	chr9	70821081	0.6099945005043551	chr9:70821081:T:A
chr9:70821090	['A', 'G']	98663	140106.92143921647	-5458.025957843186	-0.0070080221831426	0.0046975262237916	-1.4918537649984842	0.135741	0.135741	chr9	70821090	0.867288955697947	chr9:70821090:A:G
chr9:70821233	['C', 'T']	98663	7387.973451596553	256.72794531167887	0.0061663996138982	0.0113008779460114	0.5456566864413062	0.585303	0.585303	chr9	70821233	0.2326192498818784	chr9:70821233:C:T
chr9:70821385	['G', 'A']	98663	10216.346122655854	-580.3728904428941	-0.0077370575962389	0.0095813627120171	-0.8075111890435981	0.419374	0.419374	chr9	70821385	0.3773984980636831	chr9:70821385:G:A
chr9:70821440	['A', 'T']	98663	121770.68416410698	-4635.11876169127	-0.0058915989708635	0.0043593069694693	-1.3514989910381765	0.176539	0.176539	chr9	70821440	0.7531593377900982	chr9:70821440:A:T
chr9:70821547	['C', 'T']	98663	121768.1520158961	-4630.822375047344	-0.0057652226619666	0.0043592859180519	-1.322515377597195	0.186	0.186	chr9	70821547	0.7304870557820837	chr9:70821547:C:T
chr9:70821708	['T', 'C']	98663	121787.09373764416	-4638.432151696092	-0.005939081053329	0.0043594006602249	-1.3623618282019967	0.173087	0.173087	chr9	70821708	0.7617355493417021	chr9:70821708:T:C
chr9:70822055	['C', 'T']	98663	91326.81030340507	-4166.570368078255	-0.0086184291532206	0.0042622755155522	-2.02202535283644	0.0431764	0.0431764	chr9	70822055	1.3647535714810104	chr9:70822055:C:T
chr9:70822521	['A', 'G']	98663	6230.419500903545	222.9580052246446	0.0052868784616632	0.0122644950858575	0.43107183986397	0.666417	0.666417	chr9	70822521	0.1762539328017145	chr9:70822521:A:G
chr9:70822908	['A', 'G']	98663	129267.75487134776	-4937.54551467863	-0.0044316138529323	0.0044613840494513	-0.9933271388006506	0.320553	0.320553	chr9	70822908	0.4941001542744033	chr9:70822908:A:G
chr9:70823095	['C', 'T']	98663	75184.09623435204	-3153.572999936201	-0.0072014199136746	0.004359566966461	-1.6518658777526607	0.0985651	0.0985651	chr9	70823095	1.0062768331366865	chr9:70823095:C:T
chr9:70823399	['CT', 'C']	98663	140553.094930614	-5441.0470476107375	-0.0061698861688881	0.0047080692926276	-1.3104917930051516	0.190033	0.190033	chr9	70823399	0.7211709755026955	chr9:70823399:CT:C
chr9:70823568	['C', 'T']	98663	75398.81252217636	-2219.23745461566	0.0113480966962669	0.0043954924068093	2.581757775007583	0.00983128	0.00983128	chr9	70823568	2.007389934787671	chr9:70823568:C:T
chr9:70823782	['C', 'T']	98663	61125.05393816523	-1825.6165491526992	0.0100004579682275	0.004607113680605	2.170655786143798	0.0299596	0.0299596	chr9	70823782	1.5234639893354696	chr9:70823782:C:T
chr9:70824228	['AG', 'A']	98663	20039.624894835542	-235.62046161573224	-0.0037908138831461	0.0070842385257815	-0.53510534256438	0.592578	0.592578	chr9	70824228	0.2272544761363575	chr9:70824228:AG:A
chr9:70824234	['G', 'A']	98663	20045.60951753497	-243.43338072057853	-0.0041171808805564	0.0070833305852089	-0.5812492909978961	0.561074	0.561074	chr9	70824234	0.2509798559056168	chr9:70824234:G:A
chr9:70825188	['A', 'G']	98663	11049.127782733867	-473.9501783703542	-0.0057509694558588	0.0092676464060181	-0.6205426063864857	0.534902	0.534902	chr9	70825188	0.2717257782737248	chr9:70825188:A:G
chr9:70825789	['C', 'T']	98663	58507.70907247847	-1133.4725673330065	0.0016454673917746	0.0046718141000121	0.3522116583727993	0.72468	0.72468	chr9	70825789	0.1398537243440582	chr9:70825789:C:T
chr9:70826982	['T', 'C']	98663	94701.116574244	-3753.5314448000368	0.0042713133832464	0.0042783138867578	0.9983637237246408	0.318105	0.318105	chr9	70826982	0.4974295045633573	chr9:70826982:T:C
chr9:70827043	['T', 'C']	98663	7261.441590561239	245.9373789258924	0.0067890895060181	0.0113945611794203	0.5958184259241028	0.551298	0.551298	chr9	70827043	0.2586135830522734	chr9:70827043:T:C
chr9:70827441	['T', 'C']	98663	94690.03356684477	-3760.006428283663	0.0041441589324585	0.0042784181098309	0.968619435051488	0.332737	0.332737	chr9	70827441	0.4778989033620904	chr9:70827441:T:C
chr9:70827497	['C', 'T']	98663	53048.29110318122	-1572.5805959250235	0.0091168791942593	0.0048086230879914	1.895943813318814	0.0579704	0.0579704	chr9	70827497	1.2367937029552	chr9:70827497:C:T
chr9:70827500	['C', 'T']	98663	19630.387568296323	-724.7409212502462	0.0099245642044947	0.0071153530719904	1.394809801296126	0.163076	0.163076	chr9	70827500	0.787609949655695	chr9:70827500:C:T
chr9:70827536	['G', 'A']	98663	61149.87484666311	-1813.5562213606563	0.010133453720102	0.0046078201781902	2.1991860203368403	0.027867	0.027867	chr9	70827536	1.5549097824016451	chr9:70827536:G:A
chr9:70827719	['G', 'A']	98663	61210.92646507244	-1815.7578802251755	0.0099304136832396	0.0046061805889942	2.155888917374819	0.0310948	0.0310948	chr9	70827719	1.50731223219909	chr9:70827719:G:A
chr9:70827736	['A', 'T']	98663	19227.50785138628	-782.7302687308651	0.0086194292947066	0.0071814702859274	1.2002318399335214	0.230052	0.230052	chr9	70827736	0.6381739867626357	chr9:70827736:A:T
chr9:70827808	['C', 'T']	98663	153215.87044883228	-4897.470835238472	0.0077511925490524	0.0051122502284956	1.5161997559993166	0.129472	0.129472	chr9	70827808	0.8878241432453081	chr9:70827808:C:T
chr9:70828288	['A', 'G']	98663	53066.98438719753	-1575.6667343944107	0.0089864448876618	0.004807810201984	1.869134701688812	0.061607	0.061607	chr9	70828288	1.210369938993762	chr9:70828288:A:G
chr9:70828377	['C', 'T']	98663	94682.91081349611	-3758.1690714085858	0.0041873649911757	0.0042780368469526	0.978805265354018	0.327679	0.327679	chr9	70828377	0.4845513904038825	chr9:70828377:C:T
chr9:70828511	['T', 'TA']	98663	30553.883905762148	-1302.3785473045116	0.0052686539802065	0.005887479936156	0.8948911991785854	0.370847	0.370847	chr9	70828511	0.4308052299020602	chr9:70828511:T:TA
chr9:70829066	['T', 'C']	98663	94690.79218922678	-3765.0372873456254	0.0040481950852839	0.0042784572631236	0.9461810265526376	0.344059	0.344059	chr9	70829066	0.4633670772618123	chr9:70829066:T:C
chr9:70829217	['T', 'A']	98663	61149.411003630026	-1824.1214394463043	0.0098526704345237	0.0046079070597206	2.13820945319174	0.0325022	0.0325022	chr9	70829217	1.4880872416204052	chr9:70829217:T:A
chr9:70829322	['G', 'A']	98663	33521.47466063809	-1946.1337931302464	-0.0079688996695899	0.0056767147643759	-1.403787225597208	0.160385	0.160385	chr9	70829322	0.7948362515247315	chr9:70829322:G:A
chr9:70829423	['C', 'A']	98663	61155.17372039264	-1814.042291391018	0.0100752532020579	0.0046077718367859	2.1865781464313674	0.0287757	0.0287757	chr9	70829423	1.5409741028870616	chr9:70829423:C:A
chr9:70829507	['G', 'C']	98663	94682.38617766646	-3760.007981150111	0.0041563367433285	0.0042786763130103	0.97140714540388	0.331348	0.331348	chr9	70829507	0.4797156464448023	chr9:70829507:G:C
chr9:70830084	['A', 'C']	98663	61170.11975222277	-1819.010053144571	0.0099444219551242	0.0046075065635122	2.158308798489004	0.0309062	0.0309062	chr9	70830084	1.5099543893230634	chr9:70830084:A:C
chr9:70830093	['T', 'A']	98663	39791.45290784312	-941.6567661797347	0.0030138722375216	0.0052838354779024	0.5703947918374712	0.568411	0.568411	chr9	70830093	0.2453375261121336	chr9:70830093:T:A
chr9:70830259	['A', 'G']	98663	80699.8152071444	-2640.085517634269	-0.0015964414298766	0.0043184743681324	-0.3696771808251023	0.711624	0.711624	chr9	70830259	0.1477494134664132	chr9:70830259:A:G
chr9:70831126	['T', 'G']	98663	80631.07579551332	-2631.163910369782	-0.0014596607070484	0.0043192247944485	-0.3379450657267189	0.735405	0.735405	chr9	70831126	0.1334734216999173	chr9:70831126:T:G
chr9:70831264	['C', 'T']	98663	141042.30211057723	-4503.983999451904	0.0096070040912354	0.004703472072736	2.042534524000465	0.0411012	0.0411012	chr9	70831264	1.3861454981781802	chr9:70831264:C:T
chr9:70831457	['A', 'G']	98663	80636.4796072585	-2627.121880999592	-0.0013896905572877	0.0043205017619158	-0.3216502697759578	0.747718	0.747718	chr9	70831457	0.1262621643492017	chr9:70831457:A:G
chr9:70831782	['G', 'C']	98663	53027.92228026565	-1583.7192396141363	0.0088172616840134	0.004809701849607	1.833224170586326	0.0667723	0.0667723	chr9	70831782	1.175403664052502	chr9:70831782:G:C
chr9:70832599	['C', 'T']	98663	8092.656185697633	-236.4638883266607	0.0099443237271577	0.0107209029134399	0.9275640127933064	0.353636	0.353636	chr9	70832599	0.4514435304080496	chr9:70832599:C:T
chr9:70832657	['A', 'G']	98663	105755.5879323106	-4235.105394458722	0.0029327830521757	0.0042941207645089	0.6829763793359706	0.494623	0.494623	chr9	70832657	0.3057256927849907	chr9:70832657:A:G
chr9:70833139	['C', 'T']	98663	105735.00349724785	-4232.746522843971	0.0029676803680895	0.0042933120120913	0.6912333321528132	0.489421	0.489421	chr9	70833139	0.31031739994448	chr9:70833139:C:T
chr9:70833219	['T', 'C']	98663	16537.346602601134	-1082.7673692661597	-0.0066220503951854	0.0076616752498465	-0.8643084154889047	0.387421	0.387421	chr9	70833219	0.4118168422205798	chr9:70833219:T:C
chr9:70833484	['T', 'A']	98663	105733.21822476332	-4226.998380076579	0.0030838750337102	0.0042930206022903	0.7183461994254114	0.472546	0.472546	chr9	70833484	0.3255559086916946	chr9:70833484:T:A
chr9:70833844	['T', 'C']	98663	105740.57816729358	-4226.928056128048	0.0030627751441008	0.0042932800942829	0.7133881500485573	0.475607	0.475607	chr9	70833844	0.3227517620453533	chr9:70833844:T:C
chr9:70833973	['G', 'A']	98663	105735.36195815253	-4229.674763163943	0.0030144324030385	0.0042931315443946	0.7021523500658429	0.482586	0.482586	chr9	70833973	0.3164252812895187	chr9:70833973:G:A
chr9:70834437	['C', 'T']	98663	105727.21719076292	-4227.289245155023	0.0030966594569489	0.0042931302281883	0.7213057355252268	0.470723	0.470723	chr9	70834437	0.3272345811090604	chr9:70834437:C:T
chr9:70835076	['A', 'G']	98663	105727.43203268351	-4230.505041661971	0.0029703160222559	0.0042931194453517	0.6918782624303684	0.489015	0.489015	chr9	70835076	0.3106778191640766	chr9:70835076:A:G
chr9:70835680	['C', 'T']	98663	105723.6459549878	-4235.232642008182	0.0029245776997017	0.0042933254703847	0.6811917055614249	0.495752	0.495752	chr9	70835680	0.3047355250556667	chr9:70835680:C:T
chr9:70836147	['G', 'A']	98663	105745.07670707972	-4229.068949744927	0.0030499977405688	0.0042921022597426	0.7106069604109905	0.47733	0.47733	chr9	70836147	0.3211812695411099	chr9:70836147:G:A
chr9:70836821	['G', 'A']	98663	53074.37935997891	-1578.931513268567	0.0088770793540832	0.0048055425100695	1.8472585219009483	0.0647127	0.0647127	chr9	70836821	1.1890104797846728	chr9:70836821:G:A
chr9:70837172	['A', 'G']	98663	172423.7188342626	-5000.341902490623	0.0113402509323088	0.0064330666723743	1.7628063736705266	0.0779362	0.0779362	chr9	70837172	1.108260773283687	chr9:70837172:A:G
chr9:70837371	['G', 'A']	98663	105758.29445993212	-4235.452430419314	0.0028901724563466	0.0042925412966588	0.6733010253381221	0.500757	0.500757	chr9	70837371	0.3003729710605969	chr9:70837371:G:A
chr9:70837585	['C', 'G']	98663	105729.50407534314	-4223.777928598118	0.0029990174506907	0.0042921918134121	0.6987146849587286	0.484732	0.484732	chr9	70837585	0.3144983090070001	chr9:70837585:C:G
chr9:70837873	['T', 'A']	98663	145497.01904829493	-5186.788037765328	0.0060411207251473	0.0048605892207462	1.2428782706759691	0.213916	0.213916	chr9	70837873	0.6697567308476536	chr9:70837873:T:A
chr9:70837967	['A', 'G']	98663	105735.50535268948	-4229.039596571501	0.0029070529989537	0.0042922266000727	0.6772832074859496	0.498228	0.498228	chr9	70837967	0.3025718691243034	chr9:70837967:A:G
chr9:70837986	['A', 'G']	98663	105733.14655286024	-4225.364148191378	0.0029774900741743	0.0042921508201088	0.6937058362965205	0.487868	0.487868	chr9	70837986	0.3116976669854739	chr9:70837986:A:G
chr9:70838010	['C', 'T']	98663	105731.14622847125	-4227.253271542442	0.0029580103879438	0.0042921477914161	0.6891678785757601	0.490719	0.490719	chr9	70838010	0.3091671263773307	chr9:70838010:C:T
chr9:70838127	['G', 'T']	98663	19147.552561958342	-791.6672807482445	0.0080779285502931	0.0071965402470068	1.1224738934313538	0.261664	0.261664	chr9	70838127	0.5822560239279884	chr9:70838127:G:T
chr9:70838129	['G', 'A']	98663	19147.74664990776	-794.0484734158271	0.0079611022986398	0.0071965558209593	1.1062378305263558	0.268626	0.268626	chr9	70838129	0.570851954772074	chr9:70838129:G:A
chr9:70838232	['T', 'A']	98663	20027.42091712617	-240.89998449363028	-0.0040439347345437	0.0070851374625698	-0.5707630594194553	0.568162	0.568162	chr9	70838232	0.2455278162698692	chr9:70838232:T:A
chr9:70838378	['T', 'C']	98663	16363.99514479459	-940.6331383070132	-0.0042354759170716	0.0077080888895341	-0.5494845710487961	0.582674	0.582674	chr9	70838378	0.2345743605068177	chr9:70838378:T:C
chr9:70838582	['G', 'A']	98663	53057.8399152594	-1588.2507801308134	0.008661284121563	0.0048060289585183	1.8021706061948617	0.0715216	0.0715216	chr9	70838582	1.1455627785605929	chr9:70838582:G:A
chr9:70838589	['C', 'T']	98663	105712.71452464702	-4232.481874019675	0.0028318555045372	0.0042923066106573	0.6597514486747149	0.509415	0.509415	chr9	70838589	0.2929282711483806	chr9:70838589:C:T
chr9:70838903	['G', 'A']	98663	7298.369863569098	245.02228717297567	0.0062091426769305	0.011371053759523	0.546048133114361	0.585034	0.585034	chr9	70838903	0.2328188936044801	chr9:70838903:G:A
chr9:70839048	['A', 'T']	98663	53068.45451135821	-1585.4206731019908	0.0086949095039353	0.0048060059153476	1.8091757806973912	0.0704267	0.0704267	chr9	70839048	1.1522626609668478	chr9:70839048:A:T
chr9:70839283	['T', 'C']	98663	10281.937914326838	-594.2118740184294	-0.0083857181965766	0.0095553498316965	-0.8775940540408075	0.380166	0.380166	chr9	70839283	0.4200267266937775	chr9:70839283:T:C
chr9:70839313	['C', 'T']	98663	53065.90840336988	-1585.3551908664288	0.0087328305509263	0.0048058800601434	1.8171137110453937	0.0692027	0.0692027	chr9	70839313	1.1598769608578958	chr9:70839313:C:T
chr9:70839314	['A', 'G']	98663	105746.72829404307	-4221.049470481122	0.0030658317228235	0.0042927406542317	0.7141898311050456	0.475111	0.475111	chr9	70839314	0.3232049144681908	chr9:70839314:A:G
chr9:70839367	['T', 'C']	98663	105737.50577847162	-4222.4826852590495	0.0030548889524213	0.0042924793516038	0.711684018067543	0.476662	0.476662	chr9	70839367	0.3217894691095025	chr9:70839367:T:C
chr9:70839906	['T', 'C']	98663	105743.79418682455	-4222.419222054474	0.0030510487496502	0.0042925184776577	0.710782904146065	0.47722	0.47722	chr9	70839906	0.3212813636026485	chr9:70839906:T:C
chr9:70840767	['A', 'G']	98663	111897.54863955236	-4002.228933675829	0.0037060876591323	0.0042920323025189	0.8634808402903276	0.387875	0.387875	chr9	70840767	0.4113082114077778	chr9:70840767:A:G
chr9:70840931	['C', 'T']	98663	16317.653877733062	-1063.3210925036713	-0.0068376985130513	0.0077113527700871	-0.8867054480473517	0.37524	0.37524	chr9	70840931	0.4256908727094419	chr9:70840931:C:T
chr9:70841120	['C', 'T']	98663	72257.9006073265	-2287.584673988942	0.0079273740736046	0.004411133000558	1.797128781336161	0.0723182	0.0723182	chr9	70841120	1.1407523919878366	chr9:70841120:C:T
chr9:70841737	['G', 'A']	98663	20143.95539845428	-745.9040953398558	0.009341640628499	0.0071181451710931	1.312370063262477	0.189398	0.189398	chr9	70841737	0.7226246113599357	chr9:70841737:G:A
chr9:70841824	['A', 'T']	98663	53069.31134813671	-1566.3403197049442	0.0091646203632717	0.0048076140433377	1.9062720677363407	0.0566178	0.0566178	chr9	70841824	1.2470470100402002	chr9:70841824:A:T
chr9:70841905	['G', 'A']	98663	111869.9764761971	-3995.2750818849418	0.0039542662493101	0.0042926443735976	0.9211725699038386	0.356963	0.356963	chr9	70841905	0.4473767971331565	chr9:70841905:G:A
chr9:70842156	['A', 'T']	98663	111879.56387531191	-4009.9705334344494	0.003638726956019	0.0042925365378101	0.8476868918803308	0.396614	0.396614	chr9	70842156	0.4016319597841834	chr9:70842156:A:T
chr9:70842209	['T', 'C']	98663	111876.8214383486	-4005.9939427907952	0.0037299918506335	0.0042923010311869	0.8689958657447863	0.384852	0.384852	chr9	70842209	0.4147062521558023	chr9:70842209:T:C
chr9:70842226	['C', 'T']	98663	111874.41884822068	-4008.451916063392	0.0036561556783686	0.0042922214419067	0.8518096579715356	0.394322	0.394322	chr9	70842226	0.4041489921074379	chr9:70842226:C:T
chr9:70842458	['A', 'G']	98663	111886.8868949854	-3997.34443532094	0.0039092157281241	0.0042923116819053	0.9107483374526992	0.36243	0.36243	chr9	70842458	0.4407758609532436	chr9:70842458:A:G
chr9:70842766	['G', 'A']	98663	10287.625622104868	-599.1536302804038	-0.0089267693043318	0.0095519256400174	-0.9345518004174352	0.350022	0.350022	chr9	70842766	0.4559046579973506	chr9:70842766:G:A
chr9:70842916	['G', 'A']	98663	111889.02157492924	-4007.039746239436	0.0037375563656505	0.0042924776898808	0.8707223742738445	0.383908	0.383908	chr9	70842916	0.4157728378183723	chr9:70842916:G:A
chr9:70842945	['A', 'G']	98663	111884.21609099853	-4006.750008273369	0.0037049867708792	0.0042921437195178	0.8632019366060489	0.388029	0.388029	chr9	70842945	0.4111358154642298	chr9:70842945:A:G
chr9:70843384	['T', 'C']	98663	12304.306955337892	187.46019070454216	0.0042822725319121	0.0089379703871742	0.4791101722665281	0.631861	0.631861	chr9	70843384	0.1993784495220617	chr9:70843384:T:C
chr9:70843425	['A', 'G']	98663	19875.849364791284	-735.1886087744417	0.0095612423545169	0.0070769606272712	1.3510379466677396	0.176686	0.176686	chr9	70843425	0.7527978611532498	chr9:70843425:A:G
chr9:70843616	['C', 'T']	98663	72227.2297382241	-2287.057970270049	0.0079089687158702	0.0044111100613165	1.7929656267768646	0.0729815	0.0729815	chr9	70843616	1.136787214758323	chr9:70843616:C:T
chr9:70843617	['G', 'A']	98663	19294.106668559027	-285.4700442052539	-0.0013301785020975	0.0071820462190923	-0.1852088473841235	0.853066	0.853066	chr9	70843617	0.0690173670423704	chr9:70843617:G:A
chr9:70843792	['TA', 'T']	98663	111886.74238215914	-4002.299963961914	0.0037918241680645	0.0042921138206485	0.8834397983163431	0.377001	0.377001	chr9	70843792	0.4236574978209819	chr9:70843792:TA:T
chr9:70843866	['T', 'C']	98663	111880.67935890028	-4009.4715091498606	0.0036788829977472	0.0042920681995573	0.8571352613005349	0.391372	0.391372	chr9	70843866	0.4074102483777475	chr9:70843866:T:C
chr9:70843952	['C', 'T']	98663	111885.41228648183	-4001.073561836162	0.003837261022251	0.0042920030437067	0.8940489983755869	0.371298	0.371298	chr9	70843952	0.4302773900986543	chr9:70843952:C:T
chr9:70844718	['A', 'T']	98663	111885.4122864818	-4004.3432413697415	0.0037882918676375	0.004292073846349	0.8826250440355149	0.377441	0.377441	chr9	70844718	0.4231509258281634	chr9:70844718:A:T
chr9:70844781	['C', 'T']	98663	111873.87458565214	-3997.249086251985	0.0038938785451087	0.004291986307357	0.9072439346868698	0.36428	0.36428	chr9	70844781	0.4385646720961945	chr9:70844781:C:T
chr9:70845044	['A', 'G']	98663	53081.83625470141	-1558.7115962743767	0.0094521828150627	0.0048068363496535	1.966404122691629	0.0492547	0.0492547	chr9	70845044	1.3075523217821148	chr9:70845044:A:G
chr9:70845175	['A', 'G']	98663	111865.60578199918	-4013.511325157135	0.0036375514976181	0.0042922150019222	0.8474765350731884	0.396732	0.396732	chr9	70845175	0.4015027683614184	chr9:70845175:A:G
chr9:70845250	['G', 'A']	98663	111886.35063565764	-4002.3225267626576	0.0038127981035791	0.0042924965912914	0.8882472059068185	0.37441	0.37441	chr9	70845250	0.4266525603430634	chr9:70845250:G:A
chr9:70845603	['C', 'T']	98663	111886.2784198041	-4005.231167175864	0.0038014298114288	0.0042921396765398	0.8856724379700106	0.375796	0.375796	chr9	70845603	0.4250478468729942	chr9:70845603:C:T
chr9:70845856	['C', 'A']	98663	72215.6388491834	-2288.841554305536	0.0078899799504937	0.0044111001535733	1.788664885357937	0.0736719	0.0736719	chr9	70845856	1.1326981295359797	chr9:70845856:C:A
chr9:70846068	['C', 'T']	98663	151151.3199598593	-5004.52272847404	0.0092842403088445	0.0050246576678679	1.847735890191306	0.0646436	0.0646436	chr9	70846068	1.1894744657142946	chr9:70846068:C:T
chr9:70846642	['G', 'C']	98663	111891.54748388148	-4002.46249755037	0.0037920022224589	0.0042919553992397	0.8835138927889895	0.376961	0.376961	chr9	70846642	0.4237035791335479	chr9:70846642:G:C
chr9:70846808	['C', 'T']	98663	111878.74132792698	-4003.312718946283	0.0037603099156319	0.0042918307033087	0.8761552296862496	0.380948	0.380948	chr9	70846808	0.4191343021572355	chr9:70846808:C:T
chr9:70846858	['A', 'G']	98663	111875.8122909105	-4005.275385957301	0.0037534397727286	0.0042918849965178	0.8745434175831773	0.381825	0.381825	chr9	70846858	0.4181356395709616	chr9:70846858:A:G
chr9:70847058	['C', 'T']	98663	16342.441423442784	-1061.6007669619933	-0.0064909770350346	0.0077100230808433	-0.8418881457258394	0.399853	0.399853	chr9	70847058	0.3980996412284162	chr9:70847058:C:T
chr9:70847059	['A', 'G']	98663	111882.17296809387	-4008.048219203209	0.0036642478753553	0.0042932610454744	0.8534882543929683	0.393391	0.393391	chr9	70847059	0.4051755800929603	chr9:70847059:A:G
chr9:70847163	['C', 'T']	98663	53027.41045714521	-1555.6234995463312	0.0093664284053623	0.0048083341541094	1.9479570481509143	0.0514229	0.0514229	chr9	70847163	1.2888434349182976	chr9:70847163:C:T
chr9:70847529	['A', 'AG']	98663	111870.54343903332	-4002.3911290852	0.0037967292093403	0.0042920757003979	0.8845904579428316	0.37638	0.37638	chr9	70847529	0.424373462079022	chr9:70847529:A:AG
chr9:70847577	['G', 'T']	98663	53036.67596938516	-1559.143408222251	0.0093147252554463	0.0048074319471433	1.9375677821048205	0.0526788	0.0526788	chr9	70847577	1.2783641266357295	chr9:70847577:G:T
chr9:70847681	['CAGA', 'C']	98663	111875.01731671952	-4005.655969070525	0.003721837856032	0.0042923881828963	0.8670785813040629	0.385901	0.385901	chr9	70847681	0.4135240960232672	chr9:70847681:CAGA:C
chr9:70847868	['G', 'A']	98663	111857.54093507968	-4004.692852458268	0.003750614322458	0.0042919134725196	0.8738792956737181	0.382186	0.382186	chr9	70847868	0.4177252257951527	chr9:70847868:G:A
chr9:70848403	['T', 'A']	98663	111880.01883750876	-4004.486588630349	0.0037475049350936	0.0042923774352444	0.8730604406600091	0.382632	0.382632	chr9	70848403	0.4172187121909103	chr9:70848403:T:A
chr9:70849213	['C', 'T']	98663	72156.01444658628	-2296.2175886906803	0.0076921740615073	0.0044138763875132	1.742725302246406	0.0813847	0.0813847	chr9	70849213	1.089457233072999	chr9:70849213:C:T
chr9:70849280	['G', 'C']	98663	112007.8096292528	-4031.5607008658026	0.0029305412329546	0.0042989754058157	0.6816836469895091	0.495441	0.495441	chr9	70849280	0.3050080564159653	chr9:70849280:G:C
chr9:70849396	['C', 'T']	98663	72124.55096184075	-2299.6396228242083	0.0076467822411634	0.0044135571765513	1.7325667109944618	0.0831758	0.0831758	chr9	70849396	1.0800030133155911	chr9:70849396:C:T
chr9:70849411	['C', 'A']	98663	72140.21478987516	-2301.094408005901	0.0076150907689128	0.0044137106237554	1.7253262431675862	0.0844718	0.0844718	chr9	70849411	1.0732882513869244	chr9:70849411:C:A
chr9:70849441	['G', 'A']	98663	72126.2000425816	-2298.2235679409614	0.0076919531228053	0.0044129349849521	1.743047008178091	0.0813285	0.0813285	chr9	70849441	1.0897572376313696	chr9:70849441:G:A
chr9:70849542	['T', 'G']	98663	72127.20033659789	-2303.6431535465144	0.0075157887548634	0.0044128559333165	1.7031575171353557	0.0885417	0.0885417	chr9	70849542	1.0528521438262075	chr9:70849542:T:G
chr9:70849546	['G', 'A']	98663	72127.46936685758	-2302.1662477057	0.0075555280924555	0.0044128475724671	1.7121661168621392	0.0868692	0.0868692	chr9	70849546	1.0611341779941543	chr9:70849546:G:A
chr9:70850702	['T', 'C']	98663	72258.3093736694	-2292.679246773266	0.0077624323512852	0.0044105696737005	1.759961394005704	0.0784175	0.0784175	chr9	70850702	1.1055870074006624	chr9:70850702:T:C
chr9:70850703	['G', 'A']	98663	11080.12302717606	-477.6541178759433	-0.0058170413499995	0.009256060470643	-0.6284575785183337	0.529706	0.529706	chr9	70850703	0.2759651077664344	chr9:70850703:G:A
chr9:70850917	['T', 'C']	98663	72256.85888196238	-2295.563053232206	0.0077219731991076	0.0044106016749838	1.750775465149181	0.0799877	0.0799877	chr9	70850917	1.0969767909183326	chr9:70850917:T:C
chr9:70850972	['A', 'T']	98663	72258.45039839429	-2295.7526289181264	0.0077182791663818	0.0044106158280488	1.749932314961154	0.0801331	0.0801331	chr9	70850972	1.0961880559753996	chr9:70850972:A:T
chr9:70851046	['T', 'C']	98663	72263.57828039618	-2293.3570142536146	0.0077388386673533	0.0044109022756189	1.7544797376558143	0.0793514	0.0793514	chr9	70851046	1.1004454065662088	chr9:70851046:T:C
chr9:70851614	['T', 'C']	98663	71675.61466401722	-2254.036622123413	0.0077675894853675	0.0044185051289878	1.7579677421686897	0.0787561	0.0787561	chr9	70851614	1.1037157982527606	chr9:70851614:T:C
chr9:70851899	['C', 'A']	98663	10965.555981307469	-499.0922356776164	-0.0078737056616519	0.0093012056165547	-0.8465252770713876	0.397262	0.397262	chr9	70851899	0.4009229752909535	chr9:70851899:C:A
chr9:70852273	['T', 'C']	98663	41189.093423441	-1150.0935741197711	0.0048057082403961	0.0052484126512807	0.9156498468586328	0.359853	0.359853	chr9	70852273	0.4438748723623023	chr9:70852273:T:C
chr9:70852309	['C', 'T']	98663	71492.81080039746	-2275.942911458701	0.0074580784428423	0.0044217725470107	1.686671660188465	0.0916697	0.0916697	chr9	70852309	1.0377741899279531	chr9:70852309:C:T
chr9:70852708	['C', 'T']	98663	15525.888353894028	-931.6906893843866	-0.0044400663926251	0.0078890664247721	-0.562812651530359	0.573564	0.573564	chr9	70852708	0.2414181151714881	chr9:70852708:C:T
chr9:70852988	['G', 'T']	98663	71505.87122901632	-2275.677391037167	0.0074658072053796	0.0044209155379057	1.68874685376062	0.0912711	0.0912711	chr9	70852988	1.0396667153178758	chr9:70852988:G:T
chr9:70853097	['T', 'A']	98663	52403.43589899542	-1533.775996237483	0.0092376175647089	0.00482570893498	1.9142508777826133	0.055591	0.055591	chr9	70853097	1.2549955135747568	chr9:70853097:T:A
chr9:70854399	['A', 'T']	98663	19347.56878009224	-297.73496408216033	-0.00177273744075	0.0071728669076618	-0.2471448952797955	0.804797	0.804797	chr9	70854399	0.0943136511821265	chr9:70854399:A:T
chr9:70854725	['C', 'T']	98663	152539.6449431824	-4928.347221169445	0.009335227405228	0.0050833186880514	1.836443468942996	0.0662951	0.0662951	chr9	70854725	1.178518569960284	chr9:70854725:C:T
chr9:70855032	['C', 'T']	98663	53002.9837607704	-1561.685252530097	0.0091736154922092	0.0048079759467725	1.9079994562716664	0.0563942	0.0563942	chr9	70855032	1.248765559802513	chr9:70855032:C:T
chr9:70855695	['C', 'T']	98663	19332.567563732195	-291.0779697343811	-0.001451155553896	0.0071758521990938	-0.2022276258810485	0.839739	0.839739	chr9	70855695	0.0758556764063219	chr9:70855695:C:T
chr9:70856001	['T', 'C']	98663	72188.3649865169	-2303.921572496489	0.0076914267896427	0.0044125731417567	1.7430706625251944	0.0813244	0.0813244	chr9	70856001	1.0897791321979733	chr9:70856001:T:C
chr9:70856366	['T', 'C']	98663	72256.8296780735	-2314.432843008795	0.0075598276387332	0.0044123992979247	1.713314486811935	0.0866578	0.0866578	chr9	70856366	1.0621923406880756	chr9:70856366:T:C
chr9:70856552	['A', 'G']	98663	72254.04062370106	-2313.8793244819008	0.0075357386431473	0.0044115785244348	1.708172845934475	0.0876074	0.0876074	chr9	70856552	1.0574592084046144	chr9:70856552:A:G
chr9:70856740	['G', 'C']	98663	20053.439022412345	-228.54870370667305	-0.0033063982812928	0.0070846862149249	-0.4666965029908396	0.640718	0.640718	chr9	70856740	0.1933330749922729	chr9:70856740:G:C
chr9:70856836	['TAA', 'CAA']	98663	61207.166587257336	-1826.9995518300088	0.0098849178352398	0.0046070271454813	2.1456174498418426	0.0319059	0.0319059	chr9	70856836	1.4961290003122083	chr9:70856836:TAA:CAA
chr9:70856867	['T', 'C']	98663	72445.29383376933	-2293.184145062007	0.007460846482595	0.004409779522065	1.6918865093512083	0.0906708	0.0906708	chr9	70856867	1.0425325524177165	chr9:70856867:T:C
chr9:70856906	['C', 'T']	98663	72247.0387785517	-2302.1869722541965	0.0077857064933325	0.004411869135858	1.764718366202903	0.0776142	0.0776142	chr9	70856906	1.1100588145992236	chr9:70856906:C:T
chr9:70857323	['GCT', 'G']	98663	15506.886042716244	-927.835348249756	-0.0041723900949331	0.0078965279280167	-0.5283828706702286	0.597235	0.597235	chr9	70857323	0.2238547490691436	chr9:70857323:GCT:G
chr9:70857326	['GGT', 'G']	98663	15507.357625091236	-930.3472095250956	-0.0043269098172064	0.0078965530336006	-0.5479491872966615	0.583728	0.583728	chr9	70857326	0.2337894741494253	chr9:70857326:GGT:G
chr9:70857888	['C', 'T']	98663	67704.46926672003	-2056.922160362261	0.0085850235087443	0.0044792775408401	1.916608968850371	0.0552905	0.0552905	chr9	70857888	1.2573494826556009	chr9:70857888:C:T
chr9:70857902	['T', 'C']	98663	151953.8611713666	-4975.529379425585	0.0077438895030535	0.0050573503725734	1.5312147532924372	0.12572	0.12572	chr9	70857902	0.9005956276544576	chr9:70857902:T:C
chr9:70858485	['C', 'T']	98663	67656.42930148145	-2068.605692572039	0.0084950855038843	0.0044809845012976	1.8958078300480927	0.0579884	0.0579884	chr9	70858485	1.2366588740204911	chr9:70858485:C:T
chr9:70858680	['C', 'T']	98663	36403.7966244298	-2006.5841612021293	-0.0064145886343094	0.0054928200309809	-1.167813363286878	0.242885	0.242885	chr9	70858680	0.6145993053611184	chr9:70858680:C:T
chr9:70858852	['A', 'G']	98663	10291.043049881908	-601.017774146802	-0.0088362683783587	0.0095490085350435	-0.9253597738373438	0.354781	0.354781	chr9	70858852	0.4500396464956264	chr9:70858852:A:G
chr9:70858897	['G', 'A']	98663	67683.29007177032	-2063.636753782845	0.0085361142896471	0.004479649114177	1.905531900396486	0.0567139	0.0567139	chr9	70858897	1.246310486901239	chr9:70858897:G:A
chr9:70859254	['A', 'G']	98663	151965.02316269642	-4975.410877619442	0.0077575152428717	0.0050557641727986	1.5343902479884843	0.124937	0.124937	chr9	70859254	0.9033089265882368	chr9:70859254:A:G
chr9:70859414	['C', 'T']	98663	67868.00603160763	-2048.897717208607	0.0083470780978418	0.0044777403788753	1.8641273034097587	0.0623068	0.0623068	chr9	70859414	1.205464552998636	chr9:70859414:C:T
chr9:70859614	['T', 'C']	98663	67879.07179352014	-2041.1749861813955	0.0085090748454794	0.0044772102720498	1.900530537642944	0.0573664	0.0573664	chr9	70859614	1.2413424031974074	chr9:70859614:T:C
chr9:70859732	['G', 'A']	98663	67878.95164953264	-2047.9635639212563	0.0082721838627214	0.0044771028682483	1.847664462076087	0.0646539	0.0646539	chr9	70859732	1.189405272834725	chr9:70859732:G:A
chr9:70860018	['C', 'T']	98663	16082.652023636969	-902.5158123954632	-0.0034219265193892	0.0077642974565781	-0.440725840106772	0.659412	0.659412	chr9	70860018	0.1808431538165195	chr9:70860018:C:T
chr9:70860029	['A', 'G']	98663	67905.63561718824	-2028.4223934987945	0.0088421508171043	0.0044757549118522	1.97556635500514	0.0482067	0.0482067	chr9	70860029	1.3168925972214776	chr9:70860029:A:G
chr9:70860367	['C', 'T']	98663	67798.5536720873	-2045.855528045463	0.0083297749692411	0.0044775575112183	1.8603390237582125	0.0628405	0.0628405	chr9	70860367	1.20176036808819	chr9:70860367:C:T
chr9:70860615	['T', 'C']	98663	67899.20482978162	-2033.0350326997736	0.0085989003468913	0.0044757341696716	1.921226779990408	0.054706	0.054706	chr9	70860615	1.2619650388587154	chr9:70860615:T:C
chr9:70860889	['T', 'C']	98663	48596.37333495531	-1315.8445411940409	0.0106297545053691	0.0049468457575936	2.148794408851728	0.0316531	0.0316531	chr9	70860889	1.499583750197494	chr9:70860889:T:C
chr9:70861000	['G', 'A']	98663	56716.22150243306	-1557.1276532689826	0.0109252470256671	0.0047059772866494	2.3215681590009853	0.0202582	0.0202582	chr9	70861000	1.6933991455895534	chr9:70861000:G:A
chr9:70861082	['G', 'A']	98663	68195.42296201916	-2052.278456841864	0.0086773598642003	0.0044910958976973	1.9321252678326075	0.0533469	0.0533469	chr9	70861082	1.2728908124533898	chr9:70861082:G:A
chr9:70861102	['A', 'T']	98663	16083.978116099215	-898.3371520539182	-0.0031387794516285	0.0077636241890026	-0.4042930692182067	0.685998	0.685998	chr9	70861102	0.1636771504597643	chr9:70861102:A:T
chr9:70861581	['G', 'A']	98663	40313.90322449849	-1084.9717623355496	0.0023277731986264	0.0052555853614204	0.442914164369555	0.657829	0.657829	chr9	70861581	0.1818869848175482	chr9:70861581:G:A
chr9:70862225	['T', 'C']	98663	44246.07221856152	-1962.1636350251704	-0.0056222249493924	0.0050869059969606	-1.1052346854358333	0.269061	0.269061	chr9	70862225	0.5701492480269061	chr9:70862225:T:C
chr9:70862645	['T', 'G']	98663	6398.907986903059	229.3533483196969	0.0020218888924008	0.0121164696938965	0.1668711219918525	0.867472	0.867472	chr9	70862645	0.0617445343373694	chr9:70862645:T:G
chr9:70863917	['G', 'A']	98663	67916.70229913021	-2013.825292821092	0.0090309919903304	0.0044756485605611	2.017806328653774	0.0436141	0.0436141	chr9	70863917	1.3603730849918103	chr9:70863917:G:A
chr9:70864043	['A', 'T']	98663	49405.019374068535	-1214.670674082606	0.0104205629050214	0.0049138733696913	2.1206413191872984	0.0339545	0.0339545	chr9	70864043	1.4691026603920452	chr9:70864043:A:T
chr9:70864233	['G', 'A']	98663	67880.82415855634	-2022.1327386583207	0.0089351021931379	0.004476276232733	1.99610160959226	0.0459256	0.0459256	chr9	70864233	1.3379451610975603	chr9:70864233:G:A
chr9:70865104	['A', 'C']	98663	21373.16163112859	-1289.7787962515522	-0.0061161055219354	0.0068485085872814	-0.89305656026975	0.371829	0.371829	chr9	70865104	0.4296567413827849	chr9:70865104:A:C
chr9:70865167	['C', 'T']	98663	151757.14831822884	-4924.552723183401	0.0103114204418858	0.0050420150219519	2.0450991115639017	0.0408477	0.0408477	chr9	70865167	1.3888323921408583	chr9:70865167:C:T
chr9:70865324	['T', 'C']	98663	11044.455235681704	-539.1746204823169	-0.0102644610671176	0.0092561347718938	-1.1089359997529016	0.26746	0.26746	chr9	70865324	0.5727411597295948	chr9:70865324:T:C
chr9:70865710	['A', 'G']	98663	49160.46359562862	-1373.162289384475	0.0046854276557692	0.0048991223073435	0.9563810335467584	0.338882	0.338882	chr9	70865710	0.4699514984635418	chr9:70865710:A:G
chr9:70865887	['G', 'A']	98663	16074.325843038285	-889.697104484608	-0.0024807243416445	0.0077659656013746	-0.3194354017233146	0.749397	0.749397	chr9	70865887	0.1252880498144834	chr9:70865887:G:A
chr9:70866792	['T', 'A']	98663	88672.56980504666	-2168.3243357757005	0.0095858276205918	0.0042773655636317	2.241058772739747	0.0250245	0.0250245	chr9	70866792	1.601634591147756	chr9:70866792:T:A
chr9:70867731	['T', 'A']	98663	106903.08793771162	-3076.236332761325	0.0100958323662223	0.0042615452375095	2.3690543696122828	0.0178355	0.0178355	chr9	70867731	1.7487147111533718	chr9:70867731:T:A
chr9:70867846	['T', 'C']	98663	37738.589999087686	-2185.435266733763	-0.0071161615489319	0.0054241036752187	-1.3119516098934143	0.18954	0.18954	chr9	70867846	0.7222991237112074	chr9:70867846:T:C
chr9:70868214	['T', 'C']	98663	152006.48796261568	-4943.161168568932	0.0075818127997318	0.0050497493516723	1.50142358990965	0.133249	0.133249	chr9	70868214	0.8753360415592628	chr9:70868214:T:C
chr9:70868678	['G', 'T']	98663	83390.21364488824	-2938.0228612791	-0.0041605220834888	0.0042937101702344	-0.9689806527536804	0.332557	0.332557	chr9	70868678	0.4781339062590053	chr9:70868678:G:T
chr9:70869005	['A', 'G']	98663	112446.4925687869	-3451.0679947538392	0.0083955716387879	0.0042885783049952	1.957658469010351	0.0502729	0.0502729	chr9	70869005	1.2986660617050674	chr9:70869005:A:G
chr9:70869889	['T', 'A']	98663	53640.61145069893	-1304.212090028512	0.008498782209769	0.0047808695299222	1.777664534992489	0.075462	0.075462	chr9	70869889	1.122271688699648	chr9:70869889:T:A
chr9:70870132	['G', 'A']	98663	48304.34383869923	-1508.7952757029652	0.0082710148362541	0.0049460821258641	1.6722356454623413	0.094481	0.094481	chr9	70870132	1.0246555187372215	chr9:70870132:G:A
chr9:70870530	['A', 'G']	98663	53894.01735586624	-1297.0440037434832	0.008819084963589	0.0047744222176611	1.8471522964530087	0.0647281	0.0647281	chr9	70870530	1.188907140882984	chr9:70870530:A:G
chr9:70870843	['C', 'A']	98663	10689.5417198808	-343.3819766346391	0.0038816803799813	0.0093900906167816	0.4133805027444694	0.679329	0.679329	chr9	70870843	0.1679198453369249	chr9:70870843:C:A
chr9:70871118	['G', 'A']	98663	37287.42476126757	-1202.2443906145088	0.0103317158280996	0.0054379833089215	1.8999167965722656	0.057447	0.057447	chr9	70871118	1.24073264613087	chr9:70871118:G:A
chr9:70871427	['C', 'T']	98663	130774.50933163014	-4024.102743117408	0.0103462594934856	0.0044875637098118	2.305540414025544	0.0211384	0.0211384	chr9	70871427	1.6749278882428	chr9:70871427:C:T
chr9:70873648	['T', 'C']	98663	48705.88586344976	-1534.4551981856296	0.0101194432395725	0.0049308331017868	2.05227859687755	0.0401452	0.0401452	chr9	70873648	1.3963663741245926	chr9:70873648:T:C
chr9:70874467	['C', 'A']	98663	40146.51048688757	-1446.810074593396	0.0130153341587794	0.0052901259561955	2.460307044964872	0.0138835	0.0138835	chr9	70874467	1.85750103538892	chr9:70874467:C:A
chr9:70875255	['G', 'A']	98663	39908.49435331806	-1304.9615977038063	0.0081395118746791	0.0052996248786103	1.5358656624039222	0.124575	0.124575	chr9	70875255	0.9045691041569056	chr9:70875255:G:A
chr9:70875368	['T', 'C']	98663	48560.89065271823	-1545.0852753863178	0.0098261940894907	0.0049350579349357	1.991100047667171	0.0464726	0.0464726	chr9	70875368	1.332803029391894	chr9:70875368:T:C
chr9:70875950	['A', 'G']	98663	135759.09483904368	-4105.923344290227	0.0101936003375929	0.0045809268122091	2.225226631088011	0.0260683	0.0260683	chr9	70875950	1.5838872896867622	chr9:70875950:A:G
chr9:70876563	['A', 'T']	98663	13534.841111167432	-618.8515614393608	-0.0035048635731153	0.0084115862645624	-0.4166709420648905	0.67692	0.67692	chr9	70876563	0.1694626542269815	chr9:70876563:A:T
chr9:70877215	['G', 'A']	98663	38587.604312608346	-1100.6556734964402	0.0084442078477327	0.00536467111453	1.5740401727259368	0.115481	0.115481	chr9	70877215	0.9374894640309992	chr9:70877215:G:A
chr9:70877591	['G', 'A']	98663	26134.443517486063	-835.1232251474707	0.003751562826497	0.0062810539735431	0.5972823736747419	0.55032	0.55032	chr9	70877591	0.259384703558455	chr9:70877591:G:A
chr9:70877856	['A', 'T']	98663	27795.394246859683	-913.5527970009198	0.0033291245966202	0.0063468072317585	0.5245353254092439	0.599907	0.599907	chr9	70877856	0.221916070478553	chr9:70877856:A:T
chr9:70878050	['A', 'G']	98663	25707.823933668507	-857.7376621075821	0.0044219741104328	0.0063223913154326	0.6994148083872955	0.484294	0.484294	chr9	70878050	0.3148909114676729	chr9:70878050:A:G
chr9:70878406	['T', 'G']	98663	9036.00743015854	-208.6362572520379	0.0117587770404958	0.0101435786265201	1.159233587419806	0.246364	0.246364	chr9	70878406	0.6084227532592269	chr9:70878406:T:G
chr9:70878812	['G', 'A']	98663	138820.73336442158	-4549.210405247017	0.0087579562696093	0.0046507698949363	1.883119669959319	0.0596871	0.0596871	chr9	70878812	1.2241195215370977	chr9:70878812:G:A
chr9:70879412	['A', 'T']	98663	62237.46212797015	-2518.393510985032	-0.0027711857771758	0.0045792364709794	-0.6051632831669805	0.545072	0.545072	chr9	70879412	0.2635461268290634	chr9:70879412:A:T
chr9:70879522	['C', 'T']	98663	81089.04066820744	-3154.140433697768	0.0021101029625462	0.0043416998863144	0.4860084800420142	0.626962	0.626962	chr9	70879522	0.2027587808446092	chr9:70879522:C:T
chr9:70880194	['G', 'T']	98663	136231.09234948855	-4334.034447006892	0.0101148057957985	0.0045946870132416	2.201413451372896	0.0277091	0.0277091	chr9	70880194	1.557377580005619	chr9:70880194:G:T
chr9:70881079	['G', 'C']	98663	52703.546838728	-1335.9336843672957	0.0087122359784927	0.0048084476705889	1.8118604122036013	0.0700108	0.0700108	chr9	70881079	1.1548349597198515	chr9:70881079:G:C
chr9:70882051	['T', 'G']	98663	31510.8325409778	-1846.359051296888	-0.0141602600238095	0.0058105480381233	-2.436992161652083	0.0148118	0.0148118	chr9	70882051	1.829392160751868	chr9:70882051:T:G
chr9:70882602	['G', 'A']	98663	141907.47694039386	-5053.361360839787	0.0065217753159003	0.0047361445079538	1.3770220281386534	0.168509	0.168509	chr9	70882602	0.7733768986742122	chr9:70882602:G:A
chr9:70882686	['G', 'C']	98663	141436.67066086797	-5095.987503234001	0.0070086253360242	0.004724749522348	1.4833855853889204	0.137975	0.137975	chr9	70882686	0.8601995972626988	chr9:70882686:G:C
chr9:70883255	['T', 'G']	98663	5456.718986315256	-48.51358917770744	0.0030930530516154	0.0129605485432319	0.2386513997689268	0.811376	0.811376	chr9	70883255	0.0907778426037386	chr9:70883255:T:G
chr9:70885565	['G', 'A']	98663	151922.63701886524	-5315.227891514541	0.0121289842904875	0.0050668822461838	2.393776626568039	0.0166778	0.0166778	chr9	70885565	1.7778612385229131	chr9:70885565:G:A
chr9:70885941	['T', 'C']	98663	113827.84258602164	-3255.105990725598	0.0143920295190474	0.0043035663895284	3.3442099450508187	0.00082548	0.00082548	chr9	70885941	3.083293444502774	chr9:70885941:T:C
chr9:70886728	['A', 'G']	98663	5634.970926342681	-160.94877899520566	0.0016798532261802	0.0127285601598112	0.1319751177736596	0.895004	0.895004	chr9	70886728	0.0481750237075006	chr9:70886728:A:G
chr9:70887260	['T', 'C']	98663	2805.2843299240776	68.20852768352287	-0.0079094713215674	0.0181944986249253	-0.4347177399399136	0.663768	0.663768	chr9	70887260	0.1779836885926908	chr9:70887260:T:C
chr9:70887454	['T', 'C']	98663	82631.77539868405	-2846.7508033971367	-0.0005339062349505	0.004303266089179	-0.1240700026180467	0.90126	0.90126	chr9	70887454	0.0451499034977848	chr9:70887454:T:C
chr9:70887508	['T', 'G']	98663	82499.39581918268	-2895.53154628255	-0.0008355889990621	0.0043040830023852	-0.1941386814796759	0.846068	0.846068	chr9	70887508	0.0725947305331197	chr9:70887508:T:G
chr9:70887720	['A', 'G']	98663	42953.27171444791	-1668.0308633128404	0.0034933120913737	0.0051609075412342	0.676879417711551	0.498484	0.498484	chr9	70887720	0.3023487768171736	chr9:70887720:A:G
chr9:70889229	['A', 'C']	98663	34527.89941104318	-1281.1321047090407	0.0042010777778036	0.0056065359472578	0.7493179063372319	0.453667	0.453667	chr9	70889229	0.3432628104168991	chr9:70889229:A:C
chr9:70890995	['G', 'A']	98663	53449.461669506	-1187.2371485255044	0.0083142140638426	0.0047971522820119	1.733156167466011	0.083071	0.083071	chr9	70890995	1.0805505615117956	chr9:70890995:G:A
chr9:70892141	['A', 'G']	98663	84137.20269859291	-2831.848142797321	0.001147012673282	0.0042951439016022	0.2670487181708184	0.789432	0.789432	chr9	70892141	0.1026852732511852	chr9:70892141:A:G
chr9:70892180	['C', 'T']	98663	13807.539411263831	-423.93488093889664	0.0169555790026676	0.008304951484395	2.0416228841946884	0.0411916	0.0411916	chr9	70892180	1.385191338471466	chr9:70892180:C:T
chr9:70892537	['G', 'A']	98663	4487.095263238046	-106.21866386869183	0.0092373092254599	0.0142406544970246	0.6486576320905746	0.516561	0.516561	chr9	70892537	0.2868783858594928	chr9:70892537:G:A
chr9:70893636	['C', 'T']	98663	147852.97131068603	-4931.484983631299	0.0117380158209858	0.0049155725826187	2.3879244225771434	0.0169457	0.0169457	chr9	70893636	1.770940486439572	chr9:70893636:C:T
chr9:70893652	['G', 'GA']	98663	13967.274089241186	-459.2761994390076	0.0158471330461601	0.0082617465122239	1.9181335354108089	0.055097	0.055097	chr9	70893652	1.258872047589516	chr9:70893652:G:GA
chr9:70893777	['T', 'C']	98663	42010.53537759758	-1719.655263456717	0.0048161834332314	0.0052069677126681	0.9249497402325078	0.354994	0.354994	chr9	70893777	0.4497789871953629	chr9:70893777:T:C
chr9:70893951	['G', 'A']	98663	147851.97977678434	-4932.618480877832	0.0116686115852627	0.004915445483931	2.373866544427801	0.0176048	0.0176048	chr9	70893951	1.754368904384752	chr9:70893951:G:A
chr9:70894070	['G', 'A']	98663	4468.226438808813	-100.99700012215683	0.0104814699049054	0.0142562987956983	0.7352167666454992	0.462209	0.462209	chr9	70894070	0.3351616023180024	chr9:70894070:G:A
chr9:70894104	['T', 'C']	98663	79420.48941152618	-2659.650032693334	0.0012857317559425	0.0043297281235686	0.2969543858755839	0.766502	0.766502	chr9	70894104	0.1154867076226123	chr9:70894104:T:C
chr9:70894761	['C', 'T']	98663	14467.61300328427	-494.2702275962172	0.0122074746481886	0.0081416890800599	1.4993786336162482	0.133779	0.133779	chr9	70894761	0.873612054728916	chr9:70894761:C:T
chr9:70894818	['G', 'C']	98663	13299.752397364418	-349.72365706839645	0.0183923767501835	0.0084534707182095	2.175718987298884	0.0295786	0.0295786	chr9	70894818	1.5290223856691976	chr9:70894818:G:C
chr9:70894966	['T', 'C']	98663	80109.67490875916	-2677.7010133975414	0.001842043609209	0.0043220465862052	0.4261970741102907	0.669965	0.669965	chr9	70894966	0.1739478849169398	chr9:70894966:T:C
chr9:70895025	['T', 'C']	98663	4532.505331873659	-92.68986623901584	0.0106795765262643	0.0141636248118044	0.754014362013008	0.450842	0.450842	chr9	70895025	0.3459756322918891	chr9:70895025:T:C
chr9:70895357	['C', 'T']	98663	13023.18797007724	-429.8349289387799	0.0145412642550769	0.0085346331704477	1.7037948749136578	0.0884226	0.0884226	chr9	70895357	1.0534367191400331	chr9:70895357:C:T
chr9:70895801	['A', 'G']	98663	80121.36213032153	-2696.114923922163	0.001872685537666	0.0043229585634752	0.4331953476233659	0.664874	0.664874	chr9	70895801	0.1772606498690449	chr9:70895801:A:G
chr9:70895964	['A', 'C']	98663	104639.81734307994	-3180.091247067259	0.0064911240076086	0.004263277251965	1.522566707247741	0.12787	0.12787	chr9	70895964	0.8932313348231942	chr9:70895964:A:C
chr9:70896716	['A', 'G']	98663	25810.278409148515	-1484.1958280200265	-0.0095788946074208	0.0063162981428358	-1.5165361721066992	0.129387	0.129387	chr9	70896716	0.8881093566803329	chr9:70896716:A:G
chr9:70897160	['C', 'T']	98663	4291.45133168935	-58.20140098891966	0.0018309095254022	0.014568857733462	0.1256728261679036	0.899991	0.899991	chr9	70897160	0.045761833527209	chr9:70897160:C:T
chr9:70898344	['G', 'A']	98663	13062.047538854837	-338.2919079922544	0.0205259558514619	0.0085211148988574	2.4088345357500303	0.0160054	0.0160054	chr9	70898344	1.795733467685297	chr9:70898344:G:A
chr9:70898432	['T', 'G']	98663	34698.10954913329	-1259.280867895648	0.0088261165587393	0.0056727143184877	1.5558894848581548	0.119738	0.119738	chr9	70898432	0.9217680002091904	chr9:70898432:T:G
chr9:70898617	['G', 'T']	98663	4511.21839698761	-101.45270042391896	0.0102387213171239	0.0142011295724244	0.7209793604732239	0.470924	0.470924	chr9	70898617	0.3270491757667435	chr9:70898617:G:T
chr9:70898678	['G', 'A']	98663	10779.026052707546	-598.288884181881	-0.0034582258479696	0.0094647660298935	-0.3653789049879512	0.714829	0.714829	chr9	70898678	0.1457978368540026	chr9:70898678:G:A
chr9:70898696	['T', 'C']	98663	14002.241362773875	-471.2741400257492	0.0160077736006369	0.008278520395269	1.933651526640544	0.0531588	0.0531588	chr9	70898696	1.2744248313271322	chr9:70898696:T:C
chr9:70898895	['A', 'G']	98663	2336.331518819248	13.068179384997848	-0.0005948694531004	0.0197484159866666	-0.0301223882210142	0.97597	0.97597	chr9	70898895	0.0105635317541067	chr9:70898895:A:G
chr9:70899508	['A', 'G']	98663	2350.1190982991748	14.462364582391244	-0.0011233137730781	0.0196966939403259	-0.0570305745970047	0.954521	0.954521	chr9	70899508	0.0202145124418234	chr9:70899508:A:G
chr9:70900042	['G', 'A']	98663	10714.65159086532	-213.4210616621671	0.0001864195493986	0.0094087912788262	0.0198133366841844	0.984192	0.984192	chr9	70900042	0.0069201694482252	chr9:70900042:G:A
chr9:70900855	['T', 'C']	98663	91667.3692011355	-2936.373162431976	0.0056223066623794	0.0042613454680106	1.3193735885966975	0.187047	0.187047	chr9	70900855	0.7280492529503737	chr9:70900855:T:C
chr9:70901489	['A', 'G']	98663	10428.73990431398	-267.0102519268456	0.0006909981961106	0.0095104295083262	0.0726568863693983	0.942079	0.942079	chr9	70901489	0.0259126770102089	chr9:70901489:A:G
chr9:70902189	['G', 'A']	98663	46088.07264064877	-1847.7149903442105	0.0054224807460266	0.0050303495904244	1.0779530624171088	0.281057	0.281057	chr9	70902189	0.5512055937066949	chr9:70902189:G:A
chr9:70904483	['G', 'A']	98663	10145.439609119205	-272.57014255335486	0.0011216753736907	0.0096280353572357	0.1165009612109317	0.907256	0.907256	chr9	70904483	0.0422701509771992	chr9:70904483:G:A
chr9:70907878	['T', 'C']	98663	90368.39382756098	-2778.170483243133	0.0043592903098448	0.0042616188929224	1.022918852993786	0.306349	0.306349	chr9	70907878	0.5137835329758684	chr9:70907878:T:C
chr9:70908717	['A', 'G']	98663	13849.684483684912	-415.3611169270076	0.0124884414761223	0.0082906261671147	1.5063327213641062	0.131985	0.131985	chr9	70908717	0.8794754232441042	chr9:70908717:A:G
chr9:70908943	['T', 'C']	98663	4967.251728192341	-45.868146271045504	0.0048350016849832	0.013576906908008	0.3561195283832576	0.721752	0.721752	chr9	70908943	0.1416120040003969	chr9:70908943:T:C
chr9:70910238	['T', 'C']	98663	76473.95184753409	-2514.79367319601	0.0010745681394889	0.0043562164858173	0.246674641397509	0.805161	0.805161	chr9	70910238	0.0941172694204825	chr9:70910238:T:C
chr9:70910599	['T', 'C']	98663	76637.32110166142	-2529.048638851951	0.0010412094414424	0.0043532183277384	0.2391815349135966	0.810965	0.810965	chr9	70910599	0.0909978888651359	chr9:70910599:T:C
chr9:70910639	['G', 'A']	98663	101167.53307921578	-3004.503377373334	0.0040805508610836	0.0042543466074803	0.9591486631363836	0.337486	0.337486	chr9	70910639	0.4717442383851233	chr9:70910639:G:A
chr9:70910850	['G', 'A']	98663	12503.647501267107	-404.6924759342858	0.0152974473818203	0.0086941360419011	1.7595132291575433	0.0784935	0.0784935	chr9	70910850	1.1051663054332324	chr9:70910850:G:A
chr9:70911823	['A', 'T']	98663	13264.209956007868	-492.1926324600423	0.0130057408457789	0.0084601645601494	1.5372917102630343	0.124225	0.124225	chr9	70911823	0.9057909945824296	chr9:70911823:A:T
chr9:70912222	['T', 'C']	98663	46075.13694603252	-1851.2727766059168	0.0063766021867061	0.0050297296478942	1.2677822931051144	0.204879	0.204879	chr9	70912222	0.6885025542952973	chr9:70912222:T:C
chr9:70912542	['A', 'G']	98663	25574.369721236704	-523.5913895501099	0.0065551799720781	0.0063651728445715	1.0298510554459943	0.303082	0.303082	chr9	70912542	0.5184398555584875	chr9:70912542:A:G
chr9:70913280	['T', 'C']	98663	41730.92149945768	-1610.304042506726	0.0077465038417491	0.0052106587585698	1.4866649689942983	0.137107	0.137107	chr9	70913280	0.862940371732976	chr9:70913280:T:C
chr9:70913333	['G', 'T']	98663	10166.721314466433	-262.6261104898549	0.0020717925862834	0.0096185917913491	0.2153945849065804	0.82946	0.82946	chr9	70913333	0.0812045526150744	chr9:70913333:G:T
chr9:70913638	['G', 'A']	98663	4942.300556473439	-55.85771832878967	0.0027125648484437	0.0136084772573234	0.1993290503523447	0.842006	0.842006	chr9	70913638	0.0746848137763513	chr9:70913638:G:A
chr9:70915362	['A', 'G']	98663	45687.63632491197	-1758.283697159571	0.0050353386091082	0.0050451063531887	0.9980639171116236	0.318251	0.318251	chr9	70915362	0.4972302230433577	chr9:70915362:A:G
chr9:70915555	['T', 'C']	98663	20359.396940141138	-1219.601614412668	-0.0072720929317294	0.0070208902875807	-1.0357793148531358	0.300308	0.300308	chr9	70915555	0.5224330983385561	chr9:70915555:T:C
chr9:70915585	['A', 'G']	98663	4467.769813271699	-220.98918896362133	-0.0016029685473764	0.0142445302987854	-0.1125322150856152	0.910402	0.910402	chr9	70915585	0.0407667968760583	chr9:70915585:A:G
chr9:70915944	['TAATC', 'T']	98663	52459.03888652353	-1095.0002007266169	0.007583603112073	0.0048310630872832	1.569758658717434	0.116474	0.116474	chr9	70915944	0.9337710095455172	chr9:70915944:TAATC:T
chr9:70917613	['T', 'C']	98663	52599.15880852356	-2165.407523500546	-0.0024424010323835	0.0048697707259684	-0.5015433312618287	0.61599	0.61599	chr9	70917613	0.2104263381278969	chr9:70917613:T:C
chr9:70918270	['T', 'C']	98663	43187.131710482274	-1916.8827043908025	-0.0003137790598302	0.0051842800999092	-0.0605250977538261	0.951738	0.951738	chr9	70918270	0.021482590286264	chr9:70918270:T:C
chr9:70918837	['A', 'T']	98663	5661.180400506969	-260.4089789277834	-0.0055062451169919	0.0126775168995205	-0.434331514651755	0.664049	0.664049	chr9	70918837	0.1777998729746703	chr9:70918837:A:T
chr9:70919094	['A', 'G']	98663	29300.93960037711	-1618.750082418657	-0.0081272513297654	0.0059915459232408	-1.3564531481333226	0.174958	0.174958	chr9	70919094	0.757066194499045	chr9:70919094:A:G
chr9:70919581	['G', 'T']	98663	18944.72050533317	-341.3134479932334	0.0093880902401782	0.0072156614263432	1.3010713343483251	0.193237	0.193237	chr9	70919581	0.713909713545067	chr9:70919581:G:T
chr9:70919881	['T', 'A']	98663	49164.45767351324	-2016.5430833827647	-0.0010404536869292	0.004959400473898	-0.2097942467855379	0.833829	0.833829	chr9	70919881	0.0789230044832187	chr9:70919881:T:A
chr9:70921500	['A', 'G']	98663	102373.165737286	-2980.330776094465	0.0045156957905518	0.0042608849625987	1.0598023251483626	0.289237	0.289237	chr9	70921500	0.5387461516679711	chr9:70921500:A:G
chr9:70921571	['C', 'T']	98663	28886.342222897976	-1591.3236257596054	-0.0066980844072923	0.0060292580167985	-1.110930132469082	0.266601	0.266601	chr9	70921571	0.5741382259136547	chr9:70921571:C:T
chr9:70921576	['G', 'A']	98663	29687.008930291024	-1505.8089684231843	-0.0079334018347085	0.0059549926971798	-1.3322269628417236	0.182789	0.182789	chr9	70921576	0.7380499430827236	chr9:70921576:G:A
chr9:70921849	['C', 'T']	98663	29180.55836376008	-1580.3858720922767	-0.0074786428734833	0.0060145794649044	-1.2434190814373314	0.213716	0.213716	chr9	70921849	0.6701629628542093	chr9:70921849:C:T
chr9:70922484	['T', 'C']	98663	13410.495144548511	-352.26969058353893	0.0152760602024155	0.0084183013806963	1.8146250070643053	0.0695846	0.0695846	chr9	70922484	1.157486864916068	chr9:70922484:T:C
