## Supplementary material for "Characterization of shared and ancestry-specific signals driving complex traits using multi-ancestry fine-mapping": s2_gwas_temp.txt

locus	alleles	n	sum_x	y_transpose_x	beta	standard_error	t_stat	p_value	p_value_str	chrom	pos	-log10pvalue	rsid
chr9:69923182	['G', 'T']	19959	32443.753119831606	4443.3362016270685	0.0121511961753834	0.0129599559391434	0.9375954850805248	0.348464	0.348464	chr9	69923182	0.4578420824409507	chr9:69923182:G:T
chr9:69923249	['G', 'A']	19959	3036.631570443684	423.323660915148	0.0005943880878796	0.0198449690096952	0.0299515755146459	0.976106	0.976106	chr9	69923249	0.0105030176658905	chr9:69923249:G:A
chr9:69924313	['T', 'C']	19959	6481.649496417297	974.1630048407312	0.0208889513271314	0.0138504297004198	1.508180740883311	0.131524	0.131524	chr9	69924313	0.8809949915352352	chr9:69924313:T:C
chr9:69924324	['C', 'T']	19959	1392.0	185.52552222179207	0.0048393366608552	0.0277709981844855	0.1742586502907479	0.861664	0.861664	chr9	69924324	0.0646620513365991	chr9:69924324:C:T
chr9:69924346	['C', 'G']	19959	2839.2845117001552	438.6690032469671	0.0197882639650587	0.0197976320762866	0.9995268064790906	0.317552	0.317552	chr9	69924346	0.4981851476510017	chr9:69924346:C:G
chr9:69925411	['C', 'T']	19959	2947.0	442.7495341599633	0.0160842822576494	0.0194765410069843	0.8258284801126409	0.408911	0.408911	chr9	69925411	0.3883712064546031	chr9:69925411:C:T
chr9:69925838	['T', 'C']	19959	3285.164595650867	480.7034746294878	0.008167795358235	0.0183818887698291	0.4443392874643609	0.656802	0.656802	chr9	69925838	0.1825655334348377	chr9:69925838:T:C
chr9:69926972	['G', 'T']	19959	3043.457456404089	458.76287751641206	0.0126003514751517	0.0190912482404298	0.6600066856009855	0.509257	0.509257	chr9	69926972	0.2930629926852266	chr9:69926972:G:T
chr9:69927029	['G', 'A']	19959	2473.123910211444	354.31538090910857	0.0033730284613531	0.0209666597579623	0.1608758142828234	0.872193	0.872193	chr9	69927029	0.0593874031860648	chr9:69927029:G:A
chr9:69927759	['A', 'T']	19959	3043.304955654657	458.4266217304237	0.0125183833266482	0.0190911736570678	0.655715753861668	0.512015	0.512015	chr9	69927759	0.2907173157393951	chr9:69927759:A:T
chr9:69928314	['G', 'C']	19959	3114.156027658082	464.1788891861417	0.0099940385291877	0.0188934992090319	0.5289670493865006	0.596834	0.596834	chr9	69928314	0.2241464442622859	chr9:69928314:G:C
chr9:69928548	['G', 'A']	19959	9530.0	1197.0387484073383	-0.0120874582855074	0.011828777435647	-1.0218687731059035	0.306855	0.306855	chr9	69928548	0.513066795780023	chr9:69928548:G:A
chr9:69928829	['T', 'G']	19959	3129.1567792363967	465.6211438971291	0.0092390942790774	0.0188598612003456	0.4898813507125985	0.624223	0.624223	chr9	69928829	0.2046602334453428	chr9:69928829:T:G
chr9:69929306	['C', 'T']	19959	2905.1455556669007	409.2413576816724	0.0011066224816609	0.0194858078475816	0.0567912036450827	0.954712	0.954712	chr9	69929306	0.0201276186511543	chr9:69929306:C:T
chr9:69930261	['T', 'C']	19959	3132.0	464.46331953074815	0.0090924620315568	0.0188529757524056	0.4822825929957858	0.629611	0.629611	chr9	69930261	0.2009276929781391	chr9:69930261:T:C
chr9:69930651	['C', 'A']	19959	3039.1522697665096	456.5938772172448	0.0120150178484845	0.0191005427211511	0.6290406520846983	0.52933	0.52933	chr9	69930651	0.2762734914890972	chr9:69930651:C:A
chr9:69930869	['A', 'G']	19959	3164.3170817257105	434.1577592041295	0.002696047038572	0.018916975624377	0.1425199826920425	0.886671	0.886671	chr9	69930869	0.0522374956019531	chr9:69930869:A:G
chr9:69931564	['T', 'G']	19959	33002.30701007166	4529.487425511252	0.0142406634311582	0.013368327055942	1.065253967199168	0.286774	0.286774	chr9	69931564	0.5424602259762942	chr9:69931564:T:G
chr9:69931838	['C', 'A']	19959	3034.152019240405	454.354451970638	0.0115450621627323	0.0191126168910038	0.6040544959683963	0.545814	0.545814	chr9	69931838	0.2629553289725181	chr9:69931838:C:A
chr9:69932569	['G', 'A']	19959	9588.921723878726	1200.705662965392	-0.0131313123155336	0.0118004829079441	-1.1127775378322549	0.265817	0.265817	chr9	69932569	0.5754172477345141	chr9:69932569:G:A
chr9:69933165	['A', 'G']	19959	33002.0	4525.950262263915	0.0137248127495379	0.0133674957645952	1.026730286003834	0.30456	0.30456	chr9	69933165	0.5163271361936892	chr9:69933165:A:G
chr9:69933857	['TAAGG', 'T']	19959	3041.1523699769514	459.4227845704708	0.0127079881586447	0.0190959055834977	0.6654823518622094	0.50575	0.50575	chr9	69933857	0.2960641085571577	chr9:69933857:TAAGG:T
chr9:69934392	['A', 'G']	19959	3041.762002605994	458.7474147050119	0.0126361147223097	0.0190962216269053	0.6617075864110343	0.508166	0.508166	chr9	69934392	0.2939943957719747	chr9:69934392:A:G
chr9:69934832	['A', 'G']	19959	33044.966927239926	4540.917238756391	0.0154278252870417	0.0134140443983057	1.150124811648186	0.250106	0.250106	chr9	69934832	0.6018758894944667	chr9:69934832:A:G
chr9:69937491	['G', 'A']	19959	21925.295550210463	2934.396780041812	-0.0007124392853269	0.0102117342578582	-0.0697667278972435	0.94438	0.94438	chr9	69937491	0.024853218947834	chr9:69937491:G:A
chr9:69938115	['C', 'G']	19959	6320.900165388663	815.9910930532512	-0.00679929078211	0.0137731021243649	-0.4936644425283083	0.621549	0.621549	chr9	69938115	0.2065246279382387	chr9:69938115:C:G
chr9:69939073	['C', 'A']	19959	9735.853511806286	1345.7750225375055	0.0053842171043134	0.0117760800569831	0.4572164148222379	0.64752	0.64752	chr9	69939073	0.1887468129525085	chr9:69939073:C:A
chr9:69940454	['A', 'G']	19959	6394.281483337509	962.4468938597772	0.0183509876935473	0.0139722340507837	1.31338965743406	0.189067	0.189067	chr9	69940454	0.7233842668639416	chr9:69940454:A:G
chr9:69940665	['T', 'G']	19959	6551.28237004361	850.5660990598285	-0.0054687043156331	0.013550244703913	-0.40358712592503	0.686521	0.686521	chr9	69940665	0.1633461735843566	chr9:69940665:T:G
chr9:69941048	['G', 'A']	19959	20841.281936778723	2932.4662933976574	0.0113959161371536	0.0102456893575939	1.112264459658548	0.266038	0.266038	chr9	69941048	0.575056325731244	chr9:69941048:G:A
chr9:69941835	['C', 'T']	19959	3063.767515285156	451.8651711383865	0.0084682665407636	0.0190029651146823	0.4456286947672569	0.65587	0.65587	chr9	69941835	0.1831822336084498	chr9:69941835:C:T
chr9:69941921	['G', 'A']	19959	2816.2822067445004	404.7029353583324	0.0051421761781558	0.0197558317157537	0.2602864942433881	0.794645	0.794645	chr9	69941921	0.0998268448956607	chr9:69941921:G:A
chr9:69943182	['T', 'C']	19959	11526.15498321391	1507.594743871883	-0.0037020803157129	0.0112040926723676	-0.3304221434050896	0.741084	0.741084	chr9	69943182	0.1301325630477945	chr9:69943182:T:C
chr9:69943725	['C', 'T']	19959	3155.0	458.72192205925927	0.0052506820428717	0.0187614415061132	0.2798655978092522	0.779584	0.779584	chr9	69943725	0.1081370828214977	chr9:69943725:C:T
chr9:69944651	['C', 'A']	19959	16320.723987570169	2337.79299306945	0.0153324627015088	0.0104483364559982	1.467454916491201	0.142268	0.142268	chr9	69944651	0.8468927737474851	chr9:69944651:C:A
chr9:69944988	['T', 'C']	19959	11430.863586248372	1504.5326724999363	-0.0021756763896172	0.0112310958356113	-0.1937189764438379	0.846398	0.846398	chr9	69944988	0.0724253715257964	chr9:69944988:T:C
chr9:69945710	['T', 'G']	19959	21556.240078171977	3006.89569949274	0.0114733070061933	0.010146942592187	1.1307156714405342	0.258188	0.258188	chr9	69945710	0.5880639466354047	chr9:69945710:T:G
chr9:69945830	['C', 'T']	19959	527.0528135491306	69.52106095544617	-0.0048036583324598	0.0445244274413324	-0.1078881550759827	0.914085	0.914085	chr9	69945830	0.0390134177075693	chr9:69945830:C:T
chr9:69945955	['G', 'A']	19959	4450.364964603108	587.7108351257525	-0.0094219762834475	0.0160644166351533	-0.5865121963302218	0.557538	0.557538	chr9	69945955	0.2537255271535285	chr9:69945955:G:A
chr9:69946790	['G', 'A']	19959	18523.712352793787	2446.5749399915485	-0.0023764461879223	0.0101443468239934	-0.2342631052697781	0.814783	0.814783	chr9	69946790	0.0889580408932934	chr9:69946790:G:A
chr9:69947099	['C', 'T']	19959	24718.953946379355	3410.910984244893	0.0111802596819266	0.010386344385562	1.0764383758994378	0.281744	0.281744	chr9	69947099	0.5501453238874897	chr9:69947099:C:T
chr9:69947203	['A', 'T']	19959	2904.4365604329523	405.6380775144317	-0.0003842022786142	0.0194881973021059	-0.0197146135508753	0.984271	0.984271	chr9	69947203	0.0068853105109845	chr9:69947203:A:T
chr9:69947297	['A', 'G']	19959	27886.19152134696	3860.211250163261	0.0133928439871541	0.011005379197909	1.2169361678785888	0.223643	0.223643	chr9	69947297	0.6504446906455813	chr9:69947297:A:G
chr9:69947457	['T', 'C']	19959	6549.969027213952	842.3407295273104	-0.007049842324108	0.0135570774554916	-0.5200119529635292	0.603061	0.603061	chr9	69947457	0.2196387564775742	chr9:69947457:T:C
chr9:69947833	['T', 'C']	19959	32865.29328055319	4528.183162322877	0.01623916311915	0.0132623660658076	1.2244544479146189	0.220795	0.220795	chr9	69947833	0.656010765621264	chr9:69947833:T:C
chr9:69947863	['G', 'A']	19959	7064.123590437528	928.4817201914752	-0.0025767579659175	0.0131896290638488	-0.195362428575047	0.845111	0.845111	chr9	69947863	0.0730862454626976	chr9:69947863:G:A
chr9:69948023	['T', 'C']	19959	2905.1455556669007	407.07349319701	0.0002183996297163	0.0194853472221099	0.0112084032800078	0.991057	0.991057	chr9	69948023	0.0039013666311957	chr9:69948023:T:C
chr9:69948674	['CTT', 'C']	19959	32327.23936463396	4435.086626946902	0.011959249574409	0.0128830905647668	0.9282904217964318	0.353268	0.353268	chr9	69948674	0.4518957003880686	chr9:69948674:CTT:C
chr9:69948782	['A', 'G']	19959	3150.315678709225	423.3496699342345	4.848816557872805e-05	0.0188776120220537	0.0025685539845867	0.997951	0.997951	chr9	69948782	0.000890782311873	chr9:69948782:A:G
chr9:69950270	['G', 'A']	19959	5865.469379573018	881.4719104620989	0.0179983829108274	0.0144269081060264	1.2475564950267537	0.212208	0.212208	chr9	69950270	0.6732382477185388	chr9:69950270:G:A
chr9:69950305	['G', 'A']	19959	3234.6482585818085	444.568400648985	0.0036432689128431	0.0186975218890397	0.1948530363790503	0.84551	0.84551	chr9	69950305	0.0728812515563204	chr9:69950305:G:A
chr9:69950353	['C', 'T']	19959	32329.098877418062	4438.038108460254	0.0122657163831936	0.01288222769603	0.9521424921695496	0.341036	0.341036	chr9	69950353	0.4671997741567113	chr9:69950353:C:T
chr9:69950515	['T', 'C']	19959	3093.30996642782	431.55020191008674	0.0043070367640813	0.0190985703834308	0.2255161866889229	0.82158	0.82158	chr9	69950515	0.0853501414596572	chr9:69950515:T:C
chr9:69950883	['T', 'C']	19959	32331.19880695773	4440.383322895261	0.0127982838713148	0.0128840050917099	0.9933466946198072	0.320553	0.320553	chr9	69950883	0.4941001542744033	chr9:69950883:T:C
chr9:69951106	['G', 'A']	19959	1899.2854780517137	256.4843583345826	0.0031114693976765	0.0242586413192219	0.128262311014553	0.897943	0.897943	chr9	69951106	0.0467512307838639	chr9:69951106:G:A
chr9:69951302	['A', 'G']	19959	3069.1537729231386	448.3325571823924	0.00728497574833	0.0189886468499452	0.3836490196430719	0.701243	0.701243	chr9	69951302	0.1541314609608041	chr9:69951302:A:G
chr9:69951820	['T', 'C']	19959	24984.51075026312	3443.701325176293	0.0103523069501063	0.0104057830708624	0.9948609229702416	0.319816	0.319816	chr9	69951820	0.4950998128290279	chr9:69951820:T:C
chr9:69952523	['C', 'T']	19959	11302.132534950142	1485.563580998929	-0.0029708196878191	0.011250329428416	-0.2640651286455195	0.791732	0.791732	chr9	69952523	0.1014218015140379	chr9:69952523:C:T
chr9:69953271	['T', 'A']	19959	32291.47156101228	4438.1764840099895	0.0129297473498776	0.0128479316837229	1.0063680028948427	0.314251	0.314251	chr9	69953271	0.502723331641079	chr9:69953271:T:A
chr9:69953531	['CT', 'C']	19959	32199.6132879046	4439.241018823103	0.0150942858773927	0.0127996030837645	1.1792776524874302	0.238302	0.238302	chr9	69953531	0.6228723127298389	chr9:69953531:CT:C
chr9:69953535	['A', 'C']	19959	32209.29641138734	4436.7155110861	0.0145085296692443	0.012815639530524	1.132095642569234	0.257608	0.257608	chr9	69953535	0.5890406541153826	chr9:69953535:A:C
chr9:69954046	['C', 'T']	19959	6135.307395530615	853.1596485499595	0.0058375776304745	0.0139605113506434	0.4181492700269548	0.675842	0.675842	chr9	69954046	0.1701548226211149	chr9:69954046:C:T
chr9:69954372	['T', 'C']	19959	32476.50864445001	4466.766020053734	0.0145567937674552	0.0129936762847842	1.1202983242318774	0.2626	0.2626	chr9	69954372	0.5807052782465394	chr9:69954372:T:C
chr9:69954494	['C', 'T']	19959	21704.174875983364	2902.0406631597925	-0.0005683156113694	0.0101122286930898	-0.0562008266049025	0.955182	0.955182	chr9	69954494	0.019913870233059	chr9:69954494:C:T
chr9:69955308	['T', 'C']	19959	21942.39749436232	2901.4173687629814	-0.0040378593258833	0.010137302076454	-0.3983169580456775	0.690401	0.690401	chr9	69955308	0.160898588245675	chr9:69955308:T:C
chr9:69955504	['C', 'A']	19959	21940.297805171376	2901.966434658172	-0.0039546728357688	0.0101371138430668	-0.3901182227003964	0.696453	0.696453	chr9	69955504	0.1571081865327364	chr9:69955504:C:A
chr9:69955515	['C', 'A']	19959	7560.378795470488	1143.8816894354195	0.018462033940716	0.0130370219491138	1.4161235604862192	0.156755	0.156755	chr9	69955515	0.8047785976246621	chr9:69955515:C:A
chr9:69956144	['C', 'T']	19959	7282.36486621906	1106.5093869252112	0.0202240102959725	0.0132394994023829	1.5275509806913476	0.12664	0.12664	chr9	69956144	0.8974290981457005	chr9:69956144:C:T
chr9:69956176	['G', 'A']	19959	6208.24419944876	841.3222143513906	0.0013792537655362	0.0138904909546691	0.0992948175868904	0.920905	0.920905	chr9	69956176	0.0357851690472135	chr9:69956176:G:A
chr9:69956769	['C', 'A']	19959	2765.554247055876	396.30864290814776	0.0050826299681362	0.0198952169828599	0.2554699439827706	0.798363	0.798363	chr9	69956769	0.0977995985595878	chr9:69956769:C:A
chr9:69957100	['T', 'TA']	19959	2768.6935952691188	396.421675462556	0.0049054432635842	0.0198867939645944	0.2466683806508793	0.805167	0.805167	chr9	69957100	0.0941140331023021	chr9:69957100:T:TA
chr9:69957129	['C', 'T']	19959	29706.41860465116	4070.778292562396	0.0099088949384741	0.0115998845330275	0.8542235838866538	0.392991	0.392991	chr9	69957129	0.4056173954136149	chr9:69957129:C:T
chr9:69957568	['C', 'T']	19959	5222.308258995691	711.3902858323983	-0.0006615065292017	0.0150403372552799	-0.043982160637357	0.964919	0.964919	chr9	69957568	0.0155091419199307	chr9:69957568:C:T
chr9:69957787	['C', 'T']	19959	6547.640272627042	935.6037345465562	0.009066165272776	0.0136294625567617	0.6651887581787437	0.505937	0.505937	chr9	69957787	0.2959035587645028	chr9:69957787:C:T
chr9:69958997	['G', 'A']	19959	1370.403131901226	250.04396058716105	0.0370991487921704	0.0276798638386313	1.3402937604191945	0.180165	0.180165	chr9	69958997	0.7443295739741879	chr9:69958997:G:A
chr9:69959102	['G', 'A']	19959	6788.721066613202	1060.3192455414294	0.0259479682905375	0.0136508634653814	1.900829816102224	0.0573387	0.0573387	chr9	69959102	1.2415521577311217	chr9:69959102:G:A
chr9:69959607	['C', 'T']	19959	32506.772064351226	4464.932692042765	0.0122909691117626	0.0130166877428175	0.9442470584380976	0.345055	0.345055	chr9	69959607	0.4621116750927119	chr9:69959607:C:T
chr9:69959811	['C', 'A']	19959	19750.93745301458	2839.242058665644	0.0171405033526725	0.0102205681946961	1.6770597315291549	0.0935465	0.0935465	chr9	69959811	1.0289724567916778	chr9:69959811:C:A
chr9:69959822	['G', 'A']	19959	2692.4046903187013	379.7664175104171	0.0009027139309201	0.020167752472391	0.0447602642959797	0.964299	0.964299	chr9	69959822	0.0157882836115901	chr9:69959822:G:A
chr9:69960845	['T', 'C']	19959	32608.16878821289	4466.36005793292	0.0107948331824328	0.0131034775154753	0.8238143782582922	0.410055	0.410055	chr9	69960845	0.3871578881716669	chr9:69960845:T:C
chr9:69961217	['T', 'C']	19959	3003.300947036128	410.4135468593139	-0.0012237601629142	0.0191299879268928	-0.0639707754960954	0.948994	0.948994	chr9	69961217	0.0227365333842235	chr9:69961217:T:C
chr9:69961350	['C', 'T']	19959	2694.0	378.2483284452435	0.0002991168156042	0.0201616405682725	0.0148359363213184	0.988163	0.988163	chr9	69961350	0.0051714115239772	chr9:69961350:C:T
chr9:69961464	['A', 'G']	19959	23701.3125	3306.326758654612	0.0118413552582528	0.0103154587983682	1.1479232760956748	0.251014	0.251014	chr9	69961464	0.600302055597895	chr9:69961464:A:G
chr9:69961694	['G', 'A']	19959	2871.863328822734	395.158670730456	0.0003759501190894	0.0195393975723308	0.019240619763112	0.984649	0.984649	chr9	69961694	0.0067185558270193	chr9:69961694:G:A
chr9:69962420	['A', 'G']	19959	2694.404990980156	378.0009067761722	0.0001951065001248	0.0201618448349369	0.0096770162513491	0.992279	0.992279	chr9	69962420	0.0033661996962521	chr9:69962420:A:G
chr9:69962667	['T', 'A']	19959	32606.53470308194	4464.030728140579	0.010300352028402	0.0131048600784294	0.7859948116009524	0.43188	0.43188	chr9	69962667	0.3646369072994639	chr9:69962667:T:A
chr9:69962878	['C', 'G']	19959	2693.134933360056	379.43761306042416	0.0008312864315282	0.0201645776375558	0.0412250852197359	0.967117	0.967117	chr9	69962878	0.014520982607111	chr9:69962878:C:G
chr9:69962941	['A', 'G']	19959	2693.2698802425216	377.4436823030576	5.348100542253587e-05	0.0201648165894892	0.0026521939926997	0.997884	0.997884	chr9	69962941	0.0009199407646494	chr9:69962941:A:G
chr9:69964394	['G', 'A']	19959	16652.503006614552	2249.124302507508	0.0003621465313064	0.010247581438279	0.035339707567849	0.971809	0.971809	chr9	69964394	0.0124190832188471	chr9:69964394:G:A
chr9:69965414	['G', 'A']	19959	6647.998496466696	1033.9466927714575	0.0255158629930704	0.0137430180871661	1.856641883990416	0.0633769	0.0633769	chr9	69965414	1.1980690075852884	chr9:69965414:G:A
chr9:69965863	['C', 'T']	19959	2692.809502330477	381.2558124683818	0.0011604379648069	0.0201676783760555	0.0575394918130319	0.954116	0.954116	chr9	69965863	0.0203988212106576	chr9:69965863:C:T
chr9:69966662	['T', 'C']	19959	10398.689022556391	1515.127667494292	0.0128179240594877	0.0116164321126605	1.1034303764851985	0.269854	0.269854	chr9	69966662	0.5688711400777275	chr9:69966662:T:C
chr9:69967908	['A', 'G']	19959	5620.0	724.3746001402683	-0.0058532804914123	0.0145814464240763	-0.4014197440486883	0.688115	0.688115	chr9	69967908	0.1623389750031567	chr9:69967908:A:G
chr9:69968324	['C', 'T']	19959	2689.2694793806686	375.29930071841846	9.428886431686083e-06	0.020176321631826	0.0004673243519677	0.999627	0.999627	chr9	69968324	0.000162022060743	chr9:69968324:C:T
chr9:69969859	['C', 'T']	19959	3345.0	456.641305180558	-0.0039437267028023	0.018251281156259	-0.2160794450010369	0.828928	0.828928	chr9	69969859	0.0814831902707955	chr9:69969859:C:T
chr9:69970194	['G', 'A']	19959	6917.346577813408	976.930884731397	0.0045490726755489	0.0133337129655172	0.3411707367117808	0.732979	0.732979	chr9	69970194	0.1349084678073935	chr9:69970194:G:A
chr9:69971459	['A', 'G']	19959	32600.26672345543	4462.279084586792	0.0103548681634135	0.0130963308412705	0.7906694087768575	0.429146	0.429146	chr9	69971459	0.3673949311083525	chr9:69971459:A:G
chr9:69971590	['G', 'A']	19959	2690.0	379.465816967896	0.0015936290733712	0.0201646849734008	0.0790306952711328	0.937009	0.937009	chr9	69971590	0.0282562376804547	chr9:69971590:G:A
chr9:69971799	['A', 'G']	19959	3351.1679025954504	465.6128789898341	-0.0026432858354139	0.0182040898189001	-0.1452028561554098	0.884552	0.884552	chr9	69971799	0.0532766312118664	chr9:69971799:A:G
chr9:69973281	['T', 'A']	19959	3715.372300445959	523.0404790660597	0.0009327053901262	0.0173414235695818	0.0537848225887461	0.957107	0.957107	chr9	69973281	0.0190395074562473	chr9:69973281:T:A
chr9:69973780	['G', 'A']	19959	2851.42859290439	406.0395958444073	0.0027107786246033	0.0195721893233625	0.1385015533938065	0.889845	0.889845	chr9	69973780	0.0506856354979313	chr9:69973780:G:A
chr9:69975175	['G', 'A']	19959	6671.668537355314	921.7857598828692	0.0009278061153	0.0135613875747657	0.06841527905496	0.945456	0.945456	chr9	69975175	0.0243586777146018	chr9:69975175:G:A
chr9:69975534	['T', 'G']	19959	2848.428141912207	404.4680546900757	0.0023166199681914	0.0195800073937301	0.1183155818895782	0.905819	0.905819	chr9	69975534	0.0429585740167015	chr9:69975534:T:G
chr9:69976139	['A', 'G']	19959	32587.26542065441	4462.859832906465	0.0098422291921923	0.0130920273667421	0.7517727328614245	0.452197	0.452197	chr9	69976139	0.3446723232108438	chr9:69976139:A:G
chr9:69976413	['G', 'A']	19959	4724.023668639054	666.4353869541594	0.0107080246962421	0.0159837577557604	0.6699316180754232	0.502909	0.502909	chr9	69976413	0.2985105922268307	chr9:69976413:G:A
chr9:69976428	['T', 'G']	19959	10603.906698084827	1451.4203648200628	-0.0022671489054369	0.0114366737378522	-0.1982349901207144	0.842863	0.842863	chr9	69976428	0.0742430104039957	chr9:69976428:T:G
chr9:69976609	['A', 'G']	19959	4728.211716908259	665.226854364994	0.0101131825248568	0.015981039681587	0.6328238166199557	0.526856	0.526856	chr9	69976609	0.2783080697041465	chr9:69976609:A:G
chr9:69976649	['T', 'C']	19959	10453.666299117884	1443.2500548331975	-0.0003121613477898	0.0114871698952126	-0.0271747828784132	0.978321	0.978321	chr9	69976649	0.0095186240924575	chr9:69976649:T:C
chr9:69977388	['C', 'A']	19959	10394.562387251955	1449.2058874805414	0.0013102868483225	0.0115053511324385	0.1138849943161004	0.90933	0.90933	chr9	69977388	0.041278480726709	chr9:69977388:C:A
chr9:69978089	['TAC', 'T']	19959	7576.898115666031	1031.6794156844462	-0.0022156052551211	0.0128762384245627	-0.1720692940024019	0.863385	0.863385	chr9	69978089	0.0637955008196831	chr9:69978089:TAC:T
chr9:69980065	['G', 'T']	19959	10392.124041497518	1450.864641295928	0.0018940434277104	0.0115069762511934	0.1645995773662999	0.869261	0.869261	chr9	69980065	0.0608498048620474	chr9:69980065:G:T
chr9:69980085	['A', 'G']	19959	10708.146028564268	1469.334502418002	-0.0018518702510667	0.011384752747826	-0.1626623161772523	0.870786	0.870786	chr9	69980085	0.0600885619134682	chr9:69980085:A:G
chr9:69981542	['T', 'C']	19959	6845.0	926.757747234162	-0.0024634289720181	0.0134118443655987	-0.1836756306490429	0.85427	0.85427	chr9	69981542	0.0684048447938046	chr9:69981542:T:C
chr9:69982186	['TTAA', 'T']	19959	2850.428442573662	403.4009855556972	0.0017899655566394	0.0195750011431012	0.0914414024067792	0.927143	0.927143	chr9	69982186	0.032853276296407	chr9:69982186:TTAA:T
chr9:69982192	['G', 'C']	19959	2850.285614070251	405.3071808343848	0.0023278620201928	0.0195747608539395	0.1189216071431259	0.905339	0.905339	chr9	69982192	0.0431887707816377	chr9:69982192:G:C
chr9:69982193	['TTTTA', 'T']	19959	2850.428442573662	405.14363242236647	0.0022530138627948	0.0195748490397586	0.1150973812476768	0.908369	0.908369	chr9	69982193	0.0417376954107625	chr9:69982193:TTTTA:T
chr9:69982454	['G', 'A']	19959	10703.725713425947	1470.176467972691	-0.0015267562437652	0.0113902441624782	-0.1340406950006135	0.893372	0.893372	chr9	69982454	0.0489676632768218	chr9:69982454:G:A
chr9:69982649	['G', 'A']	19959	32577.264418499773	4455.739590852531	0.0091155311298186	0.0130843372704034	0.6966750353063601	0.486014	0.486014	chr9	69982649	0.3133512203772651	chr9:69982649:G:A
chr9:69982983	['G', 'A']	19959	2989.2995440196423	382.4290328620281	-0.0024077610739591	0.019749646322624	-0.1219141363154926	0.902968	0.902968	chr9	69982983	0.0443276402398399	chr9:69982983:G:A
chr9:69983590	['T', 'C']	19959	6840.713691490428	933.659932270398	-0.0009419485560183	0.0134218277542812	-0.0701803490003693	0.944051	0.944051	chr9	69983590	0.025004543392298	chr9:69983590:T:C
chr9:69983686	['C', 'A']	19959	6133.307295320173	912.559648615731	0.0179857696765601	0.0142177116685578	1.265025631117223	0.205877	0.205877	chr9	69983686	0.6863921688313218	chr9:69983686:C:A
chr9:69984487	['A', 'G']	19959	4010.401864007617	503.9702807377703	-0.0075382576818866	0.0167988570746387	-0.4487363425019636	0.653627	0.653627	chr9	69984487	0.1846700162846671	chr9:69984487:A:G
chr9:69984665	['G', 'T']	19959	10555.173056683208	1459.059283907559	-0.0001572063744564	0.0114437963374542	-0.013737257272042	0.98904	0.98904	chr9	69984665	0.0047861437638057	chr9:69984665:G:T
chr9:69984689	['A', 'T']	19959	2851.571485843147	404.77954183040544	0.0021605037309077	0.0195723441421618	0.1103855376348981	0.912105	0.912105	chr9	69984689	0.0399551635402808	chr9:69984689:A:T
chr9:69985211	['A', 'G']	19959	10703.681417259697	1466.4592473873404	-0.0019909780369813	0.0113904802264561	-0.1747931603758883	0.861244	0.861244	chr9	69985211	0.0648737906587365	chr9:69985211:A:G
chr9:69985217	['A', 'G']	19959	10558.23196832239	1460.159024280624	8.798674071261801e-05	0.0114427290286735	0.0076893143665412	0.993865	0.993865	chr9	69985217	0.0026726032654777	chr9:69985217:A:G
chr9:69985676	['T', 'G']	19959	10701.0	1466.6128499030178	-0.001904015810315	0.0113909342044473	-0.1671518574456917	0.867252	0.867252	chr9	69985676	0.0618546899431383	chr9:69985676:T:G
chr9:69987071	['C', 'T']	19959	32568.790708164182	4458.559251690394	0.0095982987706181	0.01308295047701	0.7336494002239564	0.463171	0.463171	chr9	69987071	0.3342586404167402	chr9:69987071:C:T
chr9:69987357	['G', 'A']	19959	10659.204330175911	1470.425454169727	-0.0006338226675356	0.0114101248665621	-0.0555491438479423	0.955702	0.955702	chr9	69987357	0.0196775051411285	chr9:69987357:G:A
chr9:69987411	['G', 'A']	19959	6797.681164503683	942.7648586957732	0.001831901934208	0.0134515858799617	0.1361848298450027	0.891677	0.891677	chr9	69987411	0.04979243544618	chr9:69987411:G:A
chr9:69988050	['A', 'G']	19959	10661.73927425822	1479.2492428965595	0.0005757910395407	0.0114104792517388	0.0504615999764421	0.959755	0.959755	chr9	69988050	0.0178396166768213	chr9:69988050:A:G
chr9:69990346	['C', 'T']	19959	25578.12613380105	3531.010164569117	0.0086599694053194	0.010558493792687	0.8201898467106636	0.412118	0.412118	chr9	69990346	0.3849784164631468	chr9:69990346:C:T
chr9:69990537	['T', 'G']	19959	20408.0	2734.134001082966	-0.0001567632191406	0.0100861146278564	-0.0155424784393886	0.9876	0.9876	chr9	69990537	0.0054189187401053	chr9:69990537:T:G
chr9:69990538	['C', 'T']	19959	20408.0	2734.134001082966	-0.0001567632191406	0.0100861146278564	-0.0155424784393886	0.9876	0.9876	chr9	69990538	0.0054189187401053	chr9:69990538:C:T
chr9:69990658	['C', 'A']	19959	7521.884333968127	1039.0038156365672	0.0009709201810604	0.0129174560414984	0.0751634205637183	0.940085	0.940085	chr9	69990658	0.026832876866225	chr9:69990658:C:A
chr9:69990663	['C', 'A']	19959	1432.0	254.06217249261425	0.0329751834514467	0.027092520572629	1.2171323581003706	0.223568	0.223568	chr9	69990663	0.6505903582899287	chr9:69990663:C:A
chr9:69991146	['G', 'A']	19959	8406.263529765485	1167.9843409843872	0.0033846831920628	0.0123841683691129	0.2733072654684285	0.78462	0.78462	chr9	69991146	0.1053406258790099	chr9:69991146:G:A
chr9:69992050	['G', 'A']	19959	6662.33520420947	911.3331546507184	-0.0006138030769555	0.0135780865234559	-0.0452054180016606	0.963944	0.963944	chr9	69992050	0.0159481955550719	chr9:69992050:G:A
chr9:69992432	['A', 'T']	19959	6869.688380017036	967.2117243163216	0.0052945776581492	0.0133790819322886	0.395735498515148	0.692304	0.692304	chr9	69992432	0.1597031591109253	chr9:69992432:A:T
chr9:69993103	['C', 'T']	19959	8409.842711830435	1207.3507856947576	0.00915428641962	0.0123554502632725	0.7409107903442333	0.458756	0.458756	chr9	69993103	0.3384182426311869	chr9:69993103:C:T
chr9:69993242	['C', 'T']	19959	8315.666549736909	1194.5717415085162	0.0097708666354085	0.0124080032228956	0.7874648692369025	0.431019	0.431019	chr9	69993242	0.3655035850288698	chr9:69993242:C:T
chr9:69993589	['T', 'C']	19959	5985.299879747469	842.3221484311251	0.0032990454662111	0.0141320822372097	0.2334436929276242	0.815419	0.815419	chr9	69993589	0.0886191733118475	chr9:69993589:T:C
chr9:69994616	['T', 'C']	19959	21313.20354780517	2837.168419426492	-0.0025686280938443	0.0100897552198906	-0.2545778403801778	0.799052	0.799052	chr9	69994616	0.0974249571338001	chr9:69994616:T:C
chr9:69994657	['G', 'A']	19959	33202.98135618704	4546.717603262077	0.0105184852046512	0.0135407845590782	0.7768002776175367	0.437286	0.437286	chr9	69994657	0.3592344266571443	chr9:69994657:G:A
chr9:69994749	['T', 'A']	19959	29717.95580055124	4054.173006058862	0.006642666505201	0.011616172582417	0.5718464027691743	0.567432	0.567432	chr9	69994749	0.2460861760629988	chr9:69994749:T:A
chr9:69994850	['TG', 'T']	19959	21081.281146637262	2799.2328357669853	-0.0025571173597733	0.0100863672959427	-0.2535221338610179	0.799867	0.799867	chr9	69994850	0.0969822204680842	chr9:69994850:TG:T
chr9:69995040	['A', 'G']	19959	33827.47424075373	4636.718049015885	0.0122340376062621	0.0140983184860569	0.867765728115836	0.385533	0.385533	chr9	69995040	0.4139384422446248	chr9:69995040:A:G
chr9:69996305	['CT', 'C']	19959	3907.1957610983054	498.0850793828672	-0.0047128939804393	0.0169917636059869	-0.2773634385296425	0.781504	0.781504	chr9	69996305	0.1070687947740561	chr9:69996305:CT:C
chr9:69996764	['G', 'T']	19959	28030.6176396893	3778.0866533458766	0.0006046773261967	0.0110615390647568	0.0546648457015618	0.956406	0.956406	chr9	69996764	0.0193577080072061	chr9:69996764:G:T
chr9:69999276	['G', 'C']	19959	6732.674650498571	975.0480215594628	0.0130583766240646	0.0136872527577845	0.954053881750499	0.340068	0.340068	chr9	69999276	0.4684342327460959	chr9:69999276:G:C
chr9:70000953	['A', 'G']	19959	29741.470384846663	4056.523365556716	0.0065136421343868	0.0116219007791119	0.5604627210459205	0.57517	0.57517	chr9	70000953	0.2402037741798215	chr9:70000953:A:G
chr9:70001068	['G', 'A']	19959	29590.930343272365	4045.087538856154	0.0078811326729729	0.0115735798116996	0.6809589427988385	0.495905	0.495905	chr9	70001068	0.3046015128795647	chr9:70001068:G:A
chr9:70001932	['T', 'C']	19959	29595.41405232034	4045.596194814069	0.0079015900698643	0.0115752428989272	0.682628445801051	0.49485	0.49485	chr9	70001932	0.3055264253989748	chr9:70001932:T:C
chr9:70002149	['C', 'A']	19959	28084.40710492033	3789.122448843673	0.0010312046779412	0.0110779376754263	0.093086340450237	0.925836	0.925836	chr9	70002149	0.0334659362153614	chr9:70002149:C:A
chr9:70002583	['T', 'C']	19959	29595.93134552744	4046.914688893792	0.0080625648175934	0.0115749223279579	0.6965545503592034	0.48609	0.48609	chr9	70002583	0.3132833132794816	chr9:70002583:T:C
chr9:70003007	['A', 'T']	19959	32591.632929151216	4460.703773928939	0.0092275356604285	0.013096045450114	0.7046047370237434	0.481064	0.481064	chr9	70003007	0.3177971419258181	chr9:70003007:A:T
chr9:70003286	['C', 'G']	19959	5897.181859183162	828.6208054523146	0.0033622374875892	0.0142151141182515	0.2365255361033143	0.813027	0.813027	chr9	70003286	0.0898950315814492	chr9:70003286:C:G
chr9:70003511	['A', 'G']	19959	5898.182059634178	826.2352514512553	0.0029910804007989	0.014214591301484	0.2104232430859051	0.83334	0.83334	chr9	70003511	0.0791777717056669	chr9:70003511:A:G
chr9:70004157	['G', 'A']	19959	3907.587342152736	490.3798526066293	-0.0065938352563056	0.016988007849003	-0.3881464686686373	0.697912	0.697912	chr9	70004157	0.156199334287673	chr9:70004157:G:A
chr9:70005597	['G', 'T']	19959	5886.294919330594	826.4246231818737	0.0031417752140584	0.0142313262717907	0.2207647519322279	0.825278	0.825278	chr9	70005597	0.0833997320213348	chr9:70005597:G:T
chr9:70007675	['C', 'T']	19959	2066.0	276.9434645919358	-0.0079921318801957	0.0228224099613654	-0.3501879027554554	0.726201	0.726201	chr9	70007675	0.138943157386521	chr9:70007675:C:T
chr9:70008196	['A', 'G']	19959	8796.322158749248	1266.9406718215632	0.0119125217633127	0.0123473620637989	0.9647827367303794	0.334665	0.334665	chr9	70008196	0.4753897047371724	chr9:70008196:A:G
chr9:70009278	['T', 'C']	19959	33081.97248947685	4509.177911884667	0.0074133676024651	0.0134499918681889	0.5511800806362414	0.581516	0.581516	chr9	70009278	0.2354383314667191	chr9:70009278:T:C
chr9:70009879	['T', 'C']	19959	6123.920475045099	914.4921062017148	0.0133296179780492	0.0140012443487647	0.952030951393636	0.341093	0.341093	chr9	70009879	0.4671271932064039	chr9:70009879:T:C
chr9:70009906	['T', 'C']	19959	15973.00145334269	2191.832290651744	0.0029441660539507	0.0103045534133737	0.2857150558441163	0.775099	0.775099	chr9	70009906	0.1106428234191088	chr9:70009906:T:C
chr9:70010212	['G', 'C']	19959	5954.596682868167	890.2077622656544	0.0131147322588197	0.0141409839639273	0.9274271360659566	0.353716	0.353716	chr9	70010212	0.451345294851494	chr9:70010212:G:C
chr9:70010320	['C', 'A']	19959	3483.0	402.1230792418769	-0.0183881536692309	0.0178800743074259	-1.028415953595563	0.303767	0.303767	chr9	70010320	0.5174594078805534	chr9:70010320:C:A
chr9:70012506	['A', 'G']	19959	14199.422859147166	1901.1021631546853	-0.0032996195644174	0.0105226778512864	-0.3135722304768723	0.753849	0.753849	chr9	70012506	0.1227156369341892	chr9:70012506:A:G
chr9:70013313	['T', 'C']	19959	5954.491680865993	889.2827778592101	0.012918280321889	0.0141444837791277	0.9133087162185372	0.361091	0.361091	chr9	70013313	0.4423833359959018	chr9:70013313:T:C
chr9:70013601	['T', 'C']	19959	6287.945129284426	942.777410969338	0.0158278857263032	0.0138418338743916	1.143481844236402	0.252852	0.252852	chr9	70013601	0.5971336068503861	chr9:70013601:T:C
chr9:70014746	['C', 'T']	19959	5621.22974203338	835.1652387935461	0.012585683278916	0.0146003465083493	0.8620126427628791	0.388691	0.388691	chr9	70014746	0.4103955151845002	chr9:70014746:C:T
chr9:70015022	['C', 'T']	19959	3408.512327119663	397.2342504953822	-0.0158586761053208	0.0180634817136919	-0.8779412716043592	0.379986	0.379986	chr9	70015022	0.4202324040009574	chr9:70015022:C:T
chr9:70015875	['C', 'G']	19959	6296.0	946.6014761120184	0.0162963304499934	0.0138369206960937	1.1777425633865262	0.238913	0.238913	chr9	70015875	0.6217602182925733	chr9:70015875:C:G
chr9:70015963	['A', 'C']	19959	6296.892948428807	948.4452270208986	0.0165522200329746	0.013835820358733	1.1963309441588013	0.231582	0.231582	chr9	70015963	0.6352951997134749	chr9:70015963:A:C
chr9:70017733	['T', 'C']	19959	6034.907095610342	893.181296197342	0.0141805873203168	0.0140982234985456	1.0058421418684198	0.314504	0.314504	chr9	70017733	0.5023738266356266	chr9:70017733:T:C
chr9:70017880	['T', 'C']	19959	3218.3224933607253	345.4690544738602	-0.0286684555734169	0.0185453231620573	-1.545859046127104	0.122154	0.122154	chr9	70017880	0.9130923072457235	chr9:70017880:T:C
chr9:70018336	['C', 'A']	19959	3406.341333867816	394.4003979715745	-0.0168533287544042	0.0180670373111365	-0.932821937773703	0.350923	0.350923	chr9	70018336	0.4547881665644818	chr9:70018336:C:A
chr9:70018603	['T', 'A']	19959	5665.851623571858	840.2342100110999	0.0118721707220017	0.0144591311813724	0.8210846539172774	0.411608	0.411608	chr9	70018603	0.3855161928938339	chr9:70018603:T:A
chr9:70018672	['A', 'G']	19959	5916.592874680563	888.6390405482431	0.0135750563002326	0.0141815036208513	0.9572367404167884	0.338459	0.338459	chr9	70018672	0.4704939330414782	chr9:70018672:A:G
chr9:70019256	['A', 'G']	19959	6258.0	947.5711373305784	0.0172266397632923	0.013868604060348	1.2421322065531668	0.214202	0.214202	chr9	70019256	0.6691764784859149	chr9:70019256:A:G
chr9:70019577	['T', 'C']	19959	5632.128739664244	829.0728690329244	0.0105860302073949	0.0144929225284562	0.7304275715687902	0.465137	0.465137	chr9	70019577	0.3324191125273964	chr9:70019577:T:C
chr9:70021041	['C', 'T']	19959	3437.0	405.9740043592436	-0.0145632231748333	0.0179951813454878	-0.8092846020962676	0.418361	0.418361	chr9	70021041	0.3784488075878034	chr9:70021041:C:T
chr9:70022203	['C', 'A']	19959	11682.682672547742	1654.3468256654091	0.0096983103670998	0.0112644832650182	0.8609636269084702	0.389268	0.389268	chr9	70022203	0.409751296242352	chr9:70022203:C:A
chr9:70022788	['G', 'A']	19959	31937.0	4383.246935337653	0.0102349613720614	0.0126754280536032	0.8074647521786773	0.419408	0.419408	chr9	70022788	0.377363289839394	chr9:70022788:G:A
chr9:70023397	['C', 'CA']	19959	6285.944828622971	944.0180686257544	0.0160662372917951	0.0138378234500217	1.1610378864726685	0.24564	0.24564	chr9	70023397	0.6097009112898695	chr9:70023397:C:CA
chr9:70023879	['A', 'G']	19959	9834.0	1396.6828819408	0.0085422250166009	0.0118504135156203	0.7208377163667075	0.471018	0.471018	chr9	70023879	0.3269624959468938	chr9:70023879:A:G
chr9:70024202	['A', 'T']	19959	6837.027660853878	988.1057331219876	0.0135867482275316	0.0136418213806916	0.9959629178814804	0.31928	0.31928	chr9	70024202	0.4958282852240331	chr9:70024202:A:T
chr9:70024726	['A', 'C']	19959	5846.047700599394	885.0933736476344	0.0156482254691432	0.0143042625693167	1.093955413172387	0.273988	0.273988	chr9	70024726	0.5622684577924126	chr9:70024726:A:C
chr9:70024737	['T', 'C']	19959	6165.853555856262	934.0755507623936	0.0180226634229892	0.0139664045987316	1.2904297090624133	0.196916	0.196916	chr9	70024737	0.7057189947333838	chr9:70024737:T:C
chr9:70024796	['T', 'C']	19959	5818.291512175569	881.6445247740373	0.0156874199318457	0.0142866763417661	1.0980454485403692	0.272198	0.272198	chr9	70024796	0.5651150701398657	chr9:70024796:T:C
chr9:70024997	['G', 'A']	19959	6640.998196031268	972.482706778395	0.0162730823435201	0.0137947051856785	1.1796614805813048	0.238149	0.238149	chr9	70024997	0.6231512377736115	chr9:70024997:G:A
chr9:70025292	['A', 'G']	19959	5832.876728803367	880.1127942247349	0.0151664847531686	0.0142724154575749	1.0626431663407905	0.287957	0.287957	chr9	70025292	0.5406723596608249	chr9:70025292:A:G
chr9:70025406	['C', 'T']	19959	5811.582352056923	878.0710682880126	0.0154051429507986	0.0142965159787124	1.0775452546436428	0.28125	0.28125	chr9	70025406	0.5509074688805811	chr9:70025406:C:T
chr9:70025496	['C', 'T']	19959	5811.291161439022	878.2703070088273	0.0155036314369825	0.014296448256019	1.084439376784038	0.278183	0.278183	chr9	70025496	0.5556694136386476	chr9:70025496:C:T
chr9:70025541	['A', 'G']	19959	3824.5748647023456	426.7238056830026	-0.0261393028931138	0.0171517216919914	-1.5240046079641605	0.127523	0.127523	chr9	70025541	0.8944114789771322	chr9:70025541:A:G
chr9:70026053	['C', 'T']	19959	5818.8746241731815	871.7409360903133	0.0139195290311517	0.0142981708457337	0.9735181640597764	0.330308	0.330308	chr9	70026053	0.481080907647427	chr9:70026053:C:T
chr9:70026086	['C', 'G']	19959	7444.865039591059	950.085788973507	-0.0103084767609483	0.0130210531737273	-0.7916776487594602	0.428558	0.428558	chr9	70026086	0.3679903934015555	chr9:70026086:C:G
chr9:70028387	['T', 'C']	19959	6107.612015834044	920.5231463316276	0.0169696175499682	0.0140169919815957	1.2106461623327789	0.226045	0.226045	chr9	70028387	0.6458050948956692	chr9:70028387:T:C
chr9:70028745	['C', 'T']	19959	28855.228625839434	3807.25088060791	-0.0106508973282308	0.0114166574969886	-0.932926062732479	0.350869	0.350869	chr9	70028745	0.4548550009030581	chr9:70028745:C:T
chr9:70029031	['T', 'C']	19959	6508.652202234805	984.4207625284286	0.0188563948357456	0.0136803652302199	1.378354635890264	0.168109	0.168109	chr9	70029031	0.7744090352475774	chr9:70029031:T:C
chr9:70030155	['CT', 'C']	19959	5611.843505712567	859.9622503187998	0.0191156762018048	0.0145385577460119	1.3148261702264463	0.188583	0.188583	chr9	70030155	0.7244974597373783	chr9:70030155:CT:C
chr9:70031235	['T', 'A']	19959	5740.575236759032	874.9718487091172	0.0179402847365039	0.0143858159096527	1.2470814897934457	0.212382	0.212382	chr9	70031235	0.6728822937672848	chr9:70031235:T:A
chr9:70031425	['G', 'A']	19959	7786.170324714372	988.4332684164312	-0.0104679393735843	0.0127841770231693	-0.8188199642896666	0.412899	0.412899	chr9	70031425	0.3841561689417372	chr9:70031425:G:A
chr9:70032723	['G', 'A']	19959	6051.909651232711	918.7078556478236	0.0188783958562474	0.0140819513460834	1.3406093652992248	0.180063	0.180063	chr9	70032723	0.7445755184223597	chr9:70032723:G:A
chr9:70032954	['T', 'A']	19959	6037.605000751615	918.8696262507214	0.0195688338344216	0.0140950188809083	1.3883510195880284	0.165046	0.165046	chr9	70032954	0.7823949966228443	chr9:70032954:T:A
chr9:70033490	['T', 'TAA']	19959	6057.607005060881	919.4699714078884	0.019027139625961	0.0140702617222697	1.3522946482115346	0.176296	0.176296	chr9	70033490	0.7537575413457998	chr9:70033490:T:TAA
chr9:70033666	['A', 'G']	19959	5287.794798556824	754.9186839636498	0.0140953442949064	0.0151971940242448	0.9274965018160208	0.35368	0.35368	chr9	70033666	0.4513894981021824	chr9:70033666:A:G
chr9:70033749	['C', 'T']	19959	5284.529538507792	751.8390572863998	0.0133072105852911	0.0152001789228061	0.875464075315928	0.381332	0.381332	chr9	70033749	0.4186967487774863	chr9:70033749:C:T
chr9:70034081	['T', 'C']	19959	7855.968026460859	987.4951724631604	-0.0122184395593668	0.0127497334736727	-0.9583290179827726	0.337908	0.337908	chr9	70034081	0.4712015261454142	chr9:70034081:T:C
chr9:70034091	['A', 'T']	19959	25306.339581036387	3400.2615007758286	-0.0013670273656056	0.0105867095432425	-0.12912674708056	0.897259	0.897259	chr9	70034091	0.0470821767609703	chr9:70034091:A:T
chr9:70034294	['G', 'C']	19959	6035.604800320689	909.3695071209096	0.0179104315244576	0.0140933976041496	1.2708384470174945	0.203801	0.203801	chr9	70034294	0.6907936893511016	chr9:70034294:G:C
chr9:70034504	['T', 'TA']	19959	25528.27903597555	3445.5303783296727	5.892126397349764e-05	0.0106059690796682	0.0055554814021144	0.995567	0.995567	chr9	70034504	0.0019295073581676	chr9:70034504:T:TA
chr9:70035459	['T', 'A']	19959	14680.471062784987	1977.6274108860964	-0.0014575442617618	0.0104641685768516	-0.1392890654481737	0.889223	0.889223	chr9	70035459	0.0509893126803103	chr9:70035459:T:A
chr9:70035800	['C', 'T']	19959	20149.047609501853	2811.373098844191	0.0086917697363306	0.0100972468838231	0.8608059044545842	0.389355	0.389355	chr9	70035800	0.4096542438303816	chr9:70035800:C:T
chr9:70041175	['A', 'G']	19959	27775.56652468053	3795.721183529492	0.0071004986954693	0.0109607956105409	0.6478086945295125	0.517116	0.517116	chr9	70041175	0.2864120245868358	chr9:70041175:A:G
chr9:70043364	['C', 'A']	19959	7718.320252593594	983.130944024496	-0.0059895275098289	0.0128786577046099	-0.4650738956813048	0.641884	0.641884	chr9	70043364	0.1925434496753009	chr9:70043364:C:A
chr9:70043987	['C', 'T']	19959	1835.0	256.0011375877421	0.0008873316821137	0.0240835674250885	0.0368438639696467	0.97061	0.97061	chr9	70043987	0.012955238548812	chr9:70043987:C:T
chr9:70046185	['T', 'C']	19959	22466.00486191168	3169.6565043544024	0.0127313690142719	0.0101284182752623	1.25699479111827	0.20877	0.20877	chr9	70046185	0.6803319087853226	chr9:70046185:T:C
chr9:70047773	['C', 'T']	19959	14036.703276881452	1936.3724217720928	0.0046659228124213	0.0105113203985966	0.4438950232212757	0.657123	0.657123	chr9	70047773	0.1823533317772628	chr9:70047773:C:T
chr9:70048061	['A', 'AG']	19959	7276.729167710578	973.7456266904818	-0.001113361061396	0.0130116489946262	-0.0855664844521924	0.931812	0.931812	chr9	70048061	0.0306717009491572	chr9:70048061:A:AG
chr9:70048069	['C', 'G']	19959	12964.299093050056	1670.6140918069916	-0.0095978538486536	0.0107477400026141	-0.8930113536724248	0.371862	0.371862	chr9	70048069	0.4296181992519478	chr9:70048069:C:G
chr9:70048598	['C', 'T']	19959	4647.23283896182	603.2853574935008	-0.0101526053785215	0.0156633985979444	-0.6481738503324511	0.51688	0.51688	chr9	70048598	0.2866102719678875	chr9:70048598:C:T
chr9:70048756	['G', 'A']	19959	967.14536981359	66.75871694588908	-0.0498063934914132	0.0325537914143695	-1.5299721269771416	0.126039	0.126039	chr9	70048756	0.8994950511994403	chr9:70048756:G:A
chr9:70048909	['G', 'A']	19959	8932.0	1274.1324885072604	0.0110297914722132	0.0121217327211931	0.9099187159051288	0.362876	0.362876	chr9	70048909	0.4402417543462609	chr9:70048909:G:A
chr9:70049034	['A', 'G']	19959	21810.463816778592	3047.769826747885	0.0097514227928293	0.0100745476577174	0.9679266130980536	0.333093	0.333093	chr9	70049034	0.4774344939774416	chr9:70049034:A:G
chr9:70050233	['G', 'GA']	19959	896.0	117.20399441072236	-0.0082979657363578	0.0341502963427995	-0.2429837109775885	0.808021	0.808021	chr9	70050233	0.0925773520155069	chr9:70050233:G:GA
chr9:70050313	['A', 'G']	19959	9293.396873120866	1169.6619114051043	-0.0119085562643878	0.0118840219577979	-1.0020644783960382	0.316325	0.316325	chr9	70050313	0.4998664832882187	chr9:70050313:A:G
chr9:70051658	['G', 'C']	19959	606.1518492532824	64.77790712201666	-0.0318074093444854	0.0414799928668946	-0.7668132790319521	0.443202	0.443202	chr9	70051658	0.3533982884714046	chr9:70051658:G:C
chr9:70051730	['T', 'C']	19959	39473.0	5308.808209036272	-0.0870279769991439	0.0484826239396913	-1.795034384017667	0.0726634	0.0726634	chr9	70051730	1.1386842848838183	chr9:70051730:T:C
chr9:70053297	['G', 'A']	19959	1258.1891160553216	169.14286112483154	-0.0057256645432708	0.0290163725818546	-0.1973253040888836	0.843575	0.843575	chr9	70053297	0.073876299395957	chr9:70053297:G:A
chr9:70053952	['T', 'C']	19959	5449.819152134697	835.974175369879	0.019315413143676	0.0146797044622546	1.315790327614632	0.18826	0.18826	chr9	70053952	0.7252419456479914	chr9:70053952:T:C
chr9:70054645	['A', 'G']	19959	6377.597674651698	762.5075739161781	-0.019080324093839	0.0136965895854509	-1.3930711710969903	0.163614	0.163614	chr9	70054645	0.7861795376903099	chr9:70054645:A:G
chr9:70054724	['G', 'A']	19959	7604.524029065396	946.6008333770882	-0.0132768950015096	0.0127702960770115	-1.0396701001639317	0.298506	0.298506	chr9	70054724	0.5250469350850203	chr9:70054724:G:A
chr9:70054764	['G', 'A']	19959	21652.16966477928	3018.4046777215785	0.0095081031201382	0.010074754982549	0.943755271131427	0.345306	0.345306	chr9	70054764	0.4617958753306717	chr9:70054764:G:A
chr9:70055413	['G', 'A']	19959	18460.774804570054	2492.3956152075853	0.000364599835323	0.0100459667930676	0.0362931555352805	0.971049	0.971049	chr9	70055413	0.0127588546515322	chr9:70055413:G:A
chr9:70056143	['A', 'G']	19959	8127.407205130775	1023.8466815028482	-0.0114917426094859	0.0125151771808409	-0.918224523986626	0.358512	0.358512	chr9	70056143	0.445496303185686	chr9:70056143:A:G
chr9:70056734	['T', 'G']	19959	8127.850591419407	1021.1426081329712	-0.0118306370750078	0.0125160775256231	-0.9452352025455188	0.34455	0.34455	chr9	70056734	0.4627477457492926	chr9:70056734:T:G
chr9:70056767	['G', 'A']	19959	8123.44203879116	1020.5066782761525	-0.0118546473867072	0.0125169430963012	-0.9470880625965492	0.343605	0.343605	chr9	70056767	0.4639405251184139	chr9:70056767:G:A
chr9:70057110	['T', 'C']	19959	8126.700376034094	1024.2163264578146	-0.0113622985315062	0.0125218635795853	-0.9073967672056772	0.364208	0.364208	chr9	70057110	0.4386505189537923	chr9:70057110:T:C
chr9:70057581	['C', 'T']	19959	1084.054314059525	149.63166427276246	-0.0030043004312319	0.0311798586569565	-0.0963538823022102	0.92324	0.92324	chr9	70057581	0.0346853876773509	chr9:70057581:C:T
chr9:70057621	['C', 'T']	19959	6669.0048113065695	870.9573495481425	-0.0028865539578694	0.0137548351859896	-0.2098574006040913	0.833781	0.833781	chr9	70057621	0.0789480056946975	chr9:70057621:C:T
chr9:70057986	['G', 'A']	19959	20299.085195950687	2833.622255546003	0.0091180209984806	0.0100434996602231	0.907852970274118	0.363967	0.363967	chr9	70057986	0.4389379909871916	chr9:70057986:G:A
chr9:70058123	['T', 'C']	19959	6388.320072151519	763.2607491631338	-0.0190340591716587	0.013690263231619	-1.3903355143455267	0.164443	0.164443	chr9	70058123	0.783984608809949	chr9:70058123:T:C
chr9:70058620	['C', 'T']	19959	742.0371780739554	88.18702276673062	-0.0211316069233987	0.0375113219894953	-0.563339434672987	0.57321	0.57321	chr9	70058620	0.2416862416750138	chr9:70058620:C:T
chr9:70058661	['T', 'TG']	19959	983.0985118003708	95.11295479968172	-0.0311483315468217	0.032673903568093	-0.953309159461404	0.340445	0.340445	chr9	70058661	0.4679530397742423	chr9:70058661:T:TG
chr9:70059823	['C', 'T']	19959	6736.024958652833	879.2201992185835	-0.0033369360044725	0.013692137144816	-0.2437118449208564	0.807457	0.807457	chr9	70059823	0.0928805961299364	chr9:70059823:C:T
chr9:70060433	['A', 'G']	19959	8090.0	1040.8082636154463	-0.006836671411006	0.0126788621090716	-0.5392180585444172	0.589742	0.589742	chr9	70060433	0.2293379417173485	chr9:70060433:A:G
chr9:70060853	['G', 'C']	19959	21835.37604610373	3058.5148752229425	0.0107738939396854	0.0100783710344381	1.0690114407249605	0.285077	0.285077	chr9	70060853	0.5450378201371195	chr9:70060853:G:C
chr9:70061141	['T', 'C']	19959	21886.57946173508	3064.761563943244	0.0106871967510867	0.0100706508149723	1.06122205480482	0.288602	0.288602	chr9	70061141	0.5397006635891838	chr9:70061141:T:C
chr9:70061801	['T', 'C']	19959	21965.30156343957	3079.810029094194	0.0109516524703981	0.0100777129392138	1.086720026305135	0.277174	0.277174	chr9	70061801	0.5572475106623722	chr9:70061801:T:C
chr9:70061876	['C', 'T']	19959	8078.428506991429	1048.325595399676	-0.0058105313982084	0.0126930165020431	-0.4577738788311796	0.64712	0.64712	chr9	70061876	0.1890151775917734	chr9:70061876:C:T
chr9:70064494	['G', 'A']	19959	15005.759146035882	2191.9939064216974	0.0179192300662418	0.0104363591675662	1.7170001318017605	0.0859947	0.0859947	chr9	70064494	1.0655283142411225	chr9:70064494:G:A
chr9:70064762	['A', 'G']	19959	15900.0	2308.021201174482	0.0168060249542223	0.0103262063527208	1.6275120194353003	0.103644	0.103644	chr9	70064762	0.9844558343546308	chr9:70064762:A:G
chr9:70068995	['G', 'A']	19959	29703.464672279017	4055.47816461512	0.0063960239387579	0.011536093636754	0.554435854991697	0.579287	0.579287	chr9	70068995	0.2371062175593139	chr9:70068995:G:A
chr9:70069074	['G', 'A']	19959	601.0	64.73899212297529	-0.0282491535869543	0.0416468173014476	-0.6783028192162092	0.497588	0.497588	chr9	70069074	0.3031301017831218	chr9:70069074:G:A
chr9:70069118	['G', 'A']	19959	7511.37634031466	1073.1538048529535	0.0086048658196844	0.0128899737676551	0.6675627099627345	0.50442	0.50442	chr9	70069118	0.2972077021991935	chr9:70069118:G:A
chr9:70070527	['T', 'A']	19959	7603.523828614382	998.762143829832	-0.0041364539087194	0.0130332476147026	-0.317377067558601	0.750961	0.750961	chr9	70070527	0.1243826168235249	chr9:70070527:T:A
chr9:70070901	['A', 'G']	19959	22201.899002556263	3072.7128425674728	0.0074748473658707	0.0101209015593423	0.7385554856000813	0.460186	0.460186	chr9	70070901	0.3370665977821775	chr9:70070901:A:G
chr9:70071180	['T', 'C']	19959	22327.474668003008	3089.474468734248	0.0073529412885279	0.0101149873442961	0.7269352929713984	0.467274	0.467274	chr9	70071180	0.3304283832613021	chr9:70071180:T:C
chr9:70071243	['G', 'C']	19959	5548.834034876729	650.8438758419001	-0.0203376842957803	0.0144657639059645	-1.405918444956415	0.159764	0.159764	chr9	70071243	0.7965210746009203	chr9:70071243:G:C
chr9:70071450	['G', 'A']	19959	21557.320320721625	2996.791186404763	0.0081758733500974	0.0100608188031396	0.8126449258330813	0.416431	0.416431	chr9	70071450	0.380456948162907	chr9:70071450:G:A
chr9:70073235	['A', 'G']	19959	21676.1720699504	3026.7197763091503	0.0090829240206202	0.0100511716445824	0.9036681833521312	0.366182	0.366182	chr9	70073235	0.4363030076389216	chr9:70073235:A:G
chr9:70073558	['G', 'A']	19959	21499.30869456277	3005.845272917508	0.0094632780132714	0.0100593365058133	0.9407457447916704	0.346847	0.346847	chr9	70073558	0.4598620575118045	chr9:70073558:G:A
chr9:70074443	['T', 'C']	19959	15930.798176169956	2337.5116034216508	0.0188494967917128	0.010314190021308	1.8275304946652808	0.067635	0.067635	chr9	70074443	1.1698285056377482	chr9:70074443:T:C
chr9:70076673	['G', 'A']	19959	6003.105402967121	811.20115222587	0.0025353283428996	0.0143925903534988	0.1761551104164751	0.860174	0.860174	chr9	70076673	0.065413688760747	chr9:70076673:G:A
chr9:70077588	['A', 'G']	19959	21844.0	3031.10499054975	0.0073406532038135	0.0100898676564844	0.7275272038970685	0.466912	0.466912	chr9	70077588	0.3307649642212352	chr9:70077588:A:G
chr9:70077944	['A', 'G']	19959	15321.141045561628	2251.7328462843784	0.0188210726928396	0.0103820109242694	1.812854256283108	0.0698693	0.0698693	chr9	70077944	1.1557136077927472	chr9:70077944:A:G
chr9:70077951	['T', 'C']	19959	15319.140243596814	2249.1965308517565	0.0186086457564309	0.0103816090995574	1.7924625728033	0.073074	0.073074	chr9	70077951	1.13623711914471	chr9:70077951:T:C
chr9:70078017	['A', 'AC']	19959	20904.60066388369	2951.5039781873184	0.0121805508905761	0.0100909233471966	1.207079914442121	0.227416	0.227416	chr9	70078017	0.6431789835037627	chr9:70078017:A:AC
chr9:70078021	['T', 'C']	19959	21023.73422494847	2956.714732009998	0.0108312965807923	0.0100394277270659	1.0788758956440885	0.280656	0.280656	chr9	70078021	0.5518256687871289	chr9:70078021:T:C
chr9:70078023	['CCTACTTAT', 'C']	19959	21025.7102423847	2956.586124009258	0.0108068275558428	0.0100369071444689	1.0767089303798292	0.281623	0.281623	chr9	70078023	0.5503318794831079	chr9:70078023:CCTACTTAT:C
chr9:70078519	['A', 'G']	19959	14791.74110632328	2177.596737095734	0.0189101769231226	0.0104479808508464	1.8099360242980045	0.0703208	0.0703208	chr9	70078519	1.1529161971833	chr9:70078519:A:G
chr9:70078558	['C', 'T']	19959	14049.223425048862	2077.8251062084564	0.0190488547756803	0.0105615999126202	1.803595566323099	0.0713098	0.0713098	chr9	70078558	1.146850781600372	chr9:70078558:C:T
chr9:70078644	['A', 'G']	19959	424.0424913564164	10.46598687323725	-0.0913646537187254	0.0493065872315964	-1.852990824320884	0.0638984	0.0638984	chr9	70078644	1.1945100163309688	chr9:70078644:A:G
chr9:70078723	['T', 'A']	19959	5714.286301232589	702.6629717159392	-0.0140032231012648	0.0142752154570856	-0.9809465323561356	0.326631	0.326631	chr9	70078723	0.4859425994828861	chr9:70078723:T:A
chr9:70079112	['T', 'C']	19959	741.0742596582653	85.63895045461732	-0.0209516855534688	0.0375982918556469	-0.5572509951757857	0.577362	0.577362	chr9	70079112	0.2385518032980282	chr9:70079112:T:C
chr9:70079536	['T', 'C']	19959	14772.921307202649	2183.7962755309186	0.0200396905127519	0.0104584235961924	1.9161291688402835	0.0553629	0.0553629	chr9	70079536	1.2567811688943116	chr9:70079536:T:C
chr9:70080588	['G', 'T']	19959	14759.478979806585	2178.187114145858	0.0196723871529871	0.0104602049285688	1.880688503459249	0.0600289	0.0600289	chr9	70080588	1.221639614803498	chr9:70080588:G:T
chr9:70080613	['C', 'T']	19959	14796.223992784126	2176.754534056672	0.0189054946047296	0.010455290481776	1.808222797604965	0.0705869	0.0705869	chr9	70080613	1.1512758908123035	chr9:70080613:C:T
chr9:70081134	['A', 'G']	19959	14768.739953903198	2178.0740089541214	0.0195199050567125	0.0104555501445388	1.866941938670556	0.0619244	0.0619244	chr9	70081134	1.2081381927025865	chr9:70081134:A:G
chr9:70081136	['A', 'G']	19959	15507.553940973092	2264.381145743195	0.018091843434239	0.0103725805584026	1.744198884007042	0.0811398	0.0811398	chr9	70081136	1.0907660671148505	chr9:70081136:A:G
chr9:70081652	['A', 'G']	19959	14761.656390977443	2178.270708291112	0.0195294321648123	0.0104585947065039	1.867309396038393	0.0618731	0.0618731	chr9	70081652	1.208498124174496	chr9:70081652:A:G
chr9:70081716	['G', 'A']	19959	14763.958857429214	2178.245205848905	0.0194952116183726	0.0104577634146544	1.8641855667774951	0.0623103	0.0623103	chr9	70081716	1.20544015778021	chr9:70081716:G:A
chr9:70081822	['T', 'C']	19959	14762.656842105262	2178.7285498136976	0.0195689394226513	0.0104578248835316	1.8712246227671447	0.0613286	0.0613286	chr9	70081822	1.2123369492080625	chr9:70081822:T:C
chr9:70082046	['G', 'A']	19959	4339.434834895024	618.1988464875724	0.0026782592445419	0.0161224600991011	0.1661197626217902	0.868064	0.868064	chr9	70082046	0.0614482542910226	chr9:70082046:G:A
chr9:70082113	['A', 'T']	19959	20489.10623903784	2884.7853623366304	0.0111594159467884	0.0100214379467081	1.113554362770273	0.265484	0.265484	chr9	70082113	0.5759616475433267	chr9:70082113:A:T
chr9:70082567	['A', 'G']	19959	34941.75067642049	4778.787149485207	0.0102888921457319	0.0152433010636533	0.6749779527916776	0.499698	0.499698	chr9	70082567	0.3012923887817518	chr9:70082567:A:G
chr9:70082883	['C', 'T']	19959	14770.740054113638	2175.579523220722	0.0192721621928917	0.0104562268486037	1.84312778136266	0.0653252	0.0653252	chr9	70082883	1.1849192519601712	chr9:70082883:C:T
chr9:70083182	['G', 'C']	19959	6752.676654807838	900.2269251682101	0.0006324347970936	0.0136452273902998	0.0463484249110579	0.963033	0.963033	chr9	70083182	0.0163588307650299	chr9:70083182:G:C
chr9:70084743	['C', 'A']	19959	12674.175052621027	1855.8594663187807	0.0163273654767231	0.0108488074304239	1.5049917312510566	0.132342	0.132342	chr9	70084743	0.8783023064280999	chr9:70084743:C:A
chr9:70085270	['A', 'G']	19959	425.0638905592303	11.859238569375444	-0.0886215722363578	0.0492493900097572	-1.799445073711578	0.0719634	0.0719634	chr9	70085270	1.142888326060839	chr9:70085270:A:G
chr9:70085652	['C', 'T']	19959	12673.904990980156	1859.7068414739888	0.016729006353544	0.0108480415691789	1.5421222574472615	0.12306	0.12306	chr9	70085652	0.90988308924799	chr9:70085652:C:T
chr9:70086385	['T', 'C']	19959	6516.65300395851	920.8887993155174	0.0065270988496866	0.0136398620270603	0.4785311491228752	0.632277	0.632277	chr9	70086385	0.1990926159959857	chr9:70086385:T:C
chr9:70086829	['A', 'G']	19959	14760.218580877932	2175.2710382114224	0.0192260652203768	0.0104607262258468	1.837928343146214	0.0660878	0.0660878	chr9	70086829	1.1798787051391475	chr9:70086829:A:G
chr9:70086888	['G', 'T']	19959	14751.173516439458	2175.6541342935043	0.0193999415074782	0.0104660989179617	1.8535981419193752	0.0638114	0.0638114	chr9	70086888	1.19510172700267	chr9:70086888:G:T
chr9:70087036	['C', 'T']	19959	28869.785818090702	3949.85221255386	0.0065324229445347	0.0112630331545276	0.5799878997877951	0.561929	0.561929	chr9	70087036	0.2503185542817144	chr9:70087036:C:T
chr9:70087973	['C', 'G']	19959	6502.651600942025	913.4647911554988	0.0055702965645774	0.0136484479438903	0.4081267399397569	0.683185	0.683185	chr9	70087973	0.1654616775777504	chr9:70087973:C:G
chr9:70088051	['C', 'T']	19959	14750.695249072867	2181.825092992437	0.0199608018097957	0.0104657001347993	1.9072590990281173	0.0565014	0.0565014	chr9	70088051	1.2479407910346874	chr9:70088051:C:T
chr9:70088100	['G', 'A']	19959	14740.954247055875	2184.5866397177824	0.0204482537659762	0.010464996640349	1.953966586777054	0.0507191	0.0507191	chr9	70088100	1.294828461524226	chr9:70088100:G:A
chr9:70088884	['T', 'C']	19959	14703.94683036833	2179.378472510864	0.0207905729051893	0.0104661771133752	1.986453380252851	0.0469967	0.0469967	chr9	70088884	1.3279326361516466	chr9:70088884:T:C
chr9:70089888	['T', 'C']	19959	14704.683722561893	2180.91045668364	0.0208691878875139	0.0104664009780228	1.9939220684679209	0.0461742	0.0461742	chr9	70089888	1.3356006202752746	chr9:70089888:T:C
chr9:70090237	['C', 'G']	19959	619.2171712109061	99.77427975309013	0.0352507291873027	0.0410193594530927	0.8593681046534472	0.390148	0.390148	chr9	70090237	0.4087706150490743	chr9:70090237:C:G
chr9:70090691	['G', 'C']	19959	14695.890431557316	2180.3182682975225	0.0210054757256735	0.010468707689148	2.0065013131895824	0.0448163	0.0448163	chr9	70090691	1.3485640013465403	chr9:70090691:G:C
chr9:70091024	['TTAAC', 'T']	19959	4048.0140823894953	570.8423161163811	0.0039037963365841	0.0167381155193683	0.2332279480367367	0.815587	0.815587	chr9	70091024	0.0885297052495378	chr9:70091024:TTAAC:T
chr9:70091431	['T', 'G']	19959	14702.20986169573	2181.37460627794	0.0210164956102373	0.010465989624975	2.008075333849514	0.0446487	0.0446487	chr9	70091431	1.3501911815916867	chr9:70091431:T:G
chr9:70095305	['G', 'C']	19959	754.0377793366068	85.6923139010951	-0.0231650157458734	0.0372812257769886	-0.6213587472805618	0.534371	0.534371	chr9	70095305	0.2721571187991988	chr9:70095305:G:C
chr9:70095647	['A', 'G']	19959	5668.568021245677	709.1596301146932	-0.0137982184859269	0.0143466630223355	-0.9617719789225744	0.336176	0.336176	chr9	70095647	0.4734332945836815	chr9:70095647:A:G
chr9:70096192	['A', 'G']	19959	3596.062932504262	453.61198442983135	-0.0187974884669259	0.0175813315525655	-1.0691731971906837	0.285005	0.285005	chr9	70096192	0.5451475208568872	chr9:70096192:A:G
chr9:70096296	['C', 'G']	19959	9402.23969924812	1309.7876121567742	0.0083840209701905	0.0118969291190563	0.7047214357830476	0.480992	0.480992	chr9	70096296	0.3178621468792832	chr9:70096296:C:G
chr9:70098980	['T', 'G']	19959	5719.859741431149	715.5760409320168	-0.0131980865176915	0.0142866619871241	-0.9238047718624806	0.355599	0.355599	chr9	70098980	0.4490394690041089	chr9:70098980:T:G
chr9:70099009	['T', 'A']	19959	5718.719139978952	718.1714133232311	-0.0125967841701253	0.0142882292280835	-0.8816196863195865	0.377993	0.377993	chr9	70099009	0.4225162427276486	chr9:70099009:T:A
chr9:70103281	['T', 'C']	19959	28274.416624912315	3829.648212418436	0.0017735495487615	0.0110546109034349	0.1604352757644774	0.87254	0.87254	chr9	70103281	0.0592146544764256	chr9:70103281:T:C
chr9:70103401	['T', 'C']	19959	754.3401503759397	85.88810205846596	-0.0229728170022522	0.0372813923432064	-0.6162006180125528	0.537769	0.537769	chr9	70103401	0.2694042365436885	chr9:70103401:T:C
chr9:70103700	['G', 'A']	19959	8652.167485215996	1219.186347150379	0.0104545127900577	0.0122829944613798	0.8511371411042122	0.394703	0.394703	chr9	70103700	0.4037295726708785	chr9:70103700:G:A
chr9:70104399	['T', 'C']	19959	5945.893716175586	745.4155543206363	-0.012109884278136	0.0140760434584915	-0.8603187617206927	0.389624	0.389624	chr9	70104399	0.409354299363905	chr9:70104399:T:C
chr9:70104765	['A', 'G']	19959	14323.305818673884	2054.0583343597955	0.0132721098181207	0.010546611570525	1.258424066286152	0.208253	0.208253	chr9	70104765	0.6814087336231615	chr9:70104765:A:G
chr9:70105512	['G', 'A']	19959	7961.191017994085	1022.274768209941	-0.0079142130095789	0.0127305475954379	-0.6216710593356625	0.534165	0.534165	chr9	70105512	0.272324571583907	chr9:70105512:G:A
chr9:70105522	['G', 'A']	19959	753.0377292313859	86.55297175763482	-0.0224688001622553	0.0373039003265753	-0.60231771920773	0.54697	0.54697	chr9	70105522	0.2620364930299163	chr9:70105522:G:A
chr9:70105914	['A', 'G']	19959	14319.021952686446	2055.1691277645723	0.013357772939188	0.0105489403599265	1.2662667986949367	0.205432	0.205432	chr9	70105914	0.6873319057194188	chr9:70105914:A:G
chr9:70106776	['G', 'C']	19959	14316.869255825608	2057.916767156736	0.0137248695331813	0.0105504131493012	1.3008845567427183	0.193313	0.193313	chr9	70106776	0.7137389393577693	chr9:70106776:G:C
chr9:70107419	['A', 'G']	19959	9374.575683128603	1305.2536844687097	0.0077912044088804	0.0119152053440464	0.6538875482136318	0.513192	0.513192	chr9	70107419	0.2897201223340059	chr9:70107419:A:G
chr9:70107949	['G', 'A']	19959	8181.639689300926	1052.1487062814151	-0.0073708652771518	0.0125801388664971	-0.585912870706189	0.557941	0.557941	chr9	70107949	0.2534117235161283	chr9:70107949:G:A
chr9:70108146	['G', 'A']	19959	5538.277482713698	684.1903343905848	-0.0140739832473205	0.014482215223182	-0.971811496406434	0.331156	0.331156	chr9	70108146	0.479967371846792	chr9:70108146:G:A
chr9:70108621	['A', 'G']	19959	754.0	85.64438996790435	-0.0232355299260883	0.0372811618377378	-0.623251228789982	0.533127	0.533127	chr9	70108621	0.2731693222507285	chr9:70108621:A:G
chr9:70109191	['G', 'A']	19959	14315.7172562381	2058.133108224166	0.0137082500419483	0.0105507516026245	1.2992676311835738	0.193867	0.193867	chr9	70109191	0.7124961101456608	chr9:70109191:G:A
chr9:70111681	['G', 'T']	19959	3045.1525703978355	397.2169967574628	-0.006613546288698	0.0194893718906032	-0.3393411714764764	0.734356	0.734356	chr9	70111681	0.1340933524082065	chr9:70111681:G:T
chr9:70112098	['G', 'A']	19959	14173.130336740827	2034.7031893480444	0.0140090190753766	0.0105737078778993	1.324891820083065	0.185222	0.185222	chr9	70112098	0.7323074306608006	chr9:70112098:G:A
chr9:70112219	['G', 'C']	19959	603.0302134482413	70.19056140297553	-0.0121512847891072	0.0415564885022412	-0.2924040318866664	0.769981	0.769981	chr9	70112219	0.1135199913170807	chr9:70112219:G:C
chr9:70112826	['G', 'A']	19959	9037.452800881852	1226.338493115254	0.0011313384320205	0.0119458751550177	0.0947053620885509	0.92455	0.92455	chr9	70112826	0.0340695970662851	chr9:70112826:G:A
chr9:70113783	['A', 'T']	19959	13614.410594367044	1766.951261493001	-0.0078024850405935	0.0105737554355669	-0.7379104886754134	0.460578	0.460578	chr9	70113783	0.3366968104160521	chr9:70113783:A:T
chr9:70113817	['C', 'T']	19959	6290.315161839864	767.6597999644765	-0.0173657564974565	0.0137670485999114	-1.261400101222008	0.207179	0.207179	chr9	70113817	0.683654267490138	chr9:70113817:C:T
chr9:70113892	['T', 'A']	19959	21175.36565929935	2840.9219717209785	-0.0038967992797269	0.0100311980312139	-0.3884679843425836	0.697674	0.697674	chr9	70113892	0.1563474614366914	chr9:70113892:T:A
chr9:70113906	['G', 'A']	19959	21175.24374843397	2840.907703160688	-0.0038938477061693	0.0100311913793422	-0.3881740023610972	0.697891	0.697891	chr9	70113906	0.1562124022981596	chr9:70113906:G:A
chr9:70114077	['A', 'G']	19959	19038.76946978049	2502.85431500037	-0.0085885466908901	0.0100516886712169	-0.8544381916128713	0.392873	0.392873	chr9	70114077	0.4057478168332237	chr9:70114077:A:G
chr9:70114320	['A', 'G']	19959	617.1236782761214	63.01020697772989	-0.025385801901259	0.041105075581793	-0.6175831461675587	0.536857	0.536857	chr9	70114320	0.2701413798150878	chr9:70114320:A:G
chr9:70114491	['C', 'G']	19959	12399.242471313322	1569.802808155349	-0.0113306576065395	0.0108425633102546	-1.0450165041529655	0.296028	0.296028	chr9	70114491	0.5286672089735519	chr9:70114491:C:G
chr9:70114654	['A', 'C']	19959	21123.116650799217	2828.472272592016	-0.0047543610228161	0.0100276415560094	-0.4741255454994741	0.635416	0.635416	chr9	70114654	0.1969418536822673	chr9:70114654:A:C
chr9:70114819	['A', 'G']	19959	448.1122581938458	17.7354838769383	-0.07253184153793	0.0480426031389591	-1.5097400390261504	0.131126	0.131126	chr9	70114819	0.8823111867463295	chr9:70114819:A:G
chr9:70114909	['A', 'G']	19959	537.0269065036576	57.48595028696308	-0.0224924926649926	0.0440358928914517	-0.5107763505655822	0.609513	0.609513	chr9	70114909	0.2150170270955488	chr9:70114909:A:G
chr9:70115607	['C', 'T']	19959	5711.286150916925	689.2940342660539	-0.0182267632858114	0.0142911988637675	-1.275383784072985	0.202188	0.202188	chr9	70115607	0.6942446236630884	chr9:70115607:C:T
chr9:70115620	['T', 'G']	19959	5711.572330510598	689.3436628398796	-0.0184653263114331	0.0142883996480625	-1.2923299156135362	0.196258	0.196258	chr9	70115620	0.7071726312194373	chr9:70115620:T:G
chr9:70116501	['G', 'GTC']	19959	19047.771724967424	2490.935677542435	-0.0096421031374963	0.0100511338244233	-0.9593050203019836	0.337417	0.337417	chr9	70116501	0.4718330402406662	chr9:70116501:G:GTC
chr9:70116556	['C', 'T']	19959	27449.75061381972	3576.1071336471578	-0.0183788696360587	0.0108884172676893	-1.6879284825533718	0.0914406	0.0914406	chr9	70116556	1.0388609329207992	chr9:70116556:C:T
chr9:70117389	['A', 'G']	19959	605.1212728639439	67.32372633142954	-0.0167804988502471	0.0414895553268772	-0.4044511616969929	0.685885	0.685885	chr9	70117389	0.1637486948648864	chr9:70117389:A:G
chr9:70117739	['G', 'A']	19959	5709.0	696.001354532787	-0.0172756173543818	0.0142923655208324	-1.208730446279247	0.226781	0.226781	chr9	70117739	0.6443933339978747	chr9:70117739:G:A
chr9:70117779	['AG', 'A']	19959	6309.948436560433	764.7964389200914	-0.0173879046219215	0.0137024781339623	-1.268960581577187	0.20447	0.20447	chr9	70117779	0.6893704030121934	chr9:70117779:AG:A
chr9:70119075	['T', 'C']	19959	5414.627725154113	677.084292090922	-0.0122616501091759	0.0147233806853858	-0.8328012683490958	0.404967	0.404967	chr9	70119075	0.3925803651848853	chr9:70119075:T:C
chr9:70119278	['A', 'C']	19959	30873.921804511272	4026.299446144258	-0.0237299380235421	0.0120020675552704	-1.977154178999912	0.048038	0.048038	chr9	70119278	1.3184150821818053	chr9:70119278:A:C
chr9:70119940	['A', 'G']	19959	11526.732561635596	1506.199915805778	-0.0072043845829085	0.0111336864703888	-0.6470798869780764	0.517588	0.517588	chr9	70119940	0.286015801107122	chr9:70119940:A:G
chr9:70122175	['C', 'T']	19959	33331.33998095906	4346.369808162541	-0.0307536846581476	0.0135785490700488	-2.2648726678745863	0.0235312	0.0235312	chr9	70122175	1.628355924923866	chr9:70122175:C:T
chr9:70122665	['A', 'C']	19959	5943.595580498071	726.932379262664	-0.0161481699639456	0.0140767855706588	-1.14714896258733	0.251334	0.251334	chr9	70122665	0.5997487568766631	chr9:70122665:A:C
chr9:70123423	['A', 'G']	19959	7521.391578947368	985.8804561240228	-0.0061909808728781	0.0130794506783948	-0.4733364592371342	0.635978	0.635978	chr9	70123423	0.196557907376517	chr9:70123423:A:G
chr9:70124562	['C', 'T']	19959	25356.540862855138	3250.241603144053	-0.0212874320618074	0.010504991764394	-2.026411113805894	0.042736	0.042736	chr9	70124562	1.3692061293227022	chr9:70124562:C:T
chr9:70125478	['T', 'C']	19959	6544.0	868.7016807160435	-0.0024942203855465	0.0138829263695446	-0.1796609964753677	0.857421	0.857421	chr9	70125478	0.0668058839319489	chr9:70125478:T:C
chr9:70126058	['A', 'G']	19959	34752.74120653372	4593.897402487792	-0.0266726237459864	0.0149819123029491	-1.780321711049934	0.0750385	0.0750385	chr9	70126058	1.1247158559753925	chr9:70126058:A:G
chr9:70126331	['C', 'T']	19959	612.0	70.01909637254694	-0.0149225776088721	0.0412653648232172	-0.3616247589910118	0.717636	0.717636	chr9	70126331	0.1440957831618609	chr9:70126331:C:T
chr9:70126382	['G', 'A']	19959	614.0	70.37210774033952	-0.0143646168250824	0.0412001852340625	-0.3486541806420435	0.727353	0.727353	chr9	70126382	0.1382547655580735	chr9:70126382:G:A
chr9:70126396	['G', 'A']	19959	25279.06619894764	3231.6791280895736	-0.0218810246346547	0.0104989193322672	-2.0841216073930444	0.0371618	0.0371618	chr9	70126396	1.4299032583184696	chr9:70126396:G:A
chr9:70127454	['GTTA', 'G']	19959	25573.4064849153	3284.425412421612	-0.0213840153160057	0.0105332620957943	-2.030141766295153	0.0423554	0.0423554	chr9	70127454	1.373091212471439	chr9:70127454:GTTA:G
chr9:70127496	['A', 'G']	19959	612.0	66.05612034793184	-0.0211365668321656	0.0412655970012852	-0.5122079496755447	0.608511	0.608511	chr9	70127496	0.2157315666596815	chr9:70127496:A:G
chr9:70128250	['C', 'A']	19959	18995.95174867221	2479.093126824802	-0.010704228513623	0.0100561484509534	-1.0644461511114731	0.28714	0.28714	chr9	70128250	0.5419063039533957	chr9:70128250:C:A
chr9:70128788	['T', 'C']	19959	6334.173592661287	780.2348284265748	-0.0157758150294685	0.0137230180042481	-1.149587869416545	0.250327	0.250327	chr9	70128788	0.6014923053313914	chr9:70128788:T:C
chr9:70129839	['A', 'G']	19959	1700.1703662875182	206.3848600890432	-0.0041711683430163	0.024866919152444	-0.167739651118236	0.86679	0.86679	chr9	70129839	0.0620861077004785	chr9:70129839:A:G
chr9:70133403	['C', 'T']	19959	3397.3404319286465	488.812596798964	0.0128809309600017	0.0181186808685389	0.7109199093167988	0.477142	0.477142	chr9	70133403	0.321352353373121	chr9:70133403:C:T
chr9:70133516	['C', 'T']	19959	592.0296622908107	63.501924585843454	-0.0233434291782124	0.0419410769087513	-0.5565767714786946	0.577823	0.577823	chr9	70133516	0.2382051752396901	chr9:70133516:C:T
chr9:70134285	['C', 'T']	19959	1105.8838644918446	159.66843652689823	0.0173445653286059	0.0308139935471415	0.5628795015508453	0.573523	0.573523	chr9	70134285	0.2414491608964691	chr9:70134285:C:T
chr9:70134674	['G', 'A']	19959	32442.25088941224	4275.049358171921	-0.022680917849711	0.0129157802327515	-1.756062540627418	0.0790931	0.0790931	chr9	70134674	1.1018614022498945	chr9:70134674:G:A
chr9:70135111	['T', 'A']	19959	30841.09044445557	3993.755845136133	-0.0284353500204411	0.0120508578496444	-2.3596121019119063	0.0183036	0.0183036	chr9	70135111	1.7374634836918628	chr9:70135111:T:A
chr9:70135919	['G', 'T']	19959	2791.0	404.27188138960287	0.0119390001348236	0.0198244056317698	0.6022374822522093	0.547023	0.547023	chr9	70135919	0.2619944130393515	chr9:70135919:G:T
chr9:70136389	['T', 'G']	19959	2793.279901788846	407.9980136369278	0.0134207884572832	0.0198190322970127	0.677166687866295	0.498308	0.498308	chr9	70136389	0.3025021404669807	chr9:70136389:T:G
chr9:70137382	['C', 'T']	19959	19984.00877105052	2625.0837588091244	-0.0098014742895016	0.0100207262805022	-0.9781201496914184	0.328027	0.328027	chr9	70137382	0.4840904079090072	chr9:70137382:C:T
chr9:70138839	['C', 'A']	19959	592.0	63.49716903566218	-0.0233376957799724	0.0419410604418428	-0.5564402886840073	0.577916	0.577916	chr9	70138839	0.2381352816271977	chr9:70138839:C:A
chr9:70140212	['TAAA', 'T']	19959	592.0889957907397	63.538631644717	-0.0232637978621471	0.0419413773646843	-0.5546741505379322	0.579124	0.579124	chr9	70140212	0.2372284367043624	chr9:70140212:TAAA:T
chr9:70141269	['T', 'C']	19959	2080.0	298.8285316823566	0.0162713101512393	0.0227683988730545	0.7146444614731247	0.474837	0.474837	chr9	70141269	0.3234554475317722	chr9:70141269:T:C
chr9:70141376	['A', 'G']	19959	34596.40024056533	4566.34072505848	-0.0292874908052282	0.0147833307530985	-1.9811158455674605	0.047592	0.047592	chr9	70141376	1.322466044083091	chr9:70141376:A:G
chr9:70142645	['T', 'C']	19959	3431.8597273729583	460.67309571478006	0.0063274441799835	0.018007580742301	0.3513766935455124	0.725309	0.725309	chr9	70142645	0.1394769335597802	chr9:70142645:T:C
chr9:70143073	['C', 'T']	19959	10934.095655659668	1444.1606535306423	-0.0037116398580845	0.0113133535895628	-0.3280760058192442	0.742858	0.742858	chr9	70143073	0.1290941952707291	chr9:70143073:C:T
chr9:70143363	['T', 'C']	19959	595.0298126064736	64.10317363616345	-0.0222085005537002	0.0418412492700183	-0.5307800541609057	0.595577	0.595577	chr9	70143363	0.2250620821857354	chr9:70143363:T:C
chr9:70143826	['C', 'T']	19959	592.0	63.49716903566218	-0.0233376957799724	0.0419410604418428	-0.5564402886840073	0.577916	0.577916	chr9	70143826	0.2381352816271977	chr9:70143826:C:T
chr9:70143869	['T', 'A']	19959	591.0592273387783	64.83192525218824	-0.0216204817448722	0.0419759760613936	-0.5150679930170146	0.606511	0.606511	chr9	70143869	0.2171613181346226	chr9:70143869:T:A
chr9:70144376	['G', 'T']	19959	592.0296622908106	63.50539739072437	-0.0233318762844711	0.0419411268068972	-0.556300654293203	0.578012	0.578012	chr9	70144376	0.2380631451786325	chr9:70144376:G:T
chr9:70145064	['T', 'G']	19959	593.0297123960316	62.584278227024896	-0.0243081337560103	0.0419082755528898	-0.5800318298788619	0.5619	0.5619	chr9	70145064	0.2503409679051002	chr9:70145064:T:G
chr9:70145137	['A', 'G']	19959	6417.964672279013	759.4229192137205	-0.022359235243445	0.0136822312608035	-1.6341804795756645	0.102237	0.102237	chr9	70145137	0.9903919027553264	chr9:70145137:A:G
chr9:70145488	['T', 'C']	19959	593.0297123960316	62.59890034693328	-0.0242882817545002	0.0419083235943191	-0.5795574642788283	0.56222	0.56222	chr9	70145488	0.250093709181898	chr9:70145488:T:C
chr9:70145875	['A', 'G']	19959	593.0297123960316	62.48855801196747	-0.0244763209924006	0.0419082857754518	-0.5840449099623608	0.559197	0.559197	chr9	70145875	0.2524351671746435	chr9:70145875:A:G
chr9:70146096	['G', 'A']	19959	30675.61079374624	4014.0236286007785	-0.0253939057032338	0.0119390427215948	-2.126963299771294	0.0334354	0.0334354	chr9	70146096	1.4757934768082226	chr9:70146096:G:A
chr9:70146866	['C', 'T']	19959	1108.2215478758085	153.88348626187334	0.0101169337564099	0.0307753733173709	0.3287347208457589	0.74236	0.74236	chr9	70146866	0.1293854369067626	chr9:70146866:C:T
chr9:70148991	['T', 'C']	19959	31854.245058873712	4163.926159270412	-0.0292590857665215	0.0125913556175006	-2.3237438966344945	0.0201492	0.0201492	chr9	70148991	1.6957421923259828	chr9:70148991:T:C
chr9:70149828	['A', 'G']	19959	592.0296622908107	63.45158343563663	-0.0234035059343676	0.0419410007200529	-0.5580101936665958	0.576844	0.576844	chr9	70149828	0.2389416202920998	chr9:70149828:A:G
chr9:70149957	['C', 'A']	19959	9282.860385868204	1153.28390445499	-0.0180447479699949	0.0119133267997411	-1.5146690990116305	0.129872	0.129872	chr9	70149957	0.8864844713769697	chr9:70149957:C:A
chr9:70150048	['T', 'C']	19959	610.3057797383327	61.750233845646335	-0.0273882162856446	0.0413498853474908	-0.6623528954308585	0.507753	0.507753	chr9	70150048	0.2943475019367514	chr9:70150048:T:C
chr9:70150491	['GT', 'G']	19959	2834.284010622839	394.4776325904567	0.0116970612224064	0.0196642433002643	0.5948391221466027	0.551958	0.551958	chr9	70150491	0.2580939676733413	chr9:70150491:GT:G
chr9:70151090	['C', 'T']	19959	29570.333984962406	3856.2659226078713	-0.0243321307288126	0.0114795104798457	-2.11961396538048	0.0340509	0.0340509	chr9	70151090	1.4678714047535988	chr9:70151090:C:T
chr9:70151228	['C', 'T']	19959	29568.96297038633	3855.875817193029	-0.0243434972494109	0.0114783409916985	-2.1208201835976768	0.0339492	0.0339492	chr9	70151228	1.46917045524737	chr9:70151228:C:T
chr9:70151819	['C', 'A']	19959	592.0	63.49716903566218	-0.0233376957799724	0.0419410604418428	-0.5564402886840073	0.577916	0.577916	chr9	70151819	0.2381352816271977	chr9:70151819:C:A
chr9:70152080	['T', 'C']	19959	6425.609702315326	766.3842580886442	-0.0213041338683808	0.0136789936584801	-1.5574342967235455	0.119383	0.119383	chr9	70152080	0.923057511831718	chr9:70152080:T:C
chr9:70152336	['A', 'T']	19959	20003.01543704892	2652.856452723797	-0.0089778198560232	0.0101246394629222	-0.8867298325931721	0.375235	0.375235	chr9	70152336	0.4256966596374796	chr9:70152336:A:T
chr9:70152465	['G', 'A']	19959	21631.41896361632	2784.000272245346	-0.0172690587506115	0.01023115699067	-1.6878891376957197	0.0914481	0.0914481	chr9	70152465	1.0388253133487195	chr9:70152465:G:A
chr9:70152489	['G', 'A']	19959	30478.6353112158	3992.827445241305	-0.0243227498832571	0.0118662077248917	-2.049749207763761	0.040402	0.040402	chr9	70152489	1.393597135694722	chr9:70152489:G:A
chr9:70153066	['C', 'T']	19959	597.0	67.96977178343639	-0.0138674550981682	0.0417705919803185	-0.3319908682333798	0.7399	0.7399	chr9	70153066	0.1308269726783169	chr9:70153066:C:T
chr9:70153143	['C', 'A']	19959	6063.215134051617	703.666542191697	-0.024404907770659	0.0139884435983864	-1.7446478301184414	0.0810616	0.0810616	chr9	70153143	1.0911848283723509	chr9:70153143:C:A
chr9:70154008	['G', 'A']	19959	30789.170483588063	4054.481709317491	-0.021614847967302	0.012000907142066	-1.8011011760550009	0.071702	0.071702	chr9	70154008	1.144468730289664	chr9:70154008:G:A
chr9:70154181	['A', 'G']	19959	19124.74921064501	2508.046190220085	-0.0095102482770852	0.0100423865051037	-0.9470107799826144	0.343645	0.343645	chr9	70154181	0.4638899706497468	chr9:70154181:A:G
chr9:70154571	['T', 'C']	19959	620.3150563900075	69.9818676120563	-0.0148833278701347	0.0417633946726229	-0.3563725599128829	0.721565	0.721565	chr9	70154571	0.1417245407037965	chr9:70154571:T:C
chr9:70155225	['G', 'A']	19959	600.0601292779476	67.79548188526427	-0.0144879950315864	0.0416726593152787	-0.3476618787866654	0.728098	0.728098	chr9	70155225	0.1378101619028826	chr9:70155225:G:A
chr9:70155998	['G', 'C']	19959	598.0	67.02556582876623	-0.0148889279311773	0.0417382436060682	-0.3567214775902228	0.721304	0.721304	chr9	70155998	0.1418816594179876	chr9:70155998:G:C
chr9:70156026	['G', 'A']	19959	30790.0	4053.2735911702	-0.0216417982132347	0.0120000093120892	-1.803481784920942	0.0713277	0.0713277	chr9	70156026	1.146741779812387	chr9:70156026:G:A
chr9:70156208	['A', 'G']	19959	30797.172087196188	4055.285144975327	-0.0215466591562274	0.012003183423318	-1.795078721730584	0.0726563	0.0726563	chr9	70156208	1.1387267222247153	chr9:70156208:A:G
chr9:70156405	['C', 'T']	19959	29663.45865904991	3898.493772392895	-0.0200508265412859	0.0115154757513762	-1.7412069613267689	0.0816627	0.0816627	chr9	70156405	1.0879762651708436	chr9:70156405:C:T
chr9:70157380	['A', 'G']	19959	29680.487072853	3899.960104928995	-0.0201733155909976	0.0115176178533021	-1.7515180524255551	0.0798721	0.0798721	chr9	70157380	1.0976048969319647	chr9:70157380:A:G
chr9:70157625	['T', 'G']	19959	30215.541641611548	3990.5736879425926	-0.0195101184560744	0.0117522470656951	-1.6601181328994112	0.0969064	0.0969064	chr9	70157625	1.0136475398439793	chr9:70157625:T:G
chr9:70157692	['C', 'G']	19959	1087.6348035526114	137.70459370989718	-0.0003741505143492	0.0310535395873665	-0.0120485625574682	0.990387	0.990387	chr9	70157692	0.0041950689149494	chr9:70157692:C:G
chr9:70158390	['A', 'G']	19959	29666.404570970328	3901.169842201907	-0.019735562059843	0.0115176038586075	-1.7135128367081236	0.0866338	0.0866338	chr9	70158390	1.0623126358164294	chr9:70158390:A:G
chr9:70159352	['G', 'A']	19959	598.0599288470211	66.97090261370685	-0.0149593377124783	0.041738301346559	-0.3584079186229653	0.720042	0.720042	chr9	70159352	0.1426421704628289	chr9:70159352:G:A
chr9:70159407	['T', 'C']	19959	598.3597533463679	66.8875163394981	-0.0151487877399615	0.0417385617520762	-0.3629446512782145	0.71665	0.71665	chr9	70159407	0.1446928947931714	chr9:70159407:T:C
chr9:70159536	['A', 'G']	19959	34638.0	4579.556053064768	-0.0269806247257904	0.0148376224795069	-1.8183927218161	0.0690191	0.0690191	chr9	70159536	1.1610307081506188	chr9:70159536:A:G
chr9:70159953	['T', 'C']	19959	8971.944706236212	1104.1698762464357	-0.0174689793059643	0.0120544488697075	-1.4491727904594018	0.147305	0.147305	chr9	70159953	0.8317825115717903	chr9:70159953:T:C
chr9:70160066	['G', 'A']	19959	29705.441615716143	3902.292640993346	-0.0204024058252233	0.0115207625975948	-1.7709249411564718	0.0765885	0.0765885	chr9	70160066	1.1158364361309	chr9:70160066:G:A
chr9:70160866	['CTTG', 'C']	19959	596.0597284160946	67.80690323399674	-0.0145302602884316	0.0418047224322574	-0.3475746146138699	0.728163	0.728163	chr9	70160866	0.1377713925595541	chr9:70160866:CTTG:C
chr9:70161208	['G', 'A']	19959	30794.628683102823	4055.168218621736	-0.0213723167043503	0.0120026958558801	-1.7806263660242605	0.0749887	0.0749887	chr9	70161208	1.125004175240074	chr9:70161208:G:A
chr9:70162785	['G', 'A']	19959	29684.359935833167	3900.464200855165	-0.0202298338906398	0.011528384255367	-1.754784837365386	0.0793115	0.0793115	chr9	70162785	1.1006638363338888	chr9:70162785:G:A
chr9:70163043	['G', 'A']	19959	597.0598286315578	67.99731127022851	-0.0138439436686456	0.0417705764182812	-0.3314281213171552	0.740325	0.740325	chr9	70163043	0.1305775847002989	chr9:70163043:G:A
chr9:70163506	['C', 'T']	19959	2624.65751227824	347.12358303947224	0.0043964684892797	0.0204098829454892	0.2154088046963275	0.829451	0.829451	chr9	70163506	0.081209264923736	chr9:70163506:C:T
chr9:70163820	['G', 'A']	19959	30808.15358002406	4058.2642988525554	-0.0213925650948144	0.0120095240894478	-1.781299986201032	0.0748787	0.0748787	chr9	70163820	1.1256417041701572	chr9:70163820:G:A
chr9:70164141	['C', 'T']	19959	29677.460763680097	3898.941491140357	-0.0202659856082005	0.0115165741865615	-1.759723445523275	0.07847	0.07847	chr9	70164141	1.10529634739077	chr9:70164141:C:T
chr9:70164557	['T', 'C']	19959	30810.26206585476	4056.458381436143	-0.0217048558668406	0.0120059359112701	-1.80784372224292	0.0706459	0.0706459	chr9	70164557	1.1509130377650956	chr9:70164557:T:C
chr9:70164614	['T', 'A']	19959	29678.97399408729	3900.494323661405	-0.0201132601691819	0.0115163461616518	-1.746496665422997	0.0807401	0.0807401	chr9	70164614	1.0929107170334418	chr9:70164614:T:A
chr9:70165093	['C', 'T']	19959	6069.128558540498	708.5736609715182	-0.0230671040895139	0.0139864799510291	-1.649242995398324	0.0991136	0.0991136	chr9	70165093	1.0038667491503668	chr9:70165093:C:T
chr9:70165307	['G', 'T']	19959	596.0298627116946	68.28714145219922	-0.0130439502056412	0.0418039508556717	-0.3120267328481826	0.755023	0.755023	chr9	70165307	0.1220398184093018	chr9:70165307:G:T
chr9:70165402	['A', 'G']	19959	30810.08733777622	4056.842931471456	-0.0216025081647064	0.0120050947169137	-1.7994450418013892	0.0719634	0.0719634	chr9	70165402	1.142888326060839	chr9:70165402:A:G
chr9:70165550	['G', 'T']	19959	30809.174492608367	4055.759613067683	-0.0217497736022621	0.012005499420231	-1.811650881062936	0.0700552	0.0700552	chr9	70165550	1.1545596227266857	chr9:70165550:G:T
chr9:70165573	['T', 'C']	19959	30809.63093806374	4056.301270286511	-0.0215915837232259	0.0120069959623265	-1.7982502693406583	0.0721525	0.0721525	chr9	70165573	1.1417486165123472	chr9:70165573:T:C
chr9:70165783	['C', 'T']	19959	600.0	68.15732184067447	-0.0132593336918668	0.0416716794321742	-0.3181857288340884	0.750347	0.750347	chr9	70165783	0.1247378494963086	chr9:70165783:C:T
chr9:70166195	['C', 'T']	19959	611.7662787197754	64.93412798389112	-0.0236610200503739	0.0413102339201625	-0.5727641265866961	0.566811	0.566811	chr9	70166195	0.2465617300672287	chr9:70166195:C:T
chr9:70166278	['C', 'T']	19959	28207.02090981642	3670.4563320601137	-0.0265710780938678	0.012113074809155	-2.1935865593586024	0.0282766	0.0282766	chr9	70166278	1.5485728116364093	chr9:70166278:C:T
chr9:70167352	['T', 'C']	19959	29681.94858431471	3903.775994390389	-0.0196589334631162	0.0115196633422611	-1.7065545128385244	0.0879205	0.0879205	chr9	70167352	1.0559098507640077	chr9:70167352:T:C
chr9:70167507	['TATC', 'T']	19959	29675.48682232689	3897.956569149148	-0.0203755618426681	0.011513203401801	-1.7697560906012302	0.0767831	0.0767831	chr9	70167507	1.1147343578904572	chr9:70167507:TATC:T
chr9:70167642	['T', 'A']	19959	29802.465921619725	3920.565639994561	-0.0199920965526312	0.0115750581005546	-1.7271702983221526	0.0841526	0.0841526	chr9	70167642	1.074932461408784	chr9:70167642:T:A
chr9:70167838	['G', 'A']	19959	596.0597284160947	68.83988386457551	-0.0130285222652507	0.041804059162114	-0.3116568708011529	0.755305	0.755305	chr9	70167838	0.1218776403323279	chr9:70167838:G:A
chr9:70168279	['G', 'A']	19959	8951.587990576912	1097.9100340632167	-0.0181547156121019	0.0120643835390932	-1.5048191690253916	0.132386	0.132386	chr9	70168279	0.8781579397016508	chr9:70168279:G:A
chr9:70168349	['G', 'T']	19959	1512.2273000601322	171.67763893447187	-0.0175809691677276	0.0266845222106289	-0.6588451923161974	0.510003	0.510003	chr9	70168349	0.2924272692361543	chr9:70168349:G:T
chr9:70168692	['T', 'C']	19959	30804.71699909792	4052.295404419449	-0.0220574201718587	0.0120001698320623	-1.8380923337372328	0.0660637	0.0660637	chr9	70168692	1.1800371066272866	chr9:70168692:T:C
chr9:70169022	['C', 'G']	19959	30810.17469305938	4056.685666115713	-0.0215695902882785	0.0120072013140922	-1.796387827941501	0.072448	0.072448	chr9	70169022	1.1399735991638602	chr9:70169022:C:G
chr9:70169055	['A', 'C']	19959	20724.115003006616	2799.008231988729	-0.0029581556818702	0.0100096459268205	-0.295530501627829	0.767592	0.767592	chr9	70169055	0.1148695602184321	chr9:70169055:A:C
chr9:70169554	['C', 'G']	19959	30211.54104028864	3987.303495019721	-0.0196248929435031	0.011752031038863	-1.6699150026582816	0.0949519	0.0949519	chr9	70169554	1.0224963405503469	chr9:70169554:C:G
chr9:70169849	['A', 'C']	19959	30209.51357851488	3985.378377451576	-0.0199389497267062	0.0117500006305867	-1.6969318005654077	0.0897252	0.0897252	chr9	70169849	1.0470855649390014	chr9:70169849:A:C
chr9:70170737	['T', 'G']	19959	34637.94181909296	4577.58544895649	-0.0275642242958682	0.0148420337737551	-1.857172993677556	0.0633013	0.0633013	chr9	70170737	1.1985873709142547	chr9:70170737:T:G
chr9:70170929	['T', 'C']	19959	2629.263466452874	348.6181364444943	0.0047302724100375	0.0203942164561133	0.2319418556832869	0.816586	0.816586	chr9	70170929	0.0879980701329173	chr9:70170929:T:C
chr9:70171241	['A', 'G']	19959	597.0	67.96977178343639	-0.0138674550981682	0.0417705919803185	-0.3319908682333798	0.7399	0.7399	chr9	70171241	0.1308269726783169	chr9:70171241:A:G
chr9:70171253	['C', 'T']	19959	6488.300325732899	850.3799545637623	-0.0056982378707027	0.013989060679484	-0.4073352744162202	0.683766	0.683766	chr9	70171253	0.1650924981277479	chr9:70171253:C:T
chr9:70171964	['AG', 'A']	19959	2628.2633662374105	348.72283047719145	0.0048551333031205	0.0203973251952325	0.2380279402642108	0.811862	0.811862	chr9	70171964	0.0905177856995609	chr9:70171964:AG:A
chr9:70172756	['C', 'T']	19959	599.0	66.92976937644926	-0.0163189804945589	0.0417025296378222	-0.3913187194226811	0.695566	0.695566	chr9	70172756	0.1576616549230168	chr9:70172756:C:T
chr9:70173277	['C', 'T']	19959	10871.902406015037	1418.313499055512	-0.0065650787559205	0.011325438847777	-0.579675440763081	0.56214	0.56214	chr9	70173277	0.2501555106664954	chr9:70173277:C:T
chr9:70173335	['T', 'C']	19959	30809.174492608367	4054.416163828851	-0.0218783245773697	0.0120054260624177	-1.82236969047342	0.0684139	0.0684139	chr9	70173335	1.1648556514961983	chr9:70173335:T:C
chr9:70173456	['T', 'G']	19959	30809.174492608367	4055.022411161745	-0.0218365121083745	0.0120053940982221	-1.8188917356414205	0.0689429	0.0689429	chr9	70173456	1.1615104524698694	chr9:70173456:T:G
chr9:70173723	['A', 'G']	19959	2606.567152955331	353.2056591244216	0.0074374999197599	0.0204871312406632	0.3630327659051603	0.716584	0.716584	chr9	70173723	0.1447328930569942	chr9:70173723:A:G
chr9:70174026	['T', 'C']	19959	30807.63063740229	4053.4143473926247	-0.0220087960852307	0.0120050771104191	-1.8332906888310965	0.0667742	0.0667742	chr9	70174026	1.175391306416537	chr9:70174026:T:C
chr9:70174250	['T', 'C']	19959	30808.54359154224	4052.921828847975	-0.0221139813474838	0.0120064505686597	-1.841841701760517	0.0655131	0.0655131	chr9	70174250	1.183671849796568	chr9:70174250:T:C
chr9:70174714	['A', 'G']	19959	30224.65771004612	3984.198693404003	-0.0203960146815664	0.0117633976793734	-1.733854047740795	0.0829594	0.0829594	chr9	70174714	1.0811343976222874	chr9:70174714:A:G
chr9:70174898	['T', 'C']	19959	19122.580931375003	2502.8389625311247	-0.0100666855906839	0.0100419370260993	-1.0024645209903538	0.316131	0.316131	chr9	70174898	0.50013291488862	chr9:70174898:T:C
chr9:70175066	['A', 'G']	19959	30808.63078773301	4052.70695089916	-0.0221451762938326	0.0120051598821053	-1.8446381815240769	0.065105	0.065105	chr9	70175066	1.186385656761702	chr9:70175066:A:G
chr9:70175489	['T', 'C']	19959	649.1704167801913	74.91919240041648	-0.0147633922274533	0.0418255705530882	-0.35297527403038	0.724111	0.724111	chr9	70175489	0.1401948550839763	chr9:70175489:T:C
chr9:70175618	['C', 'T']	19959	598.0299629221365	67.7131855737968	-0.0146094801189929	0.0417405931453094	-0.3500065288515117	0.726337	0.726337	chr9	70175618	0.1388618320790778	chr9:70175618:C:T
chr9:70175789	['C', 'T']	19959	6496.325483515382	852.7933190633884	-0.0055120660724741	0.0139818695692385	-0.3942295445668577	0.693416	0.693416	chr9	70175789	0.1590061415784655	chr9:70175789:C:T
chr9:70175980	['C', 'T']	19959	29676.947582059634	3896.375547201596	-0.0204353580993926	0.011516734839782	-1.774405539737111	0.0760113	0.0760113	chr9	70175980	1.119121839787028	chr9:70175980:C:T
chr9:70176006	['G', 'C']	19959	597.0	67.96977178343639	-0.0138674550981682	0.0417705919803185	-0.3319908682333798	0.7399	0.7399	chr9	70176006	0.1308269726783169	chr9:70176006:G:C
chr9:70176849	['T', 'C']	19959	29673.973493009973	3896.313467916553	-0.0203962510450689	0.0115148971656629	-1.7712925049726027	0.0765273	0.0765273	chr9	70176849	1.1161836089727344	chr9:70176849:T:C
chr9:70176963	['T', 'C']	19959	33806.08132892364	4475.59036167144	-0.0223420542314065	0.0139793336713105	-1.598220255466017	0.11001	0.11001	chr9	70176963	0.9585678353197348	chr9:70176963:T:C
chr9:70178029	['G', 'C']	19959	31897.990879021745	4192.245062839963	-0.0239000856111277	0.0125649753863357	-1.9021195725635	0.0571699	0.0571699	chr9	70178029	1.242832567440899	chr9:70178029:G:C
chr9:70178373	['AC', 'A']	19959	597.1495940663526	68.02159705086734	-0.0138491251016284	0.0417707070526977	-0.3315511294591312	0.740232	0.740232	chr9	70178373	0.1306321444192021	chr9:70178373:AC:A
chr9:70179148	['CCCA', 'C']	19959	597.8086995785669	68.5663931220326	-0.0130714756295453	0.0417713949148989	-0.3129288752787855	0.754338	0.754338	chr9	70179148	0.1224340140199319	chr9:70179148:CCCA:C
chr9:70179451	['A', 'G']	19959	31897.990879021752	4192.057963066828	-0.0238666080918427	0.0125670247354864	-1.899145469527792	0.0575598	0.0575598	chr9	70179451	1.239880723752932	chr9:70179451:A:G
chr9:70179642	['C', 'T']	19959	29851.95800141176	3912.784429665814	-0.0219732218213317	0.0117124915100757	-1.876050181332395	0.060663	0.060663	chr9	70179642	1.217076116095433	chr9:70179642:C:T
chr9:70180179	['C', 'T']	19959	597.0	67.96977178343639	-0.0138674550981682	0.0417705919803185	-0.3319908682333798	0.7399	0.7399	chr9	70180179	0.1308269726783169	chr9:70180179:C:T
chr9:70180271	['C', 'G']	19959	597.0	67.96977178343639	-0.0138674550981682	0.0417705919803185	-0.3319908682333798	0.7399	0.7399	chr9	70180271	0.1308269726783169	chr9:70180271:C:G
chr9:70180690	['G', 'A']	19959	29681.94858431471	3907.435465572683	-0.0191122952933397	0.011519776713491	-1.6590855681219048	0.0971143	0.0971143	chr9	70180690	1.0127168158815951	chr9:70180690:G:A
chr9:70181669	['T', 'C']	19959	1086.3265674334689	139.43276869857834	0.0009613860881275	0.0310528918168297	0.030959631515109	0.975302	0.975302	chr9	70181669	0.0108608851986749	chr9:70181669:T:C
chr9:70181709	['T', 'G']	19959	31895.79419723392	4190.879904414517	-0.0242076329403196	0.0125620649255993	-1.9270424952977807	0.0539885	0.0539885	chr9	70181709	1.2676987386664218	chr9:70181709:T:G
chr9:70181990	['T', 'C']	19959	1621.1624492659216	226.964365507484	0.0064864978214113	0.0255557663125562	0.2538173867329636	0.799639	0.799639	chr9	70181990	0.0971060326232679	chr9:70181990:T:C
chr9:70182309	['A', 'C']	19959	595.0894467829224	67.61068604153382	-0.0143996056387962	0.0418395599927606	-0.3441624539380389	0.730728	0.730728	chr9	70182309	0.1362442510610884	chr9:70182309:A:C
chr9:70182740	['C', 'T']	19959	447.15682638332	20.55936339935849	-0.066115900229831	0.0480785084808642	-1.3751653767742376	0.169096	0.169096	chr9	70182740	0.7718666656043522	chr9:70182740:C:T
chr9:70182803	['T', 'C']	19959	8961.244913300592	1103.0543039575457	-0.0174266450227483	0.0120573657886539	-1.4453111341406664	0.148386	0.148386	chr9	70182803	0.828607072167254	chr9:70182803:T:C
chr9:70183067	['C', 'A']	19959	1086.2721258895458	138.3990720318819	0.0002452641937847	0.0310532899188158	0.0078981709965655	0.993698	0.993698	chr9	70183067	0.0027455842765435	chr9:70183067:C:A
chr9:70183998	['C', 'T']	19959	31896.598106022648	4191.8526612469	-0.0239391699897057	0.0125657307919333	-1.9051156185101128	0.0567794	0.0567794	chr9	70183998	1.2458092010681032	chr9:70183998:C:T
chr9:70184084	['G', 'A']	19959	34270.30221019396	4504.246122995767	-0.0315336096945791	0.0144355204369129	-2.184445641041434	0.0289411	0.0289411	chr9	70184084	1.5384849661384996	chr9:70184084:G:A
chr9:70185236	['T', 'C']	19959	32723.0	4295.123696899286	-0.0274453613425956	0.0130627313212688	-2.101043087207111	0.0356497	0.0356497	chr9	70185236	1.4479441204795145	chr9:70185236:T:C
chr9:70185353	['C', 'T']	19959	34632.47036127675	4576.88176257748	-0.0272764296287432	0.0148310280670717	-1.8391462483509933	0.0659085	0.0659085	chr9	70185353	1.1810585722793512	chr9:70185353:C:T
chr9:70185549	['A', 'G']	19959	3049.4583583884546	399.6039003309362	-0.0020984865497968	0.0189604109651697	-0.1106772713762271	0.911873	0.911873	chr9	70185549	0.0400656432942525	chr9:70185549:A:G
chr9:70185666	['C', 'T']	19959	29675.9736934409	3893.784222576432	-0.0207596731767084	0.0115178623598823	-1.802389412901484	0.0714993	0.0714993	chr9	70185666	1.145698210053821	chr9:70185666:C:T
chr9:70187003	['A', 'G']	19959	598.1688253012051	69.44769969751194	-0.0113373984171292	0.0416985920123553	-0.2718892382210394	0.78571	0.78571	chr9	70187003	0.1047377194054657	chr9:70187003:A:G
chr9:70187110	['T', 'A']	19959	30792.08553389788	4035.962053074427	-0.0225659108921113	0.0119626203218647	-1.8863685618163744	0.0592598	0.0592598	chr9	70187110	1.227239818583996	chr9:70187110:T:A
chr9:70187318	['C', 'G']	19959	31668.5200721696	4158.289413028847	-0.0253142801301696	0.0124170959020551	-2.0386634950592466	0.0414968	0.0414968	chr9	70187318	1.3819853923463477	chr9:70187318:C:G
chr9:70187923	['G', 'A']	19959	10557.0	1388.0475355122842	-0.007912291376593	0.0114133169358783	-0.6932508245451668	0.48816	0.48816	chr9	70187923	0.3114378097016682	chr9:70187923:G:A
chr9:70188899	['T', 'C']	19959	32759.696194916527	4304.8354777159575	-0.0268149822840054	0.0130834135451063	-2.0495402206433404	0.0404224	0.0404224	chr9	70188899	1.3933779046798562	chr9:70188899:T:C
chr9:70190185	['G', 'A']	19959	31926.59960917928	4191.503576281032	-0.0246966098220019	0.0125670322767183	-1.965190291406728	0.0494061	0.0494061	chr9	70190185	1.30621942693082	chr9:70190185:G:A
chr9:70190759	['A', 'G']	19959	30796.542990279588	4035.508467202877	-0.0225856414155715	0.011962548326557	-1.888029272611686	0.0590365	0.0590365	chr9	70190759	1.228879397725387	chr9:70190759:A:G
chr9:70191752	['C', 'T']	19959	598.0	67.99260430283023	-0.0141455126531734	0.0416645376974658	-0.3395096510103331	0.734229	0.734229	chr9	70191752	0.1341684660711394	chr9:70191752:C:T
chr9:70192355	['T', 'G']	19959	1085.1631088394467	137.93937168317748	-5.252895421944095e-05	0.0310657515004512	-0.0016908959765122	0.998651	0.998651	chr9	70192355	0.0005862587765985	chr9:70192355:T:G
chr9:70192738	['A', 'AT']	19959	1087.1089342085484	137.42606035148506	-0.0002424289100534	0.0310102789115296	-0.0078176952469576	0.993763	0.993763	chr9	70192738	0.0027171770360153	chr9:70192738:A:AT
chr9:70192939	['G', 'A']	19959	598.0	67.99260430283023	-0.0141455126531734	0.0416645376974658	-0.3395096510103331	0.734229	0.734229	chr9	70192939	0.1341684660711394	chr9:70192939:G:A
chr9:70193620	['TAA', 'T']	19959	34668.0	4577.919531980798	-0.0281578164024431	0.0148566762304834	-1.8952971691385487	0.0580675	0.0580675	chr9	70193620	1.2360668713935177	chr9:70193620:TAA:T
chr9:70193696	['T', 'G']	19959	1088.054514480409	137.7995990131736	-0.000158094637709	0.0309969354306633	-0.0051003312267002	0.995931	0.995931	chr9	70193696	0.0017707492844229	chr9:70193696:T:G
chr9:70193842	['C', 'T']	19959	29712.93219064803	3898.482801733088	-0.0208392648637906	0.0115193045250865	-1.8090731795836497	0.0704547	0.0704547	chr9	70193842	1.1520900300069994	chr9:70193842:C:T
chr9:70194211	['C', 'T']	19959	599.0300130273574	68.66534241577155	-0.0133322924446458	0.0416305908646889	-0.3202522992762599	0.74878	0.74878	chr9	70194211	0.1256457641706424	chr9:70194211:C:T
chr9:70194473	['G', 'A']	19959	605.0	70.69680692795556	-0.0085543215860119	0.0414334874890851	-0.2064591253214058	0.836434	0.836434	chr9	70194473	0.0775683219659503	chr9:70194473:G:A
chr9:70194695	['T', 'C']	19959	1623.0813207736246	226.0827405437936	0.0059410476636815	0.0255256271450775	0.232748352466131	0.815959	0.815959	chr9	70194695	0.0883316629631817	chr9:70194695:T:C
chr9:70195845	['G', 'A']	19959	599.0300130273574	69.5559845019015	-0.0119395416012843	0.0416308317887941	-0.2867956533238934	0.774272	0.774272	chr9	70195845	0.1111064458447809	chr9:70195845:G:A
chr9:70196290	['C', 'T']	19959	31927.599659284497	4191.102889406753	-0.0247560676057452	0.0125672671598117	-1.9698847244141928	0.0488654	0.0488654	chr9	70196290	1.310998541852619	chr9:70196290:C:T
chr9:70196523	['C', 'T']	19959	8955.692226732823	1103.8668249789978	-0.0170894881780328	0.0120414477085651	-1.4192220563211058	0.15585	0.15585	chr9	70196523	0.8072931933871413	chr9:70196523:C:T
chr9:70197070	['T', 'TTG']	19959	32750.20437005112	4294.574393780056	-0.0282018690763112	0.0130674032515569	-2.158184647202272	0.0309254	0.0309254	chr9	70197070	1.509684674344944	chr9:70197070:T:TTG
chr9:70197394	['C', 'A']	19959	597.0299128169155	69.14416216908998	-0.0120540110957607	0.0416981209517273	-0.2890780404641094	0.772525	0.772525	chr9	70197394	0.1120874572929453	chr9:70197394:C:A
chr9:70197835	['C', 'G']	19959	597.0598286315578	67.53461742695453	-0.0150523470508598	0.0416981131727234	-0.3609838888515047	0.718115	0.718115	chr9	70197835	0.1438060016265533	chr9:70197835:C:G
chr9:70198075	['GTTGT', 'G']	19959	8960.285083980947	1089.8188312370698	-0.0192057621620179	0.0120456487779509	-1.5944149224384836	0.110859	0.110859	chr9	70198075	0.9552290432651224	chr9:70198075:GTTGT:G
chr9:70198264	['T', 'C']	19959	543.2994285141368	58.91591874560043	-0.0210223782491097	0.0437294812177301	-0.4807369688297644	0.630709	0.630709	chr9	70198264	0.2001709717299251	chr9:70198264:T:C
chr9:70198476	['C', 'T']	19959	33472.35411133938	4405.725489101113	-0.0265200288403971	0.0136738327469355	-1.939472957670961	0.0524579	0.0524579	chr9	70198476	1.2801890991186495	chr9:70198476:C:T
chr9:70198557	['T', 'A']	19959	19151.716870489177	2512.4760614981706	-0.0095285238331629	0.0100288286435737	-0.9501133354460748	0.342066	0.342066	chr9	70198557	0.4658900908140659	chr9:70198557:T:A
chr9:70198765	['A', 'C']	19959	34303.87486845402	4511.8270760238975	-0.0309768067258664	0.0144531520166136	-2.1432561347351187	0.0321046	0.0321046	chr9	70198765	1.493432736707616	chr9:70198765:A:C
chr9:70200532	['C', 'T']	19959	1079.3785585404971	136.9481791640536	0.0002438604965716	0.0311442476497531	0.0078300333119018	0.993753	0.993753	chr9	70200532	0.002721547259771	chr9:70200532:C:T
chr9:70202228	['T', 'C']	19959	34628.67918071564	4586.276087143082	-0.0264626283189152	0.0148199015613926	-1.7856143112214111	0.0741769	0.0741769	chr9	70202228	1.129731320657261	chr9:70202228:T:C
chr9:70202446	['C', 'T']	19959	29691.04126091759	3895.672756531239	-0.0207658185278575	0.0115226723451469	-1.80217035648016	0.0715337	0.0715337	chr9	70202446	1.1454893109820612	chr9:70202446:C:T
chr9:70202641	['T', 'A']	19959	7879.371786486896	1051.448239568341	-0.004185491929647	0.0128646531910919	-0.3253482132379014	0.744921	0.744921	chr9	70202641	0.1278897823970504	chr9:70202641:T:A
chr9:70202735	['T', 'G']	19959	32743.935678089423	4291.235357522654	-0.0284296800506794	0.01307565651009	-2.1742449435514835	0.0296985	0.0296985	chr9	70202735	1.5272654853014394	chr9:70202735:T:G
chr9:70202736	['T', 'C']	19959	32740.369149736653	4292.407187662913	-0.0282260187443657	0.013071591755065	-2.159340597018612	0.0308356	0.0308356	chr9	70202736	1.5109475966408232	chr9:70202736:T:C
chr9:70202789	['G', 'C']	19959	2412.054457927992	318.16986389003466	-0.0033086562996175	0.0211218332387534	-0.1566462656066693	0.875525	0.875525	chr9	70202789	0.0577314484302964	chr9:70202789:G:C
chr9:70203569	['A', 'G']	19959	19555.61721602043	2554.28160929113	-0.0105164817600029	0.0100967455882397	-1.0415714319128802	0.297623	0.297623	chr9	70203569	0.5263335099974198	chr9:70203569:A:G
chr9:70204371	['G', 'T']	19959	29665.150877016607	3892.6454285283503	-0.0209076931498837	0.0115292298197323	-1.8134509830049697	0.0697773	0.0697773	chr9	70204371	1.1562858393847173	chr9:70204371:G:T
chr9:70204670	['C', 'A']	19959	1080.4872180451127	134.24425168692105	-0.0036069329105122	0.0311306790246535	-0.1158642542829157	0.907761	0.907761	chr9	70204670	0.0420284797212048	chr9:70204670:C:A
chr9:70204927	['G', 'A']	19959	598.0	69.76427277595376	-0.0113522650968309	0.0417370824897195	-0.2719946967933649	0.785629	0.785629	chr9	70204927	0.1047824937705968	chr9:70204927:G:A
chr9:70205482	['T', 'C']	19959	597.1495940663526	68.02878303620074	-0.0137602966987722	0.0417707891999864	-0.3294239099216428	0.741839	0.741839	chr9	70205482	0.1296903386542578	chr9:70205482:T:C
chr9:70205595	['T', 'C']	19959	597.0	67.96977178343639	-0.0138674550981682	0.0417705919803185	-0.3319908682333798	0.7399	0.7399	chr9	70205595	0.1308269726783169	chr9:70205595:T:C
chr9:70205717	['T', 'C']	19959	31043.666115454	4087.272894446372	-0.0226480583314634	0.0121065509455445	-1.8707275452219785	0.0613975	0.0613975	chr9	70205717	1.2118493122189156	chr9:70205717:T:C
chr9:70205808	['C', 'T']	19959	31046.110988625544	4086.811364202753	-0.0226572024267349	0.0121082021517785	-1.8712276308838216	0.0613282	0.0613282	chr9	70205808	1.2123397817912176	chr9:70205808:C:T
chr9:70205984	['GA', 'G']	19959	30811.08743799168	4052.207557801671	-0.0221157410250401	0.0120051900702116	-1.842181664404936	0.0654634	0.0654634	chr9	70205984	1.1840014423079963	chr9:70205984:GA:G
chr9:70206007	['C', 'T']	19959	600.0601292779476	69.13284785523757	-0.012434755770365	0.0416677766333043	-0.2984261886540451	0.765381	0.765381	chr9	70206007	0.1161223230072277	chr9:70206007:C:T
chr9:70206008	['G', 'A']	19959	29668.972991932656	3901.3062313778814	-0.019474380848148	0.0115164538362822	-1.691004985127852	0.0908515	0.0908515	chr9	70206008	1.0416678978953522	chr9:70206008:G:A
chr9:70206677	['C', 'T']	19959	8943.24040292673	1093.2728775822725	-0.0185197218824786	0.0120592010040101	-1.5357337419220487	0.12462	0.12462	chr9	70206677	0.9044122530812572	chr9:70206677:C:T
chr9:70206700	['T', 'C']	19959	29680.46121467228	3894.936351243589	-0.0206533660581879	0.01151651650363	-1.7933692060162307	0.0729291	0.0729291	chr9	70206700	1.137099145924805	chr9:70206700:T:C
chr9:70206736	['C', 'T']	19959	9168.0	1141.8364581007322	-0.0149169419620215	0.0120125536389272	-1.2417794259567334	0.214333	0.214333	chr9	70206736	0.6689109572150665	chr9:70206736:C:T
chr9:70207315	['C', 'T']	19959	20725.5376786162	2793.256831247651	-0.0035274216805719	0.0100025916862259	-0.3526507720423463	0.724354	0.724354	chr9	70207315	0.1400491372929457	chr9:70207315:C:T
chr9:70207317	['T', 'C']	19959	20729.57912154032	2800.2268360744406	-0.002905850797187	0.0100027650193595	-0.2905047545916555	0.771433	0.771433	chr9	70207317	0.1127017870264188	chr9:70207317:T:C
chr9:70207363	['C', 'T']	19959	19126.66638263746	2506.564562605526	-0.0096849154431007	0.010035810446523	-0.965035708347414	0.334539	0.334539	chr9	70207363	0.4755532456166844	chr9:70207363:C:T
chr9:70207496	['ATTTGT', 'A']	19959	597.0	67.96977178343639	-0.0138674550981682	0.0417705919803185	-0.3319908682333798	0.7399	0.7399	chr9	70207496	0.1308269726783169	chr9:70207496:ATTTGT:A
chr9:70208377	['T', 'G']	19959	610.06113143258	68.95157736883387	-0.0127407383431257	0.0413361357060023	-0.3082227722915977	0.757916	0.757916	chr9	70208377	0.1203789246555312	chr9:70208377:T:G
chr9:70208525	['T', 'G']	19959	34639.94221999499	4580.202709979205	-0.0268224000892119	0.0148378427373659	-1.8077021413406225	0.0706679	0.0706679	chr9	70208525	1.1507778141892089	chr9:70208525:T:G
chr9:70208751	['TATG', 'T']	19959	30803.4333550554	4052.565276574533	-0.0219665725381598	0.0120030003997865	-1.8300901280108657	0.0672514	0.0672514	chr9	70208751	1.1722986703449447	chr9:70208751:TATG:T
chr9:70208778	['G', 'A']	19959	30811.1748935104	4050.3311439290937	-0.0224623409096841	0.0120058224763726	-1.8709539437127047	0.0613661	0.0613661	chr9	70208778	1.2120714765580054	chr9:70208778:G:A
chr9:70209094	['T', 'C']	19959	10906.185717865195	1418.5526066620112	-0.0066195051108918	0.0113127383080874	-0.5851372966136346	0.558462	0.558462	chr9	70209094	0.2530063726858319	chr9:70209094:T:C
chr9:70209238	['C', 'T']	19959	596.0895971136499	66.71673117358091	-0.016495520591852	0.0418027185674234	-0.3946040151729966	0.693139	0.693139	chr9	70209238	0.159179664551716	chr9:70209238:C:T
chr9:70210206	['C', 'T']	19959	1159.1742333132893	144.53198979210975	-0.0082138876241575	0.0301871865693772	-0.2720984814295325	0.785549	0.785549	chr9	70210206	0.1048267198972129	chr9:70210206:C:T
chr9:70210312	['G', 'A']	19959	20719.19043800742	2796.001712324103	-0.0032174114412316	0.0100018296884067	-0.3216822862881781	0.747697	0.747697	chr9	70210312	0.126274361878477	chr9:70210312:G:A
chr9:70210534	['T', 'C']	19959	29687.437105342287	3901.912063555401	-0.0198980324372996	0.0115198849877492	-1.7272770048017096	0.0841334	0.0841334	chr9	70210534	1.075031560015783	chr9:70210534:T:C
chr9:70210809	['C', 'CT']	19959	30810.08733777622	4053.7099410804967	-0.0219507664173908	0.0120052559086271	-1.828429696497896	0.0675	0.0675	chr9	70210809	1.1706962271689751	chr9:70210809:C:CT
chr9:70211138	['G', 'A']	19959	602.0301633430204	73.71318358871811	-0.0065464818533884	0.0416020891311929	-0.1573594497320553	0.874963	0.874963	chr9	70211138	0.0580103118183522	chr9:70211138:G:A
chr9:70211268	['G', 'A']	19959	30810.631088394468	4052.8404442199694	-0.0220514763733714	0.0120056214653246	-1.836762589680326	0.0662598	0.0662598	chr9	70211268	1.1787498793358495	chr9:70211268:G:A
chr9:70211631	['CAA', 'C']	19959	597.0	67.96977178343639	-0.0138674550981682	0.0417705919803185	-0.3319908682333798	0.7399	0.7399	chr9	70211631	0.1308269726783169	chr9:70211631:CAA:C
chr9:70212158	['C', 'G']	19959	597.0	67.96977178343639	-0.0138674550981682	0.0417705919803185	-0.3319908682333798	0.7399	0.7399	chr9	70212158	0.1308269726783169	chr9:70212158:C:G
chr9:70212381	['C', 'T']	19959	29677.460763680097	3900.102883752212	-0.020077389623124	0.0115153623805051	-1.743530855539026	0.0812563	0.0812563	chr9	70212381	1.0901429571285746	chr9:70212381:C:T
chr9:70213438	['C', 'T']	19959	1131.1133436889313	156.43847585156078	0.0015259527288941	0.0304437687561974	0.0501236473419035	0.960024	0.960024	chr9	70213438	0.0177179097340987	chr9:70213438:C:T
chr9:70213665	['T', 'G']	19959	30812.54379196312	4055.5430948898593	-0.0218371035717303	0.0120053289046259	-1.818950879664442	0.0689339	0.0689339	chr9	70213665	1.1615671501933829	chr9:70213665:T:G
chr9:70213751	['CAAAG', 'C']	19959	38729.88094402966	5179.019494697059	-0.0557601965977809	0.029752527481096	-1.874133101236845	0.0609267	0.0609267	chr9	70213751	1.215192344124051	chr9:70213751:CAAAG:C
chr9:70214341	['A', 'G']	19959	30812.63138905592	4054.113033185953	-0.0220268785037949	0.0120056979005539	-1.834702046165814	0.0665647	0.0665647	chr9	70214341	1.1767560209721206	chr9:70214341:A:G
chr9:70214888	['C', 'T']	19959	1131.0566690049104	156.5017582655798	0.0015836609647496	0.0304436701600076	0.0520193838793464	0.958514	0.958514	chr9	70214888	0.01840153945953	chr9:70214888:C:T
chr9:70214898	['A', 'C']	19959	597.0598286315578	68.01382398242797	-0.0138272651491661	0.0417706430201462	-0.3310283047952411	0.740627	0.740627	chr9	70214898	0.1304004595330378	chr9:70214898:A:C
chr9:70214911	['C', 'T']	19959	33439.701678777245	4402.580591147277	-0.0262641760525899	0.0136608221009222	-1.9225911777898608	0.0545456	0.0545456	chr9	70214911	1.2632402766575073	chr9:70214911:C:T
chr9:70215493	['C', 'T']	19959	8947.689821079537	1097.327563340407	-0.0179681668948013	0.012060530573856	-1.4898322080250317	0.136284	0.136284	chr9	70215493	0.8655551281681912	chr9:70215493:C:T
chr9:70215734	['G', 'A']	19959	33431.0	4397.926638339755	-0.0267444627093498	0.0136551817349425	-1.958557800875892	0.0501785	0.0501785	chr9	70215734	1.2994823253143462	chr9:70215734:G:A
chr9:70216424	['GAA', 'G']	19959	596.0597284160947	67.01234305281892	-0.015213485028552	0.0418046151952097	-0.3639187912031141	0.715923	0.715923	chr9	70216424	0.1451336850571896	chr9:70216424:GAA:G
chr9:70216892	['A', 'T']	19959	597.0	67.96977178343639	-0.0138674550981682	0.0417705919803185	-0.3319908682333798	0.7399	0.7399	chr9	70216892	0.1308269726783169	chr9:70216892:A:T
chr9:70217710	['A', 'T']	19959	3228.0136993175447	419.3080272409287	0.0018377172329593	0.0185364959306086	0.0991404869528135	0.921028	0.921028	chr9	70217710	0.0357271666971242	chr9:70217710:A:T
chr9:70218141	['A', 'C']	19959	597.0	67.96977178343639	-0.0138674550981682	0.0417705919803185	-0.3319908682333798	0.7399	0.7399	chr9	70218141	0.1308269726783169	chr9:70218141:A:C
chr9:70218708	['C', 'T']	19959	30807.54354143702	4052.79002225452	-0.0220303329793813	0.0120047540204165	-1.8351340595495924	0.0665007	0.0665007	chr9	70218708	1.1771737832000937	chr9:70218708:C:T
chr9:70219140	['T', 'C']	19959	1523.228953698136	171.7106265282951	-0.0186789456700762	0.0265843623241984	-0.7026290660007164	0.482295	0.482295	chr9	70219140	0.3166872404286573	chr9:70219140:T:C
chr9:70219411	['C', 'T']	19959	596.0298627116945	66.61707037630146	-0.0157799069876733	0.0418048950381073	-0.3774655330025148	0.705832	0.705832	chr9	70219411	0.1512986561086857	chr9:70219411:C:T
chr9:70219426	['G', 'A']	19959	19117.91571879541	2500.686972225738	-0.0102439165489356	0.0100399254118385	-1.0203179932847382	0.30759	0.30759	chr9	70219426	0.5120277879064148	chr9:70219426:G:A
chr9:70219505	['G', 'A']	19959	33435.67521795771	4403.235768979781	-0.0260885271044027	0.0136577204827228	-1.9101670104762365	0.056126	0.056126	chr9	70219505	1.2508359080712403	chr9:70219505:G:A
chr9:70219616	['G', 'A']	19959	1183.0592744764003	175.5990820438396	0.0210607231264059	0.0298332205169619	0.7059486961667991	0.480228	0.480228	chr9	70219616	0.3185525217238458	chr9:70219616:G:A
chr9:70219910	['C', 'T']	19959	1130.0566188996895	157.72789916011976	0.0028620198937225	0.0304561714426904	0.0939717554160738	0.925133	0.925133	chr9	70219910	0.0337958272459061	chr9:70219910:C:T
chr9:70219959	['A', 'C']	19959	30807.0	4053.891737645508	-0.0219074504098246	0.0120044170872268	-1.8249491208644373	0.0680237	0.0680237	chr9	70219959	1.1673397492647988	chr9:70219959:A:C
chr9:70219990	['G', 'A']	19959	30807.717750826905	4055.147500469281	-0.021702631333321	0.0120056648101715	-1.807699255016188	0.0706684	0.0706684	chr9	70219990	1.1507747414153928	chr9:70219990:G:A
chr9:70220165	['G', 'A']	19959	38730.88104424513	5176.327366342261	-0.0582553204161931	0.0297635883064102	-1.957268049015672	0.0503299	0.0503299	chr9	70220165	1.298173932497582	chr9:70220165:G:A
chr9:70220289	['G', 'C']	19959	29678.460914010822	3900.402042962192	-0.0200210000178323	0.0115164967792946	-1.7384626941265555	0.0821447	0.0821447	chr9	70220289	1.0854204521316295	chr9:70220289:G:C
chr9:70220557	['T', 'C']	19959	1130.113243473468	158.07818291099423	0.0026285277444632	0.030455670592376	0.0863066776510673	0.931223	0.931223	chr9	70220557	0.0309463060514376	chr9:70220557:T:C
chr9:70220659	['A', 'G']	19959	6504.977751052315	856.614614104245	-0.0048177181445818	0.013975514213541	-0.3447256445071593	0.730304	0.730304	chr9	70220659	0.1364963206468284	chr9:70220659:A:G
chr9:70221103	['T', 'C']	19959	29690.60254930496	3904.526833146896	-0.0196677901541938	0.0115264504460404	-1.7063180244660774	0.0879645	0.0879645	chr9	70221103	1.0556925615397714	chr9:70221103:T:C
chr9:70221247	['C', 'T']	19959	605.4571385451246	67.82345248604362	-0.0174074710193398	0.0415775938240106	-0.4186743247582353	0.675459	0.675459	chr9	70221247	0.1704010072846695	chr9:70221247:C:T
chr9:70223392	['C', 'T']	19959	32004.60351738652	4227.326412623985	-0.0218404655982712	0.012620517542444	-1.7305522950877086	0.0835471	0.0835471	chr9	70223392	1.0780686202871153	chr9:70223392:C:T
chr9:70224218	['TA', 'T']	19959	28678.74753194688	3672.197753484544	-0.028885987260077	0.0112166654419679	-2.575274033938659	0.0100232	0.0100232	chr9	70224218	1.998993603770731	chr9:70224218:TA:T
chr9:70224351	['T', 'C']	19959	29210.46352339914	3760.603474951321	-0.0285658505920221	0.0113986263595553	-2.506078337068734	0.0122158	0.0122158	chr9	70224351	1.913078086266584	chr9:70224351:T:C
chr9:70224481	['G', 'A']	19959	29677.460763680097	3895.318188325903	-0.0207063081178241	0.011516517646821	-1.797966082528402	0.0721975	0.0721975	chr9	70224481	1.141477840588291	chr9:70224481:G:A
chr9:70224579	['A', 'G']	19959	30807.63063740229	4052.073536604825	-0.0222581470671987	0.012005162437414	-1.8540479717151728	0.063747	0.063747	chr9	70224579	1.1955402487622857	chr9:70224579:A:G
chr9:70224870	['A', 'T']	19959	3132.4708358388457	386.73985482734577	-0.0160668899701841	0.0192536443945519	-0.8344856506610514	0.404017	0.404017	chr9	70224870	0.3936003605060753	chr9:70224870:A:T
chr9:70226444	['A', 'T']	19959	28076.220084185206	3602.21291559957	-0.0272505802306396	0.0110365427195478	-2.469122887765715	0.0135528	0.0135528	chr9	70226444	1.8679709705515148	chr9:70226444:A:T
chr9:70226960	['A', 'C']	19959	1086.960548110224	137.25912548403497	-0.0004557729413246	0.0310375293201411	-0.0146845754577787	0.988284	0.988284	chr9	70226960	0.0051182356661111	chr9:70226960:A:C
chr9:70226998	['C', 'T']	19959	19119.90693824312	2496.2859223705104	-0.0107567971266521	0.0100468539813485	-1.0706632291682103	0.284334	0.284334	chr9	70226998	0.5461712052778774	chr9:70226998:C:T
chr9:70227214	['C', 'A']	19959	597.2393864969176	67.93673608161721	-0.0140129338447714	0.0417708070477284	-0.3354719440483848	0.737273	0.737273	chr9	70227214	0.1323716702956257	chr9:70227214:C:A
chr9:70227724	['T', 'C']	19959	19052.77297784905	2495.237157632399	-0.0099477278366164	0.0100337511985247	-0.9914266000615044	0.321489	0.321489	chr9	70227724	0.4928338822141868	chr9:70227724:T:C
chr9:70227811	['C', 'T']	19959	30806.71750025058	4053.3394348184975	-0.0219387241756037	0.0120036908478117	-1.827664878557178	0.0676148	0.0676148	chr9	70227811	1.1699582322414055	chr9:70227811:C:T
chr9:70228256	['C', 'T']	19959	597.0598286315578	70.05752599739763	-0.0095415548444787	0.0417691486182134	-0.2284354639758718	0.81931	0.81931	chr9	70228256	0.0865517443737114	chr9:70228256:C:T
chr9:70228474	['G', 'A']	19959	7859.575144074166	1055.2700451940473	-0.0035445335680924	0.0128712358346237	-0.2753840900465566	0.783024	0.783024	chr9	70228474	0.1062249264378056	chr9:70228474:G:A
chr9:70228663	['T', 'C']	19959	1131.1133436889313	156.23324412813815	0.0013465293094027	0.0304437676760438	0.0442300481245093	0.964721	0.964721	chr9	70228663	0.0155982676715928	chr9:70228663:T:C
chr9:70228742	['T', 'C']	19959	596.0597284160947	67.77337649308681	-0.0141007931631061	0.0418038343732641	-0.3373086075597991	0.735888	0.735888	chr9	70228742	0.1331882789821926	chr9:70228742:T:C
chr9:70229003	['A', 'G']	19959	30809.54364164746	4051.078878540625	-0.0223808261008064	0.0120065565230785	-1.8640503676292928	0.0623293	0.0623293	chr9	70229003	1.2053077505000185	chr9:70229003:A:G
chr9:70229018	['T', 'C']	19959	570.0856885147325	67.00692017407562	-0.0111403030311926	0.0427126911480382	-0.2608195066094382	0.794234	0.794234	chr9	70229018	0.1000515253603699	chr9:70229018:T:C
chr9:70229168	['C', 'T']	19959	29678.94798296166	3894.9721802855047	-0.020771437358889	0.0115181343638439	-1.8033682107487528	0.0713455	0.0713455	chr9	70229168	1.1466334140952374	chr9:70229168:C:T
chr9:70229273	['T', 'C']	19959	8980.796830188667	1105.086931393045	-0.0174670717996254	0.0120730388639176	-1.446783365522729	0.147973	0.147973	chr9	70229273	0.8298175212316533	chr9:70229273:T:C
chr9:70229395	['A', 'G']	19959	19699.819352811734	2511.056582442023	-0.0179835617033767	0.0105706611837799	-1.7012712252069346	0.0889077	0.0889077	chr9	70229395	1.0510606246012464	chr9:70229395:A:G
chr9:70230577	['C', 'T']	19959	28078.661353383464	3608.168450565274	-0.0265306416047466	0.0110411583283764	-2.4028857132282284	0.0162753	0.0162753	chr9	70230577	1.7884709974053146	chr9:70230577:C:T
chr9:70230616	['C', 'T']	19959	28080.44143737784	3605.8598381940274	-0.0267737045066988	0.0110417771186781	-2.424764077279618	0.0153272	0.0153272	chr9	70230616	1.814537175583676	chr9:70230616:C:T
chr9:70231370	['T', 'A']	19959	601.0	67.96972785329687	-0.0140495209629969	0.0416345628534763	-0.3374485043217848	0.735782	0.735782	chr9	70231370	0.1332508408542989	chr9:70231370:T:A
chr9:70231394	['C', 'T']	19959	28004.80623340181	3597.3189430317507	-0.0262071156159912	0.0110178573087389	-2.378603650566874	0.0173877	0.0173877	chr9	70231394	1.7597578615493243	chr9:70231394:C:T
chr9:70231502	['T', 'C']	19959	597.0897474443777	67.89289952637286	-0.0139659230956924	0.041770636078457	-0.334347867469878	0.738121	0.738121	chr9	70231502	0.1318724385497896	chr9:70231502:T:C
chr9:70231572	['A', 'G']	19959	28674.87337776219	3673.1601444421576	-0.0286880699867684	0.0112121560732244	-2.558657746058122	0.010515	0.010515	chr9	70231572	1.97819072297766	chr9:70231572:A:G
chr9:70231628	['T', 'A']	19959	28080.068875632867	3607.478587931782	-0.0265853107859033	0.0110398249611962	-2.4081279258817707	0.0160436	0.0160436	chr9	70231628	1.7946981744115522	chr9:70231628:T:A
chr9:70231784	['GAA', 'G']	19959	1087.1089342085484	138.49153210200038	0.0003112060814802	0.0310394893814269	0.0100261340531725	0.992001	0.992001	chr9	70231784	0.0034878900491852	chr9:70231784:GAA:G
chr9:70232490	['G', 'A']	19959	19124.79101934449	2504.517526969008	-0.0098874942255818	0.0100416313382444	-0.9846501920384708	0.324808	0.324808	chr9	70232490	0.4883732826541742	chr9:70232490:G:A
chr9:70233003	['G', 'A']	19959	597.0598286315578	67.90983510483068	-0.0139876722994376	0.0417706600822528	-0.3348683566860994	0.737728	0.737728	chr9	70233003	0.1321037328562155	chr9:70233003:G:A
chr9:70233700	['C', 'T']	19959	1183.0592744764003	175.47156963562878	0.0209778833586461	0.0298331997134259	0.7031724240161014	0.481957	0.481957	chr9	70233700	0.3169917076029965	chr9:70233700:C:T
chr9:70233815	['G', 'C']	19959	30195.512877041787	3990.145700424171	-0.0191777718304823	0.0117451626031805	-1.6328230164552195	0.102522	0.102522	chr9	70233815	0.9891829301849108	chr9:70233815:G:C
chr9:70234210	['G', 'A']	19959	597.0299128169155	68.22202965761642	-0.0133955568395106	0.0417717677545022	-0.3206844612906488	0.748453	0.748453	chr9	70234210	0.1258354665053362	chr9:70234210:G:A
chr9:70234346	['A', 'T']	19959	596.0298627116945	66.73913094200469	-0.016277198074742	0.0418024603649548	-0.3893837332213112	0.696996	0.696996	chr9	70234346	0.1567697142734574	chr9:70234346:A:T
chr9:70234382	['G', 'A']	19959	1188.0	176.70007047807354	0.0212623995817764	0.0297754911803724	0.7140906409561546	0.475179	0.475179	chr9	70234382	0.3231427607575975	chr9:70234382:G:A
chr9:70234731	['T', 'C']	19959	20791.04168754384	2796.396659125025	-0.0039213516522516	0.010009531119758	-0.3917617723882373	0.695238	0.695238	chr9	70234731	0.157866498441881	chr9:70234731:T:C
chr9:70235098	['C', 'G']	19959	1183.11855489302	175.68136765112308	0.02110659011087	0.0298331869188317	0.7074869395715416	0.479272	0.479272	chr9	70235098	0.3194179425932297	chr9:70235098:C:G
chr9:70235379	['A', 'C']	19959	597.0	67.96977178343639	-0.0138674550981682	0.0417705919803185	-0.3319908682333798	0.7399	0.7399	chr9	70235379	0.1308269726783169	chr9:70235379:A:C
chr9:70235947	['C', 'T']	19959	1559.8134317120916	246.4280740853876	0.022560824832828	0.0264025998694956	0.8544925478681287	0.392842	0.392842	chr9	70235947	0.4057820865848409	chr9:70235947:C:T
chr9:70236404	['C', 'T']	19959	597.0897474443776	68.02391732225979	-0.0137829588657624	0.0417706694329532	-0.3299673922603933	0.741428	0.741428	chr9	70236404	0.1299310168822916	chr9:70236404:C:T
chr9:70236430	['T', 'G']	19959	1089.0545645856298	136.34960984939053	-0.0012131483711583	0.0310131673241212	-0.0391172032988308	0.968797	0.968797	chr9	70236430	0.0137672147096191	chr9:70236430:T:G
chr9:70236509	['A', 'T']	19959	597.0897474443777	67.05350450645781	-0.0151118238465294	0.0417762353188123	-0.361732543184054	0.717556	0.717556	chr9	70236509	0.1441441997619928	chr9:70236509:A:T
chr9:70236689	['A', 'C']	19959	598.619593067068	68.20488141076312	-0.0137543144719972	0.0417724132276349	-0.3292678925932384	0.741957	0.741957	chr9	70236689	0.1296212634593219	chr9:70236689:A:C
chr9:70236708	['T', 'C']	19959	9108.650944814795	1352.0230658257726	0.0219927743928647	0.0120080224128956	1.831506774108474	0.0670398	0.0670398	chr9	70236708	1.173667290007642	chr9:70236708:T:C
chr9:70236730	['T', 'C']	19959	9149.66738509348	1346.694988164597	0.0200097847550944	0.0119870623067215	1.6692817842345082	0.0950772	0.0950772	chr9	70236730	1.0219236166204977	chr9:70236730:T:C
chr9:70236942	['G', 'C']	19959	9111.195469125903	1351.7863100511408	0.0218695228914754	0.0120058835948906	1.8215671273693208	0.0685357	0.0685357	chr9	70236942	1.1640831471319226	chr9:70236942:G:C
chr9:70237776	['A', 'C']	19959	11835.673988265382	1799.1615438830768	0.0267754202853662	0.0110421348228341	2.424840913008699	0.0153239	0.0153239	chr9	70237776	1.8146306907786165	chr9:70237776:A:C
chr9:70238063	['G', 'A']	19959	30986.314990227034	4307.626559958309	0.0178103133380548	0.0120657765469725	1.476101705407737	0.139932	0.139932	chr9	70238063	0.8540829586014463	chr9:70238063:G:A
chr9:70239816	['A', 'G']	19959	7931.987070261603	1059.5265164987038	-0.0043194411598434	0.012820699561032	-0.3369115030955253	0.736187	0.736187	chr9	70239816	0.1330118558354442	chr9:70239816:A:G
chr9:70240106	['C', 'T']	19959	2192.549263305603	359.25097155475765	0.0280714732315192	0.0221334948780065	1.2682801964281338	0.204713	0.204713	chr9	70240106	0.6888545772251548	chr9:70240106:C:T
chr9:70240804	['G', 'A']	19959	1191.0	177.04939852776926	0.0218591943238435	0.0297152762839163	0.7356214397937486	0.46197	0.46197	chr9	70240804	0.3353862262999124	chr9:70240804:G:A
chr9:70241972	['A', 'G']	19959	30812.71900370853	4053.903221516948	-0.0219853988802914	0.0120095341145885	-1.8306620948421912	0.0671659	0.0671659	chr9	70241972	1.172851161478312	chr9:70241972:A:G
chr9:70242923	['C', 'T']	19959	9702.916854608333	1416.2564012117136	0.0196527130689935	0.0117543573712068	1.671951298429498	0.0945496	0.0945496	chr9	70242923	1.0243403041342267	chr9:70242923:C:T
chr9:70243011	['G', 'A']	19959	9106.562634718532	1354.169235682867	0.0224044713945158	0.012006943076517	1.865959657819491	0.0620617	0.0620617	chr9	70243011	1.2071763323530884	chr9:70243011:G:A
chr9:70243347	['G', 'T']	19959	597.0598286315578	67.98097166766095	-0.0138820084676959	0.0417707274326018	-0.3323382023953249	0.739637	0.739637	chr9	70243347	0.1309813715881699	chr9:70243347:G:T
chr9:70244244	['AC', 'A']	19959	597.0	67.96977178343639	-0.0138674550981682	0.0417705919803185	-0.3319908682333798	0.7399	0.7399	chr9	70244244	0.1308269726783169	chr9:70244244:AC:A
chr9:70244708	['C', 'T']	19959	6477.9736921226695	1004.8237025195704	0.0267356007733206	0.0136626165436655	1.9568433826620248	0.0503798	0.0503798	chr9	70244708	1.2977435609162855	chr9:70244708:C:T
chr9:70245049	['T', 'C']	19959	1183.1778412507515	175.63157553338556	0.0210583991814824	0.0298332982832043	0.7058689582887319	0.480278	0.480278	chr9	70245049	0.3185073065474392	chr9:70245049:T:C
chr9:70245086	['G', 'A']	19959	6478.973842453398	1004.9282875299422	0.0265931249225692	0.013662392758443	1.9464471116258424	0.0516151	0.0516151	chr9	70245086	1.2872232269128274	chr9:70245086:G:A
chr9:70245411	['G', 'A']	19959	1181.1775405892963	175.4590241277475	0.0214404172078121	0.0298544077838891	0.7181658856881565	0.472663	0.472663	chr9	70245411	0.3254483928837787	chr9:70245411:G:A
chr9:70245687	['C', 'T']	19959	9109.0	1352.7454859389215	0.02213296841067	0.0120046747197052	1.8436958041303435	0.0652423	0.0652423	chr9	70245687	1.185470737090662	chr9:70245687:C:T
chr9:70245690	['CTG', 'C']	19959	6480.0	1004.083859033046	0.026532021146756	0.0136611157515381	1.94215623594059	0.0521322	0.0521322	chr9	70245690	1.2828939472828456	chr9:70245690:CTG:C
chr9:70245709	['A', 'G']	19959	597.0299128169155	67.96203102288348	-0.0138649993491943	0.0417706104269641	-0.3319319303086867	0.739944	0.739944	chr9	70245709	0.1308011470410073	chr9:70245709:A:G
chr9:70245886	['A', 'C']	19959	9107.912662223782	1352.46420549706	0.0220983086540467	0.0120068633933652	1.840473063619424	0.0657137	0.0657137	chr9	70245886	1.182344079235533	chr9:70245886:A:C
chr9:70245994	['G', 'A']	19959	5280.793746241732	829.8189656131858	0.0277428909706967	0.0148379246569473	1.8697285241778856	0.0615362	0.0615362	chr9	70245994	1.210869325930381	chr9:70245994:G:A
chr9:70246702	['T', 'A']	19959	10239.10405493459	1508.4797627279745	0.0204547786340436	0.0115174383576714	1.775983339248291	0.0757509	0.0757509	chr9	70246702	1.1206122029218717	chr9:70246702:T:A
chr9:70246764	['T', 'C']	19959	4562.600190457097	553.848362355558	-0.0146202081569257	0.0158096240629278	-0.9247663384487976	0.355099	0.355099	chr9	70246764	0.4496505507203316	chr9:70246764:T:C
chr9:70246777	['T', 'G']	19959	19130.792522802447	2505.860130689802	-0.0098871028522361	0.0100392029606276	-0.9848493840608628	0.32471	0.32471	chr9	70246777	0.4885043363264342	chr9:70246777:T:G
chr9:70246997	['G', 'T']	19959	19122.66477870784	2501.0414036209286	-0.0102447095331938	0.0100382074806632	-1.0205716063279662	0.30747	0.30747	chr9	70246997	0.512197252148894	chr9:70246997:G:T
chr9:70247092	['T', 'G']	19959	656.0328690249523	91.3612913085599	0.0040493089248459	0.0396413782698361	0.1021485402773471	0.91864	0.91864	chr9	70247092	0.0368546481832116	chr9:70247092:T:G
chr9:70247510	['G', 'A']	19959	9110.2822491731	1354.3784446773843	0.0222429102423636	0.012003853404165	1.8529808298596795	0.0638999	0.0638999	chr9	70247510	1.1944998214892082	chr9:70247510:G:A
chr9:70247607	['CAG', 'C']	19959	9111.739136971884	1353.6571269835715	0.0222291617400241	0.0120042137448667	1.8517799009976568	0.0640722	0.0640722	chr9	70247607	1.1933303637019628	chr9:70247607:CAG:C
chr9:70247756	['T', 'C']	19959	9112.739437678543	1354.1215482255247	0.0222168140030515	0.0120039575733571	1.8507907802308343	0.0642144	0.0642144	chr9	70247756	1.1923675710077983	chr9:70247756:T:C
chr9:70248056	['T', 'C']	19959	596.0895971136501	67.18616988019227	-0.0145331226089817	0.0418043140096027	-0.3476464798739038	0.728109	0.728109	chr9	70248056	0.1378036006937948	chr9:70248056:T:C
chr9:70248062	['A', 'G']	19959	4779.915893940153	586.1829603152072	-0.0166542242287886	0.0154543321550928	-1.0776411469388756	0.281207	0.281207	chr9	70248062	0.5509738727577067	chr9:70248062:A:G
chr9:70248622	['T', 'C']	19959	11845.935134593215	1802.5819823292009	0.0270522420097856	0.0110381710099645	2.4507902609376804	0.0142628	0.0142628	chr9	70248622	1.84579520764126	chr9:70248622:T:C
chr9:70249284	['A', 'T']	19959	2730.136787253232	447.38525770396416	0.0266309104471334	0.0200143678994118	1.3305896334560745	0.183339	0.183339	chr9	70249284	0.7367451417852482	chr9:70249284:A:T
chr9:70250407	['T', 'C']	19959	6513.958201774169	1009.0688533376932	0.0266667974060655	0.0136375852213606	1.955389973607433	0.050551	0.050551	chr9	70250407	1.2962702487735485	chr9:70250407:T:C
chr9:70251082	['A', 'G']	19959	9113.826509646704	1354.9190865042203	0.0223277873113733	0.0120034615014492	1.8601123774735768	0.0628843	0.0628843	chr9	70251082	1.2014577690929729	chr9:70251082:A:G
chr9:70251245	['G', 'C']	19959	2628.1316765206934	349.9809864536146	0.0053673199260841	0.0203972721726604	0.2631391041238458	0.792446	0.792446	chr9	70251245	0.1010303224238403	chr9:70251245:G:C
chr9:70251696	['T', 'C']	19959	9109.369212266987	1352.6189970377673	0.0220744836071649	0.012005324018668	1.838724516959272	0.0659706	0.0659706	chr9	70251696	1.1806495660104344	chr9:70251696:T:C
chr9:70251817	['C', 'T']	19959	6115.2255575043855	933.3753900351415	0.0229767974683267	0.0139725163310205	1.644428027420924	0.100104	0.100104	chr9	70251817	0.9995485684425626	chr9:70251817:C:T
chr9:70251896	['G', 'A']	19959	597.0598286315578	68.02812473863003	-0.0137974383301842	0.0417706631442073	-0.330314083895448	0.741166	0.741166	chr9	70251896	0.1300845115753001	chr9:70251896:G:A
chr9:70251909	['T', 'G']	19959	2629.0	348.6616269058775	0.0047479121710521	0.0203940737989504	0.2328084235576576	0.815913	0.815913	chr9	70251909	0.0883561471704882	chr9:70251909:T:G
chr9:70252411	['A', 'G']	19959	31032.328822733427	4297.66616532318	0.0159439110462739	0.0120893092089111	1.3188438454797369	0.187236	0.187236	chr9	70252411	0.7276106454578806	chr9:70252411:A:G
chr9:70252663	['C', 'T']	19959	9108.82550739163	1350.856322234691	0.021923626024212	0.012005622010353	1.8261132996946097	0.0678481	0.0678481	chr9	70252663	1.1684623097001805	chr9:70252663:C:T
chr9:70252713	['T', 'C']	19959	597.0897474443775	67.95686618861603	-0.0139225210565908	0.0417706361506136	-0.333308810677195	0.738905	0.738905	chr9	70252713	0.1314113946605298	chr9:70252713:T:C
chr9:70253172	['T', 'A']	19959	9704.944976196442	1418.818703078832	0.0199370938329856	0.0117506614730469	1.69667842773926	0.0897731	0.0897731	chr9	70253172	1.0468537777167608	chr9:70253172:T:A
chr9:70253218	['C', 'T']	19959	9109.281998596773	1352.9796907799946	0.0221390507438426	0.0120039314638124	1.8443166566373643	0.0651518	0.0651518	chr9	70253218	1.1860735811905587	chr9:70253218:C:T
chr9:70253397	['T', 'A']	19959	597.0	67.96977178343639	-0.0138674550981682	0.0417705919803185	-0.3319908682333798	0.7399	0.7399	chr9	70253397	0.1308269726783169	chr9:70253397:T:A
chr9:70253699	['G', 'T']	19959	595.1192683537961	65.86372706778943	-0.0176408338992412	0.041840178153697	-0.4216242539512831	0.673304	0.673304	chr9	70253699	0.1717888054447718	chr9:70253699:G:T
chr9:70253794	['T', 'C']	19959	1086.1088339930852	138.69274343572295	0.0005243359320414	0.0310522649073674	0.0168855938079105	0.986528	0.986528	chr9	70253794	0.0058905839313811	chr9:70253794:T:C
chr9:70254128	['C', 'G']	19959	6480.948278454369	1003.2778754104038	0.026486645103589	0.0136619609228816	1.9387147462285657	0.0525502	0.0525502	chr9	70254128	1.2794256267578876	chr9:70254128:C:G
chr9:70254289	['T', 'A']	19959	2622.3941671677694	345.18092802171407	0.0034759515557858	0.0204154322527256	0.1702609826114134	0.864807	0.864807	chr9	70254289	0.0630808037343601	chr9:70254289:T:A
chr9:70255685	['G', 'A']	19959	597.1196692558256	68.00916643544561	-0.0138729367540605	0.0417707749051659	-0.3321206462067546	0.739802	0.739802	chr9	70255685	0.1308844989360212	chr9:70255685:G:A
chr9:70255700	['CA', 'C']	19959	597.0299128169155	67.99567026614245	-0.0138444383624074	0.0417706189961711	-0.331439626587207	0.740316	0.740316	chr9	70255700	0.1305828643735447	chr9:70255700:CA:C
chr9:70255878	['G', 'C']	19959	19197.961869926847	2509.8037274149124	-0.0100940161920264	0.0100380191142379	-1.005578498820452	0.314631	0.314631	chr9	70255878	0.5021984893870204	chr9:70255878:G:C
chr9:70255908	['T', 'G']	19959	596.0298627116946	67.23991792852676	-0.0155052458494965	0.0418042726262012	-0.3709009839290574	0.710715	0.710715	chr9	70255908	0.1483045184558656	chr9:70255908:T:G
chr9:70256166	['C', 'T']	19959	596.0298627116945	68.52584843911329	-0.0125355883789784	0.0418035214339513	-0.2998691963973512	0.76428	0.76428	chr9	70256166	0.1167475050667139	chr9:70256166:C:T
chr9:70256239	['C', 'A']	19959	597.0	67.96977178343639	-0.0138674550981682	0.0417705919803185	-0.3319908682333798	0.7399	0.7399	chr9	70256239	0.1308269726783169	chr9:70256239:C:A
chr9:70256308	['G', 'A']	19959	9524.90889501378	1402.724514562574	0.0203943252053442	0.0117934666129903	1.7292901124492197	0.0837727	0.0837727	chr9	70256308	1.0768974869903984	chr9:70256308:G:A
chr9:70256439	['G', 'T']	19959	31035.10988625545	4303.055374532296	0.0164374351417664	0.0120889307743113	1.3597095929025964	0.173937	0.173937	chr9	70256439	0.7596080247447524	chr9:70256439:G:T
chr9:70256583	['T', 'G']	19959	796.0398837558873	95.27059059125176	-0.0090896659549277	0.0360407431482928	-0.2522052865982107	0.800885	0.800885	chr9	70256583	0.0964298402840468	chr9:70256583:T:G
chr9:70258336	['G', 'A']	19959	1517.0760096202025	173.18105021439527	-0.0174677965806599	0.0266278001348019	-0.6559984862523401	0.511833	0.511833	chr9	70258336	0.2908717167765391	chr9:70258336:G:A
chr9:70258608	['C', 'T']	19959	10462.048353961018	1359.9529353745131	-0.0078999466696662	0.0115030490764732	-0.6867697961772359	0.492236	0.492236	chr9	70258608	0.3078266270622873	chr9:70258608:C:T
chr9:70258850	['C', 'T']	19959	5283.0	831.2208105524883	0.0280408166630851	0.0148351333170145	1.8901627686031577	0.0587507	0.0587507	chr9	70258850	1.230986954514503	chr9:70258850:C:T
chr9:70259430	['A', 'G']	19959	5655.566718444656	869.6471218819253	0.0239430516711359	0.0144272118990902	1.6595757959752278	0.0970155	0.0970155	chr9	70259430	1.0131588737059654	chr9:70259430:A:G
chr9:70259953	['T', 'A']	19959	5281.587731168245	830.6818214128373	0.0280493417275405	0.0148384805286178	1.890310916501445	0.0587309	0.0587309	chr9	70259953	1.231133343920556	chr9:70259953:T:A
chr9:70260294	['T', 'A']	19959	9685.455802766086	1407.5512723187971	0.0178309053279379	0.0117586383504798	1.516409025983041	0.129432	0.129432	chr9	70260294	0.8879583380002316	chr9:70260294:T:A
chr9:70263022	['G', 'A']	19959	5646.565816505487	877.2494390338599	0.0258980229284092	0.0144398389129688	1.793511900271231	0.0729063	0.0729063	chr9	70263022	1.137234941681776	chr9:70263022:G:A
chr9:70263114	['T', 'C']	19959	595.0596282006313	66.95248996135471	-0.0156667386336753	0.0418365927848964	-0.3744745351091611	0.708055	0.708055	chr9	70263114	0.1499330060549066	chr9:70263114:T:C
chr9:70263206	['G', 'C']	19959	1316.1318835496318	219.57837303833745	0.0290451444405263	0.0283942141229985	1.0229247520184264	0.306356	0.306356	chr9	70263206	0.5137736095661575	chr9:70263206:G:C
chr9:70263244	['C', 'T']	19959	596.0597284160946	68.08634199773574	-0.0132449389307306	0.0418032808603458	-0.3168396991369808	0.751369	0.751369	chr9	70263244	0.1241467270350326	chr9:70263244:C:T
chr9:70263431	['G', 'GA']	19959	4921.246567792364	620.9194177170835	-0.0091072046552852	0.0153091323327687	-0.5948870554728654	0.551926	0.551926	chr9	70263431	0.2581191468106869	chr9:70263431:G:GA
chr9:70263908	['A', 'C']	19959	19187.884095009016	2504.261587310644	-0.0100324371284773	0.0100338972709263	-0.9998544790314624	0.317393	0.317393	chr9	70263908	0.4984026556999383	chr9:70263908:A:C
chr9:70264559	['C', 'T']	19959	10213.55863486018	1504.004152868197	0.0195883874618962	0.0115254038902346	1.699583602314647	0.0892249	0.0892249	chr9	70264559	1.0495139301133782	chr9:70264559:C:T
chr9:70264748	['AC', 'A']	19959	1316.0	219.51769916643588	0.0290345727822741	0.0283941218002808	1.0225557594807149	0.30653	0.30653	chr9	70264748	0.5135270147936176	chr9:70264748:AC:A
chr9:70264898	['T', 'C']	19959	802.0803728015233	90.31806836560452	-0.0027044597499441	0.0360523995900793	-0.0750146947413819	0.940204	0.940204	chr9	70264898	0.0267779054831924	chr9:70264898:T:C
chr9:70265156	['A', 'G']	19959	9689.97098762339	1409.175432438335	0.0178529473377076	0.0117520288340909	1.519137468921011	0.128744	0.128744	chr9	70265156	0.8902730017245206	chr9:70265156:A:G
chr9:70265201	['G', 'A']	19959	2592.2597584807336	385.8085449476208	0.0153060329543237	0.0205883415752936	0.7434320485867217	0.457229	0.457229	chr9	70265201	0.339866232037563	chr9:70265201:G:A
chr9:70267095	['A', 'G']	19959	9706.45278377428	1413.7527829850023	0.0183017748951192	0.0117623766216464	1.5559589259740438	0.119734	0.119734	chr9	70267095	0.9217825086104044	chr9:70267095:A:G
chr9:70267329	['A', 'G']	19959	10210.557883131203	1502.9673793550744	0.0195327046694316	0.011531333804979	1.6938807773475186	0.0903036	0.0903036	chr9	70267329	1.0442949359658922	chr9:70267329:A:G
chr9:70267726	['A', 'G']	19959	19178.687233722623	2502.0053789142585	-0.0101496301549351	0.0100348027256268	-1.0114429184556877	0.311817	0.311817	chr9	70267726	0.5061002111326451	chr9:70267726:A:G
chr9:70270351	['T', 'C']	19959	30994.65874924835	4296.696639697726	0.0162747522294137	0.0120754318470851	1.3477573668176797	0.177752	0.177752	chr9	70270351	0.7501855040492382	chr9:70270351:T:C
chr9:70271141	['GTTTTGGATTTTGGAGCA', 'G']	19959	29695.390375939845	3900.735888294785	-0.0194462588917857	0.0115275268261359	-1.6869411093189544	0.0916303	0.0916303	chr9	70271141	1.0379608915411611	chr9:70271141:GTTTTGGATTTTGGAGCA:G
chr9:70272540	['C', 'T']	19959	595.1490929137015	67.35704645297993	-0.0140599314352414	0.0418360374112395	-0.336072255052152	0.73682	0.73682	chr9	70272540	0.1326385943044844	chr9:70272540:C:T
chr9:70274496	['A', 'C']	19959	1163.116550583755	149.08037918829612	-0.0110819335605836	0.0299061342752255	-0.3705572060433083	0.710971	0.710971	chr9	70274496	0.1481481134711237	chr9:70274496:A:C
chr9:70275347	['C', 'T']	19959	6036.419527843216	722.5042027376265	-0.0201009649470041	0.0140138660871544	-1.4343625679018963	0.151485	0.151485	chr9	70275347	0.8196303687441563	chr9:70275347:C:T
chr9:70275798	['G', 'A']	19959	9666.390186447476	1418.9568694842217	0.0196354145807572	0.0117632216209264	1.6692208319722828	0.0950893	0.0950893	chr9	70275798	1.0218683496493106	chr9:70275798:G:A
chr9:70275998	['TG', 'T']	19959	521.0261048201223	46.09547246514877	-0.0159299144082191	0.0445366805122384	-0.3576807751498613	0.720586	0.720586	chr9	70275998	0.1423141798790214	chr9:70275998:TG:T
chr9:70276912	['G', 'A']	19959	530.1062390378352	59.26019811397503	-0.0178821726996504	0.0443290371473617	-0.4033963706499016	0.686661	0.686661	chr9	70276912	0.1632576183488859	chr9:70276912:G:A
chr9:70277854	['CTATATT', 'C']	19959	1192.2101194659178	228.5414745230548	0.0561508499744894	0.0297302413238519	1.8886779075500075	0.0589495	0.0589495	chr9	70277854	1.2295198741679056	chr9:70277854:CTATATT:C
chr9:70278126	['G', 'A']	19959	519.9378105706971	47.03885237279379	-0.0144883842362746	0.0446182414169946	-0.3247188543552976	0.745397	0.745397	chr9	70278126	0.1276123594840675	chr9:70278126:G:A
chr9:70279678	['G', 'A']	19959	636.031866920533	61.18975245525538	-0.0334374383182619	0.040499326021982	-0.8256295006023786	0.409024	0.409024	chr9	70279678	0.388251208467557	chr9:70279678:G:A
chr9:70279911	['G', 'A']	19959	1313.0657881551258	220.1574223725919	0.0291230889239363	0.0284235706076468	1.0246105011205524	0.305559	0.305559	chr9	70279911	0.5149049199534053	chr9:70279911:G:A
chr9:70281267	['C', 'A']	19959	9692.913847541724	1413.492157334901	0.0184207605750148	0.0117510617836248	1.5675826503341292	0.116994	0.116994	chr9	70281267	0.9318364103368147	chr9:70281267:C:A
chr9:70281319	['T', 'C']	19959	10232.101248057745	1500.3481907119387	0.018718698245763	0.0115216647878657	1.6246522174015137	0.104252	0.104252	chr9	70281319	0.9819156046455034	chr9:70281319:T:C
chr9:70281512	['G', 'A']	19959	1316.1318835496318	219.5796916268997	0.0290827969255631	0.0283942549944708	1.024249339566275	0.30573	0.30573	chr9	70281512	0.5146619436906472	chr9:70281512:G:A
chr9:70282518	['G', 'A']	19959	30979.104274189507	4298.757543050739	0.0166925951392014	0.0120650884460249	1.383545194374527	0.166513	0.166513	chr9	70282518	0.7785518546028956	chr9:70282518:G:A
chr9:70282524	['T', 'C']	19959	10218.095634304043	1503.970856531831	0.0195759211427816	0.0115260056558317	1.698413286208735	0.0894454	0.0894454	chr9	70282524	1.0484419894284829	chr9:70282524:T:C
chr9:70283054	['A', 'G']	19959	7917.190018039687	1211.575197243423	0.0242239193348537	0.012608030856902	1.9213086967972304	0.054707	0.054707	chr9	70283054	1.261957100232009	chr9:70283054:A:G
chr9:70283109	['G', 'A']	19959	1175.0	131.3168318051196	-0.0106166969318227	0.0298966085586969	-0.3551137551598439	0.722508	0.722508	chr9	70283109	0.1411573398010059	chr9:70283109:G:A
chr9:70284173	['C', 'T']	19959	5284.529538507792	833.004979597103	0.0282981435486753	0.0148347589042726	1.9075566870537448	0.0564629	0.0564629	chr9	70284173	1.2482368197481952	chr9:70284173:C:T
chr9:70284567	['G', 'C']	19959	10222.609624060153	1503.5516119727176	0.0193447973311077	0.0115277008819178	1.6781140948453723	0.0933405	0.0933405	chr9	70284567	1.0299298770456844	chr9:70284567:G:C
chr9:70285373	['A', 'T']	19959	10217.047607116012	1504.485858527764	0.0195584231465848	0.0115282094789849	1.6965707625489015	0.0897934	0.0897934	chr9	70285373	1.0467555836992777	chr9:70285373:A:T
chr9:70286991	['G', 'A']	19959	10217.535778713169	1502.7710872015832	0.019226906437979	0.0115265381638309	1.6680555917743856	0.0953204	0.0953204	chr9	70286991	1.0208141438599052	chr9:70286991:G:A
chr9:70287470	['A', 'G']	19959	19174.764245978047	2507.678082774796	-0.0094671137552123	0.0100370642576901	-0.9432154175917438	0.345582	0.345582	chr9	70287470	0.4614488862864802	chr9:70287470:A:G
chr9:70287587	['G', 'A']	19959	3899.9769970933135	436.476028237668	-0.0308470427989107	0.0169511534897904	-1.8197606916538005	0.0688104	0.0688104	chr9	70287587	1.1623459175599753	chr9:70287587:G:A
chr9:70287829	['TG', 'T']	19959	1315.0658883655678	219.207298179656	0.0284998626437856	0.0284041276190541	1.0033704617165335	0.315694	0.315694	chr9	70287829	0.500733672119989	chr9:70287829:TG:T
chr9:70288116	['G', 'C']	19959	9686.485319170257	1410.9221357716613	0.0183207381416171	0.0117566220461325	1.5583335136340437	0.11917	0.11917	chr9	70288116	0.9238330606550674	chr9:70288116:G:C
chr9:70288455	['TTTA', 'T']	19959	667.0668437139851	114.2557260524884	0.0315049888591144	0.039588823898755	0.7958051226701174	0.426155	0.426155	chr9	70288455	0.3704324116924125	chr9:70288455:TTTA:T
chr9:70288499	['A', 'G']	19959	19176.7256415397	2510.392424977338	-0.0091889230419382	0.0100389707107505	-0.9153252167672892	0.360032	0.360032	chr9	70288499	0.4436588969943953	chr9:70288499:A:G
chr9:70288991	['C', 'T']	19959	433.0216955606774	23.2629642066004	-0.0555110744864611	0.0488306065228992	-1.136809031041404	0.255632	0.255632	chr9	70288991	0.5923847821507844	chr9:70288991:C:T
chr9:70289064	['G', 'T']	19959	519.0780216476247	46.33078122543525	-0.0154474925681973	0.0446194923505844	-0.3462050273190742	0.729192	0.729192	chr9	70289064	0.1371581046562739	chr9:70289064:G:T
chr9:70289074	['G', 'A']	19959	9681.395449077789	1413.33396989814	0.0185923478728256	0.0117595510881528	1.581042314749278	0.113884	0.113884	chr9	70289074	0.94353728733278	chr9:70289074:G:A
chr9:70289239	['C', 'T']	19959	30995.65889957908	4301.586496766808	0.0167124784593617	0.0120737958468047	1.3841942228785218	0.166314	0.166314	chr9	70289239	0.779071191148293	chr9:70289239:C:T
chr9:70290052	['A', 'T']	19959	1506.4528642309429	168.90254828231636	-0.0190896875909532	0.0267107445792171	-0.7146819713070228	0.474814	0.474814	chr9	70290052	0.3234764842559702	chr9:70290052:A:T
chr9:70290446	['G', 'A']	19959	19165.642255639093	2508.0267478019605	-0.0092266299885166	0.0100369700510341	-0.9192644734021094	0.357968	0.357968	chr9	70290446	0.4461557947096781	chr9:70290446:G:A
chr9:70290488	['G', 'A']	19959	30984.55241006113	4301.214855772352	0.0170557465902134	0.0120671579111129	1.4134021213484198	0.157553	0.157553	chr9	70290488	0.8025733229181542	chr9:70290488:G:A
chr9:70291972	['T', 'G']	19959	10223.0488098221	1502.3968383916708	0.0192094153501353	0.0115266294982787	1.6665249241336226	0.0956246	0.0956246	chr9	70291972	1.0194303684987818	chr9:70291972:T:G
chr9:70292345	['A', 'G']	19959	10220.09643626886	1500.8526573023605	0.019063362666375	0.0115272956404933	1.6537584582639515	0.0981923	0.0981923	chr9	70292345	1.007922567188855	chr9:70292345:A:G
chr9:70293458	['C', 'G']	19959	9153.544311467946	1359.3221943820529	0.0213500321957257	0.0120392611094239	1.7733673189473131	0.0761831	0.0761831	chr9	70293458	1.1181413592479024	chr9:70293458:C:G
chr9:70293580	['A', 'G']	19959	5287.384210526315	831.9057905048348	0.0279129538378565	0.0148348509990732	1.8815796558792808	0.0599077	0.0599077	chr9	70293580	1.2225173536942748	chr9:70293580:A:G
chr9:70293588	['C', 'T']	19959	11170.275594104083	1478.8830763744377	-0.0035286383281371	0.0112258245278819	-0.3143322184818513	0.753272	0.753272	chr9	70293588	0.1230481755005038	chr9:70293588:C:T
chr9:70294196	['G', 'A']	19959	10218.51197514781	1503.1679170773132	0.0192844692140549	0.0115260616279061	1.6731186971414962	0.0943196	0.0943196	chr9	70294196	1.0253980497085686	chr9:70294196:G:A
chr9:70295046	['A', 'T']	19959	11177.240040090204	1479.000636968244	-0.0035182292484928	0.0112204115621088	-0.3135561676163382	0.753861	0.753861	chr9	70295046	0.1227087237562134	chr9:70295046:A:T
chr9:70295066	['C', 'T']	19959	1341.0	219.31857569529103	0.026032183155959	0.0281106497867227	0.9260612384796112	0.354425	0.354425	chr9	70295066	0.4504756519680657	chr9:70295066:C:T
chr9:70295363	['C', 'T']	19959	9455.957214130913	1366.0205149440997	0.0172041298988988	0.0118913375478013	1.4467783653218949	0.147975	0.147975	chr9	70295363	0.8298116513561088	chr9:70295363:C:T
chr9:70295515	['A', 'G']	19959	10226.14829297639	1498.2935346343108	0.0185552677927078	0.0115267830590511	1.6097524953536544	0.107468	0.107468	chr9	70295515	0.9687208333510288	chr9:70295515:A:G
chr9:70295817	['G', 'A']	19959	6051.909651232712	718.722175582547	-0.0208912177744003	0.0139990066803346	-1.492335724344476	0.135627	0.135627	chr9	70295817	0.8676538445120254	chr9:70295817:G:A
chr9:70296318	['A', 'G']	19959	7666.841295303021	1003.3120428851169	-0.0068388698836328	0.0129806817042998	-0.526849824949291	0.598304	0.598304	chr9	70296318	0.2230780936444644	chr9:70296318:A:G
chr9:70296466	['A', 'G']	19959	30996.87119085805	4302.895824046356	0.0170433190474803	0.0120750064552241	1.4114542390249945	0.158126	0.158126	chr9	70296466	0.8009967149624238	chr9:70296466:A:G
chr9:70296524	['G', 'T']	19959	11209.601510574026	1481.6591270639635	-0.0038734997493676	0.0112465529293388	-0.344416620248404	0.730537	0.730537	chr9	70296524	0.1363577831671965	chr9:70296524:G:T
chr9:70296725	['A', 'G']	19959	520.1302996892854	45.472732151960734	-0.0165552406224343	0.0445792899622607	-0.3713661800456989	0.710369	0.710369	chr9	70296725	0.1485159991195108	chr9:70296725:A:G
chr9:70297047	['C', 'CT']	19959	10219.536079374624	1501.129558738082	0.0190861945171993	0.0115264139265865	1.6558657912827173	0.0977647	0.0977647	chr9	70297047	1.0098179280610178	chr9:70297047:C:CT
chr9:70297202	['G', 'A']	19959	596.0298627116945	68.0333854575555	-0.0133631566680163	0.0418031690493993	-0.3196685077206678	0.749223	0.749223	chr9	70297202	0.125388898915911	chr9:70297202:G:A
chr9:70297998	['G', 'A']	19959	521.0522122563511	46.16566408201639	-0.0157700948137442	0.0445366799029738	-0.3540922863603772	0.723273	0.723273	chr9	70297998	0.140697746944741	chr9:70297998:G:A
chr9:70299128	['A', 'G']	19959	5656.984011627907	867.4711909314111	0.0234406925565872	0.014434168690039	1.6239724683807757	0.104397	0.104397	chr9	70299128	0.981311981239558	chr9:70299128:A:G
chr9:70299336	['T', 'A']	19959	9086.365754660254	1341.0749958291226	0.0199587354969558	0.012013735940739	1.6613263014442423	0.0966636	0.0966636	chr9	70299336	1.014737034657299	chr9:70299336:T:A
chr9:70301810	['A', 'G']	19959	11200.244650463545	1479.6169141720743	-0.0035762847037227	0.0112167823983012	-0.3188333852553294	0.749856	0.749856	chr9	70301810	0.125022129154766	chr9:70301810:A:G
chr9:70302233	['G', 'C']	19959	6161.926187612748	778.9783491259329	-0.0112017092175208	0.0142939862385409	-0.7836658739265897	0.433245	0.433245	chr9	70302233	0.3632664406969992	chr9:70302233:G:C
chr9:70303301	['CTATAAT', 'C']	19959	596.0298627116946	68.05450227428058	-0.0133053338695378	0.0418031182985345	-0.3182856784634708	0.750272	0.750272	chr9	70303301	0.1247812610300421	chr9:70303301:CTATAAT:C
chr9:70303310	['T', 'C']	19959	5284.588633288227	831.835818884127	0.0280530448736033	0.0148360189812437	1.8908741562725853	0.0586556	0.0586556	chr9	70303310	1.2316905183651954	chr9:70303310:T:C
chr9:70303975	['T', 'C']	19959	9693.971388485244	1413.7683567554757	0.018597132007648	0.011751759778121	1.5824976308885588	0.113552	0.113552	chr9	70303975	0.9448052121151884	chr9:70303975:T:C
chr9:70304413	['A', 'G']	19959	10226.0988421633	1505.0501036344672	0.0196078267269038	0.0115244939038767	1.7014045814461192	0.0888826	0.0888826	chr9	70304413	1.0511832498689713	chr9:70304413:A:G
chr9:70304718	['C', 'A']	19959	2637.05698962458	381.4092729322317	0.0109312354191836	0.0204200088970676	0.5353198166702773	0.592435	0.592435	chr9	70304718	0.2273592920518178	chr9:70304718:C:A
chr9:70305808	['A', 'G']	19959	8090.437490404725	1232.216103215001	0.0240239046580671	0.0126731549935704	1.8956530295932883	0.0580204	0.0580204	chr9	70305808	1.2364192814417665	chr9:70305808:A:G
chr9:70307603	['A', 'G']	19959	9689.941969431222	1408.9926445894907	0.0181260833338391	0.0117556280024462	1.5419068492187142	0.123112	0.123112	chr9	70307603	0.9096996133580038	chr9:70307603:A:G
chr9:70308095	['G', 'A']	19959	10223.0	1498.4346598163918	0.0188140356885891	0.0115244646957725	1.6325301161702177	0.102584	0.102584	chr9	70308095	0.9889203707405444	chr9:70308095:G:A
chr9:70308274	['T', 'C']	19959	9687.36827067669	1411.9238353642943	0.0184392433107034	0.011756623589914	1.5684131731939128	0.116801	0.116801	chr9	70308274	0.9325534389648626	chr9:70308274:T:C
chr9:70309589	['T', 'G']	19959	4796.961363066901	583.6013796543086	-0.0178861337526058	0.0154325526090104	-1.1589873824348975	0.246475	0.246475	chr9	70309589	0.6082271247139762	chr9:70309589:T:G
chr9:70310200	['G', 'A']	19959	1322.0	219.20798044763336	0.0284803849357835	0.0283359009232747	1.0050989736624216	0.314861	0.314861	chr9	70310200	0.5018811295626455	chr9:70310200:G:A
chr9:70312631	['T', 'A']	19959	521.0	46.1086137613936	-0.0158833024460693	0.0445366254936937	-0.3566346185864131	0.721369	0.721369	chr9	70312631	0.1418425249206444	chr9:70312631:T:A
chr9:70312781	['C', 'T']	19959	19167.68282291614	2504.539418450102	-0.0096405230141162	0.0100366345010125	-0.9605334351015428	0.336798	0.336798	chr9	70312781	0.4726304961258999	chr9:70312781:C:T
chr9:70313250	['A', 'T']	19959	4882.712459903769	611.9324888317719	-0.0102589983222905	0.0153679393077786	-0.6675584876300138	0.504423	0.504423	chr9	70313250	0.2972051192731174	chr9:70313250:A:T
chr9:70313569	['C', 'G']	19959	433.0216955606774	23.28032063108422	-0.0554623455702729	0.0488306127113455	-1.135810969608958	0.256049	0.256049	chr9	70313569	0.5916769159644415	chr9:70313569:C:G
chr9:70314587	['T', 'C']	19959	6193.86197564276	778.8775121032593	-0.0116793923579713	0.0142499579482976	-0.8196088999242727	0.412449	0.412449	chr9	70314587	0.3846297450241215	chr9:70314587:T:C
chr9:70314852	['A', 'G']	19959	521.0261048201223	46.08122026832996	-0.0159257540049651	0.0445366653285417	-0.3575874818530474	0.720656	0.720656	chr9	70314852	0.1422719931903776	chr9:70314852:A:G
chr9:70314853	['C', 'T']	19959	10222.024302249838	1501.325826183696	0.0191323814773438	0.0115263245484343	1.6598857161229794	0.0969532	0.0969532	chr9	70314853	1.0134378521922156	chr9:70314853:C:T
chr9:70316275	['G', 'A']	19959	5137.029516411927	816.6743892945311	0.0298172410994937	0.0150134640895602	1.986033397863687	0.0470433	0.0470433	chr9	70316275	1.3275022209131693	chr9:70316275:G:A
chr9:70316453	['TA', 'T']	19959	10348.660983406846	1515.0924039606118	0.0189094418556288	0.0115752820075052	1.633605284378231	0.102358	0.102358	chr9	70316453	0.9898782084965516	chr9:70316453:TA:T
chr9:70317245	['C', 'T']	19959	10217.607368421051	1500.76605081895	0.0190481728843334	0.0115275296492594	1.652407190777175	0.0984673	0.0984673	chr9	70317245	1.006707970389426	chr9:70317245:C:T
chr9:70318305	['T', 'C']	19959	6066.823785896857	719.4370614342849	-0.0213644555248055	0.0139891722415284	-1.5272137018502547	0.126724	0.126724	chr9	70318305	0.8971411271804766	chr9:70318305:T:C
chr9:70318858	['A', 'G']	19959	6450.615966723464	964.8760883581132	0.0219341548305116	0.0136900273221049	1.602199492698969	0.109127	0.109127	chr9	70318858	0.9620677837811796	chr9:70318858:A:G
chr9:70319174	['T', 'C']	19959	596.0298627116945	68.01699393655697	-0.0133974751389077	0.0418031398610662	-0.3204896853067638	0.748601	0.748601	chr9	70319174	0.125749597079743	chr9:70319174:T:C
chr9:70320561	['A', 'G']	19959	521.07832230908	46.06883010791053	-0.0159694341937029	0.0445367218366103	-0.3585677960827294	0.719922	0.719922	chr9	70320561	0.1427145546862526	chr9:70320561:A:G
chr9:70321429	['GT', 'G']	19959	7711.523698602363	1013.4001900016256	-0.0060780043761691	0.0130412532258085	-0.4660598387999136	0.641178	0.641178	chr9	70321429	0.193021387507094	chr9:70321429:GT:G
chr9:70321647	['G', 'A']	19959	9687.45610342754	1409.24628918841	0.0180849876734432	0.0117554761739152	1.5384308900708576	0.123959	0.123959	chr9	70321647	0.9067219359519032	chr9:70321647:G:A
chr9:70322103	['T', 'C']	19959	9684.970486546074	1413.398228858908	0.0186837693150154	0.0117552791549644	1.5893939283547271	0.111987	0.111987	chr9	70322103	0.9508323894365128	chr9:70322103:T:C
chr9:70322837	['A', 'G']	19959	433.0	23.26639076098285	-0.0555035230628942	0.0488305746319297	-1.1366551280885622	0.255696	0.255696	chr9	70322837	0.5922760658395831	chr9:70322837:A:G
chr9:70324209	['C', 'T']	19959	509.0510096707922	51.28061276626078	-0.0044235032596498	0.0451284736023024	-0.0980202277309943	0.921917	0.921917	chr9	70324209	0.0353081766302927	chr9:70324209:C:T
chr9:70324786	['C', 'T']	19959	9683.455502104627	1410.7724981553115	0.0183954486614548	0.0117587763924098	1.5644016050282916	0.117739	0.117739	chr9	70324786	0.9290796571286248	chr9:70324786:C:T
chr9:70324990	['G', 'A']	19959	10150.05127048564	1490.7817402989112	0.0186365578740814	0.0115458050207157	1.6141410530182343	0.106513	0.106513	chr9	70324990	0.9725973829885136	chr9:70324990:G:A
chr9:70325169	['G', 'A']	19959	595.0	68.802836305989	-0.0123647116679556	0.0418350139210621	-0.295558923233215	0.76757	0.76757	chr9	70325169	0.1148820077368081	chr9:70325169:G:A
chr9:70325579	['T', 'A']	19959	10220.048208469056	1498.561925425672	0.0188097744728772	0.0115251645738221	1.6320612475765557	0.102682	0.102682	chr9	70325579	0.9885056808994576	chr9:70325579:T:A
chr9:70327080	['A', 'G']	19959	1510.3026810323229	169.02772761910674	-0.0188933280679361	0.0266820578197585	-0.7080911148444234	0.478897	0.478897	chr9	70327080	0.3197578835410769	chr9:70327080:A:G
chr9:70327320	['A', 'T']	19959	10220.53622970535	1501.9016765585257	0.0191859227222175	0.0115249554875749	1.6647285746918332	0.0959826	0.0959826	chr9	70327320	1.017807489969765	chr9:70327320:A:T
chr9:70327582	['A', 'G']	19959	634.0635366036979	64.38236389486758	-0.0284687705156376	0.0405590433733512	-0.7019093190531868	0.482744	0.482744	chr9	70327582	0.3162831153384896	chr9:70327582:A:G
chr9:70328019	['C', 'T']	19959	5658.13395139063	862.4622501449815	0.0224244986328768	0.0144266939999036	1.5543754260696676	0.120111	0.120111	chr9	70328019	0.9204172172387276	chr9:70328019:C:T
chr9:70329082	['A', 'G']	19959	9684.940967176146	1412.087801175937	0.0184983754969267	0.0117572094297944	1.5733644626631498	0.11565	0.11565	chr9	70329082	0.9368543628933618	chr9:70329082:A:G
chr9:70329412	['G', 'A']	19959	19167.841443247307	2509.3466077004555	-0.009069608056117	0.0100357345714899	-0.9037313603213968	0.366149	0.366149	chr9	70329412	0.4363421476395839	chr9:70329412:G:A
chr9:70329486	['C', 'T']	19959	4795.0	579.1586529817055	-0.0194783927592745	0.0154333526876504	-1.2620973001453468	0.206929	0.206929	chr9	70329486	0.6841786410046132	chr9:70329486:C:T
chr9:70329499	['G', 'A']	19959	595.0596282006313	68.60010260781452	-0.0128104418960983	0.0418357591388478	-0.3062079464981638	0.75945	0.75945	chr9	70329499	0.1195008135574778	chr9:70329499:G:A
chr9:70329510	['G', 'A']	19959	19167.80179412649	2508.9425032159447	-0.0091198120206741	0.0100357160178449	-0.9087355605178412	0.363501	0.363501	chr9	70329510	0.4394943900487273	chr9:70329510:G:A
chr9:70329882	['G', 'T']	19959	6044.605702259858	721.4339646326482	-0.0206030459343387	0.0140108035965501	-1.47051136591564	0.141439	0.141439	chr9	70329882	0.8494308228627977	chr9:70329882:G:T
chr9:70330076	['T', 'C']	19959	19176.76484739137	2510.4469514107345	-0.0092639622846451	0.0100360714382553	-0.9230665944976216	0.355984	0.355984	chr9	70330076	0.4485695213188831	chr9:70330076:T:C
chr9:70330657	['C', 'A']	19959	595.566950852558	68.86487457823712	-0.0122857797008838	0.0418356089133594	-0.2936680024504335	0.769015	0.769015	chr9	70330657	0.1140651889974054	chr9:70330657:C:A
chr9:70331415	['AAAAC', 'A']	19959	5283.588332581567	830.8486439963324	0.0279626109906202	0.0148365331002189	1.884713281852053	0.0594831	0.0594831	chr9	70331415	1.2256064060241367	chr9:70331415:AAAAC:A
chr9:70331777	['G', 'A']	19959	520.0521120408879	46.1338740872405	-0.0154025813272129	0.0445767558335184	-0.3455294365686281	0.7297	0.7297	chr9	70331777	0.1368556537473325	chr9:70331777:G:A
chr9:70331941	['G', 'A']	19959	594.089296452195	69.6387909278388	-0.0094301576994817	0.0418700512074032	-0.2252244128570428	0.821807	0.821807	chr9	70331941	0.0852301638183359	chr9:70331941:G:A
chr9:70332156	['C', 'A']	19959	596.0298627116946	68.0706172637947	-0.0132825248861477	0.0418031189026303	-0.3177400451168716	0.750685	0.750685	chr9	70332156	0.1245422620106795	chr9:70332156:C:A
chr9:70332828	['C', 'CTGA']	19959	2654.2659718394552	382.7304217695951	0.0107170628135992	0.0203489773720126	0.5266634591839078	0.598433	0.598433	chr9	70332828	0.2229844657406183	chr9:70332828:C:CTGA
chr9:70332994	['A', 'T']	19959	5268.263954304039	831.5832646291491	0.0285137890712177	0.0148566868393768	1.91925625003036	0.0549662	0.0549662	chr9	70332994	1.2599042862483134	chr9:70332994:A:T
chr9:70333113	['A', 'G']	19959	1340.1342887207495	219.89472715219395	0.0272547311908273	0.0281199889860374	0.9692297960842086	0.332442	0.332442	chr9	70333113	0.4782841136004201	chr9:70333113:A:G
chr9:70333828	['T', 'A']	19959	521.0522122563511	46.16864106195588	-0.0158029994693177	0.0445366729899281	-0.354831162913574	0.72272	0.72272	chr9	70333828	0.141029926782681	chr9:70333828:T:A
chr9:70334132	['T', 'G']	19959	1270.9551744885678	162.40441594385757	-0.0033501042266468	0.028862214238485	-0.1160723220666779	0.907596	0.907596	chr9	70334132	0.0421074268260568	chr9:70334132:T:G
chr9:70334183	['A', 'C']	19959	2634.451925005013	382.9621870797959	0.0116781068340032	0.0204293535574132	0.5716336937037149	0.567577	0.567577	chr9	70334183	0.2459752118323741	chr9:70334183:A:C
chr9:70334752	['A', 'G']	19959	2610.523177148584	386.2150343283439	0.0137888196013313	0.020511185537439	0.6722585379651809	0.501427	0.501427	chr9	70334752	0.2997922845874033	chr9:70334752:A:G
chr9:70335462	['A', 'G']	19959	9683.39615076183	1412.8160207696	0.0186698002981421	0.0117563801682913	1.5880568704725333	0.112289	0.112289	chr9	70335462	0.94966278579808	chr9:70335462:A:G
chr9:70335713	['A', 'G']	19959	9684.426079983965	1412.4308937720766	0.0185512597361435	0.0117575707978713	1.577813993644175	0.114624	0.114624	chr9	70335713	0.9407244401670812	chr9:70335713:A:G
chr9:70336207	['TGTA', 'T']	19959	2502.2507390890414	386.4231393483859	0.0200063622985306	0.0209639849303612	0.9543205819403304	0.339933	0.339933	chr9	70336207	0.4686066729508227	chr9:70336207:TGTA:T
chr9:70336501	['A', 'G']	19959	10779.70046106044	1412.1095725621158	-0.006040987494806	0.0113845765606801	-0.5306290895060877	0.595682	0.595682	chr9	70336501	0.2249855229811998	chr9:70336501:A:G
chr9:70336938	['C', 'T']	19959	4974.2461160669545	638.6638386638234	-0.0072708579379154	0.015244545742626	-0.476948153173566	0.633404	0.633404	chr9	70336938	0.1983191983489468	chr9:70336938:C:T
chr9:70337118	['C', 'T']	19959	5557.392202064749	867.6569079751496	0.0252919490554267	0.0146324830635321	1.728479639826865	0.0839177	0.0839177	chr9	70337118	1.076146427710075	chr9:70337118:C:T
chr9:70338444	['G', 'A']	19959	1323.1988875526158	219.5546647742077	0.0288968826486527	0.0283262804491202	1.0201439154906855	0.307673	0.307673	chr9	70338444	0.5119106138126804	chr9:70338444:G:A
chr9:70338568	['A', 'C']	19959	6188.170308740979	782.2757704208284	-0.0109529522040561	0.0142568800854466	-0.7682573002235493	0.442343	0.442343	chr9	70338568	0.354240840971762	chr9:70338568:A:C
chr9:70339986	['C', 'CGTT']	19959	6059.303587533821	716.2571036788386	-0.0217186280066074	0.0139947279800569	-1.5519149809526387	0.120698	0.120698	chr9	70339986	0.9182999262254358	chr9:70339986:C:CGTT
chr9:70339987	['C', 'A']	19959	6060.214532698571	716.474260195222	-0.0216853004250702	0.0139950802575279	-1.5494945385115455	0.121279	0.121279	chr9	70339987	0.916214392650943	chr9:70339987:C:A
chr9:70340559	['AATG', 'A']	19959	4980.461840317951	631.5318436717895	-0.0088808898174774	0.0152642459429352	-0.5818099269808853	0.560701	0.560701	chr9	70340559	0.2512686693445327	chr9:70340559:AATG:A
chr9:70341542	['A', 'G']	19959	9083.275483612308	1342.2925852073636	0.0202707388928125	0.0120142618522639	1.6872229973073818	0.0915761	0.0915761	chr9	70341542	1.0382178559442157	chr9:70341542:A:G
chr9:70341598	['C', 'A']	19959	10215.023600741595	1497.8508671514924	0.0187666298952478	0.0115245472606229	1.6284049577695447	0.103455	0.103455	chr9	70341598	0.9852485149553772	chr9:70341598:C:A
chr9:70341642	['T', 'G']	19959	875.0438420683436	116.20071180732316	0.0021737173637905	0.0345972146514882	0.0628292591090717	0.949903	0.949903	chr9	70341642	0.0223207407275343	chr9:70341642:T:G
chr9:70341781	['A', 'G']	19959	20764.48428335088	2800.343277902262	-0.0026798836069272	0.0100047461530552	-0.2678612296533796	0.788809	0.788809	chr9	70341781	0.103028142909595	chr9:70341781:A:G
chr9:70341952	['C', 'T']	19959	19169.37118234052	2514.691193783349	-0.0085462944599889	0.0100463920799538	-0.8506829508517672	0.394956	0.394956	chr9	70341952	0.403451284175006	chr9:70341952:C:T
chr9:70342057	['C', 'T']	19959	594.9538816680886	66.54698689862175	-0.0153862209952427	0.0418725786887345	-0.3674533901916657	0.713285	0.713285	chr9	70342057	0.1467369088627114	chr9:70342057:C:T
chr9:70342116	['A', 'G']	19959	646.5350421312882	64.6203469570474	-0.0273513141784895	0.0403212281542385	-0.6783353441979515	0.497567	0.497567	chr9	70342116	0.3031484309562079	chr9:70342116:A:G
chr9:70342625	['C', 'G']	19959	6060.91100420926	717.596768914991	-0.0217139919171526	0.0139922911598288	-1.5518539222148555	0.120713	0.120713	chr9	70342625	0.9182459567108988	chr9:70342625:C:G
chr9:70343321	['T', 'A']	19959	5257.263403146608	830.8135487122829	0.0283419326850708	0.0148679884887823	1.9062385410410028	0.0566336	0.0566336	chr9	70343321	1.246925830913786	chr9:70343321:T:A
chr9:70343722	['G', 'A']	19959	20760.12041491281	2797.439365240401	-0.0028579179549088	0.010005236647553	-0.2856422147304035	0.775155	0.775155	chr9	70343722	0.1106114472820407	chr9:70343722:G:A
chr9:70348252	['T', 'A']	19959	7662.15168370415	1006.7914614078746	-0.0059571512603204	0.012985610685372	-0.4587501816168721	0.646419	0.646419	chr9	70348252	0.1894858869582743	chr9:70348252:T:A
chr9:70348429	['C', 'T']	19959	597.1196692558256	67.53601099584348	-0.0144209906341352	0.0417712951974089	-0.3452368562186637	0.72992	0.72992	chr9	70348429	0.1367247364034454	chr9:70348429:C:T
chr9:70348652	['C', 'T']	19959	2572.5155600100225	387.97213115330806	0.0177556477722998	0.0206544902173979	0.859650738672971	0.389992	0.389992	chr9	70348652	0.4089443016696293	chr9:70348652:C:T
chr9:70349048	['TTTAA', 'T']	19959	5261.263603567491	829.7300127143885	0.0283536119541044	0.014865172780355	1.907385294005792	0.0564851	0.0564851	chr9	70349048	1.248066098042235	chr9:70349048:TTTAA:T
chr9:70349851	['A', 'G']	19959	5260.108365495464	829.50016574877	0.0280622853468215	0.0148712174835566	1.887020035706589	0.0591721	0.0591721	chr9	70349851	1.2278830174691742	chr9:70349851:A:G
chr9:70350723	['T', 'C']	19959	20782.28874298316	2797.5890441258125	-0.0030220655528863	0.0100062245106506	-0.3020185635121064	0.762641	0.762641	chr9	70350723	0.1176798505242977	chr9:70350723:T:C
chr9:70351803	['C', 'T']	19959	10218.559887741803	1499.1953593720068	0.0188718098147415	0.0115268467562134	1.6372048847243432	0.101603	0.101603	chr9	70351803	0.9930934685854598	chr9:70351803:C:T
chr9:70351869	['A', 'G']	19959	5675.853126879135	864.4225588204328	0.0222297120667663	0.0144146369572794	1.542162465322462	0.12305	0.12305	chr9	70351869	0.9099183819611788	chr9:70351869:A:G
chr9:70351941	['A', 'G']	19959	28109.22504509922	3687.667402257241	-0.0179756301589378	0.0110368666788832	-1.6286896165313425	0.103395	0.103395	chr9	70351941	0.985500462450132	chr9:70351941:A:G
chr9:70352017	['G', 'T']	19959	801.0401342819922	93.79321608184875	0.0017632235092727	0.0360725058689648	0.048879983987742	0.961015	0.961015	chr9	70352017	0.0172698335943181	chr9:70352017:G:T
chr9:70353122	['A', 'G']	19959	520.0521120408879	46.65144546452613	-0.014513397601377	0.0445767732730031	-0.3255820584521033	0.744744	0.744744	chr9	70353122	0.1279929869748026	chr9:70353122:A:G
chr9:70354601	['A', 'T']	19959	19139.712660384925	2499.894661488586	-0.0098072946582404	0.0100385051701931	-0.9769676353169434	0.328597	0.328597	chr9	70354601	0.4833364058717215	chr9:70354601:A:T
chr9:70354629	['A', 'C']	19959	521.0261048201223	46.09590944782798	-0.0159188546316814	0.0445366274908152	-0.3574328710669521	0.720772	0.720772	chr9	70354629	0.1422020928415436	chr9:70354629:A:C
chr9:70355744	['CTA', 'C']	19959	5252.0	825.284093377711	0.0276751535328004	0.0148832300982199	1.859485699687632	0.062973	0.062973	chr9	70355744	1.2008456166485346	chr9:70355744:CTA:C
chr9:70355959	['G', 'A']	19959	1321.0	217.9394580887194	0.0277841093276978	0.0283454567239557	0.9801962126867574	0.327001	0.327001	chr9	70355959	0.485450919224063	chr9:70355959:G:A
chr9:70356296	['A', 'T']	19959	588.0294618699268	69.74028493970425	-0.0107985866728779	0.04206973411066	-0.256683026435903	0.797426	0.797426	chr9	70356296	0.0983096083118915	chr9:70356296:A:T
chr9:70357704	['G', 'A']	19959	6186.309950896884	777.7301376495775	-0.0118507066236387	0.014258015286548	-0.8311610266556162	0.405893	0.405893	chr9	70357704	0.3915884384279412	chr9:70357704:G:A
chr9:70357898	['G', 'A']	19959	30980.0	4298.788298086454	0.0169998242937889	0.0120684349416863	1.40861879572046	0.158964	0.158964	chr9	70357898	0.7987012176391121	chr9:70357898:G:A
chr9:70359001	['C', 'CCCAA']	19959	2668.133680729532	387.152737914975	0.0117427350826755	0.020298908290314	0.5784909668407524	0.562939	0.562939	chr9	70359001	0.2495386626951496	chr9:70359001:C:CCCAA
chr9:70359003	['C', 'G']	19959	2668.133680729532	387.5230956474318	0.0119049455184921	0.0202989194662472	0.5864817355567885	0.557558	0.557558	chr9	70359003	0.2537099484237348	chr9:70359003:C:G
chr9:70360765	['G', 'A']	19959	6451.646489953399	958.3258936497828	0.0208865856267925	0.0136884938461701	1.5258498021414055	0.127063	0.127063	chr9	70360765	0.895980895041487	chr9:70360765:G:A
chr9:70362058	['C', 'T']	19959	578.1448331161672	69.88416682856737	-0.0106337342672175	0.0424951155338801	-0.2502342712479403	0.802409	0.802409	chr9	70362058	0.0956042088156331	chr9:70362058:C:T
chr9:70362357	['T', 'C']	19959	6484.974744437764	961.5485378902408	0.0207683536994687	0.0136567918554694	1.5207344388976065	0.128342	0.128342	chr9	70362357	0.8916311972234476	chr9:70362357:T:C
chr9:70362429	['T', 'C']	19959	4181.20948992885	487.80745074175474	-0.0274096994369254	0.0164353352421054	-1.6677298657532036	0.0953851	0.0953851	chr9	70362429	1.0205194606540489	chr9:70362429:T:C
chr9:70363302	['T', 'C']	19959	596.0	68.04577184013706	-0.0133303923707788	0.0418031119518701	-0.318885167834555	0.749817	0.749817	chr9	70363302	0.1250447173920658	chr9:70363302:T:C
chr9:70363720	['C', 'T']	19959	6522.960908134115	979.7415750674476	0.0233465101748873	0.0136218679314282	1.7138993192719507	0.0865628	0.0865628	chr9	70363720	1.0626687041219551	chr9:70363720:C:T
chr9:70364086	['G', 'T']	19959	6519.306539714358	982.3846488285836	0.0240015392337147	0.0136300066199589	1.7609337913723666	0.0782649	0.0782649	chr9	70364086	1.1064329653243778	chr9:70364086:G:T
chr9:70364205	['T', 'C']	19959	6275.886633588934	858.6881178685578	-0.0010444747102175	0.0139614192841023	-0.0748114993872321	0.940365	0.940365	chr9	70364205	0.026703543508963	chr9:70364205:T:C
chr9:70364330	['T', 'C']	19959	6409.919247176913	779.3109886708168	-0.0142836773213507	0.0137420936641557	-1.0394105636616116	0.298626	0.298626	chr9	70364330	0.5248723829306224	chr9:70364330:T:C
chr9:70364570	['C', 'T']	19959	10318.618935445067	1530.2763907732465	0.021418743062161	0.0114953765157518	1.8632485010657545	0.062442	0.062442	chr9	70364570	1.2045231950546342	chr9:70364570:C:T
chr9:70364715	['T', 'C']	19959	10321.61998797113	1529.497595266913	0.0213255848812947	0.0114925433954715	1.855601858305596	0.0635251	0.0635251	chr9	70364715	1.1970546426189703	chr9:70364715:T:C
chr9:70365662	['G', 'A']	19959	596.0	68.04577184013706	-0.0133303923707788	0.0418031119518701	-0.318885167834555	0.749817	0.749817	chr9	70365662	0.1250447173920658	chr9:70365662:G:A
chr9:70366082	['A', 'G']	19959	10312.166675021304	1524.474707083522	0.0208571258168921	0.011500390608834	1.813601513749524	0.0697541	0.0697541	chr9	70366082	1.1564302603834746	chr9:70366082:A:G
chr9:70367137	['T', 'C']	19959	3188.0	473.9872548974321	0.0131179903612667	0.0186745254625739	0.7024537457488181	0.482404	0.482404	chr9	70367137	0.316589099767728	chr9:70367137:T:C
chr9:70367919	['G', 'GTGGAAA']	19959	800.0	93.07934498896942	0.0010586502896672	0.0361378840335984	0.0292947503147397	0.97663	0.97663	chr9	70367919	0.010269939242612	chr9:70367919:G:GTGGAAA
chr9:70368355	['G', 'A']	19959	4765.7163259170175	632.2656057221357	-0.0054368018286985	0.0157656490667902	-0.3448511257396292	0.73021	0.73021	chr9	70368355	0.1365522238170209	chr9:70368355:G:A
chr9:70368584	['TCATTTGA', 'T']	19959	9710.432594968428	1457.8901796061805	0.0231127169956335	0.011729715234089	1.97044144161856	0.0488016	0.0488016	chr9	70368584	1.3115659390673722	chr9:70368584:TCATTTGA:T
chr9:70368812	['C', 'T']	19959	792.2778668805132	93.4661171663078	0.0030786332175155	0.0363129265542308	0.0847806417617665	0.932437	0.932437	chr9	70368812	0.0303805015853824	chr9:70368812:C:T
chr9:70368948	['G', 'T']	19959	10305.614374498797	1527.5205225428426	0.0213084609382569	0.0114995337099729	1.8529847797026144	0.0638993	0.0638993	chr9	70368948	1.194503899397194	chr9:70368948:G:T
chr9:70368970	['A', 'G']	19959	10333.439867376674	1537.6740639042453	0.0219291546496051	0.0115087726475912	1.905429477242719	0.0567386	0.0567386	chr9	70368970	1.24612138443329	chr9:70368970:A:G
chr9:70369092	['A', 'G']	19959	10309.06604860937	1528.0979703235355	0.0212654530470849	0.0114975944806784	1.849556712303704	0.0643923	0.0643923	chr9	70369092	1.1911660622588784	chr9:70369092:A:G
chr9:70369905	['GAA', 'G']	19959	609.8184759166061	70.76987098258859	-0.0122880949167096	0.0418550543492956	-0.2935868823430755	0.769077	0.769077	chr9	70369905	0.1140301764521317	chr9:70369905:GAA:G
chr9:70370834	['A', 'G']	19959	687.30992481203	66.41096522194768	-0.038629462598494	0.0388832451990608	-0.9934732145100632	0.320491	0.320491	chr9	70370834	0.4941841617932692	chr9:70370834:A:G
chr9:70371024	['C', 'T']	19959	814.2039691289967	134.64406150244702	0.0342431517989757	0.0358924632617837	0.954048529609722	0.340071	0.340071	chr9	70371024	0.4684304015191093	chr9:70371024:C:T
chr9:70371130	['C', 'G']	19959	2510.2515408127474	353.50618327372337	0.0071113093461806	0.0208397132758698	0.3412383487259767	0.732928	0.732928	chr9	70371130	0.1349386866665518	chr9:70371130:C:G
chr9:70371863	['C', 'T']	19959	11290.0	1558.756075593734	0.0040314278097616	0.0111757329196078	0.3607305076777964	0.718305	0.718305	chr9	70371863	0.1436911105055123	chr9:70371863:C:T
chr9:70372242	['T', 'C']	19959	1037.259847649594	114.13382480691072	-0.0250533261509453	0.0318527554266333	-0.7865356015636039	0.431563	0.431563	chr9	70372242	0.3649557965763446	chr9:70372242:T:C
chr9:70373096	['A', 'T']	19959	744.4102666934025	93.04407821823976	-0.006197758470355	0.0372945665076797	-0.1661839525357871	0.868014	0.868014	chr9	70373096	0.0614732701302893	chr9:70373096:A:T
chr9:70373711	['AAAC', 'A']	19959	8314.244876431578	1097.2599501786078	-0.0014971851097623	0.0124376425185934	-0.1203753128878073	0.904187	0.904187	chr9	70373711	0.0437417413504429	chr9:70373711:AAAC:A
chr9:70374916	['A', 'G']	19959	16752.357354046602	2248.6606000958045	0.000207382007238	0.0102058581102737	0.0203198991204149	0.983788	0.983788	chr9	70374916	0.0070984791598621	chr9:70374916:A:G
chr9:70376279	['T', 'C']	19959	637.1276872964169	112.11861688623516	0.0472241595436923	0.0405431091905892	1.1647888010190857	0.244118	0.244118	chr9	70376279	0.6124001967709987	chr9:70376279:T:C
chr9:70376365	['G', 'A']	19959	11916.194067244574	1655.4808602422188	0.0047171032208214	0.0110099309998216	0.4284407614269241	0.668335	0.668335	chr9	70376365	0.1750057947361785	chr9:70376365:G:A
chr9:70376859	['CA', 'C']	19959	744.0	94.3140200486412	-0.0048911460950013	0.0372932303511009	-0.1311537254604434	0.895655	0.895655	chr9	70376859	0.0478592453039352	chr9:70376859:CA:C
chr9:70377194	['G', 'A']	19959	33787.69285499549	4523.421492259693	-0.0074786906023148	0.014106136477231	-0.5301728516795718	0.595998	0.595998	chr9	70377194	0.224755197626242	chr9:70377194:G:A
chr9:70377443	['C', 'T']	19959	9725.898350959853	1306.960410204127	-0.0028871030105384	0.0117910936979626	-0.2448545558617101	0.806572	0.806572	chr9	70377443	0.0933568585205167	chr9:70377443:C:T
chr9:70377750	['A', 'G']	19959	27855.560751879697	3734.481799149861	-0.0032036409232345	0.0110619271208192	-0.2896096573629626	0.772118	0.772118	chr9	70377750	0.1123163229379199	chr9:70377750:A:G
chr9:70378269	['G', 'A']	19959	7295.462089701828	971.2676185914186	-0.0012482460209201	0.0130484778014961	-0.0956621944650895	0.92379	0.92379	chr9	70378269	0.0344267432892177	chr9:70378269:G:A
chr9:70378692	['T', 'TC']	19959	16675.0	2233.5132166663707	-0.0005061796765889	0.0102075638363397	-0.0495886858710475	0.960451	0.960451	chr9	70378692	0.0175247869422597	chr9:70378692:T:TC
chr9:70380624	['C', 'G']	19959	10640.665630951187	1501.8317164762818	0.0079833498066246	0.0114018319411842	0.7001813259313373	0.483822	0.483822	chr9	70380624	0.3153143876042105	chr9:70380624:C:G
chr9:70381956	['G', 'A']	19959	5780.158406414434	774.1963218139042	-0.0020996165639969	0.0144343991996625	-0.1454592279840774	0.88435	0.88435	chr9	70381956	0.0533758198449572	chr9:70381956:G:A
chr9:70382376	['G', 'A']	19959	1196.119857694042	193.1733080818661	0.0348263210601979	0.0295992195966792	1.176595921606837	0.239371	0.239371	chr9	70382376	0.6209284658881044	chr9:70382376:G:A
chr9:70383416	['A', 'C']	19959	14935.748321475096	1993.9415159441148	-0.0021367523774638	0.0103790256907259	-0.2058721542016371	0.836893	0.836893	chr9	70383416	0.0773300646830723	chr9:70383416:A:C
chr9:70383509	['T', 'C']	19959	5091.806246240224	638.8345908999385	-0.0121920061075682	0.0152112366520098	-0.8015131436376238	0.422844	0.422844	chr9	70383509	0.3738198275070992	chr9:70383509:T:C
chr9:70386573	['T', 'C']	19959	8037.208057727	1097.9712625252942	-0.0006687149326509	0.0125677707843569	-0.0532087149045757	0.957566	0.957566	chr9	70386573	0.0188312826878275	chr9:70386573:T:C
chr9:70386607	['T', 'A']	19959	954.0956055519366	131.56557143358697	0.008633085556149	0.0331310505729502	0.2605738546424938	0.794424	0.794424	chr9	70386607	0.0999476440316572	chr9:70386607:T:A
chr9:70388582	['A', 'G']	19959	10078.00987122313	1348.7797904385798	-0.0035638574844408	0.0116335266372564	-0.3063436905733772	0.759346	0.759346	chr9	70388582	0.1195602904407308	chr9:70388582:A:G
chr9:70389074	['A', 'G']	19959	3410.0251090061643	401.355459279909	-0.0223453146543859	0.0184814412693202	-1.2090677522796758	0.226651	0.226651	chr9	70389074	0.6446423604635602	chr9:70389074:A:G
chr9:70390032	['A', 'G']	19959	724.1088394467829	68.64045997637349	-0.0362783349531555	0.0382563631619066	-0.9482954456392064	0.342991	0.342991	chr9	70390032	0.4647172755887679	chr9:70390032:A:G
chr9:70390659	['T', 'A']	19959	537.5350167996685	78.01242568462617	0.0280743731221591	0.0450347391321421	0.6233937103484174	0.533033	0.533033	chr9	70390659	0.273245903029232	chr9:70390659:T:A
chr9:70391453	['G', 'A']	19959	2671.26767550233	317.3050917575017	-0.0105677791730724	0.0199961619343819	-0.5284903776910284	0.597165	0.597165	chr9	70391453	0.2239056543165784	chr9:70391453:G:A
chr9:70393849	['C', 'T']	19959	9517.430547203849	1264.938059399488	-0.0013716688625717	0.0118602019492327	-0.1156530781215279	0.907929	0.907929	chr9	70393849	0.0419481119566988	chr9:70393849:C:T
chr9:70394668	['GA', 'G']	19959	11604.162800020044	1545.082267018952	-0.0015783287621991	0.011132902422542	-0.1417715436904734	0.887262	0.887262	chr9	70394668	0.0519481182147563	chr9:70394668:GA:G
chr9:70394997	['A', 'G']	19959	25299.802766085388	3354.6852285368022	-0.0056029105060781	0.0105203147332228	-0.5325801221882036	0.59433	0.59433	chr9	70394997	0.2259723473025792	chr9:70394997:A:G
chr9:70395241	['C', 'T']	19959	10036.02265550599	1338.753234655745	-0.0042204264518304	0.0116500563773729	-0.3622666118618552	0.717157	0.717157	chr9	70395241	0.1443857581820347	chr9:70395241:C:T
chr9:70397389	['C', 'T']	19959	1920.4811065450533	203.829227674895	-0.0228473804967956	0.0238273582226613	-0.9588717424437888	0.337635	0.337635	chr9	70397389	0.4715525397744913	chr9:70397389:C:T
chr9:70398598	['C', 'T']	19959	2562.669156723153	397.3826319850167	0.020571607319934	0.020558212047138	1.00065157771334	0.317007	0.317007	chr9	70398598	0.4989311477891618	chr9:70398598:C:T
chr9:70399439	['C', 'A']	19959	3232.6478576797795	397.65295184576553	-0.0186058892052774	0.0189677158682515	-0.9809240782871632	0.326642	0.326642	chr9	70399439	0.4859279739303181	chr9:70399439:C:A
chr9:70399884	['A', 'T']	19959	1097.0549654273975	175.1242263267462	0.0324959212920944	0.0308407908903426	1.0536669246789658	0.292048	0.292048	chr9	70399884	0.5345457635449443	chr9:70399884:A:T
chr9:70400711	['G', 'A']	19959	2612.392663860493	408.1461137635096	0.0218342463874434	0.0203563278125066	1.072602415747539	0.283463	0.283463	chr9	70400711	0.5475036208786909	chr9:70400711:G:A
chr9:70401484	['G', 'A']	19959	693.3821435732906	98.64170461578736	0.0043735657595172	0.0388602262193497	0.112546070494553	0.910392	0.910392	chr9	70401484	0.0407715672617462	chr9:70401484:G:A
chr9:70401569	['C', 'A']	19959	2905.43671076368	432.9573869134263	0.0183778342784225	0.0194794064654963	0.943449396724436	0.345463	0.345463	chr9	70401569	0.461598459885471	chr9:70401569:C:A
chr9:70404034	['C', 'T']	19959	6418.321575308147	780.0200728054256	-0.0186015931054478	0.0137655783515481	-1.3513121374486816	0.176611	0.176611	chr9	70404034	0.7529822504157232	chr9:70404034:C:T
chr9:70405273	['G', 'A']	19959	2618.3935658448586	407.6110597681835	0.0212491673649478	0.0203379805820192	1.044802225041661	0.296127	0.296127	chr9	70405273	0.5285219930955841	chr9:70405273:G:A
chr9:70406154	['G', 'T']	19959	7356.105682501504	1028.1829408716717	0.0055151918312219	0.0131124064898477	0.4206086682480521	0.674045	0.674045	chr9	70406154	0.1713111085102196	chr9:70406154:G:T
chr9:70408123	['C', 'T']	19959	1288.0645355246015	239.69761478408745	0.04648866150986	0.0283931774609435	1.6373180343696248	0.10158	0.10158	chr9	70408123	0.9931917915074212	chr9:70408123:C:T
chr9:70408180	['C', 'T']	19959	566.0283595550657	64.78534033997511	-0.0090150666362679	0.042933707263198	-0.2099764313620203	0.833688	0.833688	chr9	70408180	0.0789964496380139	chr9:70408180:C:T
chr9:70408454	['GA', 'G']	19959	1289.0	240.9919493794669	0.0475107618824498	0.0283831853906652	1.6739052093171791	0.0941649	0.0941649	chr9	70408454	1.0261109504663153	chr9:70408454:GA:G
chr9:70409605	['T', 'C']	19959	6582.947352587245	969.883442551853	0.013318212764905	0.0137386354627737	0.9693985112999096	0.332358	0.332358	chr9	70409605	0.4783938631090664	chr9:70409605:T:C
chr9:70409686	['A', 'G']	19959	11464.318327651894	1509.43749559446	-0.0054392758921082	0.0111397394047521	-0.4882767625414887	0.625359	0.625359	chr9	70409686	0.2038705955226493	chr9:70409686:A:G
chr9:70410628	['T', 'C']	19959	2220.3337342152736	356.03618751002153	0.0313028061472086	0.0220722800178587	1.4181954071750396	0.156149	0.156149	chr9	70410628	0.8064607927073819	chr9:70410628:T:C
chr9:70412412	['G', 'A']	19959	1092.0547149012928	172.8161619133552	0.0298089872387321	0.0309041917804199	0.964561294808503	0.334776	0.334776	chr9	70412412	0.4752456840156061	chr9:70412412:G:A
chr9:70413850	['T', 'C']	19959	6639.663325648992	970.6145148662991	0.0113314168367599	0.0136885840406159	0.8278005090327887	0.407793	0.407793	chr9	70413850	0.3895602334069846	chr9:70413850:T:C
chr9:70414915	['G', 'A']	19959	6641.33099473816	970.4741269581732	0.0112987173934088	0.0136851041362171	0.8256215868688372	0.409029	0.409029	chr9	70414915	0.3882458995880357	chr9:70414915:G:A
chr9:70416149	['T', 'A']	19959	9978.499849669271	1346.8287803842263	-8.602067517274522e-05	0.0115889912016573	-0.007422619766977	0.994078	0.994078	chr9	70416149	0.0025795374934718	chr9:70416149:T:A
chr9:70416447	['T', 'C']	19959	6639.330593836132	971.5239706273052	0.011600357084917	0.0136865070768258	0.8475761580220094	0.396684	0.396684	chr9	70416447	0.4015553161677565	chr9:70416447:T:C
chr9:70416569	['T', 'C']	19959	9391.0	1216.0683127264938	-0.0089310703843739	0.0119050248729482	-0.750193341020896	0.453147	0.453147	chr9	70416569	0.3437608908509091	chr9:70416569:T:C
chr9:70417560	['T', 'A']	19959	3319.665296918066	404.5642522108916	-0.0196823555086116	0.0187581702978921	-1.0492684092341031	0.294067	0.294067	chr9	70417560	0.5315537089918105	chr9:70417560:T:A
chr9:70417974	['C', 'CA']	19959	2716.1360857801383	448.10252837893273	0.0305322807055614	0.0200005892182546	1.526569061160182	0.126884	0.126884	chr9	70417974	0.8965931387390724	chr9:70417974:C:CA
chr9:70418200	['A', 'T']	19959	3319.3326151225137	404.5126713418159	-0.0197366522808299	0.0187582398741528	-1.0521590731988264	0.292739	0.292739	chr9	70418200	0.5335194150568116	chr9:70418200:A:T
chr9:70419151	['C', 'T']	19959	536.0	60.84864664314144	-0.0072669316822224	0.0440953108650631	-0.1648005545183722	0.869103	0.869103	chr9	70419151	0.0609287509611724	chr9:70419151:C:T
chr9:70421194	['G', 'C']	19959	4749.0	617.3580171567476	-0.0124370459109322	0.0157981164058299	-0.7872486561969231	0.431146	0.431146	chr9	70421194	0.3653756387550112	chr9:70421194:G:C
chr9:70423053	['T', 'C']	19959	493.02470187393527	50.08102291033856	-0.0333416181429229	0.045929350896133	-0.7259327095286717	0.467889	0.467889	chr9	70423053	0.3298571648857351	chr9:70423053:T:C
chr9:70423102	['G', 'A']	19959	26114.925285628386	3368.690125669284	-0.0156826784741301	0.0105941482201221	-1.4803151842205755	0.138805	0.138805	chr9	70423102	0.8575948895490391	chr9:70423102:G:A
chr9:70423207	['A', 'G']	19959	31853.595951498148	4312.035933568143	0.0004129956287952	0.0125663320652322	0.0328652487178698	0.973782	0.973782	chr9	70423207	0.0115382574887522	chr9:70423207:A:G
chr9:70423749	['T', 'C']	19959	3241.9745902871755	380.51891176362255	-0.0278050496390822	0.0189580493011351	-1.4666619543719297	0.142484	0.142484	chr9	70423749	0.8462339012824378	chr9:70423749:T:C
chr9:70424542	['C', 'T']	19959	3869.857860624029	538.6680341895141	0.0043223007680492	0.0169811754658486	0.2545348392837657	0.799085	0.799085	chr9	70424542	0.097407021602735	chr9:70424542:C:T
chr9:70424687	['T', 'C']	19959	17839.78764343338	2357.3481765815604	-0.0075909857350727	0.0102108049983782	-0.7434267656936384	0.457232	0.457232	chr9	70424687	0.3398633825263303	chr9:70424687:T:C
chr9:70424879	['A', 'T']	19959	17837.681148526757	2358.071665243072	-0.007448129138178	0.0102121128833185	-0.7293426172701785	0.465801	0.465801	chr9	70424879	0.3317995834397758	chr9:70424879:A:T
chr9:70425276	['C', 'T']	19959	10138.507966730132	1347.7373172528564	-0.003040710952829	0.0115975895298921	-0.2621847363188481	0.793182	0.793182	chr9	70425276	0.1006271499752752	chr9:70425276:C:T
chr9:70425283	['C', 'T']	19959	17838.681298857486	2357.0146052668338	-0.0076411520321239	0.0102114284056639	-0.7482941395236808	0.454292	0.454292	chr9	70425283	0.3426649109653573	chr9:70425283:C:T
chr9:70425552	['C', 'T']	19959	18671.67750826901	2445.063467969093	-0.0110561460442317	0.0101672118184768	-1.0874314651475443	0.276859	0.276859	chr9	70425552	0.5577413540852023	chr9:70425552:C:T
chr9:70427393	['T', 'C']	19959	17840.363103292737	2351.087363090655	-0.0082705291548895	0.0102132898326086	-0.8097811077958085	0.418076	0.418076	chr9	70427393	0.3787447627694427	chr9:70427393:T:C
chr9:70428389	['G', 'T']	19959	15496.316889757858	2057.552654048107	-0.0063979169494989	0.010444311846765	-0.6125742933921086	0.540165	0.540165	chr9	70428389	0.2674735593549878	chr9:70428389:G:T
chr9:70428512	['A', 'G']	19959	15490.208811588393	2053.894204379846	-0.0067399250982468	0.0104420886205909	-0.645457565352991	0.518638	0.518638	chr9	70428512	0.285135666151872	chr9:70428512:A:G
chr9:70429333	['G', 'A']	19959	15486.983458646611	2053.673468548544	-0.0066677657464624	0.0104409433397797	-0.6386171756203655	0.523079	0.523079	chr9	70429333	0.2814327151994634	chr9:70429333:G:A
chr9:70429499	['A', 'G']	19959	15488.880174401122	2056.1310654852505	-0.0063616300499255	0.0104421376851385	-0.6092267926115871	0.542381	0.542381	chr9	70429499	0.2656955325253665	chr9:70429499:A:G
chr9:70429639	['C', 'T']	19959	4055.031680786004	588.5429780473347	0.0128423395133451	0.0166371145156095	0.7719090651985333	0.440177	0.440177	chr9	70429639	0.3563726538182102	chr9:70429639:C:T
chr9:70429811	['G', 'A']	19959	5227.261899989979	673.1195978301262	-0.0135136220463505	0.0152665899431923	-0.8851761982626996	0.376072	0.376072	chr9	70429811	0.4247290002605853	chr9:70429811:G:A
chr9:70434341	['A', 'G']	19959	7599.615226440646	966.4047500394832	-0.0132704054061578	0.0129639298872142	-1.023640633790057	0.306017	0.306017	chr9	70434341	0.5142544467173858	chr9:70434341:A:G
chr9:70435323	['C', 'T']	19959	10074.705111468174	1352.836574326195	-0.0039535642550955	0.011710677283893	-0.3376033818755559	0.735666	0.735666	chr9	70435323	0.1333193151191117	chr9:70435323:C:T
chr9:70436198	['A', 'C']	19959	2899.5811074918565	323.49584302747166	-0.0341801629693933	0.0200064157578921	-1.70846009515272	0.0875666	0.0875666	chr9	70436198	1.0576615125728364	chr9:70436198:A:C
chr9:70436431	['T', 'C']	19959	10645.80045112782	1421.1224403174667	-0.0047205154381116	0.0115178385224174	-0.4098438634057924	0.681925	0.681925	chr9	70436431	0.1662633876268952	chr9:70436431:T:C
chr9:70437020	['C', 'T']	19959	3569.1788255336205	524.8613070270908	0.0075972214558027	0.017706809541431	0.4290564846268002	0.667887	0.667887	chr9	70437020	0.1752970097216867	chr9:70437020:C:T
chr9:70437269	['A', 'G']	19959	10633.729450681634	1421.6892756999678	-0.0046858122259926	0.0115198294169225	-0.4067605566371703	0.684188	0.684188	chr9	70437269	0.1648245471920044	chr9:70437269:A:G
chr9:70437711	['G', 'A']	19959	1231.0393837417412	139.06680731449774	-0.0155355925947845	0.029836872506021	-0.5206843509368975	0.602592	0.602592	chr9	70437711	0.2199766383097208	chr9:70437711:G:A
chr9:70437992	['G', 'C']	19959	10571.059277446511	1416.44054042086	-0.0039036833416762	0.0115496176291415	-0.3379924311802842	0.735372	0.735372	chr9	70437992	0.1334929103347072	chr9:70437992:G:C
chr9:70438881	['T', 'A']	19959	10649.26845772142	1423.733924561022	-0.0045388469396325	0.0115145097932792	-0.3941849910346803	0.693449	0.693449	chr9	70438881	0.1589854737875767	chr9:70438881:T:A
chr9:70438945	['G', 'A']	19959	10648.06699403718	1425.7781564484192	-0.0042972358228382	0.0115132305637196	-0.3732432699106746	0.708971	0.708971	chr9	70438945	0.1493715289883825	chr9:70438945:G:A
chr9:70439592	['A', 'G']	19959	6098.527763856871	895.9356112109581	0.0153296919350355	0.013960348858613	1.0980880270465212	0.272179	0.272179	chr9	70439592	0.5651453858775236	chr9:70439592:A:G
chr9:70441127	['A', 'G']	19959	9916.48421369149	1269.8996038285122	-0.0082652119909199	0.0116928008772282	-0.7068633151032699	0.47966	0.47966	chr9	70441127	0.319066496884516	chr9:70441127:A:G
chr9:70441189	['G', 'A']	19959	10654.20282664261	1426.7160284406352	-0.0042259203497021	0.0115142826991479	-0.3670155110934419	0.713611	0.713611	chr9	70441189	0.1465384641217298	chr9:70441189:G:A
chr9:70441298	['C', 'T']	19959	1174.0588235294117	130.43152659558532	-0.0160419804985293	0.0297814100772248	-0.5386575201419826	0.590129	0.590129	chr9	70441298	0.2290530428249714	chr9:70441298:C:T
chr9:70442014	['T', 'C']	19959	10658.806315789474	1422.5546819222145	-0.0048706672872063	0.0115136571869422	-0.4230338986234768	0.672275	0.672275	chr9	70442014	0.1724530386246789	chr9:70442014:T:C
chr9:70442697	['A', 'G']	19959	1174.294176606194	132.93877337062332	-0.0143707148029162	0.0297814689560496	-0.48253881714579	0.629429	0.629429	chr9	70442697	0.2010532514929709	chr9:70442697:A:G
chr9:70443139	['A', 'G']	19959	6027.509972937756	860.5224343428308	0.0102769981794743	0.0140003144928893	0.7340548088897546	0.462924	0.462924	chr9	70443139	0.3344903029126476	chr9:70443139:A:G
chr9:70444901	['G', 'A']	19959	2827.2833091145967	432.6777358792087	0.0193419243342495	0.0196815234800926	0.982745281574034	0.325745	0.325745	chr9	70444901	0.4871222417368661	chr9:70444901:G:A
chr9:70445121	['C', 'A']	19959	1152.0	123.84229040994404	-0.0176206900327524	0.0300649938751076	-0.5860865997827963	0.557824	0.557824	chr9	70445121	0.2535028044418948	chr9:70445121:C:A
chr9:70445149	['A', 'G']	19959	10655.737169206091	1428.7430775583337	-0.003989069586397	0.011515770548135	-0.3464005790774574	0.729045	0.729045	chr9	70445149	0.1372456642080559	chr9:70445149:A:G
chr9:70445271	['G', 'A']	19959	10445.897252030887	1379.1282150113475	-0.007017935514151	0.011600756645107	-0.6049549808555854	0.545216	0.545216	chr9	70445271	0.2634314077717909	chr9:70445271:G:A
chr9:70445624	['T', 'C']	19959	10658.009927797835	1430.7537582048135	-0.0038397997846751	0.0115191773002259	-0.3333397589600297	0.738881	0.738881	chr9	70445624	0.1314255009892764	chr9:70445624:T:C
chr9:70448019	['C', 'T']	19959	10020.01623978748	1349.196309809293	-0.0029374912221317	0.0117363043644144	-0.2502909886214653	0.802365	0.802365	chr9	70448019	0.0956280239537255	chr9:70448019:C:T
chr9:70448035	['G', 'A']	19959	3244.6502630919567	389.0032342745208	-0.0262360250999672	0.0189598455605476	-1.3837678696370956	0.166445	0.166445	chr9	70448035	0.7787292464972486	chr9:70448035:G:A
chr9:70448338	['T', 'C']	19959	12323.087100330762	1660.5986238471758	-0.0026714349729447	0.0109692798923423	-0.2435378620258951	0.807591	0.807591	chr9	70448338	0.0928085295898601	chr9:70448338:T:C
chr9:70448422	['C', 'T']	19959	1152.0577212145506	123.88650711374692	-0.0175926839185274	0.0300650683582412	-0.5851536310811368	0.558451	0.558451	chr9	70448422	0.2530149270482595	chr9:70448422:C:T
chr9:70448741	['G', 'T']	19959	9876.979453770986	1268.1188806815917	-0.0080659986609345	0.0117003830319157	-0.6893790262192759	0.490593	0.490593	chr9	70448741	0.3092786527930283	chr9:70448741:G:T
chr9:70448876	['A', 'G']	19959	10125.043752819123	1365.2864437689664	-0.002536329039586	0.0116760319475323	-0.2172252569180506	0.828035	0.828035	chr9	70448876	0.0819513057445726	chr9:70448876:A:G
chr9:70450096	['T', 'A']	19959	24161.2632686814	3334.184544351197	0.0076620525188908	0.0103366110865683	0.7412538262997165	0.458548	0.458548	chr9	70450096	0.3386151964301109	chr9:70450096:T:A
chr9:70450403	['G', 'A']	19959	9935.995640627349	1319.9014578459237	-0.0057681594267161	0.0117601288564429	-0.490484372843924	0.623797	0.623797	chr9	70450403	0.2049567182075679	chr9:70450403:G:A
chr9:70450811	['G', 'A']	19959	6008.720010030088	873.9731377430819	0.0132977469525164	0.0140255872487095	0.9481062515753098	0.343087	0.343087	chr9	70450811	0.464595737598817	chr9:70450811:G:A
chr9:70450838	['C', 'T']	19959	10066.5130787733	1362.308779833138	-0.001760633550931	0.0117075728191723	-0.1503841640043271	0.880463	0.880463	chr9	70450838	0.0552888898198843	chr9:70450838:C:T
chr9:70451215	['G', 'C']	19959	7109.42480581308	995.234833865136	0.0072682872707732	0.0131642784020785	0.5521219658819716	0.580871	0.580871	chr9	70451215	0.2359203051460149	chr9:70451215:G:C
chr9:70451508	['G', 'A']	19959	10065.025710419486	1362.7606699845076	-0.0018402678594043	0.0117100513009965	-0.157152843493328	0.875126	0.875126	chr9	70451508	0.0579294130746256	chr9:70451508:G:A
chr9:70451600	['AT', 'A']	19959	1153.1155484291226	124.20950130639376	-0.0174432548417527	0.0300518209427148	-0.5804391978443944	0.561625	0.561625	chr9	70451600	0.2505535683989181	chr9:70451600:AT:A
chr9:70451637	['A', 'AC']	19959	10033.021452558767	1350.391459869047	-0.00278972961553	0.0117311909937962	-0.2378044664864249	0.812035	0.812035	chr9	70451637	0.0904252515725153	chr9:70451637:A:AC
chr9:70452642	['G', 'T']	19959	9911.0	1332.0651601644745	-0.0032847914267149	0.0117614112770904	-0.2792854827815784	0.780029	0.780029	chr9	70452642	0.1078892507635558	chr9:70452642:G:T
chr9:70452702	['T', 'C']	19959	5887.884996993385	828.1118876708543	0.0089846763188077	0.0141897072761278	0.6331826403440436	0.526622	0.526622	chr9	70452702	0.2785010018971998	chr9:70452702:T:C
chr9:70452722	['T', 'C']	19959	22217.339446782924	3092.3297796463485	0.0093580009507643	0.0101733342013054	0.9198558472170864	0.357659	0.357659	chr9	70452722	0.446530842054868	chr9:70452722:T:C
chr9:70453030	['CA', 'C']	19959	9538.95585508844	1273.5539181357126	-0.0058676899142364	0.0119128731885395	-0.4925503546769309	0.622336	0.622336	chr9	70453030	0.2059750758448147	chr9:70453030:CA:C
chr9:70453550	['C', 'CTG']	19959	10520.52710692454	1452.0736597880737	0.0018269236611935	0.0115283320886981	0.1584725047072978	0.874086	0.874086	chr9	70453550	0.0584458356859498	chr9:70453550:C:CTG
chr9:70453871	['T', 'C']	19959	12627.14289299337	1728.157610143258	0.0011600952052966	0.0109151748258256	0.1062827873862213	0.915359	0.915359	chr9	70453871	0.0384085440307746	chr9:70453871:T:C
chr9:70454064	['A', 'G']	19959	5922.154023564803	828.2102642562762	0.0080037817624391	0.0141593912935619	0.5652631244168158	0.571901	0.571901	chr9	70454064	0.2426791440651441	chr9:70454064:A:G
chr9:70454217	['C', 'T']	19959	10469.343594885937	1434.0844116410854	0.0013353813823567	0.0115587016646984	0.1155303961547149	0.908026	0.908026	chr9	70454217	0.0419017159118797	chr9:70454217:C:T
chr9:70454555	['A', 'G']	19959	10501.209112325196	1449.2359917061235	0.0018144323069201	0.0115348256398437	0.1573003670426326	0.87501	0.87501	chr9	70454555	0.0579869836405411	chr9:70454555:A:G
chr9:70455085	['A', 'G']	19959	10526.33566257793	1455.3504085084244	0.002180442989549	0.0115469607089185	0.1888326326307645	0.850226	0.850226	chr9	70455085	0.0704656183951512	chr9:70455085:A:G
chr9:70455309	['C', 'T']	19959	10628.079718522256	1427.0699939829365	-0.0042741594748569	0.0115131523096363	-0.3712414601932699	0.710462	0.710462	chr9	70455309	0.1484591459302509	chr9:70455309:C:T
chr9:70455368	['C', 'T']	19959	10512.85512119235	1446.9923128327976	0.001468948216565	0.01154153905833	0.1272748988796965	0.898724	0.898724	chr9	70455368	0.0463736605254573	chr9:70455368:C:T
chr9:70455702	['T', 'A']	19959	10497.681736166798	1445.7429003404422	0.0014793698565779	0.0115377648000271	0.1282197966606562	0.897976	0.897976	chr9	70455702	0.0467352704672746	chr9:70455702:T:A
chr9:70456134	['GAAGGCAGCAGCCTCCC', 'G']	19959	7988.001102535833	1093.1859775024282	0.0049082836407433	0.0125778236836592	0.3902331408191113	0.696368	0.696368	chr9	70456134	0.1571611941065848	chr9:70456134:GAAGGCAGCAGCCTCCC:G
chr9:70456793	['C', 'T']	19959	5774.0	795.5188425331942	0.0063011111814728	0.014282172929106	0.4411871507753258	0.659082	0.659082	chr9	70456793	0.1810605490902495	chr9:70456793:C:T
chr9:70458052	['C', 'T']	19959	10400.647704490775	1415.4499489744655	-0.0015053624594202	0.01155982629827	-0.130223622793149	0.896391	0.896391	chr9	70458052	0.0475025125452304	chr9:70458052:C:T
chr9:70458337	['C', 'A']	19959	9929.990077674767	1288.5856518108835	-0.0075738401136756	0.0116728574733764	-0.6488419935692799	0.516448	0.516448	chr9	70458337	0.2869734000881216	chr9:70458337:C:A
chr9:70458468	['T', 'TAC']	19959	9729.437355918612	1378.2162685804883	0.0107714132595401	0.0117723868878283	0.9149727546481552	0.360217	0.360217	chr9	70458468	0.4434357950368252	chr9:70458468:T:TAC
chr9:70459411	['G', 'A']	19959	3059.1532718709286	437.0993742676689	0.0059267673604714	0.0189606471550041	0.3125825459447591	0.754601	0.754601	chr9	70459411	0.122282623606009	chr9:70459411:G:A
chr9:70459855	['TGA', 'T']	19959	1325.0663894177774	167.31666274415957	-0.0070810500271203	0.0280629529289925	-0.2523273315191568	0.800791	0.800791	chr9	70459855	0.0964808164881552	chr9:70459855:TGA:T
chr9:70460836	['G', 'A']	19959	1264.0	140.15490283990667	-0.0154820547248882	0.0287312284762185	-0.5388580839034802	0.589991	0.589991	chr9	70460836	0.2291546132394645	chr9:70460836:G:A
chr9:70461203	['G', 'A']	19959	9472.372957802949	1279.192523219131	0.0040481792969398	0.0118210639525068	0.3424547327722846	0.732012	0.732012	chr9	70461203	0.1354817994182942	chr9:70461203:G:A
chr9:70461238	['T', 'G']	19959	9473.594444165878	1276.908526100607	0.0037333270116087	0.0118247492975832	0.3157214514790448	0.752217	0.752217	chr9	70461238	0.1236568558075783	chr9:70461238:T:G
chr9:70462282	['C', 'A']	19959	13430.672913117549	1914.84308831574	0.0126467042633075	0.0106372647755816	1.1889056566814633	0.234491	0.234491	chr9	70462282	0.6298738212872567	chr9:70462282:C:A
chr9:70464615	['G', 'A']	19959	7215.084485868911	997.3053662829846	0.0058029494953114	0.0130300067589245	0.4453527617195525	0.65607	0.65607	chr9	70464615	0.1830498206977167	chr9:70464615:G:A
chr9:70465451	['T', 'G']	19959	22880.292729368142	3208.0216056016616	0.0111549093693311	0.0101976749408283	1.093867909504588	0.274026	0.274026	chr9	70465451	0.5622082287094374	chr9:70465451:T:G
chr9:70465742	['G', 'C']	19959	1261.1895670475046	135.6934700237489	-0.0183683316257641	0.0287610302835545	-0.6386534642421023	0.523056	0.523056	chr9	70465742	0.2814518117273214	chr9:70465742:G:C
chr9:70467284	['C', 'T']	19959	962.0482012225674	141.59401470816616	0.0170401086065784	0.0328884840624376	0.5181177878016031	0.604382	0.604382	chr9	70467284	0.2186884785108455	chr9:70467284:C:T
chr9:70469623	['A', 'T']	19959	25316.80532170776	3462.058232413404	0.0043027761712117	0.0105180997346057	0.40908303588861	0.682483	0.682483	chr9	70469623	0.1659081620134238	chr9:70469623:A:T
chr9:70469863	['CT', 'C']	19959	5402.165304997244	748.0150409225765	0.0045364091473656	0.0147098693350843	0.3083922123322962	0.757787	0.757787	chr9	70469863	0.1204528494129551	chr9:70469863:CT:C
chr9:70470773	['A', 'C']	19959	7492.252292888286	1041.354269316272	0.0055948142254988	0.0128998429225621	0.4337118102200599	0.664502	0.664502	chr9	70470773	0.1775037075915927	chr9:70470773:A:C
chr9:70471780	['A', 'G']	19959	12634.688253012033	1752.0041381823955	0.0035266029545292	0.0108991406647331	0.3235670648733326	0.746269	0.746269	chr9	70471780	0.1271045985893919	chr9:70471780:A:G
chr9:70472132	['T', 'C']	19959	7433.862283251479	1019.2270621237244	0.003691723147332	0.0129257975038549	0.2856089263529835	0.775181	0.775181	chr9	70472132	0.1105968805603358	chr9:70472132:T:C
chr9:70473112	['G', 'A']	19959	8985.450195410362	1174.6999483476432	-0.0045752120994234	0.0121301048916794	-0.3771782800132073	0.706045	0.706045	chr9	70473112	0.1511676181707532	chr9:70473112:G:A
chr9:70473153	['C', 'T']	19959	11585.321824104234	1620.7174265880865	0.0036125455543888	0.0111460998782936	0.3241084858232828	0.745859	0.745859	chr9	70473153	0.1273432654357503	chr9:70473153:C:T
chr9:70475057	['T', 'C']	19959	25450.825466025253	3499.0318107845114	0.0060368173175719	0.0105407164911069	0.5727141340595928	0.566845	0.566845	chr9	70475057	0.2465356798149667	chr9:70475057:T:C
chr9:70476144	['T', 'A']	19959	25394.08925081433	3473.3598599736315	0.0044111432606928	0.010522699911264	0.4192026093959883	0.675073	0.675073	chr9	70476144	0.170649261564582	chr9:70476144:T:A
chr9:70476327	['G', 'A']	19959	8950.448441727629	1158.9085189289071	-0.0065641158828975	0.0121473873917619	-0.5403726473191395	0.588946	0.588946	chr9	70476327	0.2299245235102383	chr9:70476327:G:A
chr9:70477544	['C', 'T']	19959	6864.031719783523	861.3257578872676	-0.0139098990463559	0.013506354406063	-1.0298781320377457	0.30308	0.30308	chr9	70477544	0.518442721422609	chr9:70477544:C:T
chr9:70478256	['G', 'A']	19959	3019.1512676620905	436.3224143974701	0.0087908171214344	0.0190617976050269	0.4611746123626953	0.644678	0.644678	chr9	70478256	0.1906571500799226	chr9:70478256:G:A
chr9:70478286	['G', 'A']	19959	1188.119055970336	132.88777439244566	-0.0141622405682364	0.0296383088690949	-0.4778356494895708	0.632772	0.632772	chr9	70478286	0.1987527465055334	chr9:70478286:G:A
chr9:70478660	['C', 'T']	19959	11926.780512255023	1657.2979937197506	0.0033558582463064	0.0110880555160127	0.302655252894438	0.762156	0.762156	chr9	70478660	0.1179561270789164	chr9:70478660:C:T
chr9:70479119	['G', 'A']	19959	24233.42832088992	3275.951601214222	0.0002070510712919	0.0103652406308117	0.0199755199774572	0.984063	0.984063	chr9	70479119	0.0069770970193434	chr9:70479119:G:A
chr9:70479619	['T', 'C']	19959	9913.513017873804	1310.9478999944818	-0.0075667693858589	0.0119591651263669	-0.6327171927057098	0.526926	0.526926	chr9	70479619	0.2782503715962305	chr9:70479619:T:C
chr9:70479829	['G', 'A']	19959	3414.855467575423	503.3437787422218	0.0149563635817229	0.0179552455677863	0.8329801742481492	0.404866	0.404866	chr9	70479829	0.3926886930571742	chr9:70479829:G:A
chr9:70480878	['T', 'G']	19959	12892.167460277682	1772.018089145489	0.0041590212066856	0.0106737499284521	0.3896494891265276	0.6968	0.6968	chr9	70480878	0.1568918580003932	chr9:70480878:T:G
chr9:70480970	['C', 'A']	19959	3024.151518188195	413.97851235491146	0.0071279889340669	0.018995759308507	0.3752410639818342	0.707485	0.707485	chr9	70480970	0.1502827635581413	chr9:70480970:C:A
chr9:70481492	['G', 'A']	19959	10446.233846308089	1409.6103725924402	-0.0032399425654692	0.0114883569438619	-0.2820196640216956	0.777931	0.777931	chr9	70481492	0.1090589218382937	chr9:70481492:G:A
chr9:70481719	['T', 'C']	19959	10808.624624173182	1473.774374312337	0.0027210045577212	0.0113866998438587	0.238963404237692	0.811136	0.811136	chr9	70481719	0.090906323226892	chr9:70481719:T:C
chr9:70483178	['A', 'G']	19959	6671.67134409141	805.8310753340689	-0.0197629349840673	0.0135028650521631	-1.4636104936041976	0.143316	0.143316	chr9	70483178	0.8437053216486148	chr9:70483178:A:G
chr9:70483619	['C', 'T']	19959	1687.0845275077663	231.21800512008164	0.003817136034782	0.0251707958809975	0.1516493976920189	0.879465	0.879465	chr9	70483619	0.0557814394462303	chr9:70483619:C:T
chr9:70484287	['A', 'G']	19959	26518.97203428056	3576.267808256792	-0.0059289928978465	0.0107178907704343	-0.5531865387359509	0.580142	0.580142	chr9	70484287	0.2364656921811556	chr9:70484287:A:G
chr9:70484538	['T', 'C']	19959	14999.503031517765	2019.0958464265548	-0.0035530467155524	0.010401298873363	-0.3415964447143774	0.732658	0.732658	chr9	70484538	0.1350987039039441	chr9:70484538:T:C
chr9:70485887	['T', 'C']	19959	7109.781096522	918.3023210156838	-0.0087980082141219	0.0131850881071232	-0.6672695808053611	0.504608	0.504608	chr9	70485887	0.2970458685066843	chr9:70485887:T:C
chr9:70486243	['T', 'C']	19959	7148.790868998696	921.7704126538976	-0.0094303626234006	0.0131622719347539	-0.7164692136849542	0.47371	0.47371	chr9	70486243	0.3244874472353555	chr9:70486243:T:C
chr9:70487164	['C', 'T']	19959	8510.969917272501	1171.0835448321795	0.0063775750738355	0.012291196583738	0.5188734091417465	0.603855	0.603855	chr9	70487164	0.2190673333323368	chr9:70487164:C:T
chr9:70487645	['T', 'C']	19959	2422.3641010222486	310.5761696511286	0.0016008783214217	0.0214244674789814	0.0747219655747472	0.940437	0.940437	chr9	70487645	0.0266702925843976	chr9:70487645:T:C
chr9:70487797	['T', 'G']	19959	2580.2585558951746	332.47963695109434	-0.0061387697176116	0.0205127886995068	-0.299265487864124	0.764741	0.764741	chr9	70487797	0.1164856253904715	chr9:70487797:T:G
chr9:70487862	['G', 'A']	19959	22332.594617620533	3028.0122265890745	-0.003764661124764	0.0101327123781818	-0.3715353781155653	0.710243	0.710243	chr9	70487862	0.1485930378955642	chr9:70487862:G:A
chr9:70487908	['T', 'C']	19959	25908.8943174985	3499.0285282508585	-0.0050177455940865	0.0105919523992624	-0.4737318867139157	0.635696	0.635696	chr9	70487908	0.1967505212789861	chr9:70487908:T:C
chr9:70488225	['T', 'A']	19959	18692.492356272865	2561.076329452364	0.0006833523262835	0.0101036665284387	0.0676340934610343	0.946078	0.946078	chr9	70488225	0.024073056438452	chr9:70488225:T:A
chr9:70488310	['G', 'A']	19959	22346.71778679897	3032.733181314783	-0.0035648157637399	0.0101341613119892	-0.351762287375727	0.72502	0.72502	chr9	70488310	0.1396500130568202	chr9:70488310:G:A
chr9:70489082	['G', 'T']	19959	9615.445279615156	1369.8078956355344	0.0114035333593595	0.0117857742417174	0.9675676052740888	0.333272	0.333272	chr9	70489082	0.4772011722569715	chr9:70489082:G:T
chr9:70489967	['T', 'A']	19959	18745.391949471155	2567.501292504596	0.0006496674399921	0.0101038180532053	0.0642992021997098	0.948733	0.948733	chr9	70489967	0.0228559929908913	chr9:70489967:T:A
chr9:70490322	['C', 'A']	19959	2572.6886302877474	296.6117991814621	-0.0331944699258779	0.0215199210607722	-1.5424996138292877	0.122968	0.122968	chr9	70490322	0.9102078904429552	chr9:70490322:C:A
chr9:70490581	['T', 'G']	19959	18756.638550593896	2567.167895062858	0.0002334772715835	0.0101006046730244	0.0231151776692263	0.981559	0.981559	chr9	70490581	0.0080835905068419	chr9:70490581:T:G
chr9:70490744	['C', 'T']	19959	18744.75665246805	2565.6297332121053	0.000370583942533	0.0101003693379501	0.036690137769586	0.970732	0.970732	chr9	70490744	0.0129006537030075	chr9:70490744:C:T
chr9:70490810	['C', 'T']	19959	18735.509598516364	2568.3462410259103	0.0007943768535302	0.0101034296695868	0.0786244750058983	0.937332	0.937332	chr9	70490810	0.0281065561454049	chr9:70490810:C:T
chr9:70491690	['A', 'G']	19959	2545.510147832624	294.7426690495896	-0.032160845681681	0.0211324238833773	-1.5218720701026018	0.128057	0.128057	chr9	70491690	0.8925966766388773	chr9:70491690:A:G
chr9:70492186	['T', 'A']	19959	19922.992783763468	2723.408308743528	0.000700627460566	0.0100740537948389	0.0695477188066063	0.944554	0.944554	chr9	70492186	0.0247732084868386	chr9:70492186:T:A
chr9:70493435	['T', 'C']	19959	15160.519166207348	2043.8965336581875	-0.0016867661708204	0.0103794246741544	-0.1625105652551823	0.870905	0.870905	chr9	70493435	0.060029216089867	chr9:70493435:T:C
chr9:70493606	['C', 'T']	19959	9540.389996993084	1237.6317480370997	-0.005733795530964	0.0118437921171485	-0.4841182177338378	0.628307	0.628307	chr9	70493606	0.2018281017603642	chr9:70493606:C:T
chr9:70493637	['G', 'A']	19959	2420.363800360794	290.7719811846853	-0.0128587631683088	0.0212283741839265	-0.6057347141565428	0.544698	0.544698	chr9	70493637	0.2638442193487853	chr9:70493637:G:A
chr9:70494140	['T', 'C']	19959	17557.398366242356	2397.1441534371743	-9.175351146023275e-05	0.0102026474426867	-0.0089931081099936	0.992825	0.992825	chr9	70494140	0.0031272955450351	chr9:70494140:T:C
chr9:70494258	['A', 'G']	19959	9629.482463172662	1246.5287408789782	-0.0065832582925508	0.0118065881100477	-0.5575919335195811	0.577129	0.577129	chr9	70494258	0.2387271023963449	chr9:70494258:A:G
chr9:70494431	['A', 'G']	19959	17553.397363937056	2400.221187752467	0.0002625529607306	0.0102011544159098	0.0257375734182744	0.979467	0.979467	chr9	70494431	0.0090101915828035	chr9:70494431:A:G
chr9:70495318	['T', 'C']	19959	9531.432651834037	1240.1238351627562	-0.0052334727603074	0.0118486880851548	-0.4416921707023791	0.658717	0.658717	chr9	70495318	0.1813011282528506	chr9:70495318:T:C
chr9:70495585	['G', 'A']	19959	2418.242320990129	288.3827356160481	-0.013965204161856	0.021235678324301	-0.6576292948398547	0.510784	0.510784	chr9	70495585	0.2917627152076462	chr9:70495585:G:A
chr9:70495972	['C', 'T']	19959	29439.850097729664	4001.63872064656	-0.0007789839445671	0.0115321546108284	-0.0675488640982759	0.946145	0.946145	chr9	70495972	0.0240423013632841	chr9:70495972:C:T
chr9:70496151	['C', 'T']	19959	11864.188856040488	1603.0185429857995	-0.0005005398080411	0.011087328955966	-0.0451452112613506	0.963992	0.963992	chr9	70496151	0.0159265702157083	chr9:70496151:C:T
chr9:70496259	['T', 'C']	19959	29451.90248058131	4003.335593039287	-0.000884353993454	0.0115387561542088	-0.0766420558364468	0.938909	0.938909	chr9	70496259	0.0273764979500647	chr9:70496259:T:C
chr9:70497637	['C', 'T']	19959	2428.243323144761	303.3686943064388	-0.0091310607860237	0.0211481525021216	-0.4317663580829411	0.665916	0.665916	chr9	70497637	0.1765805501649247	chr9:70497637:C:T
chr9:70497638	['A', 'G']	19959	34971.504334318786	4736.623063638725	-0.0022972305104193	0.0153470385735143	-0.1496855891392561	0.881014	0.881014	chr9	70497638	0.0550171902548789	chr9:70497638:A:G
chr9:70497814	['G', 'A']	19959	2951.0	389.77933559133794	-0.0032147231228309	0.0193929222280667	-0.1657678551496663	0.868341	0.868341	chr9	70497814	0.0613096926392102	chr9:70497814:G:A
chr9:70498890	['A', 'G']	19959	4866.487648444155	638.0666445408656	-0.0108129230910877	0.015563069635847	-0.6947808719034391	0.487201	0.487201	chr9	70498890	0.3122918289670607	chr9:70498890:A:G
chr9:70500261	['C', 'T']	19959	6357.9556524353575	794.9218612656897	-0.0109483335988963	0.0137337775211097	-0.797182973298348	0.425354	0.425354	chr9	70500261	0.3712494787641939	chr9:70500261:C:T
chr9:70500646	['G', 'A']	19959	3365.168604068544	455.40276312816127	-0.0091287353106254	0.0184379468575416	-0.4951058478016791	0.620531	0.620531	chr9	70500646	0.2072365174808948	chr9:70500646:G:A
chr9:70500882	['G', 'C']	19959	9352.937215012276	1235.895114746428	-0.0010665434100364	0.0118279903832407	-0.0901711428128664	0.928152	0.928152	chr9	70500882	0.0323808951651659	chr9:70500882:G:C
chr9:70504169	['G', 'A']	19959	3397.5106734816595	464.9374369520717	0.0081173943710566	0.0181901246338161	0.4462528176396393	0.655419	0.655419	chr9	70504169	0.1834809729695846	chr9:70504169:G:A
chr9:70505116	['A', 'G']	19959	11780.360912052118	1559.4036357193338	-0.0022509454329678	0.0110405027689839	-0.2038807000068343	0.838449	0.838449	chr9	70505116	0.0765233489102367	chr9:70505116:A:G
chr9:70505530	['C', 'G']	19959	2428.243323144761	289.7668424170536	-0.0139878378209266	0.0211812543353955	-0.6603876049753997	0.509013	0.509013	chr9	70505530	0.293271125804365	chr9:70505530:C:G
chr9:70505552	['A', 'C']	19959	2281.343456653781	296.6838740590339	-0.0037253857288507	0.0218356017566556	-0.1706106280178509	0.864532	0.864532	chr9	70505552	0.0632189270098198	chr9:70505552:A:C
chr9:70506407	['G', 'A']	19959	2818.988672814756	393.7062033798416	0.0111915698389132	0.0198861613950102	0.5627818067352819	0.57359	0.57359	chr9	70506407	0.2413984287884368	chr9:70506407:G:A
chr9:70506766	['GT', 'G']	19959	20154.166232073017	2778.19313515376	0.0048953928926907	0.0102027017175009	0.4798133894567918	0.631365	0.631365	chr9	70506766	0.1997194970845628	chr9:70506766:GT:G
chr9:70507261	['C', 'G']	19959	2415.6051418262005	295.86402368719746	-0.011533329723851	0.0212059419737046	-0.5438725494086668	0.586535	0.586535	chr9	70507261	0.2317060673449778	chr9:70507261:C:G
chr9:70508735	['C', 'T']	19959	2817.2584365441508	394.56507043133496	0.0113263786907908	0.0198939963257639	0.5693365227037086	0.569134	0.569134	chr9	70508735	0.2447854689140506	chr9:70508735:C:T
chr9:70508985	['C', 'G']	19959	8739.437869526004	1126.3341773885982	-0.0078797234617334	0.0122149626048533	-0.6450878088323101	0.518878	0.518878	chr9	70508985	0.2849347426431919	chr9:70508985:C:G
chr9:70509257	['A', 'G']	19959	8739.18928535632	1128.2399315637172	-0.0075697640709888	0.0122157460124546	-0.6196726801024722	0.53548	0.53548	chr9	70509257	0.2712567452837476	chr9:70509257:A:G
chr9:70509428	['T', 'A']	19959	8671.34457867562	1114.4771054289106	-0.0083356840981995	0.0122589193586594	-0.6799689152299888	0.496532	0.496532	chr9	70509428	0.3040527572882624	chr9:70509428:T:A
chr9:70509539	['G', 'A']	19959	8824.210584343993	1144.8063646719825	-0.0069168139313512	0.0121897790324742	-0.5674273432622937	0.57043	0.57043	chr9	70509539	0.2437976421817071	chr9:70509539:G:A
chr9:70509804	['CTGGGGAACAGAG', 'C']	19959	2445.225124066369	308.5396211530973	-0.0008436538368108	0.0213451049123416	-0.039524464287035	0.968473	0.968473	chr9	70509804	0.0139124824456069	chr9:70509804:CTGGGGAACAGAG:C
chr9:70510309	['C', 'T']	19959	2813.281906098111	394.7057551656393	0.0118832907620345	0.0198974475434719	0.5972268923474685	0.550363	0.550363	chr9	70510309	0.2593507706954394	chr9:70510309:C:T
chr9:70510517	['TCTC', 'T']	19959	6107.612015834044	892.3442818552755	0.0080010237640133	0.0141471994392617	0.5655553099653514	0.571702	0.571702	chr9	70510517	0.24283028847937	chr9:70510517:TCTC:T
chr9:70512175	['T', 'C']	19959	14944.482627224868	1991.4704087526604	0.0010319197730971	0.0103875583831713	0.0993418987438801	0.920868	0.920868	chr9	70512175	0.0358026184243436	chr9:70512175:T:C
chr9:70513023	['G', 'T']	19959	2780.41791942273	354.35989718769	-0.0011333858166793	0.0197708472586891	-0.0573261126268244	0.954286	0.954286	chr9	70513023	0.0203214475104426	chr9:70513023:G:T
chr9:70515560	['T', 'C']	19959	19229.890408899577	2609.42102794992	0.001466693335749	0.0101086344121312	0.1450931229631701	0.884639	0.884639	chr9	70515560	0.0532339183335441	chr9:70515560:T:C
chr9:70516262	['G', 'T']	19959	6826.026007215876	888.0511507149963	-0.0035616963608632	0.0133944165753131	-0.2659090331286055	0.790312	0.790312	chr9	70516262	0.1022014237368261	chr9:70516262:G:T
chr9:70516368	['T', 'TTTCTTATGTTTCTCCATGTTTTGG']	19959	2891.7528084252767	367.21073771737167	-0.0021360392035519	0.0194743953033768	-0.1096844944490577	0.912661	0.912661	chr9	70516368	0.0396905074261151	chr9:70516368:T:TTTCTTATGTTTCTCCATGTTTTGG
chr9:70516979	['T', 'C']	19959	20926.24230730681	2832.643325150105	0.0014346148798537	0.0101720396756	0.1410351242824027	0.887844	0.887844	chr9	70516979	0.0516633359003203	chr9:70516979:T:C
chr9:70517454	['A', 'G']	19959	6702.827430176239	936.8072902099516	0.0063413043390554	0.0137705132398014	0.4604987649063786	0.645163	0.645163	chr9	70517454	0.1903305472914393	chr9:70517454:A:G
chr9:70518635	['A', 'G']	19959	5290.590437528192	663.4312979966656	-0.0144172240555994	0.0154122882669611	-0.9354369582163368	0.349574	0.349574	chr9	70518635	0.4564608760274359	chr9:70518635:A:G
chr9:70519228	['G', 'A']	19959	3161.1583826034675	404.7827497371524	-0.0155046272138254	0.0189242218410886	-0.8193006478164104	0.412625	0.412625	chr9	70519228	0.384444462661632	chr9:70519228:G:A
chr9:70519419	['ATAT', 'A']	19959	8745.629078334085	1141.501433645151	-0.0061101553498462	0.0121944628394617	-0.5010598195497001	0.616335	0.616335	chr9	70519419	0.2101831691583945	chr9:70519419:ATAT:A
chr9:70519717	['C', 'T']	19959	14754.217678893569	1916.8624604524475	-0.0089188926098578	0.0104985476698633	-0.8495358491784525	0.395593	0.395593	chr9	70519717	0.4027514018278159	chr9:70519717:C:T
chr9:70522445	['T', 'G']	19959	4528.815247356022	669.7390068245985	0.0159656364471423	0.0159318120882329	1.0021230704154738	0.316296	0.316296	chr9	70522445	0.4999063003034111	chr9:70522445:T:G
chr9:70522574	['G', 'A']	19959	2485.2490354261663	298.48918451897106	-0.024330139054328	0.0212477214708875	-1.1450705002728852	0.252194	0.252194	chr9	70522574	0.5982652500305357	chr9:70522574:G:A
chr9:70523371	['T', 'C']	19959	8358.837600841809	1178.5750376673016	0.0061213413386691	0.0124231702702971	0.4927358480552052	0.622205	0.622205	chr9	70523371	0.2060665032503231	chr9:70523371:T:C
chr9:70524127	['C', 'T']	19959	8956.897529688831	1299.6821635975284	0.0122079389978104	0.0121385322456748	1.005717886704162	0.314563	0.314563	chr9	70524127	0.5022923619442425	chr9:70524127:C:T
chr9:70526565	['TTC', 'T']	19959	10090.641802641852	1464.5454125413833	0.0167334393274943	0.0119632019097851	1.398742531780516	0.161906	0.161906	chr9	70526565	0.7907370566289125	chr9:70526565:TTC:T
chr9:70527636	['G', 'A']	19959	10399.0	1527.578017322593	0.0171486987087314	0.0116097893906919	1.477089560511778	0.139667	0.139667	chr9	70527636	0.8549061952522605	chr9:70527636:G:A
chr9:70531866	['C', 'T']	19959	14365.318448353632	2064.5391553164504	0.0111399031299894	0.0105963795706662	1.0512933267158353	0.293137	0.293137	chr9	70531866	0.5329293610850276	chr9:70531866:C:T
chr9:70531949	['ATAAT', 'A']	19959	4724.946930593836	731.096497183341	0.0191007565684271	0.0156391386545987	1.221343258748491	0.221971	0.221971	chr9	70531949	0.6537037614172135	chr9:70531949:ATAAT:A
chr9:70532522	['T', 'C']	19959	4710.708057726999	730.4605599260572	0.0190802337719042	0.0156794735385566	1.2168925012045215	0.22366	0.22366	chr9	70532522	0.6504116794375371	chr9:70532522:T:C
chr9:70532612	['T', 'C']	19959	5489.451382962705	739.3507211726803	-4.1065712978359214e-05	0.0148794402069732	-0.002759896367547	0.997798	0.997798	chr9	70532612	0.0009573709017823	chr9:70532612:T:C
chr9:70534304	['T', 'C']	19959	10277.059634176898	1518.853530646414	0.0165776892873126	0.011667165736799	1.4208840142748196	0.155366	0.155366	chr9	70534304	0.808644015315992	chr9:70534304:T:C
chr9:70534866	['G', 'A']	19959	2665.1335304138693	352.4182705350709	-0.0092045967811274	0.0205392611431615	-0.4481464409537471	0.654052	0.654052	chr9	70534866	0.1843877219887312	chr9:70534866:G:A
chr9:70534981	['C', 'T']	19959	1771.3725214597655	220.7842002404214	-0.0089568964035711	0.024651281270525	-0.3633440511784137	0.716352	0.716352	chr9	70534981	0.1448735222556213	chr9:70534981:C:T
chr9:70536002	['C', 'T']	19959	3670.183886160938	515.3783597561821	0.0032638904772578	0.0176031186268986	0.1854154679313706	0.852905	0.852905	chr9	70536002	0.0690993396102441	chr9:70536002:C:T
chr9:70536068	['C', 'T']	19959	25415.366893855866	3278.9979139577126	-0.0148995641850633	0.0105670257988247	-1.4100054706708969	0.158554	0.158554	chr9	70536068	0.7998227971183516	chr9:70536068:C:T
chr9:70536799	['C', 'T']	19959	34507.45783434384	4533.410472478508	-0.0252965764381529	0.0147778722617808	-1.7117874610119692	0.0869514	0.0869514	chr9	70536799	1.0607234210519547	chr9:70536799:C:T
chr9:70537054	['C', 'T']	19959	23598.547053517737	3012.945606923889	-0.0168788367151045	0.0103255295908187	-1.6346703156139186	0.102134	0.102134	chr9	70537054	0.99082965894797	chr9:70537054:C:T
chr9:70539661	['T', 'C']	19959	16607.656708936895	2195.3035910896883	-0.0039345869651464	0.0102422972766159	-0.3841508266050261	0.700871	0.700871	chr9	70539661	0.154361909485045	chr9:70539661:T:C
chr9:70540074	['A', 'G']	19959	34246.2949932341	4517.713635955317	-0.0221442366205944	0.0143959222690276	-1.538229799158969	0.124008	0.124008	chr9	70540074	0.9065502967427322	chr9:70540074:A:G
chr9:70540666	['C', 'G']	19959	8863.776396893008	1110.505874701997	-0.0131439396728676	0.0121687406776931	-1.0801396809254176	0.280093	0.280093	chr9	70540666	0.5526977447978569	chr9:70540666:C:G
chr9:70541475	['G', 'A']	19959	33878.881966720124	4458.097374201135	-0.0216187651472697	0.0140577086174205	-1.537858390412178	0.124099	0.124099	chr9	70541475	0.9062317180680042	chr9:70541475:G:A
chr9:70541583	['T', 'C']	19959	31077.584353059166	4090.449399830211	-0.0165178832603787	0.0122004286311111	-1.353877290692726	0.175791	0.175791	chr9	70541583	0.7550033633372828	chr9:70541583:T:C
chr9:70541722	['G', 'T']	19959	4517.679043896572	613.0352223026642	-0.0064070885273268	0.0160691396068524	-0.3987200736369609	0.690104	0.690104	chr9	70541722	0.16108545531695	chr9:70541722:G:T
chr9:70542500	['G', 'A']	19959	35043.51154983214	4725.267716018187	-0.0071813986889896	0.0154882137764434	-0.4636686187733306	0.64289	0.64289	chr9	70542500	0.191863329532638	chr9:70542500:G:A
chr9:70543647	['G', 'A']	19959	29012.267966322543	3898.26587332356	0.0020663976496096	0.0113365623914678	0.1822772705035238	0.855367	0.855367	chr9	70543647	0.0678475088072386	chr9:70543647:G:A
chr9:70544211	['A', 'C']	19959	16637.833600561178	2296.193732818486	0.0064405831236122	0.0102384705674197	0.6290571507923294	0.529319	0.529319	chr9	70544211	0.2762825166509801	chr9:70544211:A:C
chr9:70544783	['A', 'C']	19959	3082.3088640577243	386.1286136019886	-0.0188703855034177	0.0191449178244804	-0.9856603029806852	0.324312	0.324312	chr9	70544783	0.489036981523251	chr9:70544783:A:C
chr9:70546158	['C', 'T']	19959	7152.716740993135	931.7399282001156	-0.0086430918219635	0.0132243709830585	-0.6535730004123428	0.513394	0.513394	chr9	70546158	0.2895492112043457	chr9:70546158:C:T
chr9:70546258	['C', 'T']	19959	8362.675970934604	1135.4402425419223	-0.0052285042450595	0.0124135505213902	-0.4211932948635516	0.673618	0.673618	chr9	70546258	0.171586316407117	chr9:70546258:C:T
chr9:70546638	['T', 'C']	19959	7191.33129203895	938.561351383318	-0.008262912097161	0.013200788000516	-0.62594082238409	0.531361	0.531361	chr9	70546638	0.2746103244201984	chr9:70546638:T:C
chr9:70546965	['T', 'C']	19959	9045.719290332285	1236.5256832186722	0.0012758323433953	0.0121235598756097	0.1052357852384695	0.91619	0.91619	chr9	70546965	0.0380144527569664	chr9:70546965:T:C
chr9:70547320	['C', 'T']	19959	33711.13411517065	4608.358662679136	0.0056107468361349	0.0139534078125118	0.4021058447889593	0.68761	0.68761	chr9	70547320	0.1626578159389716	chr9:70547320:C:T
chr9:70548319	['T', 'G']	19959	6308.632159142156	857.8155582936406	0.0032383262878533	0.0140526083561142	0.230443075462524	0.81775	0.81775	chr9	70548319	0.0873794472029807	chr9:70548319:T:G
chr9:70548668	['G', 'A']	19959	3444.34514205542	433.4889231571317	-0.0177724200876229	0.0181844905750793	-0.9773394538738904	0.328413	0.328413	chr9	70548668	0.483579659967578	chr9:70548668:G:A
chr9:70548684	['T', 'C']	19959	16353.458057727	2248.22556979349	0.0064847392373072	0.0102721057925727	0.6312959940498356	0.527854	0.527854	chr9	70548684	0.2774861830769293	chr9:70548684:T:C
chr9:70548919	['T', 'C']	19959	33715.135317997294	4609.926865893615	0.0059635997354931	0.0139555756549971	0.4273273910673677	0.669145	0.669145	chr9	70548919	0.1744797628353664	chr9:70548919:T:C
chr9:70549796	['T', 'C']	19959	16457.824581621404	2278.302124029821	0.0075248696885217	0.0102554856380015	0.7337409415930998	0.463115	0.463115	chr9	70549796	0.3343111522565309	chr9:70549796:T:C
chr9:70550162	['C', 'T']	19959	2141.107275278084	309.23581600114056	0.0132403527306535	0.0226744196273342	0.5839334787070882	0.559272	0.559272	chr9	70550162	0.2523769231174698	chr9:70550162:C:T
chr9:70550229	['G', 'A']	19959	8993.802455524932	1224.229930250223	-8.686645217473208e-05	0.0121442188964649	-0.0071529056677344	0.994293	0.994293	chr9	70550229	0.0024856180850987	chr9:70550229:G:A
chr9:70550347	['T', 'C']	19959	16355.277774993738	2251.185160786544	0.0067850276028712	0.0102704720823273	0.6606344429431248	0.508854	0.508854	chr9	70550347	0.2934068072306895	chr9:70550347:T:C
chr9:70550670	['C', 'T']	19959	15705.573783634814	2125.829074566972	0.0021907738513285	0.0103217677303877	0.2122479316095074	0.831916	0.831916	chr9	70550670	0.0799205229618956	chr9:70550670:C:T
chr9:70550717	['G', 'A']	19959	15742.94382078781	2130.9637678510367	0.0022250142100933	0.0103203011693957	0.2155958603893724	0.829305	0.829305	chr9	70550717	0.0812857161854305	chr9:70550717:G:A
chr9:70550900	['A', 'G']	19959	33110.6589337609	4466.492166747166	0.0002958948964645	0.0134365961335779	0.0220215665874731	0.982431	0.982431	chr9	70550900	0.0076979420940654	chr9:70550900:A:G
chr9:70551020	['C', 'T']	19959	8994.901337876434	1220.5931747235304	-0.0004716215305023	0.0121469697931693	-0.0388262701342646	0.969029	0.969029	chr9	70551020	0.0136632256824485	chr9:70551020:C:T
chr9:70552122	['G', 'A']	19959	9008.3540288635	1226.619192332991	0.0004116057470781	0.0121423784896418	0.0338982800963819	0.972959	0.972959	chr9	70552122	0.0119054602958024	chr9:70552122:G:A
chr9:70552704	['A', 'G']	19959	5114.306165413534	657.1067624474222	-0.0109384925501736	0.0151728489538704	-0.7209254229993111	0.470964	0.470964	chr9	70552704	0.3270122886224407	chr9:70552704:A:G
chr9:70553764	['C', 'T']	19959	29266.93270531643	3939.579430623109	0.002495927108433	0.0114443073513747	0.2180933307539332	0.827359	0.827359	chr9	70553764	0.0823060044882987	chr9:70553764:C:T
chr9:70554820	['A', 'G']	19959	20405.06704750451	2755.9379933123646	-0.0007998481692146	0.0100889446695913	-0.0792796665468355	0.936811	0.936811	chr9	70554820	0.0283480184360629	chr9:70554820:A:G
chr9:70555466	['C', 'T']	19959	19978.0019040938	2683.4859309366457	-0.0014308108569544	0.010090595629711	-0.141796471631617	0.887242	0.887242	chr9	70555466	0.0519579078682465	chr9:70555466:C:T
chr9:70556697	['T', 'C']	19959	3583.2567161186857	479.2625287428776	-0.0084281958471465	0.0178699727393828	-0.4716401065666999	0.637189	0.637189	chr9	70556697	0.1957317301724381	chr9:70556697:T:C
chr9:70556722	['A', 'C']	19959	3582.897564398116	480.5703693629906	-0.0081035082169666	0.0178701768927658	-0.453465472982925	0.650219	0.650219	chr9	70556722	0.1869403441684135	chr9:70556722:A:C
chr9:70557073	['G', 'A']	19959	3581.358871573884	483.84565857962286	-0.0069793365654074	0.0178715357209388	-0.3905280818833159	0.69615	0.69615	chr9	70557073	0.1572971725252887	chr9:70557073:G:A
chr9:70557097	['G', 'T']	19959	20024.02606385645	2677.642075157637	-0.0025285711907161	0.0100894659144143	-0.2506149693318957	0.802114	0.802114	chr9	70557097	0.0957639034708111	chr9:70557097:G:T
chr9:70557317	['C', 'A']	19959	3582.179476901493	482.4909018793471	-0.0072736028932578	0.0178695086626005	-0.4070398929591709	0.683983	0.683983	chr9	70557317	0.1649546922827226	chr9:70557317:C:A
chr9:70557384	['C', 'T']	19959	3583.0	482.3613100674139	-0.0073099783732977	0.017867678948732	-0.4091174009938467	0.682458	0.682458	chr9	70557384	0.1659240709238438	chr9:70557384:C:T
chr9:70557408	['G', 'C']	19959	3582.179476901493	481.59336682968274	-0.0076221734493105	0.0178695765317761	-0.4265447161412377	0.669716	0.669716	chr9	70557408	0.1741093253303504	chr9:70557408:G:C
chr9:70557462	['A', 'G']	19959	3582.3589717893474	482.634847885212	-0.0071437449393463	0.0178687789603216	-0.3997892052506427	0.689316	0.689316	chr9	70557462	0.1615816407992049	chr9:70557462:A:G
chr9:70557496	['G', 'C']	19959	3582.538484666266	482.4506749944243	-0.0072180863015923	0.0178688446263985	-0.4039481260544779	0.686255	0.686255	chr9	70557496	0.1635144782948587	chr9:70557496:G:C
chr9:70557885	['T', 'C']	19959	3583.3590720048105	481.9936856665952	-0.0076261181288921	0.0178680022272087	-0.4268030657215458	0.669527	0.669527	chr9	70557885	0.1742319045151953	chr9:70557885:T:C
chr9:70558266	['A', 'C']	19959	3583.3590720048105	481.35654376533	-0.0078548911831328	0.0178677218014576	-0.4396134700559341	0.660222	0.660222	chr9	70558266	0.1803100081495843	chr9:70558266:A:C
chr9:70558293	['C', 'T']	19959	30105.01668587463	4106.763083029644	0.0052159574256192	0.0117462251651621	0.444053928158059	0.657008	0.657008	chr9	70558293	0.1824293422595456	chr9:70558293:C:T
chr9:70558748	['T', 'C']	19959	3112.6238035580054	396.9519877251181	-0.0163556806827448	0.0190579888794491	-0.8582060146116297	0.390789	0.390789	chr9	70558748	0.4080576693814519	chr9:70558748:T:C
chr9:70558765	['G', 'A']	19959	30111.526007215874	4108.578829048287	0.0052172652332622	0.0117462971172115	0.4441625459667231	0.65693	0.65693	chr9	70558765	0.1824809047680174	chr9:70558765:G:A
chr9:70560664	['G', 'A']	19959	3645.182633530414	494.0028679944015	-0.0061767714561674	0.0177336154092442	-0.3483086394750376	0.727612	0.727612	chr9	70560664	0.1381001470318532	chr9:70560664:G:A
chr9:70561225	['C', 'T']	19959	3110.311670090695	397.333940162353	-0.0162958863217659	0.0190611052414202	-0.8549287208359038	0.392601	0.392601	chr9	70561225	0.4060485985364996	chr9:70561225:C:T
chr9:70561332	['C', 'T']	19959	3649.9143530119272	496.5085916641014	-0.0057208424554039	0.0177256085146881	-0.3227444886116863	0.746892	0.746892	chr9	70561332	0.126742192287692	chr9:70561332:C:T
chr9:70561336	['T', 'G']	19959	3649.3656862253847	494.59093118394384	-0.006339025254643	0.0177262411387596	-0.3576068499250134	0.720641	0.720641	chr9	70561336	0.1422810328501129	chr9:70561336:T:G
chr9:70561420	['C', 'A']	19959	535.0536152728366	49.06115595751282	-0.0360294754663183	0.0443283833152951	-0.8127856865442399	0.416351	0.416351	chr9	70561420	0.3805403879074238	chr9:70561420:C:A
chr9:70563028	['T', 'A']	19959	29262.796872650724	3918.600015154717	-0.0006278566365302	0.0114529009773485	-0.0548207513338347	0.956282	0.956282	chr9	70563028	0.0194140188282407	chr9:70563028:T:A
chr9:70563746	['G', 'A']	19959	20075.03488197263	2684.222856911664	-0.0028477295753167	0.0100946285933595	-0.2821034522448957	0.777867	0.777867	chr9	70563746	0.1090946525010886	chr9:70563746:G:A
chr9:70564295	['G', 'A']	19959	29204.77943166441	3900.912317374055	-0.0018562655211832	0.0114288121402788	-0.1624198121728867	0.870977	0.870977	chr9	70564295	0.0599933133103276	chr9:70564295:G:A
chr9:70564858	['T', 'C']	19959	3567.0	469.7958927524078	-0.0111348181702004	0.0179071802104679	-0.6218074559662586	0.534076	0.534076	chr9	70564858	0.2723969376679252	chr9:70564858:T:C
chr9:70565061	['C', 'T']	19959	29203.389506915217	3899.12897508465	-0.0021235576437057	0.0114299287085061	-0.1857892291248867	0.852612	0.852612	chr9	70565061	0.0692485592128039	chr9:70565061:C:T
chr9:70565199	['G', 'T']	19959	7164.358953802986	934.150776543926	-0.0085395315736492	0.0132070135859992	-0.6465906556423925	0.517904	0.517904	chr9	70565199	0.2857507347221732	chr9:70565199:G:T
chr9:70565367	['C', 'T']	19959	19529.870996842583	2607.736209491621	-0.0037366811852407	0.010096292932707	-0.3701042759105867	0.711309	0.711309	chr9	70565367	0.1479416962570074	chr9:70565367:C:T
chr9:70565531	['G', 'C']	19959	29243.325849453744	3919.141244519858	-2.0629020611795333e-05	0.0114432068384833	-0.0018027307295032	0.998562	0.998562	chr9	70565531	0.0006249649225278	chr9:70565531:G:C
chr9:70566544	['G', 'A']	19959	29223.92839605151	3900.143531989687	-0.0023381109145381	0.011433103503649	-0.2045036077729793	0.837962	0.837962	chr9	70566544	0.0767756753607748	chr9:70566544:G:A
chr9:70567833	['C', 'T']	19959	7176.719146164253	944.0864812504484	-0.0070905461010133	0.0131942648505086	-0.5373960718046391	0.591	0.591	chr9	70567833	0.2284125191187446	chr9:70567833:C:T
chr9:70568083	['T', 'A']	19959	11584.321623653215	1607.021750334966	0.0063553185499468	0.0111120498275308	0.5719303502582512	0.567376	0.567376	chr9	70568083	0.2461290388045486	chr9:70568083:T:A
chr9:70568365	['G', 'A']	19959	28752.881194568323	3810.266631921616	-0.0071537522023089	0.0112825648736507	-0.6340537176095299	0.526053	0.526053	chr9	70568365	0.2789704983405833	chr9:70568365:G:A
chr9:70569084	['C', 'T']	19959	32819.28867064188	4402.518761463178	-0.0046153002984229	0.0132382474187425	-0.3486337845513223	0.727368	0.727368	chr9	70569084	0.1382458093152904	chr9:70569084:C:T
chr9:70571367	['G', 'A']	19959	4501.45106980007	539.9095754513136	-0.0209299783314694	0.0160529466451563	-1.303809125770978	0.192314	0.192314	chr9	70571367	0.7159890990094033	chr9:70571367:G:A
chr9:70571403	['C', 'G']	19959	5536.55479280453	768.8449272919086	-0.0004635960399475	0.014711006518913	-0.0315135500315024	0.97486	0.97486	chr9	70571403	0.0110577490123357	chr9:70571403:C:G
chr9:70571982	['GC', 'G']	19959	5057.253382102415	719.0086281662234	0.0048367645020304	0.0153382704127357	0.3153396290375977	0.752507	0.752507	chr9	70571982	0.1234894558042404	chr9:70571982:GC:G
chr9:70572183	['T', 'A']	19959	16157.47666884325	2225.526261648	0.0014192104424262	0.0103319648690132	0.1373611370556088	0.890747	0.890747	chr9	70572183	0.0502456316607972	chr9:70572183:T:A
chr9:70573062	['C', 'T']	19959	2515.1260146307245	226.05920166983728	-0.054922595485612	0.0207121687788873	-2.6517066402817537	0.00801494	0.00801494	chr9	70573062	2.096099724434783	chr9:70573062:C:T
chr9:70573450	['G', 'A']	19959	4417.221314760998	511.3244153765928	-0.0301296264944437	0.0161257158484769	-1.868421022517856	0.0617181	0.0617181	chr9	70573450	1.2095874522170684	chr9:70573450:G:A
chr9:70575417	['T', 'G']	19959	3106.622600851917	336.7691970358393	-0.0404851161868133	0.0187784175229902	-2.1559386533635103	0.0311004	0.0311004	chr9	70575417	1.507234025227966	chr9:70575417:T:G
chr9:70575482	['G', 'T']	19959	7288.825949684275	1030.9390878786307	0.0007316399821497	0.0130746886036717	0.0559585015236418	0.955375	0.955375	chr9	70575482	0.0198261274069696	chr9:70575482:G:T
chr9:70575516	['T', 'G']	19959	6655.333450245515	831.8219139470261	-0.0099957229347683	0.0136308950052824	-0.7333137648624458	0.463376	0.463376	chr9	70575516	0.3340664637214556	chr9:70575516:T:G
chr9:70576511	['T', 'C']	19959	7588.3264225181665	986.0345213696388	-0.0035650449401622	0.0129484033917117	-0.2753269906963368	0.783068	0.783068	chr9	70576511	0.1062005230729858	chr9:70576511:T:C
chr9:70576762	['C', 'T']	19959	11139.23242295164	1533.528689583606	7.344242112266677e-05	0.0112637193045544	0.0065202637900405	0.994798	0.994798	chr9	70576762	0.0022650965322151	chr9:70576762:C:T
chr9:70576813	['G', 'A']	19959	3877.0	495.7220091007845	-0.0091000860028348	0.0170832763740721	-0.5326897372360232	0.594254	0.594254	chr9	70576813	0.2260278862980051	chr9:70576813:G:A
chr9:70577058	['G', 'C']	19959	5719.573132234304	780.1967215635868	-0.0001371330645824	0.014433551225162	-0.0095009926831685	0.99242	0.99242	chr9	70577058	0.0033044920800832	chr9:70577058:G:C
chr9:70578455	['A', 'G']	19959	9532.432802164763	1267.8188578634522	-0.0011165648174438	0.0118425178565606	-0.0942844107113023	0.924884	0.924884	chr9	70578455	0.0339127335517908	chr9:70578455:A:G
chr9:70578512	['T', 'C']	19959	25818.88078773301	3475.266273222084	-0.0069540768816285	0.0105811322593718	-0.657214815122379	0.51105	0.51105	chr9	70578512	0.2915366073764413	chr9:70578512:T:C
chr9:70578621	['C', 'T']	19959	9253.927293681416	1247.6662425899556	0.0016671440130075	0.011968902670189	0.1392896290451013	0.889223	0.889223	chr9	70578621	0.0509893126803103	chr9:70578621:C:T
chr9:70578669	['C', 'T']	19959	3825.1916524701874	445.8128769981571	-0.0284857291680294	0.0170895996340488	-1.666845904995645	0.0955608	0.0955608	chr9	70578669	1.0197202231526827	chr9:70578669:C:T
chr9:70580473	['G', 'T']	19959	3167.0628196129533	354.4771800230884	-0.0352895333865088	0.0186501907869622	-1.8921808248298813	0.0584814	0.0584814	chr9	70580473	1.2329822392479228	chr9:70580473:G:T
chr9:70580781	['C', 'T']	19959	3149.0	339.4276047548537	-0.0419638229800019	0.0186824508580409	-2.24616263138413	0.0247045	0.0247045	chr9	70580781	1.607223931470512	chr9:70580781:C:T
chr9:70580787	['C', 'T']	19959	20871.04569596152	2886.6647071963284	0.0053338413393118	0.0101100630157041	0.5275774573340157	0.597799	0.597799	chr9	70580787	0.2234448157852713	chr9:70580787:C:T
chr9:70581239	['G', 'GT']	19959	3130.0	332.73079656913086	-0.0426894333781572	0.0187367484701683	-2.2783800212787684	0.0227145	0.0227145	chr9	70581239	1.6436968185953775	chr9:70581239:G:GT
chr9:70581750	['C', 'T']	19959	8490.276157546603	1097.5367089541276	-0.0082735026471144	0.0124795122742158	-0.6629668263725762	0.507359	0.507359	chr9	70581750	0.2946846313066386	chr9:70581750:C:T
chr9:70582931	['A', 'G']	19959	36124.0	4749.946227044444	-0.0415578169420143	0.0173005842978141	-2.402104820660014	0.0163101	0.0163101	chr9	70582931	1.7875433762181512	chr9:70582931:A:G
chr9:70583437	['T', 'C']	19959	6672.002856283825	974.8604178517454	0.0150639261612625	0.0137887793089559	1.092477138384424	0.274637	0.274637	chr9	70583437	0.5612409535764867	chr9:70583437:T:C
chr9:70584567	['C', 'T']	19959	6448.0	909.9412229726316	0.0079271219555973	0.0139591699631307	0.5678791773819384	0.570123	0.570123	chr9	70584567	0.2440314382598626	chr9:70584567:C:T
chr9:70585991	['T', 'C']	19959	2972.446782922429	304.73457498564164	-0.0289277364324159	0.0192492189664951	-1.5028005283106318	0.132906	0.132906	chr9	70585991	0.8764554125254977	chr9:70585991:T:C
chr9:70588594	['G', 'T']	19959	6681.334752981261	954.7713622205812	0.003162477994045	0.0134897238990378	0.234436080212928	0.814649	0.814649	chr9	70588594	0.0890294712576244	chr9:70588594:G:T
chr9:70589180	['T', 'C']	19959	8658.867665480784	1036.405530536776	-0.0232957694689586	0.0122684107236178	-1.8988416669252968	0.0575997	0.0575997	chr9	70589180	1.239579778533105	chr9:70589180:T:C
chr9:70589361	['C', 'A']	19959	445.04459588114446	50.4550150072498	-0.0301787115717726	0.0478948350691395	-0.6301036746072416	0.528634	0.528634	chr9	70589361	0.2768449079134952	chr9:70589361:C:A
chr9:70589515	['A', 'G']	19959	28048.02641074471	3807.681044708784	0.0014458248369457	0.0110400779778035	0.1309614696429356	0.895807	0.895807	chr9	70589515	0.0477855482214319	chr9:70589515:A:G
chr9:70591438	['G', 'C']	19959	2676.0	275.0225299141351	-0.0307847578290116	0.0202697310187798	-1.518755123118782	0.12884	0.12884	chr9	70591438	0.8899492838523462	chr9:70591438:G:C
chr9:70591653	['C', 'T']	19959	7440.118310282622	861.5041139112304	-0.0279128850324189	0.0129560631087456	-2.154426448693133	0.0312187	0.0312187	chr9	70591653	1.5055851856612186	chr9:70591653:C:T
chr9:70591658	['C', 'T']	19959	7370.846496942968	862.7174133703185	-0.0260643133903753	0.0130021954387703	-2.004608645756545	0.0450184	0.0450184	chr9	70591658	1.346609944331481	chr9:70591658:C:T
chr9:70594128	['G', 'A']	19959	32939.503584139566	4339.240271245913	-0.02343414221776	0.0132348716877339	-1.770636147495014	0.0766365	0.0766365	chr9	70594128	1.1155643377681883	chr9:70594128:G:A
chr9:70594886	['A', 'G']	19959	27238.18824236957	3494.9627663194938	-0.0244611166393813	0.0108999310231997	-2.244153342559472	0.0248335	0.0248335	chr9	70594886	1.604962067253084	chr9:70594886:A:G
chr9:70595386	['A', 'G']	19959	28594.73069406164	3649.6748482623466	-0.0284671542351723	0.0112269375837732	-2.5356116948861587	0.0112327	0.0112327	chr9	70595386	1.94951583998416	chr9:70595386:A:G
chr9:70596456	['G', 'T']	19959	23253.650709308746	2998.595651672384	-0.0154739497261037	0.0102719195876777	-1.506432132185533	0.131972	0.131972	chr9	70596456	0.8795182016380798	chr9:70596456:G:T
chr9:70596972	['T', 'A']	19959	20520.253082706768	2732.042368101789	-0.0069974864435745	0.0101053224202394	-0.6924555350712649	0.488659	0.488659	chr9	70596972	0.3109940980922076	chr9:70596972:T:A
chr9:70598694	['A', 'G']	19959	31199.815976746515	3996.2616771524695	-0.0338930068346527	0.0122258599050004	-2.7722390979460023	0.00557238	0.00557238	chr9	70598694	2.253959275184911	chr9:70598694:A:G
chr9:70598819	['C', 'T']	19959	32951.95294648226	4325.55706727403	-0.0256829149145941	0.0132351828127952	-1.9405032237080253	0.0523326	0.0523326	chr9	70598819	1.2812276880082278	chr9:70598819:C:T
chr9:70600927	['A', 'G']	19959	449.0449967429975	51.25649560885016	-0.0090991554805892	0.0477358011126036	-0.1906149109999282	0.848829	0.848829	chr9	70600927	0.0711797913064939	chr9:70600927:A:G
chr9:70601107	['T', 'C']	19959	658.0659417748159	82.91626848346831	0.0001019795364103	0.039777891704917	0.0025637240195352	0.997954	0.997954	chr9	70601107	0.0008894767553002	chr9:70601107:T:C
chr9:70601630	['C', 'T']	19959	3518.3525579996995	452.34524210628194	-0.0037971483101799	0.0179007612189949	-0.2121221697628539	0.832014	0.832014	chr9	70601630	0.0798693659309198	chr9:70601630:C:T
chr9:70602074	['C', 'T']	19959	28322.60943452978	3734.738938440093	-0.0156828582118008	0.0111250347144133	-1.4096907213675864	0.158647	0.158647	chr9	70602074	0.7995681359541414	chr9:70602074:C:T
chr9:70602878	['A', 'G']	19959	1968.0986070748568	208.8436796995248	-0.0233242653858939	0.0232844378065992	-1.001710480606212	0.316496	0.316496	chr9	70602878	0.4996317743951415	chr9:70602878:A:G
chr9:70603740	['C', 'T']	19959	10812.166875469808	1378.7018947073254	-0.008158397345867	0.0114091440741402	-0.7150753196603641	0.474571	0.474571	chr9	70603740	0.3236988040975668	chr9:70603740:C:T
chr9:70603845	['G', 'A']	19959	868.0434913317968	53.70062265978917	-0.0748634259590348	0.0345883216223643	-2.164413375601008	0.0304445	0.0304445	chr9	70603845	1.5164911541114814	chr9:70603845:G:A
chr9:70603974	['T', 'A']	19959	9891.0	1412.6199380161445	0.0120986139446278	0.0116949022960965	1.0345203096451787	0.300906	0.300906	chr9	70603974	0.5215691524363499	chr9:70603974:T:A
chr9:70603976	['C', 'T']	19959	9892.0	1413.7708755407257	0.0122792435534831	0.0116948352158611	1.0499714897076504	0.293744	0.293744	chr9	70603976	0.5320309955066035	chr9:70603976:C:T
chr9:70605775	['A', 'G']	19959	10492.57711966326	1265.865496386103	-0.0170779027666612	0.0115454347359015	-1.479190966586644	0.139105	0.139105	chr9	70605775	0.8566572594156943	chr9:70605775:A:G
chr9:70606244	['A', 'G']	19959	5979.299579116144	679.452861835655	-0.0216699611224493	0.0140878202297738	-1.5382053979260024	0.124014	0.124014	chr9	70606244	0.9065292843576056	chr9:70606244:A:G
chr9:70606246	['A', 'G']	19959	26422.943166441142	3352.849746515688	-0.0177973383244177	0.0107110781398832	-1.661582344185166	0.0966123	0.0966123	chr9	70606246	1.0149675787390475	chr9:70606246:A:G
chr9:70607088	['G', 'A']	19959	3960.3968532344543	497.8703119732436	-0.0058357831830071	0.0168709460043029	-0.3459072882764707	0.729416	0.729416	chr9	70607088	0.137024714513465	chr9:70607088:G:A
chr9:70607235	['T', 'C']	19959	11378.420538264922	1412.1100264025526	-0.0101732178766643	0.0111397549411792	-0.913235338692954	0.36113	0.36113	chr9	70607235	0.4423364321124348	chr9:70607235:T:C
chr9:70608540	['A', 'G']	19959	3967.192602616148	691.1902156313233	0.0390000954098249	0.0170100814452624	2.2927635905404293	0.021872	0.021872	chr9	70608540	1.660111502776253	chr9:70608540:A:G
chr9:70608906	['A', 'C']	19959	14771.480182392144	1853.469551971064	-0.0122458458006182	0.0104673932021999	-1.169904059593797	0.242054	0.242054	chr9	70608906	0.6160877361440422	chr9:70608906:A:C
chr9:70609644	['C', 'T']	19959	3956.0	494.0659227992535	-0.0065924826087062	0.0168813439478699	-0.3905188253413953	0.696157	0.696157	chr9	70609644	0.157292805584128	chr9:70609644:C:T
chr9:70609863	['G', 'A']	19959	2085.313439567048	198.5829790547213	-0.0460982731435963	0.022941399664311	-2.00939235696719	0.044509	0.044509	chr9	70609863	1.3515521630610092	chr9:70609863:G:A
chr9:70610391	['A', 'G']	19959	1941.1945182141608	272.9576214698325	0.0149634287012877	0.023554463237657	0.6352693563980447	0.52526	0.52526	chr9	70610391	0.2796256706621757	chr9:70610391:A:G
chr9:70611392	['C', 'T']	19959	890.0891917622889	65.64970579453288	-0.0536909922212841	0.0342466638960837	-1.5677729189681426	0.11695	0.11695	chr9	70611392	0.931999773854828	chr9:70611392:C:T
chr9:70611477	['A', 'G']	19959	6802.726680366897	946.4685754024628	-0.0025077719699778	0.0133726632259515	-0.1875297334274587	0.851247	0.851247	chr9	70611477	0.0699444056350956	chr9:70611477:A:G
chr9:70614469	['C', 'A']	19959	3441.172412065337	490.9238829337367	-0.004924402210002	0.017988358529724	-0.2737549511182456	0.784276	0.784276	chr9	70614469	0.1055310748369636	chr9:70614469:C:A
chr9:70614802	['T', 'A']	19959	28390.26728803368	3638.15481935938	-0.0237422764279867	0.0111869923500569	-2.1223109558902795	0.0338239	0.0338239	chr9	70614802	1.470776318357779	chr9:70614802:T:A
chr9:70616746	['C', 'T']	19959	10197.0872136735	1267.7252838983986	-0.0115441856117473	0.0116382157670943	-0.9919205695074907	0.321248	0.321248	chr9	70616746	0.4931595674479412	chr9:70616746:C:T
chr9:70618405	['T', 'A']	19959	3512.7039839639187	584.6870317254093	0.0305867565076581	0.0179351577813688	1.7054077182098644	0.088134	0.088134	chr9	70618405	1.0548565187862462	chr9:70618405:T:A
chr9:70618587	['A', 'G']	19959	2021.303818400481	190.0065342097863	-0.0404071072982604	0.0230139271571884	-1.7557675846575032	0.0791434	0.0791434	chr9	70618587	1.1015852963808248	chr9:70618587:A:G
chr9:70619860	['G', 'T']	19959	10180.040190428464	1261.6862715924146	-0.0121921847313225	0.0116422394891036	-1.047237066608506	0.295003	0.295003	chr9	70619860	0.5301735674902406	chr9:70619860:G:T
chr9:70620054	['C', 'A']	19959	4844.24270969035	493.3573281958708	-0.0335845361660143	0.0153070570740214	-2.1940557223774046	0.0282429	0.0282429	chr9	70620054	1.5490907116806265	chr9:70620054:C:A
chr9:70622338	['G', 'A']	19959	2055.0	189.0323855862281	-0.0485418747583442	0.0231415372570825	-2.097608046478753	0.0359523	0.0359523	chr9	70622338	1.4442733209874468	chr9:70622338:G:A
chr9:70622397	['T', 'C']	19959	1135.056869425794	138.3743143508697	-0.0065020972355571	0.0303794548126369	-0.2140294246772484	0.830526	0.830526	chr9	70622397	0.0806467672104405	chr9:70622397:T:C
chr9:70622770	['G', 'C']	19959	3690.924626641274	623.0731734536395	0.0326120018408694	0.0175293854848568	1.8604190015127524	0.062841	0.062841	chr9	70622770	1.20175691257181	chr9:70622770:G:C
chr9:70623249	['C', 'G']	19959	1748.175176629754	253.8128309645324	0.0087390734803575	0.024837713401435	0.3518469409447581	0.724957	0.724957	chr9	70623249	0.1396877523483774	chr9:70623249:C:G
chr9:70624146	['C', 'T']	19959	15809.376277811183	2086.3211399597667	-0.0091989300295153	0.0102768443487071	-0.8951123241126591	0.370738	0.370738	chr9	70624146	0.4309328972601334	chr9:70624146:C:T
chr9:70624334	['C', 'T']	19959	3763.5656945279616	443.9592636490687	-0.0173895384072102	0.0173104522989205	-1.0045686910384533	0.315117	0.315117	chr9	70624334	0.5015281667814471	chr9:70624334:C:T
chr9:70624381	['G', 'A']	19959	1727.2596211665664	268.5769100451917	0.0164499256642026	0.0249530177271046	0.6592359226489162	0.509752	0.509752	chr9	70624381	0.2926410616022797	chr9:70624381:G:A
chr9:70624689	['C', 'T']	19959	17073.566295850873	2321.886362678017	0.0033787446417751	0.010226793310609	0.3303816298184215	0.741115	0.741115	chr9	70624689	0.1301143966221783	chr9:70624689:C:T
chr9:70625110	['T', 'C']	19959	1498.1501227639424	213.3122443626776	-0.0070803226202443	0.0266510282826557	-0.2656678963810239	0.790498	0.790498	chr9	70625110	0.10209922451743	chr9:70625110:T:C
chr9:70627217	['A', 'G']	19959	19794.108836207	2663.052372896231	-0.004088288905454	0.0103414660971121	-0.3953297208599587	0.692604	0.692604	chr9	70627217	0.1595150045958111	chr9:70627217:A:G
chr9:70628274	['T', 'C']	19959	6332.634564313274	830.090596630991	-0.0019834625179241	0.013813143583188	-0.143592405738706	0.885824	0.885824	chr9	70628274	0.0526525573698803	chr9:70628274:T:C
chr9:70629363	['T', 'C']	19959	6334.856541353384	832.523908577737	-0.0014151461673231	0.013811702182897	-0.1024599393024476	0.918393	0.918393	chr9	70629363	0.0369714351300727	chr9:70629363:T:C
chr9:70629438	['T', 'C']	19959	21363.492582197272	2921.8628546936	-0.0007783976945257	0.0101774023055643	-0.0764829443855446	0.939036	0.939036	chr9	70629438	0.0273177577853785	chr9:70629438:T:C
chr9:70630191	['A', 'T']	19959	21348.20880938064	2912.0680443095907	-0.001605497800798	0.0101804447613043	-0.1577040923497268	0.874692	0.874692	chr9	70630191	0.0581448455470439	chr9:70630191:A:T
chr9:70630284	['A', 'G']	19959	2364.0	419.00644787937057	0.0349739906456781	0.021396160322378	1.6345919136294305	0.10215	0.10215	chr9	70630284	0.9907616290315336	chr9:70630284:A:G
chr9:70630949	['A', 'AT']	19959	6377.0	853.360619759984	0.0015307195998554	0.0137753904843157	0.1111198700028375	0.911522	0.911522	chr9	70630949	0.0402328449867337	chr9:70630949:A:AT
chr9:70632431	['T', 'C']	19959	1754.1757779225336	306.02793263398735	0.0352865806230651	0.0246319533009595	1.432553082247463	0.152001	0.152001	chr9	70632431	0.8181535548640873	chr9:70632431:T:C
chr9:70632754	['C', 'T']	19959	9688.427082289263	1301.563352876812	-0.0062035490969623	0.0118429756984875	-0.5238167547497844	0.600412	0.600412	chr9	70632754	0.2215506364126065	chr9:70632754:C:T
chr9:70633607	['T', 'G']	19959	8728.87468056321	1269.0428679209058	0.0125360390415883	0.0121918390625635	1.0282319982455923	0.303853	0.303853	chr9	70633607	0.517336471421276	chr9:70633607:T:G
chr9:70633908	['A', 'T']	19959	29032.72771011878	3914.512795931527	-0.0013645874750221	0.0113084339142602	-0.120669889868783	0.903954	0.903954	chr9	70633908	0.0438536691424055	chr9:70633908:A:T
chr9:70635121	['C', 'T']	19959	10365.674135338346	1378.638815118337	-0.0089083585970408	0.0115610398101905	-0.7705499456189502	0.440983	0.440983	chr9	70635121	0.3555781523654922	chr9:70635121:C:T
chr9:70635983	['T', 'C']	19959	21411.58222645481	2915.967274298052	-0.0019218542481429	0.0101804985126517	-0.188778009815001	0.850269	0.850269	chr9	70635983	0.0704436545990497	chr9:70635983:T:C
chr9:70637357	['T', 'C']	19959	2083.2087488099414	361.0577355259262	0.0351902492401476	0.0227569663574332	1.5463506289647984	0.122036	0.122036	chr9	70637357	0.9135120357592048	chr9:70637357:T:C
chr9:70637391	['C', 'G']	19959	2290.229493410833	389.6775382245596	0.0299775824347056	0.0217599032164402	1.3776523790812056	0.168326	0.168326	chr9	70637391	0.7738487967727343	chr9:70637391:C:G
chr9:70637627	['A', 'C']	19959	21382.49924819567	2914.127337869093	-0.0014432984154653	0.0101778050349701	-0.1418084165010362	0.887233	0.887233	chr9	70637627	0.0519623132843128	chr9:70637627:A:C
chr9:70637737	['G', 'A']	19959	15141.34484660116	2001.4193158298951	-0.0085798182340517	0.0104110794996524	-0.8241045738185142	0.40989	0.40989	chr9	70637737	0.3873326769452586	chr9:70637737:G:A
chr9:70638575	['C', 'A']	19959	10080.131089148646	1360.7027697701694	-0.0057596616623789	0.0116953261536941	-0.4924755057437745	0.622389	0.622389	chr9	70638575	0.2059380915992106	chr9:70638575:C:A
chr9:70638593	['CA', 'C']	19959	1628.1631507741645	260.40806099524093	0.0202368933887271	0.0256058956688799	0.790321637267388	0.429349	0.429349	chr9	70638593	0.3671895442826413	chr9:70638593:CA:C
chr9:70638856	['C', 'G']	19959	12618.793414524129	1637.039632999865	-0.011994056634277	0.0108796018981751	-1.102435249610448	0.270286	0.270286	chr9	70638856	0.5681764488636495	chr9:70638856:C:G
chr9:70639268	['C', 'T']	19959	7241.45126534703	900.3035679858004	-0.013247258426576	0.0130745434203357	-1.0132100220013525	0.310972	0.310972	chr9	70639268	0.5072787132012418	chr9:70639268:C:T
chr9:70639736	['CT', 'C']	19959	1629.0816214049505	259.61570685286995	0.0198723498981285	0.0255979770749064	0.7763250134952788	0.437566	0.437566	chr9	70639736	0.3589564311582827	chr9:70639736:CT:C
chr9:70640075	['T', 'C']	19959	6430.255212510025	871.564239328309	0.0029286865229421	0.0137353711362154	0.2132222343246513	0.831156	0.831156	chr9	70640075	0.0803174556614093	chr9:70640075:T:C
chr9:70640421	['A', 'C']	19959	10350.55577269994	1382.0047126223644	-0.0082813629007369	0.0115643022836008	-0.7161143575847738	0.473929	0.473929	chr9	70640421	0.3242867157474577	chr9:70640421:A:C
chr9:70640516	['G', 'C']	19959	14875.96260839056	2031.2347335693585	-0.0035578655080561	0.0105162288925899	-0.3383214215281221	0.735125	0.735125	chr9	70640516	0.1336388075899059	chr9:70640516:G:C
chr9:70640638	['G', 'A']	19959	1777.0	266.4451323671936	0.0033323098586845	0.0245933329639541	0.135496472298759	0.892221	0.892221	chr9	70640638	0.0495275590849992	chr9:70640638:G:A
chr9:70642980	['G', 'A']	19959	33287.66780238501	4487.43921413197	-0.0062631693825677	0.0135596904557857	-0.4618961917301976	0.644161	0.644161	chr9	70642980	0.1910055725891531	chr9:70642980:G:A
chr9:70643052	['A', 'T']	19959	15997.603046550084	2177.078685155349	0.0029548671054741	0.010329594114464	0.2860583942341512	0.774836	0.774836	chr9	70643052	0.1107902095350902	chr9:70643052:A:T
chr9:70644889	['C', 'T']	19959	22906.886182528942	3093.886176831332	0.0019258047760121	0.0102483264820477	0.187914073520747	0.850946	0.850946	chr9	70644889	0.0700979988415245	chr9:70644889:C:T
chr9:70645271	['A', 'G']	19959	1661.4162072767365	256.5210573518202	0.0144841795611466	0.0253176698485688	0.5720976554232704	0.567262	0.567262	chr9	70645271	0.2462163081734637	chr9:70645271:A:G
chr9:70645516	['C', 'G']	19959	23109.104801523656	3108.715079472084	0.0007416117023672	0.0102529120080014	0.0723318118587655	0.942339	0.942339	chr9	70645516	0.0257928346333993	chr9:70645516:C:G
chr9:70645603	['AC', 'A']	19959	1959.2944978953697	293.57233585638454	0.0132339682730378	0.0232055507887857	0.5702932196478299	0.568485	0.568485	chr9	70645603	0.2452809900847287	chr9:70645603:AC:A
chr9:70645660	['C', 'A']	19959	18315.17639981954	2439.084174771516	-0.000714022266853	0.0101846479177704	-0.0701077025556461	0.944109	0.944109	chr9	70645660	0.0249778623059935	chr9:70645660:C:A
chr9:70645766	['A', 'T']	19959	8698.871674099313	1123.6726922352348	-0.0082266388711226	0.0122129711198987	-0.6735984872443416	0.500574	0.500574	chr9	70645766	0.3005317115591396	chr9:70645766:A:T
chr9:70645926	['G', 'C']	19959	18315.50593895655	2435.477592216332	-0.0011336630581213	0.0101855864400265	-0.1113007154567279	0.911379	0.911379	chr9	70645926	0.0403009826541546	chr9:70645926:G:C
chr9:70646724	['A', 'G']	19959	17684.886060727527	2405.0983007200293	0.0037043388700381	0.0102126226940527	0.3627216025708401	0.716817	0.716817	chr9	70646724	0.1445917035152334	chr9:70646724:A:G
chr9:70648261	['G', 'C']	19959	7158.510625501202	989.9588146865564	-0.0013662645783655	0.0131410674585776	-0.1039690712091811	0.917195	0.917195	chr9	70648261	0.0375383214500886	chr9:70648261:G:C
chr9:70649051	['G', 'A']	19959	691.1385116512153	113.97107285656966	0.0253158479510739	0.0386075817644599	0.6557221870440579	0.51201	0.51201	chr9	70649051	0.2907215567929036	chr9:70649051:G:A
chr9:70650013	['T', 'C']	19959	20710.112898376432	2843.6227731822228	0.0053341480398035	0.0101232501475739	0.5269205010291965	0.598255	0.598255	chr9	70650013	0.223113663022364	chr9:70650013:T:C
chr9:70650071	['G', 'A']	19959	22979.453998797355	3103.489544324289	0.0019552904425767	0.0102533647667549	0.1906974429424837	0.848765	0.848765	chr9	70650071	0.0712125374717783	chr9:70650071:G:A
chr9:70650387	['C', 'T']	19959	2014.1009119150208	290.65465695898854	0.0082534591335432	0.0229216245038157	0.3600730450919543	0.718796	0.718796	chr9	70650387	0.1433943483448684	chr9:70650387:C:T
chr9:70651194	['G', 'A']	19959	33292.66805291112	4484.067538310942	-0.0069401614414462	0.0135618103302354	-0.5117429954003628	0.608837	0.608837	chr9	70651194	0.2154989626639713	chr9:70651194:G:A
chr9:70652691	['T', 'A']	19959	33782.0	4526.499003624576	-0.0117407662228975	0.0139685598295191	-0.8405137226878778	0.40063	0.40063	chr9	70652691	0.3972565329589879	chr9:70652691:T:A
chr9:70653320	['T', 'C']	19959	4368.8455830743005	594.2840087150629	0.0003407838321959	0.0162114977757228	0.0210211195110077	0.983229	0.983229	chr9	70653320	0.0073453205668448	chr9:70653320:T:C
chr9:70655230	['T', 'C']	19959	23493.057360793173	3140.9080836718585	-0.0009126322122118	0.0104591446987872	-0.0872568683668456	0.930468	0.930468	chr9	70655230	0.0312985582262753	chr9:70655230:T:C
chr9:70655356	['C', 'T']	19959	23020.023579201945	3112.7599614690603	0.0019792085278236	0.01028996663581	0.1923435320903554	0.847475	0.847475	chr9	70655356	0.0718731043605012	chr9:70655356:C:T
chr9:70655660	['G', 'A']	19959	8989.152666399359	1263.7681591604091	0.0052907189547498	0.0121217253256223	0.4364658340811114	0.662504	0.662504	chr9	70655660	0.178811495243708	chr9:70655660:G:A
chr9:70655947	['C', 'T']	19959	19582.86808340016	2692.126586808901	0.0067107045144335	0.0101158174671486	0.6633872681300061	0.50709	0.50709	chr9	70655947	0.2949149538134775	chr9:70655947:C:T
chr9:70656254	['C', 'A']	19959	18957.39780418108	2563.317706053207	0.0031828129429056	0.0101185055058145	0.3145536602294386	0.753104	0.753104	chr9	70656254	0.1231450457019174	chr9:70656254:C:A
chr9:70656545	['A', 'AG']	19959	19599.910043099124	2697.205788073285	0.0069208972369296	0.0101152835763903	0.6842019983585489	0.493856	0.493856	chr9	70656545	0.306399665493509	chr9:70656545:A:AG
chr9:70657633	['T', 'A']	19959	1647.4126992081788	260.28540171856736	0.0185564002203699	0.0254902367057236	0.727980694514432	0.466634	0.466634	chr9	70657633	0.3310236207192288	chr9:70657633:T:A
chr9:70658041	['A', 'G']	19959	13953.0	1821.0505391464928	-0.0121813686562837	0.0106149449343359	-1.1475677671092728	0.251161	0.251161	chr9	70658041	0.6000477964624809	chr9:70658041:A:G
chr9:70658487	['G', 'A']	19959	18922.32477689763	2549.1529732003023	0.0024519513347162	0.0101196514576299	0.2422960262003422	0.808553	0.808553	chr9	70658487	0.0922915071699096	chr9:70658487:G:A
chr9:70659081	['G', 'T']	19959	19566.92142320221	2683.8918953884954	0.0061917761287547	0.0101129826152114	0.6122601377205426	0.540373	0.540373	chr9	70659081	0.2673063588431101	chr9:70659081:G:T
chr9:70659691	['T', 'C']	19959	19570.922225006267	2688.3661031736174	0.0066365239685112	0.0101108792065421	0.6563745677247529	0.511591	0.511591	chr9	70659691	0.2910771043120658	chr9:70659691:T:C
chr9:70660196	['G', 'A']	19959	19569.86352245389	2687.4359395358374	0.0065611063410457	0.010110439098778	0.6489437577284537	0.516382	0.516382	chr9	70660196	0.2870289047420233	chr9:70660196:G:A
chr9:70661133	['GCAAGT', 'G']	19959	19447.411524294923	2647.6838798670965	0.0042614365500549	0.0101739889926317	0.4188560212853771	0.675326	0.675326	chr9	70661133	0.1704865296531883	chr9:70661133:GCAAGT:G
chr9:70661158	['T', 'C']	19959	19577.88543076229	2685.2786427709143	0.0061165761389444	0.0101104162055474	0.6049776799087965	0.545201	0.545201	chr9	70661158	0.2634433562598078	chr9:70661158:T:C
chr9:70661327	['A', 'G']	19959	19583.83082706767	2686.808575898171	0.0062271591116358	0.0101122917565257	0.6158009738610682	0.538033	0.538033	chr9	70661327	0.2691910862697089	chr9:70661327:A:G
chr9:70661550	['A', 'G']	19959	8943.688618252894	1249.3426168502183	0.0042130098223934	0.0121466962960801	0.3468440899236954	0.728712	0.728712	chr9	70661550	0.1374440787105955	chr9:70661550:A:G
chr9:70661571	['A', 'G']	19959	19578.771394194613	2685.212990987781	0.0061138959872302	0.0101139812665183	0.6044994375726093	0.545519	0.545519	chr9	70661571	0.2631901186751696	chr9:70661571:A:G
chr9:70661646	['T', 'C']	19959	19595.78162129644	2695.7695046404665	0.0068997917522407	0.0101163482563398	0.6820437155192555	0.495219	0.495219	chr9	70661646	0.3052027011509832	chr9:70661646:T:C
chr9:70663416	['G', 'A']	19959	18927.79333500376	2552.8473491752725	0.0025437547288695	0.0101156692341083	0.2514667759491833	0.801456	0.801456	chr9	70663416	0.0961203154579783	chr9:70663416:G:A
chr9:70665041	['A', 'G']	19959	19583.84963159741	2686.8609008770018	0.0061196206699674	0.0101133363082318	0.6051040411843417	0.545117	0.545117	chr9	70665041	0.2635102738683442	chr9:70665041:A:G
chr9:70665464	['A', 'G']	19959	7331.734679561056	998.0230700282144	0.0009810136113129	0.013081034961019	0.0749951065979364	0.940219	0.940219	chr9	70665464	0.0267709768110493	chr9:70665464:A:G
chr9:70666061	['C', 'G']	19959	18927.79333500376	2557.371192125204	0.0031035613513265	0.010115755973436	0.3068046876058022	0.758995	0.758995	chr9	70666061	0.1197610850789096	chr9:70666061:C:G
chr9:70666442	['G', 'A']	19959	10324.517286301232	1378.7219155164826	-0.0072569737697378	0.0115071678212072	-0.6306481214572642	0.528278	0.528278	chr9	70666442	0.277137475017293	chr9:70666442:G:A
chr9:70666818	['TG', 'T']	19959	3822.1490001503535	476.46959275799946	-0.0100347935167622	0.017205508656001	-0.5832314357798579	0.559744	0.559744	chr9	70666818	0.2520105530072746	chr9:70666818:TG:T
chr9:70667413	['G', 'A']	19959	2010.0	294.1495698031119	0.0104508728704343	0.0229527351133215	0.4553214603330112	0.648883	0.648883	chr9	70667413	0.1878336037159644	chr9:70667413:G:A
chr9:70667899	['A', 'G']	19959	18920.63582598236	2547.2983851070926	0.0023024659173691	0.0101155078306388	0.2276174321565197	0.819946	0.819946	chr9	70667899	0.0862147484385436	chr9:70667899:A:G
chr9:70668521	['T', 'C']	19959	30301.109006164486	4122.984237442525	0.0019309954607717	0.0117584248810166	0.1642222900015533	0.869558	0.869558	chr9	70668521	0.0607014450127708	chr9:70668521:T:C
chr9:70669006	['C', 'T']	19959	11339.136242922285	1551.200419864096	-0.0029367956895787	0.011162686418345	-0.2630904049004112	0.792484	0.792484	chr9	70669006	0.1010094972892091	chr9:70669006:C:T
chr9:70669274	['A', 'G']	19959	18940.0	2555.6165033562497	0.0028538797201257	0.0101161657951877	0.2821108093625087	0.777861	0.777861	chr9	70669274	0.1090980024014458	chr9:70669274:A:G
chr9:70669355	['T', 'G']	19959	18933.69177567284	2553.837858604344	0.0027817991217943	0.0101154237242262	0.2750056940404773	0.783315	0.783315	chr9	70669355	0.1060635569058105	chr9:70669355:T:G
chr9:70669577	['G', 'A']	19959	8971.146351242984	1261.498197404077	0.005371373956345	0.0121321215421397	0.4427398734580864	0.657959	0.657959	chr9	70669577	0.1818011681315302	chr9:70669577:G:A
chr9:70669869	['T', 'C']	19959	30295.035726812646	4118.65947202097	0.0017823758920268	0.0117536964489218	0.1516438594252022	0.879469	0.879469	chr9	70669869	0.0557794641840231	chr9:70669869:T:C
chr9:70670539	['C', 'T']	19959	10988.651683704147	1479.6466565619592	-0.0052096228493846	0.0112815838095661	-0.4617811592169484	0.644243	0.644243	chr9	70670539	0.190950291563071	chr9:70670539:C:T
chr9:70670647	['C', 'T']	19959	17712.43720557282	2449.592638252342	0.0072494500702069	0.0101630221206959	0.7133163722475921	0.475658	0.475658	chr9	70670647	0.3227051945408234	chr9:70670647:C:T
chr9:70670672	['T', 'C']	19959	2072.0	181.30005809237872	-0.0539621896310465	0.0230725960146706	-2.338800089800681	0.0193556	0.0193556	chr9	70670672	1.7131933615369497	chr9:70670672:T:C
chr9:70670744	['G', 'A']	19959	17709.323710720193	2447.361672653723	0.0072675419509532	0.0101650426002131	0.7149544017455337	0.474646	0.474646	chr9	70670744	0.3236301747194362	chr9:70670744:G:A
chr9:70670913	['T', 'G']	19959	30300.66330827067	4117.939760614177	0.0016573681507512	0.0117598669165959	0.1409342607791216	0.887923	0.887923	chr9	70670913	0.051624694272119	chr9:70670913:T:G
chr9:70671009	['T', 'C']	19959	32715.63914219861	4348.1857189966	-0.0138297449196653	0.0131562017728694	-1.051195866286029	0.293181	0.293181	chr9	70671009	0.5328641781732302	chr9:70671009:T:C
chr9:70671320	['C', 'T']	19959	1667.2506013229106	258.507868388147	0.0147678961520938	0.0252757400091539	0.5842715642250429	0.559044	0.559044	chr9	70671320	0.2525540092778142	chr9:70671320:C:T
chr9:70671429	['G', 'A']	19959	30298.036027459035	4116.166124287483	0.0014304011674899	0.0117554458098267	0.1216798742157639	0.903154	0.903154	chr9	70671429	0.0442381902758623	chr9:70671429:G:A
chr9:70672481	['A', 'G']	19959	30307.62946070569	4117.970420112822	0.0014716479649335	0.0117584715735763	0.1251563994286999	0.900401	0.900401	chr9	70672481	0.0455640313367322	chr9:70672481:A:G
chr9:70672953	['A', 'G']	19959	30304.59171093516	4121.625484115322	0.0019095036851964	0.0117579649925924	0.1624008649795658	0.870992	0.870992	chr9	70672953	0.0599858339381588	chr9:70672953:A:G
chr9:70673283	['A', 'ATT']	19959	29596.93154597845	4085.1279308411913	0.008567676854672	0.0114636976226178	0.7473746374614799	0.454846	0.454846	chr9	70673283	0.3421356202025579	chr9:70673283:A:ATT
chr9:70673340	['A', 'G']	19959	12596.52448008018	1675.533931266027	-0.0063840867763633	0.0108418380872301	-0.588838048031979	0.555977	0.555977	chr9	70673340	0.254943174208755	chr9:70673340:A:G
chr9:70673822	['A', 'G']	19959	30300.663308270672	4116.654611075335	0.001487319130762	0.0117573667696113	0.1265010405736611	0.899337	0.899337	chr9	70673822	0.0460775387278976	chr9:70673822:A:G
chr9:70674018	['T', 'C']	19959	17011.489469461438	2406.481222644496	0.011777765411231	0.0102126093923227	1.1532572096691465	0.248819	0.248819	chr9	70674018	0.6041164596721383	chr9:70674018:T:C
chr9:70674328	['T', 'C']	19959	5488.925070168404	706.8705575939883	-0.0085140007565929	0.0146614270332259	-0.5807075080275852	0.561444	0.561444	chr9	70674328	0.2506935549926271	chr9:70674328:T:C
chr9:70675683	['T', 'C']	19959	1670.6696406195176	261.223166458307	0.0161613465426186	0.0252551401816451	0.6399230582914898	0.52223	0.52223	chr9	70675683	0.2821381833360866	chr9:70675683:T:C
chr9:70675795	['G', 'A']	19959	30015.02300405954	4073.369027780528	0.0008215966198151	0.0116451217574587	0.0705528578341362	0.943754	0.943754	chr9	70675795	0.0251411946483223	chr9:70675795:G:A
chr9:70675837	['C', 'T']	19959	2418.3634996993387	231.9392356650349	-0.0414507428473315	0.0213757574490144	-1.9391473236071333	0.0524975	0.0524975	chr9	70675837	1.2798613777760706	chr9:70675837:C:T
chr9:70676326	['C', 'T']	19959	16928.39263342521	2391.750005684081	0.0116065223746737	0.0102111614478109	1.1366505596835828	0.255698	0.255698	chr9	70676326	0.5922726688933388	chr9:70676326:C:T
chr9:70677725	['T', 'A']	19959	1957.1961216615723	281.7521290738295	0.0086369248686946	0.0232238871802276	0.3718983304417675	0.709972	0.709972	chr9	70677725	0.1487587787249797	chr9:70677725:T:A
chr9:70678150	['A', 'G']	19959	30244.546001202645	4098.41760104359	0.0001199756188485	0.0117347334759863	0.0102239747578478	0.991843	0.991843	chr9	70678150	0.0035570673920466	chr9:70678150:A:G
chr9:70678583	['A', 'G']	19959	32656.817170350325	4327.167087887903	-0.0157667722940722	0.01310888679449	-1.2027544780308466	0.229086	0.229086	chr9	70678583	0.6400014507867193	chr9:70678583:A:G
chr9:70679860	['C', 'T']	19959	492.0	45.22108480385975	-0.0336840806781903	0.0461616382889177	-0.7296985533175278	0.465583	0.465583	chr9	70679860	0.3320028856197227	chr9:70679860:C:T
chr9:70679994	['G', 'T']	19959	1957.0	282.70984422168954	0.0090321877407669	0.0232238251626256	0.3889190379930395	0.69734	0.69734	chr9	70679994	0.1565554225893786	chr9:70679994:G:T
chr9:70680214	['T', 'G']	19959	16647.502254960913	2341.5157770049505	0.010780006952442	0.0102423393292743	1.0524946114244598	0.292585	0.292585	chr9	70680214	0.5337479426817042	chr9:70680214:T:G
chr9:70680786	['G', 'T']	19959	32951.650967030764	4334.157300548968	-0.0213106987487717	0.0132943785610259	-1.6029857018850566	0.108954	0.108954	chr9	70680786	0.962756820984142	chr9:70680786:G:T
chr9:70680804	['C', 'T']	19959	10986.201753946378	1476.6682683837598	-0.0054923618517071	0.0112774945807927	-0.4870196844130079	0.62625	0.62625	chr9	70680804	0.2032522611246978	chr9:70680804:C:T
chr9:70681484	['C', 'T']	19959	8911.893019992986	1250.5518619651632	0.0051899552739806	0.0121709521955315	0.4264214656833611	0.669805	0.669805	chr9	70681484	0.1740516148369034	chr9:70681484:C:T
chr9:70682126	['T', 'A']	19959	30277.10178920463	4104.694420641311	0.0003691006637013	0.0117462812433518	0.031422767432051	0.974933	0.974933	chr9	70682126	0.0110252291528493	chr9:70682126:T:A
chr9:70682941	['A', 'G']	19959	13092.623903783511	1671.9360725096287	-0.0138531816390607	0.0107447141551593	-1.2893020176259236	0.197308	0.197308	chr9	70682941	0.7048553055971798	chr9:70682941:A:G
chr9:70683120	['C', 'T']	19959	32630.809351977143	4315.988136045707	-0.0166561557643953	0.0130940320370309	-1.2720417757716194	0.203373	0.203373	chr9	70683120	0.6917067049499082	chr9:70683120:C:T
chr9:70685323	['G', 'T']	19959	30256.515933460265	4093.987387848621	-0.0006680436101702	0.0117379397546522	-0.0569131912527912	0.954615	0.954615	chr9	70685323	0.0201717457857739	chr9:70685323:G:T
chr9:70685380	['GT', 'G']	19959	8960.448942779838	1264.1004867147292	0.0059211702147142	0.0121386387740919	0.4877952400521246	0.6257	0.6257	chr9	70685380	0.2036338450224787	chr9:70685380:GT:G
chr9:70685494	['C', 'G']	19959	16938.394637935355	2399.23194861558	0.0117741602138661	0.0102100011006594	1.1531987213111712	0.248843	0.248843	chr9	70685494	0.6040745715329042	chr9:70685494:C:G
chr9:70687580	['T', 'C']	19959	1173.1175527383875	149.37513626135117	-0.0061820827722428	0.0300817703159134	-0.2055092738000372	0.837176	0.837176	chr9	70687580	0.0771832304252855	chr9:70687580:T:C
chr9:70688203	['G', 'A']	19959	29893.49323511726	4020.043639296216	-0.0033874302943259	0.0116020231559671	-0.2919689306587624	0.770313	0.770313	chr9	70688203	0.1133327728117502	chr9:70688203:G:A
chr9:70688401	['C', 'T']	19959	16762.038941512554	2359.828481250733	0.0106107434783667	0.010227157790044	1.037506577701979	0.299512	0.299512	chr9	70688401	0.52358577284268	chr9:70688401:C:T
chr9:70688614	['A', 'G']	19959	29191.92518915669	3990.295245720495	0.0041855233942246	0.011325319070277	0.3695722273476062	0.711705	0.711705	chr9	70688614	0.1476999830774137	chr9:70688614:A:G
chr9:70689073	['A', 'G']	19959	1321.132384626948	180.83527270969765	0.0043905097349582	0.0280520347670852	0.1565130576591847	0.87563	0.87563	chr9	70689073	0.057679367465842	chr9:70689073:A:G
chr9:70689222	['G', 'A']	19959	29210.317580435	3984.6379334064345	0.0032945671971718	0.0113450566283753	0.2903967168336333	0.771516	0.771516	chr9	70689222	0.1126550629389309	chr9:70689222:G:A
chr9:70689765	['A', 'G']	19959	1322.3312619023757	181.37909341889963	0.0045808771586931	0.0280427471825092	0.1633533665186111	0.870242	0.870242	chr9	70689765	0.0603599604272704	chr9:70689765:A:G
chr9:70690034	['G', 'A']	19959	2422.485492357805	228.6028268381748	-0.0431365149812955	0.0213627456370502	-2.019240209764148	0.0434756	0.0434756	chr9	70690034	1.3617544156532304	chr9:70690034:G:A
chr9:70690542	['TTATTTATTTA', 'T']	19959	16697.712409125088	2365.375130417959	0.0119130281766402	0.0102319237463322	1.1642999373319798	0.244316	0.244316	chr9	70690542	0.6120480906026028	chr9:70690542:TTATTTATTTA:T
chr9:70691174	['A', 'T']	19959	29173.154887218046	3980.9121803477615	0.0033600495893368	0.0113185737106392	0.2968615724239578	0.766575	0.766575	chr9	70691174	0.1154453483207601	chr9:70691174:A:T
chr9:70691373	['ATGGACT', 'A']	19959	16754.39440573462	2352.208836406829	0.0100330149073434	0.0102310330700488	0.9806453403728054	0.32678	0.32678	chr9	70691373	0.4857445315626178	chr9:70691373:ATGGACT:A
chr9:70691473	['G', 'A']	19959	5474.548579445809	701.7367023851822	-0.008927370708781	0.0146928586603975	-0.607599304881595	0.54346	0.54346	chr9	70691473	0.2648324155492844	chr9:70691473:G:A
chr9:70691635	['C', 'A']	19959	16759.038039392573	2351.3806899895267	0.0098406058258565	0.0102249821304324	0.9624081196746644	0.335856	0.335856	chr9	70691635	0.4738468887122722	chr9:70691635:C:A
chr9:70691900	['T', 'C']	19959	29072.456608878645	3955.539129108875	0.002052351271528	0.011295128879002	0.1817023332370692	0.855818	0.855818	chr9	70691900	0.0676185834533188	chr9:70691900:T:C
chr9:70692301	['A', 'G']	19959	29195.46277182082	3977.551699856674	0.002679967830783	0.0113348929059779	0.2364352140786138	0.813097	0.813097	chr9	70692301	0.0898576413040141	chr9:70692301:A:G
chr9:70692419	['G', 'A']	19959	944.0946033973042	148.3001592153276	0.022907835765977	0.0331501639351704	0.6910323523822213	0.489553	0.489553	chr9	70692419	0.3102002837147157	chr9:70692419:G:A
chr9:70692574	['G', 'A']	19959	16707.51127480457	2340.453516643944	0.0092196905056138	0.0102266567710731	0.9015351460403364	0.367315	0.367315	chr9	70692574	0.4349613360592461	chr9:70692574:G:A
chr9:70692704	['G', 'C']	19959	16777.8843223737	2366.6767670003665	0.0110854355714419	0.0102255713564013	1.0840896009690812	0.278338	0.278338	chr9	70692704	0.5554274977129752	chr9:70692704:G:C
chr9:70693075	['A', 'T']	19959	12401.24267174425	1606.697546824149	-0.0104282272776902	0.0108838584205982	-0.9581369836596136	0.338005	0.338005	chr9	70693075	0.4710768752952787	chr9:70693075:A:T
chr9:70693344	['T', 'C']	19959	632.0	94.97512647939382	0.0158780750967642	0.0404138315555048	0.3928871499094825	0.694407	0.694407	chr9	70693344	0.1583859098850631	chr9:70693344:T:C
chr9:70693425	['C', 'T']	19959	16777.362365321977	2366.442847547653	0.0109800524946061	0.0102242091328865	1.073926829145973	0.282868	0.282868	chr9	70693425	0.5484161801834403	chr9:70693425:C:T
chr9:70693452	['G', 'A']	19959	12384.86154539988	1611.9226878986713	-0.0096442888079586	0.0108890857217807	-0.8856839825099178	0.375799	0.375799	chr9	70693452	0.4250443798902557	chr9:70693452:G:A
chr9:70693610	['G', 'A']	19959	16777.521797955502	2367.505214645846	0.0111654749828532	0.0102262201467765	1.091847703510748	0.274913	0.274913	chr9	70693610	0.5608047228892578	chr9:70693610:G:A
chr9:70693637	['G', 'C']	19959	1646.0824731937068	264.69956775472366	0.0210376122644385	0.0254592232680258	0.8263257697598196	0.408629	0.408629	chr9	70693637	0.3886708151557162	chr9:70693637:G:C
chr9:70693651	['G', 'C']	19959	16777.681214611413	2367.487955891535	0.0111287737152453	0.0102252031152567	1.0883670074622154	0.276446	0.276446	chr9	70693651	0.5583896896481803	chr9:70693651:G:C
chr9:70693710	['G', 'A']	19959	16779.247543613397	2359.204402310966	0.0102821335330925	0.0102253348754495	1.0055546990230548	0.314642	0.314642	chr9	70693710	0.5021833060268527	chr9:70693710:G:A
chr9:70693734	['C', 'T']	19959	911.0	148.25113045613827	0.026339524426149	0.0337023674920219	0.7815333576308584	0.434498	0.434498	chr9	70693734	0.3620122182739174	chr9:70693734:C:T
chr9:70694181	['T', 'C']	19959	16781.681615473266	2363.442882783398	0.0106525780257305	0.0102235331762966	1.0419663967471302	0.29744	0.29744	chr9	70694181	0.5266006275721766	chr9:70694181:T:C
chr9:70694204	['G', 'T']	19959	1647.0	267.0012135802833	0.0222859442805652	0.0254518460154332	0.8756120977257085	0.381251	0.381251	chr9	70694204	0.4187890085135844	chr9:70694204:G:T
chr9:70694218	['G', 'A']	19959	16993.554269392665	2423.0301130871853	0.0136373996966762	0.0102074957592344	1.3360181594333636	0.181559	0.181559	chr9	70694218	0.7409822179520895	chr9:70694218:G:A
chr9:70694310	['C', 'G']	19959	34554.73128569997	4628.97137549441	-0.010516141342151	0.0148174998655264	-0.7097109119344343	0.477892	0.477892	chr9	70694310	0.320670239587881	chr9:70694310:C:G
chr9:70694619	['T', 'C']	19959	16783.727281840507	2365.0189179580275	0.010810604767286	0.0102246819041545	1.057304752228368	0.290385	0.290385	chr9	70694619	0.5370258211175313	chr9:70694619:T:C
chr9:70694641	['C', 'T']	19959	16780.61131167268	2362.1966434893216	0.0105817870178826	0.0102260546916479	1.0347868593471532	0.300781	0.300781	chr9	70694641	0.5217496011115546	chr9:70694641:C:T
chr9:70694819	['C', 'T']	19959	16774.84046497645	2366.271811975522	0.0110342930520702	0.0102230691893077	1.0793522813687852	0.280444	0.280444	chr9	70694819	0.5521538471316116	chr9:70694819:C:T
chr9:70694951	['C', 'T']	19959	16792.365372087195	2376.388865993396	0.0118403884987024	0.0102253706097266	1.1579422351146411	0.246901	0.246901	chr9	70694951	0.6074771510822338	chr9:70694951:C:T
chr9:70694962	['G', 'A']	19959	16771.520895971138	2365.274125466362	0.0110153768670191	0.01022407665326	1.0773957630204931	0.281317	0.281317	chr9	70694962	0.550804022605115	chr9:70694962:G:A
chr9:70695769	['G', 'T']	19959	16773.84041487123	2365.029789152396	0.0109824630970645	0.010224759622271	1.07410477143572	0.282789	0.282789	chr9	70695769	0.5485374878461879	chr9:70695769:G:T
chr9:70695842	['A', 'G']	19959	15862.79476901493	2218.172524275053	0.0088574635149286	0.0103265261854048	0.8577389294230896	0.391047	0.391047	chr9	70695842	0.4077710415454397	chr9:70695842:A:G
chr9:70695906	['C', 'T']	19959	16777.20291670843	2365.3748853945112	0.0108724329902137	0.0102273564612233	1.0630736330972912	0.287761	0.287761	chr9	70695906	0.5409680659675294	chr9:70695906:C:T
chr9:70696120	['T', 'C']	19959	1321.1985868911606	180.9351191567789	0.0045863534381148	0.0280522862803963	0.1634930355505432	0.870132	0.870132	chr9	70696120	0.0604148594237768	chr9:70696120:T:C
chr9:70696265	['G', 'A']	19959	13308.666800280587	1702.1398485636942	-0.0126649226818116	0.0106998401319844	-1.1836553187325771	0.236564	0.236564	chr9	70696265	0.6260513450458516	chr9:70696265:G:A
chr9:70696601	['T', 'C']	19959	14980.501127423962	2014.1212636539835	-0.0013721238864251	0.01041341281458	-0.1317650525199548	0.895171	0.895171	chr9	70696601	0.048093995675394	chr9:70696601:T:C
chr9:70696821	['T', 'A']	19959	13865.168095023308	1875.0148952942063	0.0015945974606302	0.0105830700008103	0.1506743752529381	0.880234	0.880234	chr9	70696821	0.0554018603502103	chr9:70696821:T:A
chr9:70696876	['C', 'T']	19959	18801.884050709024	2451.555924981904	-0.0109087314950519	0.0100788226785113	-1.0823418412063182	0.279114	0.279114	chr9	70696876	0.554218379311231	chr9:70696876:C:T
chr9:70697070	['G', 'A']	19959	11760.35690303182	1623.1737090841584	0.0043479407746287	0.0110960985380006	0.3918441026581038	0.695178	0.695178	chr9	70697070	0.1579039802731177	chr9:70697070:G:A
chr9:70697201	['T', 'G']	19959	13685.42838528616	1843.705855067992	0.0008517780386038	0.0106213723689706	0.0801947252214114	0.936083	0.936083	chr9	70697201	0.0286856418133055	chr9:70697201:T:G
chr9:70697213	['C', 'A']	19959	17873.268494386528	2350.655301128378	-0.0090139361747222	0.0100891634486347	-0.893427509685356	0.371639	0.371639	chr9	70697213	0.4298787171863381	chr9:70697213:C:A
chr9:70697451	['G', 'A']	19959	11740.588235294115	1609.389924839675	0.0030998196525173	0.011098751400694	0.2792944485920754	0.780022	0.780022	chr9	70697451	0.1078931481507224	chr9:70697451:G:A
chr9:70697714	['C', 'G']	19959	1107.0	185.655653280802	0.0255678785189507	0.0306214840402315	0.8349653624023862	0.403747	0.403747	chr9	70697714	0.3938906916287321	chr9:70697714:C:G
chr9:70697876	['C', 'T']	19959	2463.123409159234	229.4380703455292	-0.0447021326491661	0.0211623402628662	-2.1123435354456204	0.0346694	0.0346694	chr9	70697876	1.4600536743212191	chr9:70697876:C:T
chr9:70697885	['C', 'T']	19959	13696.744976196444	1845.1623895101447	0.00087526211114	0.010624690009533	0.0823800139443797	0.934345	0.934345	chr9	70697885	0.0294927341224276	chr9:70697885:C:T
chr9:70697947	['T', 'C']	19959	13702.178646616543	1844.220412839914	0.0008085398592944	0.010626379324257	0.0760879914618509	0.93935	0.93935	chr9	70697947	0.0271725602928633	chr9:70697947:T:C
chr9:70698167	['C', 'T']	19959	2462.675789685132	229.8091662148552	-0.0444893151386284	0.0211893690236449	-2.0996054714504857	0.0357761	0.0357761	chr9	70698167	1.4464070042045023	chr9:70698167:C:T
chr9:70698240	['T', 'A']	19959	1383.1280864973585	219.0121966494536	0.0242387285625534	0.0279569311876905	0.8670024760523705	0.385951	0.385951	chr9	70698240	0.4134678294744326	chr9:70698240:T:A
chr9:70698574	['G', 'A']	19959	20030.00355747069	2548.002994446562	-0.017318705307589	0.0100718161611282	-1.71952158682461	0.085535	0.085535	chr9	70698574	1.067856140283038	chr9:70698574:G:A
chr9:70699095	['A', 'G']	19959	13855.082531569456	1898.1879802805029	0.0045814687091691	0.0105915356749798	0.4325594370598995	0.66534	0.66534	chr9	70699095	0.1769563661419965	chr9:70699095:A:G
chr9:70699522	['T', 'C']	19959	1080.0541136386412	168.89359731688103	0.0101351096986149	0.0309990239977851	0.3269493161894096	0.74371	0.74371	chr9	70699522	0.1285963789056571	chr9:70699522:T:C
chr9:70699547	['G', 'A']	19959	1243.311466372657	162.55136189782448	-0.0026320346216004	0.0291183248256265	-0.0903910041996646	0.927977	0.927977	chr9	70699547	0.0324627876786261	chr9:70699547:G:A
chr9:70699693	['G', 'A']	19959	11847.374342270108	1644.2883325326718	0.0057186998602151	0.0110536847459523	0.5173568806826371	0.604913	0.604913	chr9	70699693	0.2183070821026708	chr9:70699693:G:A
chr9:70700856	['G', 'A']	19959	2199.1101813809	203.9239657165732	-0.047584644367355	0.0223522934187356	-2.1288484128196705	0.033279	0.033279	chr9	70700856	1.4778297322913765	chr9:70700856:G:A
chr9:70701005	['G', 'A']	19959	1523.0763102515282	216.2314989546421	0.0099138787057097	0.0266524859616462	0.3719682554181315	0.70992	0.70992	chr9	70701005	0.1487905886275203	chr9:70701005:G:A
chr9:70701114	['A', 'G']	19959	2053.10286601864	174.11365351925343	-0.0591140842389202	0.0231577190195985	-2.552673006736609	0.0106974	0.0106974	chr9	70701114	1.9707217646384845	chr9:70701114:A:G
chr9:70701200	['C', 'T']	19959	1523.0	216.1417918930258	0.0098429294440124	0.0266524241158408	0.369307099468012	0.711903	0.711903	chr9	70701200	0.1475791769173313	chr9:70701200:C:T
chr9:70701464	['G', 'A']	19959	2267.0	208.1842182160721	-0.0482483429446238	0.0219988357243872	-2.1932225663714155	0.0283029	0.0283029	chr9	70701464	1.5481690630809537	chr9:70701464:G:A
chr9:70701591	['TG', 'T']	19959	1529.1532294433032	216.3866356942549	0.0093533339258809	0.0266033810273064	0.3515844063685138	0.725154	0.725154	chr9	70701591	0.139569753086995	chr9:70701591:TG:T
chr9:70701880	['T', 'C']	19959	8781.039261896407	1154.644812470702	-0.0044609961428861	0.0122748108376907	-0.3634268749126703	0.71629	0.71629	chr9	70701880	0.1449111119087165	chr9:70701880:T:C
chr9:70738322	['G', 'A']	19959	1442.2890503633173	227.0760537948481	0.0236280556065717	0.027382173563193	0.8628991979779277	0.388203	0.388203	chr9	70738322	0.410941112743608	chr9:70738322:G:A
chr9:70738788	['C', 'T']	19959	2123.319152134696	191.5072619798124	-0.0539459686826976	0.0228384695474946	-2.3620658367896423	0.018183	0.018183	chr9	70738788	1.7403344612703275	chr9:70738788:C:T
chr9:70738828	['C', 'A']	19959	1445.072402044293	228.8552319588519	0.0315317796720218	0.0268118062408414	1.1760408600891126	0.239593	0.239593	chr9	70738828	0.6205258745372438	chr9:70738828:C:A
chr9:70739602	['T', 'A']	19959	839.1261274804571	115.60419965604564	0.0087082946682499	0.0351967492012985	0.247417584460574	0.804588	0.804588	chr9	70739602	0.09442644898654	chr9:70739602:T:A
chr9:70740469	['GA', 'G']	19959	2338.5858474491333	218.6294901375385	-0.0465418481277115	0.021723312819544	-2.142483907235308	0.0321666	0.0321666	chr9	70740469	1.4925948414689931	chr9:70740469:GA:G
chr9:70740641	['A', 'G']	19959	2340.3517739025856	215.0301010625241	-0.0479921286319141	0.0217154256070881	-2.210047801975802	0.0271132	0.0271132	chr9	70740641	1.5668192223557889	chr9:70740641:A:G
chr9:70741272	['C', 'T']	19959	2338.117146006614	215.97982412582465	-0.0477392422339595	0.0217228421578315	-2.197651756943253	0.0279854	0.0279854	chr9	70741272	1.553068481269266	chr9:70741272:C:T
chr9:70742095	['A', 'G']	19959	2351.471260335756	222.6663353652368	-0.045836031536578	0.0216728846986073	-2.1149022003297726	0.0344507	0.0344507	chr9	70742095	1.4628019492846929	chr9:70742095:A:G
chr9:70742751	['T', 'C']	19959	2349.0	224.7995392410592	-0.044332938668225	0.021678510738852	-2.0450177229551065	0.0408662	0.0408662	chr9	70742751	1.3886357438826678	chr9:70742751:T:C
chr9:70746457	['G', 'A']	19959	23849.0	3127.877894587309	-0.011781431672467	0.0103090480156751	-1.1428244057601806	0.253125	0.253125	chr9	70746457	0.5966649594412563	chr9:70746457:G:A
chr9:70746544	['G', 'A']	19959	26197.2502129792	3355.1371618461444	-0.023052846695266	0.0106201215521357	-2.170676350745727	0.0299674	0.0299674	chr9	70746544	1.5233509352203636	chr9:70746544:G:A
chr9:70746670	['A', 'T']	19959	2474.0	237.8073241449605	-0.0429893720656589	0.0211120120298898	-2.036251779545959	0.0417383	0.0417383	chr9	70746670	1.3794652437146115	chr9:70746670:A:T
chr9:70747688	['G', 'T']	19959	21715.440012027662	2842.357569871404	-0.0125190711328296	0.0101544179572606	-1.232869395914341	0.217639	0.217639	chr9	70747688	0.6622632782425144	chr9:70747688:G:T
chr9:70747783	['T', 'C']	19959	22112.647421440382	2929.6946484683767	-0.0089881544343691	0.0101699222649601	-0.8837977518606366	0.376816	0.376816	chr9	70747783	0.4238706648914119	chr9:70747783:T:C
chr9:70749982	['T', 'C']	19959	1613.080819721415	236.5003882348529	0.0154654848937185	0.0257125408569683	0.6014763371597017	0.54753	0.54753	chr9	70749982	0.2615920801818792	chr9:70749982:T:C
chr9:70750193	['G', 'A']	19959	1433.0	213.7852736012384	0.0154180008939545	0.027440715068173	0.5618658571997991	0.574214	0.574214	chr9	70750193	0.2409262231097569	chr9:70750193:G:A
chr9:70750626	['G', 'C']	19959	2342.117346427497	224.422178623718	-0.0446177530284545	0.0217074137407899	-2.0554154244830336	0.0398519	0.0398519	chr9	70750626	1.3995509681237048	chr9:70750626:G:C
chr9:70750834	['C', 'T']	19959	2350.117747269265	226.2736645908428	-0.0443373089980913	0.021675699207575	-2.045484603449226	0.0408202	0.0408202	chr9	70750834	1.3891248717737064	chr9:70750834:C:T
chr9:70752285	['G', 'A']	19959	404.0404870471514	67.73791605939051	0.0296531080715239	0.0501582000823947	0.5911916301384995	0.554399	0.554399	chr9	70752285	0.2561775617564112	chr9:70752285:G:A
chr9:70752940	['T', 'C']	19959	7957.594788273615	986.7731031767288	-0.0151647331168671	0.0126322639317198	-1.2004762724113278	0.229969	0.229969	chr9	70752940	0.6383307032707478	chr9:70752940:T:C
chr9:70753200	['G', 'A']	19959	1163.116550583755	165.5829258044089	0.006316220685893	0.0301979487444725	0.2091605870100412	0.834325	0.834325	chr9	70753200	0.0786647428726336	chr9:70753200:G:A
chr9:70753861	['C', 'T']	19959	2359.1181982162543	216.7205192732056	-0.0490902340742405	0.0216431414270681	-2.2681658408813785	0.0233297	0.0233297	chr9	70753861	1.6320908458261474	chr9:70753861:C:T
chr9:70754585	['C', 'T']	19959	2799.2805030816253	410.2087461109333	0.0184924453024548	0.0197429530908926	0.936660550086872	0.348945	0.348945	chr9	70754585	0.4572430202581627	chr9:70754585:C:T
chr9:70754771	['T', 'C']	19959	16114.229466299172	2173.079078908444	-0.0021833331753382	0.0103394185504566	-0.2111659533544926	0.83276	0.83276	chr9	70754771	0.0794801434836864	chr9:70754771:T:C
chr9:70755013	['G', 'A']	19959	1595.1598436638774	229.02090694515795	0.0113807043161115	0.0258574567129344	0.440132393624723	0.659846	0.659846	chr9	70755013	0.1805574116615423	chr9:70755013:G:A
chr9:70755665	['C', 'T']	19959	23956.001302996898	3152.4407808768315	-0.0110412470042528	0.0103248483166785	-1.0693858801215566	0.284909	0.284909	chr9	70755665	0.5452938316008136	chr9:70755665:C:T
chr9:70756226	['G', 'A']	19959	2340.469055374593	217.3262564903333	-0.0470495382136645	0.0217145412817202	-2.166729547875456	0.0302673	0.0302673	chr9	70756226	1.5190263186337924	chr9:70756226:G:A
chr9:70756551	['CA', 'C']	19959	1166.058422687644	163.92230232778962	0.0044624036893556	0.0301620898559007	0.147947430389432	0.882386	0.882386	chr9	70756551	0.0543413910608171	chr9:70756551:CA:C
chr9:70756554	['C', 'T']	19959	1603.3213229766975	234.9921066928376	0.0140211691923314	0.0258001645739724	0.5434527036496586	0.586824	0.586824	chr9	70756554	0.2314921326364903	chr9:70756554:C:T
chr9:70756693	['C', 'T']	19959	2336.4682535705338	220.87139783820624	-0.0452720543573032	0.0217316680592428	-2.083229609153187	0.037243	0.037243	chr9	70756693	1.4289553429707882	chr9:70756693:C:T
chr9:70757089	['C', 'G']	19959	4489.574578989576	569.7670775824549	-0.0104867880732971	0.0159487296506877	-0.6575312456214899	0.510847	0.510847	chr9	70757089	0.2917091527131749	chr9:70757089:C:G
chr9:70757475	['C', 'T']	19959	6621.995339747445	985.292850072774	0.013572389804826	0.0135602979159542	1.0008917126265768	0.316891	0.316891	chr9	70757475	0.4990900950029506	chr9:70757475:C:T
chr9:70757914	['T', 'C']	19959	22109.21546324598	2936.5286798999427	-0.0083257919679992	0.0101652452810786	-0.8190448668756362	0.412771	0.412771	chr9	70757914	0.3842908224815993	chr9:70757914:T:C
chr9:70759230	['A', 'G']	19959	16293.449037883343	2196.9872592021643	-0.0025241239298911	0.0103362981999544	-0.2441999912407992	0.807078	0.807078	chr9	70759230	0.0930844908880738	chr9:70759230:A:G
chr9:70759538	['T', 'A']	19959	2340.117246217056	221.708332356056	-0.045088406967181	0.0217139889488695	-2.0764681732753862	0.0378634	0.0378634	chr9	70759538	1.4217803905058806	chr9:70759538:T:A
chr9:70760749	['G', 'A']	19959	2335.5850957201565	217.6477937041377	-0.0469850550265649	0.021735265027653	-2.161696899797976	0.0306534	0.0306534	chr9	70760749	1.5135213475943443	chr9:70760749:G:A
chr9:70761952	['A', 'G']	19959	600.0300631325783	81.9380550791493	-0.0003633696316502	0.0414012062450514	-0.0087767885191437	0.992997	0.992997	chr9	70761952	0.0030520635745219	chr9:70761952:A:G
chr9:70762141	['A', 'C']	19959	2350.235506338628	225.0567891970401	-0.0447060072889898	0.0216756868707984	-2.06249553038238	0.0391735	0.0391735	chr9	70762141	1.4070076241942782	chr9:70762141:A:C
chr9:70762889	['A', 'C']	19959	1443.144610913464	223.6190284232416	0.0210947126504829	0.0273508845659807	0.7712625381308772	0.44056	0.44056	chr9	70762889	0.3559949365267739	chr9:70762889:A:C
chr9:70763741	['T', 'C']	19959	1442.1445106980009	223.5376678415622	0.0210230529620369	0.0273602034015553	0.7683807263231748	0.44227	0.44227	chr9	70763741	0.3543125186370256	chr9:70763741:T:C
chr9:70763836	['T', 'C']	19959	1443.2169272399278	223.713826365609	0.0212153801794819	0.0273510188034656	0.7756705639350346	0.437953	0.437953	chr9	70763836	0.3585724943723472	chr9:70763836:T:C
chr9:70763974	['T', 'C']	19959	3787.759107992984	449.0976163848605	-0.0202793598074664	0.0176116568826888	-1.1514737053161552	0.249551	0.249551	chr9	70763974	0.6028406854908592	chr9:70763974:T:C
chr9:70764068	['C', 'G']	19959	13221.637078989575	1799.5699944809714	-0.0017599116767079	0.0107597755091523	-0.1635639772605764	0.870076	0.870076	chr9	70764068	0.060442810669829	chr9:70764068:C:G
chr9:70764117	['G', 'A']	19959	2338.5858474491333	217.77728031275407	-0.0472584958474397	0.0217235037044196	-2.1754545901278752	0.0296078	0.0296078	chr9	70764117	1.528593861552155	chr9:70764117:G:A
chr9:70764176	['T', 'A']	19959	1168.1170516610714	164.2333397881283	0.005223067824756	0.0301382094025411	0.1733038534238745	0.862414	0.862414	chr9	70764176	0.0642842019794659	chr9:70764176:T:A
chr9:70764457	['A', 'G']	19959	1442.4336190046606	220.2852230070773	0.0190542288773797	0.027359794396718	0.6964317275595254	0.486167	0.486167	chr9	70764457	0.3132145234941131	chr9:70764457:A:G
chr9:70765230	['C', 'T']	19959	1429.0716003607577	212.73518226737283	0.0150129000966447	0.0274725819303924	0.5464684802718263	0.58475	0.58475	chr9	70765230	0.2330297695188093	chr9:70765230:C:T
chr9:70765598	['CAAAAACA', 'C']	19959	596.0597284160946	82.97238732210516	0.0013688194521362	0.0415354685912982	0.0329554354040208	0.97371	0.97371	chr9	70765598	0.0115703697672225	chr9:70765598:CAAAAACA:C
chr9:70765780	['G', 'T']	19959	1443.144610913464	223.5706138324228	0.0210946098504953	0.0273510236622689	0.7712548572577056	0.440565	0.440565	chr9	70765780	0.3559900076633106	chr9:70765780:G:T
chr9:70765864	['A', 'G']	19959	1443.144610913464	224.52235535391347	0.0214669530398606	0.0273507301198083	0.7848767819296175	0.432535	0.432535	chr9	70765864	0.3639787444029624	chr9:70765864:A:G
chr9:70765914	['A', 'C']	19959	24322.655892964525	3231.683152060788	-0.00864645148963	0.0103916606446503	-0.8320567602523942	0.405387	0.405387	chr9	70765914	0.3921301824283809	chr9:70765914:A:C
chr9:70766221	['T', 'A']	19959	1444.3618322140926	224.08603370010007	0.0209895469447931	0.0273442502501183	0.7676036736352759	0.442732	0.442732	chr9	70766221	0.3538590867377402	chr9:70766221:T:A
chr9:70766521	['ACAC', 'A']	19959	5943.893415514131	893.9829540709069	0.0124074529778817	0.0142278066221951	0.8720566217512635	0.383188	0.383188	chr9	70766521	0.4165880998424096	chr9:70766521:ACAC:A
chr9:70767442	['G', 'A']	19959	2346.1175468483816	218.0991872106528	-0.0471022383005243	0.0216907486250773	-2.171535852205124	0.0299024	0.0299024	chr9	70767442	1.5242939533168045	chr9:70767442:G:A
chr9:70767635	['C', 'A']	19959	1578.0790660386813	222.6199955489808	0.0062790617049706	0.02595764805031	0.2418964034338107	0.808863	0.808863	chr9	70767635	0.0921250301583819	chr9:70767635:C:A
chr9:70768153	['T', 'C']	19959	599.0300130273574	80.98458566830922	-0.0010254273507933	0.0414344306931273	-0.0247481945242082	0.980256	0.980256	chr9	70768153	0.008660490768213	chr9:70768153:T:C
chr9:70768448	['C', 'T']	19959	1429.0	212.84521912959667	0.0150811821225042	0.0274726311562657	0.5489529574623434	0.583044	0.583044	chr9	70768448	0.2342986695357589	chr9:70768448:C:T
chr9:70769514	['C', 'CT']	19959	1443.0	223.55770907019635	0.0211003405291974	0.0273508576683065	0.7714690626922436	0.440438	0.440438	chr9	70769514	0.3561152181327046	chr9:70769514:C:CT
chr9:70769772	['AGAT', 'A']	19959	3784.7585066399406	444.89756054147614	-0.0213033613559458	0.0176168414896793	-1.2092611134876885	0.226577	0.226577	chr9	70769772	0.6447841777914676	chr9:70769772:AGAT:A
chr9:70769801	['T', 'C']	19959	2341.2346043994585	221.01178778059864	-0.045645169653647	0.0217107723776915	-2.102420349657791	0.035529	0.035529	chr9	70769801	1.4494170160005029	chr9:70769801:T:C
chr9:70769938	['G', 'T']	19959	1443.0	225.7765294693876	0.0307583776256094	0.0268473574236375	1.1456761699208613	0.251943	0.251943	chr9	70769938	0.5986977036055158	chr9:70769938:G:T
chr9:70771244	['G', 'C']	19959	1472.295063893761	221.16224410820604	0.0161637801132435	0.0270969465924977	0.5965166613170634	0.550837	0.550837	chr9	70771244	0.2589768956552366	chr9:70771244:G:C
chr9:70771557	['A', 'G']	19959	1452.1455128526331	225.6064422421093	0.0287390248234301	0.0267551549815	1.0741490693401663	0.282769	0.282769	chr9	70771557	0.548568204022572	chr9:70771557:A:G
chr9:70771720	['T', 'A']	19959	23642.922872606992	3117.3180918892444	-0.0107249412203527	0.0102981750334378	-1.0414409529386672	0.297684	0.297684	chr9	70771720	0.5262445073030493	chr9:70771720:T:A
chr9:70771792	['G', 'A']	19959	1419.071099308548	209.1068757329667	0.0157784186799635	0.0275839327387359	0.5720148330337983	0.567318	0.567318	chr9	70771792	0.2461734368184137	chr9:70771792:G:A
chr9:70771865	['T', 'C']	19959	8659.867765696246	1017.4917405686743	-0.0243310258717168	0.0122419201723648	-1.987517115708876	0.0468788	0.0468788	chr9	70771865	1.3290235138851971	chr9:70771865:T:C
chr9:70772017	['C', 'G']	19959	23689.308289895747	3102.3631594794897	-0.0132041374019393	0.0103102499491117	-1.2806806301603677	0.200321	0.200321	chr9	70772017	0.698273520471472	chr9:70772017:C:G
chr9:70772098	['A', 'G']	19959	408.0204429301533	69.9763710231725	0.0344224946467146	0.0499261044912776	0.6894688659862994	0.490536	0.490536	chr9	70772098	0.3093291146293339	chr9:70772098:A:G
chr9:70772109	['A', 'G']	19959	1439.2163259170177	219.28285757696256	0.0183237400693339	0.0273871045463686	0.6690645240832359	0.503462	0.503462	chr9	70772109	0.2980333032893216	chr9:70772109:A:G
chr9:70772126	['T', 'C']	19959	1426.0	210.1151531714225	0.0135319780056935	0.0275005185043971	0.4920626497834885	0.62268	0.62268	chr9	70772126	0.2057350832574479	chr9:70772126:T:C
chr9:70772418	['G', 'A']	19959	3767.887813925509	431.46779219617457	-0.0246650938169395	0.0176541939891412	-1.397123756095043	0.162392	0.162392	chr9	70772418	0.7894353694386447	chr9:70772418:G:A
chr9:70772520	['G', 'A']	19959	2345.940303744173	221.90865471691416	-0.045080973604986	0.0216925450241885	-2.07817817387116	0.0377057	0.0377057	chr9	70772520	1.423592992196663	chr9:70772520:G:A
chr9:70772608	['C', 'A']	19959	1577.158039785539	222.46341844003163	0.0064248821192638	0.0259647156494459	0.2474466582267744	0.804565	0.804565	chr9	70772608	0.0944388639316502	chr9:70772608:C:A
chr9:70772620	['G', 'A']	19959	599.0600290624843	81.04049122851552	-0.0009376092059878	0.0414344094379377	-0.0226287575642228	0.981947	0.981947	chr9	70772620	0.0079119523644866	chr9:70772620:G:A
chr9:70774003	['C', 'T']	19959	1977.0	310.7877340335115	0.0272751970882822	0.0234015952057958	1.1655272577968103	0.24382	0.24382	chr9	70774003	0.6129306730679797	chr9:70774003:C:T
chr9:70774418	['C', 'A']	19959	1422.0	204.921982427011	0.0099762512571031	0.0275579223212149	0.362010282953123	0.717348	0.717348	chr9	70774418	0.1442701081891331	chr9:70774418:C:A
chr9:70774448	['G', 'T']	19959	2342.117346427498	221.38579368320416	-0.0457092180348025	0.0217069595684749	-2.105740230022181	0.0352394	0.0352394	chr9	70774448	1.4529714946671255	chr9:70774448:G:T
chr9:70774869	['CTGAA', 'C']	19959	2342.117346427498	219.1437594545613	-0.0464282273245616	0.0217065601842935	-2.138903028871255	0.0324556	0.0324556	chr9	70774869	1.4887103577459058	chr9:70774869:CTGAA:C
chr9:70775018	['G', 'A']	19959	5845.8786831028265	749.632003109912	-0.0081474389001426	0.0143046975744628	-0.5695638693325233	0.56898	0.56898	chr9	70775018	0.2449029990571141	chr9:70775018:G:A
chr9:70776068	['T', 'C']	19959	2178.436582310198	334.7541092024249	0.0171629498499333	0.0223389818457759	0.7682959755472781	0.44232	0.44232	chr9	70776068	0.3542634230693202	chr9:70776068:T:C
chr9:70776168	['C', 'T']	19959	4899.736470234516	590.9818629358699	-0.0182047302397761	0.0155790375885962	-1.168540106296545	0.242603	0.242603	chr9	70776168	0.6151038330020508	chr9:70776168:C:T
chr9:70776453	['T', 'C']	19959	1426.4293595466174	209.6942136089994	0.0131100270263758	0.0275100928118139	0.4765533550197939	0.633685	0.633685	chr9	70776453	0.1981265729668063	chr9:70776453:T:C
chr9:70776665	['A', 'C']	19959	2726.273187352808	264.94067557965366	-0.0419355421187877	0.0202034133289132	-2.0756661973931685	0.0379376	0.0379376	chr9	70776665	1.4209301468191264	chr9:70776665:A:C
chr9:70777514	['A', 'G']	19959	2724.0	262.44171832890834	-0.0424918514658246	0.0202094266458482	-2.102575803384008	0.0355154	0.0355154	chr9	70777514	1.4495832896273058	chr9:70777514:A:G
chr9:70777617	['C', 'G']	19959	2725.092276076387	268.0577468759962	-0.0407627310442008	0.0202096689141888	-2.016991530998412	0.0437098	0.0437098	chr9	70777617	1.3594211806779315	chr9:70777617:C:G
chr9:70777648	['T', 'C']	19959	3118.7812969830616	488.611089761	0.0288420500248043	0.0188040323193899	1.5338226150070835	0.125089	0.125089	chr9	70777648	0.9027808793500952	chr9:70777648:T:C
chr9:70777733	['G', 'A']	19959	1187.0594748972844	176.48726001099288	0.0122958627982469	0.0298894858058608	0.4113775284764489	0.6808	0.6808	chr9	70777733	0.1669804529234685	chr9:70777733:G:A
chr9:70777988	['CACAG', 'C']	19959	2948.61443049463	314.0640690155612	-0.0330913347359687	0.0194533793971797	-1.701058415627574	0.0889476	0.0889476	chr9	70777988	1.0508657656331004	chr9:70777988:CACAG:C
chr9:70778067	['T', 'C']	19959	23447.524353577868	3069.7362270726617	-0.0128554581370022	0.010280811573528	-1.2504322295044883	0.211156	0.211156	chr9	70778067	0.6753965735813912	chr9:70778067:T:C
chr9:70778274	['C', 'T']	19959	21320.54573705579	2833.7505589847738	-0.0081471800908269	0.0101262380385715	-0.8045613839802802	0.421082	0.421082	chr9	70778274	0.3756333229771584	chr9:70778274:C:T
chr9:70778385	['T', 'A']	19959	2198.2202735882147	333.2935735232952	0.0151679858271792	0.0222234285531823	0.6825223115722712	0.494917	0.494917	chr9	70778385	0.3054676282672621	chr9:70778385:T:A
chr9:70778737	['A', 'T']	19959	23338.84669740403	3042.9969191374425	-0.0140332264577248	0.0102700527195655	-1.3664220467914552	0.171822	0.171822	chr9	70778737	0.7649212301037258	chr9:70778737:A:T
chr9:70779445	['C', 'T']	19959	2733.273888861051	270.00387024938897	-0.0400862025085348	0.0201808658116969	-1.9863470121931344	0.0470085	0.0470085	chr9	70779445	1.327823606546617	chr9:70779445:C:T
chr9:70779557	['G', 'C']	19959	26799.42723946062	3515.901610472934	-0.0163882740200555	0.0107327143949512	-1.5269458793914013	0.12679	0.12679	chr9	70779557	0.8969149981583855	chr9:70779557:G:C
chr9:70780281	['A', 'G']	19959	2735.3704947616416	269.9779316779486	-0.0405361233666719	0.020178687405108	-2.0088582846281007	0.0445656	0.0445656	chr9	70780281	1.35100024206481	chr9:70780281:A:G
chr9:70780558	['A', 'G']	19959	1024.0513077462672	159.9464787802858	0.0221238535746881	0.0319116854120644	0.6932837701616367	0.48814	0.48814	chr9	70780558	0.3114556031865381	chr9:70780558:A:G
chr9:70781092	['A', 'G']	19959	28414.389103303085	3669.079187476678	-0.0241940317087175	0.0111480448658352	-2.1702488642527324	0.0299998	0.0299998	chr9	70781092	1.5228816405865346	chr9:70781092:A:G
chr9:70781093	['G', 'A']	19959	28415.3895042855	3669.9287532766552	-0.0241384752623889	0.0111492078198578	-2.1650394945007587	0.0303965	0.0303965	chr9	70781093	1.5171764202792444	chr9:70781093:G:A
chr9:70781108	['G', 'A']	19959	1232.123465450719	192.0742371602024	0.0237296457319212	0.0292108511298783	0.8123572170634005	0.416596	0.416596	chr9	70781108	0.380284904302501	chr9:70781108:G:A
chr9:70781225	['G', 'A']	19959	1239.8894715611127	191.700470944052	0.0226382712780494	0.0292175621370308	0.7748172544949382	0.438457	0.438457	chr9	70781225	0.3580729919864586	chr9:70781225:G:A
chr9:70781831	['C', 'T']	19959	2729.6838227924227	269.4344963341084	-0.0402585523887639	0.020194110890064	-1.9935788511774544	0.0462117	0.0462117	chr9	70781831	1.335248054700532	chr9:70781831:C:T
chr9:70782174	['C', 'T']	19959	26002.21112503132	3383.391859835568	-0.018635315589144	0.0105936042005071	-1.759110047574926	0.0785742	0.0785742	chr9	70782174	1.1047200320393575	chr9:70782174:C:T
chr9:70782409	['G', 'A']	19959	26009.212528188425	3385.894349529493	-0.0185718675422661	0.0105977108779099	-1.75244142402277	0.0797133	0.0797133	chr9	70782409	1.0984692114179917	chr9:70782409:G:A
chr9:70782476	['T', 'G']	19959	2337.234203537606	358.9684298449808	0.0180443016280513	0.0215947461561023	0.8355875775345628	0.403397	0.403397	chr9	70782476	0.3942673358909538	chr9:70782476:T:G
chr9:70782506	['C', 'T']	19959	1422.1425063887357	208.6284673026153	0.0128588921077029	0.0275338180388963	0.4670217580989857	0.640489	0.640489	chr9	70782506	0.1934883245927121	chr9:70782506:C:T
chr9:70782584	['A', 'G']	19959	2730.684073368748	268.44277353351777	-0.0406988748297024	0.0201907849866221	-2.0157153303682023	0.0438431	0.0438431	chr9	70782584	1.35809874591748	chr9:70782584:A:G
chr9:70782758	['A', 'T']	19959	26496.982711966324	3480.719280555059	-0.0156611320946141	0.010696304203005	-1.464162929305461	0.143165	0.143165	chr9	70782758	0.8441631423965205	chr9:70782758:A:T
chr9:70783349	['G', 'A']	19959	5058.2671644783	620.4850918091204	-0.0155207873891845	0.0153356834061582	-1.0120701489541712	0.311517	0.311517	chr9	70783349	0.5065182481870356	chr9:70783349:G:A
chr9:70783498	['C', 'A']	19959	13027.610874467551	1811.081873725199	0.0027072733258938	0.0107817638139319	0.2510974431099642	0.801741	0.801741	chr9	70783498	0.0959659065754189	chr9:70783498:C:A
chr9:70783532	['C', 'A']	19959	2322.4654472563266	350.71054127624404	0.016210876242322	0.0216555597092225	0.7485780307686191	0.45412	0.45412	chr9	70783532	0.3428293708178911	chr9:70783532:C:A
chr9:70784834	['G', 'A']	19959	6990.3502354945385	887.743900205628	-0.0107133942593658	0.0132997974585237	-0.8055306325360393	0.420523	0.420523	chr9	70784834	0.3762102460018197	chr9:70784834:G:A
chr9:70785860	['G', 'A']	19959	1539.0	179.73868656440382	-0.0199291041842082	0.0261879363742441	-0.7610032306252476	0.446664	0.446664	chr9	70785860	0.3500190491654715	chr9:70785860:G:A
chr9:70786558	['G', 'A']	19959	3527.0	411.48450448286434	-0.0220882319640737	0.0177303020573808	-1.245789941569482	0.212856	0.212856	chr9	70786558	0.6719141033906958	chr9:70786558:G:A
chr9:70786589	['A', 'G']	19959	3609.361677606855	387.4822792907384	-0.0312401410376056	0.0175648164885447	-1.778563474203077	0.0753266	0.0753266	chr9	70786589	1.123051634778519	chr9:70786589:A:G
chr9:70786966	['A', 'G']	19959	20337.037881445107	2632.220749110656	-0.0096364279486576	0.0101419522787616	-0.9501551263298064	0.342045	0.342045	chr9	70786966	0.4659167536922328	chr9:70786966:A:G
chr9:70787140	['A', 'C']	19959	4506.225774125664	644.7428131141874	0.010471808245789	0.0160000820585765	0.6544846587318467	0.512807	0.512807	chr9	70787140	0.290046055172889	chr9:70787140:A:C
chr9:70787203	['G', 'A']	19959	20327.11066005112	2628.423544821328	-0.0099167078843642	0.0101437610200377	-0.9776164742815836	0.328276	0.328276	chr9	70787203	0.483760867037847	chr9:70787203:G:A
chr9:70787285	['G', 'A']	19959	20327.12910986368	2628.5819114760275	-0.0098326385654696	0.0101448043896797	-0.969228995235462	0.332443	0.332443	chr9	70787285	0.4782828072256879	chr9:70787285:G:A
chr9:70788263	['C', 'T']	19959	9775.56553136998	1350.0894826721988	0.0003765179512546	0.0118949215936772	0.0316536723919903	0.974749	0.974749	chr9	70788263	0.0111072016846852	chr9:70788263:C:T
chr9:70788272	['A', 'T']	19959	4566.063225412355	644.0281729824378	0.0085512942407303	0.0160456749802709	0.532934529164069	0.594085	0.594085	chr9	70788272	0.2261514129481217	chr9:70788272:A:T
chr9:70788935	['G', 'A']	19959	15264.588783641557	1920.7189342693728	-0.0140608430677082	0.010422263177199	-1.3491161016226705	0.177315	0.177315	chr9	70788935	0.7512545236112845	chr9:70788935:G:A
chr9:70789578	['C', 'T']	19959	3526.176671009119	392.2187362851219	-0.0264663567537928	0.0177264134990037	-1.493046337618174	0.135441	0.135441	chr9	70789578	0.8682498483657586	chr9:70789578:C:T
chr9:70789747	['T', 'C']	19959	632.0633361727714	64.8961469731678	-0.0242974363191895	0.0404308656463631	-0.6009625549873707	0.547872	0.547872	chr9	70789747	0.2613208944114734	chr9:70789747:T:C
chr9:70790328	['G', 'A']	19959	4485.899022801303	643.899829905554	0.0110282324151367	0.0160319361164599	0.6878914895259656	0.491529	0.491529	chr9	70790328	0.3084508538879358	chr9:70790328:G:A
chr9:70790948	['T', 'C']	19959	15651.92101834219	2038.9464246431123	-0.0069251664416946	0.0103748902390938	-0.6674929837425918	0.504465	0.504465	chr9	70790948	0.2971689599209385	chr9:70790948:T:C
chr9:70791324	['C', 'T']	19959	410.0821849160611	72.85198199377176	0.0485898545117789	0.050496015294184	0.9622512633660306	0.335935	0.335935	chr9	70791324	0.4737447460392429	chr9:70791324:C:T
chr9:70792498	['G', 'A']	19959	2944.360326931755	349.2590310865385	-0.0178311634497783	0.0193454705019999	-0.9217229143087992	0.356684	0.356684	chr9	70792498	0.4477163716472347	chr9:70792498:G:A
chr9:70792590	['C', 'G']	19959	2447.9058687685115	321.3230500017705	-0.0036876790273423	0.0210197293275328	-0.1754389397637011	0.860737	0.860737	chr9	70792590	0.065129527869179	chr9:70792590:C:G
chr9:70793602	['T', 'G']	19959	22259.26423049893	3009.951172176064	0.0021819835651263	0.0102027606406617	0.2138620753710845	0.830657	0.830657	chr9	70793602	0.0805782707506919	chr9:70793602:T:G
chr9:70793734	['A', 'G']	19959	3155.2646985113533	306.3449335868102	-0.0428114126739342	0.0187006273209772	-2.2893035585983257	0.0220721	0.0220721	chr9	70793734	1.6561563449070058	chr9:70793734:A:G
chr9:70793819	['C', 'T']	19959	8567.717063392634	1112.6790352907622	-0.0114186605136684	0.0122770569245354	-0.930081255129516	0.35234	0.35234	chr9	70793819	0.4530380499974167	chr9:70793819:C:T
chr9:70794112	['C', 'A']	19959	747.2246278755074	83.382816998751	-0.039474101734018	0.0372245288712192	-1.0604325408813478	0.288961	0.288961	chr9	70794112	0.5391607684120947	chr9:70794112:C:A
chr9:70794174	['A', 'AG']	19959	1929.3866700075168	251.48281875038663	-0.0043382221688882	0.0235203207835844	-0.1844457058560212	0.853666	0.853666	chr9	70794174	0.0687120154114447	chr9:70794174:A:AG
chr9:70794186	['T', 'G']	19959	4900.491055769905	582.9244819534335	-0.0229374512189072	0.0153797426640459	-1.4914066977550584	0.135871	0.135871	chr9	70794186	0.8668732282119846	chr9:70794186:T:G
chr9:70794420	['G', 'A']	19959	24765.96336757705	3333.375293631587	0.0014272297109759	0.0104037350155143	0.1371843581990136	0.890886	0.890886	chr9	70794420	0.0501778658155226	chr9:70794420:G:A
chr9:70794524	['T', 'C']	19959	16099.64645148356	2202.3194907864745	0.0081651405535028	0.0103488689985204	0.7889886860747988	0.430128	0.430128	chr9	70794524	0.366402285300622	chr9:70794524:T:C
chr9:70794682	['C', 'T']	19959	1268.0	203.0155325229586	0.0296426645972661	0.0290426070379848	1.0206612842468472	0.307427	0.307427	chr9	70794682	0.5122579929323172	chr9:70794682:C:T
chr9:70794964	['A', 'G']	19959	18837.77529441243	2611.282504532839	0.008670034349133	0.0101351433714584	0.8554426939384651	0.392316	0.392316	chr9	70794964	0.4063639794819545	chr9:70794964:A:G
chr9:70795494	['C', 'T']	19959	27564.762138597987	3651.030797654748	-0.0057879102055755	0.0108685262239872	-0.5325386428935879	0.594359	0.594359	chr9	70795494	0.2259511566631812	chr9:70795494:C:T
chr9:70795748	['T', 'C']	19959	698.0699503933456	139.4988294848128	0.0632475917114319	0.0386604984580493	1.6359745537182384	0.101861	0.101861	chr9	70795748	0.9919920645396748	chr9:70795748:T:C
chr9:70795800	['T', 'C']	19959	2049.205341484191	270.7084475142645	-0.0038597300234963	0.0227999637325013	-0.1692866738201996	0.865573	0.865573	chr9	70795800	0.0626962990650179	chr9:70795800:T:C
chr9:70795831	['C', 'T']	19959	36691.83836055717	4849.415566813928	-0.0391592860761044	0.0185813077508872	-2.107455869150788	0.0350905	0.0350905	chr9	70795831	1.454810443534554	chr9:70795831:C:T
chr9:70796256	['G', 'A']	19959	2674.0	282.9383527491121	-0.0336043666481525	0.0201572400049898	-1.6671115013679436	0.0955079	0.0955079	chr9	70796256	1.0199607039711496	chr9:70796256:G:A
chr9:70796882	['A', 'G']	19959	3302.165447439623	426.8616688867541	-0.0050452539125065	0.0184657594378523	-0.2732221184558733	0.784685	0.784685	chr9	70796882	0.105304649263451	chr9:70796882:A:G
chr9:70796931	['C', 'T']	19959	3654.647969924813	475.8747909230912	-0.0043088720111537	0.0175931021817919	-0.2449182620909937	0.806522	0.806522	chr9	70796931	0.0933837815939422	chr9:70796931:C:T
chr9:70797246	['T', 'G']	19959	2047.1025653873128	270.84475921841903	-0.0035065363210863	0.0228091620896004	-0.1537336754112981	0.877821	0.877821	chr9	70797246	0.0565940337951824	chr9:70797246:T:G
chr9:70797524	['T', 'C']	19959	638.0639374655509	97.17804802186646	0.0368070965317128	0.0404773199376793	0.9093264225097576	0.363189	0.363189	chr9	70797524	0.4398673135420454	chr9:70797524:T:C
chr9:70798119	['A', 'C']	19959	4425.0	584.500696018381	-0.0097568429883178	0.0160471695196451	-0.6080102149088248	0.543188	0.543188	chr9	70798119	0.265049832967887	chr9:70798119:A:C
chr9:70799033	['T', 'C']	19959	4389.219911814811	619.051397137732	0.0059647404363246	0.0160628145604837	0.3713384359798676	0.710389	0.710389	chr9	70799033	0.1485037719990038	chr9:70799033:T:C
chr9:70799122	['C', 'T']	19959	4407.441649546525	571.565733814868	-0.0117595310974512	0.0160713597966286	-0.7317072883850246	0.464356	0.464356	chr9	70799122	0.3331489385082025	chr9:70799122:C:T
chr9:70799554	['G', 'A']	19959	2045.0	271.065857385002	-0.0032277643970701	0.0228178079514623	-0.1414581279646246	0.887509	0.887509	chr9	70799554	0.0518272341821429	chr9:70799554:G:A
chr9:70800052	['A', 'G']	19959	20833.306635926223	2842.049756036344	0.0048947463510899	0.0101304267590853	0.4831727692715625	0.628978	0.628978	chr9	70800052	0.2013645447704627	chr9:70800052:A:G
chr9:70800811	['T', 'G']	19959	2120.212456782081	321.8982194587138	0.0173980451603105	0.0228179400022741	0.7624722108383389	0.445787	0.445787	chr9	70800811	0.3508726005273502	chr9:70800811:T:G
chr9:70801146	['G', 'A']	19959	25647.13996492107	3450.96261367453	0.0007955269629064	0.0104689607510062	0.0759891054926318	0.939429	0.939429	chr9	70801146	0.0271360373552633	chr9:70801146:G:A
chr9:70801743	['A', 'G']	19959	3438.779848866496	461.71133383562426	-0.0025283256255202	0.0179406528054245	-0.140927181019623	0.887929	0.887929	chr9	70801743	0.0516217596053885	chr9:70801743:A:G
chr9:70801881	['C', 'T']	19959	23696.87277557772	3213.4302948100926	0.0034487338670469	0.0102568432022407	0.3362373587122329	0.736695	0.736695	chr9	70801881	0.1327122777218478	chr9:70801881:C:T
chr9:70802435	['C', 'G']	19959	25706.72786047211	3468.6084902764915	0.0015394793724455	0.0104832033840107	0.1468519989599333	0.88325	0.88325	chr9	70802435	0.0539163538931169	chr9:70802435:C:G
chr9:70802463	['C', 'T']	19959	23716.753094462543	3226.020343473956	0.0041495268697844	0.0102616940302635	0.4043705510558776	0.685945	0.685945	chr9	70802463	0.1637107052175819	chr9:70802463:C:T
chr9:70802860	['A', 'C']	19959	27193.81241856269	3691.429717441364	0.0041016171362636	0.0107570353503819	0.3812962403361438	0.702988	0.702988	chr9	70802860	0.1530520883205217	chr9:70802860:A:C
chr9:70803300	['T', 'C']	19959	3169.476398075767	364.2396875267988	-0.0223363543670058	0.0187060657956707	-1.1940701273581118	0.232465	0.232465	chr9	70803300	0.633642425359363	chr9:70803300:T:C
chr9:70803339	['A', 'G']	19959	4443.667919422731	563.1424806804089	-0.0132686590883647	0.0160883999098164	-0.8247345393415304	0.409532	0.409532	chr9	70803339	0.3877121576875712	chr9:70803339:A:G
chr9:70803778	['CACA', 'C']	19959	13320.674018747806	1826.225699189996	0.0013738990680329	0.0107089433784112	0.1282945496567569	0.897917	0.897917	chr9	70803778	0.046763805991876	chr9:70803778:CACA:C
chr9:70804402	['A', 'C']	19959	15831.379585087192	2114.2164077949137	-0.0059842493287269	0.0103279306668053	-0.5794238479892942	0.56231	0.56231	chr9	70804402	0.2500241930223385	chr9:70804402:A:C
chr9:70804584	['G', 'C']	19959	1931.290288634997	227.6081260980516	-0.0234496690559662	0.0235119840007603	-0.9973496517864197	0.318607	0.318607	chr9	70804584	0.4967446867019399	chr9:70804584:G:C
chr9:70804644	['G', 'A']	19959	4387.978646616542	536.6745071209867	-0.0130548645905124	0.0161577489285826	-0.8079630800190706	0.419121	0.419121	chr9	70804644	0.3776605783557682	chr9:70804644:G:A
chr9:70804713	['C', 'G']	19959	15025.03353887803	2020.264032958672	-0.0029352753069469	0.010417030711555	-0.2817765818517771	0.778118	0.778118	chr9	70804713	0.1089545381479255	chr9:70804713:C:G
chr9:70805292	['G', 'A']	19959	21796.47299804443	3044.369880860598	0.0059583940460389	0.0102457046984137	0.581550437127222	0.560876	0.560876	chr9	70805292	0.2511331431435677	chr9:70805292:G:A
chr9:70805775	['G', 'A']	19959	20172.053372757346	2795.081732609222	0.0044353692415458	0.0101759232695292	0.43586897464401	0.662937	0.662937	chr9	70805775	0.1785277413574862	chr9:70805775:G:A
chr9:70806656	['C', 'T']	19959	429.1930761018773	58.16845822148756	0.0082637942284004	0.0489398221598803	0.1688562373889235	0.865911	0.865911	chr9	70806656	0.0625267433119785	chr9:70806656:C:T
chr9:70806958	['C', 'A']	19959	20127.033675770486	2776.755224486414	0.0036429404453007	0.0101933129051076	0.3573853249884424	0.720807	0.720807	chr9	70806958	0.1421810044282557	chr9:70806958:C:A
chr9:70807156	['G', 'A']	19959	20154.058637798826	2789.117690546241	0.0040768637846533	0.0101787354353083	0.4005275321835532	0.688772	0.688772	chr9	70807156	0.1619245161604693	chr9:70807156:G:A
chr9:70808009	['C', 'A']	19959	19752.855402356483	2726.8154937268428	0.0030974750323451	0.0101881408050528	0.3040275052744568	0.76111	0.76111	chr9	70808009	0.118552571953905	chr9:70808009:C:A
chr9:70809222	['G', 'A']	19959	20180.310471125387	2788.093503853185	0.0036533875683706	0.0101908569207165	0.3584966010997448	0.719976	0.719976	chr9	70809222	0.1426819802927417	chr9:70809222:G:A
chr9:70809414	['T', 'A']	19959	19740.945374361032	2739.416505147223	0.0043491948329452	0.0101857544247313	0.4269879924048897	0.669393	0.669393	chr9	70809414	0.1743188334740118	chr9:70809414:T:A
chr9:70809460	['T', 'A']	19959	21127.175586289835	2933.744568754927	0.0062889533769787	0.0102018744631628	0.6164507708546167	0.537604	0.537604	chr9	70809460	0.2695375086085003	chr9:70809460:T:A
chr9:70809519	['G', 'A']	19959	20159.03006614552	2792.998326394647	0.0043023771150287	0.0101761880538617	0.422788680029947	0.672454	0.672454	chr9	70809519	0.1723374187299345	chr9:70809519:G:A
chr9:70809592	['A', 'G']	19959	424.0637402285027	58.45006513121176	0.0100822771044757	0.0488767440641545	0.2062796386609136	0.836575	0.836575	chr9	70809592	0.0774951179101522	chr9:70809592:A:G
chr9:70809653	['T', 'C']	19959	424.0849912302681	58.435180611856616	0.0100288520413271	0.0488767580525018	0.2051865230209108	0.837428	0.837428	chr9	70809653	0.0770525222575447	chr9:70809653:T:C
chr9:70809868	['C', 'T']	19959	20167.062546985417	2796.9827521820275	0.0046872966237978	0.010176548709106	0.4605978665049423	0.645092	0.645092	chr9	70809868	0.1903783439025685	chr9:70809868:C:T
chr9:70810391	['C', 'A']	19959	20126.530316458968	2846.5158964474463	0.0108409401455343	0.0105922390514968	1.0234795582717022	0.306094	0.306094	chr9	70810391	0.514145183282215	chr9:70810391:C:A
chr9:70810484	['T', 'C']	19959	38683.319530780034	5181.074252670295	-0.0604583168813608	0.0292342156665879	-2.068067006513167	0.0386466	0.0386466	chr9	70810484	1.4128887078566474	chr9:70810484:T:C
chr9:70810852	['C', 'G']	19959	20137.07137486842	2784.93717790625	0.0043857150590911	0.0101928112034102	0.4302753157660633	0.667	0.667	chr9	70810852	0.175874166083451	chr9:70810852:C:G
chr9:70810911	['G', 'T']	19959	3296.495490078172	432.4545478284514	-0.0085248766640946	0.0185236578989926	-0.4602156178104669	0.645366	0.645366	chr9	70810911	0.1901939183887901	chr9:70810911:G:T
chr9:70811937	['G', 'A']	19959	20157.069466720124	2794.2279793615494	0.0044390467333069	0.010174836133537	0.4362769753780645	0.662641	0.662641	chr9	70811937	0.1787216962492843	chr9:70811937:G:A
chr9:70812317	['C', 'T']	19959	5811.038041299118	767.6865820072014	-0.0013490864720731	0.0143432540041363	-0.0940572112635044	0.925065	0.925065	chr9	70812317	0.0338277503425506	chr9:70812317:C:T
chr9:70812680	['A', 'G']	19959	21137.29517891149	2934.1908903663507	0.0060727685655412	0.0102043955360534	0.5951130122392172	0.551775	0.551775	chr9	70812680	0.2582379805658009	chr9:70812680:A:G
chr9:70812681	['G', 'T']	19959	5885.474391099529	861.0674821526081	0.0105709353096735	0.0142170275096135	0.7435404695197683	0.457163	0.457163	chr9	70812681	0.3399289260153218	chr9:70812681:G:T
chr9:70813149	['G', 'A']	19959	7247.726261462143	990.422951102428	-0.0008896384850856	0.0130565617400119	-0.0681372709600399	0.945677	0.945677	chr9	70813149	0.0242571733984723	chr9:70813149:G:A
chr9:70813255	['A', 'C']	19959	20701.11154539988	2875.798090753057	0.0058050829042775	0.0102028935669804	0.5689643693887458	0.569387	0.569387	chr9	70813255	0.2445924527013851	chr9:70813255:A:C
chr9:70813520	['G', 'A']	19959	20388.10749724366	2829.05009493984	0.0042711268472531	0.0101668407171317	0.4201036453788473	0.674414	0.674414	chr9	70813520	0.1710734228737674	chr9:70813520:G:A
chr9:70813616	['G', 'A']	19959	19722.94086398717	2732.4919426371503	0.0038838679822707	0.0101812796492526	0.3814714963217607	0.702857	0.702857	chr9	70813616	0.1531330255181416	chr9:70813616:G:A
chr9:70813640	['C', 'T']	19959	423.0211945084678	58.12139907483724	0.0102126838787305	0.048932426223244	0.2087099428125095	0.834677	0.834677	chr9	70813640	0.0784815535656147	chr9:70813640:C:T
chr9:70814100	['A', 'C']	19959	20195.08279871692	2787.8510533826066	0.0036604118884196	0.0101924432843464	0.3591299736777838	0.719502	0.719502	chr9	70814100	0.1429679945171514	chr9:70814100:A:C
chr9:70814507	['T', 'G']	19959	425.0	58.807056560399005	0.0099786027941033	0.0488226371837421	0.2043847561234618	0.838055	0.838055	chr9	70814507	0.0767274784906255	chr9:70814507:T:G
chr9:70814860	['C', 'G']	19959	19729.908175028817	2754.24740427146	0.0062153801617401	0.0101862990447846	0.610170596250301	0.541756	0.541756	chr9	70814860	0.2661962701281964	chr9:70814860:C:G
chr9:70815286	['T', 'TTAAC']	19959	423.08479077925335	58.09905777071434	0.0101443138120254	0.0489325827455516	0.2073120453252111	0.835768	0.835768	chr9	70815286	0.0779142612008527	chr9:70815286:T:TTAAC
chr9:70815423	['G', 'T']	19959	423.0	58.08656920940061	0.0101473191954959	0.0489323923612476	0.2073742710264915	0.83572	0.83572	chr9	70815423	0.0779392044073095	chr9:70815423:G:T
chr9:70815452	['C', 'T']	19959	424.0424913564163	58.7745512311769	0.0113192653638528	0.0488772643060419	0.2315854932669309	0.816862	0.816862	chr9	70815452	0.0878513066263398	chr9:70815452:C:T
chr9:70815506	['A', 'T']	19959	11674.16981510247	1672.032170165077	0.0113532703387716	0.011178873865381	1.0156005404024362	0.309832	0.309832	chr9	70815506	0.5088737295538274	chr9:70815506:A:T
chr9:70815510	['C', 'T']	19959	424.0424913564164	56.79600011265761	0.0063836183204475	0.0488781467410185	0.1306027078782515	0.896091	0.896091	chr9	70815510	0.0476478845442659	chr9:70815510:C:T
chr9:70815553	['T', 'TA']	19959	424.0212446136888	56.01396939119924	0.0057004243949932	0.0488773419894397	0.1166271356618555	0.907157	0.907157	chr9	70815553	0.0423175438847137	chr9:70815553:T:TA
chr9:70815628	['C', 'T']	19959	422.0211444032468	59.10453898625316	0.0128873103668038	0.0489856463152361	0.2630833996528385	0.792489	0.792489	chr9	70815628	0.1010067572142558	chr9:70815628:C:T
chr9:70815633	['G', 'A']	19959	19681.930590357824	2740.596785568687	0.0055228710150622	0.0101835353844017	0.5423333652399013	0.587595	0.587595	chr9	70815633	0.230921908391734	chr9:70815633:G:A
chr9:70816100	['A', 'G']	19959	423.0635898977752	58.13263348891745	0.0102260415998953	0.0489324510140954	0.2089828199480471	0.834464	0.834464	chr9	70816100	0.0785923946810717	chr9:70816100:A:G
chr9:70816459	['G', 'A']	19959	20095.02726133801	2803.744897387121	0.0065843135357374	0.0101732852847998	0.6472160517876367	0.5175	0.5175	chr9	70816459	0.2860896458710447	chr9:70816459:G:A
chr9:70817286	['G', 'A']	19959	17107.428514156854	2449.1813880824784	0.01193930349769	0.0102673580961316	1.1628408579796594	0.244908	0.244908	chr9	70817286	0.6109970282721453	chr9:70817286:G:A
chr9:70817361	['C', 'A']	19959	17108.285857472187	2451.012432139442	0.0121391481401353	0.0102668028060813	1.1823688804994803	0.237073	0.237073	chr9	70817361	0.6251179045570893	chr9:70817361:C:A
chr9:70817461	['T', 'C']	19959	4215.844901027311	634.1781098975907	0.0144820634335102	0.0163818962997838	0.884028513457342	0.376691	0.376691	chr9	70817461	0.4240147559502497	chr9:70817461:T:C
chr9:70819163	['C', 'T']	19959	20282.032369594628	2744.835925009699	0.0008307692379866	0.0101709618692035	0.0816804987247215	0.934902	0.934902	chr9	70819163	0.0292339111487063	chr9:70819163:C:T
chr9:70819249	['G', 'T']	19959	4370.0	629.6221468955209	0.0074063546650786	0.0161470913501154	0.4586804214138358	0.646469	0.646469	chr9	70819249	0.1894522959216091	chr9:70819249:G:T
chr9:70819669	['T', 'C']	19959	24652.64615076184	3452.345305072046	0.0126953033980081	0.0103854784774334	1.222409099936386	0.221567	0.221567	chr9	70819669	0.6544949225768513	chr9:70819669:T:C
chr9:70819893	['A', 'G']	19959	4447.11406234339	638.0378230343911	0.0071872387119893	0.0160128152522854	0.4488429172979777	0.65355	0.65355	chr9	70819893	0.1847211810085648	chr9:70819893:A:G
chr9:70820005	['A', 'G']	19959	24995.26165179914	3479.768966010692	0.0114151152138193	0.0104332056929118	1.094113885013746	0.273918	0.273918	chr9	70820005	0.562379427973059	chr9:70820005:A:G
chr9:70820078	['G', 'A']	19959	38671.93756889468	5190.097470178435	-0.0491910644630282	0.0290813163598184	-1.6915006134658823	0.0907569	0.0907569	chr9	70820078	1.0421203468096532	chr9:70820078:G:A
chr9:70820112	['G', 'A']	19959	4389.659801563439	642.0436735471413	0.0094532264287858	0.0161089017715282	0.5868324584047017	0.557323	0.557323	chr9	70820112	0.2538930338019209	chr9:70820112:G:A
chr9:70820812	['C', 'T']	19959	12876.22566903879	1789.3801246590594	0.0072626804787949	0.0108832531784111	0.6673262451710457	0.504571	0.504571	chr9	70820812	0.2970777139886802	chr9:70820812:C:T
chr9:70820890	['A', 'C']	19959	24625.168938558683	3440.5855284232453	0.0118660392938557	0.0103845155563214	1.1426666202673732	0.253191	0.253191	chr9	70820890	0.596551735936694	chr9:70820890:A:C
chr9:70821081	['T', 'A']	19959	18107.72173782321	2523.2253322859447	0.006727818403424	0.0102337989669616	0.6574116244753124	0.510924	0.510924	chr9	70821081	0.2916436964119688	chr9:70821081:T:A
chr9:70821090	['A', 'G']	19959	32002.20679460841	4418.560738919996	0.0122634861653548	0.0127028732362203	0.965410418360099	0.334351	0.334351	chr9	70821090	0.4757973735442891	chr9:70821090:A:G
chr9:70821233	['C', 'T']	19959	4411.10504159567	649.122764261607	0.0105524304208318	0.0160646674257487	0.6568720124213852	0.511271	0.511271	chr9	70821233	0.2913488403600234	chr9:70821233:C:T
chr9:70821385	['G', 'A']	19959	2906.4368610944075	360.7723079773984	-0.0135120967357283	0.0193136016515982	-0.6996155859210357	0.484176	0.484176	chr9	70821385	0.3149967417961666	chr9:70821385:G:A
chr9:70821440	['A', 'T']	19959	24631.468206644284	3446.7570375287432	0.0123815853299624	0.0103834907586609	1.1924299465124348	0.233107	0.233107	chr9	70821440	0.6324446847989099	chr9:70821440:A:T
chr9:70821547	['C', 'T']	19959	24632.936707592085	3445.9206104671807	0.0123071292167746	0.0103832683813625	1.1852847065828824	0.235919	0.235919	chr9	70821547	0.627237081315034	chr9:70821547:C:T
chr9:70821708	['T', 'C']	19959	24635.17144432194	3450.7850295651124	0.0127290820454048	0.0103838232121263	1.2258569686105285	0.220267	0.220267	chr9	70821708	0.6570505631825284	chr9:70821708:T:C
chr9:70822055	['C', 'T']	19959	5643.848316295851	800.2643598198995	0.0079494781243725	0.0146780173253065	0.5415907304228884	0.588107	0.588107	chr9	70822055	0.2305436513354543	chr9:70822055:C:T
chr9:70822521	['A', 'G']	19959	1789.4068570854874	281.108667130291	0.0197743145932715	0.0245273437912318	0.8062150863780281	0.420128	0.420128	chr9	70822521	0.3766183733530667	chr9:70822521:A:G
chr9:70822908	['A', 'G']	19959	24973.00486093711	3484.5025630022456	0.011987431097034	0.0104256768884032	1.1497988308431095	0.250241	0.250241	chr9	70822908	0.6016415331118774	chr9:70822908:A:G
chr9:70823095	['C', 'T']	19959	3966.397454527234	520.9858780483833	-0.0078362697398638	0.0169925179470918	-0.4611600096149912	0.644689	0.644689	chr9	70823095	0.1906497398711907	chr9:70823095:C:T
chr9:70823399	['CT', 'C']	19959	31898.39278376347	4391.380256196765	0.0097718066719995	0.012643386232295	0.772878918073336	0.439603	0.439603	chr9	70823399	0.3569393524655624	chr9:70823399:CT:C
chr9:70823568	['C', 'T']	19959	17201.17095173658	2247.662801843545	-0.0076740327112622	0.010214781702879	-0.7512674215151628	0.452501	0.452501	chr9	70823568	0.3443804566930276	chr9:70823568:C:T
chr9:70823782	['C', 'T']	19959	7025.704013629304	897.8505772871757	-0.0107025845373769	0.0132415628663482	-0.8082568987816533	0.418952	0.418952	chr9	70823782	0.3778357319961707	chr9:70823782:C:T
chr9:70824228	['AG', 'A']	19959	666.0333700771621	94.48605743650036	0.0013919072143621	0.0395733276938924	0.0351728625181294	0.971942	0.971942	chr9	70824228	0.0123596505382381	chr9:70824228:AG:A
chr9:70824234	['G', 'A']	19959	671.067244575838	95.22629782782494	0.0008189565945941	0.039431894260404	0.0207688879764642	0.98343	0.98343	chr9	70824234	0.0072565474840007	chr9:70824234:G:A
chr9:70825188	['A', 'G']	19959	7967.996091009321	1036.730544210444	-0.002302889951601	0.0126443993623604	-0.1821272711819107	0.855485	0.855485	chr9	70825188	0.0677876009380063	chr9:70825188:A:G
chr9:70825789	['C', 'T']	19959	23773.382221776817	3167.6996829983545	-0.005744859611442	0.0103845464086114	-0.5532123778346346	0.580124	0.580124	chr9	70825789	0.2364791671958073	chr9:70825789:C:T
chr9:70826982	['T', 'C']	19959	12649.633780939974	1727.1592500493462	0.0016603051204711	0.0108720244953157	0.1527135191046064	0.878626	0.878626	chr9	70826982	0.0561959493868167	chr9:70826982:T:C
chr9:70827043	['T', 'C']	19959	4269.069459757442	629.6121055785943	0.0122615508466934	0.0162920788336975	0.7526081215205251	0.451694	0.451694	chr9	70827043	0.3451556782767682	chr9:70827043:T:C
chr9:70827441	['T', 'C']	19959	12629.429380513233	1731.3833511880196	0.002506501677765	0.0108783483493666	0.2304119703898764	0.817774	0.817774	chr9	70827441	0.0873667013581427	chr9:70827441:T:C
chr9:70827497	['C', 'T']	19959	2718.2723856291027	329.877616911579	-0.0139375610723113	0.0201474906674235	-0.6917765245498781	0.489086	0.489086	chr9	70827497	0.3106147686033078	chr9:70827497:C:T
chr9:70827500	['C', 'T']	19959	7324.366970638341	1010.6017779917286	0.0027731662941147	0.0129887127010571	0.2135058614306706	0.830935	0.830935	chr9	70827500	0.0804329476303403	chr9:70827500:C:T
chr9:70827536	['G', 'A']	19959	7010.351237598958	902.6368393501102	-0.0096019069948604	0.0132538338772039	-0.7244626033358817	0.46879	0.46879	chr9	70827536	0.3290216610495636	chr9:70827536:G:A
chr9:70827719	['G', 'A']	19959	7023.703813198376	893.6739450415944	-0.0114485442504409	0.0132447391744039	-0.8643842736115046	0.387387	0.387387	chr9	70827719	0.41185495750177	chr9:70827719:G:A
chr9:70827736	['A', 'T']	19959	5853.293265858302	843.6644272648724	0.007966624722024	0.0142587991506665	0.5587163854293878	0.576362	0.576362	chr9	70827736	0.2393046602909673	chr9:70827736:A:T
chr9:70827808	['C', 'T']	19959	36428.0	4893.196263300882	-0.0133725460222374	0.0179664504262068	-0.7443065104686211	0.4567	0.4567	chr9	70827808	0.3403689883929994	chr9:70827808:C:T
chr9:70828288	['A', 'G']	19959	2720.4088995790744	331.36252823781774	-0.0137845048076855	0.0201334694351665	-0.6846562065258621	0.493569	0.493569	chr9	70828288	0.3066521252141282	chr9:70828288:A:G
chr9:70828377	['C', 'T']	19959	12627.428678829192	1730.8815651428567	0.0023662780303781	0.0108767754148789	0.2175532674087543	0.827779	0.827779	chr9	70828377	0.0820855954513307	chr9:70828377:C:T
chr9:70828511	['T', 'TA']	19959	1158.0	149.69484371448613	-0.0076698817497082	0.0303395698443568	-0.2528012687409549	0.800424	0.800424	chr9	70828511	0.096679897907764	chr9:70828511:T:TA
chr9:70829066	['T', 'C']	19959	12642.967916583117	1728.113165192798	0.0018286538515701	0.0108731006307346	0.1681814519771066	0.866442	0.866442	chr9	70829066	0.0622605038364063	chr9:70829066:T:C
chr9:70829217	['T', 'A']	19959	7012.756790618423	907.3994138329311	-0.0088409256311478	0.0132516619346252	-0.667155989547803	0.50468	0.50468	chr9	70829217	0.2969839056125449	chr9:70829217:T:A
chr9:70829322	['G', 'A']	19959	5613.96892542101	825.0682079605634	0.0153401080791117	0.014559522366903	1.053613414818005	0.292073	0.292073	chr9	70829322	0.5345085885005469	chr9:70829322:G:A
chr9:70829423	['C', 'A']	19959	6933.473858338765	892.9519570682625	-0.0104592781240477	0.0132993960053066	-0.7864476040772316	0.431615	0.431615	chr9	70829423	0.3649034706062983	chr9:70829423:C:A
chr9:70829507	['G', 'C']	19959	12629.062001904666	1729.5178380786551	0.0021438840022538	0.0108784124926687	0.1970769175832105	0.843769	0.843769	chr9	70829507	0.0737764346026956	chr9:70829507:G:C
chr9:70830084	['A', 'C']	19959	7013.054119061936	905.263092949043	-0.0092906432578059	0.0132531423377757	-0.7010143723669635	0.483302	0.483302	chr9	70830084	0.3157814076602782	chr9:70830084:A:C
chr9:70830093	['T', 'A']	19959	8747.438270367773	1199.3689820807965	-0.0011526276065526	0.0121557915095264	-0.0948212714613734	0.924458	0.924458	chr9	70830093	0.034112814934859	chr9:70830093:T:A
chr9:70830259	['A', 'G']	19959	18645.93421184488	2642.232891201166	0.0099396855587016	0.0101252146550594	0.9816765270981144	0.326271	0.326271	chr9	70830259	0.486421525965971	chr9:70830259:A:G
chr9:70831126	['T', 'G']	19959	18631.86701408027	2639.3720551950155	0.0099356988770296	0.0101269660529114	0.9811130821528864	0.326549	0.326549	chr9	70831126	0.486051641853146	chr9:70831126:T:G
chr9:70831264	['C', 'T']	19959	25624.419264307908	3540.143613657396	0.0046311345616683	0.0104840736137332	0.4417304506143411	0.658689	0.658689	chr9	70831264	0.1813195891456887	chr9:70831264:C:T
chr9:70831457	['A', 'G']	19959	18627.5991573879	2632.6369655460026	0.0092131221569542	0.0101329247800991	0.9092263445050608	0.363242	0.363242	chr9	70831457	0.4398039417762983	chr9:70831457:A:G
chr9:70831782	['G', 'C']	19959	2713.126504815411	331.2594782274452	-0.0131399663272939	0.0201714633037003	-0.6514136396283907	0.514787	0.514787	chr9	70831782	0.2883724289384972	chr9:70831782:G:C
chr9:70832599	['C', 'T']	19959	4273.642363199037	569.4112842189465	-0.0053937829627661	0.0163458420397863	-0.3299788991987988	0.741419	0.741419	chr9	70832599	0.1299362887010796	chr9:70832599:C:T
chr9:70832657	['A', 'G']	19959	20559.21050521251	2755.087523880368	-8.654342471378667e-05	0.0101104322859518	-0.0085598144833071	0.99317	0.99317	chr9	70832657	0.0029764073527044	chr9:70832657:A:G
chr9:70833139	['C', 'T']	19959	20555.179221169747	2753.034510556344	-0.0002196806392781	0.0101112770638871	-0.0217263000400564	0.982667	0.982667	chr9	70833139	0.0075936282143282	chr9:70833139:C:T
chr9:70833219	['T', 'C']	19959	654.0	112.28471593611197	0.0409149800012106	0.0398586622855404	1.026501584727128	0.304668	0.304668	chr9	70833219	0.5161731583576841	chr9:70833219:T:C
chr9:70833484	['T', 'A']	19959	20559.090198436563	2754.7168006144266	-0.0001444490496333	0.0101094468949658	-0.014288521531802	0.9886	0.9886	chr9	70833484	0.004979393875242	chr9:70833484:T:A
chr9:70833844	['T', 'C']	19959	20563.15134810064	2753.076311672576	-0.0003071790554019	0.0101117024634271	-0.0303785694360581	0.975765	0.975765	chr9	70833844	0.0106547637800914	chr9:70833844:T:C
chr9:70833973	['G', 'A']	19959	20558.120070157856	2753.1028727278745	-0.0002174764647074	0.010109910453372	-0.0215112157234663	0.982838	0.982838	chr9	70833973	0.0075180605036454	chr9:70833973:G:A
chr9:70834437	['C', 'T']	19959	20560.090348767288	2753.888665114542	-0.0002086351675437	0.0101099755777524	-0.0206365649391696	0.983536	0.983536	chr9	70834437	0.0072097391353803	chr9:70834437:C:T
chr9:70835076	['A', 'G']	19959	20561.211206896554	2756.503658475239	-8.823862263634924e-05	0.0101105137679221	-0.0087274123414287	0.993037	0.993037	chr9	70835076	0.0030345696350642	chr9:70835076:A:G
chr9:70835680	['C', 'T']	19959	20578.155106745515	2754.623348045793	-0.0004028290671472	0.0101125544889713	-0.039834550962036	0.968225	0.968225	chr9	70835680	0.0140237078737333	chr9:70835680:C:T
chr9:70836147	['G', 'A']	19959	20626.167134409145	2776.226804137644	0.0012652010941549	0.0101078993067345	0.1251695387697453	0.900391	0.900391	chr9	70836147	0.0455688547086919	chr9:70836147:G:A
chr9:70836821	['G', 'A']	19959	2777.1391421986173	347.6325997954692	-0.0090420291764316	0.0199060321762205	-0.4542356355292716	0.649664	0.649664	chr9	70836821	0.1873111982408228	chr9:70836821:G:A
chr9:70837172	['A', 'G']	19959	38899.89798065842	5268.14057006454	0.0044764069385112	0.0323282322380957	0.1384674208457418	0.889872	0.889872	chr9	70837172	0.0506724581770288	chr9:70837172:A:G
chr9:70837371	['G', 'A']	19959	20630.06724457584	2773.255503691414	0.0009705561394952	0.0101070325120143	0.0960278042384437	0.923499	0.923499	chr9	70837371	0.0345635704941426	chr9:70837371:G:A
chr9:70837585	['C', 'G']	19959	20627.33485387739	2769.226589331336	0.0006317021608347	0.010107519266995	0.0624982395925259	0.950167	0.950167	chr9	70837585	0.022200057022239	chr9:70837585:C:G
chr9:70837873	['T', 'A']	19959	29243.86078677024	3948.386640760363	-0.0007885205942211	0.0114596073989731	-0.0688086918485378	0.945143	0.945143	chr9	70837873	0.024502477826712	chr9:70837873:T:A
chr9:70837967	['A', 'G']	19959	20629.134302179904	2771.433192636274	0.0008240779158703	0.0101075287681328	0.081531097736622	0.93502	0.93502	chr9	70837967	0.0291790995052981	chr9:70837967:A:G
chr9:70837986	['A', 'G']	19959	20629.10072158749	2770.191054465417	0.0006978398856635	0.0101065351073097	0.0690483808994902	0.944952	0.944952	chr9	70837986	0.0245902514532502	chr9:70837986:A:G
chr9:70838010	['C', 'T']	19959	20629.10072158749	2770.191534588698	0.0006999472882724	0.0101065376395137	0.0692568823506696	0.944786	0.944786	chr9	70838010	0.0246665507965257	chr9:70838010:C:T
chr9:70838127	['G', 'T']	19959	5841.29266459565	839.7240560165108	0.0073952755577871	0.0142661619162187	0.5183787763813125	0.6042	0.6042	chr9	70838127	0.2188192790627384	chr9:70838127:G:T
chr9:70838129	['G', 'A']	19959	5840.585258305357	838.860286558367	0.0071905887730643	0.0142668846288485	0.5040055316999261	0.614263	0.614263	chr9	70838129	0.2116456435275373	chr9:70838129:G:A
chr9:70838232	['T', 'A']	19959	608.0609310016536	71.56589636178221	-0.0270274473385105	0.0413450372374753	-0.6537047525987648	0.51331	0.51331	chr9	70838232	0.2896202749901325	chr9:70838232:T:A
chr9:70838378	['T', 'C']	19959	1125.1127423961516	134.5259774710736	-0.0166291157227443	0.0305538198942305	-0.5442565211260021	0.586271	0.586271	chr9	70838378	0.231901587738221	chr9:70838378:T:C
chr9:70838582	['G', 'A']	19959	2768.138691251628	347.292737041902	-0.0084398594954408	0.0199312895048171	-0.4234477399669046	0.671973	0.671973	chr9	70838582	0.1726481766285909	chr9:70838582:G:A
chr9:70838589	['C', 'T']	19959	20630.06724457584	2769.4809797939247	0.0006476434734173	0.0101070697725007	0.064078262839289	0.948909	0.948909	chr9	70838589	0.0227754342458444	chr9:70838589:C:T
chr9:70838903	['G', 'A']	19959	4297.430625845568	610.9195094458361	0.0054160703814447	0.0162644198754585	0.3330011413205767	0.739137	0.739137	chr9	70838903	0.1312750570995822	chr9:70838903:G:A
chr9:70839048	['A', 'T']	19959	2771.138841567292	349.8732434796865	-0.0079680299293514	0.0199154060656254	-0.4000937717812605	0.689092	0.689092	chr9	70839048	0.1617227919892773	chr9:70839048:A:T
chr9:70839283	['T', 'C']	19959	2957.0	372.1573313172409	-0.0107517711476072	0.0191808327768449	-0.5605476713496369	0.575112	0.575112	chr9	70839283	0.2402475705357964	chr9:70839283:T:C
chr9:70839313	['C', 'T']	19959	2771.0	349.80986947710005	-0.007972461304432	0.0199153734707757	-0.4003169368694514	0.688927	0.688927	chr9	70839313	0.1618267943141459	chr9:70839313:C:T
chr9:70839314	['A', 'G']	19959	20653.243484362472	2769.0472867540743	0.0001750956039559	0.0101090713609658	0.0173206417982216	0.986181	0.986181	chr9	70839314	0.0060433689460738	chr9:70839314:A:G
chr9:70839367	['T', 'C']	19959	20650.103878532773	2767.917224317534	0.0001485172806454	0.0101084565769499	0.0146923795452704	0.988278	0.988278	chr9	70839367	0.0051208723320912	chr9:70839367:T:C
chr9:70839906	['T', 'C']	19959	20652.347385833884	2766.728439312403	5.926102278115135e-05	0.0101105957790907	0.0058612790062981	0.995323	0.995323	chr9	70839906	0.0020359601045423	chr9:70839906:T:C
chr9:70840767	['A', 'G']	19959	22429.618923524107	3048.177745455941	0.0034157319765394	0.01016618225007	0.3359896461147845	0.736882	0.736882	chr9	70840767	0.1326020519670324	chr9:70840767:A:G
chr9:70840931	['C', 'T']	19959	717.0718544871474	129.0238401131556	0.0568696221397738	0.0380204287012676	1.4957648843627522	0.134731	0.134731	chr9	70840931	0.8705324667865371	chr9:70840931:C:T
chr9:70841120	['C', 'T']	19959	15026.517215456322	1943.0976731818323	-0.0078401836350044	0.0104226387820658	-0.7522263602279812	0.451924	0.451924	chr9	70841120	0.3449345942943888	chr9:70841120:C:T
chr9:70841737	['G', 'A']	19959	7565.171891272588	1070.215480148645	0.0069654576591115	0.0130968659952586	0.5318415613043043	0.594842	0.594842	chr9	70841737	0.225598374843634	chr9:70841737:G:A
chr9:70841824	['A', 'T']	19959	2758.7644315161247	349.75747178108656	-0.0079543384612004	0.019957679686546	-0.3985602828650807	0.690221	0.690221	chr9	70841824	0.1610118314174998	chr9:70841824:A:T
chr9:70841905	['G', 'A']	19959	22431.47755654746	3046.646425227285	0.0031136721214796	0.0101695116345828	0.3061771531772687	0.759473	0.759473	chr9	70841905	0.119487661115801	chr9:70841905:G:A
chr9:70842156	['A', 'T']	19959	22431.743346865136	3047.176850530684	0.003408802820066	0.0101676296618196	0.3352603245244488	0.737432	0.737432	chr9	70842156	0.1322780206193987	chr9:70842156:A:T
chr9:70842209	['T', 'C']	19959	22433.363695608576	3049.0682908321173	0.0035394451562736	0.0101683608504913	0.3480841414181915	0.727781	0.727781	chr9	70842209	0.1379992866212678	chr9:70842209:T:C
chr9:70842226	['C', 'T']	19959	22434.364247042315	3049.922491011944	0.0036491714154379	0.0101699769989326	0.3588180598462447	0.719735	0.719735	chr9	70842226	0.1428273774885904	chr9:70842226:C:T
chr9:70842458	['A', 'G']	19959	22436.74485039844	3042.8126064444486	0.0029606187232353	0.0101677576468236	0.2911771529251781	0.770919	0.770919	chr9	70842458	0.1129912506144482	chr9:70842458:A:G
chr9:70842766	['G', 'A']	19959	2972.148912716705	382.2869095100892	-0.0086247022712834	0.0191512954205817	-0.4503456336439023	0.652466	0.652466	chr9	70842766	0.1854421144833311	chr9:70842766:G:A
chr9:70842916	['G', 'A']	19959	22433.867983159584	3047.4740245148155	0.0033452326625115	0.0101657200511943	0.3290699178872764	0.742106	0.742106	chr9	70842916	0.1295340570832839	chr9:70842916:G:A
chr9:70842945	['A', 'G']	19959	22434.868334001603	3047.9126565287825	0.003413463973427	0.01016636695486	0.3357604529310535	0.737055	0.737055	chr9	70842945	0.1325001033142551	chr9:70842945:A:G
chr9:70843384	['T', 'C']	19959	414.0788164967093	55.08527662417828	-0.010111307888536	0.0496682162579208	-0.2035770287386465	0.838686	0.838686	chr9	70843384	0.0764006065038159	chr9:70843384:T:C
chr9:70843425	['A', 'G']	19959	7385.220117275599	1014.6096053128012	0.0020811794468745	0.0129280799231519	0.1609813258616603	0.87211	0.87211	chr9	70843425	0.0594287336682403	chr9:70843425:A:G
chr9:70843616	['C', 'T']	19959	15016.514208389714	1945.7282574104088	-0.0074150549205499	0.0104199181315914	-0.7116231458737389	0.476706	0.476706	chr9	70843616	0.3217493818457863	chr9:70843616:C:T
chr9:70843617	['G', 'A']	19959	603.1813261163734	75.46994935024019	-0.0189857137173586	0.0414930211241007	-0.4575640240939467	0.647271	0.647271	chr9	70843617	0.1889138504548189	chr9:70843617:G:A
chr9:70843792	['TA', 'T']	19959	22432.743647571795	3048.9169094049694	0.0035137439257576	0.0101650752749269	0.3456682642011116	0.729596	0.729596	chr9	70843792	0.1369175556866161	chr9:70843792:TA:T
chr9:70843866	['T', 'C']	19959	22412.368761274807	3034.437641688369	0.0024128614967828	0.0101656243979511	0.2373549722404794	0.812384	0.812384	chr9	70843866	0.0902386386647417	chr9:70843866:T:C
chr9:70843952	['C', 'T']	19959	22433.619925829407	3049.0632520047466	0.0035098839454652	0.0101657166922353	0.3452667482014419	0.729897	0.729897	chr9	70843952	0.1367384213695536	chr9:70843952:C:T
chr9:70844718	['A', 'T']	19959	22431.247732625143	3046.0546183877723	0.0032561124894354	0.0101654316086286	0.320312271509616	0.748735	0.748735	chr9	70844718	0.125671865080071	chr9:70844718:A:T
chr9:70844781	['C', 'T']	19959	22441.37312086591	3043.238526923843	0.0029753413735893	0.0101657113973934	0.2926840294081401	0.769767	0.769767	chr9	70844781	0.1136407110968443	chr9:70844781:C:T
chr9:70845044	['A', 'G']	19959	2687.538611876723	324.7360886519048	-0.0131765778182712	0.0202198808319092	-0.6516644646825578	0.514625	0.514625	chr9	70845044	0.2885091199944575	chr9:70845044:A:G
chr9:70845175	['A', 'G']	19959	22431.247732625143	3048.677137270076	0.0034802523747827	0.0101654177807043	0.3423619618850101	0.732082	0.732082	chr9	70845175	0.1354402711916142	chr9:70845175:A:G
chr9:70845250	['G', 'A']	19959	22431.61942467676	3047.455469268353	0.0033370499397683	0.0101654367623479	0.3282741330041566	0.742708	0.742708	chr9	70845250	0.129181898102521	chr9:70845250:G:A
chr9:70845603	['C', 'T']	19959	22410.737032025256	3034.2312022401616	0.0024681645982037	0.0101643088704648	0.2428266033291932	0.808142	0.808142	chr9	70845603	0.0925123219010834	chr9:70845603:C:T
chr9:70845856	['C', 'A']	19959	15016.257065544198	1942.6822595218125	-0.0076680684518891	0.0104195485936246	-0.735930965049768	0.461781	0.461781	chr9	70845856	0.3355639401172183	chr9:70845856:C:A
chr9:70846068	['C', 'T']	19959	31106.117001553343	4212.539360859253	-0.0001935468420292	0.0122423875263672	-0.0158095666888808	0.987386	0.987386	chr9	70846068	0.0055130348700333	chr9:70846068:C:T
chr9:70846642	['G', 'C']	19959	22434.49611626159	3046.7461911533283	0.0032345755044873	0.0101653870041113	0.3181950183676323	0.75034	0.75034	chr9	70846642	0.1247419010558587	chr9:70846642:G:C
chr9:70846808	['C', 'T']	19959	22434.49611626159	3044.432551707022	0.0029760460898198	0.010165348103045	0.2927638148395893	0.769706	0.769706	chr9	70846808	0.1136751280218699	chr9:70846808:C:T
chr9:70846858	['A', 'G']	19959	22412.491706339264	3033.530559131211	0.0023036677468854	0.0101656208801284	0.2266135806213895	0.820727	0.820727	chr9	70846858	0.0858012790683692	chr9:70846858:A:G
chr9:70847058	['C', 'T']	19959	666.2002706359945	109.1109278007512	0.0341940141778585	0.0395187642968862	0.8652602070493556	0.386906	0.386906	chr9	70847058	0.4123945353428887	chr9:70847058:C:T
chr9:70847059	['A', 'G']	19959	22438.366452777227	3048.154368727888	0.0034061130131038	0.0101704701160358	0.334902219292047	0.737702	0.737702	chr9	70847059	0.1321190391147715	chr9:70847059:A:G
chr9:70847163	['C', 'T']	19959	2761.245112781955	348.75750306381576	-0.0080563003752161	0.0199472191868746	-0.4038808768150105	0.686305	0.686305	chr9	70847163	0.1634828370928642	chr9:70847163:C:T
chr9:70847529	['A', 'AG']	19959	22410.36846061335	3035.455956531887	0.0025365482705638	0.0101642232255405	0.2495565292377753	0.802933	0.802933	chr9	70847529	0.0953206925099495	chr9:70847529:A:AG
chr9:70847577	['G', 'T']	19959	2761.0	347.3668123192714	-0.0086412271389117	0.0199434979150427	-0.4332854334642074	0.664812	0.664812	chr9	70847577	0.1773011500441201	chr9:70847577:G:T
chr9:70847681	['CAGA', 'C']	19959	22410.61416257392	3035.240002820792	0.0025881609127284	0.0101642386751539	0.254634015930289	0.799008	0.799008	chr9	70847681	0.0974488723274831	chr9:70847681:CAGA:C
chr9:70847868	['G', 'A']	19959	22426.24723154783	3050.767031482934	0.0037268961385386	0.0101641837357887	0.3666694970709729	0.713869	0.713869	chr9	70847868	0.1463814770150087	chr9:70847868:G:A
chr9:70848403	['T', 'A']	19959	22434.992431457067	3050.541114962185	0.0035776501621505	0.0101662945348612	0.3519128970621931	0.724907	0.724907	chr9	70848403	0.1397177065014618	chr9:70848403:T:A
chr9:70849213	['C', 'T']	19959	15021.557656618352	1943.703368657693	-0.0073994785943207	0.0104263349862548	-0.7096912389708941	0.477904	0.477904	chr9	70849213	0.3206593344705063	chr9:70849213:C:T
chr9:70849280	['G', 'C']	19959	22844.348860556143	3118.2870424829307	0.0053092259506177	0.0101980516441687	0.5206117929059112	0.602643	0.602643	chr9	70849280	0.2199398836210662	chr9:70849280:G:C
chr9:70849396	['C', 'T']	19959	15017.77187969924	1938.9986376759523	-0.0079971405627169	0.0104217539161045	-0.7673507383780293	0.442882	0.442882	chr9	70849396	0.3537119703350898	chr9:70849396:C:T
chr9:70849411	['C', 'A']	19959	15020.26789294306	1936.832948923164	-0.008171048558531	0.0104233394670924	-0.7839184921807282	0.433097	0.433097	chr9	70849411	0.3634148245545219	chr9:70849411:C:A
chr9:70849441	['G', 'A']	19959	15017.514509096378	1941.919270515473	-0.0076990746328254	0.0104224411774557	-0.7387016632417088	0.460097	0.460097	chr9	70849441	0.3371505984841569	chr9:70849441:G:A
chr9:70849542	['T', 'G']	19959	15020.505136042491	1943.01690932188	-0.0077157049509559	0.0104206384022808	-0.7404253610092737	0.459051	0.459051	chr9	70849542	0.3381390622009366	chr9:70849542:T:G
chr9:70849546	['G', 'A']	19959	15021.515711923015	1945.0239907770213	-0.0075503988221592	0.0104213499697523	-0.7245125481894369	0.46876	0.46876	chr9	70849546	0.3290494544141021	chr9:70849546:G:A
chr9:70850702	['T', 'C']	19959	15036.260072158748	1947.1497664931824	-0.0075463572862064	0.0104163157266809	-0.724474707201585	0.468783	0.468783	chr9	70850702	0.3290281460088647	chr9:70850702:T:C
chr9:70850703	['G', 'A']	19959	7971.0	1041.2595242436605	-0.0024297073291754	0.0126357960058405	-0.1922876349105679	0.847519	0.847519	chr9	70850703	0.0718505568385536	chr9:70850703:G:A
chr9:70850917	['T', 'C']	19959	15034.76641274932	1946.9611029271864	-0.007515847970878	0.0104161060443406	-0.7215602393911479	0.470573	0.470573	chr9	70850917	0.3273729948977877	chr9:70850917:T:C
chr9:70850972	['A', 'T']	19959	15035.50663927444	1939.218946939932	-0.0083005083156689	0.0104137237237983	-0.7970739896527007	0.425418	0.425418	chr9	70850972	0.3711841384688052	chr9:70850972:A:T
chr9:70851046	['T', 'C']	19959	15036.260072158748	1944.0985457531608	-0.0077948709353534	0.01041402355911	-0.7484975323043704	0.454169	0.454169	chr9	70851046	0.3427825125390088	chr9:70851046:T:C
chr9:70851614	['T', 'C']	19959	15007.50383324147	1948.6916233553343	-0.0070859417413873	0.0104202203886054	-0.6800184139229791	0.496501	0.496501	chr9	70851614	0.3040798724575334	chr9:70851614:T:C
chr9:70851899	['C', 'A']	19959	7928.588975194187	1017.5591225616954	-0.00479064711398	0.0126693805561833	-0.3781279670884926	0.70534	0.70534	chr9	70851899	0.1516014865131354	chr9:70851899:C:A
chr9:70852273	['T', 'C']	19959	8460.94650289307	1110.8687904238177	-0.007808597234811	0.0123648932331051	-0.6315135187665639	0.527712	0.527712	chr9	70852273	0.277603029994701	chr9:70852273:T:C
chr9:70852309	['C', 'T']	19959	14666.939413680782	1955.842958027858	-0.0005869131568746	0.0104581618188988	-0.0561201066724767	0.955247	0.955247	chr9	70852309	0.0198843175605078	chr9:70852309:C:T
chr9:70852708	['C', 'T']	19959	715.0	118.81374631964106	0.0434331551524565	0.0380507558915927	1.1414531494774591	0.253695	0.253695	chr9	70852708	0.5956880920758957	chr9:70852708:C:T
chr9:70852988	['G', 'T']	19959	14664.204149128082	1960.8219436062889	-7.652916770718776e-05	0.0104551795477968	-0.0073197372993287	0.99416	0.99416	chr9	70852988	0.002543714671922	chr9:70852988:G:T
chr9:70853097	['T', 'A']	19959	2101.21055268828	304.05240321584574	0.0128026374653377	0.0227419019355546	0.5629536835405219	0.573473	0.573473	chr9	70853097	0.241487024540473	chr9:70853097:T:A
chr9:70854399	['A', 'T']	19959	593.0	76.49441713889745	-0.014628436537427	0.0418246774308177	-0.3497561113680777	0.726525	0.726525	chr9	70854399	0.1387494368714759	chr9:70854399:A:T
chr9:70854725	['C', 'T']	19959	36418.6493460941	4888.195649496879	-0.0145812568751087	0.0179153285639095	-0.8138983788710769	0.415713	0.415713	chr9	70854725	0.3812063942092366	chr9:70854725:C:T
chr9:70855032	['C', 'T']	19959	2774.556051115009	354.23296611351134	-0.006008155247294	0.0199157394115839	-0.3016787437879114	0.7629	0.7629	chr9	70855032	0.1175323851046286	chr9:70855032:C:T
chr9:70855695	['C', 'T']	19959	590.0591271233152	74.37797609637188	-0.016769764901327	0.0419273832356055	-0.3999716559245184	0.689182	0.689182	chr9	70855695	0.1616660739442053	chr9:70855695:C:T
chr9:70856001	['T', 'C']	19959	14683.207005411909	1958.603509225102	-0.000384991935048	0.0104537836184397	-0.0368279992297655	0.970623	0.970623	chr9	70856001	0.0129494218042328	chr9:70856001:T:C
chr9:70856366	['T', 'C']	19959	14663.14264234162	1965.1966867912536	0.0001370541862602	0.0104597815018549	0.0131029683780663	0.989546	0.989546	chr9	70856366	0.0045640123905585	chr9:70856366:T:C
chr9:70856552	['A', 'G']	19959	14663.673448932546	1959.2068535879807	-6.946212595488787e-05	0.0104554082127224	-0.0066436550865956	0.994699	0.994699	chr9	70856552	0.0023083186669998	chr9:70856552:A:G
chr9:70856740	['G', 'C']	19959	934.0467982763804	73.29814227869802	-0.0717673714147479	0.0335167312126161	-2.141240175227284	0.0322668	0.0322668	chr9	70856740	1.4912441028096797	chr9:70856740:G:C
chr9:70856836	['TAA', 'CAA']	19959	6770.678458686176	934.87271114664	0.0031506414936438	0.0133987911837787	0.2351437118788868	0.8141	0.8141	chr9	70856836	0.0893222452572947	chr9:70856836:TAA:CAA
chr9:70856867	['T', 'C']	19959	15634.349969933855	2096.340284459576	0.0012227733455011	0.0103477894074223	0.1181675909082603	0.905936	0.905936	chr9	70856867	0.0429024820457084	chr9:70856867:T:C
chr9:70856906	['C', 'T']	19959	14667.674451237848	1953.656737340646	-0.0007033336646743	0.0104554535452426	-0.067269550922008	0.946368	0.946368	chr9	70856906	0.0239399531417262	chr9:70856906:C:T
chr9:70857323	['GCT', 'G']	19959	711.0356248121054	117.90101944541212	0.0439246040309897	0.0381485031083128	1.1514109454380748	0.249577	0.249577	chr9	70857323	0.6027954399564884	chr9:70857323:GCT:G
chr9:70857326	['GGT', 'G']	19959	711.1068851473241	117.86589793476811	0.0438392201545119	0.038148658452235	1.1491680686334458	0.2505	0.2505	chr9	70857326	0.6011922697967355	chr9:70857326:GGT:G
chr9:70857888	['C', 'T']	19959	14558.105803929431	1937.7817308460044	-0.0002060021504091	0.0104628177907639	-0.019688974282916	0.984292	0.984292	chr9	70857888	0.0068760446819302	chr9:70857888:C:T
chr9:70857902	['T', 'C']	19959	30803.173289902283	4159.374901779772	-0.0007506345179006	0.012091548970764	-0.0620792687285661	0.9505	0.9505	chr9	70857902	0.022047878798538	chr9:70857902:T:C
chr9:70858485	['C', 'T']	19959	14453.761291620587	1931.342587480224	1.397002934799629e-05	0.0105037761039666	0.0013300006787769	0.998939	0.998939	chr9	70858485	0.0004610310655519	chr9:70858485:C:T
chr9:70858680	['C', 'T']	19959	4979.0	682.2927770550102	0.0053842673559237	0.015336855370122	0.3510672315794893	0.725542	0.725542	chr9	70858680	0.1393374421645186	chr9:70858680:C:T
chr9:70858852	['A', 'G']	19959	2952.2958360475022	370.1765746570598	-0.0111289628377999	0.0192078817802715	-0.5793956337877174	0.562329	0.562329	chr9	70858852	0.2500095188110459	chr9:70858852:A:G
chr9:70858897	['G', 'A']	19959	14510.908143322476	1945.8659526367808	0.0008446845273482	0.0104682009995787	0.0806905147677419	0.935689	0.935689	chr9	70858897	0.0288684760777321	chr9:70858897:G:A
chr9:70859254	['A', 'G']	19959	30867.63965724594	4159.471043425203	-0.0019230171488399	0.0121153423200414	-0.1587257791023273	0.873887	0.873887	chr9	70859254	0.0585447211976506	chr9:70859254:A:G
chr9:70859414	['C', 'T']	19959	15465.424017642345	2087.418005303479	0.0027485826789983	0.0103547463682115	0.2654418158841968	0.790672	0.790672	chr9	70859414	0.1020036405635779	chr9:70859414:C:T
chr9:70859614	['T', 'C']	19959	15481.102580806815	2089.770445044054	0.0028270461500771	0.0103514746997701	0.2731056426327264	0.784775	0.784775	chr9	70859614	0.1052548404076482	chr9:70859614:T:C
chr9:70859732	['G', 'A']	19959	15471.100576296669	2087.9511210739684	0.0027296992762403	0.0103539448196707	0.2636385767726307	0.792061	0.792061	chr9	70859732	0.1012413702498495	chr9:70859732:G:A
chr9:70860018	['C', 'T']	19959	1115.055867321375	129.41281148670265	-0.0190041187682052	0.0307049527256023	-0.6189268206350089	0.535972	0.535972	chr9	70860018	0.2708578979249962	chr9:70860018:C:T
chr9:70860029	['A', 'G']	19959	15467.549932354565	2071.570904232361	0.0011016643853006	0.0103524860715927	0.1064154424050495	0.915254	0.915254	chr9	70860029	0.0384583644140559	chr9:70860029:A:G
chr9:70860367	['C', 'T']	19959	15446.321707757064	2071.2502133679127	0.0016347670918528	0.0103539564860592	0.1578881555136852	0.874547	0.874547	chr9	70860367	0.058216845656829	chr9:70860367:C:T
chr9:70860615	['T', 'C']	19959	15467.09977449261	2065.738453647156	0.0005502823987906	0.0103504932852861	0.0531648476670056	0.957601	0.957601	chr9	70860615	0.0188154090779874	chr9:70860615:T:C
chr9:70860889	['T', 'C']	19959	2526.0	344.20060311158926	0.002160635296514	0.0207737209149223	0.1040081026101586	0.917164	0.917164	chr9	70860889	0.0375530002876992	chr9:70860889:T:C
chr9:70861000	['G', 'A']	19959	7498.50278125783	1069.476903054264	0.0093757727744348	0.0128561542443033	0.7292828474416738	0.465837	0.465837	chr9	70861000	0.3317660197565505	chr9:70861000:G:A
chr9:70861082	['G', 'A']	19959	15455.6155234657	2076.721224730772	0.001929150930474	0.0103589480069048	0.1862303903048962	0.852266	0.852266	chr9	70861082	0.0694248368031084	chr9:70861082:G:A
chr9:70861102	['A', 'T']	19959	1114.055817216154	127.652540056399	-0.0200111309396829	0.0307172749121248	-0.6514617913512935	0.514756	0.514756	chr9	70861102	0.2883985825405188	chr9:70861102:A:T
chr9:70861581	['G', 'A']	19959	7845.572337759961	1083.2642794492128	0.0012436331189748	0.0126084375629061	0.0986349904792022	0.921429	0.921429	chr9	70861581	0.0355381233816025	chr9:70861581:G:A
chr9:70862225	['T', 'C']	19959	7534.642542101042	1054.001676897184	0.0077151802711369	0.0129520097922198	0.5956743698396009	0.5514	0.5514	chr9	70862225	0.2585332382302451	chr9:70862225:T:C
chr9:70862645	['T', 'G']	19959	2719.4087492483463	406.902814253768	0.0157086916313916	0.020147933385769	0.7796676378971472	0.435596	0.435596	chr9	70862645	0.3609161169463446	chr9:70862645:T:G
chr9:70863917	['G', 'A']	19959	15468.19998997544	2078.844557653272	0.0020923193319118	0.0103479682210276	0.2021961497388623	0.839765	0.839765	chr9	70863917	0.0758422299881766	chr9:70863917:G:A
chr9:70864043	['A', 'T']	19959	7897.978550666532	1104.7750170532677	0.0064811411811028	0.0125954563664536	0.5145618382168754	0.606865	0.606865	chr9	70864043	0.2169079090496305	chr9:70864043:A:T
chr9:70864233	['G', 'A']	19959	15464.099173139562	2084.919345481798	0.0027912147868871	0.0103516700382427	0.2696390801267282	0.787441	0.787441	chr9	70864233	0.103781976375619	chr9:70864233:G:A
chr9:70865104	['A', 'C']	19959	934.5618890058654	120.38835115168985	0.006936518145591	0.0335791030901838	0.2065724664223922	0.836346	0.836346	chr9	70865104	0.0776140158580852	chr9:70865104:A:C
chr9:70865167	['C', 'T']	19959	31522.73812387252	4305.240206266081	0.0025575976377391	0.0124286430156405	0.2057825326964969	0.836963	0.836963	chr9	70865167	0.0772937406339892	chr9:70865167:C:T
chr9:70865324	['T', 'C']	19959	6935.389927336507	892.214115878345	-0.0039985038143872	0.0133288758784331	-0.2999880748276046	0.764189	0.764189	chr9	70865324	0.116799217987159	chr9:70865324:T:C
chr9:70865710	['A', 'G']	19959	9556.436410102226	1286.7573257945903	-0.0018822364051678	0.0117457412737517	-0.1602484135568454	0.872687	0.872687	chr9	70865710	0.0591414934618519	chr9:70865710:A:G
chr9:70865887	['G', 'A']	19959	1097.1099363631809	116.87408047168915	-0.0282881718212673	0.0309949022317237	-0.912671755173791	0.361426	0.361426	chr9	70865887	0.4419806086915941	chr9:70865887:G:A
chr9:70866792	['T', 'A']	19959	15622.827460023056	2184.994735423633	0.006348846927485	0.0102735398583782	0.6179804638911766	0.536595	0.536595	chr9	70866792	0.2703533784075132	chr9:70866792:T:A
chr9:70867731	['T', 'A']	19959	22026.20714536253	2998.213154478921	0.0020680908745939	0.0101225910320117	0.2043044975395981	0.838118	0.838118	chr9	70867731	0.0766948320366225	chr9:70867731:T:A
chr9:70867846	['T', 'C']	19959	4450.668971737823	572.3653399353996	-0.0057466479761253	0.0161202498591248	-0.3564862844152829	0.72148	0.72148	chr9	70867846	0.141775703392423	chr9:70867846:T:C
chr9:70868214	['T', 'C']	19959	30199.052217489352	4039.320778720146	-0.0094327087262296	0.011785101438508	-0.8003926631813407	0.423493	0.423493	chr9	70868214	0.3731537638137892	chr9:70868214:T:C
chr9:70868678	['G', 'T']	19959	16865.380005011277	2364.7492477455817	0.0064015193178699	0.0101947836083198	0.6279210588291152	0.530063	0.530063	chr9	70868678	0.27567250978347	chr9:70868678:G:T
chr9:70869005	['A', 'G']	19959	25349.81028262177	3546.800280019762	0.0120414797848214	0.0104218634482552	1.1554056378312392	0.247938	0.247938	chr9	70869005	0.6056569063682244	chr9:70869005:A:G
chr9:70869889	['T', 'A']	19959	4608.461792854638	684.2057583118738	0.0097361212803967	0.0158818750739689	0.6130334884924696	0.539861	0.539861	chr9	70869889	0.2677180451840054	chr9:70869889:T:A
chr9:70870132	['G', 'A']	19959	12192.221726712432	1521.0996778380234	-0.0145018143952592	0.0109375795355355	-1.325870531788474	0.184898	0.184898	chr9	70870132	0.7330677864809646	chr9:70870132:G:A
chr9:70870530	['A', 'G']	19959	4772.47822819061	718.2851324876721	0.0119620862089414	0.015622705761043	0.7656859440296369	0.443872	0.443872	chr9	70870530	0.3527422499487874	chr9:70870530:A:G
chr9:70870843	['C', 'A']	19959	3467.1737148010825	428.29221208558425	-0.0110172322747795	0.0179195925893494	-0.6148148859884026	0.538684	0.538684	chr9	70870843	0.2686659236834952	chr9:70870843:C:A
chr9:70871118	['G', 'A']	19959	4932.494262664729	598.4782538717297	-0.0163034245095622	0.0151925888443615	-1.0731169438323207	0.283232	0.283232	chr9	70871118	0.5478576809317217	chr9:70871118:G:A
chr9:70871427	['C', 'T']	19959	31026.417197611987	4191.189199263584	-0.0036035826313316	0.0121496767573452	-0.2965990538927794	0.766776	0.766776	chr9	70871427	0.1153314889482321	chr9:70871427:C:T
chr9:70873648	['T', 'C']	19959	10808.790848035283	1385.6945664491027	-0.013246160040575	0.0112887582003095	-1.173393902635977	0.240652	0.240652	chr9	70873648	0.6186105246562488	chr9:70873648:T:C
chr9:70874467	['C', 'A']	19959	1506.3018792282635	187.19763137116303	-0.0079047114532601	0.0267411002851814	-0.2956015784302103	0.767537	0.767537	chr9	70874467	0.1149006796833303	chr9:70874467:C:A
chr9:70875255	['G', 'A']	19959	5899.773567884527	798.8522850768408	-0.0025368427188645	0.0141654506695478	-0.1790866226598879	0.857872	0.857872	chr9	70875255	0.0665775068373629	chr9:70875255:G:A
chr9:70875368	['T', 'C']	19959	10764.775410986367	1382.5102808153922	-0.0123957284044876	0.0112962610897443	-1.0973301967800198	0.27251	0.27251	chr9	70875368	0.5646175562675813	chr9:70875368:T:C
chr9:70875950	['A', 'G']	19959	32125.19118310849	4280.159833108387	-0.0130949197195689	0.0127417479556443	-1.027717685607504	0.304095	0.304095	chr9	70875950	0.5169907205670199	chr9:70875950:A:G
chr9:70876563	['A', 'T']	19959	3709.743472813831	470.6525864499812	-0.0050920314948307	0.0173169985366647	-0.2940481564429036	0.768724	0.768724	chr9	70876563	0.1142295597986174	chr9:70876563:A:T
chr9:70877215	['G', 'A']	19959	7902.187763078773	1088.770168640936	-0.0014170421676506	0.0125690864521523	-0.112740267404875	0.910238	0.910238	chr9	70877215	0.0408450378190507	chr9:70877215:G:A
chr9:70877591	['G', 'A']	19959	10980.0	1453.0411419845643	-0.0027209045397375	0.0112371169576485	-0.2421354649944735	0.808678	0.808678	chr9	70877591	0.0922243716644116	chr9:70877591:G:A
chr9:70877856	['A', 'T']	19959	11303.74642536806	1468.2870820392025	-0.0067331896678675	0.011527789158595	-0.5840833463585066	0.559171	0.559171	chr9	70877856	0.2524553602712477	chr9:70877856:A:T
chr9:70878050	['A', 'G']	19959	9921.994237610865	1294.2315529782004	-0.0045074414749306	0.0116211376353558	-0.3878657680825811	0.69812	0.69812	chr9	70878050	0.1560699199864187	chr9:70878050:A:G
chr9:70878406	['T', 'G']	19959	3776.18919731436	525.1331016204823	-0.0008318581514491	0.0172361254283669	-0.048262479575609	0.961508	0.961508	chr9	70878406	0.0170470979659054	chr9:70878406:T:G
chr9:70878812	['G', 'A']	19959	33136.98075766687	4490.872571560016	-0.0016987075446416	0.0134374586155857	-0.1264158345143745	0.899404	0.899404	chr9	70878812	0.0460451852870177	chr9:70878812:G:A
chr9:70879412	['A', 'T']	19959	15724.15129040341	2068.036538403207	-0.0075883486560623	0.0102597777226947	-0.7396211556588487	0.459539	0.459539	chr9	70879412	0.3376776251569743	chr9:70879412:A:T
chr9:70879522	['C', 'T']	19959	23142.31898581951	3103.7615829098736	-0.0051711701406033	0.0102202045312171	-0.5059752106533986	0.61288	0.61288	chr9	70879522	0.2126245506683811	chr9:70879522:C:T
chr9:70880194	['G', 'T']	19959	32694.91431148527	4407.884336108377	-0.0059990394428902	0.0131208565456651	-0.4572140105344089	0.647522	0.647522	chr9	70880194	0.1887454715458764	chr9:70880194:G:T
chr9:70881079	['G', 'C']	19959	3468.347547226537	504.7023420262452	0.0056755340016565	0.0179820133685342	0.3156228329575076	0.752292	0.752292	chr9	70881079	0.1236135565170195	chr9:70881079:G:C
chr9:70882051	['T', 'G']	19959	5104.511499724407	723.8035211130027	0.001269960069551	0.0151152079525158	0.0840186965035911	0.933042	0.933042	chr9	70882051	0.0300988064596122	chr9:70882051:T:G
chr9:70882602	['G', 'A']	19959	21758.53274496038	2991.1166981828574	-0.0002538951974368	0.0101982099187725	-0.0248960552350941	0.980138	0.980138	chr9	70882602	0.0087127728593911	chr9:70882602:G:A
chr9:70882686	['G', 'C']	19959	18783.293126785986	2555.868849857469	-0.0004646445774073	0.0101509984926294	-0.0457732879917847	0.963491	0.963491	chr9	70882686	0.0161523377481156	chr9:70882686:G:C
chr9:70883255	['T', 'G']	19959	5963.597584807336	750.8451248580249	-0.0078260021387601	0.0141530645399844	-0.552954599807734	0.580301	0.580301	chr9	70883255	0.2363466810396266	chr9:70883255:T:G
chr9:70885565	['G', 'A']	19959	28064.81224632961	3917.015714866177	0.0101322766877801	0.0110515359490335	0.9168206785470536	0.359248	0.359248	chr9	70885565	0.4446056409846388	chr9:70885565:G:A
chr9:70885941	['T', 'C']	19959	23246.16469586131	3172.478403839114	0.0017580744233276	0.0102445679677858	0.1716104016153686	0.863746	0.863746	chr9	70885941	0.0636139508269492	chr9:70885941:T:C
chr9:70886728	['A', 'G']	19959	2674.133981360858	358.9898368485495	0.0006946316493402	0.0202019199879626	0.03438443720964	0.972571	0.972571	chr9	70886728	0.0120786843131267	chr9:70886728:A:G
chr9:70887260	['T', 'C']	19959	8289.661338010523	1055.320897707242	-0.0105568905383432	0.0125025852986002	-0.8443766058148914	0.398469	0.398469	chr9	70887260	0.3996054600962907	chr9:70887260:T:C
chr9:70887454	['T', 'C']	19959	8815.325015033073	1310.385412309455	0.0128122274601788	0.012188261171638	1.0511940366024264	0.293182	0.293182	chr9	70887454	0.5328626968571107	chr9:70887454:T:C
chr9:70887508	['T', 'G']	19959	7965.798216164754	1183.5958086018006	0.0116240708665973	0.0126417975635364	0.919495096182002	0.357848	0.357848	chr9	70887508	0.446301405699979	chr9:70887508:T:G
chr9:70887720	['A', 'G']	19959	5355.805021046302	749.4669158553701	0.0057214532946123	0.0147845914744866	0.3869875812588852	0.69877	0.69877	chr9	70887720	0.1556657486721259	chr9:70887720:A:G
chr9:70889229	['A', 'C']	19959	3450.691556001002	488.9863158740259	0.0032791003464243	0.0180110424423922	0.1820605529586913	0.855537	0.855537	chr9	70889229	0.0677612034830748	chr9:70889229:A:C
chr9:70890995	['G', 'A']	19959	2765.8314539167045	343.6363804237761	-0.0112369914580525	0.0199491946587916	-0.5632804556899923	0.57325	0.57325	chr9	70890995	0.2416559365980234	chr9:70890995:G:A
chr9:70892141	['A', 'G']	19959	5738.300035085961	809.2433334550308	0.0028085114536068	0.0144701526401804	0.1940899673586214	0.846107	0.846107	chr9	70892141	0.0725747119359921	chr9:70892141:A:G
chr9:70892180	['C', 'T']	19959	4357.309878213802	542.1591355995764	-0.0059150629959569	0.0162122422985491	-0.3648516279877147	0.715226	0.715226	chr9	70892180	0.145556706388748	chr9:70892180:C:T
chr9:70892537	['G', 'A']	19959	3119.377355646011	409.8296820421252	-0.0088659997354675	0.0187950978308281	-0.4717187330052261	0.637133	0.637133	chr9	70892537	0.1957699002597508	chr9:70892537:G:A
chr9:70893636	['C', 'T']	19959	30454.10333249812	4076.4377814754966	-0.0094530816683851	0.0118366556606879	-0.798627749202912	0.424516	0.424516	chr9	70893636	0.3721059365607578	chr9:70893636:C:T
chr9:70893652	['G', 'GA']	19959	4186.419501929147	502.0659788673327	-0.0112991869612012	0.0164626750108969	-0.6863518203282325	0.492499	0.492499	chr9	70893652	0.3075946469834716	chr9:70893652:G:GA
chr9:70893777	['T', 'C']	19959	5164.293725568808	727.5318348772543	0.0073811643471532	0.0150256276385478	0.4912383379059015	0.623263	0.623263	chr9	70893777	0.2053286542291081	chr9:70893777:T:C
chr9:70893951	['G', 'A']	19959	30437.57501503307	4079.544068152195	-0.0090210656783443	0.0118373570675945	-0.7620844439203418	0.446019	0.446019	chr9	70893951	0.3506466403475028	chr9:70893951:G:A
chr9:70894070	['G', 'A']	19959	2978.2984416495465	401.1618366831183	-0.0055684996225009	0.0191794848558526	-0.2903362454389229	0.771562	0.771562	chr9	70894070	0.1126291698263682	chr9:70894070:G:A
chr9:70894104	['T', 'C']	19959	5557.113705838136	805.220507510683	0.0071602434683739	0.0146394872305873	0.489104799614398	0.624773	0.624773	chr9	70894104	0.204277747063503	chr9:70894104:T:C
chr9:70894761	['C', 'T']	19959	4058.016588152752	497.8454623232373	-0.0088788556208695	0.0167049275723346	-0.5315111713249168	0.595071	0.595071	chr9	70894761	0.2254312139880358	chr9:70894761:C:T
chr9:70894818	['G', 'C']	19959	4360.873966424455	544.3250322780295	-0.0061420251830902	0.0162200543801563	-0.3786685937751468	0.704938	0.704938	chr9	70894818	0.1518490779617061	chr9:70894818:G:C
chr9:70894966	['T', 'C']	19959	5579.236278883265	823.0448412188416	0.0105462496455057	0.0146063252225866	0.72203305655535	0.470283	0.470283	chr9	70894966	0.3276407200411474	chr9:70894966:T:C
chr9:70895025	['T', 'C']	19959	3598.6227067669174	499.4575316817119	0.0051840149312175	0.0175670852450428	0.2950981827039536	0.767922	0.767922	chr9	70895025	0.114682890241819	chr9:70895025:T:C
chr9:70895357	['C', 'T']	19959	2347.1175969536025	236.460631995538	-0.032621455156747	0.0215643192777867	-1.5127514454096491	0.130359	0.130359	chr9	70895357	0.8848589797207601	chr9:70895357:C:T
chr9:70895801	['A', 'G']	19959	5360.537154882999	769.0155681219372	0.0053574280883247	0.0148187420542519	0.3615305583099422	0.717707	0.717707	chr9	70895801	0.1440528179497266	chr9:70895801:A:G
chr9:70895964	['A', 'C']	19959	23314.176724137928	3061.645030386002	-0.0067749920771888	0.0102381831896019	-0.6617377274582885	0.508147	0.508147	chr9	70895964	0.2940106340669824	chr9:70895964:A:C
chr9:70896716	['A', 'G']	19959	1027.4118089318831	155.8809701395854	0.010671165428228	0.0323004589380614	0.3303719445191414	0.741122	0.741122	chr9	70896716	0.1301102946312372	chr9:70896716:A:G
chr9:70897160	['C', 'T']	19959	5538.46542497365	757.2353089608229	0.0043706384714838	0.0145941561949504	0.2994786689343527	0.764578	0.764578	chr9	70897160	0.1165782025451636	chr9:70897160:C:T
chr9:70898344	['G', 'A']	19959	3417.253059177533	372.6264616888117	-0.0253826914906636	0.0180738162542937	-1.4043902590098314	0.160218	0.160218	chr9	70898344	0.7952886938601896	chr9:70898344:G:A
chr9:70898432	['T', 'G']	19959	1464.710636321393	223.5451145812721	0.0327495284615049	0.0276063907641542	1.1863024305237626	0.235517	0.235517	chr9	70898432	0.6279777393218058	chr9:70898432:T:G
chr9:70898617	['G', 'T']	19959	3447.18139394852	487.35739293312383	0.005832530971645	0.0179494739441669	0.324941610533406	0.745229	0.745229	chr9	70898617	0.1277102532190065	chr9:70898617:G:T
chr9:70898678	['G', 'A']	19959	399.410026716954	45.33156682188177	-0.0057167885085322	0.0521518688511204	-0.1096180948922869	0.912713	0.912713	chr9	70898678	0.0396657636606566	chr9:70898678:G:A
chr9:70898696	['T', 'C']	19959	3477.384487450864	381.560689545325	-0.0245848038902837	0.0179790886095563	-1.367411019778628	0.171512	0.171512	chr9	70898696	0.7657054887322099	chr9:70898696:T:C
chr9:70898895	['A', 'G']	19959	5504.482105263158	710.5156868558538	-0.0099524131342563	0.0145957809491308	-0.6818691763696908	0.49533	0.49533	chr9	70898895	0.3051053678788421	chr9:70898895:A:G
chr9:70899508	['A', 'G']	19959	5587.119719368579	732.8021670559883	-0.0078772760358804	0.014485316699645	-0.5438111019052487	0.586578	0.586578	chr9	70899508	0.2316742295548753	chr9:70899508:A:G
chr9:70900042	['G', 'A']	19959	9837.971636181408	1244.0379354408906	-0.0103486353523946	0.0117292564005843	-0.8822925340671295	0.377629	0.377629	chr9	70900042	0.4229346614704615	chr9:70900042:G:A
chr9:70900855	['T', 'C']	19959	7747.164461815994	1034.4153217169855	-0.003919177545367	0.012800209192318	-0.3061807417740599	0.75947	0.75947	chr9	70900855	0.1194893766290832	chr9:70900855:T:C
chr9:70901489	['A', 'G']	19959	6812.706675353313	887.257041621346	-0.005021811992708	0.013414807745112	-0.3743484131957006	0.708149	0.708149	chr9	70901489	0.1498753537938497	chr9:70901489:A:G
chr9:70902189	['G', 'A']	19959	5974.898075766686	821.2916117324198	0.0013703335634461	0.0141912073887469	0.0965621547136809	0.923075	0.923075	chr9	70902189	0.034763011040325	chr9:70902189:G:A
chr9:70904483	['G', 'A']	19959	6213.934004810583	797.2186206579897	-0.0065194518505691	0.0138812450449514	-0.4696590132554582	0.638604	0.638604	chr9	70904483	0.1947683655139446	chr9:70904483:G:A
chr9:70907878	['T', 'C']	19959	14777.480783684923	1989.953720847741	-0.0020135141215724	0.0104182327693098	-0.1932682985836017	0.846751	0.846751	chr9	70907878	0.0722442817878783	chr9:70907878:T:C
chr9:70908717	['A', 'G']	19959	5684.28479807596	721.4964587104012	-0.0127030386388858	0.0144685501662419	-0.8779759196968219	0.379967	0.379967	chr9	70908717	0.4202541200680243	chr9:70908717:A:G
chr9:70908943	['T', 'C']	19959	5997.901533373421	784.4191143034218	-0.0035688031752814	0.0141206222462688	-0.2527369625105909	0.800474	0.800474	chr9	70908943	0.096652769728327	chr9:70908943:T:C
chr9:70910238	['T', 'C']	19959	5555.835087191822	809.2408624274304	0.0100336820090265	0.0146359821404042	0.6855489377325358	0.493006	0.493006	chr9	70910238	0.3071477952237132	chr9:70910238:T:C
chr9:70910599	['T', 'C']	19959	5564.278785449444	813.2751517014703	0.0105055747794465	0.0146292281397512	0.7181222877302909	0.47269	0.47269	chr9	70910599	0.3254235853229742	chr9:70910599:T:C
chr9:70910639	['G', 'A']	19959	24858.227322842533	3317.735258945588	-0.0037860986935029	0.0104672156159456	-0.3617102037847781	0.717572	0.717572	chr9	70910639	0.1441345160101453	chr9:70910639:G:A
chr9:70910850	['G', 'A']	19959	1837.184095805983	202.1470418820093	-0.0243253034397025	0.0242885031695194	-1.0015151312506256	0.31659	0.31659	chr9	70910850	0.4995028071407751	chr9:70910850:G:A
chr9:70911823	['A', 'T']	19959	2405.2410181891064	270.7864147497616	-0.0221407913065506	0.0213171759567063	-1.038636231718356	0.298987	0.298987	chr9	70911823	0.5243476944548469	chr9:70911823:A:T
chr9:70912222	['T', 'C']	19959	4493.450268076364	642.9441908548762	0.0062128104487436	0.0160512764123709	0.3870602118567581	0.698716	0.698716	chr9	70912222	0.1556993116588527	chr9:70912222:T:C
chr9:70912542	['A', 'G']	19959	20621.09951894167	2652.728932590883	-0.0119442660582502	0.0102426643064719	-1.166128821648791	0.243576	0.243576	chr9	70912542	0.613365505780751	chr9:70912542:A:G
chr9:70913280	['T', 'C']	19959	1689.2539085989176	274.0265361458326	0.0364977492646991	0.0254653571357419	1.4332313923637336	0.151807	0.151807	chr9	70913280	0.8187082021475092	chr9:70913280:T:C
chr9:70913333	['G', 'T']	19959	6170.54580535231	797.9964577130975	-0.0051166000499956	0.013938078570182	-0.3670950787249607	0.713552	0.713552	chr9	70913333	0.1465743722477769	chr9:70913333:G:T
chr9:70913638	['G', 'A']	19959	5971.495940663526	786.559689203182	-0.0025568965604103	0.0141442916139405	-0.1807723306475296	0.856548	0.856548	chr9	70913638	0.0672482946353962	chr9:70913638:G:A
chr9:70915362	['A', 'G']	19959	5890.607572718157	899.6049341651608	0.0172604954084147	0.0142925119029847	1.2076600338398265	0.227192	0.227192	chr9	70915362	0.6436069652894734	chr9:70915362:A:G
chr9:70915555	['T', 'C']	19959	4110.853684210526	675.5789836127952	0.0272450585368763	0.0166103409457459	1.6402467972130368	0.10097	0.10097	chr9	70915555	0.9958076437402856	chr9:70915555:T:C
chr9:70915585	['A', 'G']	19959	663.1328990228012	83.4904709926823	-0.0044089067732586	0.0395795565853576	-0.11139353630075	0.911305	0.911305	chr9	70915585	0.0403362469036663	chr9:70915585:A:G
chr9:70915944	['TAATC', 'T']	19959	2851.42859290439	391.40489044478966	0.0023031191619663	0.0197138235016075	0.1168276241175925	0.906998	0.906998	chr9	70915944	0.0423936705914168	chr9:70915944:TAATC:T
chr9:70917613	['T', 'C']	19959	22907.28104342521	2918.202016990701	-0.0160692676001886	0.0102945111248996	-1.560954901619501	0.11855	0.11855	chr9	70917613	0.926098441685793	chr9:70917613:T:C
chr9:70918270	['T', 'C']	19959	13022.567261427424	1679.2633677835404	-0.0109069087278824	0.0107981024799641	-1.0100764229752528	0.312471	0.312471	chr9	70918270	0.5051902827179796	chr9:70918270:T:C
chr9:70918837	['A', 'T']	19959	621.2330626040476	44.83012754728393	-0.0624020103145389	0.0409868088217315	-1.5224900915304465	0.127902	0.127902	chr9	70918837	0.8931226644175719	chr9:70918837:A:T
chr9:70919094	['A', 'G']	19959	5411.168913838905	807.3380953702368	0.0159740636740636	0.0147779580727871	1.080938489295015	0.279738	0.279738	chr9	70919094	0.5532485344530942	chr9:70919094:A:G
chr9:70919581	['G', 'T']	19959	13906.574056438272	1677.4491017987264	-0.0204226542989107	0.0106510908055386	-1.9174237335664093	0.0551984	0.0551984	chr9	70919581	1.2580735106990952	chr9:70919581:G:T
chr9:70919881	['T', 'A']	19959	19707.937105342287	2514.387462762075	-0.0134261496668642	0.0101565459610561	-1.3219208300090264	0.18621	0.18621	chr9	70919881	0.7299969998949406	chr9:70919881:T:A
chr9:70921500	['A', 'G']	19959	27818.39377693156	3637.3512395383673	-0.0102605629283236	0.0109965888230982	-0.9330677988769888	0.350796	0.350796	chr9	70921500	0.4549453673807741	chr9:70921500:A:G
chr9:70921571	['C', 'T']	19959	4432.666265784726	652.7080145594514	0.0122914077098668	0.0160894969629561	0.7639398384030374	0.444912	0.444912	chr9	70921571	0.3517258804657104	chr9:70921571:C:T
chr9:70921576	['G', 'A']	19959	9773.448381276936	1240.158561132087	-0.0095437838063859	0.0117721791733241	-0.8107066385816007	0.417544	0.417544	chr9	70921576	0.3792977526346655	chr9:70921576:G:A
chr9:70921849	['C', 'T']	19959	6235.926188068731	875.0707175146468	0.0026892937617179	0.0140046030020344	0.1920292750410206	0.847721	0.847721	chr9	70921849	0.0717470582356895	chr9:70921849:C:T
chr9:70922484	['T', 'C']	19959	5532.38593765661	704.9824746724753	-0.0115905087851955	0.0146208664572684	-0.7927374768841818	0.42794	0.42794	chr9	70922484	0.3686171176586902	chr9:70922484:T:C
