## Supplementary material for "Characterization of shared and ancestry-specific signals driving complex traits using multi-ancestry fine-mapping": s1_gwas_temp.txt

locus	alleles	n	sum_x	y_transpose_x	beta	standard_error	t_stat	p_value	p_value_str	chrom	pos	-log10pvalue	rsid
chr9:90900535	['A', 'G']	98663	69760.7776730325	-1690.6634725359866	-0.0008579514571832	0.0044811135115179	-0.1914594341290504	0.848166	0.848166	chr9	90900535	0.0715191408698715	chr9:90900535:A:G
chr9:90900919	['G', 'A']	98663	52204.58240321159	-1287.7176673183133	-0.0084134819516053	0.0048665347791686	-1.7288445132704304	0.0838401	0.0838401	chr9	90900919	1.076548212356743	chr9:90900919:G:A
chr9:90901021	['T', 'C']	98663	55055.160244518105	-2553.6560527792017	0.0041052975700981	0.0047782146128586	0.8591697742186847	0.390249	0.390249	chr9	90901021	0.4086582011291921	chr9:90901021:T:C
chr9:90901172	['CCAA', 'C']	98663	156069.40027571665	-4940.4407187996885	-0.0037339535636166	0.0052349023435181	-0.7132804622878949	0.475674	0.475674	chr9	90901172	0.3226905861565557	chr9:90901172:CCAA:C
chr9:90901334	['T', 'A']	98663	86993.64780534583	-1521.8142123795035	-0.0025449695044702	0.0043858631028233	-0.5802665164883846	0.561736	0.561736	chr9	90901334	0.2504677425821983	chr9:90901334:T:A
chr9:90901336	['T', 'A']	98663	3729.567127911556	-51.54111213833191	0.0045796091711877	0.0156434304575116	0.2927496742882707	0.769714	0.769714	chr9	90901336	0.1136706141713869	chr9:90901336:T:A
chr9:90901701	['T', 'C']	98663	14016.420635966468	-9.855774787885998	0.0205005780940556	0.0082641841850203	2.4806535811744066	0.0131158	0.0131158	chr9	90901701	1.882205214414888	chr9:90901701:T:C
chr9:90902424	['A', 'G']	98663	28033.11433929749	-887.941151002824	0.0030047338821415	0.0060993661168435	0.4926305167751659	0.622275	0.622275	chr9	90902424	0.2060176465169641	chr9:90902424:A:G
chr9:90902447	['C', 'T']	98663	32292.618417718302	-1143.1934156065768	-0.0125818526580209	0.0057700167622589	-2.180557384220704	0.0292185	0.0292185	chr9	90902447	1.5343420833519004	chr9:90902447:C:T
chr9:90902482	['A', 'G']	98663	10739.306180373234	-345.6984150217825	0.0033397031476497	0.0093442323497221	0.3574079734595973	0.720787	0.720787	chr9	90902482	0.1421930548247454	chr9:90902482:A:G
chr9:90902581	['G', 'A']	98663	24445.97326940426	671.5758282233508	0.0184558084991015	0.0065651437297804	2.811181180296677	0.00493697	0.00493697	chr9	90902581	2.306539511807012	chr9:90902581:G:A
chr9:90903107	['G', 'A']	98663	33341.71728905648	-97.8918404942022	0.0153603264285054	0.0057014214856544	2.6941222407699548	0.00705862	0.00705862	chr9	90903107	2.1512801976687417	chr9:90903107:G:A
chr9:90903170	['A', 'T']	98663	187794.5561211557	-6400.4546950961885	0.0032307153209343	0.0099299811446387	0.3253495927007496	0.744917	0.744917	chr9	90903170	0.1278921144330538	chr9:90903170:A:T
chr9:90903195	['GAGCCCGGTAATGAGGCTCTCAATTCTGTCCCTGTTCAGCCCTGCTGTAGGGCCCTCAAACTTCCACCTGTTC', 'G']	98663	133914.17640425434	-5807.989913492645	-0.0097737994815236	0.0045520599507074	-2.147115720654013	0.0317865	0.0317865	chr9	90903195	1.4977572894607731	chr9:90903195:GAGCCCGGTAATGAGGCTCTCAATTCTGTCCCTGTTCAGCCCTGCTGTAGGGCCCTCAAACTTCCACCTGTTC:G
chr9:90903537	['C', 'T']	98663	13991.99271204995	-836.2581396335408	-0.0039999042562075	0.0082793352287318	-0.4831190120586842	0.629012	0.629012	chr9	90903537	0.2013410692064466	chr9:90903537:C:T
chr9:90903924	['G', 'A']	98663	14470.613337793458	-886.8367817383138	-0.0047857016023515	0.0081569547908722	-0.5867019892897798	0.557405	0.557405	chr9	90903924	0.253829139923629	chr9:90903924:G:A
chr9:90904707	['C', 'T']	98663	14685.29768601575	83.85319537443607	0.0240018603897409	0.0081250733069183	2.954048472313952	0.00313709	0.00313709	chr9	90904707	2.5034730216456755	chr9:90904707:C:T
chr9:90904728	['C', 'T']	98663	152651.73601735287	-6052.562862726592	-0.0041352960928882	0.0051050540740472	-0.8100396260072869	0.417919	0.417919	chr9	90904728	0.3789078839231826	chr9:90904728:C:T
chr9:90904912	['G', 'A']	98663	7861.239033042773	276.92943929362946	0.0074293912189071	0.0109426139116479	0.6789411815945479	0.497177	0.497177	chr9	90904912	0.3034889705455306	chr9:90904912:G:A
chr9:90905175	['T', 'C']	98663	14712.74560603296	79.53724640292307	0.0234861960803671	0.0081178883572132	2.893141054286402	0.00381493	0.00381493	chr9	90905175	2.418513426488299	chr9:90905175:T:C
chr9:90905297	['G', 'A']	98663	7857.238911412934	278.63553233741413	0.0076343323009458	0.010945087284855	0.697512235604518	0.485484	0.485484	chr9	90905297	0.313825078477321	chr9:90905297:G:A
chr9:90905456	['A', 'T']	98663	192906.86562943444	-6324.845273157995	0.0200056884365585	0.0143463890077083	1.3944755314950326	0.163177	0.163177	chr9	90905456	0.7873410556128909	chr9:90905456:A:T
chr9:90905612	['C', 'T']	98663	17431.94349835786	-625.9399808055196	-0.0080591907308217	0.0075086703660289	-1.073317956170171	0.283131	0.283131	chr9	90905612	0.5480125771489435	chr9:90905612:C:T
chr9:90905671	['C', 'T']	98663	14688.744389709907	85.9960533105687	0.0239224087825358	0.0081209960481675	2.945748112749526	0.0032225	0.0032225	chr9	90905671	2.4918070739745595	chr9:90905671:C:T
chr9:90905726	['T', 'G']	98663	53851.00776553361	-2674.696188478755	0.0024069414405924	0.0048016319489951	0.5012757050436021	0.616178	0.616178	chr9	90905726	0.2102938117788416	chr9:90905726:T:G
chr9:90906045	['T', 'C']	98663	14690.93570197669	87.64293233227897	0.0240726177140974	0.0081210946632486	2.9642084857151176	0.00303535	0.00303535	chr9	90906045	2.517791224092925	chr9:90906045:T:C
chr9:90906265	['T', 'A']	98663	17442.005322060704	-624.7264881614667	-0.008008241651321	0.0075062526394992	-1.0668761146114767	0.28603	0.28603	chr9	90906265	0.5435884138948227	chr9:90906265:T:A
chr9:90906469	['G', 'A']	98663	7882.639156657038	288.09960550738083	0.0083242874625375	0.0109298112237752	0.7616131049390831	0.446293	0.446293	chr9	90906469	0.3503799249121359	chr9:90906469:G:A
chr9:90907555	['A', 'C']	98663	14755.046849659422	85.53695891179662	0.0238624600888171	0.0081042602802189	2.9444340709368646	0.00323621	0.00323621	chr9	90907555	2.489963304463332	chr9:90907555:A:C
chr9:90907627	['G', 'A']	98663	139034.9562374552	-3615.588018425154	0.0008687039639903	0.0046902154492891	0.1852162173321935	0.85306	0.85306	chr9	90907627	0.0690204216431343	chr9:90907627:G:A
chr9:90908881	['G', 'A']	98663	152794.937894054	-6070.673537111805	-0.0043069862091037	0.0051112652635524	-0.8426458004080081	0.399429	0.399429	chr9	90908881	0.3985604069596593	chr9:90908881:G:A
chr9:90909381	['G', 'A']	98663	53605.173263463046	-2662.720310094117	0.0026528331299695	0.0048084910381843	0.5516976342273078	0.581157	0.581157	chr9	90909381	0.2357065267786565	chr9:90909381:G:A
chr9:90910184	['C', 'T']	98663	14484.614898836311	-900.0780502783584	-0.005528489516575	0.0081519025923527	-0.6781839520213685	0.497657	0.497657	chr9	90910184	0.3030698828032738	chr9:90910184:C:T
chr9:90910407	['C', 'T']	98663	152845.04078984712	-6076.463014812856	-0.0046431472761099	0.0051133475225938	-0.908044535520748	0.363857	0.363857	chr9	90910407	0.4390692655628393	chr9:90910407:C:T
chr9:90911329	['C', 'T']	98663	167380.87543585795	-5721.116087225911	0.0044714187192632	0.0059102289751133	0.756555919929901	0.449318	0.449318	chr9	90911329	0.3474461829113395	chr9:90911329:C:T
chr9:90911986	['G', 'A']	98663	14649.415024330909	128.12760125427585	0.0271473237180898	0.0081278013709756	3.3400574742183924	0.000837921	0.000837921	chr9	90911986	3.076796925142247	chr9:90911986:G:A
chr9:90912029	['A', 'G']	98663	187204.179281334	-6778.418732122706	-0.0028939967072263	0.0096784333350939	-0.2990149962321647	0.764929	0.764929	chr9	90912029	0.1163788737865192	chr9:90912029:A:G
chr9:90912734	['T', 'C']	98663	193066.870494628	-6759.2124979955415	0.011211462430565	0.0147728816680554	0.7589218327530862	0.447901	0.447901	chr9	90912734	0.348817967932635	chr9:90912734:T:C
chr9:90915044	['T', 'C']	98663	192367.69847045824	-6847.533561367091	0.0134295040923914	0.0137697989962923	0.9752868648269638	0.32942	0.32942	chr9	90915044	0.4822500371457407	chr9:90915044:T:C
chr9:90915587	['G', 'T']	98663	12979.052394708837	-113.93003916653372	0.0216133291529387	0.0085739765945548	2.5208057095309697	0.0117102	0.0117102	chr9	90915587	1.9314356874934235	chr9:90915587:G:T
chr9:90915708	['T', 'C']	98663	18368.654392830344	-79.85292399229104	0.0203066169741025	0.0073128802898122	2.776828851197279	0.00549024	0.00549024	chr9	90915708	2.260408670413759	chr9:90915708:T:C
chr9:90916395	['G', 'A']	98663	103361.04757656548	-3330.7474574067705	-0.0047170814291039	0.0042584134833492	-1.1077086449092115	0.26799	0.26799	chr9	90916395	0.5718814112915326	chr9:90916395:G:A
chr9:90916717	['C', 'T']	98663	5334.378466590982	40.97776844861582	0.0158004848235663	0.0130854357189662	1.2074863354121903	0.227248	0.227248	chr9	90916717	0.6434999302964723	chr9:90916717:C:T
chr9:90916843	['C', 'T']	98663	41292.76670991546	-2316.511057936003	-0.0010366248570444	0.0052621530924919	-0.1969963318861874	0.843831	0.843831	chr9	90916843	0.0737445238917568	chr9:90916843:C:T
chr9:90917407	['C', 'T']	98663	173792.56885978696	-6780.361520481397	-0.0129687248065547	0.0066081291932042	-1.9625410501797929	0.0497023	0.0497023	chr9	90917407	1.3036235135967236	chr9:90917407:C:T
chr9:90918857	['C', 'T']	98663	103362.47631597622	-3324.366522073902	-0.0045701318134336	0.0042576063228481	-1.0734040366551367	0.283092	0.283092	chr9	90918857	0.5480724033475296	chr9:90918857:C:T
chr9:90919013	['G', 'A']	98663	70330.13849584432	-3451.209732121014	-0.0007050346098559	0.0044759544023071	-0.1575160393708488	0.874838	0.874838	chr9	90919013	0.058072360943173	chr9:90919013:G:A
chr9:90919920	['C', 'T']	98663	70325.9790570609	-3461.084357480707	-0.0007966770326969	0.0044777110067389	-0.1779206008377894	0.858786	0.858786	chr9	90919920	0.066115044082442	chr9:90919920:C:T
chr9:90921228	['G', 'A']	98663	12879.130536579432	-104.29522325717087	0.0217178540436908	0.0086097022183828	2.522486085212148	0.0116544	0.0116544	chr9	90921228	1.9335100802211929	chr9:90921228:G:A
chr9:90922495	['G', 'C']	98663	173801.04625021538	-6771.27392343601	-0.0122410001812426	0.0066129737334788	-1.85105833995246	0.0641641	0.0641641	chr9	90922495	1.192707893001864	chr9:90922495:G:C
chr9:90923913	['AT', 'A']	98663	173960.8159095056	-6744.181435375636	-0.0120771302838969	0.006629305888501	-1.8217790047741649	0.0684916	0.0684916	chr9	90923913	1.1643626883228122	chr9:90923913:AT:A
chr9:90924541	['C', 'T']	98663	174144.6504515828	-6723.214372183241	-0.012189847234102	0.006652769751077	-1.832296575742544	0.0669103	0.0669103	chr9	90924541	1.1745070229071108	chr9:90924541:C:T
chr9:90924743	['G', 'A']	98663	5340.054124181549	43.82797245757514	0.0157552345953108	0.0130792163191415	1.2046008117667488	0.22836	0.22836	chr9	90924743	0.6413799656653547	chr9:90924743:G:A
chr9:90925238	['T', 'C']	98663	173999.34500689266	-6750.563898816669	-0.0125529433925959	0.006634046877635	-1.892199983529652	0.0584673	0.0584673	chr9	90925238	1.233086961270904	chr9:90925238:T:C
chr9:90925239	['C', 'T']	98663	5308.237439172751	38.448921565019845	0.0154367550262816	0.0131199382021619	1.1765874799423923	0.239363	0.239363	chr9	90925239	0.6209429806535296	chr9:90925239:C:T
chr9:90925465	['T', 'C']	98663	5502.334613864196	43.803019771713736	0.015912944595011	0.0128968526723026	1.2338626329496465	0.217257	0.217257	chr9	90925465	0.663026221726718	chr9:90925465:T:C
chr9:90926932	['C', 'T']	98663	13622.414210419622	-31.52782926429033	0.0174300499455765	0.0083942790951257	2.0764201128000925	0.0378577	0.0378577	chr9	90926932	1.4218457746207844	chr9:90926932:C:T
chr9:90926983	['A', 'G']	98663	103651.80902612346	-3294.9056955573337	-0.0045006357442434	0.0042598519863385	-1.0565239728227849	0.290731	0.290731	chr9	90926983	0.5365086579057272	chr9:90926983:A:G
chr9:90927537	['T', 'C']	98663	5505.613824352269	39.926210091900415	0.0155544584561006	0.0128911967481635	1.2065953813261368	0.227591	0.227591	chr9	90927537	0.6428449159484039	chr9:90927537:T:C
chr9:90930270	['G', 'A']	98663	174091.70311913954	-6744.409085235488	-0.0117915948711069	0.0066484106675267	-1.77359604584919	0.0761331	0.0761331	chr9	90930270	1.118426486173011	chr9:90930270:G:A
chr9:90930706	['G', 'T']	98663	18994.65789100199	12.905313724674087	0.0168269439800974	0.0072173764329149	2.3314488493849206	0.0197317	0.0197317	chr9	90930706	1.7048354961561265	chr9:90930706:G:T
chr9:90930964	['C', 'T']	98663	13342.35231569238	-45.00665481349266	0.0173615472011499	0.0084770042179057	2.048075800702983	0.0405552	0.0405552	chr9	90930964	1.3919534525128068	chr9:90930964:C:T
chr9:90931423	['A', 'G']	98663	193217.83344651785	-6746.951726166904	0.008706304805415	0.0150420301591047	0.5787985207665066	0.562726	0.562726	chr9	90931423	0.2497030183884499	chr9:90931423:A:G
chr9:90931601	['G', 'A']	98663	7278.147535500349	0.0258227640344843	0.0216136416977015	0.0112608276054714	1.9193652948918205	0.054941	0.054941	chr9	90931601	1.2601034401005768	chr9:90931601:G:A
chr9:90933443	['G', 'A']	98663	76105.62821695369	-3700.679244780085	0.0036076708448719	0.0044194217012523	0.816321928239986	0.414318	0.414318	chr9	90933443	0.382666198415776	chr9:90933443:G:A
chr9:90934268	['A', 'G']	98663	7288.369356767824	-11.22865985210598	0.0175419689205474	0.0112481787744771	1.5595385948480225	0.118872	0.118872	chr9	90934268	0.9249204303059378	chr9:90934268:A:G
chr9:90934343	['C', 'T']	98663	184568.70698306183	-6941.8925320401495	-0.0101736876417151	0.0087191838968663	-1.1668165004951323	0.243287	0.243287	chr9	90934343	0.6138810969019147	chr9:90934343:C:T
chr9:90934713	['A', 'G']	98663	192185.89580482664	-6905.544734439895	0.0023336407005571	0.0135367128158977	0.1723934556561265	0.863129	0.863129	chr9	90934713	0.0639242914210706	chr9:90934713:A:G
chr9:90935910	['G', 'A']	98663	7599.543161929481	40.01411365384301	0.0185326982199982	0.0110325829690267	1.6798149872996742	0.0929965	0.0929965	chr9	90935910	1.0315333961696145	chr9:90935910:G:A
chr9:90937251	['G', 'A']	98663	20824.49635407659	-421.2790390392707	-3.94668693498967e-05	0.0069530407953677	-0.0056762027595451	0.995471	0.995471	chr9	90937251	0.0019713872924481	chr9:90937251:G:A
chr9:90938038	['G', 'A']	98663	7404.600395317015	4.239610316783738	0.018423098648304	0.0111631033086564	1.6503563694530925	0.0988733	0.0988733	chr9	90938038	1.004920970568515	chr9:90938038:G:A
chr9:90938770	['G', 'A']	98663	173984.34394258837	-6971.329974890335	-0.0148720227884873	0.0066557792439222	-2.2344525326719378	0.0254555	0.0254555	chr9	90938770	1.5942183680782902	chr9:90938770:G:A
chr9:90938808	['C', 'T']	98663	10419.21120807614	24.44623348244152	0.0196283606471211	0.0095049634747604	2.06506428975161	0.0389195	0.0389195	chr9	90938808	1.409832747762262	chr9:90938808:C:T
chr9:90939263	['C', 'G']	98663	10321.627689875022	-0.3934022997476241	0.0189431998577113	0.009545565130106	1.984502708798856	0.0472026	0.0472026	chr9	90939263	1.3260340790236624	chr9:90939263:C:G
chr9:90940219	['C', 'T']	98663	4320.175148744665	-240.69473958092544	-0.0134023343578782	0.0144455321841142	-0.9277840502558148	0.353522	0.353522	chr9	90940219	0.451583554480084	chr9:90940219:C:T
chr9:90942372	['G', 'A']	98663	71652.33452628381	-2076.828715140436	-0.0057648964864418	0.0044445800378779	-1.2970621379999363	0.194613	0.194613	chr9	90942372	0.7108281525584581	chr9:90942372:G:A
chr9:90942514	['C', 'T']	98663	192875.90979211644	-6797.35184787002	0.0024850932327268	0.0144868290582798	0.1715415583858574	0.863798	0.863798	chr9	90942514	0.0635878058337499	chr9:90942514:C:T
chr9:90942559	['T', 'A']	98663	7461.226870058787	3.6881073201233954	0.0166039886500009	0.0111242872634794	1.4925889863084698	0.135548	0.135548	chr9	90942559	0.867906886016891	chr9:90942559:T:A
chr9:90944277	['G', 'A']	98663	10292.52159987026	2.841204271559506	0.0198889396563822	0.0095561637122986	2.081268200835174	0.0374119	0.0374119	chr9	90944277	1.4269902351708943	chr9:90944277:G:A
chr9:90946393	['T', 'C']	98663	10386.210539118802	-3.462711843902163	0.0181072628083367	0.0095163389982168	1.9027551258661224	0.0570754	0.0570754	chr9	90946393	1.2435510361726545	chr9:90946393:T:C
chr9:90946445	['T', 'C']	98663	10387.210559390236	-3.00937174998994	0.0181267885585344	0.0095160008125596	1.9048746333239004	0.0567993	0.0567993	chr9	90946445	1.2456570165426892	chr9:90946445:T:C
chr9:90946916	['T', 'G']	98663	10429.902823255105	-12.160061747748363	0.0169941951685903	0.0094941205108002	1.7899704505813017	0.0734617	0.0734617	chr9	90946916	1.1339390257310389	chr9:90946916:T:G
chr9:90948043	['C', 'T']	98663	182159.38511438388	-6727.150307300884	-0.0087617780116449	0.0080637005768482	-1.0865703566425766	0.277229	0.277229	chr9	90948043	0.5571613415883123	chr9:90948043:C:T
chr9:90948238	['G', 'A']	98663	192959.0	-6778.04859984661	0.0080256190118422	0.0146364678490245	0.5483303140229396	0.583466	0.583466	chr9	90948238	0.2339844462897374	chr9:90948238:G:A
chr9:90948531	['A', 'AAG']	98663	10801.985352849351	-51.82798076984042	0.0140775928485565	0.0093328377321414	1.5083936153818118	0.131457	0.131457	chr9	90948531	0.8812162830423561	chr9:90948531:A:AAG
chr9:90949170	['A', 'G']	98663	10853.430065889506	-48.19690005853983	0.0137189062675624	0.0093124626197156	1.4731770561438615	0.140706	0.140706	chr9	90949170	0.851687382939576	chr9:90949170:A:G
chr9:90949264	['A', 'G']	98663	192960.0	-6780.181174125018	0.0074972720994177	0.0146385744690511	0.5121586200397118	0.608541	0.608541	chr9	90949264	0.2157101561785192	chr9:90949264:A:G
chr9:90949599	['T', 'C']	98663	110348.30280176786	-4853.584577872506	0.0013926273031262	0.0043364268057962	0.321146272148489	0.7481	0.7481	chr9	90949599	0.1260403452566468	chr9:90949599:T:C
chr9:90949720	['T', 'A']	98663	7743.706377845805	34.36010319655152	0.0160401664075284	0.0109292352419244	1.4676384991694995	0.142206	0.142206	chr9	90949720	0.8470820793311542	chr9:90949720:T:A
chr9:90949822	['G', 'A']	98663	73655.9584900305	-2044.2875198092693	-0.0038787267692498	0.0044149458328872	-0.8785445883292492	0.37965	0.37965	chr9	90949822	0.4206165957860645	chr9:90949822:G:A
chr9:90950147	['T', 'C']	98663	10822.987268635836	-53.54136315854949	0.0138497750117151	0.0093252605872917	1.4851890606241485	0.137497	0.137497	chr9	90950147	0.861706777453058	chr9:90950147:T:C
chr9:90950905	['A', 'G']	98663	44103.06919380349	-2319.3773370378835	0.0042560796256883	0.0051360173561126	0.828673139241447	0.407291	0.407291	chr9	90950905	0.3900951865099314	chr9:90950905:A:G
chr9:90951175	['G', 'A']	98663	25250.23696298026	-1162.0515673727305	-0.010217127575363	0.0063707601477988	-1.6037532944782258	0.108772	0.108772	chr9	90951175	0.9634828859843396	chr9:90951175:G:A
chr9:90951798	['C', 'T']	98663	81932.08228399942	-3468.9896796969574	-0.0002618554197684	0.0043353459601825	-0.0604001208146679	0.951837	0.951837	chr9	90951798	0.0214374172263664	chr9:90951798:C:T
chr9:90952106	['T', 'C']	98663	102344.55971737894	-5068.65295861568	-0.0038871735602255	0.0043449639408455	-0.8946388538886353	0.370982	0.370982	chr9	90952106	0.4306471617874297	chr9:90952106:T:C
chr9:90952310	['A', 'G']	98663	79569.61379904691	-1878.979394234958	-0.0012251229860236	0.0043668514939911	-0.2805506410532744	0.779056	0.779056	chr9	90952310	0.1084313233070703	chr9:90952310:A:G
chr9:90952926	['C', 'T']	98663	102388.5664078339	-5078.98728666027	-0.0040341593864456	0.0043460905166171	-0.9282271897055872	0.353292	0.353292	chr9	90952926	0.4518661966868411	chr9:90952926:C:T
chr9:90953640	['G', 'A']	98663	102404.64469922756	-5067.714160866499	-0.0038621006907447	0.0043459764050314	-0.8886612192080823	0.374187	0.374187	chr9	90953640	0.4269113048272897	chr9:90953640:G:A
chr9:90954284	['T', 'C']	98663	102315.40720917971	-5083.823931521327	-0.0039973249590303	0.0043462207347808	-0.9197243313119297	0.357719	0.357719	chr9	90954284	0.4464579919840654	chr9:90954284:T:C
chr9:90954401	['G', 'C']	98663	102318.62987855564	-5082.585621793599	-0.0039716036192522	0.0043463261315339	-0.9137840785662515	0.360833	0.360833	chr9	90954401	0.4426937508902709	chr9:90954401:G:C
chr9:90954625	['G', 'A']	98663	90317.6466491632	-1817.3249363162568	0.0040570635986824	0.0043166644438401	0.9398607771034532	0.347291	0.347291	chr9	90954625	0.4593064712270516	chr9:90954625:G:A
chr9:90954628	['T', 'C']	98663	102305.8122788698	-5080.326235672446	-0.0038878872298619	0.0043462513957276	-0.8945380457475967	0.371036	0.371036	chr9	90954628	0.4305839506468261	chr9:90954628:T:C
chr9:90954731	['C', 'T']	98663	102317.81495524172	-5080.604312943312	-0.003903135091778	0.0043465617908324	-0.8979821936525513	0.369197	0.369197	chr9	90954731	0.4327418365972066	chr9:90954731:C:T
chr9:90954967	['A', 'G']	98663	102407.21438492971	-5067.318160853188	-0.0038320291827469	0.0043463939712008	-0.8816571180932982	0.377964	0.377964	chr9	90954967	0.4225495635117181	chr9:90954967:A:G
chr9:90955541	['T', 'A']	98663	102309.9610592374	-5077.977283923648	-0.0039192315173821	0.0043463200820984	-0.9017355931802192	0.3672	0.3672	chr9	90955541	0.4350973274707951	chr9:90955541:T:A
chr9:90955984	['G', 'A']	98663	90319.9705390363	-1815.6563299629847	0.0041502142314624	0.0043165590389041	0.9614635625408074	0.336321	0.336321	chr9	90955984	0.4732460143404928	chr9:90955984:G:A
chr9:90956480	['T', 'G']	98663	11272.914054026656	-38.165430672283335	0.0209483839979213	0.0091516268397839	2.289033891422946	0.0220795	0.0220795	chr9	90956480	1.656010765621264	chr9:90956480:T:G
chr9:90956499	['G', 'A']	98663	102311.55469953777	-5080.158867324305	-0.0039492683943931	0.004345967108034	-0.908720267830004	0.3635	0.3635	chr9	90956499	0.4394955848049433	chr9:90956499:G:A
chr9:90956857	['G', 'A']	98663	8064.572169964319	82.55318166038279	0.0153837214718188	0.0107222898282144	1.4347421789829249	0.151364	0.151364	chr9	90956857	0.819977403967033	chr9:90956857:G:A
chr9:90957223	['G', 'A']	98663	29158.09277263556	-1403.2543174448897	-0.0084460562596382	0.0060007224853739	-1.407506559455887	0.15928	0.15928	chr9	90957223	0.7978387529806469	chr9:90957223:G:A
chr9:90958066	['G', 'A']	98663	99722.20397591332	-5030.912991554966	-0.0028607803490142	0.0043442019201525	-0.6585284021314035	0.5102	0.5102	chr9	90958066	0.2922595457262288	chr9:90958066:G:A
chr9:90958094	['C', 'T']	98663	100996.6149619311	-5043.204975538691	-0.0037185130875096	0.0043438351314722	-0.85604378963835	0.391976	0.391976	chr9	90958094	0.4067405232516147	chr9:90958094:C:T
chr9:90958576	['G', 'A']	98663	70502.43530008108	-1938.761985814864	-0.0031928798028983	0.0044620841092194	-0.7155579600799747	0.474266	0.474266	chr9	90958576	0.323978008684957	chr9:90958576:G:A
chr9:90959059	['C', 'T']	98663	8208.083193123999	134.2274281052786	0.0186523447039167	0.0106363148540715	1.7536472885415506	0.0794941	0.0794941	chr9	90959059	1.0996651031992326	chr9:90959059:C:T
chr9:90959262	['G', 'C']	98663	8564.78127597462	163.7379193898614	0.0154413508821072	0.0104319208634546	1.4802020724871243	0.138823	0.138823	chr9	90959262	0.8575385746190953	chr9:90959262:G:C
chr9:90960118	['T', 'G']	98663	101527.16118958044	-5111.818104102144	-0.0020842956029496	0.004349615618733	-0.4791907574483066	0.631804	0.631804	chr9	90960118	0.1994176288702042	chr9:90960118:T:G
chr9:90960572	['G', 'A']	98663	112632.12376327952	-3224.300055157647	-0.0048328922760265	0.0043130008635491	-1.120540530578428	0.262486	0.262486	chr9	90960572	0.5808938552480778	chr9:90960572:G:A
chr9:90960669	['G', 'T']	98663	72537.380086782	-3669.538652401518	0.0026238916405619	0.004472880588209	0.5866223318097852	0.557459	0.557459	chr9	90960669	0.2537870686000575	chr9:90960669:G:T
chr9:90960685	['G', 'C']	98663	72114.34923257842	-3719.5056084058897	0.00292906657026	0.0044827101383236	0.6534142248500121	0.513491	0.513491	chr9	90960685	0.2894671639159543	chr9:90960685:G:C
chr9:90960757	['C', 'T']	98663	171373.63263527074	-7151.239651697452	-0.0104944800426254	0.0064104756049055	-1.637082907638649	0.101616	0.101616	chr9	90960757	0.9930379046050009	chr9:90960757:C:T
chr9:90960907	['T', 'C']	98663	8298.757009345794	143.43177179585985	0.0181505355706736	0.0105782247004956	1.7158394801183596	0.0861946	0.0861946	chr9	90960907	1.064519941410352	chr9:90960907:T:C
chr9:90962149	['C', 'T']	98663	143193.7701321872	-5638.647770428538	0.000162129110768	0.0047847065883019	0.0338848595574222	0.972969	0.972969	chr9	90962149	0.0119009966724628	chr9:90962149:C:T
chr9:90962358	['G', 'C']	98663	11016.22331012254	-48.0571280182303	0.0156858640163216	0.0092720460204761	1.6917370752562446	0.0906993	0.0906993	chr9	90962358	1.0423960647294357	chr9:90962358:G:C
chr9:90962563	['T', 'C']	98663	38937.130420679154	-1094.175891089921	-0.0045169532718611	0.0053687349255527	-0.8413440660596748	0.400157	0.400157	chr9	90962563	0.3977695815320293	chr9:90962563:T:C
chr9:90964900	['T', 'C']	98663	85468.39519112831	-3876.932823660634	0.0057073295440497	0.0043394844396274	1.3152091275938804	0.188443	0.188443	chr9	90964900	0.7248199904395631	chr9:90964900:T:C
chr9:90965078	['C', 'T']	98663	107780.75584931676	-2900.5890153344844	-0.0051494475243414	0.0042922971188045	-1.1996950308453085	0.230261	0.230261	chr9	90965078	0.6377796135732838	chr9:90965078:C:T
chr9:90965593	['T', 'C']	98663	85436.45290134221	-3867.257203241747	0.0060131876673042	0.0043400576438009	1.3855087099806305	0.1659	0.1659	chr9	90965593	0.7801536139756393	chr9:90965593:T:C
chr9:90966078	['A', 'G']	98663	74369.84441087609	-3819.516493835128	0.002955438148094	0.0044599036704639	0.6626686059761094	0.507544	0.507544	chr9	90966078	0.2945263019292656	chr9:90966078:A:G
chr9:90966532	['T', 'C']	98663	85391.25129244807	-3867.986762184925	0.0061736707451346	0.0043411581108116	1.4221252918107712	0.154993	0.154993	chr9	90966532	0.8096879155717855	chr9:90966532:T:C
chr9:90966682	['C', 'A']	98663	7478.227386985607	41.53449785668858	0.0200891538816483	0.0111043619050146	1.80912276216216	0.070435	0.070435	chr9	90966682	1.1522114810619628	chr9:90966682:C:A
chr9:90967628	['T', 'C']	98663	191111.9370172913	-7051.403058857704	0.0115011277314722	0.0125521185954674	0.9162698427359708	0.359528	0.359528	chr9	90967628	0.4442672811588128	chr9:90967628:T:C
chr9:90968010	['C', 'T']	98663	123606.29782251692	-5369.21985162468	0.0001727317311205	0.0044226648739042	0.0390560298022358	0.968846	0.968846	chr9	90968010	0.0137452494357087	chr9:90968010:C:T
chr9:90968713	['G', 'A']	98663	68791.24745549652	-1798.7227815976544	-0.0022467875026466	0.0044834954167678	-0.5011240770412897	0.616285	0.616285	chr9	90968713	0.2102184026027765	chr9:90968713:G:A
chr9:90968776	['G', 'A']	98663	8393.340283197682	175.92565670011447	0.0191213770356429	0.0105299900330323	1.8158969738489352	0.0693892	0.0693892	chr9	90968776	1.1587081195364992	chr9:90968776:G:A
chr9:90968882	['G', 'T']	98663	25665.861503061264	-1671.355153278263	-0.0120876635333621	0.0063492172387786	-1.9038037412762188	0.0569387	0.0569387	chr9	90968882	1.2445924527013852	chr9:90968882:G:T
chr9:90968916	['C', 'T']	98663	28437.45873838075	-1523.2834388324063	-0.0099111538098403	0.0060680026065321	-1.6333469928261095	0.102399	0.102399	chr9	90968916	0.9897042845379468	chr9:90968916:C:T
chr9:90969359	['C', 'T']	98663	11032.670930597931	-67.81010689823215	0.014071874990119	0.009260665702346	1.5195316883703187	0.128632	0.128632	chr9	90969359	0.8906509777987734	chr9:90969359:C:T
chr9:90969965	['G', 'A']	98663	2089.08469577028	260.8436301219813	-0.0275346849678375	0.0217637825271516	-1.2651608208952807	0.205817	0.205817	chr9	90969965	0.6865187563895505	chr9:90969965:G:A
chr9:90971270	['C', 'A']	98663	72591.75140933607	-1604.459948005289	-0.0018886360232894	0.0044300548682284	-0.4263233931557879	0.669873	0.669873	chr9	90971270	0.1740075265936169	chr9:90971270:C:A
chr9:90971271	['C', 'T']	98663	28459.6535946387	-1514.8656487967687	-0.009518235124985	0.0060671547330336	-1.5688136439246414	0.116695	0.116695	chr9	90971271	0.9329477516575356	chr9:90971271:C:T
chr9:90971292	['G', 'A']	98663	72755.7483349047	-1614.8790952106117	-0.0018875713702385	0.0044272338952996	-0.426354562437405	0.66985	0.66985	chr9	90971292	0.1740224382926544	chr9:90971292:G:A
chr9:90971521	['G', 'A']	98663	113400.24054212956	-5219.666387183064	-0.0026712260380012	0.0043610757002999	-0.6125154025226973	0.540198	0.540198	chr9	90971521	0.2674470280541061	chr9:90971521:G:A
chr9:90971553	['G', 'A']	98663	72269.7198495646	-3797.3005085419422	0.0008362931260677	0.0044818788400007	0.1865943181247635	0.851979	0.851979	chr9	90971553	0.0695711098066783	chr9:90971553:G:A
chr9:90972808	['G', 'A']	98663	70894.55025811095	-1843.1435262852165	-0.0008564718981045	0.0044495308365885	-0.1924858888631099	0.847362	0.847362	chr9	90972808	0.071931015860578	chr9:90972808:G:A
chr9:90973511	['C', 'T']	98663	2512.280095689899	204.62699711797976	-0.0396500301981606	0.0196751801544133	-2.015230858725669	0.0438832	0.0438832	chr9	90973511	1.357701710822252	chr9:90973511:C:T
chr9:90973876	['T', 'G']	98663	2050.083114566334	260.42912178170786	-0.0250995711173712	0.0219790929581811	-1.141974837866483	0.253467	0.253467	chr9	90973876	0.5960785753871245	chr9:90973876:T:G
chr9:90974306	['G', 'A']	98663	2101.042590283901	258.645170292342	-0.028962885087029	0.021722906294079	-1.333287760621763	0.18244	0.18244	chr9	90974306	0.7388799364310993	chr9:90974306:G:A
chr9:90974361	['G', 'T']	98663	28730.873606324752	-1474.661959657123	-0.0095257170462985	0.0060412787907981	-1.576771636628942	0.114851	0.114851	chr9	90974361	0.939865219079393	chr9:90974361:G:T
chr9:90974485	['G', 'A']	98663	11027.55884976383	-64.50443691274552	0.014198624163613	0.0092660982853362	1.532319615698715	0.125447	0.125447	chr9	90974485	0.9015397201526746	chr9:90974485:G:A
chr9:90974689	['G', 'A']	98663	28728.03821359066	-1475.4867400539274	-0.0095774589435574	0.0060415825818139	-1.5852566465593032	0.112911	0.112911	chr9	90974689	0.9472637462363288	chr9:90974689:G:A
chr9:90974692	['T', 'C']	98663	90075.8685453624	-1784.098239265842	0.0052285946459792	0.0043125783733298	1.212405710308784	0.22536	0.22536	chr9	90974692	0.647123166022283	chr9:90974692:T:C
chr9:90974793	['T', 'C']	98663	11029.44715636688	-69.4590317542448	0.0138558993077916	0.0092645392369744	1.4955842868572709	0.134765	0.134765	chr9	90974793	0.8704228843625823	chr9:90974793:T:C
chr9:90974820	['G', 'A']	98663	2201.044617427352	266.271850667029	-0.0274756490614313	0.0211873989465593	-1.29679198143825	0.194706	0.194706	chr9	90974820	0.7106206651890503	chr9:90974820:G:A
chr9:90975142	['A', 'C']	98663	2209.223916150548	260.62063585105216	-0.030928413102681	0.0211441701212518	-1.4627395128454377	0.143542	0.143542	chr9	90975142	0.8430210069478392	chr9:90975142:A:C
chr9:90975600	['C', 'T']	98663	2208.089520469496	261.16745423479045	-0.0304040278429121	0.0211387698819889	-1.4383063921244326	0.15035	0.15035	chr9	90975600	0.8228965675634636	chr9:90975600:C:T
chr9:90975738	['G', 'A']	98663	8630.262416379486	66.48386201103922	0.0166893006507846	0.0103853458462175	1.607004802527897	0.108057	0.108057	chr9	90975738	0.9663470940014464	chr9:90975738:G:A
chr9:90975788	['C', 'T']	98663	69764.02059890924	-3611.220904057628	0.0009954267192974	0.0045198987276202	0.2202320846736196	0.825691	0.825691	chr9	90975788	0.0831824491713631	chr9:90975788:C:T
chr9:90976155	['G', 'A']	98663	2138.043340326978	242.74558467017323	-0.0353746867821124	0.0214660175523305	-1.6479389665956865	0.0993684	0.0993684	chr9	90976155	1.0027517030023314	chr9:90976155:G:A
chr9:90976267	['C', 'G']	98663	45201.41395249824	-1597.996648461223	-0.008444130158511	0.0050737468554985	-1.664278963653814	0.0960599	0.0960599	chr9	90976267	1.01745786980481	chr9:90976267:C:G
chr9:90977378	['G', 'T']	98663	2206.044718784525	264.65347972897587	-0.0284077426469834	0.0211534073468672	-1.342939327984462	0.179295	0.179295	chr9	90977378	0.7464318214399764	chr9:90977378:G:T
chr9:90977852	['GGCTGA', 'G']	98663	154373.3145004261	-5710.647634957241	0.0041071007183612	0.0051886638806813	0.7915526641941444	0.428623	0.428623	chr9	90977852	0.3679245283360027	chr9:90977852:GGCTGA:G
chr9:90978426	['C', 'T']	98663	164952.06248289428	-5405.178052516882	0.007398936438758	0.0057485704916882	1.2870915385757222	0.198065	0.198065	chr9	90978426	0.7031922617143963	chr9:90978426:C:T
chr9:90978913	['C', 'T']	98663	28043.84238695225	-1393.2947985405776	-0.00804091413903	0.0061013631402777	-1.317888143052566	0.187544	0.187544	chr9	90978913	0.7268968254539327	chr9:90978913:C:T
chr9:90978951	['C', 'T']	98663	73443.91026589762	-2074.926067656285	-0.0011600372655993	0.0044195615963499	-0.2624779042693669	0.792954	0.792954	chr9	90978951	0.1007520057790095	chr9:90978951:C:T
chr9:90979010	['C', 'T']	98663	71617.71058580246	-3284.456836401909	-0.0001196106435694	0.0044763096276197	-0.026720815475201	0.978682	0.978682	chr9	90979010	0.0093583991875949	chr9:90979010:C:T
chr9:90979396	['A', 'G']	98663	36502.43965089053	-1366.53937910288	-0.0031395420455685	0.0054784257377363	-0.5730737616726047	0.566596	0.566596	chr9	90979396	0.2467264957952137	chr9:90979396:A:G
chr9:90979731	['C', 'T']	98663	2225.067656598419	272.1466094533996	-0.0247852296113277	0.0210510150859514	-1.177388810474434	0.239043	0.239043	chr9	90979731	0.6215239694159417	chr9:90979731:C:T
chr9:90979909	['G', 'A']	98663	71603.24044524644	-3294.4473792159606	-0.0002608861151694	0.0044769129082901	-0.0582736632393221	0.953531	0.953531	chr9	90979909	0.0206651831527543	chr9:90979909:G:A
chr9:90979937	['T', 'C']	98663	71626.6155585066	-3289.032907337674	-0.0001647728724987	0.0044768540577567	-0.0368055045737392	0.97064	0.97064	chr9	90979937	0.0129418154096407	chr9:90979937:T:C
chr9:90980270	['A', 'T']	98663	71657.4308336459	-3277.892418521623	1.7246943841490865e-05	0.0044763716344062	0.003852884713353	0.996926	0.996926	chr9	90980270	0.0013370773798148	chr9:90980270:A:T
chr9:90981237	['A', 'G']	98663	8355.100881905728	36.38380383621568	0.0151103007709837	0.0105466090111945	1.4327165020477248	0.151942	0.151942	chr9	90981237	0.8183221613117049	chr9:90981237:A:G
chr9:90981601	['T', 'C']	98663	19684.09915248184	-65.35457619287736	0.0160581164452926	0.0071140866971357	2.2572281065618416	0.023996	0.023996	chr9	90981601	1.6198611467345827	chr9:90981601:T:C
chr9:90981953	['C', 'T']	98663	69317.15899229521	-3561.4147800852047	0.0013047303380708	0.0045185436889262	0.288750187647498	0.772773	0.772773	chr9	90981953	0.1119480601896853	chr9:90981953:C:T
chr9:90982175	['C', 'A']	98663	173426.1242004318	-6712.572171779382	-0.0127092812399487	0.0066007848531742	-1.925419707299972	0.0541797	0.0541797	chr9	90982175	1.2661634040408587	chr9:90982175:C:A
chr9:90983948	['A', 'G']	98663	27988.553104790484	-1405.9305107008074	-0.0083084744503698	0.0061044814717622	-1.3610450762776043	0.173503	0.173503	chr9	90983948	0.760693011523357	chr9:90983948:A:G
chr9:90984000	['G', 'A']	98663	173331.5408232563	-6695.006796641223	-0.0125996217033647	0.0065883408260151	-1.9124119465121168	0.0558263	0.0558263	chr9	90984000	1.2531611549335897	chr9:90984000:G:A
chr9:90984098	['G', 'C']	98663	73369.84738288102	-2046.138552527955	-0.0010281509892053	0.0044217561629284	-0.2325209602974706	0.816134	0.816134	chr9	90984098	0.0882385291348712	chr9:90984098:G:C
chr9:90985066	['G', 'A']	98663	73343.84105678284	-2023.142072081992	-0.0005769656177052	0.0044220059044713	-0.130475994417332	0.89619	0.89619	chr9	90985066	0.0475999064049538	chr9:90985066:G:A
chr9:90985204	['T', 'C']	98663	19740.81615533829	-69.39585578128748	0.0161393306739819	0.0070877363936708	2.2770782909468763	0.0227837	0.0227837	chr9	90985204	1.6423757464948854	chr9:90985204:T:C
chr9:90985477	['G', 'T']	98663	173313.59270747803	-6701.506487616945	-0.0126168752643195	0.0065864345897563	-1.9155849940333445	0.0554208	0.0554208	chr9	90985477	1.2563272094618003	chr9:90985477:G:T
chr9:90985563	['C', 'T']	98663	25070.52461558734	-1607.4178386111869	-0.0113854258490535	0.0064096800958901	-1.776286129529889	0.0756888	0.0756888	chr9	90985563	1.1209683801836845	chr9:90985563:C:T
chr9:90985719	['G', 'A']	98663	2204.111699000588	264.3292929141245	-0.0286933307281493	0.0211650927907744	-1.3556912323415995	0.175201	0.175201	chr9	90985719	0.7564634193252299	chr9:90985719:G:A
chr9:90986252	['A', 'T']	98663	25067.01626815597	-1606.5065616935565	-0.0110803491093064	0.0064113181228584	-1.7282482161977408	0.0839469	0.0839469	chr9	90986252	1.0759953369023707	chr9:90986252:A:T
chr9:90986583	['C', 'A']	98663	11693.474077377634	-75.64126165446174	0.0130812170550068	0.0090169367256949	1.450738477262476	0.146856	0.146856	chr9	90986583	0.8331083050917453	chr9:90986583:C:A
chr9:90987102	['G', 'A']	98663	2149.108911593586	253.2457083673469	-0.0297773487972624	0.0214248598702434	-1.3898503410339489	0.164577	0.164577	chr9	90987102	0.7836308584981586	chr9:90987102:G:A
chr9:90987360	['A', 'C']	98663	5024.458329109818	568.255397351286	-0.0060583136668427	0.0140637010745155	-0.4307766237879519	0.666632	0.666632	chr9	90987360	0.1761138429559267	chr9:90987360:A:C
chr9:90987994	['A', 'G']	98663	5040.306516516821	552.9137753946155	-0.0094023192063486	0.0140384883158677	-0.669752967327772	0.503017	0.503017	chr9	90987994	0.2984173372473874	chr9:90987994:A:G
chr9:90988514	['C', 'T']	98663	5049.255883962781	552.2654758767736	-0.0091114518811722	0.0140264784398429	-0.6495894119289892	0.515959	0.515959	chr9	90988514	0.2873848076386944	chr9:90988514:C:T
chr9:90989198	['C', 'G']	98663	5039.408615883635	553.184694740174	-0.009259610424322	0.0140391486513202	-0.659556405754798	0.50954	0.50954	chr9	90989198	0.292821717256383	chr9:90989198:C:G
chr9:90989245	['G', 'A']	98663	2193.111141519187	242.39860212073384	-0.0364614898790335	0.021225993406886	-1.71777542657697	0.0858407	0.0858407	chr9	90989245	1.0663067495125411	chr9:90989245:G:A
chr9:90989467	['T', 'C']	98663	5208.633505995884	596.8096557031655	-0.0043957319490339	0.0138406620723277	-0.317595496954047	0.750792	0.750792	chr9	90989467	0.124480363613778	chr9:90989467:T:C
chr9:90989764	['T', 'C']	98663	5042.02206948288	555.2754507705351	-0.0086171317050434	0.0140383421491381	-0.6138283006282517	0.53933	0.53933	chr9	90989764	0.2681454215955967	chr9:90989764:T:C
chr9:90989784	['C', 'T']	98663	70608.17559991489	-3528.3529284887195	0.0029327893752055	0.0044973485652394	0.6521152035831668	0.514328	0.514328	chr9	90989784	0.2887598320575107	chr9:90989784:C:T
chr9:90989803	['C', 'T']	98663	5043.306698967128	553.5369455627233	-0.0091245600974318	0.0140366812813701	-0.6500510992966846	0.515661	0.515661	chr9	90989803	0.2876357135133515	chr9:90989803:C:T
chr9:90989861	['T', 'C']	98663	5042.562198434902	552.0592411772806	-0.0094532839268499	0.0140365190695352	-0.6734777960276007	0.500645	0.500645	chr9	90989861	0.300470116826585	chr9:90989861:T:C
chr9:90990107	['C', 'T']	98663	5038.357464320467	553.8719762063562	-0.0087883302946794	0.0140442370486435	-0.6257606065918868	0.531473	0.531473	chr9	90990107	0.2745187936973324	chr9:90990107:C:T
chr9:90990240	['A', 'G']	98663	5041.868732639943	555.0535732096389	-0.0087181417814647	0.0140387697194672	-0.6210046860000511	0.534598	0.534598	chr9	90990240	0.2719726703280572	chr9:90990240:A:G
chr9:90990351	['G', 'C']	98663	71020.51726864478	-3477.4476635217084	0.0029013265029991	0.004486477792711	0.6466824616211735	0.517839	0.517839	chr9	90990351	0.2858052446563187	chr9:90990351:G:C
chr9:90990518	['A', 'G']	98663	5037.408453702295	553.0065046909139	-0.0090153454970596	0.0140475235790786	-0.6417747189608887	0.521021	0.521021	chr9	90990518	0.2831447719013953	chr9:90990518:A:G
chr9:90990531	['C', 'T']	98663	5035.357251459618	551.3966216924789	-0.0092014319785593	0.0140498758300392	-0.6549119785732441	0.512526	0.512526	chr9	90990531	0.290284098330517	chr9:90990531:C:T
chr9:90990789	['G', 'T']	98663	5035.36837834823	552.1900084010002	-0.0091416848047283	0.0140528763638025	-0.6505205459770154	0.515358	0.515358	chr9	90990789	0.287890977930021	chr9:90990789:G:T
chr9:90990906	['A', 'T']	98663	5040.226046492768	554.3389616989417	-0.0088620685405398	0.0140458241657564	-0.6309397324042754	0.528081	0.528081	chr9	90990906	0.2772994578544285	chr9:90990906:A:T
chr9:90991201	['G', 'A']	98663	4061.4116448562127	-180.6271210568053	-0.0062637746713352	0.0149388007316585	-0.4192956840277652	0.675001	0.675001	chr9	90991201	0.1706955837702192	chr9:90991201:G:A
chr9:90991387	['C', 'T']	98663	5039.255377161508	553.9735809779576	-0.0089186544494708	0.014045694776626	-0.6349742459385277	0.525447	0.525447	chr9	90991387	0.2794710831911235	chr9:90991387:C:T
chr9:90991590	['C', 'T']	98663	5038.204259114729	555.6215227148081	-0.0085614119809672	0.0140464828056363	-0.6095057459887329	0.542191	0.542191	chr9	90991590	0.2658476956872511	chr9:90991590:C:T
chr9:90991710	['C', 'T']	98663	5034.714411702095	552.179663423127	-0.0091632256325009	0.0140539739044265	-0.6520024652681894	0.514401	0.514401	chr9	90991710	0.2886981958107788	chr9:90991710:C:T
chr9:90991754	['T', 'C']	98663	76388.25891608039	-2854.137211375443	0.0022491649140067	0.0043826924678095	0.5131925022178995	0.607818	0.607818	chr9	90991754	0.2162264428132957	chr9:90991754:T:C
chr9:90991942	['A', 'G']	98663	5036.306273249744	553.6859999644026	-0.0088512374366486	0.0140492845734612	-0.630013392523089	0.528687	0.528687	chr9	90991942	0.2768013684253735	chr9:90991942:A:G
chr9:90992221	['T', 'A']	98663	5039.255377161507	554.1914500563654	-0.0088833105737293	0.0140457818356888	-0.6324539764071964	0.527092	0.527092	chr9	90992221	0.2781135752899208	chr9:90992221:T:A
chr9:90992234	['C', 'T']	98663	5036.408372611627	554.8656448753018	-0.0086810953349679	0.0140487428881405	-0.6179268425715313	0.536625	0.536625	chr9	90992234	0.2703290985125047	chr9:90992234:C:T
chr9:90992438	['C', 'T']	98663	21457.522380797924	-1168.645516273771	0.000563128099405	0.0068430394951221	0.0822921013106054	0.934415	0.934415	chr9	90992438	0.0294601985226208	chr9:90992438:C:T
chr9:90992524	['T', 'G']	98663	5177.262371019076	592.8616021578907	-0.0048305442985565	0.0139027030859796	-0.3474536044309237	0.728251	0.728251	chr9	90992524	0.137718910347142	chr9:90992524:T:G
chr9:90992915	['C', 'A']	98663	76390.10252013864	-2852.1020708778674	0.0022773863846364	0.0043843783665615	0.519431991090333	0.603461	0.603461	chr9	90992915	0.2193507918998442	chr9:90992915:C:A
chr9:90993174	['C', 'T']	98663	5036.582498580581	552.3460511702865	-0.0091591172192354	0.0140523258749411	-0.6517865654943628	0.51454	0.51454	chr9	90993174	0.2885808578227857	chr9:90993174:C:T
chr9:90993246	['T', 'C']	98663	5040.634861250523	554.2009865690637	-0.008839247236783	0.0140457256502441	-0.6293193713796758	0.529141	0.529141	chr9	90993246	0.2764285862587263	chr9:90993246:T:C
chr9:90993698	['C', 'A']	98663	2146.1740205767574	250.9904177143165	-0.030277297789095	0.0214352069687794	-1.4125031698174937	0.157805	0.157805	chr9	90993698	0.8018792404294631	chr9:90993698:C:A
chr9:90993752	['T', 'C']	98663	5037.561640919596	553.4988744482494	-0.0091004509043632	0.0140474829335436	-0.6478349856280969	0.517093	0.517093	chr9	90993752	0.2864313413266542	chr9:90993752:T:C
chr9:90993901	['T', 'C']	98663	2155.196596184646	244.58547916482675	-0.0339922967132481	0.0213779740300237	-1.5900616524984346	0.111824	0.111824	chr9	90993901	0.9514649768702508	chr9:90993901:T:C
chr9:90994277	['C', 'T']	98663	70870.2674993917	-3486.3587979088347	0.0029138970598364	0.0044918190944749	0.6487120248054082	0.516526	0.516526	chr9	90994277	0.2869078128232866	chr9:90994277:C:T
chr9:90995380	['C', 'T']	98663	5038.357464320467	552.2579232304577	-0.0093462048288298	0.0140473625576036	-0.6653352037084587	0.505838	0.505838	chr9	90995380	0.295988548320176	chr9:90995380:C:T
chr9:90995410	['A', 'G']	98663	5039.123630133514	554.741713037218	-0.0086893269719898	0.0140472495554691	-0.6185785293895315	0.536195	0.536195	chr9	90995410	0.2706772401154181	chr9:90995410:A:G
chr9:90995459	['G', 'A']	98663	5040.204340202111	553.3285255042769	-0.0091460877399658	0.0140441599809782	-0.6512377922462816	0.514895	0.514895	chr9	90995459	0.2882813254634096	chr9:90995459:G:A
chr9:90995652	['A', 'T']	98663	5031.35696764515	552.222104348287	-0.0091129590850901	0.0140572374634292	-0.648275246740201	0.516808	0.516808	chr9	90995652	0.2866707722402087	chr9:90995652:A:T
chr9:90995710	['A', 'ATTT']	98663	5033.204056396275	551.9401644935401	-0.0093430131459455	0.0140553883986648	-0.664728208210388	0.506226	0.506226	chr9	90995710	0.2956555530407591	chr9:90995710:A:ATTT
chr9:90995842	['A', 'G']	98663	5032.714127867488	550.2863117603305	-0.0096086096223661	0.01405649524209	-0.6835707946312701	0.494248	0.494248	chr9	90995842	0.306055079405734	chr9:90995842:A:G
chr9:90996065	['C', 'T']	98663	5030.407886067609	553.4417432124203	-0.0089023611808185	0.0140586351848298	-0.6332308267323667	0.526584	0.526584	chr9	90996065	0.2785323408571363	chr9:90996065:C:T
chr9:90996401	['C', 'T']	98663	5040.306516516821	549.843879593673	-0.009923020659621	0.0140444208004522	-0.706545382014011	0.479851	0.479851	chr9	90996401	0.3188935957981519	chr9:90996401:C:T
chr9:90997128	['C', 'T']	98663	5031.070842034835	554.2039449523104	-0.0087223779526197	0.014058936347778	-0.6204152104293633	0.534986	0.534986	chr9	90997128	0.2716575828428856	chr9:90997128:C:T
chr9:90997161	['C', 'T']	98663	5028.140436621003	556.3603877793826	-0.0084695205085503	0.0140629754308862	-0.6022566525963592	0.547005	0.547005	chr9	90997161	0.262008703899686	chr9:90997161:C:T
chr9:90997185	['A', 'G']	98663	5037.352084369502	554.5718220670026	-0.0087746035739889	0.0140595444945973	-0.6241029769748778	0.532561	0.532561	chr9	90997185	0.2736306405725451	chr9:90997185:A:G
chr9:90997255	['G', 'A']	98663	71888.33549970896	-3515.646754651636	0.0020088081452119	0.0045258039398433	0.4438566433528536	0.657147	0.657147	chr9	90997255	0.1823374703978403	chr9:90997255:G:A
chr9:90997832	['T', 'C']	98663	5041.255478521763	554.8415771949602	-0.0088446592237027	0.0140431358159116	-0.6298208135024405	0.528813	0.528813	chr9	90997832	0.2766978769738771	chr9:90997832:T:C
chr9:90998029	['G', 'T']	98663	5038.612827036726	553.7752387290157	-0.0089258346447162	0.0140468079437302	-0.6354350882045237	0.525146	0.525146	chr9	90998029	0.2797199381570898	chr9:90998029:G:T
chr9:90998470	['T', 'C']	98663	5174.314665963895	583.8004675470219	-0.0069630621742756	0.0139085777140398	-0.5006307846449958	0.616632	0.616632	chr9	90998470	0.2099739413954129	chr9:90998470:T:C
chr9:90999662	['G', 'T']	98663	76188.5330346009	-2869.2104630612826	0.0025430725220194	0.00438501549122	0.579946074788415	0.561952	0.561952	chr9	90999662	0.2503007787821995	chr9:90999662:G:T
chr9:91000275	['C', 'T']	98663	4662.28352777806	495.0526987257005	-0.0087056037798677	0.0145076896354678	-0.6000682395758309	0.548462	0.548462	chr9	91000275	0.2608534569899228	chr9:91000275:C:T
chr9:91000307	['G', 'A']	98663	4661.14172917089	496.95853478386726	-0.0081955721151678	0.0145093023687043	-0.5648494949588475	0.572177	0.572177	chr9	91000307	0.2424696036678449	chr9:91000307:G:A
chr9:91000496	['C', 'T']	98663	4650.56563035347	492.4838414343798	-0.0088859393658003	0.0145189282322453	-0.6120244706537896	0.540523	0.540523	chr9	91000496	0.2671858214876131	chr9:91000496:C:T
chr9:91000725	['T', 'C']	98663	4850.884991636678	540.0958230706163	-0.005056374500511	0.0142887126762641	-0.3538719417957431	0.723436	0.723436	chr9	91000725	0.1405998834478668	chr9:91000725:T:C
chr9:91001143	['C', 'T']	98663	4428.134644232719	464.6722240254479	-0.0089035746109503	0.0148507252467976	-0.5995380335293898	0.548816	0.548816	chr9	91001143	0.2605732358391705	chr9:91001143:C:T
chr9:91001449	['T', 'G']	98663	71045.52132350707	-3453.1647269325526	0.0034804526020706	0.0044884196396413	0.7754294120210146	0.438088	0.438088	chr9	91001449	0.3584386427477747	chr9:91001449:T:G
chr9:91001756	['TCA', 'T']	98663	4456.542032011838	461.0356676605016	-0.0107238163312705	0.0148126297928184	-0.7239643791320372	0.469089	0.469089	chr9	91001756	0.3287447510121529	chr9:91001756:TCA:T
chr9:91001832	['T', 'C']	98663	6165.249951854366	-272.436401426241	-0.0091293128258707	0.012209603289114	-0.7477157619044341	0.454633	0.454633	chr9	91001832	0.3423390437589823	chr9:91001832:T:C
chr9:91002263	['A', 'G']	98663	4442.170615489116	462.1907493492245	-0.0099269041051922	0.0148297923102721	-0.6693892872873286	0.503249	0.503249	chr9	91002263	0.2982170794197617	chr9:91002263:A:G
chr9:91003296	['G', 'T']	98663	71031.83876886891	-3452.646822757052	0.0033992885021032	0.0044890583395585	0.7572386556325092	0.448909	0.448909	chr9	91003296	0.3478416875117903	chr9:91003296:G:T
chr9:91003599	['C', 'T']	98663	70906.6240990968	-3476.6640971989577	0.0031799384328792	0.0044909640416042	0.7080747927216356	0.4789	0.4789	chr9	91003599	0.3197551629573923	chr9:91003599:C:T
chr9:91005484	['T', 'G']	98663	76298.01302703739	-2880.8825566288456	0.0022131299028412	0.0043853904661208	0.5046597150102646	0.613799	0.613799	chr9	91005484	0.2119738234552481	chr9:91005484:T:G
chr9:91007052	['TA', 'T']	98663	8550.606653421994	-82.59743380967251	0.0072323138745065	0.010426983408575	0.6936151704776657	0.487925	0.487925	chr9	91007052	0.3116469292050294	chr9:91007052:TA:T
chr9:91008145	['G', 'A']	98663	20840.95727275492	-1352.0614213653284	-0.0118658515675356	0.0069220166498483	-1.7142188711429214	0.0864917	0.0864917	chr9	91008145	1.063025566721896	chr9:91008145:G:A
chr9:91008487	['TAGAAG', 'T']	98663	71005.27219456805	-3472.039598860566	0.0031241938339092	0.0044909512250496	0.6956641649731294	0.486641	0.486641	chr9	91008487	0.3127913041112278	chr9:91008487:TAGAAG:T
chr9:91009546	['G', 'A']	98663	75390.63131108318	-3143.888224067497	0.0040510374295893	0.0043967099804131	0.9213792694165096	0.356855	0.356855	chr9	91009546	0.4475082138371439	chr9:91009546:G:A
chr9:91010880	['CA', 'C']	98663	4888.445922111622	-90.91779148425614	0.0266343252606308	0.013664733305954	1.9491288021717608	0.0512829	0.0512829	chr9	91010880	1.290027423848319	chr9:91010880:CA:C
chr9:91012103	['T', 'C']	98663	77241.92081918182	-2939.682855834113	0.0032975158045818	0.0043745942166175	0.7537878123771319	0.450978	0.450978	chr9	91012103	0.3458446437354441	chr9:91012103:T:C
chr9:91013612	['T', 'C']	98663	4659.094444613373	512.8175886634135	-0.0057893473662056	0.0145158053819285	-0.3988305997415144	0.690019	0.690019	chr9	91013612	0.1611389505938325	chr9:91013612:T:C
chr9:91014758	['A', 'G']	98663	4689.190109366606	514.8600195773942	-0.0053428370555713	0.0144628325863294	-0.3694184402453392	0.711817	0.711817	chr9	91014758	0.1476316441517441	chr9:91014758:A:G
chr9:91015145	['T', 'C']	98663	77071.18542999361	-2976.925374678333	0.0028791173534796	0.0043748497975973	0.6581065606094226	0.510471	0.510471	chr9	91015145	0.2920289252670182	chr9:91015145:T:C
chr9:91015406	['C', 'T']	98663	4508.365556738128	499.73555814568965	-0.0034617208198068	0.0147046967114373	-0.2354159958371888	0.813886	0.813886	chr9	91015406	0.0894364219389893	chr9:91015406:C:T
chr9:91016221	['A', 'G']	98663	2915.1181848589586	-199.5726058952108	-0.022152977043145	0.0176629368610199	-1.2542068862870746	0.20977	0.20977	chr9	91016221	0.6782566217957693	chr9:91016221:A:G
chr9:91018601	['G', 'A']	98663	4544.4606043404665	492.6113426208663	-0.0049237224972202	0.0146452834089864	-0.3361985124985011	0.736722	0.736722	chr9	91018601	0.1326963610451532	chr9:91018601:G:A
chr9:91019649	['C', 'A']	98663	71520.22277528838	-3388.097793084884	0.0047245579752267	0.0044807462874657	1.054413187473489	0.291696	0.291696	chr9	91019649	0.5350695262770964	chr9:91019649:C:A
chr9:91019865	['G', 'A']	98663	75895.15403177566	-2918.766988326407	0.0038709170704167	0.0043864123299001	0.8824790692909962	0.37752	0.37752	chr9	91019865	0.4230600356651071	chr9:91019865:G:A
chr9:91019899	['C', 'T']	98663	71347.2479444416	-3414.1438907427846	0.0044778999939714	0.0044835338630904	0.9987434311212976	0.317921	0.317921	chr9	91019899	0.4976807841868302	chr9:91019899:C:T
chr9:91020602	['A', 'G']	98663	75957.41389415617	-2919.9446944131555	0.0037755312911371	0.0043863489533979	0.860745766296686	0.38938	0.38938	chr9	91020602	0.4096263592173841	chr9:91020602:A:G
chr9:91020744	['G', 'C']	98663	75960.8844390808	-2908.191879424124	0.0040746844102909	0.0043861278594411	0.9289935316226998	0.352895	0.352895	chr9	91020744	0.4523544949066579	chr9:91020744:G:C
chr9:91020765	['C', 'A']	98663	75916.40051323154	-2911.891493112102	0.0040665168608124	0.0043880443790628	0.9267264661714528	0.354071	0.354071	chr9	91020765	0.4509096424475814	chr9:91020765:C:A
chr9:91023250	['G', 'T']	98663	75884.68999391727	-2901.8712144342426	0.0041485358374942	0.00438626736658	0.9458009489122504	0.344252	0.344252	chr9	91023250	0.4631235279441231	chr9:91023250:G:T
chr9:91023839	['G', 'A']	98663	3085.1563481927465	317.88867226684715	0.0026443574415092	0.0175307085714334	0.1508414466382901	0.880101	0.880101	chr9	91023839	0.0554674855479175	chr9:91023839:G:A
chr9:91023941	['G', 'A']	98663	2914.443090584705	-196.37496302721567	-0.0204839530546818	0.0176652873827956	-1.1595595707450146	0.246231	0.246231	chr9	91023941	0.6086572711390134	chr9:91023941:G:A
chr9:91023968	['G', 'A']	98663	3266.52972720914	145.28848826998072	-0.0017400390015267	0.0168478125606597	-0.1032798172024898	0.917741	0.917741	chr9	91023968	0.0372798657937413	chr9:91023968:G:A
chr9:91025200	['T', 'C']	98663	75926.54752369848	-3644.939411726592	0.005438660707823	0.0044430968806503	1.2240697994924157	0.220929	0.220929	chr9	91025200	0.6557472732035544	chr9:91025200:T:C
chr9:91025455	['A', 'G']	98663	75925.31267043095	-3653.3213895360673	0.0053260824770344	0.0044425210925172	1.198887380862503	0.230575	0.230575	chr9	91025455	0.6371877826901872	chr9:91025455:A:G
chr9:91025567	['C', 'T']	98663	78700.56039778603	-3361.833386253514	0.0056627422316523	0.004371564340805	1.295358318027059	0.1952	0.1952	chr9	91025567	0.7095201866693269	chr9:91025567:C:T
chr9:91026120	['T', 'C']	98663	80540.06103581456	-3153.289992685568	0.0043744359756273	0.0043513475299112	1.0053060449797169	0.314752	0.314752	chr9	91026120	0.5020315016134145	chr9:91026120:T:C
chr9:91026580	['C', 'T']	98663	80418.85646655716	-3166.0350392871146	0.004133775378027	0.0043527635408371	0.949689855477892	0.342272	0.342272	chr9	91026580	0.465628627426166	chr9:91026580:C:T
chr9:91027386	['T', 'A']	98663	8057.735023415168	-147.82431444623006	0.0067736947743579	0.0107265491704426	0.6314887170818252	0.527722	0.527722	chr9	91027386	0.2775948003094357	chr9:91027386:T:A
chr9:91028338	['C', 'G']	98663	16483.50120616258	-726.8090376104996	0.0076828056871146	0.0076902337115988	0.9990340963925451	0.317781	0.317781	chr9	91028338	0.4978720726473021	chr9:91028338:C:G
chr9:91028687	['G', 'A']	98663	21833.3277517054	-149.96786819625734	0.0029434986184967	0.0068014615077612	0.4327744287221072	0.66518	0.66518	chr9	91028687	0.177060817209909	chr9:91028687:G:A
chr9:91029128	['G', 'A']	98663	21811.547498378204	-150.33496715335062	0.0030814169149992	0.0068049407972508	0.4528205324349216	0.650679	0.650679	chr9	91029128	0.1866332094507004	chr9:91029128:G:A
chr9:91031711	['C', 'T']	98663	15277.858186941852	-752.9803530057884	0.004708925501173	0.0079656007339694	0.5911576111380713	0.554416	0.554416	chr9	91031711	0.2561642448258269	chr9:91031711:C:T
chr9:91032128	['C', 'T']	98663	15278.097026651669	-755.3109989976341	0.0045520900369479	0.007966248649678	0.5714220377908914	0.567715	0.567715	chr9	91032128	0.2458696308209729	chr9:91032128:C:T
chr9:91032138	['T', 'C']	98663	15278.265003193794	-753.4604334433469	0.0046691884265383	0.0079666745754824	0.5860900156393785	0.557816	0.557816	chr9	91032138	0.2535090328952584	chr9:91032138:T:C
chr9:91032491	['T', 'C']	98663	15396.71658962819	-729.0114471342157	0.0050792413644228	0.0079361419832471	0.6400139230302146	0.522165	0.522165	chr9	91032491	0.282192241697837	chr9:91032491:T:C
chr9:91032634	['A', 'G']	98663	15393.028210846427	-725.3699295809387	0.0053689083674779	0.0079368802847337	0.6764507180239063	0.498756	0.498756	chr9	91032634	0.3021118667413502	chr9:91032634:A:G
chr9:91032651	['G', 'T']	98663	15394.092189020434	-726.7431579845874	0.0053272297191932	0.0079364955344254	0.6712319935273381	0.502074	0.502074	chr9	91032651	0.2992322680677856	chr9:91032651:G:T
chr9:91032900	['C', 'T']	98663	20764.735995945262	-154.436884968728	0.0006220814341782	0.0069576253072326	0.0894100223436238	0.928756	0.928756	chr9	91032900	0.0320983675694846	chr9:91032900:C:T
chr9:91033144	['A', 'G']	98663	15393.624089033949	-727.6864709199631	0.0051390834291322	0.0079365015335439	0.6475250344766835	0.517294	0.517294	chr9	91033144	0.2862625588652326	chr9:91033144:A:G
chr9:91034022	['A', 'G']	98663	60228.49401950251	-2977.2345154103364	0.0038574396944507	0.0046610268337604	0.8275943975500714	0.407902	0.407902	chr9	91034022	0.3894441652716909	chr9:91034022:A:G
chr9:91034592	['C', 'T']	98663	5068.41096751305	540.8649543164081	-0.0111229934754559	0.0140253104379417	-0.7930657595546439	0.427741	0.427741	chr9	91034592	0.3688191195810347	chr9:91034592:C:T
chr9:91034866	['A', 'G']	98663	15324.776622270874	-740.9518289591684	0.0052271805654207	0.0079544137388002	0.6571421524032051	0.511091	0.511091	chr9	91034866	0.2915017666377026	chr9:91034866:A:G
chr9:91035124	['A', 'G']	98663	15304.016482513936	-744.2276117622878	0.0050705419758467	0.007959408854905	0.637050070963747	0.524094	0.524094	chr9	91035124	0.2805908122146118	chr9:91035124:A:G
chr9:91035164	['C', 'A']	98663	5372.598994445119	576.5418343843402	-0.0122035115165961	0.0137067625102308	-0.8903277858274176	0.373292	0.373292	chr9	91035164	0.4279513173147464	chr9:91035164:C:A
chr9:91036239	['A', 'G']	98663	3297.267355937358	315.1884486908252	-0.0168752160893126	0.0173233349724112	-0.9741320661516816	0.329993	0.329993	chr9	91036239	0.4814952725270121	chr9:91036239:A:G
chr9:91036399	['G', 'A']	98663	3121.126536859283	283.43123167083377	-0.0167384325943653	0.0177434673233311	-0.9433574785214492	0.3455	0.3455	chr9	91036399	0.4615519482897828	chr9:91036399:G:A
chr9:91036417	['A', 'G']	98663	3413.5535697993846	333.42117491677834	-0.0142586772915994	0.0170858589020412	-0.8345309049635148	0.403984	0.403984	chr9	91036417	0.3936358350114552	chr9:91036417:A:G
chr9:91036956	['A', 'T']	98663	3315.067199805394	328.3563845566516	-0.0124992224969489	0.0173211835650427	-0.7216148047858946	0.470533	0.470533	chr9	91036956	0.3274099126929916	chr9:91036956:A:T
chr9:91037347	['GAC', 'G']	98663	3341.0	323.953603417802	-0.0161967550066163	0.0172717607609985	-0.9377593420116338	0.34837	0.34837	chr9	91037347	0.457959251469863	chr9:91037347:GAC:G
chr9:91038926	['G', 'A']	98663	46734.73680476011	-1177.1867312278923	-0.0006447084667231	0.0050195752854899	-0.1284388479214134	0.897802	0.897802	chr9	91038926	0.0468194314716834	chr9:91038926:G:A
chr9:91040617	['T', 'C']	98663	3759.647801228637	370.3104110482497	-0.0169992920386824	0.0163748776244824	-1.038132462942285	0.299211	0.299211	chr9	91040617	0.5240224443921813	chr9:91040617:T:C
chr9:91042395	['A', 'G']	98663	84053.70589249149	-2036.006436933992	-0.0036129771948318	0.0043285352546333	-0.8346881756281005	0.403895	0.403895	chr9	91042395	0.393731523125754	chr9:91042395:A:G
chr9:91042908	['C', 'A']	98663	2410.149672837939	298.85693406716075	-0.020978491526505	0.0203829956216023	-1.02921532810769	0.303381	0.303381	chr9	91042908	0.5180116214844869	chr9:91042908:C:A
chr9:91043821	['A', 'G']	98663	3677.521829922249	370.4103563500953	-0.0139748420995183	0.01653145630513	-0.8453485187013855	0.397918	0.397918	chr9	91043821	0.4002064149027144	chr9:91043821:A:G
chr9:91043848	['G', 'A']	98663	2355.0716095682137	202.91610611616144	-0.0091795688383896	0.0201025895957597	-0.4566361360889482	0.647934	0.647934	chr9	91043848	0.1884692300794325	chr9:91043848:G:A
chr9:91044064	['T', 'C']	98663	3674.5959025616594	369.4124911108609	-0.0139890850895158	0.016539021659189	-0.845823010440499	0.397654	0.397654	chr9	91044064	0.4004946446227921	chr9:91044064:T:C
chr9:91045645	['C', 'T']	98663	23990.215765574	-882.896085604281	0.0043616222510457	0.0065161001080161	0.6693608414149589	0.503267	0.503267	chr9	91045645	0.2982015460339534	chr9:91045645:C:T
chr9:91046341	['T', 'C']	98663	3238.131280471118	-117.09116550538984	0.0106707432266142	0.0166863835107343	0.639488072400455	0.522507	0.522507	chr9	91046341	0.2819078869566031	chr9:91046341:T:C
chr9:91050569	['G', 'A']	98663	3687.3737341996703	369.6806775605482	-0.0147358735379202	0.0165117432863637	-0.8924480766419075	0.372155	0.372155	chr9	91050569	0.4292761417726811	chr9:91050569:G:A
chr9:91054117	['A', 'G']	98663	3681.4477602862607	371.7534671343762	-0.0142649776080087	0.0165240837443789	-0.8632840300667952	0.387983	0.387983	chr9	91054117	0.4111873031891386	chr9:91054117:A:G
chr9:91054243	['G', 'A']	98663	18826.526531853426	-713.8846679663154	-0.0083136027297443	0.0072415922418078	-1.1480351906238946	0.250957	0.250957	chr9	91054243	0.6004006859393884	chr9:91054243:G:A
chr9:91055357	['A', 'C']	98663	59894.81900397434	-1592.3668765426362	-0.003309314497413	0.0046481643956348	-0.7119615864965645	0.47649	0.47649	chr9	91055357	0.3219462093811447	chr9:91055357:A:C
chr9:91056225	['T', 'A']	98663	20933.121679016345	-1030.0703820041422	0.0072338006376012	0.0069497093471876	1.040878154210665	0.297935	0.297935	chr9	91056225	0.5258784749185534	chr9:91056225:T:A
chr9:91057981	['T', 'A']	98663	2601.184550356796	227.4781359319757	-0.017361139741389	0.0192381817680901	-0.902431422609049	0.36683	0.36683	chr9	91057981	0.4355351541860892	chr9:91057981:T:A
chr9:91058478	['G', 'A']	98663	2608.2643609418874	226.7717876983728	-0.0172505175159545	0.0192084676394215	-0.8980683852443965	0.369151	0.369151	chr9	91058478	0.4327959507715347	chr9:91058478:G:A
chr9:91059248	['A', 'G']	98663	2604.184763217645	227.8828041727157	-0.0175298937401971	0.019229621256365	-0.9116088926813728	0.361977	0.361977	chr9	91059248	0.4413190236392655	chr9:91059248:A:G
chr9:91059347	['A', 'G']	98663	27740.249292990724	-1077.1144064933962	0.0049511250541239	0.0061199984018387	0.8090075730471458	0.418513	0.418513	chr9	91059347	0.3782910472511812	chr9:91059347:A:G
chr9:91060896	['G', 'A']	98663	3703.2252044963857	374.08115487920327	-0.014392070406875	0.0164790567643811	-0.8733552297715814	0.382472	0.382472	chr9	91060896	0.4174003531655162	chr9:91060896:G:A
chr9:91062876	['G', 'A']	98663	2976.060327789096	-187.4793926660028	-0.0133842321773081	0.0174910931838335	-0.7652027255608422	0.444153	0.444153	chr9	91062876	0.3524674001337754	chr9:91062876:G:A
chr9:91063580	['T', 'A']	98663	13042.115016168767	-672.2151163767934	0.0014511453017083	0.0085732658005048	0.1692640045783878	0.865589	0.865589	chr9	91063580	0.0626882712643722	chr9:91063580:T:A
chr9:91066039	['C', 'A']	98663	3791.230556372077	372.16957599831824	-0.0188074102738267	0.0163244189272657	-1.15210289307228	0.249282	0.249282	chr9	91066039	0.6033090796306063	chr9:91066039:C:A
chr9:91068173	['A', 'G']	98663	4884.297029100824	-130.3421782658357	0.0142891423135033	0.0136750717326618	1.044904377311228	0.29607	0.29607	chr9	91068173	0.5286055963071672	chr9:91068173:A:G
chr9:91068338	['A', 'G']	98663	45609.24546090449	-1617.922521824515	-0.0046305262350582	0.0050386843719333	-0.9189950973812548	0.3581	0.3581	chr9	91068338	0.4459956789880971	chr9:91068338:A:G
chr9:91070638	['T', 'C']	98663	100501.0306025124	-2693.908571753091	0.0005270435255658	0.0042749438744913	0.1232866538226877	0.90188	0.90188	chr9	91070638	0.0448512438380893	chr9:91070638:T:C
chr9:91071778	['T', 'C']	98663	44080.57423343975	-1513.252727168528	-0.005195058373892	0.0051162845447892	-1.0153966864847244	0.309919	0.309919	chr9	91071778	0.5087517979387957	chr9:91071778:T:C
chr9:91071912	['G', 'A']	98663	8028.1627390762305	-172.94963444562185	0.0045113722745616	0.0107588660735692	0.4193167052840698	0.674986	0.674986	chr9	91071912	0.1707052348516427	chr9:91071912:G:A
chr9:91072798	['G', 'C']	98663	52030.18820689171	-1618.790965621357	-0.0039225785315889	0.0048483762007964	-0.809049951805423	0.418488	0.418488	chr9	91072798	0.3783169907376306	chr9:91072798:G:C
chr9:91074458	['G', 'A']	98663	55807.484561268335	-1517.4790616992257	-0.0017048377133492	0.0047808508681635	-0.3565971330965357	0.721394	0.721394	chr9	91074458	0.1418274741298372	chr9:91074458:G:A
chr9:91075096	['C', 'T']	98663	53368.49100363909	-1550.1672184966017	-0.0013679096414016	0.0048161791338933	-0.2840238295488553	0.776393	0.776393	chr9	91075096	0.1099183888878452	chr9:91075096:C:T
chr9:91075135	['G', 'A']	98663	61644.24632774088	-1755.5875392079877	-0.0007286567671445	0.0046348889555347	-0.1572112674402823	0.875079	0.875079	chr9	91075135	0.0579527381601491	chr9:91075135:G:A
chr9:91075189	['A', 'G']	98663	62791.63710454025	-1781.8408964572725	-0.0007638657903125	0.0046093915017121	-0.1657194425834224	0.868378	0.868378	chr9	91075189	0.0612911877505865	chr9:91075189:A:G
chr9:91075215	['T', 'C']	98663	41624.64075740989	-1325.232809307121	-0.0056979097750956	0.0052252895197384	-1.090448625587516	0.275518	0.275518	chr9	91075215	0.55985002278203	chr9:91075215:T:C
chr9:91075464	['T', 'G']	98663	56462.44551564734	-1863.744636355245	-0.0025644658706013	0.0047232062846122	-0.542950215610121	0.587165	0.587165	chr9	91075464	0.2312398399446613	chr9:91075464:T:G
chr9:91075571	['G', 'A']	98663	60851.550854501584	-1838.739069423583	-0.0040100996963495	0.0046598227159652	-0.860569154832933	0.389477	0.389477	chr9	91075571	0.409518183865651	chr9:91075571:G:A
chr9:91076307	['G', 'A']	98663	13161.933820548167	-196.62893366741983	0.0120264015595501	0.0085318558370851	1.4095879945926255	0.158665	0.158665	chr9	91076307	0.7995188639399557	chr9:91076307:G:A
chr9:91076543	['T', 'A']	98663	60548.25168812737	-1751.246721937384	-0.0018157429936844	0.0046586817838702	-0.3897546726567932	0.696719	0.696719	chr9	91076543	0.1569423457986561	chr9:91076543:T:A
chr9:91078377	['T', 'C']	98663	78542.08586288702	-2907.2634439634667	-0.0051802168499344	0.0043632434686675	-1.1872399253293269	0.235136	0.235136	chr9	91078377	0.6286808740463233	chr9:91078377:T:C
chr9:91078556	['T', 'A']	98663	37828.5179936338	-1420.2889841992644	-0.0078115923296083	0.0054129149489986	-1.443139676719549	0.148984	0.148984	chr9	91078556	0.826860369740896	chr9:91078556:T:A
chr9:91079089	['A', 'C']	98663	37649.1054872424	-1469.8018385395014	-0.0081690115655011	0.0054211581925185	-1.5068757035673142	0.131846	0.131846	chr9	91079089	0.8799330414813089	chr9:91079089:A:C
chr9:91081027	['A', 'G']	98663	39295.16897967459	-1400.317953789844	-0.0096835440200136	0.0053444034338538	-1.811903637115761	0.0700041	0.0700041	chr9	91081027	1.1548765234824363	chr9:91081027:A:G
chr9:91081234	['A', 'G']	98663	73084.07414541178	-2567.8551430960715	-0.0041378816384563	0.0044271034278278	-0.93467019822634	0.349961	0.349961	chr9	91081234	0.4559803511597935	chr9:91081234:A:G
chr9:91081660	['C', 'T']	98663	22174.69702283808	-347.58930093783067	0.0075366279356813	0.0067620827149047	1.1145424055623248	0.265049	0.265049	chr9	91081660	0.5766738299785892	chr9:91081660:C:T
chr9:91081834	['T', 'C']	98663	22904.553643109102	-303.98686452902245	0.0080171805582853	0.0067242543492497	1.1922780046503998	0.233155	0.233155	chr9	91081834	0.6323552666811778	chr9:91081834:T:C
chr9:91082032	['A', 'G']	98663	21073.12608603089	-425.1286332346654	0.0097843631085177	0.0069505380155809	1.4077130556777446	0.159219	0.159219	chr9	91082032	0.7980051080632061	chr9:91082032:A:G
chr9:91082196	['G', 'A']	98663	21894.77531802748	-323.3018841440594	0.0080911774751116	0.0068351644550855	1.1837575420868858	0.236512	0.236512	chr9	91082196	0.6261468194015574	chr9:91082196:G:A
chr9:91082565	['T', 'C']	98663	18118.37843982427	-1177.6502294904772	-0.0100107985131922	0.0073897008634868	-1.3546960422520609	0.175518	0.175518	chr9	91082565	0.7556783384584735	chr9:91082565:T:C
chr9:91083200	['G', 'A']	98663	22660.8762218617	-343.9276089725085	0.0078239400473538	0.0067542719130915	1.1583691252034154	0.246716	0.246716	chr9	91083200	0.6078026847770372	chr9:91083200:G:A
chr9:91083711	['G', 'A']	98663	22631.37628348723	-354.15950258463727	0.0078730200478483	0.0067554826904911	1.1654267220505632	0.243849	0.243849	chr9	91083711	0.6128790210663554	chr9:91083711:G:A
chr9:91084242	['TA', 'T']	98663	21534.71051030959	-390.0708894647283	0.007472372542984	0.0068831434024871	1.0856046585174968	0.277657	0.277657	chr9	91084242	0.556491373071834	chr9:91084242:TA:T
chr9:91085624	['G', 'A']	98663	22484.506811823383	-355.10388098788866	0.0088255028257269	0.0067724198256518	1.303153533438463	0.192525	0.192525	chr9	91085624	0.7155128679368565	chr9:91085624:G:A
chr9:91086415	['T', 'C']	98663	64212.320101848345	-1957.645777916925	-0.002393339541366	0.0045660335208764	-0.5241616230856431	0.600167	0.600167	chr9	91086415	0.2217278878047152	chr9:91086415:T:C
chr9:91087016	['T', 'A']	98663	96951.63574339532	-2595.32308716668	-0.0030858790325191	0.0042783526966259	-0.7212773820523826	0.470741	0.470741	chr9	91087016	0.3272179744184695	chr9:91087016:T:A
chr9:91087550	['A', 'G']	98663	12191.864995540056	-762.9951302926805	-0.0111058574570911	0.0087934609358634	-1.2629677368323555	0.206604	0.206604	chr9	91087550	0.6848612744857544	chr9:91087550:A:G
chr9:91087574	['T', 'C']	98663	78188.50976675352	-2768.2651949435435	-0.0046107386887105	0.0043662590627859	-1.0559929272196176	0.290974	0.290974	chr9	91087574	0.536145815691061	chr9:91087574:T:C
chr9:91088257	['C', 'T']	98663	9374.855170596224	-581.3353665394	-0.0125053167162442	0.0099561553856731	-1.256038724972022	0.209105	0.209105	chr9	91088257	0.6796355824551746	chr9:91088257:C:T
chr9:91088303	['G', 'A']	98663	12159.985981450507	-765.4801684121195	-0.0110872667837625	0.0088052183613883	-1.2591699976892374	0.207972	0.207972	chr9	91088303	0.6819951316913001	chr9:91088303:G:A
chr9:91088350	['T', 'A']	98663	12161.71183382163	-767.3522420910326	-0.0111619711883924	0.0088044366163074	-1.2677666584274558	0.204884	0.204884	chr9	91088350	0.6884919556204065	chr9:91088350:T:A
chr9:91089056	['C', 'A']	98663	45715.02348707552	-2025.874775521788	-0.0149906510644299	0.0050395522203264	-2.9745998074921847	0.00293442	0.00293442	chr9	91089056	2.532477725997792	chr9:91089056:C:A
chr9:91089670	['G', 'C']	98663	27250.657196144217	-526.8927276706378	0.0126547112338715	0.0061615242037784	2.0538280489284206	0.039995	0.039995	chr9	91089670	1.397994298875484	chr9:91089670:G:C
chr9:91090233	['C', 'T']	98663	17085.173166974113	-53.67539634665842	0.0033738936946539	0.0075913049834571	0.4444418584164732	0.656724	0.656724	chr9	91090233	0.1826171121163838	chr9:91090233:C:T
chr9:91090533	['G', 'T']	98663	64044.03502422803	-1827.9005560975431	-0.001240503927821	0.0045691689312524	-0.2714944329014011	0.786011	0.786011	chr9	91090533	0.104571376090525	chr9:91090533:G:T
chr9:91090553	['G', 'A']	98663	2655.0807318062034	38.01143731095779	0.0173882757105534	0.0185891824040514	0.9353975517913934	0.349586	0.349586	chr9	91090553	0.4564459680413287	chr9:91090553:G:A
chr9:91091005	['T', 'A']	98663	19586.78669896811	-169.17207440958853	0.0163371075513186	0.0070832166492011	2.30645317804321	0.0210874	0.0210874	chr9	91091005	1.675976963895464	chr9:91091005:T:A
chr9:91091216	['A', 'G']	98663	22412.08884383396	-174.7700616199746	0.0173016289817998	0.0066972316406526	2.583400113679496	0.0097846	0.0097846	chr9	91091216	2.0094569238479374	chr9:91091216:A:G
chr9:91091925	['G', 'T']	98663	8156.936773971013	-199.8218220143077	0.0036638701381499	0.0107091708158288	0.342124539906906	0.732258	0.732258	chr9	91091925	0.1353358749049826	chr9:91091925:G:T
chr9:91092138	['G', 'A']	98663	94687.07314476884	-2289.743631844449	-0.0020887507219342	0.0042938226166046	-0.486454823228338	0.626646	0.626646	chr9	91092138	0.2029777281697509	chr9:91092138:G:A
chr9:91092750	['A', 'G']	98663	7777.7094795953535	-263.0712143121349	0.0025210710496139	0.0109555668586696	0.2301178097068471	0.818001	0.818001	chr9	91092750	0.087246165406652	chr9:91092750:A:G
chr9:91093219	['A', 'G']	98663	10056.81544777254	-319.25174593637	0.0031629840992445	0.0097453195561418	0.3245644312659906	0.745511	0.745511	chr9	91093219	0.1275459441572552	chr9:91093219:A:G
chr9:91093243	['T', 'C']	98663	10057.917479270984	-319.3763965435854	0.0031704606373498	0.0097448377502124	0.3253477090760934	0.744919	0.744919	chr9	91093243	0.1278909484134868	chr9:91093243:T:C
chr9:91094130	['A', 'G']	98663	10059.650952482332	-320.99394251412167	0.0029236328209396	0.0097443906642299	0.3000323900879571	0.764153	0.764153	chr9	91094130	0.1168196775457544	chr9:91094130:A:G
chr9:91094423	['T', 'G']	98663	20028.857051619965	-103.78357925188855	0.0166938560252586	0.0070216678427449	2.377477317231327	0.0174334	0.0174334	chr9	91094423	1.7586179050736062	chr9:91094423:T:G
chr9:91094588	['T', 'C']	98663	10060.325565129247	-321.31642130327015	0.0029860969413623	0.009743517527915	0.3064701154184994	0.759247	0.759247	chr9	91094588	0.1196169154268453	chr9:91094588:T:C
chr9:91094661	['A', 'G']	98663	10064.448200002023	-321.71384672205653	0.0028902144786881	0.0097426120503845	0.2966570426638394	0.766729	0.766729	chr9	91094661	0.1153581101078056	chr9:91094661:A:G
chr9:91094805	['T', 'C']	98663	20023.02943650979	-106.48043437427158	0.0166265473528604	0.0070219226082971	2.367805554167508	0.0178959	0.0178959	chr9	91094805	1.7472464556866574	chr9:91094805:T:C
chr9:91094972	['A', 'T']	98663	29794.05890420705	-482.0924715257906	0.0129676994311125	0.0059745789123837	2.1704792289602115	0.0299729	0.0299729	chr9	91094972	1.5232712352636677	chr9:91094972:A:T
chr9:91095925	['TG', 'T']	98663	19513.780039329373	-127.35860929926932	0.0153246795049715	0.0071019043881268	2.1578267838400804	0.0309437	0.0309437	chr9	91095925	1.509427758073312	chr9:91095925:TG:T
chr9:91095934	['G', 'A']	98663	31949.942974142738	-1283.463973331086	-0.0046143579313922	0.0057717697344606	-0.7994702047522797	0.42402	0.42402	chr9	91095934	0.3726136583016338	chr9:91095934:G:A
chr9:91096106	['C', 'T']	98663	7923.08030447386	-311.67608893825985	0.0011197034529104	0.010820155081805	0.1034831242662411	0.91758	0.91758	chr9	91096106	0.0373560610879332	chr9:91096106:C:T
chr9:91096258	['A', 'G']	98663	10253.558876003564	-352.0287764326808	0.0023806152566292	0.0096615827565835	0.2464001309730587	0.805373	0.805373	chr9	91096258	0.0940029341370358	chr9:91096258:A:G
chr9:91096390	['G', 'A']	98663	8010.568338469025	-273.058932961943	0.0032201217971521	0.0107953213184189	0.2982886476623924	0.765483	0.765483	chr9	91096390	0.116064449757586	chr9:91096390:G:A
chr9:91096420	['A', 'G']	98663	10292.251806874743	-361.6211561299106	0.0023931886491553	0.0096431883848162	0.2481740015494819	0.804	0.804	chr9	91096420	0.0947439512515487	chr9:91096420:A:G
chr9:91096952	['G', 'C']	98663	10288.52139714975	-358.34253152816507	0.0020006422574276	0.0096403010941264	0.2075290219562351	0.835597	0.835597	chr9	91096952	0.078003127913587	chr9:91096952:G:C
chr9:91097295	['T', 'C']	98663	10281.188307211934	-356.33880819152694	0.0020807098266371	0.009644125706535	0.2157489325576898	0.829184	0.829184	chr9	91097295	0.0813490866779735	chr9:91097295:T:C
chr9:91097836	['C', 'A']	98663	10265.832395722466	-360.7998655303289	0.0019353212522438	0.0096549297720925	0.2004490242733691	0.84113	0.84113	chr9	91097836	0.075136877068323	chr9:91097836:C:A
chr9:91098478	['A', 'G']	98663	133401.16880207596	-3548.987445825848	0.0021505807842111	0.0045660046156386	0.470998381570921	0.637643	0.637643	chr9	91098478	0.1954224036052992	chr9:91098478:A:G
chr9:91098637	['A', 'G']	98663	9520.8684898737	-96.55289951576768	-0.0019778171946813	0.0100232261171894	-0.1973234137948349	0.843575	0.843575	chr9	91098637	0.073876299395957	chr9:91098637:A:G
chr9:91099755	['C', 'G']	98663	26775.99719046994	-812.6279977257919	-0.003811563328807	0.0062172081219229	-0.6130667100184004	0.539834	0.539834	chr9	91099755	0.2677397660422363	chr9:91099755:C:G
chr9:91100111	['C', 'T']	98663	19779.90233723634	-342.06639874509005	-0.0045150755852909	0.0074004073455919	-0.6101117647233802	0.541789	0.541789	chr9	91100111	0.266169816740645	chr9:91100111:C:T
chr9:91101062	['T', 'C']	98663	9002.733698957873	-35.953520173121014	0.00792564256494	0.0102350620689813	0.7743619444145524	0.438719	0.438719	chr9	91101062	0.3578135568043689	chr9:91101062:T:C
chr9:91101798	['TCAGGGAGTGCTC', 'T']	98663	28221.86273138293	-1146.8241532973846	-0.0146377089113804	0.0060776558001584	-2.408446511728863	0.0160224	0.0160224	chr9	91101798	1.7952724302811849	chr9:91101798:TCAGGGAGTGCTC:T
chr9:91102073	['C', 'T']	98663	9574.873416181808	-500.8084409450613	0.0002680051092882	0.0098624272821341	0.0271743559289701	0.978321	0.978321	chr9	91102073	0.0095186240924575	chr9:91102073:C:T
chr9:91102594	['T', 'C']	98663	18419.93347726489	-675.9916919906773	-0.0207868351609863	0.007329240916982	-2.836151164416304	0.00456701	0.00456701	chr9	91102594	2.3403680374536378	chr9:91102594:T:C
chr9:91102696	['C', 'T']	98663	9676.1961464003	-133.61395373824274	-0.0245007164998584	0.0099248119367195	-2.468632822070041	0.0135647	0.0135647	chr9	91102696	1.8675898067520205	chr9:91102696:C:T
chr9:91102864	['T', 'C']	98663	9674.294161767686	-126.81906519074916	-0.0236784907213666	0.0099287146994086	-2.384849543796125	0.017088	0.017088	chr9	91102864	1.7673087646515375	chr9:91102864:T:C
chr9:91103480	['G', 'A']	98663	9630.5856654875	-139.9695489514609	-0.0251142969217239	0.009940837180129	-2.5263764476422046	0.0115261	0.0115261	chr9	91103480	1.938317616816107	chr9:91103480:G:A
chr9:91103788	['C', 'G']	98663	9150.37097477169	-190.02294856156607	-0.0234919137777988	0.010186848949991	-2.306102102144114	0.021107	0.021107	chr9	91103788	1.6755734898582677	chr9:91103788:C:G
chr9:91103929	['A', 'G']	98663	28209.857764038108	-1128.9759893198031	-0.0134342203956351	0.0060781282861098	-2.210256145191272	0.0270897	0.0270897	chr9	91103929	1.5671958044561634	chr9:91103929:A:G
chr9:91106092	['A', 'G']	98663	27932.794716085944	-1177.2309309519806	-0.0148411474914891	0.0060990176457905	-2.433366872078551	0.0149609	0.0149609	chr9	91106092	1.8250422799156163	chr9:91106092:A:G
chr9:91106326	['C', 'A']	98663	18178.92126335421	-625.9771245466286	-0.0047015657080345	0.0073574274373309	-0.6390230482164465	0.522809	0.522809	chr9	91106326	0.2816569447780009	chr9:91106326:C:A
chr9:91107286	['T', 'C']	98663	28017.39544219617	-1179.1353028487715	-0.0154014689306008	0.0060914810251949	-2.5283619643398483	0.0114612	0.0114612	chr9	91107286	1.9407699088874184	chr9:91107286:T:C
chr9:91107305	['C', 'T']	98663	75291.41974632721	-2848.5988718899293	-0.0021966497455101	0.0043983158917726	-0.4994297361904091	0.617478	0.617478	chr9	91107305	0.2093785111837738	chr9:91107305:C:T
chr9:91107507	['C', 'G']	98663	25683.08248948356	-1210.199182662472	-0.0184146942148656	0.0063222342525809	-2.912687742841539	0.00358413	0.00358413	chr9	91107507	2.44561624642656	chr9:91107507:C:G
chr9:91108031	['C', 'T']	98663	16100.611006923684	-1062.1018608212985	-0.0120879002267902	0.0077764612112039	-1.5544217219748553	0.120087	0.120087	chr9	91108031	0.9205040045358772	chr9:91108031:C:T
chr9:91108138	['T', 'C']	98663	28038.399487044328	-1177.3417353062268	-0.0155593894006696	0.0060909296346523	-2.554518002005717	0.010635	0.010635	chr9	91108138	1.973262505761252	chr9:91108138:T:C
chr9:91108291	['A', 'G']	98663	2152.0872500228056	-8.092797992481493	0.012700104677788	0.0203702351319481	0.6234638233443639	0.532981	0.532981	chr9	91108291	0.2732882726661727	chr9:91108291:A:G
chr9:91109235	['C', 'G']	98663	9581.582685465806	-144.88101662496564	-0.0253251066195511	0.0099671014650253	-2.5408697511926936	0.0110592	0.0110592	chr9	91109235	1.9562762878732385	chr9:91109235:C:G
chr9:91109462	['C', 'A']	98663	9581.068199326928	-145.4038098463654	-0.0253841932172747	0.009967773378315	-2.5466262377612088	0.0108785	0.0108785	chr9	91109462	1.9634309839239923	chr9:91109462:C:A
chr9:91109893	['G', 'A']	98663	101417.89351218182	-3412.6560358728493	-0.005053640406102	0.0042655097931822	-1.184768210866503	0.236112	0.236112	chr9	91109893	0.6268819400650815	chr9:91109893:G:A
chr9:91110732	['G', 'A']	98663	9597.29182039327	-142.47238919948313	-0.0250804022358314	0.0099594379017981	-2.5182547934058848	0.0117954	0.0117954	chr9	91110732	1.928287326940556	chr9:91110732:G:A
chr9:91111423	['C', 'CACTA']	98663	9691.68761149854	-140.15748187516726	-0.0236165544745409	0.0099140862774133	-2.382121136906502	0.0172151	0.0172151	chr9	91111423	1.764090450198805	chr9:91111423:C:CACTA
chr9:91111427	['T', 'TAATGACATGAG']	98663	9691.982332012209	-141.58408652298309	-0.0237854885468792	0.0099142368182577	-2.399124509823751	0.0164362	0.0164362	chr9	91111427	1.7841985827686526	chr9:91111427:T:TAATGACATGAG
chr9:91111429	['T', 'A']	98663	9689.58925367688	-141.21547909110296	-0.023746607483431	0.0099151519550577	-2.394981699833437	0.016623	0.016623	chr9	91111429	1.779290595120434	chr9:91111429:T:A
chr9:91111784	['C', 'G']	98663	8750.177375051946	-545.5764627115667	-0.0154406279645603	0.0103289956305142	-1.4948818371986938	0.134948	0.134948	chr9	91111784	0.869833547531327	chr9:91111784:C:G
chr9:91112561	['T', 'A']	98663	16110.6126288686	-1058.6455524730543	-0.0118994031958492	0.007774778628737	-1.5305134414846062	0.125893	0.125893	chr9	91112561	0.8999984171986479	chr9:91112561:T:A
chr9:91112597	['A', 'G']	98663	101781.22123337658	-3435.4851828079327	-0.0050317591828287	0.0042655651035079	-1.17962311223212	0.238153	0.238153	chr9	91112597	0.6231439433346728	chr9:91112597:A:G
chr9:91114084	['A', 'G']	98663	81492.12700359912	-3208.819087576025	-0.0020670897213247	0.0043332881741589	-0.477025676171652	0.633345	0.633345	chr9	91114084	0.1983596536790094	chr9:91114084:A:G
chr9:91115142	['G', 'A']	98663	2099.085101207188	-10.681415848635172	0.019554759297139	0.020618531282247	0.9484069951178364	0.342925	0.342925	chr9	91115142	0.4648008526911947	chr9:91115142:G:A
chr9:91115402	['GT', 'G']	98663	7371.120651204283	-508.5319697642647	-0.0061546461967066	0.011184857553501	-0.5502659436892048	0.582138	0.582138	chr9	91115402	0.2349740505146995	chr9:91115402:GT:G
chr9:91116497	['C', 'T']	98663	20285.027995702327	-218.3258757853509	-0.0075008023462595	0.0070419567070261	-1.0651588270594703	0.286807	0.286807	chr9	91116497	0.5424102531985396	chr9:91116497:C:T
chr9:91116800	['G', 'A']	98663	7365.223950942631	-513.2469254531466	-0.0067481761424942	0.0111882876972367	-0.603146462184814	0.546413	0.546413	chr9	91116800	0.2624789766744324	chr9:91116800:G:A
chr9:91118266	['G', 'A']	98663	2357.0477797711355	33.30723525676997	0.0164010388031747	0.0195373319244321	0.8394717798014532	0.401207	0.401207	chr9	91118266	0.3966314982965531	chr9:91118266:G:A
chr9:91119482	['T', 'G']	98663	26056.84869648069	-1117.7546663829316	-0.0164927859265395	0.0062852200579229	-2.6240586287427115	0.00869022	0.00869022	chr9	91119482	2.060969228893496	chr9:91119482:T:G
chr9:91119517	['A', 'C']	98663	2032.102982018691	-20.098883594835748	0.0169160419183114	0.0209524277994	0.8073547409525416	0.419464	0.419464	chr9	91119517	0.3773053060444343	chr9:91119517:A:C
chr9:91119742	['T', 'C']	98663	2170.219962900266	-2.0991988095325	0.0146689300819326	0.0202958391562361	0.7227555347188246	0.469832	0.469832	chr9	91119742	0.3280574069919225	chr9:91119742:T:C
chr9:91119932	['A', 'G']	98663	28089.992945183265	-1129.0385755024467	-0.013703153677916	0.0060893437256319	-2.250349839874412	0.0244289	0.0244289	chr9	91119932	1.6120960882736186	chr9:91119932:A:G
chr9:91119954	['C', 'G']	98663	2171.066014595581	-2.3841943678200144	0.0145147174281848	0.020291262743427	0.715318588681064	0.474414	0.474414	chr9	91119954	0.3238425033852919	chr9:91119954:C:G
chr9:91120839	['T', 'C']	98663	16137.289835680036	-1049.652161923539	-0.0110882028879545	0.0077704805542794	-1.4269648846682963	0.153593	0.153593	chr9	91120839	0.8136285768217442	chr9:91120839:T:C
chr9:91121956	['C', 'G']	98663	40538.5978691065	-1392.299103335109	0.0080843095571361	0.0053453053640991	1.5124130440578838	0.130432	0.130432	chr9	91121956	0.8846158463457052	chr9:91121956:C:G
chr9:91122440	['A', 'C']	98663	2168.1098745160048	-3.7329288489623567	0.0143241774140371	0.0203040711850501	0.7054830178385112	0.480511	0.480511	chr9	91122440	0.3182966658838447	chr9:91122440:A:C
chr9:91122454	['A', 'G']	98663	16957.37497339213	-620.554586784664	-0.0158838460899827	0.0075912760214626	-2.0923815765721945	0.0364069	0.0364069	chr9	91122454	1.4388162990998563	chr9:91122454:A:G
chr9:91123538	['A', 'G']	98663	2171.066014595581	-3.2303423567624554	0.0142086647826337	0.0202917967635073	0.7002171837334068	0.483793	0.483793	chr9	91123538	0.3153404197347149	chr9:91123538:A:G
chr9:91125182	['C', 'T']	98663	2035.6519302235788	-21.31273773257672	0.0167184211249333	0.0209522604152743	0.7979292350120581	0.424913	0.424913	chr9	91125182	0.3716999816854957	chr9:91125182:C:T
chr9:91125201	['A', 'G']	98663	16787.211910795748	-620.0443106999501	-0.016037926296036	0.0076264491883882	-2.102934917661912	0.035474	0.035474	chr9	91125201	1.450089838311733	chr9:91125201:A:G
chr9:91125663	['T', 'C']	98663	25848.4537842386	-1112.112610452407	-0.0164593286082463	0.0063092492471148	-2.608761829432069	0.00908842	0.00908842	chr9	91125663	2.041511611269098	chr9:91125663:T:C
chr9:91125678	['TTCTG', 'T']	98663	25536.400016219606	-1165.13275235824	-0.0167320029533722	0.0063429727669525	-2.637880307566108	0.00834391	0.00834391	chr9	91125678	2.078630388991181	chr9:91125678:TTCTG:T
chr9:91126684	['G', 'A']	98663	9425.477660199882	-119.23299925454651	-0.0239759279157808	0.0100432099448728	-2.387277379183025	0.0169756	0.0169756	chr9	91126684	1.7701748667037749	chr9:91126684:G:A
chr9:91126724	['A', 'G']	98663	8776.711651715575	-544.8724634779786	-0.0147442473893562	0.0103160167905823	-1.429257792873739	0.152933	0.152933	chr9	91126724	0.8154987920792623	chr9:91126724:A:G
chr9:91126816	['A', 'G']	98663	25876.409518499742	-1109.167919430339	-0.0163352735913005	0.0063051028405842	-2.5908020859160112	0.00957666	0.00957666	chr9	91126816	2.018785931056036	chr9:91126816:A:G
chr9:91126913	['T', 'C']	98663	25545.589176203463	-1166.1474409151103	-0.016775507031959	0.0063406085800588	-2.6457250625307367	0.0081529	0.0081529	chr9	91126913	2.088687884514499	chr9:91126913:T:C
chr9:91126977	['A', 'G']	98663	8778.355892518675	-540.1242166544387	-0.0143664623960819	0.0103157115460909	-1.3926777936637789	0.16372	0.16372	chr9	91126977	0.785898264026768	chr9:91126977:A:G
chr9:91127122	['C', 'T']	98663	94689.4764419666	-3009.5511807047683	-0.0043902301877749	0.0042736543587708	-1.0272777859924087	0.304292	0.304292	chr9	91127122	0.5167094653267694	chr9:91127122:C:T
chr9:91127152	['C', 'T']	98663	2029.041130740617	-21.01883687035897	0.0172394599791919	0.0209663640208651	0.8222436642822625	0.41094	0.41094	chr9	91127152	0.3862215834064586	chr9:91127152:C:T
chr9:91128083	['T', 'C']	98663	25444.547361059016	-1150.9353608990773	-0.0165565583706818	0.0063528057693356	-2.606180477073402	0.0091572	0.0091572	chr9	91128083	2.038237300397924	chr9:91128083:T:C
chr9:91128276	['G', 'A']	98663	7427.225836205149	-502.77622889479	-0.0045936672010871	0.011140844752343	-0.4123266505550315	0.680101	0.680101	chr9	91128276	0.1674265865798419	chr9:91128276:G:A
chr9:91129231	['G', 'C']	98663	8772.600466318616	-546.5544194447125	-0.0151183296333495	0.0103207020752618	-1.4648547669627388	0.142964	0.142964	chr9	91129231	0.8447733091759917	chr9:91129231:G:C
chr9:91130086	['T', 'C']	98663	25438.867539129023	-1148.4604796277729	-0.01633112073388	0.0063536665421289	-2.5703458980092835	0.0101612	0.0101612	chr9	91130086	1.9930550004572245	chr9:91130086:T:C
chr9:91130149	['G', 'C']	98663	25444.352589964525	-1149.1659740021894	-0.0163733576496107	0.0063529657706668	-2.577277800741552	0.00995963	0.00995963	chr9	91130149	2.0017567953055244	chr9:91130149:G:C
chr9:91130454	['G', 'C']	98663	25423.57680962565	-1145.6827861020945	-0.0161328675362743	0.0063551091359992	-2.538566559760206	0.0111323	0.0111323	chr9	91130454	1.953415098548109	chr9:91130454:G:C
chr9:91130688	['G', 'T']	98663	8799.713516800972	-548.7838236857913	-0.0153366549488662	0.0103023220032633	-1.488660026740406	0.13658	0.13658	chr9	91130688	0.8646128916176137	chr9:91130688:G:T
chr9:91131169	['A', 'G']	98663	9323.945029548013	-99.2426791602457	-0.0226840385406428	0.0100905788030053	-2.2480413644742376	0.0245758	0.0245758	chr9	91131169	1.609492335960505	chr9:91131169:A:G
chr9:91131430	['A', 'T']	98663	5136.312354926666	25.78926628826637	0.0360536293969733	0.0133132588767369	2.7080994766782465	0.00676814	0.00676814	chr9	91131430	2.1695306664290475	chr9:91131430:A:T
chr9:91131659	['G', 'A']	98663	16662.5199485069	-599.708088325031	-0.0152431941467756	0.0076504617764546	-1.992454127891827	0.046324	0.046324	chr9	91131659	1.3341939470585942	chr9:91131659:G:A
chr9:91132000	['G', 'A']	98663	25454.031958564345	-1142.8208674447628	-0.0159107809901248	0.0063509993410746	-2.5052405354891323	0.0122384	0.0122384	chr9	91132000	1.9122753564217827	chr9:91132000:G:A
chr9:91132163	['C', 'T']	98663	16662.377634500175	-603.2101961673715	-0.0154575982527338	0.007650906608216	-2.020361643956605	0.0433486	0.0433486	chr9	91132163	1.3630249240722654	chr9:91132163:C:T
chr9:91132221	['C', 'T']	98663	25461.16123799965	-1154.0809697972577	-0.0165703716690238	0.0063499704769961	-2.609519481870477	0.00906832	0.00906832	chr9	91132221	2.042473163029184	chr9:91132221:C:T
chr9:91132541	['G', 'A']	98663	14730.335817258916	-416.8406484444266	0.0243628605704416	0.0081110277212915	3.003671224854643	0.0026681	0.0026681	chr9	91132541	2.57379789715642	chr9:91132541:G:A
chr9:91132804	['A', 'G']	98663	16679.923542432454	-590.9808232870323	-0.0149124996194697	0.0076531180022512	-1.948552160711899	0.0513518	0.0513518	chr9	91132804	1.2894443287684256	chr9:91132804:A:G
chr9:91132903	['G', 'A']	98663	25448.24965517245	-1127.007906055318	-0.0155484606584002	0.0063536356702642	-2.4471753599547585	0.0143998	0.0143998	chr9	91132903	1.8416435398144428	chr9:91132903:G:A
chr9:91133910	['C', 'T']	98663	5846.414794842686	-354.6154732867036	-0.0185594450929931	0.0125180176658804	-1.4826185413988788	0.138179	0.138179	chr9	91133910	0.8595579546254455	chr9:91133910:C:T
chr9:91133960	['AC', 'A']	98663	49373.00757260884	-1674.8374871306148	0.0022875091838097	0.004908251257085	0.4660538069455557	0.641178	0.641178	chr9	91133960	0.193021387507094	chr9:91133960:AC:A
chr9:91133964	['C', 'CT']	98663	48370.78577873296	-1707.8889837264246	0.0022088903008588	0.0049396824169614	0.447172533455628	0.654751	0.654751	chr9	91133964	0.1839238296050589	chr9:91133964:C:CT
chr9:91134070	['T', 'C']	98663	13040.5860761675	-153.75415042036883	-0.0129459228697212	0.0086383630870588	-1.498654633898819	0.133966	0.133966	chr9	91134070	0.8730054097396829	chr9:91134070:T:C
chr9:91135537	['C', 'T']	98663	5397.437646343316	-140.10836602814504	0.0379360403771502	0.0129981022862674	2.918583000937744	0.00351706	0.00351706	chr9	91135537	2.453820222684864	chr9:91135537:C:T
chr9:91136421	['G', 'A']	98663	182701.4070890644	-5421.128418865722	0.0304497614935464	0.0081261267368403	3.74714331681543	0.000178962	0.000178962	chr9	91136421	3.747239175401646	chr9:91136421:G:A
chr9:91136559	['G', 'A']	98663	66971.10907819247	-1638.3716358234346	-0.0011492930532271	0.0045323976164215	-0.2535728659513568	0.799826	0.799826	chr9	91136559	0.0970044823317817	chr9:91136559:G:A
chr9:91137343	['A', 'C']	98663	36382.79385707046	-969.2842969706398	-0.0040766088897814	0.0054986465586224	-0.7413840562981594	0.458462	0.458462	chr9	91137343	0.3386966553576104	chr9:91137343:A:C
chr9:91137948	['C', 'T']	98663	179541.09870461596	-5703.054168787522	0.0295997185033323	0.0074057841072747	3.996837887058653	6.42408e-05	6.42408e-05	chr9	91137948	4.192189059363526	chr9:91137948:C:T
chr9:91138163	['AT', 'A']	98663	31476.06149385672	-779.3990663619173	0.0015453032222251	0.0058606001836773	0.2636766156696864	0.79203	0.79203	chr9	91138163	0.1012583681735051	chr9:91138163:AT:A
chr9:91138325	['T', 'C']	98663	182693.55507804576	-5431.034656619327	0.0296650711381863	0.0081227604336813	3.65209233737574	0.000260247	0.000260247	chr9	91138325	3.584614268122729	chr9:91138325:T:C
chr9:91138409	['A', 'C']	98663	145041.23060392888	-4913.3747256816505	0.0148932653093722	0.0048462643210949	3.073143419879996	0.00211874	0.00211874	chr9	91138409	2.673922334225146	chr9:91138409:A:C
chr9:91138548	['A', 'G']	98663	110732.81367599354	-3346.499204316519	0.0122529498433933	0.0042963073127827	2.8519723919509343	0.00434579	0.00434579	chr9	91138548	2.3619312637597925	chr9:91138548:A:G
chr9:91138568	['T', 'C']	98663	110761.59413076534	-3345.1646433909805	0.0122697642106455	0.0042964672245655	2.8557797765782187	0.00429402	0.00429402	chr9	91138568	2.36713593710764	chr9:91138568:T:C
chr9:91139396	['T', 'C']	98663	151903.396186634	-5358.214667109231	0.0149551422531282	0.0050853398240053	2.940834392724859	0.00327405	0.00327405	chr9	91139396	2.484914692499433	chr9:91139396:T:C
chr9:91139503	['T', 'G']	98663	152084.91208523844	-5348.176048952298	0.0134732765942603	0.0050885747871212	2.647750530926676	0.00810422	0.00810422	chr9	91139503	2.0912887779773466	chr9:91139503:T:G
chr9:91139758	['G', 'A']	98663	26074.171300848448	-490.449937755896	0.0029622781375682	0.0063008539419024	0.4701391533405081	0.638257	0.638257	chr9	91139758	0.1950044134297794	chr9:91139758:G:A
chr9:91140294	['G', 'C']	98663	179259.3519674823	-5825.093705703856	0.0308590970196341	0.0074144139537583	4.162041290396499	3.15682e-05	3.15682e-05	chr9	91140294	4.500750180615033	chr9:91140294:G:C
chr9:91141354	['G', 'A']	98663	112983.66074180735	-4005.225614688191	0.0040250792284107	0.0042966437098176	0.936796136764512	0.348866	0.348866	chr9	91141354	0.4573413542317371	chr9:91141354:G:A
chr9:91141460	['G', 'A']	98663	179740.5741016674	-5799.902464293674	0.0314688524442408	0.0074804029816043	4.206839193239772	2.59196e-05	2.59196e-05	chr9	91141460	4.586371704928497	chr9:91141460:G:A
chr9:91141975	['G', 'A']	98663	109554.0908298272	-3874.9762107630095	0.0036141745698247	0.0042759670245583	0.8452297571677557	0.397985	0.397985	chr9	91141975	0.4001332961172437	chr9:91141975:G:A
chr9:91142041	['G', 'C']	98663	180773.82564669155	-5876.979027914639	0.0317166235424814	0.0076931216039484	4.122724841136416	3.74723e-05	3.74723e-05	chr9	91142041	4.42628964966967	chr9:91142041:G:C
chr9:91142489	['C', 'T']	98663	180767.657381785	-5878.519062959544	0.0316406845625235	0.0076916803452148	4.11362448027469	3.8981e-05	3.8981e-05	chr9	91142489	4.409147023891787	chr9:91142489:C:T
chr9:91143205	['G', 'A']	98663	10067.653061224471	-584.3900501671451	-0.0015779572318704	0.0096785591704163	-0.1630363780482608	0.87049	0.87049	chr9	91143205	0.060236213598648	chr9:91143205:G:A
chr9:91143476	['A', 'C']	98663	31380.406960241675	-1240.8326973381725	0.007629162551624	0.0058261696399958	1.3094645406908336	0.19038	0.19038	chr9	91143476	0.7203786775159442	chr9:91143476:A:C
chr9:91143483	['A', 'T']	98663	180775.32250413063	-5878.8615626829205	0.0315513333625259	0.0076927460403082	4.101439615607233	4.10917e-05	4.10917e-05	chr9	91143483	4.386245891219342	chr9:91143483:A:T
chr9:91143623	['T', 'C']	98663	180771.49663490776	-5885.4374657983535	0.0311021477223197	0.0076921781905237	4.043347274590628	5.27335e-05	5.27335e-05	chr9	91143623	4.277913402948031	chr9:91143623:T:C
chr9:91143634	['A', 'C']	98663	180774.8257176452	-5885.303996951915	0.0310859225788088	0.0076928998598296	4.0408588627458535	5.32961e-05	5.32961e-05	chr9	91143634	4.273304569781098	chr9:91143634:A:C
chr9:91144019	['T', 'G']	98663	8215.416337245839	-367.015884140656	0.008216525971792	0.0106362484401301	0.7725022613040321	0.439819	0.439819	chr9	91144019	0.3567260132268863	chr9:91144019:T:G
chr9:91144101	['T', 'C']	98663	30631.86281764092	-473.18424837327433	0.001698574425622	0.0059008729162768	0.2878513822822264	0.773461	0.773461	chr9	91144101	0.1115615797174307	chr9:91144101:T:C
chr9:91144441	['T', 'C']	98663	184689.74385015355	-5610.46534416019	0.0277734488848337	0.0086961571868901	3.1937611393114547	0.00140476	0.00140476	chr9	91144441	2.852397867630029	chr9:91144441:T:C
chr9:91144833	['C', 'T']	98663	8213.249736468679	-363.5075214361757	0.0085638172800518	0.0106369222667789	0.8051029297072374	0.420762	0.420762	chr9	91144833	0.3759634892333827	chr9:91144833:C:T
chr9:91145643	['A', 'G']	98663	180788.16190273463	-5885.541792218935	0.0313320416064664	0.0076953852717638	4.071536446840549	4.67404e-05	4.67404e-05	chr9	91145643	4.330307575276068	chr9:91145643:A:G
chr9:91145729	['A', 'G']	98663	180789.32956952736	-5890.2282987128365	0.0311524683715083	0.007696165348078	4.047790940365926	5.17427e-05	5.17427e-05	chr9	91145729	4.286150912988883	chr9:91145729:A:G
chr9:91145896	['G', 'A']	98663	180762.83212381665	-5887.564765044789	0.0310539362687019	0.0076890283958674	4.038733461485464	5.37812e-05	5.37812e-05	chr9	91145896	4.269369511752656	chr9:91145896:G:A
chr9:91146154	['G', 'A']	98663	180766.32863702247	-5885.448631634826	0.0311661523742915	0.0076905608637354	4.052520086181805	5.07076e-05	5.07076e-05	chr9	91146154	4.294926944203112	chr9:91146154:G:A
chr9:91147307	['A', 'G']	98663	30263.097186726754	-539.9373689693068	0.0011113104221293	0.0059263979236266	0.1875186979427991	0.851254	0.851254	chr9	91147307	0.0699408343462995	chr9:91147307:A:G
chr9:91147882	['T', 'C']	98663	180832.988037186	-5878.172402074278	0.0310509885412086	0.0077109766977358	4.0268554501437	5.657e-05	5.657e-05	chr9	91147882	4.247413821259591	chr9:91147882:T:C
chr9:91148630	['C', 'T']	98663	8156.330674342938	-387.270804107434	0.0059694946460777	0.0106766724011483	0.5591156515615958	0.576084	0.576084	chr9	91148630	0.2395141865825435	chr9:91148630:C:T
chr9:91148880	['T', 'A']	98663	180768.6643658589	-5877.773173211566	0.0316675701188456	0.0076924501425659	4.116707880056858	3.84635e-05	3.84635e-05	chr9	91148880	4.414951199517022	chr9:91148880:T:A
chr9:91149559	['C', 'G']	98663	180774.6579494197	-5877.259700788558	0.0316321308525208	0.0076938962245982	4.111327983784009	3.93708e-05	3.93708e-05	chr9	91149559	4.404825760417908	chr9:91149559:C:G
chr9:91150002	['A', 'G']	98663	180800.330015508	-5880.926036220591	0.0309764317882237	0.0076993875598838	4.023233217875695	5.74473e-05	5.74473e-05	chr9	91150002	4.240730378162057	chr9:91150002:A:G
chr9:91151297	['C', 'T']	98663	109920.96673662006	-3843.9239852608703	0.0045091917407403	0.0042777074277724	1.0541141059496049	0.291833	0.291833	chr9	91151297	0.5348656003535726	chr9:91151297:C:T
chr9:91152034	['C', 'T']	98663	180608.9169142174	-5856.724580594976	0.0322944975369024	0.0076656018133488	4.2129109133564855	2.52324e-05	2.52324e-05	chr9	91152034	4.598041439249169	chr9:91152034:C:T
chr9:91152256	['C', 'T']	98663	180773.3289208283	-5876.476107346898	0.0317736150455619	0.0076937283334471	4.129807249293132	3.63366e-05	3.63366e-05	chr9	91152256	4.439655711874401	chr9:91152256:C:T
chr9:91152487	['G', 'A']	98663	180776.65811160108	-5872.475580062056	0.0320634717500045	0.007694394103821	4.1671210646829095	3.08733e-05	3.08733e-05	chr9	91152487	4.510416946961287	chr9:91152487:G:A
chr9:91152575	['T', 'A']	98663	180772.4966653152	-5876.233651430626	0.031775777756912	0.0076933881418717	4.130270976966633	3.62634e-05	3.62634e-05	chr9	91152575	4.440531479556164	chr9:91152575:T:A
chr9:91152705	['G', 'A']	98663	180773.16114253283	-5872.9133542411	0.0319935161190039	0.0076937672724514	4.158368064181101	3.208e-05	3.208e-05	chr9	91152705	4.493765640387874	chr9:91152705:G:A
chr9:91152814	['A', 'G']	98663	184687.6157105209	-5606.228038454443	0.0283402124397876	0.0086976572008656	3.2583731210937024	0.00112091	0.00112091	chr9	91152814	2.950429256336779	chr9:91152814:A:G
chr9:91152988	['C', 'T']	98663	184688.7438298821	-5603.840647688131	0.0284389197868584	0.0086978963863195	3.26963193440527	0.00107724	0.00107724	chr9	91152988	2.96768752876893	chr9:91152988:C:T
chr9:91153095	['C', 'T']	98663	179574.28030894295	-5796.353995585484	0.0316799870061086	0.0074468403490508	4.254151495291072	2.10036e-05	2.10036e-05	chr9	91153095	4.677706261164209	chr9:91153095:C:T
chr9:91153214	['A', 'C']	98663	8158.49614320322	-384.1680853081719	0.0061314767263159	0.0106770074519795	0.5742692185888774	0.565787	0.565787	chr9	91153214	0.2473470354812299	chr9:91153214:A:C
chr9:91153260	['C', 'T']	98663	180766.32863702247	-5870.417605512358	0.0321672376379719	0.007692624926465	4.181568443211985	2.89755e-05	2.89755e-05	chr9	91153260	4.537969061132532	chr9:91153260:C:T
chr9:91153277	['C', 'T']	98663	8194.16610413436	-391.25428353378175	0.0044922147823943	0.010654117443934	0.4216411923403366	0.673288	0.673288	chr9	91153277	0.1717991258858717	chr9:91153277:C:T
chr9:91153719	['G', 'A']	98663	180794.1622068155	-5877.382374821967	0.0312755296148613	0.007698167090229	4.062724184638466	4.85408e-05	4.85408e-05	chr9	91153719	4.313893070346019	chr9:91153719:G:A
chr9:91153778	['C', 'T']	98663	8159.5789105579	-383.9608927235713	0.0061959579157287	0.0106751065915254	0.5804118078453228	0.561638	0.561638	chr9	91153778	0.2505435158497556	chr9:91153778:C:T
chr9:91154574	['G', 'A']	98663	150233.18152146367	-5394.883961848082	0.0126486055005321	0.0050223033806171	2.518486945521357	0.0117876	0.0117876	chr9	91154574	1.928574609905604	chr9:91154574:G:A
chr9:91154812	['T', 'C']	98663	40247.75069948503	-1575.299063729919	0.0066687718115428	0.0052967557319727	1.2590295171227728	0.208023	0.208023	chr9	91154812	0.6818886447446395	chr9:91154812:T:C
chr9:91154829	['C', 'T']	98663	40244.30265585403	-1574.084398388114	0.0067079220957591	0.0052968043543988	1.2664092624430077	0.20537	0.20537	chr9	91154829	0.6874629968926966	chr9:91154829:C:T
chr9:91154876	['T', 'C']	98663	40236.854747810576	-1568.609440784607	0.006768616478649	0.0052971813026241	1.277777008556592	0.201331	0.201331	chr9	91154876	0.696089349341891	chr9:91154876:T:C
chr9:91154936	['A', 'G']	98663	40242.302392296	-1569.996974132739	0.0067753682063017	0.0052968845620763	1.2791232519603584	0.200857	0.200857	chr9	91154936	0.6971130282171063	chr9:91154936:A:G
chr9:91155003	['T', 'G']	98663	40250.79109682783	-1574.0157239587445	0.0066826264126022	0.0052969689345221	1.261594412806422	0.207098	0.207098	chr9	91155003	0.6838240951826358	chr9:91155003:T:G
chr9:91155540	['G', 'A']	98663	8151.826229308787	-384.5966235202491	0.0062465889511382	0.0106797012777303	0.5849029657939793	0.558614	0.558614	chr9	91155540	0.2528881841979283	chr9:91155540:G:A
chr9:91156067	['C', 'T']	98663	18975.73095870416	-512.7672525253887	0.0005036960341989	0.0072973602249558	0.069024416867397	0.94497	0.94497	chr9	91156067	0.0245819788359946	chr9:91156067:C:T
chr9:91156696	['C', 'CA']	98663	110316.41736018892	-3809.2543118132207	0.0040771827350062	0.0042759348404205	0.9535184438416828	0.34033	0.34033	chr9	91156696	0.4680997662724067	chr9:91156696:C:CA
chr9:91156755	['G', 'A']	98663	180792.0	-5877.691506607109	0.0312953289087919	0.0076975256275618	4.065634909578679	4.7939e-05	4.7939e-05	chr9	91156755	4.319311029522464	chr9:91156755:G:A
chr9:91157059	['C', 'T']	98663	40029.43431282119	-1617.9431467676686	0.0065583269052486	0.0053051721567272	1.2362137761980727	0.216382	0.216382	chr9	91157059	0.6647788693779039	chr9:91157059:C:T
chr9:91157521	['A', 'C']	98663	150336.2848222522	-5419.086106895486	0.0116853878533537	0.0050260952697393	2.324943564780426	0.020077	0.020077	chr9	91157521	1.6973011810082113	chr9:91157521:A:C
chr9:91157835	['C', 'G']	98663	40075.68662632161	-1612.743304769259	0.0065775731523074	0.0053027627164905	1.2404049556757328	0.214829	0.214829	chr9	91157835	0.667907093131413	chr9:91157835:C:G
chr9:91157970	['C', 'A']	98663	31915.1756262228	-1219.26119221031	0.0063558912866099	0.0057841405342015	1.0988480049936002	0.271837	0.271837	chr9	91157970	0.5656914313334573	chr9:91157970:C:A
chr9:91158095	['A', 'G']	98663	184685.9750950281	-5607.274548893668	0.0283263658510782	0.0086980856160656	3.25662072108815	0.00112785	0.00112785	chr9	91158095	2.9477486561186907	chr9:91158095:A:G
chr9:91158463	['G', 'A']	98663	140444.92873724014	-4306.59082694033	0.0064224380666837	0.0046793087336333	1.3725185561109448	0.169905	0.169905	chr9	91158463	0.7697938404337329	chr9:91158463:G:A
chr9:91159796	['T', 'G']	98663	152002.24372320258	-5496.030898082176	0.0121691718195477	0.0050945858329364	2.3886479134131573	0.0169124	0.0169124	chr9	91159796	1.7717947582924187	chr9:91159796:T:G
chr9:91160082	['G', 'A']	98663	25913.83855011353	-560.5920441216606	-0.0022076368615536	0.0063122523425404	-0.3497383725735443	0.726536	0.726536	chr9	91160082	0.1387428614568153	chr9:91160082:G:A
chr9:91160826	['G', 'A']	98663	40195.25898325021	-1503.725332617253	0.0087062482891302	0.0053020595287108	1.6420502715945686	0.100583	0.100583	chr9	91160826	0.997475415205293	chr9:91160826:G:A
chr9:91160871	['G', 'C']	98663	40223.33831415682	-1509.8933810854387	0.0085053354785547	0.0052996166258455	1.604896368743969	0.10852	0.10852	chr9	91160871	0.9644902149104416	chr9:91160871:G:C
chr9:91161130	['C', 'T']	98663	24691.002047539405	-417.6779548221425	-0.0014029302357129	0.0064528152831806	-0.2174136673909949	0.827886	0.827886	chr9	91161130	0.0820294614995611	chr9:91161130:C:T
chr9:91161335	['T', 'C']	98663	40238.48621416698	-1509.6770954665444	0.0083974685610314	0.0052976872873909	1.585119714600425	0.112942	0.112942	chr9	91161335	0.9471445259556724	chr9:91161335:T:C
chr9:91161680	['C', 'T']	98663	24150.468664159664	-522.636100851711	-0.002217793824468	0.0065094001117043	-0.3407063302930623	0.733325	0.733325	chr9	91161680	0.1347035090900642	chr9:91161680:C:T
chr9:91162600	['A', 'G']	98663	179334.81765015912	-5799.192328780085	0.028080606884523	0.0073898200754619	3.799904002773368	0.000144839	0.000144839	chr9	91162600	3.8391144823083616	chr9:91162600:A:G
chr9:91162692	['C', 'T']	98663	24152.4687857932	-522.6510030368737	-0.0024176029650684	0.006511628059514	-0.371274732366842	0.710434	0.710434	chr9	91162692	0.1484762622364336	chr9:91162692:C:T
chr9:91164368	['G', 'A']	98663	112486.64285207375	-3677.5505994583705	0.0054738743892308	0.004283248091748	1.2779727608532776	0.201262	0.201262	chr9	91164368	0.6962382159120736	chr9:91164368:G:A
chr9:91164646	['T', 'C']	98663	164896.04175198163	-5337.318611769945	-0.0084080160671531	0.0057528171370944	-1.4615475977739374	0.143868	0.143868	chr9	91164646	0.8420357937554119	chr9:91164646:T:C
chr9:91164794	['G', 'A']	98663	112832.02108784916	-3643.420741072403	0.0054445827109405	0.00428496811313	1.270623856979758	0.203865	0.203865	chr9	91164794	0.6906573284719989	chr9:91164794:G:A
chr9:91165631	['A', 'G']	98663	25673.72475948136	-613.8840938325707	-0.0043731042606457	0.0063363872370876	-0.6901573557640803	0.490097	0.490097	chr9	91165631	0.309717955898783	chr9:91165631:A:G
chr9:91166047	['A', 'G']	98663	138118.39443447223	-4414.452222559182	0.0044781337726475	0.0046293416042884	0.967337076291626	0.333378	0.333378	chr9	91166047	0.477063063157835	chr9:91166047:A:G
chr9:91166134	['C', 'T']	98663	138094.59693474162	-4414.881123349958	0.0044527794443789	0.0046291420568741	0.9619016633474832	0.336101	0.336101	chr9	91166134	0.4735301953739149	chr9:91166134:C:T
chr9:91166436	['C', 'T']	98663	12908.55093822906	-307.09046288631583	-0.0078841703977462	0.008671850720547	-0.9091681408981672	0.363264	0.363264	chr9	91166436	0.4397776392306765	chr9:91166436:C:T
chr9:91166833	['A', 'G']	98663	157083.7763734036	-5071.558198753644	-0.0081801905289704	0.0052968086639605	-1.5443620957329425	0.122504	0.122504	chr9	91166833	0.9118497304866638	chr9:91166833:A:G
chr9:91167070	['G', 'A']	98663	157370.54534119944	-5007.15058208672	-0.008010563161321	0.0053074301876583	-1.5093110748679206	0.131223	0.131223	chr9	91167070	0.881990037691717	chr9:91167070:G:A
chr9:91167602	['A', 'G']	98663	138631.6459241389	-4345.681780592316	0.0041608638191444	0.0046387024167208	0.8969887363642938	0.369727	0.369727	chr9	91167602	0.4321188331086723	chr9:91167602:A:G
chr9:91167740	['C', 'T']	98663	11990.85073386312	-920.8586594075476	-0.024950649100777	0.0089112339419506	-2.799909559474018	0.00511269	0.00511269	chr9	91167740	2.291350539245082	chr9:91167740:C:T
chr9:91167784	['A', 'T']	98663	80011.55334969955	-3124.051075513755	0.0062610329557698	0.0043790158661246	1.42978083368094	0.152783	0.152783	chr9	91167784	0.815924966551734	chr9:91167784:A:T
chr9:91167834	['G', 'A']	98663	17126.373566307335	-725.1718858309677	-0.026308572736481	0.0075647299458063	-3.477794042213722	0.000505776	0.000505776	chr9	91167834	3.2960417825733828	chr9:91167834:G:A
chr9:91168389	['A', 'G']	98663	155796.10702592018	-5069.393563916693	-0.0072221865514404	0.0052338931808965	-1.3798880301571763	0.167624	0.167624	chr9	91168389	0.7756638000174654	chr9:91168389:A:G
chr9:91168631	['G', 'A']	98663	156720.35376397488	-5046.5820768929	-0.0072994845808395	0.00528120523514	-1.3821626420178148	0.166925	0.166925	chr9	91168631	0.7774786150944798	chr9:91168631:G:A
chr9:91168970	['A', 'G']	98663	17131.910047439487	-728.1189932829258	-0.0266279302337561	0.0075613688747291	-3.521575348975392	0.000429184	0.000429184	chr9	91168970	3.3673564769233115	chr9:91168970:A:G
chr9:91169153	['A', 'G']	98663	17142.432462569315	-718.175684093621	-0.0260426318857146	0.0075593004296419	-3.4451113734803984	0.000571061	0.000571061	chr9	91169153	3.243317498499464	chr9:91169153:A:G
chr9:91170184	['G', 'A']	98663	155275.03308700537	-5077.484920707319	-0.0061216472906932	0.0052142346249845	-1.1740260519464834	0.240387	0.240387	chr9	91170184	0.6190890224468508	chr9:91170184:G:A
chr9:91170206	['C', 'G']	98663	138116.398086105	-4357.917236181048	0.0050106326120612	0.004629478658457	1.0823319388043715	0.279108	0.279108	chr9	91170206	0.5542277152632052	chr9:91170206:C:G
chr9:91170343	['C', 'G']	98663	18076.748256426887	-726.7919197821191	-0.002175562286911	0.0073827810024617	-0.2946805934221293	0.768239	0.768239	chr9	91170343	0.1145036494555765	chr9:91170343:C:G
chr9:91170426	['A', 'T']	98663	156794.0161892018	-5041.068436657389	-0.0070490305735346	0.0052853867506705	-1.3336830218981377	0.182311	0.182311	chr9	91170426	0.7391871267636897	chr9:91170426:A:T
chr9:91171634	['T', 'A']	98663	17636.71502853262	-779.7117031961623	-0.0023913364207951	0.007455035080453	-0.3207679635291383	0.748387	0.748387	chr9	91171634	0.1258737651021458	chr9:91171634:T:A
chr9:91172569	['A', 'G']	98663	36948.48170379308	-882.6650456275253	-0.0044170287627903	0.0054801498450208	-0.8060051071055196	0.420242	0.420242	chr9	91172569	0.3765005453219835	chr9:91172569:A:G
chr9:91173587	['G', 'C']	98663	8443.905247783834	-458.61511347150383	0.0036354955795843	0.0105180520018086	0.3456434308329384	0.729611	0.729611	chr9	91173587	0.1369086269777643	chr9:91173587:G:C
chr9:91173878	['G', 'A']	98663	134999.89268806952	-4723.782579860972	-0.0042006463242644	0.0045720109765492	-0.9187743305539536	0.358216	0.358216	chr9	91173878	0.4458550199483962	chr9:91173878:G:A
chr9:91174310	['A', 'G']	98663	155437.00665381877	-5087.593234064658	-0.0068867101690333	0.0052263696746137	-1.3176852380887696	0.187612	0.187612	chr9	91174310	0.7267393868145782	chr9:91174310:A:G
chr9:91175512	['T', 'C']	98663	8444.855929368598	-465.7085145546964	0.0026781176949284	0.0105147802021786	0.2547003021873449	0.798955	0.798955	chr9	91175512	0.0974776810139788	chr9:91175512:T:C
chr9:91175524	['A', 'C']	98663	156662.40565856034	-5085.448985689681	-0.0078986079822477	0.0052792431853997	-1.4961629356443018	0.134614	0.134614	chr9	91175524	0.8709097706724724	chr9:91175524:A:C
chr9:91175694	['A', 'G']	98663	17255.574046668156	-738.8917523843055	-0.0272390116345191	0.0075357421038083	-3.614642228899192	0.000300912	0.000300912	chr9	91175694	3.521560492785454	chr9:91175694:A:G
chr9:91176330	['T', 'C']	98663	136107.4879762364	-4708.727901303711	0.0030712321959607	0.0045991596904991	0.6677811606118536	0.504275	0.504275	chr9	91176330	0.297332561944329	chr9:91176330:T:C
chr9:91176669	['G', 'A']	98663	132829.2332606822	-4400.853785296489	0.0027465845807569	0.0045447044739869	0.6043483347438451	0.545613	0.545613	chr9	91176669	0.2631152905491503	chr9:91176669:G:A
chr9:91176848	['A', 'G']	98663	31262.826146086	-966.2760062632234	-0.0173640898366693	0.0058701313417919	-2.9580411111156963	0.00309674	0.00309674	chr9	91176848	2.509095256156083	chr9:91176848:A:G
chr9:91177125	['A', 'G']	98663	180579.6421367391	-5989.544268849075	0.0064375792005335	0.0076632493694615	0.8400586866176657	0.400878	0.400878	chr9	91177125	0.3969877769766416	chr9:91177125:A:G
chr9:91177556	['C', 'T']	98663	17395.41049110537	-669.6422673770281	-0.0229748231258357	0.0075067346789954	-3.06056149688111	0.00220982	0.00220982	chr9	91177556	2.6556431001567136	chr9:91177556:C:T
chr9:91177798	['G', 'A']	98663	17395.88158081453	-669.8447196977503	-0.0231128082768038	0.0075065600784928	-3.079014626556406	0.00207743	0.00207743	chr9	91177798	2.682473601058128	chr9:91177798:G:A
chr9:91178108	['T', 'C']	98663	123344.751784049	-4237.315185113248	0.002608604876037	0.0044268999806429	0.5892622122576465	0.555687	0.555687	chr9	91178108	0.2551697631827777	chr9:91178108:T:C
chr9:91178283	['T', 'G']	98663	15843.569322939373	-875.8421236668333	-0.0081073745207657	0.0078302755254196	-1.0353881538965728	0.30049	0.30049	chr9	91178283	0.5221699762971239	chr9:91178283:T:G
chr9:91178312	['C', 'A']	98663	15831.123195750892	-868.0817485134502	-0.0076821319507788	0.0078326235113419	-0.9807865703815356	0.3267	0.3267	chr9	91178312	0.4858508655245626	chr9:91178312:C:A
chr9:91178347	['G', 'A']	98663	4249.172270142612	114.49232258148774	-0.0093587155247182	0.014870824591682	-0.6293340000764339	0.529132	0.529132	chr9	91178347	0.2764359731056688	chr9:91178347:G:A
chr9:91178433	['G', 'C']	98663	22826.38814275724	-405.10301411031713	-0.0193628709432156	0.0067434051706568	-2.8713788439512724	0.00408772	0.00408772	chr9	91178433	2.388518860089486	chr9:91178433:G:C
chr9:91178886	['G', 'C']	98663	15726.478187715384	-838.4200272426864	-0.006681590288702	0.0078533211506564	-0.8507980458870635	0.394884	0.394884	chr9	91178886	0.4035304627498657	chr9:91178886:G:C
chr9:91178893	['C', 'T']	98663	38270.77578779863	-1263.5677631301785	-0.0141106180242986	0.0054496536666746	-2.5892687659377303	0.00961941	0.00961941	chr9	91178893	2.016851564303364	chr9:91178893:C:T
chr9:91179415	['C', 'T']	98663	3882.0	58.14190779963732	-0.0103871289397201	0.0155386504140543	-0.6684704696313405	0.503835	0.503835	chr9	91179415	0.2977116665741242	chr9:91179415:C:T
chr9:91179416	['A', 'G']	98663	4125.12543077235	94.35788316062404	-0.0113169822260754	0.0150855937865495	-0.7501847382478108	0.453145	0.453145	chr9	91179416	0.3437628076480646	chr9:91179416:A:G
chr9:91179474	['G', 'T']	98663	123322.99976687378	-4303.098425207112	0.0007593675414063	0.0044256283638099	0.1715841184533315	0.863765	0.863765	chr9	91179474	0.0636043976661804	chr9:91179474:G:T
chr9:91179514	['G', 'A']	98663	176522.9457519917	-6237.152975852569	0.0073447642297297	0.0070036544791358	1.0487045372683697	0.294317	0.294317	chr9	91179514	0.5311846519575963	chr9:91179514:G:A
chr9:91179678	['G', 'A']	98663	4804.018853764161	217.46095275095607	-0.0012524777569021	0.0140180721706905	-0.0893473611529042	0.928806	0.928806	chr9	91179678	0.0320749877586353	chr9:91179678:G:A
chr9:91179983	['A', 'C']	98663	148115.0244315359	-4907.040900780293	0.0118286425787981	0.0049295731890963	2.3995267186542217	0.0164181	0.0164181	chr9	91179983	1.7846771034443465	chr9:91179983:A:C
chr9:91180197	['C', 'T']	98663	180563.98065013124	-6186.131061357966	0.0050172962420917	0.0077032909656134	0.6513185422293271	0.514842	0.514842	chr9	91180197	0.2883260312621935	chr9:91180197:C:T
chr9:91180201	['G', 'GCCA']	98663	180560.4706550165	-6187.913936043772	0.0048782598407959	0.0077033567737204	0.6332641709439992	0.526563	0.526563	chr9	91180201	0.2785496607262926	chr9:91180201:G:GCCA
chr9:91180482	['A', 'G']	98663	181595.5216906548	-6001.463214686256	0.0092849139799456	0.0078834529322067	1.1777724887546992	0.23889	0.23889	chr9	91180482	0.6218020295540827	chr9:91180482:A:G
chr9:91180617	['C', 'T']	98663	12407.503025572933	-889.7419759198465	-0.019951934816016	0.0087619484083474	-2.277111652130714	0.0227817	0.0227817	chr9	91180617	1.642413871430225	chr9:91180617:C:T
chr9:91180656	['T', 'C']	98663	181600.04365630416	-6002.33062878815	0.0091624641060977	0.0078841896337654	1.1621313707191658	0.245185	0.245185	chr9	91180656	0.6105061027363916	chr9:91180656:T:C
chr9:91180751	['T', 'C']	98663	19839.40757784625	-209.6364322214773	0.0329279980891647	0.0070910837189639	4.643577680673027	3.42868e-06	3.42868e-06	chr9	91180751	5.464873045861803	chr9:91180751:T:C
chr9:91180807	['G', 'A']	98663	15012.912981339388	-787.3019478155809	-0.0183365155416943	0.0080381151944743	-2.2811959144725	0.022539	0.022539	chr9	91180807	1.64706535644058	chr9:91180807:G:A
chr9:91180858	['C', 'T']	98663	20113.815455254968	-216.35895732583103	0.0330086112587645	0.0070487106897267	4.682928937184684	2.8318e-06	2.8318e-06	chr9	91180858	5.547937422579577	chr9:91180858:C:T
chr9:91180987	['G', 'A']	98663	140174.89041956837	-5247.038886666053	-0.0073953060209135	0.00472018379338	-1.5667411153110662	0.117178	0.117178	chr9	91180987	0.9311539188253132	chr9:91180987:G:A
chr9:91181060	['C', 'T']	98663	14979.607303945915	-783.1388593613897	-0.018346347464426	0.0080454237914285	-2.280345689679129	0.0225893	0.0225893	chr9	91181060	1.6460972268418137	chr9:91181060:C:T
chr9:91181316	['G', 'C']	98663	32761.992357359333	-1185.4717722771034	-0.0095178523045305	0.0057184782895189	-1.6644029797184323	0.0960351	0.0960351	chr9	91181316	1.0175700070620113	chr9:91181316:G:C
chr9:91181638	['C', 'G']	98663	161514.1851446411	-5785.088681289881	-0.0157131209664995	0.0055591086070146	-2.8265540534092715	0.00470613	0.00470613	chr9	91181638	2.3273360802405647	chr9:91181638:C:G
chr9:91181918	['G', 'A']	98663	18777.09346997527	-380.5433162772088	0.0332021196638859	0.0072679002268223	4.5683235360541365	4.92235e-06	4.92235e-06	chr9	91181918	5.307827509352333	chr9:91181918:G:A
chr9:91181962	['C', 'T']	98663	157553.162583248	-5874.030343648724	-0.0137771918513046	0.005336656659032	-2.5816148070884903	0.00983536	0.00983536	chr9	91181962	2.0072097391353805	chr9:91181962:C:T
chr9:91182241	['T', 'TACCAC']	98663	125240.81201208512	-4482.964107473738	-0.0013008286326895	0.0044531008921479	-0.2921174849155774	0.770197	0.770197	chr9	91182241	0.1133981773336241	chr9:91182241:T:TACCAC
chr9:91183315	['G', 'A']	98663	10962.111106606391	-114.68557687381944	0.0023663071316143	0.0093565458350914	0.2529039213103147	0.800343	0.800343	chr9	91183315	0.0967238491549651	chr9:91183315:G:A
chr9:91183937	['T', 'C']	98663	14284.013430506002	-363.1121590183269	0.0317871348290489	0.0082369343365488	3.859097757766888	0.000113879	0.000113879	chr9	91183937	3.943556355156877	chr9:91183937:T:C
chr9:91184273	['G', 'A']	98663	24217.20908427433	-119.81737516535372	0.0263633146649768	0.0065007454072663	4.05542949513277	5.00807e-05	5.00807e-05	chr9	91184273	4.300329609429961	chr9:91184273:G:A
chr9:91184768	['C', 'T']	98663	3861.1565391905456	69.17408630107053	-0.0056641714331015	0.0156054528622271	-0.3629610420862353	0.716635	0.716635	chr9	91184768	0.1447019849842064	chr9:91184768:C:T
chr9:91185373	['T', 'C']	98663	41969.01509789803	-747.865275600056	0.0136470213190614	0.0052185481325361	2.6150992522185104	0.00892151	0.00892151	chr9	91185373	2.049561633385368	chr9:91185373:T:C
chr9:91185771	['A', 'G']	98663	20010.21688273513	-221.71109896277088	0.0330945848546884	0.007061964055874	4.686314542646386	2.78539e-06	2.78539e-06	chr9	91185771	5.5551139879266005	chr9:91185771:A:G
chr9:91185956	['A', 'G']	98663	17768.04246971157	-582.9198646239057	-0.0088173053683613	0.0074343671902513	-1.1860196224802284	0.235617	0.235617	chr9	91185956	0.6277933779772944	chr9:91185956:A:G
chr9:91186354	['G', 'C']	98663	18788.5712953578	-398.619721205634	0.033120081878445	0.007262673049392	4.560315692748616	5.11381e-06	5.11381e-06	chr9	91186354	5.291255411914778	chr9:91186354:G:C
chr9:91186664	['C', 'A']	98663	17470.708298279933	-605.5402208266545	-0.0074640119985432	0.007486257654291	-0.9970284677905754	0.318753	0.318753	chr9	91186664	0.4965457190997467	chr9:91186664:C:A
chr9:91186666	['C', 'T']	98663	14954.454713156294	-758.770000419774	-0.0169141024062111	0.008052071464013	-2.1005901999013354	0.0356795	0.0356795	chr9	91186666	1.4475812403038308	chr9:91186666:C:T
chr9:91186733	['T', 'C']	98663	55385.49088236784	-1680.8176760888157	0.0041601685062131	0.0047738266342082	0.8714536209593962	0.383509	0.383509	chr9	91186733	0.4162244397867769	chr9:91186733:T:C
chr9:91186793	['T', 'C']	98663	22749.91989538349	-348.60627729618375	0.0260432959320193	0.006669788085569	3.9046661749820006	9.44183e-05	9.44183e-05	chr9	91186793	4.024943823299656	chr9:91186793:T:C
chr9:91186854	['A', 'C']	98663	17765.681671178154	-584.417516263296	-0.0089446131004853	0.0074345538187542	-1.2031136391698174	0.228935	0.228935	chr9	91186854	0.6402878065177591	chr9:91186854:A:C
chr9:91187155	['C', 'G']	98663	3905.1187411311575	77.98990135397347	-0.0047954287383358	0.0154958944204465	-0.30946446898918	0.756969	0.756969	chr9	91187155	0.1209219057107748	chr9:91187155:C:G
chr9:91187207	['A', 'G']	98663	36119.49134295678	-850.4772071522117	-0.0053729474424489	0.005527448103867	-0.9720484645871108	0.331029	0.331029	chr9	91187207	0.4801339579213118	chr9:91187207:A:G
chr9:91187478	['C', 'T']	98663	17401.29282311201	-592.6498297638143	-0.0071437100761072	0.0075024836432194	-0.952179360306038	0.341008	0.341008	chr9	91187478	0.4672354324001681	chr9:91187478:C:T
chr9:91187487	['T', 'G']	98663	3912.1982606580304	78.47728554693379	-0.0042513918370602	0.0154844356894973	-0.2745590425322256	0.783656	0.783656	chr9	91187487	0.1058745369167146	chr9:91187487:T:G
chr9:91188231	['A', 'G']	98663	55491.06075751742	-1679.9871331388156	0.00420730934609	0.0047688115754561	0.8822553123600034	0.377641	0.377641	chr9	91188231	0.4229208610182172	chr9:91188231:A:G
chr9:91188615	['G', 'A']	98663	3932.239131536536	62.40661195329682	-0.0065678456440848	0.0154646256669996	-0.4247012365840924	0.671055	0.671055	chr9	91188615	0.1732418833815061	chr9:91188615:G:A
chr9:91188761	['T', 'C']	98663	4275.346662612133	86.88910168755011	-0.0123718542726322	0.0148700637693998	-0.8319973918397996	0.405412	0.405412	chr9	91188761	0.392103400545199	chr9:91188761:T:C
chr9:91189055	['C', 'A']	98663	180577.66049401485	-6113.34790012353	0.0079609896329294	0.0077003784884875	1.0338439395974552	0.301212	0.301212	chr9	91189055	0.5211277302470004	chr9:91189055:C:A
chr9:91189751	['G', 'A']	98663	142801.4999594502	-5069.970397902175	-0.003917884708034	0.0047887134341772	-0.8181497518878438	0.413274	0.413274	chr9	91189751	0.3837619163048242	chr9:91189751:G:A
chr9:91190658	['T', 'C']	98663	59436.02414523631	-1666.5004352190672	0.0061208397552434	0.0046641637627188	1.3123123600778934	0.189418	0.189418	chr9	91190658	0.7225787532671089	chr9:91190658:T:C
chr9:91191137	['C', 'A']	98663	19568.18166889673	-299.5672471362887	0.0300785052514283	0.0071251969562882	4.221427903811527	2.42977e-05	2.42977e-05	chr9	91191137	4.6144348344092325	chr9:91191137:C:A
chr9:91192033	['C', 'T']	98663	14483.174355075767	-726.861145543084	-0.0175371899844222	0.0081795166001146	-2.144037458665528	0.0320323	0.0320323	chr9	91192033	1.4944118767764978	chr9:91192033:C:T
chr9:91192530	['A', 'G']	98663	34063.45250524566	-1004.42767859071	0.0112047916039119	0.0056335195336436	1.9889505196523103	0.0467094	0.0467094	chr9	91192530	1.3305957113541085	chr9:91192530:A:G
chr9:91193827	['C', 'G']	98663	2583.0261802923114	-40.360672471390856	-0.0079959484957609	0.0189142511943033	-0.4227472932245503	0.672481	0.672481	chr9	91193827	0.1723199815288609	chr9:91193827:C:G
chr9:91194969	['C', 'T']	98663	21452.956930281594	-760.2484198235973	-0.0041459434590484	0.0068348686633372	-0.6065871435522419	0.544126	0.544126	chr9	91194969	0.2643005216832329	chr9:91194969:C:T
chr9:91195247	['C', 'A']	98663	15575.420783749269	-623.7760497650748	-0.0154124261526604	0.0079225975694376	-1.9453753668008784	0.0517327	0.0517327	chr9	91195247	1.286234854579494	chr9:91195247:C:A
chr9:91195254	['A', 'G']	98663	59593.66419657972	-1668.1347250047395	0.0049744075395061	0.0046647388241499	1.06638500611287	0.286252	0.286252	chr9	91195254	0.5432514702907301	chr9:91195254:A:G
chr9:91196108	['G', 'A']	98663	79946.48238812023	-3332.7763997983616	0.00281438973243	0.004392414851517	0.640738597689155	0.521694	0.521694	chr9	91196108	0.2825841580674963	chr9:91196108:G:A
chr9:91196140	['C', 'T']	98663	121590.16189259868	-4369.168339878491	-0.0020158474444043	0.0044067646502543	-0.4574438628774882	0.647353	0.647353	chr9	91196140	0.1888588350255303	chr9:91196140:C:T
chr9:91196269	['G', 'A']	98663	21092.85514752836	-742.2806458565884	-0.0039217352579636	0.006883154370016	-0.5697584344537157	0.568843	0.568843	chr9	91196269	0.2450075818337117	chr9:91196269:G:A
chr9:91196887	['G', 'C']	98663	15953.616980730436	-626.7066872812914	-0.0148703847112158	0.007841139913641	-1.8964570043376088	0.0579026	0.0579026	chr9	91196887	1.2373019347129592	chr9:91196887:G:C
chr9:91197113	['C', 'T']	98663	18703.5687107237	-356.8557950676204	0.0322156349849991	0.0072746574853296	4.428474474566885	9.50038e-06	9.50038e-06	chr9	91197113	5.022259023279302	chr9:91197113:C:T
chr9:91197312	['C', 'T']	98663	18714.45060920556	-358.8788534332733	0.0320349459923756	0.0072758076172497	4.402940220192991	1.06906e-05	1.06906e-05	chr9	91197312	4.970997919732598	chr9:91197312:C:T
chr9:91198670	['G', 'C']	98663	59468.04108547565	-1655.2296743029613	0.0051091446217301	0.0046672640123706	1.0946765831519911	0.273661	0.273661	chr9	91198670	0.5627870903927081	chr9:91198670:G:C
chr9:91199487	['C', 'CTTACT']	98663	23711.68231024976	-794.2194692242214	-0.0050220993133948	0.0065624253793656	-0.7652809781557115	0.444106	0.444106	chr9	91199487	0.3525133593431243	chr9:91199487:C:CTTACT
chr9:91199698	['G', 'T']	98663	40714.713980173125	-1303.0147458461624	-0.0109004369233894	0.0053267145856225	-2.046371501264799	0.0407225	0.0407225	chr9	91199698	1.3901655680269756	chr9:91199698:G:T
chr9:91200140	['C', 'T']	98663	21064.775529650284	-739.9692405042143	-0.0035254065714884	0.0068849885635069	-0.5120424731239883	0.608622	0.608622	chr9	91200140	0.2156523531511743	chr9:91200140:C:T
chr9:91200908	['A', 'T']	98663	59562.8480993411	-1665.2580462173682	0.00501056153193	0.004665113618172	1.074049196232301	0.282803	0.282803	chr9	91200908	0.5485159878152543	chr9:91200908:A:T
chr9:91201053	['T', 'TG']	98663	59565.65965513396	-1666.0428499524903	0.0049950305423195	0.0046651822895526	1.070704258117764	0.284305	0.284305	chr9	91201053	0.5462155024153799	chr9:91201053:T:TG
chr9:91201496	['T', 'C']	98663	2704.4111588678934	-59.85920577173572	-0.0127308190743274	0.0184842903962843	-0.6887372358576767	0.49099	0.49099	chr9	91201496	0.3089273530685695	chr9:91201496:T:C
chr9:91201532	['T', 'C']	98663	24514.71479115978	-713.6600811730767	-0.0054964548667914	0.0064751646956028	-0.8488517474349184	0.395966	0.395966	chr9	91201532	0.4023421035853853	chr9:91201532:T:C
chr9:91201868	['G', 'A']	98663	18773.56671296345	-355.8828304253522	0.032715924044213	0.0072623034249671	4.504896329687738	6.64814e-06	6.64814e-06	chr9	91201868	5.177299843527906	chr9:91201868:G:A
chr9:91202625	['T', 'A']	98663	18750.33030935777	-353.5978682580163	0.0326461316051186	0.0072665343245653	4.492668739588098	7.04159e-06	7.04159e-06	chr9	91202625	5.152329265536968	chr9:91202625:T:A
chr9:91202963	['T', 'C']	98663	21103.48631220344	-759.1173230818624	-0.0047854684120933	0.0068810174632089	-0.6954594197268194	0.486769	0.486769	chr9	91202963	0.3126770877090868	chr9:91202963:T:C
chr9:91203017	['A', 'G']	98663	24918.395959677902	-708.1484558544299	-0.0070165895941641	0.006445727146209	-1.088564476125987	0.276349	0.276349	chr9	91203017	0.5585421026228887	chr9:91203017:A:G
chr9:91203660	['T', 'C']	98663	184721.2334654409	-5908.700405103913	0.0054615046043482	0.0086910560883052	0.6284051729567414	0.52974	0.52974	chr9	91203660	0.275937232797083	chr9:91203660:T:C
chr9:91203788	['C', 'A']	98663	121604.04550016734	-4365.744645858512	-0.0018271709188626	0.0044071080172799	-0.414596354729317	0.678438	0.678438	chr9	91203788	0.1684898347959718	chr9:91203788:C:A
chr9:91204070	['A', 'G']	98663	59559.07323378243	-1666.2867515638711	0.004949481873867	0.0046649834101289	1.060985954016532	0.288699	0.288699	chr9	91204070	0.5395547204325253	chr9:91204070:A:G
chr9:91204751	['G', 'A']	98663	59580.47926281305	-1666.0989555903104	0.0049753235363665	0.0046653804709439	1.0664346814483716	0.28623	0.28623	chr9	91204751	0.5432848494314072	chr9:91204751:G:A
chr9:91205176	['GCATGGTGGCT', 'G']	98663	24887.30613962165	-703.4745017762408	-0.007078348006141	0.0064475386858529	-1.0978372292162	0.272278	0.272278	chr9	91205176	0.5649874481370509	chr9:91205176:GCATGGTGGCT:G
chr9:91205267	['C', 'G']	98663	40747.71494199256	-1309.4940476957768	-0.0111976743612907	0.0053260360338592	-2.102440593736816	0.0355172	0.0355172	chr9	91205267	1.4495612791682324	chr9:91205267:C:G
chr9:91206358	['C', 'T']	98663	36946.114887879645	-874.2052914578295	0.0104299855542951	0.0054789348320341	1.9036520553800416	0.0569584	0.0569584	chr9	91206358	1.2444422188257411	chr9:91206358:C:T
chr9:91206994	['G', 'C']	98663	18710.896445115708	-355.27250063033	0.0324389700678717	0.0072730644834174	4.460151582848236	8.1992e-06	8.1992e-06	chr9	91206994	5.086228519876613	chr9:91206994:G:C
chr9:91206995	['G', 'A']	98663	14083.387241487948	-358.9575652004184	0.0305464323951215	0.0082997839836415	3.6803888457009295	0.000233002	0.000233002	chr9	91206995	3.63264035114035	chr9:91206995:G:A
chr9:91207180	['C', 'G']	98663	40704.1255714474	-1307.2825302431636	-0.0111065577661842	0.0053276019886918	-2.0847198776782707	0.0370973	0.0370973	chr9	91207180	1.4306576978720638	chr9:91207180:C:G
chr9:91207487	['G', 'A']	98663	18519.12620493224	-657.7087576142675	-0.0140877823240859	0.0073840945499471	-1.907855083489795	0.0564128	0.0564128	chr9	91207487	1.248622343912779	chr9:91207487:G:A
chr9:91207845	['T', 'C']	98663	23808.4478648246	-806.5648640441877	-0.0054227141590693	0.0065521364664721	-0.8276253382111121	0.407885	0.407885	chr9	91207845	0.3894622655998241	chr9:91207845:T:C
chr9:91207990	['T', 'C']	98663	15824.801962334528	-599.3944074900327	-0.013790829474356	0.0078676123251411	-1.752860830507265	0.079629	0.079629	chr9	91207990	1.0989287382133266	chr9:91207990:T:C
chr9:91208083	['C', 'T']	98663	16530.17804358844	-511.2313536973094	-0.0140003713050152	0.0077094433102465	-1.8160028865388296	0.069373	0.069373	chr9	91208083	1.1588095242510223	chr9:91208083:C:T
chr9:91208570	['C', 'T']	98663	2220.045002584608	-18.37989939688545	-0.0144955046693143	0.0202016452879991	-0.7175407974282916	0.473042	0.473042	chr9	91208570	0.3251002978278083	chr9:91208570:C:T
chr9:91209818	['G', 'A']	98663	2717.1101572081616	-56.39817925552693	-0.0109704569513105	0.0184353157557157	-0.5950783320816854	0.551792	0.551792	chr9	91209818	0.2582246003067084	chr9:91209818:G:A
chr9:91210376	['A', 'G']	98663	18779.33236701265	-365.8242912476944	0.0321572424078951	0.0072609401023354	4.428798744332288	9.48611e-06	9.48611e-06	chr9	91210376	5.022911843618785	chr9:91210376:A:G
chr9:91210828	['T', 'C']	98663	15954.970270735988	-633.5863793678474	-0.0140657377583112	0.0078392665226489	-1.794267067929501	0.0727736	0.0727736	chr9	91210828	1.1380261406555277	chr9:91210828:T:C
chr9:91210883	['A', 'T']	98663	20904.33063698658	-737.875850807323	-0.0045042544034167	0.006908858310819	-0.6519535067556969	0.514433	0.514433	chr9	91210883	0.2886711799395587	chr9:91210883:A:T
chr9:91210938	['G', 'A']	98663	2710.054935587517	-58.2445669989269	-0.0125312349026108	0.0184617398365787	-0.6787678200178268	0.497287	0.497287	chr9	91210938	0.3033928938786946	chr9:91210938:G:A
chr9:91211656	['G', 'A']	98663	2702.0821609568216	-61.48678858886636	-0.0140280917680257	0.0184884075601325	-0.7587506778179861	0.448004	0.448004	chr9	91211656	0.348718108389864	chr9:91211656:G:A
chr9:91212131	['A', 'G']	98663	2701.970115292793	-57.052581133716615	-0.0119028309337361	0.0185131299635914	-0.6429399543537268	0.520265	0.520265	chr9	91212131	0.2837753895914578	chr9:91212131:A:G
chr9:91212152	['GAA', 'G']	98663	16523.004814660893	-517.1345165403577	-0.0144633239561358	0.0077116955345897	-1.8755050547914616	0.0607262	0.0607262	chr9	91212152	1.2166238944194303	chr9:91212152:GAA:G
chr9:91212228	['G', 'C']	98663	15765.597924036776	-612.0140201427803	-0.0143112148921733	0.0078825866981878	-1.8155480478842547	0.0694428	0.0694428	chr9	91212228	1.1583727763103466	chr9:91212228:G:C
chr9:91212662	['T', 'TATCAGTAAACA']	98663	2702.438249515952	-56.18455717697088	-0.0118528983168353	0.0184887305817146	-0.641087729871402	0.521467	0.521467	chr9	91212662	0.2827731698287645	chr9:91212662:T:TATCAGTAAACA
chr9:91213189	['G', 'A']	98663	121455.46519949716	-4316.205426885026	-0.0011767680539934	0.0044064654415678	-0.2670548696223853	0.789427	0.789427	chr9	91213189	0.1026880239368507	chr9:91213189:G:A
chr9:91215043	['A', 'G']	98663	2703.411006812099	-55.38969730750872	-0.011448416392744	0.0184815729682699	-0.6194503255972456	0.535621	0.535621	chr9	91215043	0.2711424040175139	chr9:91215043:A:G
chr9:91218561	['G', 'A']	98663	121433.61583690686	-4306.026781318612	-0.0020393203104316	0.0043979612661131	-0.4636967419756203	0.642866	0.642866	chr9	91218561	0.1918795426672714	chr9:91218561:G:A
chr9:91219367	['G', 'A']	98663	110076.9666686941	-4295.6350565535095	-0.0020740406171348	0.0043516888829324	-0.4766059047257217	0.633644	0.633644	chr9	91219367	0.1981546731266926	chr9:91219367:G:A
chr9:91220160	['G', 'A']	98663	23633.83265583344	-796.1331998148099	-0.0058050987819605	0.0065731130537105	-0.8831582135474713	0.377153	0.377153	chr9	91220160	0.4234824334120066	chr9:91220160:G:A
chr9:91220210	['G', 'A']	98663	23634.9164157924	-792.7331544580062	-0.0057900317846286	0.0065722019743577	-0.8809881082807847	0.378326	0.378326	chr9	91220210	0.4221338113149275	chr9:91220210:G:A
chr9:91220617	['G', 'A']	98663	15856.64286076283	-638.1056092429276	-0.0136764198338131	0.0078593045936553	-1.7401564821465172	0.0818347	0.0818347	chr9	91220617	1.0870625053380385	chr9:91220617:G:A
chr9:91220650	['C', 'T']	98663	121249.57853066102	-4229.207732284936	-0.0006371982710892	0.0043966057887702	-0.1449295892565159	0.884767	0.884767	chr9	91220650	0.0531710840334675	chr9:91220650:C:T
chr9:91221255	['A', 'C']	98663	41565.31928675696	-1156.938874777664	-0.0101596015877384	0.0052583367413291	-1.932094136894393	0.0533507	0.0533507	chr9	91221255	1.272859877942549	chr9:91221255:A:C
chr9:91222415	['T', 'C']	98663	2288.0463810421543	-103.9522894357428	-0.0278931886858894	0.019836914977938	-1.406125333344994	0.15969	0.15969	chr9	91222415	0.7967222791075828	chr9:91222415:T:C
chr9:91223245	['G', 'A']	98663	2287.1159054511545	-105.98930062582392	-0.0283651330012256	0.0198491306754341	-1.429036538931707	0.152997	0.152997	chr9	91223245	0.8153170848439649	chr9:91223245:G:A
chr9:91223542	['A', 'G']	98663	22614.75054485003	-122.57558858186098	0.0284663017847918	0.0066813802383459	4.260542098983848	2.0412e-05	2.0412e-05	chr9	91223542	4.690114440339806	chr9:91223542:A:G
chr9:91223697	['G', 'C']	98663	18925.877351796287	-351.2480014880661	0.032597054806887	0.0072400465264804	4.502326702965686	6.72904e-06	6.72904e-06	chr9	91223697	5.17204689007638	chr9:91223697:G:C
chr9:91224373	['A', 'T']	98663	2288.1159561312825	-103.04281515275363	-0.027496733440625	0.0198453894563216	-1.3855476860831306	0.165888	0.165888	chr9	91224373	0.7801850288175571	chr9:91224373:A:T
chr9:91225804	['T', 'C']	98663	2319.326612489465	-103.63707040582	-0.0273034693852868	0.019834912034157	-1.3765359452196382	0.168659	0.168659	chr9	91225804	0.7729904789867965	chr9:91225804:T:C
chr9:91226096	['T', 'G']	98663	2274.4117444044	-105.47894277980792	-0.0282685402366953	0.0199080344912552	-1.419956362297468	0.155624	0.155624	chr9	91226096	0.8079234262164277	chr9:91226096:T:G
chr9:91226276	['C', 'T']	98663	181303.70909386664	-6036.25390050195	0.0071531059555734	0.0078210613093259	0.9145953052489142	0.360406	0.360406	chr9	91226276	0.4432079875453579	chr9:91226276:C:T
chr9:91226989	['G', 'A']	98663	2274.87616730038	-105.26958811959278	-0.0287450848945899	0.019904296236327	-1.4441648452823828	0.148696	0.148696	chr9	91226989	0.827700714069121	chr9:91226989:G:A
chr9:91227420	['TG', 'T']	98663	2262.6693298681325	-110.94209291398332	-0.0320547904809144	0.0199662720890865	-1.60544694261857	0.108399	0.108399	chr9	91227420	0.9649747242227714	chr9:91227420:TG:T
chr9:91227553	['C', 'T']	98663	2149.8419811080885	-92.73119196544631	-0.0263569594977808	0.0204960016999273	-1.2859561529932084	0.198461	0.198461	chr9	91227553	0.7023248246635668	chr9:91227553:C:T
chr9:91227557	['C', 'G']	98663	2180.5528098560726	-97.9945000895578	-0.0278545276666308	0.0203298422796722	-1.3701300424982883	0.170649	0.170649	chr9	91227557	0.7678962523355585	chr9:91227557:C:G
chr9:91227559	['A', 'G']	98663	2215.0701513347285	-96.1446736906677	-0.0268899216662295	0.0201794291669737	-1.3325412450337497	0.182685	0.182685	chr9	91227559	0.7382971104726724	chr9:91227559:A:G
chr9:91228610	['T', 'C']	98663	35333.39548803415	-896.1612048356969	0.0120205700794034	0.0055640563185016	2.160396910331853	0.0307444	0.0307444	chr9	91228610	1.512233978118822	chr9:91228610:T:C
chr9:91229012	['G', 'GA']	98663	18870.569019229784	-327.2519658313337	0.0338061164425548	0.0072507088593802	4.662456747083408	3.12865e-06	3.12865e-06	chr9	91229012	5.504643018372052	chr9:91229012:G:GA
chr9:91229448	['C', 'T']	98663	20774.3185765298	-748.4913354307051	-0.005031750999778	0.0069267755399032	-0.7264203915359257	0.467583	0.467583	chr9	91229448	0.330141286946475	chr9:91229448:C:T
chr9:91229916	['A', 'G']	98663	37817.39833696697	-1005.2793293036314	0.0089732491367431	0.0054181271006623	1.65615331091923	0.097694	0.097694	chr9	91229916	1.0101321082045434	chr9:91229916:A:G
chr9:91230203	['G', 'A']	98663	11278.143097523644	-60.37435496181215	0.006605688297784	0.0092889468447195	0.7111342553907702	0.477003	0.477003	chr9	91230203	0.3214788895566395	chr9:91230203:G:A
chr9:91230865	['C', 'T']	98663	2291.0928855958405	-112.40753003683768	-0.0313298666811262	0.0198231792754324	-1.580466293817684	0.114003	0.114003	chr9	91230865	0.9430837200117484	chr9:91230865:C:T
chr9:91231478	['T', 'C']	98663	37708.96859604663	-987.1795740227964	0.0087378431564084	0.005424729074924	1.6107427736436186	0.107239	0.107239	chr9	91231478	0.9696472444514368	chr9:91231478:T:C
chr9:91231667	['C', 'G']	98663	2292.116158851791	-107.26543884479672	-0.0300333412171342	0.0198199471392085	-1.5153088454873462	0.129697	0.129697	chr9	91231667	0.8870700693940539	chr9:91231667:C:G
chr9:91231919	['T', 'G']	98663	18974.61561856873	-345.286894438154	0.0328114943717973	0.0072326770969526	4.536562870423422	5.72457e-06	5.72457e-06	chr9	91231919	5.242257129711351	chr9:91231919:T:G
chr9:91231984	['CT', 'C']	98663	2296.0465432136307	-108.5432318679115	-0.0300224060944381	0.0198031059518658	-1.5160453197297292	0.129511	0.129511	chr9	91231984	0.8876933432706207	chr9:91231984:CT:C
chr9:91232926	['T', 'C']	98663	35407.871015153825	-874.6002778709927	0.0116002504901489	0.0055503460018311	2.090004926958033	0.0366199	0.0366199	chr9	91232926	1.4362828459848271	chr9:91232926:T:C
chr9:91233789	['G', 'A']	98663	2293.046482399327	-105.2553844810662	-0.028423118626791	0.0198160609665774	-1.4343475564962471	0.151476	0.151476	chr9	91233789	0.8196561717375336	chr9:91233789:G:A
chr9:91233793	['A', 'G']	98663	2293.209185638698	-105.32917325299844	-0.0284474043697227	0.0198160733100122	-1.4355722208268868	0.151127	0.151127	chr9	91233793	0.8206579386822627	chr9:91233793:A:G
chr9:91233836	['G', 'C']	98663	21366.16557023101	-754.0917322334084	-0.0056502815387468	0.0068483761874818	-0.8250542003044398	0.409343	0.409343	chr9	91233836	0.3879126318955693	chr9:91233836:G:C
chr9:91233987	['G', 'A']	98663	18924.918137309563	-359.957275969911	0.032209106485837	0.0072397012705993	4.448955182258562	8.63832e-06	8.63832e-06	chr9	91233987	5.063570711881472	chr9:91233987:G:A
chr9:91234125	['G', 'A']	98663	2310.1170710940823	-101.60390676530088	-0.027164574536671	0.0197434944696782	-1.3758747003166012	0.168864	0.168864	chr9	91234125	0.7724629275029704	chr9:91234125:G:A
chr9:91235482	['T', 'G']	98663	180965.8341813464	-6045.369181026445	0.0065933753817151	0.0077501918113312	0.8507370581558024	0.394917	0.394917	chr9	91235482	0.4034941707778091	chr9:91235482:T:G
chr9:91235591	['A', 'G']	98663	34796.93758679764	-959.1078025768747	0.0125369225421318	0.0055935633353876	2.2413123424950165	0.0250081	0.0250081	chr9	91235591	1.601919302706152	chr9:91235591:A:G
chr9:91236424	['C', 'T']	98663	15692.795272557723	-603.6719991793459	-0.0134956691938211	0.0079019895340787	-1.707882443480683	0.0876613	0.0876613	chr9	91236424	1.0571920931317502	chr9:91236424:C:T
chr9:91237092	['T', 'G']	98663	2318.14097327103	-92.8700478910334	-0.0226295883377445	0.0197037445147213	-1.1484917661633924	0.250768	0.250768	chr9	91237092	0.6007278837507881	chr9:91237092:T:G
chr9:91237476	['A', 'T']	98663	2304.1868329025383	-101.1236142407147	-0.026403004726914	0.0197602659878303	-1.3361664637092827	0.181498	0.181498	chr9	91237476	0.7411281562683616	chr9:91237476:A:T
chr9:91237559	['T', 'C']	98663	35568.326038256084	-886.4413558677649	0.0108150250485172	0.005548836047319	1.949061921507392	0.0512909	0.0512909	chr9	91237559	1.289959680314156	chr9:91237559:T:C
chr9:91238264	['T', 'C']	98663	2305.3037506335527	-102.34331464804453	-0.0266294425569613	0.0197564735864447	-1.3478844005456632	0.177699	0.177699	chr9	91238264	0.7503150161772753	chr9:91238264:T:C
chr9:91238437	['G', 'A']	98663	2302.116665653064	-101.75717365594066	-0.0264715862549606	0.0197680554201457	-1.3391092695937743	0.180538	0.180538	chr9	91238437	0.7434313729639843	chr9:91238437:G:A
chr9:91238981	['A', 'G']	98663	18848.71937275732	-379.9434650582029	0.0317333175661856	0.0072542053894778	4.374471890775857	1.21851e-05	1.21851e-05	chr9	91238981	4.914170902320867	chr9:91238981:A:G
chr9:91239176	['A', 'G']	98663	2315.106337827958	-99.73940932048868	-0.0254593240151385	0.0197320005442822	-1.2902555905572368	0.196965	0.196965	chr9	91239176	0.7056109396115423	chr9:91239176:A:G
chr9:91239374	['C', 'G']	98663	2304.0934126638217	-103.27129373941028	-0.0261558375996978	0.0197588434791883	-1.3237534690351345	0.185588	0.185588	chr9	91239374	0.7314501084095404	chr9:91239374:C:G
chr9:91240294	['C', 'T']	98663	2302.09333157644	-102.041383054421	-0.0264952165416416	0.0197681683914555	-1.3402969874079889	0.180152	0.180152	chr9	91240294	0.7443609120918298	chr9:91240294:C:T
chr9:91240418	['C', 'T']	98663	37871.6769765721	-984.202419151826	0.0085048932472953	0.0054254464422163	1.5675932548365636	0.116979	0.116979	chr9	91240418	0.9318920955418382	chr9:91240418:C:T
chr9:91240988	['G', 'A']	98663	11412.578361612845	-66.4554218917916	0.0063869173475182	0.0092310089296835	0.6918980791991555	0.489003	0.489003	chr9	91240988	0.3106884765012281	chr9:91240988:G:A
chr9:91241334	['T', 'C']	98663	15192.771757311571	-703.8208355824224	-0.0069565699883796	0.007977458164384	-0.8720283886210495	0.383195	0.383195	chr9	91241334	0.4165801663121162	chr9:91241334:T:C
chr9:91241457	['T', 'C']	98663	37889.14441392035	-977.8148291802564	0.00861383265549	0.005424904584465	1.5878311814288597	0.112328	0.112328	chr9	91241457	0.9495119736604016	chr9:91241457:T:C
chr9:91242615	['C', 'T']	98663	35580.573173698824	-908.3207627344616	0.0107476655836514	0.0055489992665763	1.936865562118294	0.0527646	0.0527646	chr9	91242615	1.2776573498289998	chr9:91242615:C:T
chr9:91244066	['T', 'C']	98663	2385.2175786080643	-92.07011755830013	-0.0261206535022528	0.0194227204793138	-1.3448504049714711	0.178677	0.178677	chr9	91244066	0.7479313479753468	chr9:91244066:T:C
chr9:91246652	['T', 'C']	98663	19004.5409659926	-345.28374976338324	0.0323928121197139	0.007227845439895	4.481669176393513	7.41446e-06	7.41446e-06	chr9	91246652	5.129920473436693	chr9:91246652:T:C
chr9:91247275	['A', 'C']	98663	2304.1401218362607	-98.66692703909466	-0.0246692349998969	0.0197593755208272	-1.2484825228355267	0.211857	0.211857	chr9	91247275	0.6739571818345791	chr9:91247275:A:C
chr9:91248016	['G', 'A']	98663	16580.352705045163	-310.3793426708804	0.0278023177120292	0.0076896876858378	3.615532756061484	0.00029988	0.00029988	chr9	91248016	3.523052497825925	chr9:91248016:G:A
chr9:91249478	['C', 'CTT']	98663	21001.534393787315	-784.553677479725	-0.0058559625907882	0.0068946839968971	-0.8493445955497944	0.395692	0.395692	chr9	91249478	0.4026427301003529	chr9:91249478:C:CTT
chr9:91250250	['G', 'A']	98663	18916.06758441717	-351.2480095544265	0.0323047962441108	0.0072428812680817	4.460213421759805	8.19683e-06	8.19683e-06	chr9	91250250	5.086354071968098	chr9:91250250:G:A
chr9:91251055	['C', 'T']	98663	2318.023494354463	-100.3309957933463	-0.0256645701881019	0.0196933707034688	-1.3032086063144712	0.192507	0.192507	chr9	91251055	0.7155534739159957	chr9:91251055:C:T
chr9:91251735	['G', 'A']	98663	15012.36942242585	-699.6760679694776	-0.0068911667004413	0.0080230732240619	-0.8589185849350165	0.390388	0.390388	chr9	91251735	0.4085035404261444	chr9:91251735:G:A
chr9:91251812	['TGGTAAGG', 'T']	98663	18849.71946398524	-378.3868762720643	0.0316901216973079	0.0072541278879103	4.368563966196713	1.25194e-05	1.25194e-05	chr9	91251812	4.902416484458911	chr9:91251812:TGGTAAGG:T
chr9:91252211	['T', 'C']	98663	108093.05851101589	-2813.9104879827964	-0.0019910085264219	0.0043413416945413	-0.4586159456016552	0.646511	0.646511	chr9	91252211	0.189424081458514	chr9:91252211:T:C
chr9:91252217	['G', 'A']	98663	18957.45858381063	-351.27734623231777	0.0323247716593608	0.0072368252599263	4.466706117440486	7.95212e-06	7.95212e-06	chr9	91252217	5.099517074920525	chr9:91252217:G:A
chr9:91252470	['G', 'A']	98663	18955.30546066436	-341.878620299793	0.0329322035401874	0.0072360196006884	4.551149023567338	5.34173e-06	5.34173e-06	chr9	91252470	5.272318067357987	chr9:91252470:G:A
chr9:91254380	['A', 'G']	98663	2308.280747280818	-101.44194613464632	-0.0255748169665168	0.0197437286550844	-1.2953387586154237	0.195206	0.195206	chr9	91254380	0.7095068376588527	chr9:91254380:A:G
chr9:91255285	['G', 'A']	98663	15705.477549158726	-603.7443922417827	-0.0135097562715302	0.0078989350439422	-1.7103262903637864	0.0872087	0.0872087	chr9	91255285	1.059440187389448	chr9:91255285:G:A
chr9:91255361	['G', 'A']	98663	75107.74762015793	-2325.981958998479	0.0008764128638426	0.0044032305744808	0.1990386033658796	0.842233	0.842233	chr9	91255361	0.0745677462485373	chr9:91255361:G:A
chr9:91256002	['ATTAAAT', 'A']	98663	2305.6543316267043	-101.87946308815422	-0.0257495129167803	0.0197551652873287	-1.3034319147558049	0.19243	0.19243	chr9	91256002	0.7157272201422747	chr9:91256002:ATTAAAT:A
chr9:91256913	['G', 'A']	98663	2312.140608370415	-102.61546585467948	-0.0263276670408928	0.0197108297725493	-1.3356955209241663	0.181652	0.181652	chr9	91256913	0.7407598161652512	chr9:91256913:G:A
chr9:91257128	['G', 'T']	98663	15607.474569227648	-592.610653202803	-0.0136654806147605	0.0079184027738928	-1.725787511064219	0.0843888	0.0843888	chr9	91257128	1.0737151886938028	chr9:91257128:G:T
chr9:91258304	['C', 'T']	98663	15638.902099319826	-594.8323313018336	-0.0133327962973874	0.007914244233393	-1.6846581814005137	0.0920577	0.0920577	chr9	91258304	1.0359398798633612	chr9:91258304:C:T
chr9:91258481	['C', 'T']	98663	1996.2023253220889	28.433933942806327	0.0053101019678745	0.0212673884981693	0.2496828403887768	0.802833	0.802833	chr9	91258481	0.0953747843866569	chr9:91258481:C:T
chr9:91258517	['G', 'A']	98663	15628.316801978492	-593.857409179755	-0.0134074889536454	0.0079169262082085	-1.693522031283323	0.0903593	0.0903593	chr9	91258517	1.0440271421531229	chr9:91258517:G:A
chr9:91258672	['A', 'G']	98663	15629.950505285991	-593.8968848490886	-0.013372226692106	0.0079166358111905	-1.6891299550755705	0.0911977	0.0911977	chr9	91258672	1.04001611441176	chr9:91258672:A:G
chr9:91259284	['T', 'G']	98663	37376.19771096064	-1012.5952860951836	0.0099223021226431	0.0054430240798349	1.8229392295732665	0.0683156	0.0683156	chr9	91259284	1.1654801130048906	chr9:91259284:T:G
chr9:91259375	['T', 'TCTC']	98663	19365.74794473335	-326.36833835055114	0.0317275994054019	0.0071664365355995	4.427249058551443	9.55448e-06	9.55448e-06	chr9	91259375	5.019792944325968	chr9:91259375:T:TCTC
chr9:91260664	['T', 'C']	98663	15629.42571005737	-592.168978832928	-0.0132403999126393	0.0079167713651122	-1.672449449656627	0.0944389	0.0944389	chr9	91260664	1.0248490801141945	chr9:91260664:T:C
chr9:91261028	['T', 'A']	98663	15625.533964540227	-595.723718269091	-0.0135240937256561	0.0079178579748161	-1.7080495468182673	0.0876303	0.0876303	chr9	91261028	1.0573457015086416	chr9:91261028:T:A
chr9:91261060	['C', 'T']	98663	87512.83564657574	-2338.38226118998	0.0017307082448894	0.0043492891117211	0.3979289949305272	0.690683	0.690683	chr9	91261060	0.1607212332902939	chr9:91261060:C:T
chr9:91261293	['A', 'G']	98663	37369.30259810032	-1009.4976125472998	0.009956247831366	0.0054432311450632	1.8291061992463544	0.0673867	0.0673867	chr9	91261293	1.1714258109807492	chr9:91261293:A:G
chr9:91262422	['C', 'T']	98663	15623.108437398638	-594.4335067536088	-0.0134584298964098	0.0079178431521955	-1.699759598379749	0.0891793	0.0891793	chr9	91262422	1.0497359409046718	chr9:91262422:C:T
chr9:91262960	['G', 'A']	98663	2315.02346394762	-102.34569830483828	-0.025543233670089	0.0197143495732558	-1.2956670761657103	0.195093	0.195093	chr9	91262960	0.7097583129525443	chr9:91262960:G:A
chr9:91262964	['T', 'C']	98663	2380.1206187029943	-91.1151396063426	-0.0257116008050018	0.0194421281611885	-1.3224684351340077	0.186015	0.186015	chr9	91262964	0.7304520334457151	chr9:91262964:T:C
chr9:91263177	['T', 'C']	98663	19052.35173734998	-377.7713853014314	0.0319675228697334	0.0072187609727692	4.428394705174751	9.50389e-06	9.50389e-06	chr9	91263177	5.0220985989484745	chr9:91263177:T:C
chr9:91264661	['A', 'C']	98663	15686.066822098332	-584.553619655413	-0.0135300259230398	0.0079026530535596	-1.7120865399684186	0.0868839	0.0868839	chr9	91264661	1.0610606929294364	chr9:91264661:A:C
chr9:91265327	['CTTCA', 'C']	98663	19729.338109948723	-343.48115183920845	0.0314408512994402	0.0071831670949237	4.377017948205496	1.20437e-05	1.20437e-05	chr9	91265327	4.919240070991166	chr9:91265327:CTTCA:C
chr9:91265395	['T', 'A']	98663	19350.569023364253	-331.1344912947882	0.0315138405019401	0.0071689220752994	4.39589664539964	1.10431e-05	1.10431e-05	chr9	91265395	4.9569089950933325	chr9:91265395:T:A
chr9:91265676	['T', 'A']	98663	2305.163548086279	-105.41438766586116	-0.0269367434266011	0.0197546481373246	-1.363564829874472	0.172708	0.172708	chr9	91265676	0.762687545030189	chr9:91265676:T:A
chr9:91265705	['A', 'G']	98663	15683.430636365483	-584.9587913261647	-0.0135445003188475	0.0079029891581832	-1.713845235991838	0.0865603	0.0865603	chr9	91265705	1.062681247060533	chr9:91265705:A:G
chr9:91266233	['A', 'G']	98663	37380.35327167253	-1017.4421663063424	0.0097921500897565	0.0054442439328768	1.798624420669968	0.0720812	0.0720812	chr9	91266233	1.1421779918813768	chr9:91266233:A:G
chr9:91266616	['C', 'T']	98663	19039.508677141406	-379.8411712506209	0.0318697310612646	0.007221381055914	4.4132460002459295	1.0194e-05	1.0194e-05	chr9	91266616	4.991655370747311	chr9:91266616:C:T
chr9:91266617	['A', 'G']	98663	15680.86080389275	-579.7811740310021	-0.0131844490798218	0.0079044209550612	-1.6679841768016987	0.095322	0.095322	chr9	91266617	1.0208068540736766	chr9:91266617:A:G
chr9:91267633	['T', 'C']	98663	2314.23455951669	-101.10420138080777	-0.025204106824982	0.0197185202088001	-1.2781946392576529	0.201184	0.201184	chr9	91267633	0.6964065613299065	chr9:91267633:T:C
chr9:91267903	['G', 'A']	98663	19356.569509908262	-331.09485027971493	0.0314607870282871	0.0071676988396631	4.389245102514059	1.13863e-05	1.13863e-05	chr9	91267903	4.943617377820433	chr9:91267903:G:A
chr9:91267936	['T', 'C']	98663	15683.199332819586	-584.0102071474543	-0.0134101460485878	0.0079040576285407	-1.696615419422699	0.0897725	0.0897725	chr9	91267936	1.04685668034082	chr9:91267936:T:C
chr9:91268217	['A', 'G']	98663	15689.79512051734	-585.0068446403645	-0.0133549274868582	0.0079002054917977	-1.69045317880956	0.0909444	0.0909444	chr9	91268217	1.0412240379306257	chr9:91268217:A:G
chr9:91269011	['C', 'T']	98663	2307.584713801982	-104.7169016163345	-0.0269571447502737	0.0197463033389012	-1.3651742449011557	0.172201	0.172201	chr9	91269011	0.7639643308543682	chr9:91269011:C:T
chr9:91269493	['G', 'A']	98663	2315.187724899904	-102.73176297473812	-0.0258144878654121	0.0197131022460694	-1.3095091550371911	0.190365	0.190365	chr9	91269493	0.7204128968345532	chr9:91269493:G:A
chr9:91269923	['C', 'T']	98663	19038.736706063613	-380.1056136851229	0.0318537217248345	0.0072209595832989	4.41128652741773	1.02867e-05	1.02867e-05	chr9	91269923	4.9877239256892985	chr9:91269923:C:T
chr9:91270059	['T', 'C']	98663	15635.060101368474	-598.8367230531112	-0.0136057283330942	0.0079161352645198	-1.7187336848670625	0.085666	0.085666	chr9	91270059	1.0671915111251131	chr9:91270059:T:C
chr9:91272067	['G', 'A']	98663	15626.791927669325	-594.9136451868145	-0.0134520067221274	0.0079166820403424	-1.6991975493745488	0.0892851	0.0892851	chr9	91272067	1.0492210106264956	chr9:91272067:G:A
chr9:91272286	['A', 'G']	98663	15682.794765756456	-584.6776340204538	-0.0134699807757475	0.0079027679923036	-1.70446364980797	0.0882977	0.0882977	chr9	91272286	1.0540506088835613	chr9:91272286:A:G
chr9:91272990	['G', 'T']	98663	19363.373803924747	-327.7921842452214	0.0317063322253961	0.007166875281697	4.424010601435805	9.69888e-06	9.69888e-06	chr9	91272990	5.013278413971207	chr9:91272990:G:T
chr9:91273386	['G', 'GT']	98663	14499.881782336784	-832.4533916362262	-0.0093521880436538	0.0081411150686849	-1.1487600856579685	0.250658	0.250658	chr9	91273386	0.6009184298883068	chr9:91273386:G:GT
chr9:91275560	['A', 'G']	98663	76021.63984631604	-2304.543605060847	0.0001594538495916	0.0043960770589737	0.036271850436788	0.971066	0.971066	chr9	91275560	0.0127512515938425	chr9:91275560:A:G
chr9:91275591	['T', 'C']	98663	75479.30042679154	-2348.322663708125	0.0005135602839049	0.00439917499156	0.116740135341334	0.907066	0.907066	chr9	91275591	0.0423611116246072	chr9:91275591:T:C
chr9:91276101	['C', 'T']	98663	2313.234458151298	-104.41581758638806	-0.0267248369983182	0.0197225894597017	-1.3550369262070705	0.175409	0.175409	chr9	91276101	0.7559481273322267	chr9:91276101:C:T
chr9:91276342	['A', 'C']	98663	15203.245560479923	-715.7055679319742	-0.0081368274897853	0.0079777358055357	-1.0199419594892083	0.307758	0.307758	chr9	91276342	0.5117906490036392	chr9:91276342:A:C
chr9:91277927	['C', 'A']	98663	19368.374158692823	-327.2760600307384	0.0316428871041554	0.0071650394551098	4.41628930341606	1.00516e-05	1.00516e-05	chr9	91277927	4.997764802336648	chr9:91277927:C:A
chr9:91278732	['A', 'C']	98663	15633.950748553065	-597.5237240972621	-0.013659578073276	0.0079147795702605	-1.725831774848331	0.0843808	0.0843808	chr9	91278732	1.0737563614625696	chr9:91278732:A:C
chr9:91279119	['TTAA', 'T']	98663	2326.141459805184	-100.53783069240288	-0.0254873060280656	0.0196606280525797	-1.2963627591093807	0.194854	0.194854	chr9	91279119	0.7102906744999954	chr9:91279119:TTAA:T
chr9:91280025	['T', 'C']	98663	38497.85293163572	-872.5174566022986	0.0094893134346941	0.0053859319157058	1.7618702915687483	0.0780943	0.0780943	chr9	91280025	1.107380663547611	chr9:91280025:T:C
chr9:91280425	['C', 'T']	98663	87236.44092683677	-2336.833128744299	0.0013308092278134	0.0043524333516926	0.3057621151845758	0.759786	0.759786	chr9	91280425	0.1193087131223924	chr9:91280425:C:T
chr9:91281990	['C', 'T']	98663	38007.39314133949	-970.0388612459028	0.0087109011692999	0.0054166611518199	1.6081680070338482	0.107802	0.107802	chr9	91281990	0.9673731818124852	chr9:91281990:C:T
chr9:91282488	['G', 'A']	98663	15624.266879529678	-595.1901600082183	-0.0135270800270234	0.0079172529127041	-1.7085572705802676	0.0875361	0.0875361	chr9	91282488	1.0578128064344616	chr9:91282488:G:A
chr9:91282849	['C', 'T']	98663	21732.74463232164	-419.1258783878705	0.025431535584958	0.0068084103098805	3.735311831610839	0.000187588	0.000187588	chr9	91282849	3.726794946876305	chr9:91282849:C:T
chr9:91282977	['C', 'T']	98663	15624.742012326162	-596.3742606017446	-0.0136250182983279	0.0079178047709647	-1.7208075587177865	0.0852889	0.0852889	chr9	91282977	1.0691074867976662	chr9:91282977:C:T
chr9:91283189	['T', 'C']	98663	15621.058256462244	-590.0955396163824	-0.0131419296947306	0.0079181795639682	-1.6597160481852569	0.0969748	0.0969748	chr9	91283189	1.0133411074122158	chr9:91283189:T:C
chr9:91284074	['C', 'T']	98663	38008.01599805347	-965.6929062654964	0.0088810074194206	0.0054163866253754	1.6396553705774464	0.10108	0.10108	chr9	91284074	0.9953347667521228	chr9:91284074:C:T
chr9:91284837	['T', 'C']	98663	15622.00840395766	-596.2008291271686	-0.0134663748496559	0.0079177775315345	-1.7007771178241315	0.088988	0.088988	chr9	91284837	1.0506685538624332	chr9:91284837:T:C
chr9:91285559	['ACAGTATTATAAAGG', 'A']	98663	15200.081212047484	-713.5766078891846	-0.0080632057424431	0.0079761422822068	-1.0109154848491768	0.312059	0.312059	chr9	91285559	0.5057632875456124	chr9:91285559:ACAGTATTATAAAGG:A
chr9:91286247	['C', 'T']	98663	19302.760790236585	-324.4508834839994	0.0320457502117823	0.0071778296951826	4.464545910484563	8.03275e-06	8.03275e-06	chr9	91286247	5.095135749196188	chr9:91286247:C:T
chr9:91287474	['A', 'G']	98663	15628.792029029575	-592.6357960668321	-0.0133107339769378	0.0079160611402165	-1.6814844834022733	0.092672	0.092672	chr9	91287474	1.0330514641549846	chr9:91287474:A:G
chr9:91287597	['T', 'C']	98663	22398.49722256012	-552.8681580892209	-0.0080368685408208	0.0067364090724896	-1.193049361215617	0.232853	0.232853	chr9	91287597	0.6329181623906756	chr9:91287597:T:C
chr9:91288216	['C', 'T']	98663	14050.708933513091	-533.0979932884524	-0.0019027983996224	0.0082694342726292	-0.2301001902778822	0.818014	0.818014	chr9	91288216	0.0872392634793898	chr9:91288216:C:T
chr9:91290186	['CAGG', 'C']	98663	15157.0753730133	-704.6158447256286	-0.0075894154868487	0.007984861642961	-0.9504755155700256	0.341873	0.341873	chr9	91290186	0.4661351969923426	chr9:91290186:CAGG:C
chr9:91290336	['A', 'G']	98663	15620.799795212848	-591.5201703527779	-0.0132136461592637	0.0079181245759534	-1.668784828088244	0.0951632	0.0951632	chr9	91290336	1.0215309626102256	chr9:91290336:A:G
chr9:91290474	['T', 'C']	98663	2365.0719136428133	-105.50588139300112	-0.0275074914616141	0.0195411078623239	-1.4076730784875129	0.159231	0.159231	chr9	91290474	0.7979723774380825	chr9:91290474:T:C
chr9:91290762	['C', 'T']	98663	20566.335205328087	-306.95257037345465	0.0106036709057303	0.0070039026700521	1.5139660565344968	0.130038	0.130038	chr9	91290762	0.885929718625644	chr9:91290762:C:T
chr9:91292564	['A', 'C']	98663	37381.09889117703	-1011.5048969820288	0.0099182588495642	0.0054444794924933	1.8217092861198416	0.0685021	0.0685021	chr9	91292564	1.1642961145742543	chr9:91292564:A:C
chr9:91294275	['C', 'T']	98663	19308.1526781008	-327.33972533177285	0.0318774079702067	0.0071767471077122	4.4417627501393975	8.93217e-06	8.93217e-06	chr9	91294275	5.049043019886388	chr9:91294275:C:T
chr9:91294304	['C', 'T']	98663	15168.461220352729	-712.1713052921677	-0.0078678660985684	0.0079826237417625	-0.9856240696158918	0.32432	0.32432	chr9	91294304	0.4890262686510665	chr9:91294304:C:T
chr9:91294954	['C', 'T']	98663	37367.40864029841	-1013.3521478702904	0.0098227399801914	0.0054426474056377	1.8047724293175	0.0711133	0.0711133	chr9	91294954	1.1480491675341562	chr9:91294954:C:T
chr9:91295925	['G', 'A']	98663	2373.2886539416727	-109.35666937101996	-0.0286561475701595	0.0194994396265816	-1.4695882609413815	0.141676	0.141676	chr9	91295925	0.8487037132694966	chr9:91295925:G:A
chr9:91296761	['C', 'T']	98663	15623.266798439005	-594.6407524527242	-0.0133917381448258	0.0079170796811363	-1.6914997302267574	0.0907446	0.0907446	chr9	91296761	1.0421792093770212	chr9:91296761:C:T
chr9:91297017	['T', 'C']	98663	15646.951539171068	-591.130354220518	-0.0132827548404166	0.0079124862326747	-1.6787081139636304	0.0932121	0.0932121	chr9	91297017	1.030527707580149	chr9:91297017:T:C
chr9:91297749	['G', 'A']	98663	20531.45099967557	-193.88191758827423	0.0292344004458893	0.006994849345634	4.179418169189925	2.92507e-05	2.92507e-05	chr9	91297749	4.533863736333948	chr9:91297749:G:A
chr9:91298765	['G', 'C']	98663	2367.095966916348	-104.75255218715846	-0.0271349354105854	0.0195335728871155	-1.3891434796592643	0.164792	0.164792	chr9	91298765	0.7830638754070279	chr9:91298765:G:C
chr9:91299639	['T', 'C']	98663	2426.049178500117	-96.20102641494866	-0.0280971587630726	0.0192904630875588	-1.456531065923117	0.145249	0.145249	chr9	91299639	0.8378868489271456	chr9:91299639:T:C
chr9:91299681	['A', 'G']	98663	15654.634670937266	-583.2212333867714	-0.0127604453050006	0.007910764805534	-1.613048247379824	0.106737	0.106737	chr9	91299681	0.9716850078445474	chr9:91299681:A:G
chr9:91300110	['AC', 'A']	98663	19313.6815535359	-326.8852521583491	0.0319283807638859	0.0071786933403323	4.4476591003688	8.69058e-06	8.69058e-06	chr9	91300110	5.060951238235585	chr9:91300110:AC:A
chr9:91300696	['C', 'T']	98663	15175.538118455595	-703.2038153874018	-0.0073016543295578	0.0079809873912769	-0.9148810756847484	0.360256	0.360256	chr9	91300696	0.4433887773559106	chr9:91300696:C:T
chr9:91300745	['G', 'A']	98663	15621.424980233947	-590.6671195949749	-0.0132905155822938	0.0079179860735711	-1.6785222225453698	0.0932484	0.0932484	chr9	91300745	1.0303586112847705	chr9:91300745:G:A
chr9:91301369	['A', 'T']	98663	38016.16501262075	-966.2465212089468	0.0088951779729977	0.0054157513949057	1.6424642352240917	0.100497	0.100497	chr9	91301369	0.997846902451374	chr9:91301369:A:T
chr9:91302194	['AGT', 'A']	98663	37357.601875601984	-1009.2163082271276	0.0099552773055678	0.0054444900347662	1.8285050100188625	0.0674768	0.0674768	chr9	91302194	1.1708455214488718	chr9:91302194:AGT:A
chr9:91302344	['C', 'T']	98663	15620.591357949595	-591.1395294478032	-0.0132406311660596	0.0079188527741785	-1.6720390621775585	0.0945198	0.0945198	chr9	91302344	1.0244772059879153	chr9:91302344:C:T
chr9:91303369	['C', 'T']	98663	15175.845779566347	-713.0593991487938	-0.0080030993258482	0.0079808363980524	-1.0027895481983906	0.315965	0.315965	chr9	91303369	0.5003610222826023	chr9:91303369:C:T
chr9:91303394	['A', 'G']	98663	38532.4203702202	-877.2853426430303	0.0093562350162574	0.0053849926223802	1.7374647789437123	0.0823083	0.0823083	chr9	91303394	1.0845563681601864	chr9:91303394:A:G
chr9:91304682	['T', 'C']	98663	21035.3452438876	-806.2295126014367	-0.0064141245998713	0.0068882093315034	-0.931174459309203	0.351766	0.351766	chr9	91304682	0.4537461396539054	chr9:91304682:T:C
chr9:91306000	['G', 'A']	98663	2359.0239099146584	-110.20084955230712	-0.0295491710658667	0.0195642181189378	-1.5103681060099976	0.130953	0.130953	chr9	91306000	0.8828845478800493	chr9:91306000:G:A
chr9:91306659	['AT', 'A']	98663	37350.67852363959	-1009.2316412623672	0.0099582435346156	0.0054445207012274	1.8290395208471952	0.0673967	0.0673967	chr9	91306659	1.1713613676616608	chr9:91306659:AT:A
chr9:91308022	['C', 'T']	98663	11422.041914164656	-71.98960150706591	0.0060403452389769	0.0092261363749763	0.6546993230405703	0.512663	0.512663	chr9	91308022	0.2901680254027448	chr9:91308022:C:T
chr9:91309831	['T', 'C']	98663	15233.779238684176	-709.4263201190304	-0.0081060967795783	0.0079686258445157	-1.017251523379928	0.309036	0.309036	chr9	91309831	0.5099909261069914	chr9:91309831:T:C
chr9:91313568	['G', 'A']	98663	15538.686567618632	-598.7621610930493	-0.014082701025103	0.0079608597463397	-1.7689924799363608	0.0768982	0.0768982	chr9	91313568	1.114083825858082	chr9:91313568:G:A
chr9:91313862	['G', 'A']	98663	16918.517543396032	-241.1972304105254	0.0313725702345233	0.0077843426238874	4.0302144638716095	5.57677e-05	5.57677e-05	chr9	91313862	4.253617266534191	chr9:91313862:G:A
chr9:91314109	['C', 'T']	98663	15619.007826122222	-596.7454894743452	-0.0136685367675963	0.0079190906636551	-1.7260235231714582	0.0843463	0.0843463	chr9	91314109	1.0739339637544891	chr9:91314109:C:T
chr9:91314438	['G', 'A']	98663	11646.518597369348	-80.15231746052186	0.0061461682090418	0.0092377586155277	0.6653311116736352	0.50584	0.50584	chr9	91314438	0.2959868311948382	chr9:91314438:G:A
chr9:91314545	['C', 'A']	98663	35058.58129903427	-852.7195143741383	0.0067539250745945	0.0056021128393218	1.2056031837109709	0.227973	0.227973	chr9	91314545	0.6421165856546599	chr9:91314545:C:A
chr9:91317329	['C', 'T']	98663	15624.425253917736	-577.2762945340342	-0.0124315859638399	0.0079190531993821	-1.5698323588494003	0.116457	0.116457	chr9	91317329	0.9338344017621432	chr9:91317329:C:T
chr9:91317970	['A', 'T']	98663	2365.3116573745574	-106.190378771224	-0.0276597700733731	0.0195411033227854	-1.4154661390649943	0.156935	0.156935	chr9	91317970	0.8042801882694234	chr9:91317970:A:T
chr9:91318696	['T', 'C']	98663	15662.746249442484	-577.0355329782769	-0.0124509866630972	0.0079101719876867	-1.5740475279777637	0.11548	0.11548	chr9	91318696	0.9374932247913172	chr9:91318696:T:C
chr9:91319392	['A', 'G']	98663	75878.91957705218	-2300.146788103477	0.0002716608776881	0.0043984941752384	0.0617622456379456	0.950752	0.950752	chr9	91319392	0.021932752334418	chr9:91319392:A:G
chr9:91319580	['T', 'C']	98663	15655.74546892105	-581.7270862668145	-0.0127021206537484	0.0079111129659232	-1.605604762371896	0.108364	0.108364	chr9	91319580	0.9651149723924194	chr9:91319580:T:C
chr9:91319631	['G', 'A']	98663	20976.6378268802	-829.9735136081018	-0.0072637093958686	0.0068954210986911	-1.053410559254662	0.292155	0.292155	chr9	91319631	0.5343866766861528	chr9:91319631:G:A
chr9:91320289	['C', 'T']	98663	15644.061287379624	-579.1275969294825	-0.0125185396324762	0.0079131622622225	-1.5819895027604538	0.113655	0.113655	chr9	91320289	0.9444114536948902	chr9:91320289:C:T
chr9:91320500	['T', 'C']	98663	2410.317587430309	-105.14419771854008	-0.0258766445379254	0.0193629804119532	-1.336397805884835	0.181422	0.181422	chr9	91320500	0.7413100496945002	chr9:91320500:T:C
chr9:91321590	['T', 'C']	98663	26245.054134057827	-1197.7809574678174	-0.0071583895606036	0.0062536063399338	-1.144681831808319	0.252344	0.252344	chr9	91321590	0.5980070170561915	chr9:91321590:T:C
chr9:91323723	['T', 'C']	98663	2377.9158529784545	-114.93583847680456	-0.0299099127560362	0.0194934990317296	-1.534353207053885	0.124946	0.124946	chr9	91323723	0.9032776427446876	chr9:91323723:T:C
chr9:91324282	['C', 'T']	98663	2385.4351969182426	-112.4806118093046	-0.0273516520696369	0.0194606000251273	-1.4054886300690022	0.159879	0.159879	chr9	91324282	0.7962085767982231	chr9:91324282:C:T
chr9:91324559	['AAG', 'A']	98663	18670.14007671544	-371.1244949703242	0.0319590661650945	0.0072913945351615	4.383121227493207	1.17112e-05	1.17112e-05	chr9	91324559	4.931398602222503	chr9:91324559:AAG:A
chr9:91325120	['A', 'G']	98663	15229.200728408978	-714.0534406783681	-0.0082657728524234	0.0079730428282018	-1.0367149694952265	0.299871	0.299871	chr9	91325120	0.5230655320695943	chr9:91325120:A:G
chr9:91325511	['T', 'C']	98663	15650.90355901106	-581.023121104687	-0.0124570925572676	0.0079111864954927	-1.5746174817601464	0.115348	0.115348	chr9	91325511	0.937989931238197	chr9:91325511:T:C
chr9:91325772	['G', 'T']	98663	20969.125328170456	-827.6971404781474	-0.0072096922028574	0.0068965133413899	-1.045411187648678	0.295836	0.295836	chr9	91325772	0.5289489782430138	chr9:91325772:G:T
chr9:91326354	['T', 'C']	98663	27859.212082197068	-991.4486180783772	-0.0070291960893825	0.0061050298535389	-1.1513778405699098	0.24958	0.24958	chr9	91326354	0.6027902196212204	chr9:91326354:T:C
chr9:91327338	['T', 'C']	98663	111751.785892419	-2964.6932825959734	-0.0012815030287904	0.0043460737280651	-0.2948645395762732	0.768098	0.768098	chr9	91327338	0.1145833657185062	chr9:91327338:T:C
chr9:91327848	['G', 'A']	98663	18914.766843369587	-361.8779549070804	0.0339638635159237	0.0072448434964853	4.688005135293886	2.76249e-06	2.76249e-06	chr9	91327848	5.558699285416401	chr9:91327848:G:A
chr9:91328560	['C', 'T']	98663	20898.482717726245	-835.553454688242	-0.0075746107536873	0.0069064608567324	-1.0967427327563233	0.272757	0.272757	chr9	91328560	0.564224094919774	chr9:91328560:C:T
chr9:91330189	['G', 'A']	98663	15645.465937097477	-594.4826184573888	-0.0135450298278243	0.0079158774497578	-1.7111217188233163	0.0870618	0.0870618	chr9	91330189	1.0601723580609288	chr9:91330189:G:A
chr9:91330351	['G', 'C']	98663	15635.584746535838	-588.0945715267429	-0.0131599440162464	0.007916118070654	-1.6624239177320783	0.096431	0.096431	chr9	91330351	1.015783329534013	chr9:91330351:G:C
chr9:91331885	['T', 'C']	98663	2368.120010541466	-105.80344247733832	-0.0281366288513878	0.0195288208965098	-1.4407745864685733	0.149652	0.149652	chr9	91331885	0.8249174747264979	chr9:91331885:T:C
chr9:91331940	['G', 'A']	98663	19335.567807004205	-312.3371503085513	0.0334036259745406	0.0071693049232359	4.659255859836338	3.17768e-06	3.17768e-06	chr9	91331940	5.497889839423005	chr9:91331940:G:A
chr9:91332479	['G', 'A']	98663	2366.047962214046	-103.88606692829468	-0.0273660494654503	0.0195349070185396	-1.4008794328776943	0.161253	0.161253	chr9	91332479	0.7924921968705178	chr9:91332479:G:A
chr9:91332647	['T', 'C']	98663	108222.9689517805	-2824.629835543139	-0.0020250834640789	0.00434122012895	-0.4664779494995907	0.640874	0.640874	chr9	91332647	0.1932273472107145	chr9:91332647:T:C
chr9:91333933	['C', 'T']	98663	2366.1438924759523	-107.80083155465552	-0.0288888640008511	0.0195368057846971	-1.4786892145633834	0.139227	0.139227	chr9	91333933	0.8562765347402316	chr9:91333933:C:T
chr9:91335211	['C', 'G']	98663	2368.048002756915	-105.87532205782982	-0.0282920235128498	0.0195285372288871	-1.4487528267606031	0.14741	0.14741	chr9	91335211	0.831473053807311	chr9:91335211:C:G
chr9:91335444	['C', 'T']	98663	20886.693578632607	-821.9146839503302	-0.0069574393434778	0.006907443704507	-1.0072379365087234	0.313823	0.313823	chr9	91335444	0.5033152302613905	chr9:91335444:C:T
chr9:91335462	['A', 'G']	98663	2363.19161725204	-104.80314875044496	-0.028063136249396	0.0195486309196127	-1.4355550710838183	0.151132	0.151132	chr9	91335462	0.8206435703927514	chr9:91335462:A:G
chr9:91337636	['A', 'G']	98663	2368.048002756915	-105.86062798015456	-0.0281966104703377	0.0195289188036738	-1.4438387887112996	0.148788	0.148788	chr9	91337636	0.8274320939510045	chr9:91337636:A:G
chr9:91339065	['C', 'T']	98663	2378.94806677128	-103.86357726801536	-0.0271445882460782	0.0195375256925907	-1.38935649647654	0.164728	0.164728	chr9	91339065	0.7832325744067323	chr9:91339065:C:T
chr9:91339073	['AAT', 'A']	98663	14214.584793009772	-373.4403395767466	0.0300976225030364	0.0082536382291001	3.64658853073064	0.000265882	0.000265882	chr9	91339073	3.5753110630643743	chr9:91339073:AAT:A
chr9:91341008	['T', 'C']	98663	15290.464930062844	-724.509904414893	-0.0097034392107775	0.0079585133775384	-1.219252736090619	0.222751	0.222751	chr9	91341008	0.6521803376008202	chr9:91341008:T:C
chr9:91342058	['A', 'G']	98663	18329.3715551231	-806.4882093839808	-0.0145442451287029	0.007349540377729	-1.9789326109120664	0.0478264	0.0478264	chr9	91342058	1.3203323082138805	chr9:91342058:A:G
chr9:91342600	['T', 'C']	98663	19319.174858347607	-295.3226118474322	0.0343992513775898	0.0071752087644444	4.794181257561397	1.63578e-06	1.63578e-06	chr9	91342600	5.786275106050243	chr9:91342600:T:C
chr9:91342822	['C', 'T']	98663	17694.228121040094	-771.7059962459565	-0.0152932587913809	0.0074772160475059	-2.045314552129596	0.0408265	0.0408265	chr9	91342822	1.3890578499530712	chr9:91342822:C:T
chr9:91342981	['G', 'A']	98663	182102.919944048	-5864.330075065378	0.0086017082584594	0.0079703574853142	1.0792123533114408	0.280496	0.280496	chr9	91342981	0.5520733275996701	chr9:91342981:G:A
chr9:91343175	['G', 'A']	98663	142500.4419832935	-4717.624241377783	-0.0048459906664899	0.0047573894408856	-1.0186239168992262	0.308384	0.308384	chr9	91343175	0.5109081626962059	chr9:91343175:G:A
chr9:91344460	['T', 'C']	98663	17864.448522629362	-765.6655744976804	-0.0139090812311536	0.0074413510970669	-1.8691607276313025	0.0616034	0.0616034	chr9	91344460	1.2103953176977562	chr9:91344460:T:C
chr9:91345065	['G', 'A']	98663	39522.42087866408	-1184.356791426483	0.0089532768116358	0.0053297563664884	1.6798660569047217	0.0929865	0.0929865	chr9	91345065	1.031580098769564	chr9:91345065:G:A
chr9:91345314	['A', 'G']	98663	17851.809372244134	-777.9274459492765	-0.0145340296015933	0.007444106758093	-1.952420898020084	0.0508911	0.0508911	chr9	91345314	1.293358161844978	chr9:91345314:A:G
chr9:91345572	['G', 'A']	98663	2371.456682616277	-109.2225259526703	-0.029231919501393	0.0195168013066785	-1.4977822975217785	0.134193	0.134193	chr9	91345572	0.8722701379722602	chr9:91345572:G:A
chr9:91346475	['G', 'A']	98663	17631.429628503367	-663.4661335559347	-0.0162648851694961	0.0075209542977926	-2.162609228229164	0.0305736	0.0305736	chr9	91346475	1.5146534206758222	chr9:91346475:G:A
chr9:91346508	['T', 'C']	98663	19236.754769193343	-311.22744336147605	0.0338210652821844	0.0071913315000543	4.703032433135478	2.56672e-06	2.56672e-06	chr9	91346508	5.590621505340016	chr9:91346508:T:C
chr9:91347099	['C', 'A']	98663	15190.539638936478	-566.7797039302653	-0.0135459807456972	0.0080297699907724	-1.6869699582010236	0.0916123	0.0916123	chr9	91347099	1.038046213411724	chr9:91347099:C:A
chr9:91347124	['T', 'A']	98663	144491.21883395346	-4937.884332061424	-0.0042143537590393	0.0048216385915467	-0.8740501136746094	0.382093	0.382093	chr9	91347124	0.4178309185775433	chr9:91347124:T:A
chr9:91347720	['T', 'C']	98663	2391.169650097308	-108.74356593011582	-0.0285734931255759	0.0194372737557745	-1.470036049530207	0.141555	0.141555	chr9	91347720	0.8490747858957788	chr9:91347720:T:C
chr9:91348006	['T', 'A']	98663	36756.96113487002	-952.90162895168	0.0119915610051604	0.0054812304361819	2.18774983916082	0.0286902	0.0286902	chr9	91348006	1.5422664242672943	chr9:91348006:T:A
chr9:91348472	['G', 'C']	98663	2368.072004865194	-106.77785986358435	-0.0284702386240028	0.0195283874838154	-1.4578898870988797	0.144874	0.144874	chr9	91348472	0.8390095487572916	chr9:91348472:G:C
chr9:91349023	['G', 'A']	98663	11485.352180460288	-69.24321723734936	0.0065782463801762	0.0092180294891623	0.7136282638182407	0.475459	0.475459	chr9	91349023	0.3228869273942155	chr9:91349023:G:A
chr9:91350117	['T', 'C']	98663	19221.94824283093	-312.5847774072205	0.0337442238446977	0.0071943483379795	4.69037948392894	2.73063e-06	2.73063e-06	chr9	91350117	5.563737142718003	chr9:91350117:T:C
chr9:91350917	['C', 'T']	98663	2428.123051349105	-98.9753383571885	-0.0297742544641745	0.0192819720436914	-1.5441498616795233	0.122555	0.122555	chr9	91350917	0.9116689657002506	chr9:91350917:C:T
chr9:91351882	['C', 'G']	98663	15199.154051205123	-570.6236206312681	-0.0137589747677646	0.0080266704741654	-1.714157172896177	0.086503	0.086503	chr9	91351882	1.062968830560008	chr9:91351882:C:G
chr9:91352482	['T', 'C']	98663	15195.694177512876	-576.0930785326683	-0.0142213163149367	0.0080279450457208	-1.7714765402532573	0.0764846	0.0764846	chr9	91352482	1.116426000248951	chr9:91352482:T:C
chr9:91353220	['G', 'A']	98663	2427.4428607633427	-98.18426239685948	-0.0297818959921404	0.019286669828421	-1.5441699503899613	0.12255	0.12255	chr9	91353220	0.9116866844119031	chr9:91353220:G:A
chr9:91354167	['T', 'G']	98663	2384.2234903161525	-110.8709268097759	-0.0291879172710371	0.0197016545822759	-1.4814957367740755	0.138478	0.138478	chr9	91354167	0.8586192174841658	chr9:91354167:T:G
chr9:91354873	['T', 'C']	98663	2486.493574972413	-95.78957300003572	-0.0279596734084536	0.0192901843427515	-1.4494248946335142	0.147222	0.147222	chr9	91354873	0.8320272867058336	chr9:91354873:T:C
chr9:91354993	['A', 'C']	98663	19229.72864398017	-306.07013983030834	0.0341816535446454	0.0071915627259516	4.75302167932103	2.00681e-06	2.00681e-06	chr9	91354993	5.697493743535258	chr9:91354993:A:C
chr9:91355824	['T', 'C']	98663	37434.623733968656	-926.8764690756476	0.0095537155233517	0.0054501292140511	1.7529337650786465	0.0796165	0.0796165	chr9	91355824	1.0989969182376909	chr9:91355824:T:C
chr9:91355976	['C', 'T']	98663	21386.10388254025	-836.3207423502998	-0.0053826508732506	0.0068385605370778	-0.7871029062426944	0.431224	0.431224	chr9	91355976	0.3652970762593752	chr9:91355976:C:T
chr9:91356241	['C', 'T']	98663	19215.47945052717	-303.6898048899834	0.0341980083497781	0.0071943221155272	4.753471946435334	2.00234e-06	2.00234e-06	chr9	91356241	5.698462176813396	chr9:91356241:C:T
chr9:91356639	['A', 'G']	98663	21462.91567742917	-844.4552476828086	-0.0059942733626265	0.0068262712463209	-0.8781182502610277	0.379882	0.379882	chr9	91356639	0.4203512841917272	chr9:91356639:A:G
chr9:91357715	['C', 'T']	98663	36848.34910690753	-954.0348493103232	0.0108543003451604	0.0054750852928142	1.9824897265812595	0.0474272	0.0474272	chr9	91357715	1.323972514404514	chr9:91357715:C:T
chr9:91357813	['G', 'A']	98663	15198.386390820444	-570.5247830352168	-0.01381032134056	0.0080256166034136	-1.7207800998973553	0.0852939	0.0852939	chr9	91357813	1.0690820273444253	chr9:91357813:G:A
chr9:91359590	['G', 'A']	98663	17661.68898170591	-468.87699053560766	0.0022518636895956	0.0076294204648306	0.2951552742408241	0.767876	0.767876	chr9	91359590	0.1147089060930879	chr9:91359590:G:A
chr9:91359671	['T', 'C']	98663	15212.079275462213	-572.6863624057405	-0.0142099473439191	0.0080222381268464	-1.7713195643452035	0.0765107	0.0765107	chr9	91359671	1.116277824637182	chr9:91359671:T:C
chr9:91360147	['A', 'G']	98663	2340.1423112399525	-99.43068586466218	-0.0296077586282863	0.0196558513207199	-1.5063076203204526	0.131991	0.131991	chr9	91360147	0.8794556807910641	chr9:91360147:A:G
chr9:91360793	['A', 'G']	98663	15211.23764724965	-566.9790774047315	-0.0138079717774854	0.0080226117083762	-1.72113175601766	0.0852301	0.0852301	chr9	91360793	1.0694070020018145	chr9:91360793:A:G
chr9:91362132	['T', 'C']	98663	145212.88722772378	-4909.209200853391	-0.005098278638089	0.0048359844865922	-1.054238005151576	0.291777	0.291777	chr9	91362132	0.5349489453650057	chr9:91362132:T:C
chr9:91364091	['C', 'T']	98663	15183.231118544423	-575.0441456806834	-0.0143601329951521	0.0080282868358767	-1.7886920695184627	0.0736675	0.0736675	chr9	91364091	1.132724068228833	chr9:91364091:C:T
chr9:91365035	['C', 'T']	98663	36811.85039026864	-963.9506131891628	0.0106014799856143	0.0054769531647721	1.9356528468790384	0.0529131	0.0529131	chr9	91365035	1.276436793874196	chr9:91365035:C:T
chr9:91366855	['T', 'C']	98663	37767.56984123767	-892.603099532881	0.0097683451176014	0.005427377050712	1.7998279880554464	0.0718909	0.0718909	chr9	91366855	1.1433260794349651	chr9:91366855:T:C
chr9:91368081	['G', 'T']	98663	2614.052989529804	-53.15983354420617	-0.0265810779834193	0.0186371189709877	-1.4262439395701616	0.153801	0.153801	chr9	91368081	0.8130408407825069	chr9:91368081:G:T
chr9:91368298	['A', 'G']	98663	131575.00295992946	-5154.483261209716	-0.0053866462543786	0.0045856312405759	-1.1746793345951716	0.240126	0.240126	chr9	91368298	0.6195608135156634	chr9:91368298:A:G
chr9:91369493	['T', 'G']	98663	2569.1562382801017	-43.205077624251416	-0.0173849065039251	0.0187818868960324	-0.9256208707974716	0.354645	0.354645	chr9	91369493	0.4502061587189236	chr9:91369493:T:G
chr9:91370999	['G', 'T']	98663	18414.919537316764	-404.7021087419093	0.0340831524839088	0.0073352118361023	4.646512363304719	3.38029e-06	3.38029e-06	chr9	91370999	5.47104603936818	chr9:91370999:G:T
chr9:91371587	['A', 'C']	98663	7917.765513326098	-110.1263539548303	0.0253788753136103	0.0108566762075704	2.337628462743828	0.0194085	0.0194085	chr9	91371587	1.712008028078705	chr9:91371587:A:C
chr9:91372417	['A', 'G']	98663	12293.968452978695	-906.7717240639976	-0.0211676959062014	0.0088238460731622	-2.3989194429153784	0.0164454	0.0164454	chr9	91372417	1.783955558746843	chr9:91372417:A:G
chr9:91372634	['A', 'G']	98663	18218.3164707436	-99.48649382447525	0.0271122010568819	0.0073771264835371	3.675170964925968	0.000237816	0.000237816	chr9	91372634	3.623758929877317	chr9:91372634:A:G
chr9:91372755	['C', 'G']	98663	30778.014514568164	-911.6722684627272	0.0102623076407842	0.0062373347544732	1.6453033298276063	0.0999105	0.0999105	chr9	91372755	1.000388867605526	chr9:91372755:C:G
chr9:91373166	['G', 'A']	98663	2636.993455165353	-18.360647234137204	-0.0110995722906349	0.0185486448507644	-0.5984034079005752	0.549572	0.549572	chr9	91373166	0.2599754021407596	chr9:91373166:G:A
chr9:91373563	['A', 'C']	98663	18647.212983800662	-715.9329900465111	-0.0106928680978405	0.0072722532067913	-1.4703652078361125	0.141466	0.141466	chr9	91373563	0.8493479261232775	chr9:91373563:A:C
chr9:91374820	['C', 'T']	98663	21591.59567932524	-432.2504089441107	0.0049336738605507	0.0068539418713299	0.7198301288764021	0.471631	0.471631	chr9	91374820	0.3263976567438951	chr9:91374820:C:T
chr9:91374894	['G', 'A']	98663	11217.410825991305	-802.0162443772946	-0.019255744148305	0.0092057057518283	-2.091718404586268	0.0364663	0.0364663	chr9	91374894	1.4381082995077334	chr9:91374894:G:A
chr9:91375431	['T', 'G']	98663	5296.805287486823	164.37419381775112	0.0091528317088307	0.0135283728212976	0.6765656025107097	0.498683	0.498683	chr9	91375431	0.3021754365380707	chr9:91375431:T:G
chr9:91376539	['C', 'T']	98663	22592.976887987832	-521.5796456101593	0.0082983960774011	0.0066880034186765	1.240788252922755	0.214687	0.214687	chr9	91376539	0.668194252718842	chr9:91376539:C:T
chr9:91376674	['A', 'G']	98663	2681.4639777784523	-19.51515372724794	-0.0111670970312912	0.0185610135116637	-0.6016426325143172	0.547413	0.547413	chr9	91376674	0.2616848931494511	chr9:91376674:A:G
chr9:91377139	['T', 'C']	98663	31258.752351796287	-923.8296298045066	0.017789197607037	0.0058382768573908	3.0469945227960853	0.00231203	0.00231203	chr9	91377139	2.636006534979048	chr9:91377139:T:C
chr9:91377661	['G', 'A']	98663	48061.84557683147	-1544.9069804808155	0.0079348110495743	0.0049670029202539	1.5975048086278838	0.110156	0.110156	chr9	91377661	0.9579918426264736	chr9:91377661:G:A
chr9:91378120	['A', 'G']	98663	106490.74544053696	-2802.1390710126475	-0.0001890735688208	0.0043322834995404	-0.0436429353805948	0.965189	0.965189	chr9	91378120	0.015387636272704	chr9:91378120:A:G
chr9:91378389	['T', 'C']	98663	2632.2134306421367	-19.260447287675948	-0.0119150535230634	0.0185551513558423	-0.6421426209122129	0.520782	0.520782	chr9	91378389	0.2833440348772089	chr9:91378389:T:C
chr9:91379178	['C', 'T']	98663	19948.42625011404	-702.484200748539	0.004938500464804	0.0070645233736991	0.6990564265368302	0.484518	0.484518	chr9	91379178	0.3146900841334122	chr9:91379178:C:T
chr9:91379496	['G', 'C']	98663	115317.37601248952	-3203.166659946392	-0.0029463930345452	0.0043861056314255	-0.6717560592784105	0.501741	0.501741	chr9	91379496	0.2995204089458933	chr9:91379496:G:C
chr9:91379636	['A', 'C']	98663	47672.66373690986	-1558.8242400628312	0.0085038049718621	0.0049754100206657	1.7091666689862717	0.0874232	0.0874232	chr9	91379636	1.0583733008330165	chr9:91379636:A:C
chr9:91379930	['T', 'TA']	98663	11137.999137939789	-232.7988365558567	0.0376022080087787	0.0092141070901664	4.080938895197857	4.48894e-05	4.48894e-05	chr9	91379930	4.347856199419701	chr9:91379930:T:TA
chr9:91380097	['C', 'T']	98663	11284.647468125428	-786.288100035935	-0.0183806297099595	0.0092717488669327	-1.9824339478728927	0.0474335	0.0474335	chr9	91380097	1.3239148286560425	chr9:91380097:C:T
chr9:91381559	['T', 'C']	98663	47848.819667312055	-1593.5783719576675	0.0078454782521139	0.0049689084145638	1.5789138373166296	0.114359	0.114359	chr9	91381559	0.941729650938924	chr9:91381559:T:C
chr9:91381930	['T', 'A']	98663	11133.256825116836	-234.3196235261184	0.0375264262806334	0.0092158187837321	4.071957919449893	4.66559e-05	4.66559e-05	chr9	91381930	4.331093428542933	chr9:91381930:T:A
chr9:91384061	['C', 'A']	98663	19921.846034529943	-704.2462852034505	0.0048916869954766	0.007069587890755	0.6919338257147276	0.488981	0.488981	chr9	91384061	0.3107080156319368	chr9:91384061:C:A
chr9:91384658	['G', 'A']	98663	2644.3909586921536	-19.95682403182942	-0.0116416248888123	0.0185391504688839	-0.6279481310835493	0.530039	0.530039	chr9	91384658	0.275692174056469	chr9:91384658:G:A
chr9:91385538	['G', 'A']	98663	5290.870162462063	158.80350891530884	0.0084247063228217	0.0135382774464416	0.6222879059873394	0.533754	0.533754	chr9	91385538	0.2726588573132086	chr9:91385538:G:A
chr9:91385632	['A', 'G']	98663	5361.998418485167	152.84823795960514	0.0082297146720332	0.0135245476954502	0.6085020258978269	0.542856	0.542856	chr9	91385632	0.2653153577025815	chr9:91385632:A:G
chr9:91386302	['G', 'A']	98663	19959.045902902388	-712.5746150188555	0.0044428795547467	0.0070633439214186	0.6290051290401307	0.529347	0.529347	chr9	91386302	0.2762595438805386	chr9:91386302:G:A
chr9:91386730	['TGG', 'T']	98663	2644.241206641393	4.395942301615571	-0.0169257770154583	0.0186099141081941	-0.9095032312914192	0.363087	0.363087	chr9	91386730	0.4399893003279103	chr9:91386730:TGG:T
chr9:91386732	['G', 'GATTT']	98663	2645.1340489367312	3.712739037567472	-0.017301129464487	0.0186068722925633	-0.9298247009198763	0.352464	0.352464	chr9	91386732	0.4528852344165981	chr9:91386732:G:GATTT
chr9:91387254	['C', 'T']	98663	5269.694343639127	156.08648899964055	0.0077179977793182	0.0135446192038488	0.5698202114921865	0.568801	0.568801	chr9	91387254	0.2450396487513911	chr9:91387254:C:T
chr9:91387385	['C', 'T']	98663	5279.214030144234	158.17288166226984	0.0078347860977963	0.0135360963703871	0.5788069088320373	0.562721	0.562721	chr9	91387385	0.24970687725059	chr9:91387385:C:T
chr9:91387768	['A', 'T']	98663	5282.374777002919	155.75245643915991	0.0073276577078056	0.0135404866302278	0.5411664962947004	0.588394	0.588394	chr9	91387768	0.2303317645308046	chr9:91387768:A:T
chr9:91388018	['A', 'G']	98663	2640.267604634426	-21.803482473028627	-0.0129347171639373	0.0185254179832093	-0.6982145922786077	0.485045	0.485045	chr9	91388018	0.3142179679026929	chr9:91388018:A:G
chr9:91388079	['A', 'G']	98663	5286.321477442047	155.24501804420612	0.0071275947341012	0.013532600360687	0.5266980878861462	0.598404	0.598404	chr9	91388079	0.223005512115317	chr9:91388079:A:G
chr9:91388883	['T', 'C']	98663	5290.750742531602	155.52497274463906	0.007169200594198	0.0135317056600915	0.529807606984965	0.596247	0.596247	chr9	91388883	0.2245737930867955	chr9:91388883:T:C
chr9:91389032	['C', 'T']	98663	2670.109580012571	7.826216857269128	-0.0168715737257787	0.0185168161792184	-0.911148739744676	0.362219	0.362219	chr9	91389032	0.4410287727443902	chr9:91389032:C:T
chr9:91389622	['A', 'T']	98663	5338.049762450744	160.28192396792167	0.0103823917840627	0.0135287961428788	0.7674290952730257	0.442828	0.442828	chr9	91389622	0.3537649264991883	chr9:91389622:A:T
chr9:91389672	['T', 'A']	98663	2655.9691058229514	-19.303776511349167	-0.0103362908267461	0.0184747147873069	-0.559483106816228	0.575833	0.575833	chr9	91389672	0.2397034500740675	chr9:91389672:T:A
chr9:91390003	['C', 'T']	98663	2644.143980199432	-11.600291849250574	-0.0090320778130477	0.0185159491148143	-0.4877998830652044	0.625693	0.625693	chr9	91390003	0.2036387037061589	chr9:91390003:C:T
chr9:91390265	['A', 'G']	98663	36829.68493790574	-1342.8691016867328	-0.0010245435921932	0.0054779932569781	-0.1870289984180045	0.851638	0.851638	chr9	91390265	0.0697449686262449	chr9:91390265:A:G
chr9:91390715	['G', 'A']	98663	37591.0695884826	-1385.4885016079647	-0.0014676416886749	0.0055029171846593	-0.2667024851412215	0.789699	0.789699	chr9	91390715	0.1025384119359768	chr9:91390715:G:A
chr9:91391074	['T', 'C']	98663	34687.570491637096	-1503.337152162331	-0.0038653580133404	0.0055981467630466	-0.69047100352133	0.4899	0.4899	chr9	91391074	0.3098925605436693	chr9:91391074:T:C
chr9:91391221	['C', 'T']	98663	42700.84943881741	-1734.7199899956895	0.0097829350773981	0.0051857392763773	1.8865073147742768	0.0592296	0.0592296	chr9	91391221	1.22746120030485	chr9:91391221:C:T
chr9:91391326	['A', 'G']	98663	12396.135900087182	-820.0062275904785	-0.0141325378827662	0.0087887792085704	-1.6080205848139593	0.107834	0.107834	chr9	91391326	0.96724428474963	chr9:91391326:A:G
chr9:91392000	['A', 'C']	98663	24542.482508692443	-945.0288706979504	0.0083611066211519	0.006462131688395	1.2938619985363509	0.195716	0.195716	chr9	91392000	0.7083736688352524	chr9:91392000:A:C
chr9:91392245	['T', 'C']	98663	11539.169553890912	-192.25124856327056	0.034779598441729	0.0090532791860221	3.84165756154161	0.000122283	0.000122283	chr9	91392245	3.912633915158056	chr9:91392245:T:C
chr9:91392545	['C', 'T']	98663	12197.989062895953	-125.75121697548408	0.0299159391813676	0.0088267351736296	3.3892417290079337	0.000701136	0.000701136	chr9	91392545	3.154197733358856	chr9:91392545:C:T
chr9:91392945	['TA', 'T']	98663	12188.7178556584	-126.6966352399946	0.0296217819068655	0.0088292862952942	3.3549463587620925	0.000794103	0.000794103	chr9	91392945	3.1001231632775856	chr9:91392945:TA:T
chr9:91392948	['T', 'TACTCA']	98663	12193.201867604868	-125.94142877986653	0.0296698112633061	0.0088284548085162	3.36070262654407	0.00077774	0.00077774	chr9	91392948	3.1091655642407816	chr9:91392948:T:TACTCA
chr9:91393102	['C', 'T']	98663	2675.359103635776	-18.20862554216581	-0.0126531544135949	0.0184257480228376	-0.6867104878408264	0.492267	0.492267	chr9	91393102	0.3077992769598632	chr9:91393102:C:T
chr9:91395564	['A', 'G']	98663	26992.12242207936	-785.5593030745082	0.0101939902695719	0.0061893960575554	1.6470088801520557	0.0995594	0.0995594	chr9	91395564	1.0019177293542674	chr9:91395564:A:G
chr9:91396096	['A', 'C']	98663	27226.31143120699	-759.1969207532464	0.0112543008256106	0.0061694100704944	1.824210207623432	0.0681233	0.0681233	chr9	91396096	1.1667043222908051	chr9:91396096:A:C
chr9:91397082	['A', 'G']	98663	23117.21748694816	-941.9254388202136	0.0084874272253985	0.0066309878269575	1.279964229596953	0.200561	0.200561	chr9	91397082	0.6977535136459747	chr9:91397082:A:G
chr9:91399799	['A', 'G']	98663	62780.99898622278	-1280.9823449662908	0.0041885413213908	0.0045989087889534	0.9107685134899156	0.36242	0.36242	chr9	91399799	0.4407878439699209	chr9:91399799:A:G
chr9:91400377	['AG', 'A']	98663	33379.706563276064	-691.948211933299	-0.0061434370041753	0.0057139973716894	-1.075155728039643	0.282308	0.282308	chr9	91400377	0.549276814709521	chr9:91400377:AG:A
chr9:91400473	['C', 'T']	98663	11181.453319007896	-790.4541681973368	-0.0177270835536048	0.0092171549336474	-1.923270649264205	0.0544489	0.0544489	chr9	91400473	1.264010889622727	chr9:91400473:C:T
chr9:91400820	['T', 'A']	98663	39279.14719927006	-755.3336578858274	-0.002460287899584	0.0053602792536431	-0.4589850235716434	0.646246	0.646246	chr9	91400820	0.1896021319959566	chr9:91400820:T:A
chr9:91401072	['C', 'T']	98663	51004.8561667444	-896.9871531699566	0.0076350654442269	0.0048652779965584	1.569296852025278	0.116582	0.116582	chr9	91401072	0.9333684984975028	chr9:91401072:C:T
chr9:91402091	['C', 'A']	98663	23400.6089486275	-714.776115896586	0.0037167292507342	0.0066061616669827	0.5626155456216396	0.573698	0.573698	chr9	91402091	0.241316664132685	chr9:91402091:C:A
chr9:91402246	['G', 'C']	98663	80145.22829715794	-2519.22022409841	-0.0025296570206948	0.0043471747437365	-0.5819082898242428	0.56063	0.56063	chr9	91402246	0.2513236663226888	chr9:91402246:G:C
chr9:91402357	['A', 'G']	98663	80452.64743394771	-2547.269920665625	-0.00329048196353	0.0043443721628807	-0.7574125420571917	0.448805	0.448805	chr9	91402357	0.3479423133822122	chr9:91402357:A:G
chr9:91402628	['C', 'T']	98663	60426.69893247093	-1742.3337731705024	0.0010043540825138	0.0046219975203659	0.2172987064766683	0.827976	0.827976	chr9	91402628	0.0819822516434139	chr9:91402628:C:T
chr9:91402805	['T', 'C']	98663	21382.80212315088	-885.1611860341137	0.0037173548194724	0.0068362566130623	0.5437705208972836	0.586601	0.586601	chr9	91402805	0.2316572009972809	chr9:91402805:T:C
chr9:91403190	['C', 'T']	98663	29173.365495920123	-1440.6144151765918	-0.0013657399565347	0.0059948270101073	-0.227819744294888	0.819787	0.819787	chr9	91403190	0.0862989729102582	chr9:91403190:C:T
chr9:91403369	['A', 'G']	98663	74872.5887200592	-2716.178659401744	-7.154835686959677e-06	0.0044161120793407	-0.0016201662363668	0.998707	0.998707	chr9	91403369	0.0005619061157405	chr9:91403369:A:G
chr9:91403607	['G', 'T']	98663	108332.76414415325	-4093.617768149336	0.0038679552250424	0.0043002708817677	0.8994678082819801	0.368406	0.368406	chr9	91403607	0.4336733053327564	chr9:91403607:G:T
chr9:91403739	['T', 'C']	98663	2477.075319278329	204.5875418596094	-0.015820064224717	0.0197268532013037	-0.8019557941289651	0.42258	0.42258	chr9	91403739	0.3740910612240251	chr9:91403739:T:C
chr9:91403787	['A', 'G']	98663	105756.29409498704	-4699.948952737078	-0.0030042103584195	0.0042819996017565	-0.7015905272824384	0.482936	0.482936	chr9	91403787	0.316110419328167	chr9:91403787:A:G
chr9:91404053	['G', 'C']	98663	45450.75266615303	-1651.8787461107167	0.0007383464066135	0.0050475898969385	0.1462770196646394	0.883703	0.883703	chr9	91404053	0.0536936706586307	chr9:91404053:G:C
chr9:91404579	['A', 'G']	98663	156843.02463353804	-5229.846864907014	-0.0041970124050016	0.0052470432968123	-0.7998814127475081	0.423781	0.423781	chr9	91404579	0.372858518555218	chr9:91404579:A:G
chr9:91404921	['C', 'T']	98663	16074.505881397694	-232.54994481820245	0.0063602480566029	0.007756801139499	0.8199576013642282	0.412242	0.412242	chr9	91404921	0.38484776355383	chr9:91404921:C:T
chr9:91406198	['A', 'G']	98663	31370.44639905909	-928.9584987341824	-0.0068995675899526	0.0058132493990731	-1.186869359338458	0.235282	0.235282	chr9	91406198	0.6284112967920781	chr9:91406198:A:G
chr9:91406862	['CT', 'C']	98663	14948.454368479215	-839.8269804811931	-0.0030608394878922	0.0080449759111911	-0.3804659605797433	0.7036	0.7036	chr9	91406862	0.1526741692145763	chr9:91406862:CT:C
chr9:91406873	['A', 'G']	98663	16663.871246680043	-256.5509953293666	0.0059150518467144	0.0076274633040662	0.7754939762949986	0.43805	0.43805	chr9	91406873	0.3584763153297712	chr9:91406873:A:G
chr9:91408229	['A', 'G']	98663	46032.52723013268	-2156.215498058549	-0.0034181278091718	0.0050489198608627	-0.6770017951102428	0.498406	0.498406	chr9	91408229	0.3024167381161284	chr9:91408229:A:G
chr9:91408589	['G', 'A']	98663	16549.85160067312	-273.9458158624801	0.0048520972971414	0.0076533069742796	0.633987022008635	0.526091	0.526091	chr9	91408589	0.2789391277481178	chr9:91408589:G:A
chr9:91408821	['ATAAAG', 'A']	98663	9541.70788259746	-499.3554926023625	-0.0005712371927762	0.0098718842743178	-0.0578650617149484	0.953856	0.953856	chr9	91408821	0.0205171841279265	chr9:91408821:ATAAAG:A
chr9:91410693	['C', 'T']	98663	13853.842494703871	-764.5517348704581	0.003823595485968	0.008291382597208	0.4611529429670283	0.64469	0.64469	chr9	91410693	0.190649066222121	chr9:91410693:C:T
chr9:91411841	['A', 'G']	98663	88627.15188320579	-2275.421199679098	0.0001362059310333	0.0042875017903154	0.0317681339144982	0.974657	0.974657	chr9	91411841	0.0111481937534125	chr9:91411841:A:G
chr9:91412843	['A', 'G']	98663	9646.93303389972	-505.85132639377696	-0.0001643536099288	0.0098376241366827	-0.016706636444464	0.986671	0.986671	chr9	91412843	0.0058276362904985	chr9:91412843:A:G
chr9:91413342	['A', 'G']	98663	92120.48351894908	-2348.282843248355	-5.2645166129247743e-05	0.0042990648828126	-0.0122457249574714	0.99023	0.99023	chr9	91413342	0.0042639204231426	chr9:91413342:A:G
chr9:91413979	['G', 'A']	98663	57725.45677210056	-1248.35286523351	-0.0023876828816812	0.0046915588365854	-0.508931671721077	0.610801	0.610801	chr9	91413979	0.2141002605905241	chr9:91413979:G:A
chr9:91415358	['T', 'C']	98663	56031.790306556926	-1677.973396464526	-0.0003307252100873	0.0047028852137738	-0.0703238958753938	0.943936	0.943936	chr9	91415358	0.0250574503937558	chr9:91415358:T:C
chr9:91416089	['T', 'C']	98663	89836.12123639019	-2353.7054953048296	0.0011550624776545	0.0042776338559161	0.2700236898623363	0.787143	0.787143	chr9	91416089	0.1039463623431537	chr9:91416089:T:C
chr9:91416161	['T', 'C']	98663	51743.09113819603	-1904.2495913083576	0.0007121056485563	0.0049557466357481	0.1436929086365393	0.885743	0.885743	chr9	91416161	0.0526922711973096	chr9:91416161:T:C
chr9:91416705	['C', 'T']	98663	89962.23626613138	-2312.5820276091536	0.0014699717064641	0.0042785521437245	0.3435675567540228	0.731172	0.731172	chr9	91416705	0.1359804481253282	chr9:91416705:C:T
chr9:91417236	['ACT', 'A']	98663	13923.773979617725	-770.6433918463899	0.0037325881590409	0.0082746195162426	0.4510887964956114	0.651927	0.651927	chr9	91417236	0.185801031986061	chr9:91417236:ACT:A
chr9:91417696	['G', 'A']	98663	91470.5214186497	-2334.5671746854264	-9.514052692789563e-06	0.0042758436565067	-0.0022250702918736	0.998225	0.998225	chr9	91417696	0.0007715576655605	chr9:91417696:G:A
chr9:91417959	['G', 'A']	98663	16660.675457890306	-277.4378478489847	0.0042740374112655	0.0076277938554495	0.56032418970159	0.57526	0.57526	chr9	91417959	0.2401358230598906	chr9:91417959:G:A
chr9:91417998	['GACA', 'G']	98663	16660.18201629906	-278.312335475482	0.0042610266789677	0.0076279665985624	0.5586058386478425	0.576432	0.576432	chr9	91417998	0.2392519177996451	chr9:91417998:GACA:G
chr9:91418017	['A', 'G']	98663	16659.844280240835	-278.849373784611	0.004259567648231	0.0076278715434179	0.5584215234860167	0.576558	0.576558	chr9	91418017	0.2391569974535231	chr9:91418017:A:G
chr9:91418057	['T', 'C']	98663	73121.04574209248	-2061.704073111525	5.412628137897451e-05	0.0044104563091207	0.0122722633635531	0.990208	0.990208	chr9	91418057	0.0042735692771863	chr9:91418057:T:C
chr9:91418345	['A', 'C']	98663	59183.59625698264	-1297.711618041221	-0.0013386828364825	0.0046546047643445	-0.287603975903011	0.773651	0.773651	chr9	91418345	0.1114549087692686	chr9:91418345:A:C
chr9:91419079	['C', 'T']	98663	89600.34661665568	-2354.719611120209	0.0012954156883199	0.0042779271154519	0.3028138753558647	0.762032	0.762032	chr9	91419079	0.1180267909548618	chr9:91419079:C:T
chr9:91419669	['A', 'G']	98663	30622.55187617831	-1033.6000095801703	0.0047189407631632	0.0058566548041023	0.8057399524141025	0.420395	0.420395	chr9	91419669	0.3763424579276269	chr9:91419669:A:G
chr9:91420220	['G', 'A']	98663	30610.033228585904	-1036.5101732906928	0.0046620015174781	0.005857834176645	0.7958575434015212	0.426117	0.426117	chr9	91420220	0.3704711392120852	chr9:91420220:G:A
chr9:91420414	['C', 'T']	98663	30734.028599926845	-1036.2065139444776	0.0048276222451766	0.0058623808750431	0.8234917430439308	0.41023	0.41023	chr9	91420414	0.3869725829777742	chr9:91420414:C:T
chr9:91421023	['T', 'A']	98663	7031.850856291127	-273.9684594133353	0.0177132831278094	0.0114774206103673	1.543315674238633	0.122757	0.122757	chr9	91421023	0.9109537336270336	chr9:91421023:T:A
chr9:91421372	['C', 'T']	98663	16709.371012377214	-261.8381591541741	0.0048797562004279	0.0076174315087448	0.6406038826638575	0.521782	0.521782	chr9	91421372	0.2825109069059974	chr9:91421372:C:T
chr9:91422655	['A', 'G']	98663	30633.520214513093	-1029.514149071192	0.0048392359761367	0.0058563431718293	0.8263238396641192	0.408622	0.408622	chr9	91422655	0.3886782548807784	chr9:91422655:A:G
chr9:91422880	['G', 'A']	98663	30600.79139213819	-1030.6089644305353	0.0046993903693836	0.0058585327284933	0.8021445961252031	0.422471	0.422471	chr9	91422880	0.3742030972994572	chr9:91422880:G:A
chr9:91424245	['T', 'A']	98663	72679.52295075319	-2054.739093990816	3.934136759157177e-05	0.0044139270097369	0.0089130081908437	0.992889	0.992889	chr9	91424245	0.0030993007312286	chr9:91424245:T:A
chr9:91424817	['T', 'G']	98663	13897.704301729204	-759.4623116239884	0.0042328893002874	0.0082799225971368	0.5112232935306844	0.609196	0.609196	chr9	91424817	0.2152429569177921	chr9:91424817:T:G
chr9:91424965	['C', 'T']	98663	55634.38329768795	-1626.6442539971802	0.000466572953374	0.0047121461039677	0.0990149590186023	0.921127	0.921127	chr9	91424965	0.0356804875048197	chr9:91424965:C:T
chr9:91424983	['C', 'T']	98663	13896.563395128673	-765.1102209690973	0.0039203703194843	0.0082801104370533	0.4734683612359519	0.63588	0.63588	chr9	91424983	0.1966248344380456	chr9:91424983:C:T
chr9:91425036	['TG', 'T']	98663	13898.394744845204	-764.407335505486	0.0039791471052199	0.0082802389166318	0.4805594555040425	0.630831	0.630831	chr9	91425036	0.2000869729237716	chr9:91425036:TG:T
chr9:91425859	['G', 'A']	98663	13894.126592671431	-763.2162198105729	0.0040610311091445	0.0082808866478213	0.4904101797134244	0.623845	0.623845	chr9	91425859	0.2049233013537884	chr9:91425859:G:A
chr9:91426104	['G', 'A']	98663	189225.75369957427	-6229.596791494286	-0.0085759668093412	0.0107253587471366	-0.7995971987072998	0.423946	0.423946	chr9	91426104	0.3726894580194113	chr9:91426104:G:A
chr9:91426584	['G', 'A']	98663	15101.377541711436	-322.44343795015624	0.0005887992132857	0.0079812245596228	0.073773041829257	0.941191	0.941191	chr9	91426584	0.0263222343530339	chr9:91426584:G:A
chr9:91426964	['G', 'T']	98663	26091.55347620687	-566.4572904674491	0.0002954705517252	0.0062761509416138	0.0470783055528802	0.962451	0.962451	chr9	91426964	0.0166213719195295	chr9:91426964:G:T
chr9:91427202	['C', 'CCTGATTTT']	98663	14068.564802611572	-768.4882694619805	0.0041454478612422	0.0082357910348655	0.5033454398846323	0.614723	0.614723	chr9	91427202	0.2113205373489402	chr9:91427202:C:CCTGATTTT
chr9:91427320	['G', 'A']	98663	14247.010805222188	-782.8161709985383	0.0035870770336203	0.0081848363498095	0.4382588582487484	0.6612	0.6612	chr9	91427320	0.1796671551005901	chr9:91427320:G:A
chr9:91427521	['T', 'C']	98663	13984.4095655171	-715.8708870231173	0.0029886130615675	0.0082555503565698	0.362012577294639	0.717343	0.717343	chr9	91427521	0.1442731352833429	chr9:91427521:T:C
chr9:91427959	['A', 'G']	98663	20590.591315984224	-550.0611977741074	0.0029230665191159	0.0069828558215834	0.4186061682787415	0.675505	0.675505	chr9	91427959	0.1703714320388817	chr9:91427959:A:G
chr9:91428209	['T', 'C']	98663	139542.11527660902	-4913.642291732125	-0.0015252000374587	0.0047236482739363	-0.3228860298245219	0.746782	0.746782	chr9	91428209	0.1268061585789922	chr9:91428209:T:C
chr9:91428391	['A', 'G']	98663	34144.57538218239	-1281.245882636658	0.0029527100801596	0.0056381114379924	0.523705519593449	0.600485	0.600485	chr9	91428391	0.2214978367183479	chr9:91428391:A:G
chr9:91428988	['C', 'T']	98663	13079.928002351608	-723.7058198760019	0.0037725607408245	0.0085114471202407	0.443233763604452	0.657598	0.657598	chr9	91428988	0.182039516316979	chr9:91428988:C:T
chr9:91429864	['G', 'T']	98663	13097.787808438605	-714.7267518187566	0.0044803432866023	0.0085060216312006	0.5267260631184083	0.598385	0.598385	chr9	91429864	0.2230193016724685	chr9:91429864:G:T
chr9:91430522	['T', 'C']	98663	10188.826151740912	-324.9104158287228	-0.0034768878967631	0.0096073964842543	-0.3618969928493624	0.71743	0.71743	chr9	91430522	0.1442204668542996	chr9:91430522:T:C
chr9:91431659	['G', 'A']	98663	139368.71902327193	-4898.10697662102	-0.0012826926462721	0.0047206700889299	-0.271718341275327	0.785839	0.785839	chr9	91431659	0.1046664216116441	chr9:91431659:G:A
chr9:91432219	['A', 'G']	98663	29364.678634419288	-1127.556753237236	0.0014841709773857	0.0059847182591832	0.2479934581896742	0.80414	0.80414	chr9	91432219	0.094668334417666	chr9:91432219:A:G
chr9:91432600	['T', 'C']	98663	10184.032203784982	-326.9586189881533	-0.0036792339552684	0.0096089385919143	-0.3828970203186046	0.701797	0.701797	chr9	91432600	0.153788492612819	chr9:91432600:T:C
chr9:91432928	['T', 'G']	98663	17312.754736297935	-332.3097410924807	0.0012329800266437	0.0075327351435927	0.1636829124003509	0.869981	0.869981	chr9	91432928	0.0604902320770838	chr9:91432928:T:G
chr9:91433089	['G', 'A']	98663	188492.820942419	-6188.313452045482	-0.0039911593854843	0.0102922941995175	-0.387781315624602	0.698179	0.698179	chr9	91433089	0.1560332181418316	chr9:91433089:G:A
chr9:91433172	['A', 'C']	98663	13141.39958443138	-720.7086525866418	0.0037216540924232	0.0084933588119382	0.4381840182228134	0.661254	0.661254	chr9	91433172	0.1796316878525258	chr9:91433172:A:C
chr9:91434059	['T', 'C']	98663	13113.056873479312	-716.5032323627919	0.0039736962508474	0.0085015837042828	0.4674065902386717	0.64021	0.64021	chr9	91434059	0.1936775465135036	chr9:91434059:T:C
chr9:91434164	['A', 'C']	98663	10094.534699132271	-339.5302735895608	-0.0043294383310482	0.0096514661332529	-0.4485783062670299	0.653737	0.653737	chr9	91434164	0.1845969342767151	chr9:91434164:A:C
chr9:91434703	['A', 'G']	98663	87109.12632923455	-3666.279901869024	-0.0012089636065207	0.0043180211488864	-0.2799809368308803	0.779493	0.779493	chr9	91434703	0.1081877805072414	chr9:91434703:A:G
chr9:91435686	['A', 'G']	98663	11927.725361606375	-592.4806938871104	0.003232169781582	0.0089131286219604	0.3626302187111412	0.716882	0.716882	chr9	91435686	0.1445523240620246	chr9:91435686:A:G
chr9:91435732	['C', 'T']	98663	29296.375470072468	-1188.010756730822	-0.0004003531381979	0.0059915799602699	-0.0668192932169197	0.946726	0.946726	chr9	91435732	0.0237756956601909	chr9:91435732:C:T
chr9:91435795	['T', 'C']	98663	28854.924594285025	-1220.978513430132	0.0010378387892823	0.0060254927788325	0.1722413132629207	0.863248	0.863248	chr9	91435795	0.0638644191643986	chr9:91435795:T:C
chr9:91435808	['G', 'C']	98663	3547.0719027782	-149.0285705645246	-0.00468544644974	0.0159403158243913	-0.2939368643230081	0.768807	0.768807	chr9	91435808	0.114182671063323	chr9:91435808:G:C
chr9:91435995	['AC', 'A']	98663	3465.07024052057	-164.37167056102336	-0.005214812782368	0.0161220120116128	-0.3234591798227012	0.746348	0.746348	chr9	91435995	0.1270586266299375	chr9:91435995:AC:A
chr9:91436273	['T', 'C']	98663	10616.259625717235	-582.8566169578597	0.0048103760841898	0.0093862764751238	0.5124903466181361	0.608309	0.608309	chr9	91436273	0.2158757580538899	chr9:91436273:T:C
chr9:91436437	['GC', 'G']	98663	12786.777603211123	-511.05852235059376	-0.0055166808624555	0.0086394354683095	-0.6385464516392773	0.52312	0.52312	chr9	91436437	0.2813986756452922	chr9:91436437:GC:G
chr9:91436444	['GGCGGGC', 'G']	98663	12787.648046787892	-508.6563657720234	-0.0053465471716241	0.0086391549599875	-0.6188738593516145	0.536001	0.536001	chr9	91436444	0.2708344000570868	chr9:91436444:GGCGGGC:G
chr9:91436450	['C', 'CAA']	98663	12789.166622742108	-509.67538483819646	-0.0053945923149319	0.0086389081879452	-0.62445302086432	0.532332	0.532332	chr9	91436450	0.2738174263583261	chr9:91436450:C:CAA
chr9:91437203	['A', 'G']	98663	188283.72505574705	-6193.501188717862	-0.0008114779333764	0.010174717539778	-0.0797543450423986	0.936433	0.936433	chr9	91437203	0.0285232901213186	chr9:91437203:A:G
chr9:91437277	['T', 'C']	98663	139635.81392614215	-4773.633008183621	-0.0035937115736473	0.0047158808882789	-0.7620446018005371	0.446035	0.446035	chr9	91437277	0.3506310612195325	chr9:91437277:T:C
chr9:91437278	['G', 'A']	98663	10661.75643650665	-571.8209611365576	0.0052771994463305	0.0093685175637691	0.5632907672329106	0.573238	0.573238	chr9	91437278	0.2416650278990803	chr9:91437278:G:A
chr9:91437720	['A', 'T']	98663	176561.9477285167	-5997.58205263832	0.0002588183986551	0.0069358237117176	0.0373161731630962	0.970233	0.970233	chr9	91437720	0.0131239580400195	chr9:91437720:A:T
chr9:91437817	['G', 'A']	98663	33525.69900058789	-1175.742740346319	0.0007936294669888	0.0056546236304021	0.1403505376948252	0.888383	0.888383	chr9	91437817	0.0513997606557924	chr9:91437817:G:A
chr9:91437866	['T', 'A']	98663	17190.696946046482	-654.8947342289149	0.0078344569915904	0.0075126969821795	1.0428288283387557	0.29703	0.29703	chr9	91437866	0.5271996847687154	chr9:91437866:T:A
chr9:91437993	['A', 'G']	98663	25243.30268412837	-857.6219925783017	-0.0062810355900238	0.0063748801094377	-0.9852790142241276	0.324489	0.324489	chr9	91437993	0.4888000209599846	chr9:91437993:A:G
chr9:91438601	['C', 'A']	98663	6332.320906566117	-287.9210880044548	-0.0011520316650681	0.0120353254823861	-0.0957208566360905	0.923742	0.923742	chr9	91438601	0.034449309756414	chr9:91438601:C:A
chr9:91438611	['C', 'A']	98663	25777.13517349038	-900.1353928103377	0.0023760326575265	0.0063341380159784	0.3751153908444676	0.707575	0.707575	chr9	91438611	0.1502275199593908	chr9:91438611:C:A
chr9:91439059	['T', 'C']	98663	66611.22875015203	-2052.492526555175	-0.0046083513280552	0.0045443966318006	-1.0140733086120015	0.31055	0.31055	chr9	91439059	0.5078684664184305	chr9:91439059:T:C
chr9:91439393	['TCTAA', 'T']	98663	11038.46137001855	-270.1878355682607	-0.0026680248859444	0.0092713372474926	-0.2877713122414931	0.773522	0.773522	chr9	91439393	0.1115273298731727	chr9:91439393:TCTAA:T
chr9:91439484	['C', 'CTGATT']	98663	25971.37052770315	-872.895312086091	0.0024909274654247	0.0063135792559078	0.3945349166392312	0.693187	0.693187	chr9	91439484	0.1591495906222943	chr9:91439484:C:CTGATT
chr9:91439570	['T', 'A']	98663	25785.92030248966	-894.6292925745037	0.0025101805936504	0.0063339714531011	0.3963043743150134	0.691881	0.691881	chr9	91439570	0.159968595554123	chr9:91439570:T:A
chr9:91439833	['T', 'C']	98663	25785.35212966529	-895.7019165795015	0.0024670784985007	0.0063338421212611	0.3895074192360039	0.696902	0.696902	chr9	91439833	0.156828289120915	chr9:91439833:T:C
chr9:91440762	['A', 'G']	98663	51304.27981018815	-1300.2712894644094	-0.0017341685986386	0.004912706081779	-0.3529966111896148	0.724092	0.724092	chr9	91440762	0.1402062507172634	chr9:91440762:A:G
chr9:91440768	['TGCTTAGGA', 'T']	98663	25776.39634059808	-897.3105834447637	0.0024652646686971	0.0063354352111549	0.3891231756827903	0.697186	0.697186	chr9	91440768	0.1566513424223325	chr9:91440768:TGCTTAGGA:T
chr9:91440800	['T', 'C']	98663	25789.22774043775	-894.7400485677866	0.0025796440332818	0.0063339554170408	0.4072722119801457	0.683809	0.683809	chr9	91440800	0.1650651875045967	chr9:91440800:T:C
chr9:91441778	['C', 'T']	98663	25769.96264344512	-899.6930117483543	0.0023239954219343	0.006335517795426	0.3668201237809108	0.713754	0.713754	chr9	91441778	0.1464514448784109	chr9:91441778:C:T
chr9:91442326	['C', 'T']	98663	25956.683179758533	-870.71827979637	0.0026142016569025	0.0063139517055094	0.4140357384459303	0.678849	0.678849	chr9	91442326	0.1682268174127391	chr9:91442326:C:T
chr9:91443093	['A', 'G']	98663	25959.999239690205	-867.5445633210056	0.0027552572408784	0.0063139738486723	0.4363745094474519	0.662566	0.662566	chr9	91443093	0.1787708539826461	chr9:91443093:A:G
chr9:91443617	['C', 'T']	98663	25791.875552446985	-898.6483284042114	0.0024584562027109	0.0063322251209777	0.3882452306640843	0.697835	0.697835	chr9	91443617	0.1562472522486508	chr9:91443617:C:T
chr9:91443791	['G', 'A']	98663	25798.614821647585	-901.3990337320608	0.0023802438068068	0.0063320803261713	0.3759023392310718	0.70699	0.70699	chr9	91443791	0.1505867290256369	chr9:91443791:G:A
chr9:91444029	['T', 'TC']	98663	25791.18250935152	-901.3599242038542	0.0024270721369925	0.0063331021492478	0.3832359055318255	0.701546	0.701546	chr9	91444029	0.1539438472426139	chr9:91444029:T:TC
chr9:91444040	['T', 'C']	98663	25789.920910712844	-905.7727648491124	0.0022289548716272	0.0063331690834281	0.3519493704123158	0.724877	0.724877	chr9	91444040	0.1397356799850413	chr9:91444040:T:C
chr9:91444056	['G', 'A']	98663	25969.89539999189	-872.7964744416045	0.0027010706235589	0.0063124628008365	0.4278948975669261	0.668729	0.668729	chr9	91444056	0.1747498428433407	chr9:91444056:G:A
chr9:91444328	['C', 'T']	98663	37634.01023904627	-1055.5708537567798	0.0011524072671558	0.0054631648637591	0.2109413308759115	0.832933	0.832933	chr9	91444328	0.0793899312469304	chr9:91444328:C:T
chr9:91444760	['A', 'G']	98663	25790.82982281868	-901.4070643327858	0.0024158898134859	0.0063328723761599	0.3814840517836041	0.702845	0.702845	chr9	91444760	0.1531404403667837	chr9:91444760:A:G
chr9:91445421	['T', 'C']	98663	25987.85300857854	-882.4938974838238	0.0023109647426032	0.0063120197890614	0.3661212765219994	0.714275	0.714275	chr9	91445421	0.1461345501443252	chr9:91445421:T:C
chr9:91445976	['AAC', 'A']	98663	8921.45211741572	-237.29824547667067	-0.0061714625374687	0.0102426922913867	-0.6025234735069127	0.546827	0.546827	chr9	91445976	0.2621500499536708	chr9:91445976:AAC:A
chr9:91446232	['T', 'C']	98663	6662.607760455733	-291.44162742305843	0.0019276401937699	0.0117585374868176	0.1639353700178257	0.869782	0.869782	chr9	91446232	0.060589584232838	chr9:91446232:T:C
chr9:91446470	['A', 'C']	98663	25619.29832350139	-941.536048738909	0.002129764870892	0.0063487220511948	0.3354635552979054	0.737276	0.737276	chr9	91446470	0.1323699031336722	chr9:91446470:A:C
chr9:91446491	['T', 'C']	98663	19035.31519193926	-622.5096186117466	0.003059676420409	0.0072325567318147	0.4230421597593644	0.672265	0.672265	chr9	91446491	0.1724594987445996	chr9:91446491:T:C
chr9:91446835	['A', 'G']	98663	26716.3740983595	-996.628880723605	0.0014096401841938	0.0063949863532948	0.2204289589246031	0.825538	0.825538	chr9	91446835	0.083262931110478	chr9:91446835:A:G
chr9:91447173	['A', 'G']	98663	19041.7369797474	-617.7541577678676	0.0033939740497416	0.0072307463967541	0.4693808721137221	0.638798	0.638798	chr9	91447173	0.1946364522554136	chr9:91447173:A:G
chr9:91447764	['C', 'T']	98663	60866.89059553498	-1860.394525878888	-0.006415180123509	0.0046629462811317	-1.375778260510441	0.168893	0.168893	chr9	91447764	0.7723883499812245	chr9:91447764:C:T
chr9:91447930	['C', 'T']	98663	60542.386006895205	-1873.7233720932009	-0.0058715898767683	0.0046669246910381	-1.2581282676455898	0.208348	0.208348	chr9	91447930	0.6812106641202271	chr9:91447930:C:T
chr9:91448294	['G', 'C']	98663	6547.663639220299	-314.15552233538585	0.0007937705094028	0.0118455970462737	0.0670097510747698	0.946574	0.946574	chr9	91448294	0.0238454286780868	chr9:91448294:G:C
chr9:91449167	['T', 'C']	98663	24354.91178587724	-641.7631886916237	-0.0010144601548625	0.0065323071131727	-0.1552989069997708	0.876586	0.876586	chr9	91449167	0.0572054697661337	chr9:91449167:T:C
chr9:91449384	['C', 'G']	98663	6547.331802793489	-314.1901567234927	0.0008078553509682	0.0118455851532498	0.0681988555665914	0.945627	0.945627	chr9	91449384	0.0242801360994449	chr9:91449384:C:G
chr9:91449591	['A', 'G']	98663	60562.80121459135	-1871.2095117135773	-0.0055047398901528	0.004666478006002	-1.179634808751401	0.238148	0.238148	chr9	91449591	0.6231530614024896	chr9:91449591:A:G
chr9:91450067	['G', 'A']	98663	6571.392157260743	-310.9906802733239	0.0008636195267001	0.0118301618015952	0.0730014974591184	0.941805	0.941805	chr9	91450067	0.0260390082374825	chr9:91450067:G:A
chr9:91450068	['C', 'T']	98663	6572.192529814787	-308.71124945100576	0.0011639207743498	0.0118287192553353	0.0983978695601251	0.921617	0.921617	chr9	91450068	0.0354495229203216	chr9:91450068:C:T
chr9:91450101	['T', 'C']	98663	7947.861120412389	-49.93313826574702	-0.0305203931774088	0.0108868556935661	-2.8034167106160464	0.00505742	0.00505742	chr9	91450101	2.296070978321536	chr9:91450101:T:C
chr9:91450240	['T', 'G']	98663	5321.588977336109	-24.550330888427016	-0.0154926298519803	0.0133072226542193	-1.1642271460054132	0.244335	0.244335	chr9	91450240	0.612014317643332	chr9:91450240:T:G
chr9:91450366	['T', 'C']	98663	60778.24852232978	-1879.343862974149	-0.0062214365314638	0.0046633712910481	-1.3341070532828074	0.182172	0.182172	chr9	91450366	0.7395183736855548	chr9:91450366:T:C
chr9:91450397	['T', 'A']	98663	6570.931392826007	-308.5986922036832	0.0014031016934099	0.0118236729734159	0.118668851596675	0.905538	0.905538	chr9	91450397	0.0430933202322668	chr9:91450397:T:A
chr9:91450558	['G', 'C']	98663	54011.66410201826	-1561.2324786691008	-0.0062689602950273	0.0048204899098706	-1.3004819867355712	0.193439	0.193439	chr9	91450558	0.7134559616011924	chr9:91450558:G:C
chr9:91450645	['T', 'G']	98663	15256.24722734738	-771.5097360378167	-0.0090167343562253	0.0079561480983415	-1.133303986398262	0.257089	0.257089	chr9	91450645	0.5899165050043611	chr9:91450645:T:G
chr9:91450712	['T', 'G']	98663	54013.94918037776	-1566.4906409029927	-0.0063996865353456	0.0048203595209006	-1.3276367680869563	0.184301	0.184301	chr9	91450712	0.7344723083332665	chr9:91450712:T:G
chr9:91451063	['C', 'T']	98663	54003.13638621639	-1567.7916614141018	-0.0064225577906391	0.0048203735213729	-1.3323776180750933	0.182739	0.182739	chr9	91451063	0.73816875600119	chr9:91451063:C:T
chr9:91451293	['T', 'C']	98663	60578.27983739344	-1867.1718038725307	-0.0055754062104878	0.0046662864177672	-1.1948272590510225	0.232157	0.232157	chr9	91451293	0.634218216949171	chr9:91451293:T:C
chr9:91451298	['A', 'G']	98663	15334.709676438388	-770.7983797802722	-0.0099341025312553	0.0079367840447482	-1.25165337437002	0.210699	0.210699	chr9	91451298	0.6763375255950916	chr9:91451298:A:G
chr9:91451568	['C', 'T']	98663	60571.50631076329	-1871.6507923725087	-0.0056933648974817	0.0046664067113502	-1.2200747276557962	0.222439	0.222439	chr9	91451568	0.6527890660113309	chr9:91451568:C:T
chr9:91451720	['T', 'C']	98663	60580.280242896086	-1870.8034124900407	-0.0056822023344311	0.0046663120426169	-1.2177073205855455	0.223338	0.223338	chr9	91451720	0.6510373773035765	chr9:91451720:T:C
chr9:91451908	['T', 'C']	98663	6572.5995499422215	-307.42118734674784	0.0016513036747895	0.0118211951797744	0.1396900778370441	0.888905	0.888905	chr9	91451908	0.0511446509312322	chr9:91451908:T:C
chr9:91451921	['A', 'G']	98663	6574.399809440792	-308.9651628376354	0.001479281343004	0.0118195989858299	0.1251549519385151	0.900401	0.900401	chr9	91451921	0.0455640313367322	chr9:91451921:A:G
chr9:91452172	['C', 'T']	98663	6570.932396679137	-309.5731525383782	0.0013114173834596	0.0118226400846828	0.1109242414609804	0.911677	0.911677	chr9	91452172	0.0401590015446771	chr9:91452172:C:T
chr9:91452502	['C', 'T']	98663	6562.665159701175	-308.77208918939874	0.0017961119144267	0.0118328936227901	0.1517897457446422	0.879353	0.879353	chr9	91452502	0.0558367504358141	chr9:91452502:C:T
chr9:91452581	['C', 'A']	98663	14251.744525769427	-859.3182989480343	-0.0058006572814227	0.008202698943493	-0.7071644737156043	0.479466	0.479466	chr9	91452581	0.3192421841886622	chr9:91452581:C:A
chr9:91452873	['A', 'G']	98663	60543.613823034335	-1886.623821370025	-0.0058870024375641	0.0046653711763705	-1.2618508185117163	0.207005	0.207005	chr9	91452873	0.6840191644648966	chr9:91452873:A:G
chr9:91453433	['C', 'T']	98663	6555.730902566596	-313.76332309254974	0.0009578718009654	0.0118316417566844	0.0809584857844645	0.935475	0.935475	chr9	91453433	0.0289678142645853	chr9:91453433:C:T
chr9:91453700	['A', 'G']	98663	53956.671962124135	-1567.8463933599594	-0.0063268164667935	0.0048188972967872	-1.312917889121978	0.189214	0.189214	chr9	91453700	0.7230467331678093	chr9:91453700:A:G
chr9:91454103	['G', 'A']	98663	54025.898301471	-1576.5621622453004	-0.0063887984987198	0.0048207042242083	-1.3252832369671	0.18508	0.18508	chr9	91454103	0.7326405091721405	chr9:91454103:G:A
chr9:91454631	['A', 'C']	98663	60574.5767671033	-1866.7355613918592	-0.0055644730344936	0.0046666081460421	-1.1924020317011164	0.233107	0.233107	chr9	91454631	0.6324446847989099	chr9:91454631:A:C
chr9:91454660	['C', 'T']	98663	4968.158160989454	-103.1484277631526	-0.0225761132296013	0.0137339099923293	-1.64382271634302	0.100216	0.100216	chr9	91454660	0.9990629355847198	chr9:91454660:C:T
chr9:91455019	['T', 'C']	98663	38429.45303044126	-831.3299211188983	-0.0036255681006942	0.0054430634672517	-0.6660896244380613	0.505355	0.505355	chr9	91455019	0.2964034330171865	chr9:91455019:T:C
chr9:91455220	['A', 'G']	98663	6547.663639220299	-315.6669309272349	0.0006699949654838	0.0118455849229552	0.0565607329516919	0.954895	0.954895	chr9	91455220	0.0200443806965054	chr9:91455220:A:G
chr9:91456176	['G', 'C']	98663	23328.182215329725	-958.6062018003864	-0.0004217513067546	0.0065920302487415	-0.0639789701867897	0.948987	0.948987	chr9	91456176	0.022739736852934	chr9:91456176:G:C
chr9:91456663	['G', 'A']	98663	11864.2467557484	-337.7344988180316	-0.0064768906405663	0.0090355247541035	-0.716825067368093	0.473484	0.473484	chr9	91456663	0.3246946921181835	chr9:91456663:G:A
chr9:91457142	['A', 'G']	98663	5306.755174723004	-24.522332088168287	-0.0153790556201729	0.0133294881723847	-1.1537619015285507	0.248601	0.248601	chr9	91457142	0.6044971287369789	chr9:91457142:A:G
chr9:91457924	['A', 'C']	98663	6557.117400036517	-314.38837731928663	0.0008889352987709	0.0118420636837295	0.0750659110195702	0.940162	0.940162	chr9	91457924	0.0267973063532815	chr9:91457924:A:C
chr9:91458114	['A', 'C']	98663	16241.242985631588	-791.0859644916185	-0.0071605526059798	0.0077274172953569	-0.926642412631491	0.354114	0.354114	chr9	91458114	0.4508569029437942	chr9:91458114:A:C
chr9:91458506	['T', 'C']	98663	30008.37806807579	-934.2483065865042	-0.0016773114368918	0.0059930885407242	-0.2798742961152898	0.779575	0.779575	chr9	91458506	0.1081420966146223	chr9:91458506:T:C
chr9:91458822	['G', 'C']	98663	60597.40998783211	-1867.3847796130472	-0.0055521992294306	0.0046665239460156	-1.1897933651816333	0.23413	0.23413	chr9	91458822	0.6305429348736299	chr9:91458822:G:C
chr9:91459040	['G', 'A']	98663	4962.201177794221	-106.52788613761228	-0.0225371788816072	0.0137360318625558	-1.640734318842333	0.100856	0.100856	chr9	91459040	0.9962982601742664	chr9:91459040:G:A
chr9:91460081	['CA', 'C']	98663	14060.707736912538	-193.9044047272804	-0.0073635591032323	0.0082860124947902	-0.8886734249872531	0.374181	0.374181	chr9	91460081	0.4269182686923707	chr9:91460081:CA:C
chr9:91460639	['G', 'A']	98663	23439.03863309208	-619.3696559227226	-0.0024350362055151	0.006644728785771	-0.3664613386071525	0.714022	0.714022	chr9	91460639	0.1462884068072891	chr9:91460639:G:A
chr9:91461082	['G', 'C']	98663	17664.611358890666	-646.3117263333082	0.0030254466805585	0.0074831156070237	0.4043030790168292	0.685991	0.685991	chr9	91461082	0.1636815820716406	chr9:91461082:G:C
chr9:91462202	['TA', 'T']	98663	7899.040790674101	-50.44471504746824	-0.0307278562770751	0.0109108318641518	-2.8162707169957497	0.00485943	0.00485943	chr9	91462202	2.3134146694974835	chr9:91462202:TA:T
chr9:91462313	['C', 'T']	98663	6550.597542927807	-316.20962234075466	0.0007852424157408	0.0118433424257398	0.066302432836375	0.947137	0.947137	chr9	91462313	0.0235871973001043	chr9:91462313:C:T
chr9:91462384	['G', 'A']	98663	6548.393797773768	-314.46506272204255	0.0009867211239576	0.0118455789632824	0.0832986827419895	0.933614	0.933614	chr9	91462384	0.0298326444550178	chr9:91462384:G:A
chr9:91462404	['A', 'T']	98663	29987.461469043446	-933.6292457291454	-0.0017372631757589	0.0059940976621795	-0.2898289740456614	0.771948	0.771948	chr9	91462404	0.112411953645703	chr9:91462404:A:T
chr9:91463032	['T', 'A']	98663	29980.85681668268	-933.6965258411512	-0.0016281724410538	0.0059970752703062	-0.2714944148050823	0.786011	0.786011	chr9	91463032	0.104571376090525	chr9:91463032:T:A
chr9:91463038	['C', 'G']	98663	29991.045154285617	-933.6006356847902	-0.00162310099467	0.0059965892939695	-0.2706706954738964	0.786645	0.786645	chr9	91463038	0.1042212134148438	chr9:91463038:C:G
chr9:91463738	['A', 'G']	98663	6550.199168862761	-314.76922760492965	0.0009393199165798	0.0118433221920734	0.079312198160797	0.936784	0.936784	chr9	91463738	0.0283605354965932	chr9:91463738:A:G
chr9:91463903	['T', 'C']	98663	23441.3262577421	-615.7902821082421	-0.0022878273285358	0.0066440446094623	-0.3443425598433747	0.730589	0.730589	chr9	91463903	0.1363268709624057	chr9:91463903:T:C
chr9:91464300	['A', 'G']	98663	30011.3877962734	-922.2465330187854	-0.001326913923267	0.005991262162722	-0.2214748557529595	0.824723	0.824723	chr9	91464300	0.0836918935976569	chr9:91464300:A:G
chr9:91464326	['G', 'A']	98663	6547.659096899775	-313.7514099030745	0.0011733888298858	0.0118467833678571	0.0990470403189388	0.921101	0.921101	chr9	91464326	0.0356927462008446	chr9:91464326:G:A
chr9:91464343	['A', 'G']	98663	29990.039644004748	-932.6205887894382	-0.0016886933564307	0.0059932266492652	-0.2817669771654366	0.778123	0.778123	chr9	91464343	0.1089517474845135	chr9:91464343:A:G
chr9:91464542	['T', 'G']	98663	6549.663841951082	-316.3386511979694	0.0006650741559417	0.011844171131978	0.0561520218283657	0.955221	0.955221	chr9	91464542	0.0198961383882109	chr9:91464542:T:G
chr9:91464826	['G', 'A']	98663	60895.13330359317	-1847.1001029001693	-0.0061058107786303	0.0046626006471517	-1.3095290033814424	0.190358	0.190358	chr9	91464826	0.7204288667726639	chr9:91464826:G:A
chr9:91464982	['A', 'G']	98663	18156.416589787	-583.4251450194382	0.0022455253686864	0.0073907061502842	0.3038309632429506	0.761257	0.761257	chr9	91464982	0.1184687008649518	chr9:91464982:A:G
chr9:91465962	['G', 'A']	98663	11849.921680334928	-341.53452390677273	-0.0066485098199396	0.0090403677148417	-0.7354247116546634	0.462083	0.462083	chr9	91465962	0.3352800088498317	chr9:91465962:G:A
chr9:91466708	['A', 'T']	98663	18318.856709882108	-578.0594432327194	0.0019646022904975	0.0073739500220475	0.2664246821070906	0.789913	0.789913	chr9	91466708	0.1024207387102785	chr9:91466708:A:T
chr9:91467392	['C', 'T']	98663	7718.938824745823	-55.21231869827976	-0.0302854473658474	0.0110285455256714	-2.7460962368384183	0.006032	0.006032	chr9	91467392	2.2195386671382824	chr9:91467392:C:T
chr9:91467466	['T', 'C']	98663	60928.88072622583	-1860.2680862417776	-0.0062325057718531	0.0046612624607754	-1.3370853549439905	0.181198	0.181198	chr9	91467466	0.7418466002229882	chr9:91467466:T:C
chr9:91467577	['T', 'C']	98663	3660.185489265948	29.51292853133605	0.0335570379811262	0.0156751155797011	2.1407840861206564	0.0322939	0.0322939	chr9	91467577	1.4908795038771765	chr9:91467577:T:C
chr9:91467611	['T', 'C']	98663	18153.943992214663	-577.3591803688485	0.0026867773363064	0.0073899708645267	0.3635707617202567	0.716179	0.716179	chr9	91467611	0.1449784176411096	chr9:91467611:T:C
chr9:91468545	['G', 'C']	98663	22362.399815505632	-934.984338355816	0.0015725322752378	0.0067019311872931	0.2346386782095586	0.81449	0.81449	chr9	91468545	0.0891142434260419	chr9:91468545:G:C
chr9:91468754	['A', 'G']	98663	6545.530738431909	-315.4096875661462	0.0006504140196537	0.0118474154379226	0.0548992329222941	0.956219	0.956219	chr9	91468754	0.0194426311556275	chr9:91468754:A:G
chr9:91468854	['G', 'A']	98663	18149.391393816528	-579.4044081435184	0.0025194493728343	0.00739061476623	0.3408984844327848	0.733181	0.733181	chr9	91468854	0.1347887980770783	chr9:91468854:G:A
chr9:91468893	['C', 'A']	98663	7934.2062586164975	-50.51262313064639	-0.0309849231137666	0.0108934036323755	-2.8443748308084773	0.00445078	0.00445078	chr9	91468893	2.351563872162624	chr9:91468893:C:A
chr9:91469178	['T', 'C']	98663	5311.992071056311	-28.3701931479799	-0.0163990794397542	0.0133173687693401	-1.2314053717209472	0.218174	0.218174	chr9	91469178	0.6611970059443836	chr9:91469178:T:C
chr9:91469903	['CT', 'C']	98663	6535.457284496302	-309.2200151356806	0.0013162087339124	0.0118562196971067	0.1110141990902591	0.911605	0.911605	chr9	91469903	0.0401933014529889	chr9:91469903:CT:C
chr9:91471092	['G', 'A']	98663	22804.85391618176	-1107.6628974911223	-0.0052311587255661	0.0066323571939468	-0.7887329606343464	0.43027	0.43027	chr9	91471092	0.3662589334634718	chr9:91471092:G:A
chr9:91471277	['G', 'T']	98663	18151.33521909281	-578.4618064814268	0.0026764892682249	0.00739081789298	0.3621370878001428	0.71725	0.71725	chr9	91471277	0.1443294430819639	chr9:91471277:G:T
chr9:91471430	['C', 'T']	98663	7909.206554252055	-43.3045415661074	-0.0298678299794758	0.0109085691813937	-2.7380153604764264	0.00618223	0.00618223	chr9	91471430	2.208854841739111	chr9:91471430:C:T
chr9:91471563	['G', 'A']	98663	7928.053485424596	-47.90141102378532	-0.0307283064512246	0.0108980319447436	-2.819619781537304	0.00480902	0.00480902	chr9	91471563	2.317943416756183	chr9:91471563:G:A
chr9:91471968	['A', 'G']	98663	18136.14693567192	-578.755024741525	0.0025728030824336	0.0073950396495193	0.3479093019603893	0.727909	0.727909	chr9	91471968	0.1379229108904091	chr9:91471968:A:G
chr9:91472315	['A', 'T']	98663	18146.23019059205	-579.1729195948536	0.0025440354576316	0.007391428271245	0.344187261821737	0.730706	0.730706	chr9	91472315	0.1362573265453082	chr9:91472315:A:T
chr9:91473220	['G', 'A']	98663	15449.252688662513	-837.3655210723854	-0.0031938548898846	0.0078990393429151	-0.4043345970607547	0.685968	0.685968	chr9	91473220	0.1636961434004919	chr9:91473220:G:A
chr9:91473674	['C', 'A']	98663	37117.64309463953	-1255.7764158546229	-0.0063153806062184	0.0054518879967588	-1.158384143249641	0.24671	0.24671	chr9	91473674	0.6078132467129367	chr9:91473674:C:A
chr9:91473941	['T', 'C']	98663	18152.65587811949	-580.0160839096856	0.002507522684886	0.0073900450066639	0.3393108814120768	0.734376	0.734376	chr9	91473941	0.1340815246688523	chr9:91473941:T:C
chr9:91474340	['G', 'C']	98663	5311.484511525128	-29.279890082505727	-0.0165204232473919	0.0133154864696751	-1.2406924287006522	0.214722	0.214722	chr9	91474340	0.6681234563130831	chr9:91474340:G:C
chr9:91474382	['C', 'T']	98663	41110.50016726647	-1216.7349589695566	-0.0029519845709246	0.0052445011425221	-0.5628723286930252	0.573523	0.573523	chr9	91474382	0.2414491608964691	chr9:91474382:C:T
chr9:91474435	['G', 'C']	98663	18129.38875823619	-587.0733866139578	0.0022805259126685	0.0073944679778413	0.3084097354268835	0.757771	0.757771	chr9	91474435	0.1204620192523287	chr9:91474435:G:C
chr9:91474463	['C', 'G']	98663	16447.000385196297	-767.4863534859247	-0.0080269820243836	0.0076823654884957	-1.0448581281903302	0.296091	0.296091	chr9	91474463	0.5285747932514989	chr9:91474463:C:G
chr9:91474807	['C', 'T']	98663	16445.50015204654	-765.0281722176574	-0.0079015117250602	0.0076825744871491	-1.02849789979613	0.303718	0.303718	chr9	91474807	0.517529468638134	chr9:91474807:C:T
chr9:91475175	['G', 'C']	98663	60573.367304943706	-1867.0677187880835	-0.0056416113563533	0.0046659024786211	-1.2091147172927004	0.226622	0.226622	chr9	91475175	0.6446979320065039	chr9:91475175:G:C
chr9:91475366	['T', 'C']	98663	6547.199077640382	-313.815222102552	0.0009324764490339	0.0118457663131669	0.0787181195696423	0.937257	0.937257	chr9	91475366	0.0281413073214335	chr9:91475366:T:C
chr9:91475447	['T', 'A']	98663	17663.685457383828	-648.7461814390927	0.0029024962824789	0.0074820601922673	0.3879274167666696	0.698071	0.698071	chr9	91475447	0.1561004035371965	chr9:91475447:T:A
chr9:91476529	['C', 'T']	98663	19855.4211625408	-592.539663134552	0.0049903976979076	0.0070938279402872	0.7034844571808947	0.481756	0.481756	chr9	91476529	0.3171728677453383	chr9:91476529:C:T
chr9:91476624	['T', 'C']	98663	6550.730345051291	-311.6019330905844	0.0011706990739257	0.0118421425365962	0.0988587217480186	0.921251	0.921251	chr9	91476624	0.035622027714443	chr9:91476624:T:C
chr9:91476771	['G', 'C']	98663	6549.464675235162	-312.7917077267447	0.0009445536157315	0.0118429503761058	0.0797566134902688	0.936431	0.936431	chr9	91476771	0.0285242176728801	chr9:91476771:G:C
chr9:91476912	['C', 'T']	98663	7929.642967918502	-30.617931926157688	-0.0271278563010563	0.0109066394872638	-2.487279086535759	0.0128741	0.0128741	chr9	91476912	1.8902831217971128	chr9:91476912:C:T
chr9:91478862	['T', 'A']	98663	5041.5109829402045	-101.95983751108987	-0.0214245877355549	0.0136359148997556	-1.5711881375806258	0.116142	0.116142	chr9	91478862	0.9350106995573436	chr9:91478862:T:A
chr9:91479710	['A', 'G']	98663	6589.400721692328	-296.3003097411612	0.0033592780213328	0.0118078134363682	0.2844961973218714	0.776031	0.776031	chr9	91479710	0.1101209296953804	chr9:91479710:A:G
chr9:91479918	['C', 'A']	98663	10382.42092459887	217.8750608073085	-0.0246623309502641	0.009761044326617	-2.526607822383638	0.0115186	0.0115186	chr9	91479918	1.9386003029634007	chr9:91479918:C:A
chr9:91480437	['A', 'G']	98663	6587.934809273282	-296.49910342524163	0.0033100264496843	0.0118096141147847	0.2802823544878149	0.779261	0.779261	chr9	91480437	0.1083170585338518	chr9:91480437:A:G
chr9:91480441	['T', 'A']	98663	59633.99010342724	-1754.186380758024	-0.0050888228787703	0.0046766603416938	-1.0881318092318932	0.27654	0.27654	chr9	91480441	0.5582420414918361	chr9:91480441:T:A
chr9:91481285	['G', 'A']	98663	48014.49275538655	-1373.9732102253445	-0.0042039037371815	0.0049721217421718	-0.8454949325808911	0.397837	0.397837	chr9	91481285	0.4002948286812157	chr9:91481285:G:A
chr9:91481646	['G', 'A']	98663	48027.5417711752	-1370.7629979245417	-0.003892092893187	0.0049747140432094	-0.7823751997363326	0.433996	0.433996	chr9	91481646	0.362514273220054	chr9:91481646:G:A
chr9:91482505	['A', 'C']	98663	2159.335043913915	210.98072746340424	-0.0168359000149572	0.0210437409121684	-0.8000431142555067	0.423688	0.423688	chr9	91482505	0.3729538362293256	chr9:91482505:A:C
chr9:91482628	['T', 'C']	98663	37833.18797274549	-1554.6734886592164	0.0035579787759711	0.0054044784235621	0.6583389731855009	0.510322	0.510322	chr9	91482628	0.2921557088132673	chr9:91482628:T:C
chr9:91482911	['C', 'T']	98663	6547.132717081724	-314.2752536415582	0.0009562957491797	0.0118435438379924	0.0807440545043695	0.935646	0.935646	chr9	91482911	0.0288884347304855	chr9:91482911:C:T
chr9:91482912	['G', 'A']	98663	33866.43253626346	-1606.1556969992632	0.0004206342358539	0.0056456258754406	0.0745062186433126	0.940608	0.940608	chr9	91482912	0.0265913318401197	chr9:91482912:G:A
chr9:91483387	['G', 'A']	98663	16726.35624144747	-130.06244619066263	-0.0165769359791959	0.0077414978569391	-2.1413086053285126	0.0322516	0.0322516	chr9	91483387	1.4914487351702794	chr9:91483387:G:A
chr9:91483936	['C', 'T']	98663	4976.429829098843	-104.26812607794032	-0.0207228486001038	0.0137252385584694	-1.5098352215755373	0.131089	0.131089	chr9	91483936	0.8824337494977896	chr9:91483936:C:T
chr9:91484173	['G', 'A']	98663	66241.4845231215	-1852.1748936356453	-0.0021007296260965	0.0045551018523339	-0.4611817022313497	0.644669	0.644669	chr9	91484173	0.190663213072022	chr9:91484173:G:A
chr9:91484490	['G', 'A']	98663	33576.44503127312	-1608.2315126652177	0.0017922120417979	0.0056674901160309	0.3162267608951831	0.751831	0.751831	chr9	91484490	0.1238797711316838	chr9:91484490:G:A
chr9:91484578	['G', 'A']	98663	6224.567802623308	-145.5586120671928	0.0212076670159991	0.012139770402442	1.7469578346994925	0.0806478	0.0806478	chr9	91484578	1.0934074752792595	chr9:91484578:G:A
chr9:91484597	['G', 'A']	98663	43949.58173910397	-1695.8879665711806	0.007277648067715	0.0051156128459022	1.422634645533182	0.154845	0.154845	chr9	91484597	0.8101028136037262	chr9:91484597:G:A
chr9:91485216	['G', 'A']	98663	7834.1116382325245	-53.83702309915925	-0.0304568775035326	0.0109703589040472	-2.776288157017018	0.00549938	0.00549938	chr9	91485216	2.259686270097854	chr9:91485216:G:A
chr9:91485398	['A', 'T']	98663	2167.241627133764	216.9738105090457	-0.0140242226679532	0.021009155464619	-0.6675291013754027	0.504436	0.504436	chr9	91485398	0.2971939267709638	chr9:91485398:A:T
chr9:91486800	['T', 'C']	98663	70406.41768122699	-2137.332660118313	-0.0009460910846527	0.0044801933709971	-0.2111719308316703	0.832754	0.832754	chr9	91486800	0.0794832725680308	chr9:91486800:T:C
chr9:91486843	['T', 'C']	98663	3632.331339834168	21.2989686571574	0.0300587451676153	0.0157281924797663	1.9111379267696933	0.0559898	0.0559898	chr9	91486843	1.251891083836531	chr9:91486843:T:C
chr9:91487015	['G', 'A']	98663	6549.531062794587	-308.0398743323198	0.0017963356740014	0.0118436202122171	0.1516711648815317	0.879447	0.879447	chr9	91487015	0.0557903282373404	chr9:91487015:G:A
chr9:91487180	['G', 'C']	98663	3628.294196948963	26.4770692993334	0.0314428333921429	0.015736181828511	1.9981234161373564	0.045706	0.045706	chr9	91487180	1.3400267847036842	chr9:91487180:G:C
chr9:91487448	['G', 'T']	98663	2268.114942528736	214.1709428335156	-0.0179479829402855	0.020519336343495	-0.8746863270738958	0.381747	0.381747	chr9	91487448	0.4182243672081885	chr9:91487448:G:T
chr9:91487700	['A', 'C']	98663	21762.98521093924	-79.88286391572656	-0.0121057873517788	0.0069429524427098	-1.7436079897810637	0.0812306	0.0812306	chr9	91487700	1.0902803388901563	chr9:91487700:A:C
chr9:91488255	['C', 'T']	98663	4660.094464884807	-135.61119498865204	-0.0219444157670884	0.0141095008257456	-1.5552935598576572	0.119879	0.119879	chr9	91488255	0.9212568884849288	chr9:91488255:C:T
chr9:91488622	['C', 'T']	98663	3070.0	43.86096931086876	0.0347893448184089	0.0171693721796876	2.026244434235441	0.0427424	0.0427424	chr9	91488622	1.369141095707441	chr9:91488622:C:T
chr9:91488623	['G', 'A']	98663	7845.159029403716	-53.71241852561812	-0.0304895029521392	0.0109630032183282	-2.7811268814704064	0.00541808	0.00541808	chr9	91488623	2.266154586733258	chr9:91488623:G:A
chr9:91489156	['A', 'G']	98663	67269.63624382878	-1997.8874468134384	-0.0018959009502881	0.0045258069934454	-0.4189089267469714	0.675284	0.675284	chr9	91489156	0.1705135402161869	chr9:91489156:A:G
chr9:91489372	['T', 'C']	98663	60749.54601027968	-1692.3549411394142	-0.002360986272028	0.0046419500517175	-0.5086194908871339	0.61102	0.61102	chr9	91489372	0.2139445741314513	chr9:91489372:T:C
chr9:91489937	['C', 'G']	98663	38461.89831023892	-1846.9367026566576	0.003133847604453	0.0053890952731618	0.5815164597404489	0.560894	0.560894	chr9	91489937	0.2511192057042087	chr9:91489937:C:G
chr9:91490120	['C', 'T']	98663	4757.048215118282	-121.56893793655672	-0.019010881115401	0.013971819724603	-1.360658918460328	0.173625	0.173625	chr9	91490120	0.7603877412543281	chr9:91490120:C:T
chr9:91490682	['A', 'G']	98663	60736.40077698667	-1681.014940593543	-0.0021323574193758	0.0046435565339745	-0.4592078084490826	0.646086	0.646086	chr9	91490682	0.1897096695597708	chr9:91490682:A:G
chr9:91491054	['C', 'T']	98663	42379.15441303179	-1807.1353646736184	0.0050283717493067	0.0051939769102821	0.9681159227628454	0.332989	0.332989	chr9	91491054	0.4775701127945991	chr9:91491054:C:T
chr9:91491321	['T', 'C']	98663	60657.83677151868	-1671.588408801789	-0.0019123490982916	0.0046439977254623	-0.4117894132046116	0.680495	0.680495	chr9	91491321	0.167175061467828	chr9:91491321:T:C
chr9:91491383	['T', 'A']	98663	67230.03527038262	-1981.331789822288	-0.0015117860932707	0.0045269235102227	-0.3339544151467893	0.738415	0.738415	chr9	91491383	0.1316994897298937	chr9:91491383:T:A
chr9:91491592	['A', 'C']	98663	42568.17740316875	-1797.7638960712625	0.0045693496000646	0.0051840105156422	0.8814313910585461	0.378087	0.378087	chr9	91491592	0.4224082549974899	chr9:91491592:A:C
chr9:91492250	['A', 'G']	98663	7875.197287324633	-51.66499095582769	-0.0311872328152274	0.0109492811271812	-2.8483361101950457	0.00439576	0.00439576	chr9	91492250	2.3569660272405857	chr9:91492250:A:G
chr9:91492550	['T', 'C']	98663	67279.27437781949	-1979.573205826672	-0.0016070759582486	0.0045258295764681	-0.3550898086407216	0.722523	0.722523	chr9	91492550	0.1411483235000009	chr9:91492550:T:C
chr9:91493117	['G', 'A']	98663	3149.0	75.16177016816013	0.0386861520242923	0.0169718386187129	2.279431998701518	0.0226435	0.0226435	chr9	91493117	1.64505644350827	chr9:91493117:G:A
chr9:91494083	['G', 'A']	98663	7858.238941820394	-46.112478941633626	-0.0305198228520519	0.0109600455072754	-2.7846438075272864	0.00535968	0.00535968	chr9	91494083	2.270861139110002	chr9:91494083:G:A
chr9:91494477	['A', 'G']	98663	6563.532198063961	-299.70300826357993	0.0027519261138899	0.0118326468164031	0.232570629089938	0.816095	0.816095	chr9	91494477	0.0882592829442907	chr9:91494477:A:G
chr9:91496554	['A', 'C']	98663	58138.37450578859	-1692.933270619426	-0.0037506469222155	0.0046919054370854	-0.7993867251820368	0.424068	0.424068	chr9	91496554	0.3725644979900774	chr9:91496554:A:C
chr9:91498094	['G', 'A']	98663	8306.336755896573	-23.66721290520667	-0.0362566197110974	0.0107263231300569	-3.380153597042044	0.000724734	0.000724734	chr9	91498094	3.13982136381486	chr9:91498094:G:A
chr9:91498324	['G', 'A']	98663	5107.569446133884	-107.51573482904972	-0.0181063150370742	0.0135962087732935	-1.3317179324753945	0.182956	0.182956	chr9	91498324	0.7376533433560389	chr9:91498324:G:A
chr9:91498359	['T', 'C']	98663	3691.411557799132	27.30084197608808	0.0304518259021456	0.0156067101406587	1.951200837825032	0.051036	0.051036	chr9	91498359	1.292123371238352	chr9:91498359:T:C
chr9:91501550	['T', 'G']	98663	21279.58815420016	-188.6610857949446	-0.0052330060831299	0.0069079514452563	-0.7575337094651153	0.448732	0.448732	chr9	91501550	0.3480129589316411	chr9:91501550:T:G
chr9:91502064	['A', 'G']	98663	18353.23223282076	-237.1140120541413	0.006084755784858	0.0074100834984565	0.8211453738848484	0.411565	0.411565	chr9	91502064	0.3855615652827213	chr9:91502064:A:G
chr9:91502215	['G', 'A']	98663	26467.75569950025	-292.8826928443176	-0.0085443902739365	0.0063595808125224	-1.3435461433420373	0.179098	0.179098	chr9	91502215	0.7469092639210052	chr9:91502215:G:A
chr9:91502301	['A', 'G']	98663	3869.274519542653	63.15468144888384	0.0318805861965183	0.0152486679814832	2.0907128567053603	0.0365564	0.0365564	chr9	91502301	1.4370365792706874	chr9:91502301:A:G
chr9:91502652	['T', 'C']	98663	13129.596902210827	-171.36979535895946	0.0126340389269148	0.0085256585338083	1.481884229448643	0.138374	0.138374	chr9	91502652	0.8589455046574027	chr9:91502652:T:C
chr9:91503164	['G', 'C']	98663	5060.410318787694	-80.78648922480333	-0.0145267656440649	0.0136676565402148	-1.062857089020516	0.287849	0.287849	chr9	91503164	0.5408352749642277	chr9:91503164:G:C
chr9:91503407	['C', 'T']	98663	9511.192801613606	-159.99519859848667	0.0086569539407231	0.0099422646349684	0.8707225424553027	0.383908	0.383908	chr9	91503407	0.4157728378183723	chr9:91503407:C:T
chr9:91503449	['A', 'G']	98663	9512.674910801168	-161.23314850863142	0.0085604827623002	0.0099418376284428	0.861056384365942	0.389209	0.389209	chr9	91503449	0.4098171257388724	chr9:91503449:A:G
chr9:91504004	['C', 'T']	98663	34286.865208973235	-1392.8376183332264	-0.0001268281479749	0.0056165400138437	-0.0225811883583753	0.981984	0.981984	chr9	91504004	0.0078955883518687	chr9:91504004:C:T
chr9:91504033	['T', 'C']	98663	10212.724578332793	-164.13453462226818	-0.0066331050297538	0.009593973304529	-0.6913824772289665	0.489327	0.489327	chr9	91504033	0.3104008201536133	chr9:91504033:T:C
chr9:91504613	['G', 'T']	98663	58282.540254473584	-1786.7338859762503	-0.0047777084642215	0.0046879505398907	-1.019146516919699	0.308136	0.308136	chr9	91504613	0.5112575594305252	chr9:91504613:G:T
chr9:91504821	['C', 'T']	98663	53571.11723795333	-1656.8392042727698	-0.002462889097512	0.0047909394889147	-0.5140722614448929	0.607203	0.607203	chr9	91504821	0.2166660913941518	chr9:91504821:C:T
chr9:91504832	['G', 'A']	98663	4844.491013958015	-120.5811450827459	-0.0191488220171051	0.0138779905909596	-1.379797881516006	0.167652	0.167652	chr9	91504832	0.7755912612999813	chr9:91504832:G:A
chr9:91504961	['C', 'T']	98663	32235.92073065655	-1661.9432729188632	7.311545002609265e-05	0.0057689479736472	0.012673965922398	0.989888	0.989888	chr9	91504961	0.0044139404868842	chr9:91504961:C:T
chr9:91505042	['C', 'G']	98663	18165.47293092089	-276.27727051728874	-0.0053673474086982	0.0073647616295756	-0.7287876619310838	0.466133	0.466133	chr9	91505042	0.3314901499947216	chr9:91505042:C:G
chr9:91505133	['G', 'C']	98663	4839.147141698763	-121.14489289961926	-0.0192323838692224	0.0138845105322992	-1.385168301358737	0.166004	0.166004	chr9	91505133	0.7798814471587515	chr9:91505133:G:C
chr9:91505182	['CACA', 'C']	98663	4824.026773585288	-118.2972760853804	-0.0187718694262025	0.0139071529415742	-1.3497995962987963	0.177083	0.177083	chr9	91505182	0.7518231291575592	chr9:91505182:CACA:C
chr9:91505642	['C', 'T']	98663	2666.7568104628167	-100.20781530192676	0.0041163113613885	0.0183839135612848	0.2239083287498253	0.822829	0.822829	chr9	91505642	0.0846904103195231	chr9:91505642:C:T
chr9:91506249	['G', 'A']	98663	58282.177272681205	-1789.1149253503934	-0.004888802558586	0.004688003494493	-1.0428325329383663	0.297028	0.297028	chr9	91506249	0.5272026090251476	chr9:91506249:G:A
chr9:91506251	['T', 'C']	98663	58281.94936939857	-1787.4178749436242	-0.0048673544841687	0.0046881661765787	-1.0382214070152336	0.29917	0.29917	chr9	91506251	0.5240819585605319	chr9:91506251:T:C
chr9:91506540	['A', 'G']	98663	4837.588377208543	-119.26208107272036	-0.018614943079107	0.0138867302796954	-1.3404842395711407	0.180091	0.180091	chr9	91506540	0.7445079903898081	chr9:91506540:A:G
chr9:91506856	['G', 'A']	98663	3665.297197303735	20.8819613872476	0.0288812116904671	0.0156572309806274	1.844592554469025	0.0650998	0.0650998	chr9	91506856	1.1864203456718971	chr9:91506856:G:A
chr9:91507045	['C', 'T']	98663	4841.147202513684	-121.28426273938726	-0.0191459609546362	0.0138789375369428	-1.3794975950913944	0.167745	0.167745	chr9	91507045	0.7753504160458371	chr9:91507045:C:T
chr9:91507138	['T', 'C']	98663	4849.572892903854	-122.41418841441777	-0.0197019956631911	0.0138708395083996	-1.4203895626692558	0.155497	0.155497	chr9	91507138	0.8082779853896445	chr9:91507138:T:C
chr9:91507465	['G', 'GT']	98663	14754.084366667015	-850.5205091638561	-0.0039450945047912	0.0080743190083691	-0.4885978000995604	0.625128	0.625128	chr9	91507465	0.204031048252603	chr9:91507465:G:GT
chr9:91508022	['G', 'A']	98663	4842.147232921144	-120.62606688216128	-0.0191603373818739	0.0138777005062868	-1.380656498041153	0.167388	0.167388	chr9	91508022	0.7762756796795873	chr9:91508022:G:A
chr9:91508132	['G', 'T']	98663	4843.098174557323	-121.81361147831774	-0.0194403009049479	0.0138762964786908	-1.400971861245649	0.161226	0.161226	chr9	91508132	0.7925649206822314	chr9:91508132:G:T
chr9:91508628	['G', 'GGA']	98663	17152.56465019158	-269.4894318998425	-0.0041517639918337	0.0075502944455982	-0.5498810704335082	0.582402	0.582402	chr9	91508628	0.2347771423016943	chr9:91508628:G:GGA
chr9:91509331	['T', 'C']	98663	58301.18189559907	-1788.4523071887595	-0.0048781135224523	0.004687135349088	-1.0407451799746767	0.297996	0.297996	chr9	91509331	0.5257895654190019	chr9:91509331:T:C
chr9:91509680	['G', 'GC']	98663	4851.194666720814	-118.94061709093803	-0.0189056174516458	0.013878320433363	-1.362241024944013	0.173125	0.173125	chr9	91509680	0.7616402135914762	chr9:91509680:G:GC
chr9:91510240	['A', 'G']	98663	4823.342209292896	-131.28852839408887	-0.0212742870115795	0.0139052933808559	-1.5299416149585765	0.126034	0.126034	chr9	91510240	0.8995122801165382	chr9:91510240:A:G
chr9:91510334	['A', 'G']	98663	53476.29818336646	-1672.2501955681907	-0.00288493696302	0.0047951609646876	-0.6016350617351904	0.547418	0.547418	chr9	91510334	0.2616809263775758	chr9:91510334:A:G
chr9:91510576	['G', 'C']	98663	35230.92791833921	-1500.1727751702429	0.0005075174285962	0.0055542870244543	0.0913740010845202	0.927196	0.927196	chr9	91510576	0.0328284506226256	chr9:91510576:G:C
chr9:91510985	['T', 'G']	98663	4796.965801910711	-120.9755518584595	-0.0188637195591076	0.013942965369312	-1.3529202045230602	0.176084	0.176084	chr9	91510985	0.7542801047221084	chr9:91510985:T:G
chr9:91511064	['G', 'A']	98663	17567.026863734965	-229.18032041120952	-0.0053472916856808	0.0074835728150902	-0.7145372695376611	0.474897	0.474897	chr9	91511064	0.3234005739167413	chr9:91511064:G:A
chr9:91511621	['C', 'G']	98663	12520.761425950515	-436.884050613315	0.0015948176058659	0.0087209797359687	0.1828713807564893	0.854899	0.854899	chr9	91511621	0.0680851909252294	chr9:91511621:C:G
chr9:91511632	['T', 'A']	98663	4843.343628365229	-121.73389567828984	-0.0193896007890173	0.0138791579722369	-1.39703005238525	0.162408	0.162408	chr9	91511632	0.789392581804925	chr9:91511632:T:A
chr9:91511642	['A', 'G']	98663	10546.74827684074	-469.0089810661484	0.0050843566634192	0.0093990708359447	0.5409424774175727	0.588548	0.588548	chr9	91511642	0.2302181117754525	chr9:91511642:A:G
chr9:91511906	['G', 'A']	98663	12472.011281739397	-423.5675327889149	0.0032923220368204	0.0087367788282181	0.3768347696048871	0.706297	0.706297	chr9	91511906	0.1510126384128744	chr9:91511906:G:A
chr9:91512019	['A', 'G']	98663	53455.66880898558	-1665.759306449222	-0.0027282280717604	0.0047959992296552	-0.5688549853992799	0.569456	0.569456	chr9	91512019	0.2445398268007333	chr9:91512019:A:G
chr9:91513120	['C', 'T']	98663	17387.409842380013	-256.123976518296	-0.00579186112869	0.0075119577050088	-0.7710188683341678	0.440698	0.440698	chr9	91513120	0.3558589204248094	chr9:91513120:C:T
chr9:91513377	['A', 'G']	98663	12472.011281739397	-421.9170384539034	0.003391844846894	0.0087373958689368	0.3881986003349909	0.69787	0.69787	chr9	91513377	0.1562254707018772	chr9:91513377:A:G
chr9:91513447	['G', 'A']	98663	35661.2530054534	-1463.835143851617	-0.0004114893242028	0.0055280128059979	-0.0744371148627527	0.940663	0.940663	chr9	91513447	0.0265659381605154	chr9:91513447:G:A
chr9:91513508	['A', 'G']	98663	12469.274884687518	-416.6671383355176	0.0038462024944925	0.0087386924637759	0.4401347810826371	0.65984	0.65984	chr9	91513508	0.1805613607325963	chr9:91513508:A:G
chr9:91513560	['T', 'C']	98663	17648.260595368454	-250.4478891598132	-0.0074889980989841	0.0074711131312129	-1.0023938826058565	0.316156	0.316156	chr9	91513560	0.5000985717436455	chr9:91513560:T:C
chr9:91514048	['T', 'C']	98663	4847.8963092254	-120.10194321766876	-0.0188351810336666	0.0138807583356058	-1.3569273794899317	0.174807	0.174807	chr9	91514048	0.7574411803943838	chr9:91514048:T:C
chr9:91514308	['A', 'T']	98663	12471.264026436094	-424.99619175150286	0.0031893466252226	0.0087378436949077	0.3650038541066266	0.715109	0.715109	chr9	91514308	0.1456277561141564	chr9:91514308:A:T
chr9:91515473	['C', 'T']	98663	3700.300035477168	10.936970011206766	0.0249776622384207	0.0155807336817779	1.6031120708797426	0.108913	0.108913	chr9	91515473	0.9629202791854136	chr9:91515473:C:T
chr9:91515537	['C', 'T']	98663	17619.321550937664	-907.0465467744008	0.0049810535479946	0.0074825027920574	0.6656935101022572	0.505609	0.505609	chr9	91515537	0.2961852040778286	chr9:91515537:C:T
chr9:91515737	['G', 'A']	98663	70896.74859865186	-2221.50658324589	-0.0040475081488374	0.0044572225066833	-0.9080785495380614	0.363839	0.363839	chr9	91515737	0.4390907506353856	chr9:91515737:G:A
chr9:91516229	['C', 'T']	98663	17175.56674843392	-266.98994266631456	-0.0040034983417943	0.0075445645098542	-0.5306467108293959	0.595665	0.595665	chr9	91516229	0.2249979173653598	chr9:91516229:C:T
chr9:91517120	['C', 'T']	98663	70893.18538716511	-2220.13275564978	-0.0039834928487502	0.0044570921407578	-0.8937425395188153	0.371462	0.371462	chr9	91517120	0.4300856072988547	chr9:91517120:C:T
chr9:91517188	['C', 'T']	98663	12470.758385112054	-425.2062550738945	0.0032081556280775	0.0087360044338569	0.3672337454001445	0.713445	0.713445	chr9	91517188	0.1466395013400606	chr9:91517188:C:T
chr9:91517292	['C', 'T']	98663	4844.147293736064	-124.54637095490096	-0.0199625069649201	0.0138705413216309	-1.4392017227034124	0.150097	0.150097	chr9	91517292	0.8236279879463767	chr9:91517292:C:T
chr9:91517322	['C', 'T']	98663	4860.19704233775	-125.34491696441084	-0.0200952704100974	0.013844028451795	-1.4515478987976096	0.146631	0.146631	chr9	91517322	0.8337742035988154	chr9:91517322:C:T
chr9:91517569	['TTCTGTAAAATGGACCAATCAGCAC', 'T']	98663	35695.40657157052	-1450.5487155066876	-0.0002661154404438	0.00552682095435	-0.0481498211434526	0.961597	0.961597	chr9	91517569	0.0170069002555183	chr9:91517569:TTCTGTAAAATGGACCAATCAGCAC:T
chr9:91518801	['A', 'G']	98663	70841.36026884825	-2225.1030647712	-0.0039295464625509	0.0044575587057003	-0.88154676628841	0.378024	0.378024	chr9	91518801	0.4224806267852914	chr9:91518801:A:G
chr9:91518829	['T', 'C']	98663	70852.51690997567	-2227.603584941995	-0.0039221202287139	0.0044579798723345	-0.8797976529804384	0.378971	0.378971	chr9	91518829	0.4213940222795501	chr9:91518829:T:C
chr9:91519006	['C', 'CT']	98663	71835.7461171938	-2289.992790514	-0.0041056052416588	0.004441871741138	-0.9242962158576404	0.355334	0.355334	chr9	91519006	0.4493632352184626	chr9:91519006:C:CT
chr9:91519348	['C', 'T']	98663	5103.0	-100.05442439744004	-0.0160860277913607	0.0135225640235087	-1.189569357068344	0.234219	0.234219	chr9	91519348	0.63037787757937	chr9:91519348:C:T
chr9:91519389	['G', 'A']	98663	71608.8868907631	-2304.216245809802	-0.004489419915267	0.0044447805623467	-1.0100430948826793	0.312477	0.312477	chr9	91519389	0.5051819435701097	chr9:91519389:G:A
chr9:91519428	['T', 'C']	98663	71909.94994778835	-2268.552239803469	-0.003782350339844	0.0044430713961123	-0.8512918210483	0.394609	0.394609	chr9	91519428	0.4038330138487446	chr9:91519428:T:C
chr9:91519718	['G', 'A']	98663	5070.619230065618	-102.46911064384967	-0.0173967848399264	0.0135877707441341	-1.28032663838081	0.200433	0.200433	chr9	91519718	0.6980307731340054	chr9:91519718:G:A
chr9:91520297	['T', 'C']	98663	72199.61230076656	-2281.738903021953	-0.0039449809310904	0.0044383703378328	-0.8888354577947882	0.374094	0.374094	chr9	91520297	0.4270192572863924	chr9:91520297:T:C
chr9:91520371	['A', 'G']	98663	72222.62046274896	-2282.707181445872	-0.0040537622812684	0.0044381479527314	-0.9133905233541496	0.361039	0.361039	chr9	91520371	0.4424458823880971	chr9:91520371:A:G
chr9:91521103	['G', 'A']	98663	72129.4515461408	-2279.2544632931954	-0.0037022905693705	0.0044407109448317	-0.8337157305136806	0.404443	0.404443	chr9	91521103	0.3931426768447597	chr9:91521103:G:A
chr9:91521251	['A', 'G']	98663	72118.8064365437	-2276.7392263072857	-0.0036411574028148	0.0044425746245886	-0.8196052313138104	0.412443	0.412443	chr9	91521251	0.3846360628618299	chr9:91521251:A:G
chr9:91522287	['C', 'A']	98663	17380.29005575266	-223.63581476485945	-0.004741433498185	0.0075103723396089	-0.6313180337516957	0.527834	0.527834	chr9	91522287	0.277502638487314	chr9:91522287:C:A
chr9:91522388	['G', 'A']	98663	30380.85058391793	-648.3311823527764	-0.003151856024101	0.0058904195632919	-0.5350817527061779	0.592595	0.592595	chr9	91522388	0.2272420171853135	chr9:91522388:G:A
chr9:91522637	['C', 'T']	98663	72124.54446010201	-2286.356932390765	-0.0038469240215038	0.0044388492468925	-0.866648946052162	0.386136	0.386136	chr9	91522637	0.4132597066056634	chr9:91522637:C:T
chr9:91524086	['G', 'A']	98663	72011.97683425083	-2290.5490305172825	-0.0039716935161144	0.0044404946882364	-0.8944259130938966	0.371096	0.371096	chr9	91524086	0.4305137268349679	chr9:91524086:G:A
chr9:91525020	['A', 'G']	98663	5021.71256677716	-105.33061420944152	-0.01705313374597	0.0136280003334852	-1.251330593533152	0.210817	0.210817	chr9	91525020	0.6760943711231224	chr9:91525020:A:G
chr9:91525119	['C', 'T']	98663	72034.36336445947	-2275.805853880683	-0.003739099366231	0.0044408468909011	-0.8419788968388197	0.399802	0.399802	chr9	91525119	0.3981550376646471	chr9:91525119:C:T
chr9:91525148	['C', 'T']	98663	72039.39671466238	-2273.786090341602	-0.0036360117140954	0.0044411208175611	-0.8187148838009344	0.412951	0.412951	chr9	91525148	0.38410147786445	chr9:91525148:C:T
chr9:91525286	['C', 'T']	98663	72025.0903680422	-2280.9427713787604	-0.0038380816478497	0.0044411790181632	-0.8642033190179854	0.387478	0.387478	chr9	91525286	0.4117529505766026	chr9:91525286:C:T
chr9:91525966	['A', 'G']	98663	12575.33355301179	-436.17640247701286	0.00333190574663	0.0087050112044824	0.3827572036799158	0.701901	0.701901	chr9	91525966	0.1537241388469797	chr9:91525966:A:G
chr9:91526160	['T', 'C']	98663	72032.98236969902	-2281.2998240459447	-0.0038426892751145	0.0044406915038291	-0.8653357865100644	0.386857	0.386857	chr9	91526160	0.4124495403758037	chr9:91526160:T:C
chr9:91526400	['G', 'T']	98663	72032.06179986011	-2280.740055618109	-0.0038256019939089	0.0044404560331224	-0.8615335824457773	0.388946	0.388946	chr9	91526400	0.4101106905250388	chr9:91526400:G:T
chr9:91526427	['C', 'T']	98663	72027.39148245796	-2280.407479591054	-0.003760245638321	0.0044410981290705	-0.8466927613482049	0.397168	0.397168	chr9	91526427	0.4010257500640346	chr9:91526427:C:T
chr9:91526467	['A', 'G']	98663	17715.770726465405	-221.88473602855407	-0.0071620675236405	0.0074562868682521	-0.9605407691777036	0.336785	0.336785	chr9	91526467	0.4726472596970275	chr9:91526467:A:G
chr9:91526550	['G', 'A']	98663	72031.1413046784	-2286.5823497763527	-0.0039093815775722	0.0044405226062922	-0.8803877210381864	0.378651	0.378651	chr9	91526550	0.4217608918859591	chr9:91526550:G:A
chr9:91526721	['T', 'C']	98663	72039.63491564602	-2279.683265795469	-0.0037698790565857	0.0044407256524418	-0.8489331140087021	0.395921	0.395921	chr9	91526721	0.4023914622734473	chr9:91526721:T:C
chr9:91527462	['T', 'C']	98663	72108.19475028897	-2286.3189241595646	-0.0040669527691294	0.0044403255911722	-0.9159131882614346	0.359715	0.359715	chr9	91527462	0.4440414518634402	chr9:91527462:T:C
chr9:91527961	['G', 'A']	98663	3815.154674180764	30.011875782293288	0.0272300477200365	0.0153619264641634	1.7725672482262722	0.0763035	0.0763035	chr9	91527961	1.117455540736802	chr9:91527961:G:A
chr9:91528078	['C', 'T']	98663	72034.52256206975	-2277.900816050171	-0.0037262896723006	0.0044405556767504	-0.8391494091179796	0.401388	0.401388	chr9	91528078	0.3964356154351918	chr9:91528078:C:T
chr9:91528500	['G', 'A']	98663	35990.10689413982	-1628.435651805419	-0.0007484126805486	0.0055100803403231	-0.1358260922389261	0.891959	0.891959	chr9	91528500	0.0496551080487546	chr9:91528500:G:A
chr9:91528551	['A', 'G']	98663	173944.104100147	-5227.464792308366	0.0053169401814184	0.0066499720785225	0.7995432339619305	0.423977	0.423977	chr9	91528551	0.3726577024733416	chr9:91528551:A:G
chr9:91529096	['C', 'T']	98663	12561.254629488856	-433.0769716917103	0.0037730767495768	0.0087087144453458	0.4332530103330353	0.664832	0.664832	chr9	91529096	0.1772880850588477	chr9:91529096:C:T
chr9:91529768	['T', 'C']	98663	72032.97810781759	-2284.832275017272	-0.0039143478794938	0.0044427300652431	-0.8810681319842018	0.378283	0.378283	chr9	91529768	0.4221831754190869	chr9:91529768:T:C
chr9:91530131	['G', 'A']	98663	71961.69295186341	-2261.966652249809	-0.0036226799349809	0.0044425742644614	-0.8154461173470406	0.414819	0.414819	chr9	91530131	0.3821413597897977	chr9:91530131:G:A
chr9:91530312	['G', 'A']	98663	67257.67889294407	-2018.2182642435369	-0.004897093695161	0.0045195753105962	-1.083529614758194	0.278576	0.278576	chr9	91530312	0.5550563018264096	chr9:91530312:G:A
chr9:91530342	['G', 'T']	98663	17592.961450350725	-204.922980259016	-0.0051161598383792	0.0074738215125388	-0.684544022063664	0.493633	0.493633	chr9	91530342	0.3065958148604605	chr9:91530342:G:T
chr9:91530513	['A', 'G']	98663	12563.1460052304	-429.8697285690876	0.0040084309075346	0.0087093375108175	0.4602452141228819	0.645341	0.645341	chr9	91530513	0.1902107422877058	chr9:91530513:A:G
chr9:91530663	['T', 'C']	98663	72094.80650851585	-2294.755883241869	-0.0042057883151051	0.0044408304165394	-0.9470724888392692	0.343604	0.343604	chr9	91530663	0.4639417890555332	chr9:91530663:T:C
chr9:91530887	['C', 'A']	98663	71999.70335374509	-2283.072843966637	-0.0037905127377585	0.0044417736062978	-0.8533781938782588	0.393452	0.393452	chr9	91530887	0.4051082427373527	chr9:91530887:C:A
chr9:91531640	['C', 'T']	98663	72098.73014907216	-2287.0031100000515	-0.0040942066979869	0.0044415231929059	-0.9218023907938238	0.356634	0.356634	chr9	91531640	0.4477772553600548	chr9:91531640:C:T
chr9:91531670	['A', 'G']	98663	72016.81752831316	-2292.400970499761	-0.0039982562539589	0.0044417639157143	-0.900150555011181	0.368042	0.368042	chr9	91531670	0.4341026179367309	chr9:91531670:A:G
chr9:91531851	['G', 'A']	98663	36317.25759787522	-1590.289055547437	-0.0009656118859369	0.0054915985710649	-0.1758343901946406	0.860424	0.860424	chr9	91531851	0.0652874842420392	chr9:91531851:G:A
chr9:91532065	['A', 'G']	98663	72096.53764738086	-2284.33729245604	-0.0040181715499669	0.0044408081523497	-0.9048288987311648	0.365558	0.365558	chr9	91532065	0.4370437074022208	chr9:91532065:A:G
chr9:91532191	['G', 'T']	98663	72011.02855492031	-2286.8535625328973	-0.0038744048706519	0.0044410282555089	-0.8724116685918221	0.382986	0.382986	chr9	91532191	0.4168171013156444	chr9:91532191:G:T
chr9:91532949	['C', 'T']	98663	12389.255714473968	-441.4826089117092	0.0040845463512226	0.0087569939510785	0.4664324737508343	0.640907	0.640907	chr9	91532949	0.1932049850163834	chr9:91532949:C:T
chr9:91533006	['C', 'G']	98663	36303.30267146553	-1597.5552024550727	-0.0011841034122495	0.0054918618851131	-0.2156105592275305	0.829292	0.829292	chr9	91533006	0.081292524142113	chr9:91533006:C:G
chr9:91533377	['G', 'A']	98663	5176.314787597433	-82.5871909972988	-0.0162419927950487	0.0134281767320909	-1.2095456530768844	0.226456	0.226456	chr9	91533377	0.6450161681036959	chr9:91533377:G:A
chr9:91533527	['T', 'C']	98663	5605.727211884601	-41.33132668841527	-0.0178217895121047	0.0129487592672871	-1.376331827955791	0.168722	0.168722	chr9	91533527	0.7728282851900035	chr9:91533527:T:C
chr9:91534253	['T', 'C']	98663	14422.408604222011	-220.8351766377312	0.0094791179205889	0.0081841286136703	1.1582317883855764	0.246772	0.246772	chr9	91534253	0.6077041190932072	chr9:91534253:T:C
chr9:91535347	['C', 'T']	98663	5026.101884229838	-96.13010640475562	-0.0152875969838798	0.0136242100009347	-1.1220905272915658	0.261827	0.261827	chr9	91535347	0.5819855703658909	chr9:91535347:C:T
chr9:91535368	['A', 'G']	98663	5599.3405130908095	-28.780193972232624	-0.015423914140483	0.0129602587962974	-1.190093067037319	0.234013	0.234013	chr9	91535368	0.630760015788823	chr9:91535368:A:G
chr9:91535415	['A', 'G']	98663	5004.25360335705	-104.2045987107117	-0.0166216073578552	0.0136528433108183	-1.2174465772037713	0.223437	0.223437	chr9	91535415	0.6508449083677044	chr9:91535415:A:G
chr9:91535960	['A', 'G']	98663	14777.44933103588	-846.8850533243183	-0.003005920122525	0.0080692287466603	-0.3725164097955623	0.709509	0.709509	chr9	91535960	0.1490420912205357	chr9:91535960:A:G
chr9:91536242	['T', 'C']	98663	43063.92827457578	-1658.864782765405	-0.0039744928179773	0.0051653694357921	-0.769449865567614	0.441628	0.441628	chr9	91536242	0.3549433993640147	chr9:91536242:T:C
chr9:91537275	['A', 'G']	98663	55576.44943637985	-2102.595039151454	-0.0025010427239574	0.0047441377719395	-0.5271859385599031	0.598066	0.598066	chr9	91537275	0.2232508864895816	chr9:91537275:A:G
chr9:91537324	['G', 'A']	98663	5145.417211494601	-84.76322985192752	-0.0154316536900228	0.0134690363894463	-1.1457132673659047	0.251917	0.251917	chr9	91537324	0.5987425242165565	chr9:91537324:G:A
chr9:91538879	['T', 'C']	98663	42487.9046431468	-1719.2163923271648	-0.0035218160387705	0.0051893363446097	-0.6786640535313799	0.497352	0.497352	chr9	91538879	0.3033361312917381	chr9:91538879:T:C
chr9:91539246	['T', 'A']	98663	43054.70973465682	-1652.2555548622706	-0.0037957141937357	0.0051663538723421	-0.7346988393605655	0.462525	0.462525	chr9	91539246	0.3348647881819951	chr9:91539246:T:A
chr9:91539492	['G', 'A']	98663	6248.506654503066	-291.04464675662695	0.0014148802316656	0.0120931398001025	0.1169985839123133	0.906861	0.906861	chr9	91539492	0.0424592747471244	chr9:91539492:G:A
chr9:91539590	['C', 'T']	98663	5024.712992529069	-95.39731608358932	-0.0154348492400547	0.0136262243825388	-1.1327311811945195	0.25733	0.25733	chr9	91539590	0.5895095799965522	chr9:91539590:C:T
chr9:91540416	['A', 'G']	98663	37466.01237909849	-1626.1204270290611	-0.0015484794314763	0.0054309229956708	-0.2851227006368408	0.775551	0.775551	chr9	91540416	0.1103896378370884	chr9:91540416:A:G
chr9:91540928	['G', 'A']	98663	73189.67259158613	-2319.735724878751	-0.0042491625114857	0.004429049766124	-0.9593846842692516	0.337367	0.337367	chr9	91540928	0.4718974007593949	chr9:91540928:G:A
chr9:91540952	['G', 'C']	98663	12456.398787559305	-456.9129854268419	0.0023746308552511	0.0087376416393306	0.2717702273989245	0.785799	0.785799	chr9	91540952	0.1046885282027037	chr9:91540952:G:C
chr9:91541423	['C', 'T']	98663	17322.633606357955	-222.32162574421244	-0.0029880896378774	0.00751439934305	-0.3976485014256146	0.69089	0.69089	chr9	91541423	0.1605910932854926	chr9:91541423:C:T
chr9:91542540	['A', 'T']	98663	38031.62563988201	-1555.3419015531292	-0.0017435918567568	0.0053995707696736	-0.3229130483018338	0.746762	0.746762	chr9	91542540	0.1268177898260643	chr9:91542540:A:T
chr9:91543966	['C', 'T']	98663	42372.88412600245	-1744.9947824257831	-0.0036612804849575	0.0051915657333968	-0.705236276101607	0.480665	0.480665	chr9	91543966	0.3181575002143203	chr9:91543966:C:T
chr9:91544871	['A', 'G']	98663	17588.100081103003	-217.18803282344047	-0.0054734347357951	0.0074724720950975	-0.7324797826125118	0.463878	0.463878	chr9	91544871	0.3335962239571293	chr9:91544871:A:G
chr9:91545974	['C', 'T']	98663	12467.653687070417	-457.8555166544556	0.0022845626251443	0.0087350328276663	0.2615402449213995	0.793676	0.793676	chr9	91545974	0.1003567521438488	chr9:91545974:C:T
chr9:91546137	['A', 'G']	98663	73258.6706212799	-2321.8743979136493	-0.0044923971067145	0.0044290095980023	-1.0143118923790158	0.310436	0.310436	chr9	91546137	0.5080279211291426	chr9:91546137:A:G
chr9:91546247	['G', 'T']	98663	5025.407480614262	-94.0739973254082	-0.0151170311277781	0.0136253704941878	-1.1094767026134524	0.267227	0.267227	chr9	91546247	0.573119663866365	chr9:91546247:G:T
chr9:91548319	['T', 'C']	98663	17416.883638649244	-233.29669630195983	-0.0035036369088473	0.0074986563420122	-0.4672352951045076	0.640333	0.640333	chr9	91548319	0.1935941159353216	chr9:91548319:T:C
chr9:91548348	['T', 'C']	98663	12405.634586923468	-450.79456070622393	0.0025191014317084	0.008755451887513	0.287718037181059	0.773563	0.773563	chr9	91548348	0.1115043110037995	chr9:91548348:T:C
chr9:91548385	['A', 'G']	98663	17402.469361068026	-231.81195272889263	-0.0033471789958614	0.0075002093141092	-0.4462780778084202	0.655397	0.655397	chr9	91548385	0.1834955508792267	chr9:91548385:A:G
chr9:91548484	['G', 'A']	98663	13226.402169065475	-371.8691920566592	0.0034017037951455	0.008497470379372	0.4003195825669906	0.688922	0.688922	chr9	91548484	0.1618299462885777	chr9:91548484:G:A
chr9:91548991	['T', 'C']	98663	37344.056017922485	-1644.5600958207865	-0.0015426802920758	0.0054356553520459	-0.283807598562189	0.776558	0.776558	chr9	91548991	0.1098261018938787	chr9:91548991:T:C
chr9:91550444	['C', 'T']	98663	55568.643632713865	-2110.4139543066144	-0.002557422120197	0.0047458248539609	-0.5388783191319355	0.589972	0.589972	chr9	91550444	0.2291685994325178	chr9:91550444:C:T
chr9:91550461	['T', 'A']	98663	36974.2445636196	-1701.661569613912	-0.0016617702795079	0.0054572208144365	-0.3045085284274965	0.760741	0.760741	chr9	91550461	0.1187631768908702	chr9:91550461:T:A
chr9:91551267	['C', 'T']	98663	5021.254464919217	-93.9777408632961	-0.0149810169298051	0.0136294560832647	-1.0991646943416822	0.271699	0.271699	chr9	91551267	0.5659119600189186	chr9:91551267:C:T
chr9:91551557	['C', 'A']	98663	5021.610759140811	-95.23818813592143	-0.0151358918273631	0.0136295019406757	-1.1105242064782896	0.266776	0.266776	chr9	91551557	0.5738532434826155	chr9:91551557:C:A
chr9:91551828	['T', 'C']	98663	73294.08608069747	-2336.6718744912223	-0.0044958830130976	0.0044284083163685	-1.0152367830400175	0.309995	0.309995	chr9	91551828	0.5086453109719259	chr9:91551828:T:C
chr9:91553177	['G', 'A']	98663	17384.347785977858	-233.4283783918356	-0.0033896189411882	0.0075033961824494	-0.4517446312000149	0.651454	0.651454	chr9	91553177	0.1861162449574916	chr9:91553177:G:A
chr9:91554749	['A', 'G']	98663	37276.15594209951	-1664.2422403150406	-0.0018870780297112	0.0054403418295741	-0.3468675478171154	0.728692	0.728692	chr9	91554749	0.137455998383711	chr9:91554749:A:G
chr9:91554881	['G', 'A']	98663	12511.887700697373	-450.9967601130093	0.0032928868188226	0.0087212029372448	0.37757254847953	0.705749	0.705749	chr9	91554881	0.1513497285473761	chr9:91554881:G:A
chr9:91555940	['C', 'T']	98663	55070.39599955392	-1850.876622867849	-0.0036160203105339	0.0047489028941314	-0.7614433040950417	0.446394	0.446394	chr9	91555940	0.3502816514011305	chr9:91555940:C:T
chr9:91556109	['T', 'G']	98663	6710.680161779164	-27.56862859470129	-0.011207610952383	0.0118618806314916	-0.9448426687610032	0.344742	0.344742	chr9	91556109	0.4625058031685519	chr9:91556109:T:G
chr9:91557990	['C', 'T']	98663	12037.976088388828	-647.2720319155605	0.0042769361997464	0.008900490209854	0.4805281618097106	0.630853	0.630853	chr9	91557990	0.2000718273269299	chr9:91557990:C:T
chr9:91558004	['C', 'T']	98663	74261.30084951947	-2355.628316018226	-0.0040082344690423	0.0044151502992796	-0.907836471545778	0.363967	0.363967	chr9	91558004	0.4389379909871916	chr9:91558004:C:T
chr9:91558009	['T', 'C']	98663	6193.439415747647	-94.26127886360456	-0.0091208141205069	0.012288646276168	-0.7422147171894257	0.457959	0.457959	chr9	91558009	0.3391734016267036	chr9:91558009:T:C
chr9:91558482	['C', 'T']	98663	6308.575465769254	-87.80886686176841	-0.0107352676190434	0.0121823104369234	-0.8812177028838285	0.378202	0.378202	chr9	91558482	0.422276178857803	chr9:91558482:C:T
chr9:91558787	['G', 'T']	98663	37308.80658928482	-1654.5291905185616	-0.0017753076597815	0.0054385118274082	-0.3264326190916023	0.744098	0.744098	chr9	91558787	0.1283698627654044	chr9:91558787:G:T
chr9:91559223	['G', 'A']	98663	6312.639818353219	-89.14551129947371	-0.0109816852224163	0.0121791555633747	-0.9016787054958512	0.36723	0.36723	chr9	91559223	0.4350618473448081	chr9:91559223:G:A
chr9:91560161	['ATCCT', 'A']	98663	6314.19988236846	-90.063733808706	-0.0111249871386017	0.0121802184028756	-0.9133651606752196	0.361053	0.361053	chr9	91560161	0.4424290420886688	chr9:91560161:ATCCT:A
chr9:91560336	['AT', 'A']	98663	12465.52688989589	-444.0890818581064	0.0038348186017587	0.0087347162477248	0.4390318463702394	0.660639	0.660639	chr9	91560336	0.1800357918543491	chr9:91560336:AT:A
chr9:91561697	['T', 'C']	98663	6310.639615622434	-86.29257823819007	-0.0104677659957517	0.0121814178031311	-0.85932246680358	0.390165	0.390165	chr9	91561697	0.4087516918574998	chr9:91561697:T:C
chr9:91561757	['G', 'A']	98663	6131.37286761203	-107.08019992972906	-0.0100297309372981	0.0123447882469251	-0.8124668270268888	0.416526	0.416526	chr9	91561757	0.3803578842833557	chr9:91561757:G:A
chr9:91561946	['C', 'T']	98663	17331.64788875255	-236.90048623736988	-0.0035114973616809	0.0075161109240234	-0.4671960535411046	0.640361	0.640361	chr9	91561946	0.1935751258479234	chr9:91561946:C:T
chr9:91562913	['G', 'A']	98663	17536.13285217585	-226.209173899302	-0.0053737226076337	0.0074810971834076	-0.7183067504526179	0.47257	0.47257	chr9	91562913	0.3255338519969229	chr9:91562913:G:A
chr9:91563509	['G', 'A']	98663	6167.937971449424	-82.96095284693628	-0.0070651510325971	0.0123138233619806	-0.5737577050529308	0.566133	0.566133	chr9	91563509	0.2470815292698039	chr9:91563509:G:A
chr9:91563585	['G', 'A']	98663	6170.691423527991	-83.8175954583547	-0.0072062472264171	0.0123148669579514	-0.5851664700091798	0.558437	0.558437	chr9	91563585	0.2530258146623211	chr9:91563585:G:A
chr9:91563650	['AAGAG', 'A']	98663	6790.982564636217	-76.33661827121757	-0.0085515905684187	0.0121822434750261	-0.7019717333633774	0.482698	0.482698	chr9	91563650	0.3163245006235355	chr9:91563650:AAGAG:A
chr9:91563904	['C', 'T']	98663	6091.4939232679535	-100.78920272014771	-0.0088787231528859	0.0123808985353377	-0.717130758122611	0.473295	0.473295	chr9	91563904	0.3248680834971009	chr9:91563904:C:T
chr9:91564111	['C', 'T']	98663	6167.187522805595	-88.35745627537828	-0.0078723441327089	0.0123124679033978	-0.639379870426825	0.522577	0.522577	chr9	91564111	0.2818497086402599	chr9:91564111:C:T
chr9:91564163	['T', 'C']	98663	19657.98487475036	-1087.2192832225032	-0.0004303574903232	0.0071233149808152	-0.0604153391338643	0.951825	0.951825	chr9	91564163	0.0214428924985344	chr9:91564163:T:C
chr9:91564433	['T', 'C']	98663	6169.187583620515	-87.93043911338454	-0.0077525827093856	0.0123123401392309	-0.6296595628221456	0.528919	0.528919	chr9	91564433	0.2766108318334523	chr9:91564433:T:C
chr9:91564889	['C', 'T']	98663	6099.069009241137	-91.80530779348284	-0.0088365205716441	0.0123805827070276	-0.7137402803042778	0.475389	0.475389	chr9	91564889	0.3229508716077768	chr9:91564889:C:T
chr9:91565571	['A', 'G']	98663	25530.14017658925	-731.7670071332349	0.0003726559056112	0.0063419863290401	0.0587601243958632	0.953143	0.953143	chr9	91565571	0.0208419372924808	chr9:91565571:A:G
chr9:91565611	['A', 'C']	98663	6708.815967400227	-23.023707492335767	-0.009442469841757	0.0118426989929795	-0.7973241443825114	0.425265	0.425265	chr9	91565611	0.3713403589562198	chr9:91565611:A:C
chr9:91566352	['T', 'C']	98663	80688.802003691	-2597.806229843011	-0.0035202584240871	0.0043521003669775	-0.8088642557046387	0.418595	0.418595	chr9	91566352	0.3782059634922637	chr9:91566352:T:C
chr9:91566545	['A', 'G']	98663	6154.4366485566015	-86.91155462367335	-0.0077585166452745	0.0123236011067255	-0.6295657071406127	0.52898	0.52898	chr9	91566545	0.2765607477263203	chr9:91566545:A:G
chr9:91566812	['A', 'G']	98663	18635.421904308067	-695.1642059696183	0.0048372042146324	0.0072556950599586	0.6666768896238683	0.50498	0.50498	chr9	91566812	0.2967258220033988	chr9:91566812:A:G
chr9:91567233	['CT', 'C']	98663	6164.187431583215	-87.68451179286153	-0.007729342754536	0.0123148634091486	-0.6276434011272843	0.530239	0.530239	chr9	91567233	0.2755283323141886	chr9:91567233:CT:C
chr9:91567259	['T', 'C']	98663	6153.311834823328	-88.13913058177339	-0.0079092490225436	0.0123236585594907	-0.6417939108230585	0.521008	0.521008	chr9	91567259	0.283155608122393	chr9:91567259:T:C
chr9:91567274	['G', 'A']	98663	6252.697117139035	-90.89674794734776	-0.0093969095343666	0.012234913105379	-0.76804056174582	0.442465	0.442465	chr9	91567274	0.3541210773007103	chr9:91567274:G:A
chr9:91567445	['A', 'G']	98663	6155.249546417458	-87.45897068411271	-0.0078006228103101	0.0123221825773063	-0.6330552855690108	0.526699	0.526699	chr9	91567445	0.2784375062008904	chr9:91567445:A:G
chr9:91567732	['T', 'A']	98663	37309.4033490786	-1665.6933004239377	-0.0021250150290953	0.0054396978967773	-0.3906494569035263	0.696057	0.696057	chr9	91567732	0.157355194625274	chr9:91567732:T:A
chr9:91568312	['G', 'A']	98663	6478.525305357053	-42.18515318557233	-0.0071233908978527	0.0120293994544663	-0.5921651305051608	0.553741	0.553741	chr9	91568312	0.2566933193370018	chr9:91568312:G:A
chr9:91568922	['C', 'T']	98663	24783.25595491496	-777.159753737757	0.002113711851544	0.0064212607344314	0.3291739642668814	0.742025	0.742025	chr9	91568922	0.1295814624040663	chr9:91568922:C:T
chr9:91569222	['C', 'T']	98663	24989.305749853003	-743.428741975014	0.0024225060475644	0.0063991470099939	0.3785670252271242	0.70501	0.70501	chr9	91569222	0.1518047228468731	chr9:91569222:C:T
chr9:91569266	['A', 'G']	98663	12433.402510239664	-536.4453508928246	0.0047519429153449	0.0087290821834215	0.544380590707458	0.586181	0.586181	chr9	91569266	0.231968262541877	chr9:91569266:A:G
chr9:91571317	['C', 'T']	98663	37340.05536914454	-1677.685383826169	-0.0026473760971871	0.0054373781424069	-0.4868846763736917	0.626341	0.626341	chr9	91571317	0.2031891586468376	chr9:91571317:C:T
chr9:91571435	['T', 'A']	98663	24891.06394281949	-790.5241865298625	0.0018972493188551	0.0064092928870577	0.2960153877015396	0.767219	0.767219	chr9	91571435	0.1150806505024333	chr9:91571435:T:A
chr9:91571607	['T', 'C']	98663	17383.17137209185	-238.23247924082045	-0.0042516451473272	0.0075049394425413	-0.5665129185756045	0.571046	0.571046	chr9	91571607	0.243328906217355	chr9:91571607:T:C
chr9:91573559	['A', 'T']	98663	39112.30700447095	-1393.3604423484935	0.0002653369494138	0.0053375361957718	0.0497115035255467	0.960352	0.960352	chr9	91573559	0.0175695548375061	chr9:91573559:A:T
chr9:91573688	['C', 'T']	98663	13031.660412738956	-218.51291276785136	-0.0160688893303958	0.0085937653774401	-1.869831048981028	0.0615102	0.0615102	chr9	91573688	1.2110528608683808	chr9:91573688:C:T
chr9:91574930	['A', 'G']	98663	7280.811742286017	-165.00910965174373	-0.0091813755662476	0.0112452968142564	-0.8164636041093907	0.414237	0.414237	chr9	91574930	0.382751112158729	chr9:91574930:A:G
chr9:91575104	['T', 'C']	98663	2094.169803861944	134.08544263062328	-0.0135090753696721	0.0213222355874029	-0.6335674940977202	0.526365	0.526365	chr9	91575104	0.2787129963170082	chr9:91575104:T:C
chr9:91575475	['G', 'A']	98663	39130.72541843656	-1387.8924127798607	0.0007452164706	0.005334777764271	0.139690255813667	0.888905	0.888905	chr9	91575475	0.0511446509312322	chr9:91575475:G:A
chr9:91575494	['T', 'C']	98663	54028.63719996675	-1568.060131792103	-0.0013852077552447	0.0048104197591278	-0.2879598506172484	0.773378	0.773378	chr9	91575494	0.1116081863029028	chr9:91575494:T:C
chr9:91576134	['AG', 'A']	98663	37397.58087243899	-1328.0842099755746	0.0001922059306822	0.005429130950312	0.0354027067022963	0.971759	0.971759	chr9	91576134	0.0124414284355825	chr9:91576134:AG:A
chr9:91576562	['C', 'T']	98663	12117.596634566647	-251.60023241036424	-0.0102330555050733	0.0089003267269283	-1.1497393094696975	0.250254	0.250254	chr9	91576562	0.6016189721341814	chr9:91576562:C:T
chr9:91576722	['A', 'C']	98663	15063.748218358764	-776.4315214492873	-0.0049794817811416	0.0080035852618496	-0.6221563984427247	0.53384	0.53384	chr9	91576722	0.2725888881572851	chr9:91576722:A:C
chr9:91577228	['G', 'A']	98663	37407.54973593781	-1329.1291095619251	0.0002052859100443	0.0054289346467359	0.0378132954994645	0.969837	0.969837	chr9	91577228	0.0133012512482255	chr9:91577228:G:A
chr9:91578972	['A', 'G']	98663	7296.44371914816	-176.1981574400231	-0.0102922013980611	0.0112332604063942	-0.9162256571745288	0.359551	0.359551	chr9	91578972	0.4442394990289295	chr9:91578972:A:G
chr9:91579292	['G', 'T']	98663	7275.221214271234	-171.10164109525385	-0.0093411713791148	0.0112487784132684	-0.830416515992221	0.406305	0.406305	chr9	91579292	0.3911478332014043	chr9:91579292:G:T
chr9:91579416	['G', 'A']	98663	37464.93644196654	-1324.6907068173437	0.0001294852394848	0.0054257712757608	0.0238648540279128	0.98096	0.98096	chr9	91579416	0.0083487012168409	chr9:91579416:G:A
chr9:91579753	['G', 'T']	98663	7299.961855043084	-176.74589854575933	-0.0104982604759911	0.011231379933766	-0.934725789520236	0.349932	0.349932	chr9	91579753	0.4560163410610567	chr9:91579753:G:T
chr9:91579763	['T', 'A']	98663	7298.405488423015	-176.90052788682237	-0.010435663099602	0.0112327343584787	-0.9290403179280196	0.35287	0.35287	chr9	91579763	0.4523852625475926	chr9:91579763:T:A
chr9:91579903	['A', 'T']	98663	76290.74386349117	-2443.610563290833	-0.0029201698531757	0.004371897364398	-0.6679410813610887	0.504173	0.504173	chr9	91579903	0.297420415829319	chr9:91579903:A:T
chr9:91580646	['T', 'C']	98663	76177.03721236697	-2459.785575124806	-0.0030886376923107	0.0043709763265899	-0.7066242096809402	0.479802	0.479802	chr9	91580646	0.3189379460573222	chr9:91580646:T:C
chr9:91580825	['A', 'G']	98663	76288.1447296393	-2449.7101755684766	-0.0030366917939639	0.0043706346136017	-0.6947942489892687	0.487186	0.487186	chr9	91580825	0.3123052002809823	chr9:91580825:A:G
chr9:91580843	['C', 'T']	98663	27748.124965791256	-1073.81140654896	-0.0090851726426461	0.0060883813401229	-1.49221478338981	0.135646	0.135646	chr9	91580843	0.8675930084157708	chr9:91580843:C:T
chr9:91581360	['C', 'T']	98663	72500.9011759935	-2599.270086293865	-0.0039189774111854	0.0044115066748689	-0.8883535036931302	0.374353	0.374353	chr9	91581360	0.4267186821613592	chr9:91581360:C:T
chr9:91582528	['A', 'G']	98663	6328.962209066578	-135.8890967159649	0.0048465646376817	0.0120730746532876	0.4014358211859462	0.6881	0.6881	chr9	91582528	0.1623484421536075	chr9:91582528:A:G
chr9:91582680	['C', 'G']	98663	76330.05737455652	-2457.602341748905	-0.0031892814466208	0.004369046798962	-0.7299719122666639	0.465409	0.465409	chr9	91582680	0.3321652226553385	chr9:91582680:C:G
chr9:91582809	['C', 'T']	98663	2998.030386572338	157.0151623736241	0.0118055139033209	0.0174044988193292	0.6783024335185045	0.497582	0.497582	chr9	91582809	0.3031353386107822	chr9:91582809:C:T
chr9:91582869	['C', 'T']	98663	6347.865827199545	-140.9737186029343	0.0040891848168663	0.0120549132049907	0.339213128069098	0.73445	0.73445	chr9	91582869	0.1340377648338711	chr9:91582869:C:T
chr9:91583507	['G', 'A']	98663	37437.58898249244	-1347.35528774892	-0.0002972836283669	0.0054250002965243	-0.0547988225101856	0.956299	0.956299	chr9	91583507	0.0194062983644354	chr9:91583507:G:A
chr9:91584522	['A', 'C']	98663	3011.1525978633254	162.3225954677736	0.0125065897260732	0.0173738544619305	0.719851185209225	0.471618	0.471618	chr9	91584522	0.3264096277680152	chr9:91584522:A:C
chr9:91584627	['A', 'G']	98663	27385.38782460621	-1143.569379220431	-0.0084481446086381	0.0061201842371693	-1.380374230783876	0.167475	0.167475	chr9	91584627	0.776050013536862	chr9:91584627:A:G
chr9:91584997	['T', 'C']	98663	73291.0853811841	-2634.330885883908	-0.0040646301885346	0.004401293516633	-0.923508094421326	0.355745	0.355745	chr9	91584997	0.4488611952146394	chr9:91584997:T:C
chr9:91585199	['T', 'C']	98663	76284.59775160167	-2477.513033580909	-0.0032409361557349	0.0043679447119576	-0.7419819547767188	0.4581	0.4581	chr9	91585199	0.3390397082239164	chr9:91585199:T:C
chr9:91585612	['T', 'C']	98663	73317.44878934496	-2638.013972142911	-0.0041450778674698	0.0044019355159482	-0.9416489297610456	0.346375	0.346375	chr9	91585612	0.4604534612097118	chr9:91585612:T:C
chr9:91586304	['T', 'C']	98663	73307.34616437383	-2643.87121990864	-0.0042748745757666	0.0044004732396418	-0.971457918947513	0.331323	0.331323	chr9	91586304	0.4797484149288697	chr9:91586304:T:C
chr9:91586405	['C', 'T']	98663	21817.547924099905	-441.8679968291251	0.0016130812607458	0.0067893265709441	0.2375907601277006	0.812199	0.812199	chr9	91586405	0.0903375495600292	chr9:91586405:C:T
chr9:91586539	['T', 'C']	98663	27411.61179929042	-1140.0922914788218	-0.0082464129805907	0.0061171787532516	-1.3480745476347629	0.177638	0.177638	chr9	91586539	0.7504641251282504	chr9:91586539:T:C
chr9:91586779	['G', 'A']	98663	76184.53206135507	-2480.928685689156	-0.0033824306161849	0.0043689204918421	-0.7742028316836641	0.438813	0.438813	chr9	91586779	0.357720514769537	chr9:91586779:G:A
chr9:91587539	['T', 'C']	98663	76298.1063292679	-2470.2215197195897	-0.00304378034765	0.0043679560660489	-0.6968431691217223	0.485903	0.485903	chr9	91587539	0.3134504195634114	chr9:91587539:T:C
chr9:91587758	['C', 'T']	98663	22004.45329035397	-1041.3614174524043	-0.0003867674726065	0.0067546412321685	-0.0572595137643409	0.954339	0.954339	chr9	91587758	0.0202973279400222	chr9:91587758:C:T
chr9:91588088	['C', 'A']	98663	2177.220672458009	130.83523770977354	-0.0220573115775745	0.0209070951073218	-1.0550156042409666	0.291421	0.291421	chr9	91588088	0.5354791558758822	chr9:91588088:C:A
chr9:91589037	['A', 'G']	98663	4834.34298978268	-253.7398868152878	-0.0234666392881762	0.0137272733898192	-1.709490196762609	0.0873633	0.0873633	chr9	91589037	1.0586709695944418	chr9:91589037:A:G
chr9:91589084	['T', 'C']	98663	73596.42687414464	-2684.3956336147385	-0.0020642123624305	0.0044029453953618	-0.4688253378306793	0.639196	0.639196	chr9	91589084	0.1943659514402526	chr9:91589084:T:C
chr9:91589128	['G', 'A']	98663	4842.049076645517	-256.4807453308328	-0.0239349593962461	0.0137137340328616	-1.745327664871708	0.080931	0.080931	chr9	91589128	1.0918850933427895	chr9:91589128:G:A
chr9:91589176	['C', 'G']	98663	76322.60352972185	-2475.278347281208	-0.003174004146571	0.0043673338911523	-0.7267601300191915	0.467375	0.467375	chr9	91589176	0.330334521837724	chr9:91589176:C:G
chr9:91590055	['C', 'T']	98663	24450.469452300586	-954.091447681932	0.0023095346307106	0.0064405317478523	0.3585937809375455	0.7199	0.7199	chr9	91590055	0.1427278264359586	chr9:91590055:C:T
chr9:91590083	['T', 'C']	98663	4896.446651935046	-256.9650300677945	-0.0254182349122106	0.0136444450711597	-1.8628998672827748	0.0624793	0.0624793	chr9	91590083	1.2042638448132197	chr9:91590083:T:C
chr9:91590084	['C', 'A']	98663	4896.34738890691	-257.17806610850454	-0.025462732989475	0.0136444422891885	-1.866161507359739	0.0620217	0.0620217	chr9	91590084	1.2074563340274118	chr9:91590084:C:A
chr9:91590379	['G', 'A']	98663	21806.09422295208	-1050.415666573215	0.0008010968643157	0.0067812607196788	0.1181339130629528	0.905962	0.905962	chr9	91590379	0.0428900181470449	chr9:91590379:G:A
chr9:91590744	['A', 'G']	98663	20187.273733615817	-509.5379126391238	0.0036271740268497	0.007037378545985	0.5154155063776003	0.606264	0.606264	chr9	91590744	0.2173382194370296	chr9:91590744:A:G
chr9:91591367	['G', 'A']	98663	20167.408814019724	-506.4507656142972	0.0035590707100266	0.0070393828610356	0.505594138049629	0.613143	0.613143	chr9	91591367	0.2124382255333836	chr9:91591367:G:A
chr9:91592880	['T', 'C']	98663	2179.110431997405	132.4806170185879	-0.0208491757175197	0.0209032913543275	-0.997411142776966	0.318567	0.318567	chr9	91592880	0.4967992142856108	chr9:91592880:T:C
chr9:91593324	['G', 'C']	98663	23596.71778573015	-915.1472933708887	-0.003230784923998	0.0066236867634249	-0.4877623352960948	0.625719	0.625719	chr9	91593324	0.2036206574407705	chr9:91593324:G:C
chr9:91593455	['C', 'T']	98663	21946.55903372632	-1042.932839811128	-0.0005850108468072	0.0067629827198821	-0.0865018987979132	0.931068	0.931068	chr9	91593455	0.0310185994200363	chr9:91593455:C:T
chr9:91593908	['G', 'A']	98663	76368.51437375825	-2543.6960199367245	-0.0022139793411147	0.0043603063375995	-0.5077577513357922	0.611624	0.611624	chr9	91593908	0.213515481299182	chr9:91593908:G:A
chr9:91594225	['G', 'T']	98663	24555.902023839702	-962.6951439400564	0.0014054984100078	0.0064368378399153	0.2183523097773613	0.827155	0.827155	chr9	91594225	0.0824131006806031	chr9:91594225:G:T
chr9:91594586	['G', 'A']	98663	24433.981207237342	-964.6532428197588	0.0016194339068658	0.0064433819772624	0.2513329044561643	0.801557	0.801557	chr9	91594586	0.0960655888366343	chr9:91594586:G:A
chr9:91595781	['C', 'T']	98663	76982.5064275431	-2456.61056198808	-0.0023518880434673	0.0043608899005189	-0.5393137862039342	0.589672	0.589672	chr9	91595781	0.2293894937826435	chr9:91595781:C:T
chr9:91596178	['C', 'G']	98663	22979.16452796529	-888.2641315697243	-0.0027142375553339	0.0066025094742988	-0.4110918077284747	0.681006	0.681006	chr9	91596178	0.1668490617209705	chr9:91596178:C:G
chr9:91597526	['G', 'C']	98663	21830.425250651333	-567.57785161747	0.0043568586616247	0.006796378870527	0.6410558835262311	0.521488	0.521488	chr9	91597526	0.2827556807057991	chr9:91597526:G:C
chr9:91597867	['A', 'C']	98663	22993.89415259219	-904.3161151145006	-0.0037245456222901	0.0066003631788642	-0.5642940428213042	0.572555	0.572555	chr9	91597867	0.242182788378107	chr9:91597867:A:C
chr9:91597915	['C', 'G']	98663	76746.44661286725	-2479.65398174724	-0.0023761283217981	0.0043600165333757	-0.544981493443647	0.585767	0.585767	chr9	91597915	0.2322750985499371	chr9:91597915:C:G
chr9:91598070	['TC', 'T']	98663	31740.721002848783	-1129.9510397162655	-0.0008287568490364	0.0057714883737006	-0.1435949958442026	0.885821	0.885821	chr9	91598070	0.0526540281876183	chr9:91598070:TC:T
chr9:91598434	['T', 'C']	98663	50042.72346702899	-1658.7621285073335	-0.0020700940782131	0.0048678002756174	-0.4252627390203723	0.670646	0.670646	chr9	91598434	0.1735066613739209	chr9:91598434:T:C
chr9:91598445	['A', 'G']	98663	47866.40602090792	-1786.8367181584215	-0.0008515241008466	0.0049431528213552	-0.1722633573390499	0.863231	0.863231	chr9	91598445	0.06387297183859	chr9:91598445:A:G
chr9:91598500	['G', 'A']	98663	23023.741662174485	-901.8638735078312	-0.0031552224495589	0.0066103319260377	-0.4773167951114032	0.633138	0.633138	chr9	91598500	0.1985016199881578	chr9:91598500:G:A
chr9:91598938	['C', 'T']	98663	22946.39544076953	-895.3173982152726	-0.0030925824303458	0.0066067209840088	-0.4680964184549654	0.639717	0.639717	chr9	91598938	0.1940121080786034	chr9:91598938:C:T
chr9:91599445	['A', 'G']	98663	7224.55138950153	-159.2347875952391	-0.0065773916069216	0.011376787255166	-0.5781413908337724	0.56317	0.56317	chr9	91599445	0.2493604880660031	chr9:91599445:A:G
chr9:91599880	['GCTTTA', 'G']	98663	21765.38292522181	-1058.4169794462823	0.0001635625629694	0.0067883091633668	0.0240947427456729	0.980777	0.980777	chr9	91599880	0.008429727256946	chr9:91599880:GCTTTA:G
chr9:91601918	['C', 'T']	98663	20116.155501252244	-478.4203728083813	0.0044966921961149	0.0070462605038575	0.6381671801167668	0.523366	0.523366	chr9	91601918	0.2811944943289323	chr9:91601918:C:T
chr9:91601978	['C', 'A']	98663	47386.24368981247	-1861.551578543976	-0.000793079686535	0.0049595136669247	-0.1599107775070995	0.872952	0.872952	chr9	91601978	0.0590096356853145	chr9:91601978:C:A
chr9:91602128	['T', 'C']	98663	76939.03669724773	-2422.469497134957	-0.00210010328521	0.0043605188940744	-0.4816177469300445	0.630079	0.630079	chr9	91602128	0.2006049948113171	chr9:91602128:T:C
chr9:91603367	['C', 'T']	98663	76871.8524561901	-2477.061984450121	-0.0025955706347895	0.0043608943110404	-0.5951922815965489	0.551716	0.551716	chr9	91603367	0.2582844211338829	chr9:91603367:C:T
chr9:91603579	['T', 'C']	98663	47397.33347189973	-1866.402984884026	-0.0009291599254294	0.0049594480034785	-0.1873514804021993	0.851385	0.851385	chr9	91603579	0.0698740056442181	chr9:91603579:T:C
chr9:91604143	['G', 'T']	98663	15649.79309331225	-724.5987838581989	-2.0925994811447947e-05	0.0078685244410705	-0.0026594560350124	0.997878	0.997878	chr9	91604143	0.000922552064886	chr9:91604143:G:T
chr9:91604193	['C', 'A']	98663	4849.147445773362	-250.2359291694071	-0.0229070256665408	0.0137048573857962	-1.6714530492146402	0.0946354	0.0946354	chr9	91604193	1.0239463778810665	chr9:91604193:C:A
chr9:91604306	['A', 'C']	98663	4844.147293736063	-246.6280930596288	-0.0220819521503449	0.0137085397771359	-1.61081723577698	0.107223	0.107223	chr9	91604306	0.9697120457842916	chr9:91604306:A:C
chr9:91604543	['G', 'A']	98663	4859.18200711686	-249.19808896206425	-0.0224160885672686	0.0136903286014514	-1.637366729451047	0.101557	0.101557	chr9	91604543	0.9932901366944276	chr9:91604543:G:A
chr9:91604685	['A', 'C']	98663	29597.299821595105	-606.1022504819422	-0.0027690493035991	0.005986854948918	-0.4625215287869231	0.643708	0.643708	chr9	91604685	0.1913110934277101	chr9:91604685:A:C
chr9:91604694	['T', 'A']	98663	47412.15770736557	-1866.640789026489	-0.0008660271232326	0.0049602867835897	-0.1745921477963301	0.8614	0.8614	chr9	91604694	0.0647951325734186	chr9:91604694:T:A
chr9:91605195	['G', 'A']	98663	29468.18145140853	-618.3334624581548	-0.0037989719947853	0.0059972002826279	-0.6334575828307508	0.526436	0.526436	chr9	91605195	0.2786544194192623	chr9:91605195:G:A
chr9:91605245	['A', 'G']	98663	76878.80491464256	-2472.968634891422	-0.0025097417807351	0.004360117693905	-0.5756133106781668	0.564878	0.564878	chr9	91605245	0.2480453391681797	chr9:91605245:A:G
chr9:91605311	['A', 'T']	98663	29467.48001986863	-611.6391254345407	-0.0035886271136562	0.0059971800357909	-0.5983857566788737	0.549584	0.549584	chr9	91605311	0.2599659193489029	chr9:91605311:A:T
chr9:91606279	['T', 'C']	98663	77101.69567553865	-2491.4476123274817	-0.0023506481514461	0.0043581894828111	-0.5393634583161658	0.589637	0.589637	chr9	91606279	0.2294152721102423	chr9:91606279:T:C
chr9:91606736	['G', 'C']	98663	77091.53405381294	-2488.0502062825217	-0.0023158613325789	0.0043580210353627	-0.5314020546911316	0.595141	0.595141	chr9	91606736	0.2253801296202622	chr9:91606736:G:C
chr9:91606838	['G', 'T']	98663	29687.91172833248	-633.774086484438	-0.0034308198570145	0.0059779225898388	-0.5739150692326179	0.566027	0.566027	chr9	91606838	0.2471628520779164	chr9:91606838:G:T
chr9:91607257	['G', 'C']	98663	77082.9693329278	-2487.977939760542	-0.0022786492074892	0.0043582901408446	-0.5228310034098873	0.601093	0.601093	chr9	91607257	0.2210583295577095	chr9:91607257:G:C
chr9:91607931	['T', 'C']	98663	47392.12652568836	-1854.946314809812	-0.0006940816879568	0.0049592870569615	-0.1399559412441293	0.888695	0.888695	chr9	91607931	0.0512472632642924	chr9:91607931:T:C
chr9:91607954	['CATT', 'C']	98663	15652.95190407168	-726.0971434469353	-1.6552610571645665e-05	0.0078673987216408	-0.0021039496226515	0.998321	0.998321	chr9	91607954	0.0007297932681513	chr9:91607954:CATT:C
chr9:91608713	['A', 'G']	98663	77198.03813202746	-2505.289616323625	-0.0025647464155201	0.0043575586913985	-0.5885741529041693	0.556148	0.556148	chr9	91608713	0.2548096202341736	chr9:91608713:A:G
chr9:91608755	['A', 'G']	98663	77189.42944181993	-2503.2667081658	-0.0025776097237893	0.0043572556088375	-0.5915672513132781	0.554142	0.554142	chr9	91608755	0.2563789321772595	chr9:91608755:A:G
chr9:91608783	['A', 'T']	98663	77080.18743727254	-2496.2760795515496	-0.0024895642408287	0.0043582356799328	-0.571232127783208	0.567844	0.567844	chr9	91608783	0.2457709587336458	chr9:91608783:A:T
chr9:91609068	['C', 'T']	98663	77079.96847111787	-2502.166307699309	-0.00267779957583	0.0043587304913481	-0.6143530968811445	0.538983	0.538983	chr9	91609068	0.268424932628891	chr9:91609068:C:T
chr9:91609310	['C', 'T']	98663	26959.91854630239	-833.3526094673819	-0.0009619374464999	0.0062149782569309	-0.1547772826762903	0.876997	0.876997	chr9	91609310	0.0570018922504636	chr9:91609310:C:T
chr9:91609765	['C', 'T']	98663	24408.91669961776	-970.260665176908	0.0013433730661304	0.0064460321126585	0.2084030986275132	0.834915	0.834915	chr9	91609765	0.078357736384659	chr9:91609765:C:T
chr9:91609924	['TATAA', 'T']	98663	2246.364288827841	133.9012697712667	-0.0259732522678368	0.0205752492901955	-1.262354195640948	0.206824	0.206824	chr9	91609924	0.684399066821846	chr9:91609924:TATAA:T
chr9:91610173	['G', 'A']	98663	29257.52387952272	-1219.1919353146766	-0.0031601696764391	0.0059702171501219	-0.5293224010075755	0.596583	0.596583	chr9	91610173	0.2243291262863647	chr9:91610173:G:A
chr9:91610266	['A', 'C']	98663	77096.87965732247	-2487.8868240199386	-0.0023913609605641	0.0043580363866961	-0.5487244135602779	0.583196	0.583196	chr9	91610266	0.234185463400447	chr9:91610266:A:C
chr9:91610544	['A', 'G']	98663	29685.911464774457	-627.167050525083	-0.0031956235993155	0.0059777800660854	-0.534583668851541	0.592939	0.592939	chr9	91610544	0.2269899834081843	chr9:91610544:A:G
chr9:91610742	['A', 'G']	98663	31687.138645878746	-739.9779004003433	-0.0028033143718799	0.005811955244131	-0.4823358498348322	0.629568	0.629568	chr9	91610742	0.2009573546270851	chr9:91610742:A:G
chr9:91610837	['ATTTG', 'A']	98663	29689.823960582755	-632.8349928951926	-0.0033699332855272	0.0059783773319507	-0.5636869502226054	0.572968	0.572968	chr9	91610837	0.2418696325029346	chr9:91610837:ATTTG:A
chr9:91611524	['G', 'A']	98663	47335.2369690826	-1846.3229060706344	-0.0005607776602096	0.0049607999212877	-0.1130417813875582	0.909998	0.909998	chr9	91611524	0.0409595621733221	chr9:91611524:G:A
chr9:91611591	['CTTG', 'C']	98663	7317.222491384554	-162.014852550765	-0.0079473715406993	0.0112365749059289	-0.7072770490326179	0.479396	0.479396	chr9	91611591	0.3193055939677278	chr9:91611591:CTTG:C
chr9:91613607	['G', 'A']	98663	77196.86204763691	-2500.1196297284487	-0.0025248709004912	0.0043574610299435	-0.5794362549982232	0.562296	0.562296	chr9	91613607	0.2500350059163599	chr9:91613607:G:A
chr9:91613829	['A', 'G']	98663	4848.540566841018	-249.8432703307878	-0.022723788041448	0.0137032341816444	-1.658279187251043	0.0972643	0.0972643	chr9	91613829	1.0120465344286294	chr9:91613829:A:G
chr9:91614537	['T', 'C']	98663	26649.077653061435	-820.111607034471	-0.0007724756140459	0.0062505665279932	-0.1235848959588593	0.901644	0.901644	chr9	91614537	0.0449649029835337	chr9:91614537:T:C
chr9:91614626	['T', 'A']	98663	47350.10606737449	-1850.333922176886	-0.0005510779904075	0.0049643340006943	-0.1110074363107821	0.911611	0.911611	chr9	91614626	0.040190443023827	chr9:91614626:T:A
chr9:91615455	['C', 'T']	98663	47323.47083751536	-1847.109522737396	-0.0005125930967973	0.004962048801215	-0.103302711708897	0.917723	0.917723	chr9	91615455	0.0372883838585735	chr9:91615455:C:T
chr9:91615742	['G', 'A']	98663	47326.11381330846	-1851.680709403457	-0.0006002268101642	0.0049615632605506	-0.1209753415695822	0.903711	0.903711	chr9	91615742	0.0439704314404399	chr9:91615742:G:A
chr9:91615838	['T', 'C']	98663	47324.15412687794	-1845.588317125483	-0.0004480873265006	0.0049615394067756	-0.0903121571278408	0.928039	0.928039	chr9	91615838	0.032433772564653	chr9:91615838:T:C
chr9:91615971	['G', 'A']	98663	47319.673745780405	-1853.311546870544	-0.0006672367421468	0.0049614118932786	-0.1344852547015446	0.893019	0.893019	chr9	91615971	0.0491393009016277	chr9:91615971:G:A
chr9:91616380	['G', 'A']	98663	2468.100061829129	77.21282799622517	0.0183997805892564	0.0191005671513279	0.9633106935244689	0.335394	0.335394	chr9	91616380	0.4744447109314807	chr9:91616380:G:A
chr9:91616503	['A', 'G']	98663	15589.00204776772	-717.9042824490454	0.0003658887431739	0.0078834122859672	0.0464124835669476	0.962982	0.962982	chr9	91616503	0.0163818306051997	chr9:91616503:A:G
chr9:91616763	['A', 'G']	98663	69534.14292376794	-2451.6324447517964	0.0010873659992562	0.0044536818770826	0.2441499032186141	0.807115	0.807115	chr9	91616763	0.0930645813780793	chr9:91616763:A:G
chr9:91617177	['T', 'G']	98663	69512.90917385618	-2447.800870533967	0.0011990837387106	0.0044540921350734	0.2692094600532762	0.787769	0.787769	chr9	91617177	0.1036011133895751	chr9:91617177:T:G
chr9:91617207	['C', 'T']	98663	22169.921145463763	-596.9146751846654	0.003912820460756	0.0067514815092677	0.5795499040299343	0.56222	0.56222	chr9	91617207	0.250093709181898	chr9:91617207:C:T
chr9:91618789	['G', 'A']	98663	72361.4681487339	-2258.2773682289426	-0.0004529183696509	0.0044124962997446	-0.1026444757986956	0.918245	0.918245	chr9	91618789	0.0370414277834544	chr9:91618789:G:A
chr9:91618838	['T', 'G']	98663	2842.2016501783983	192.31724194146605	-0.0270704742018943	0.0182865807003809	-1.4803464160651043	0.138784	0.138784	chr9	91618838	0.8576605995313322	chr9:91618838:T:G
chr9:91618855	['C', 'T']	98663	22173.57318358741	-598.6637825114678	0.0038172592241049	0.0067509962076238	0.5654364343730691	0.571778	0.571778	chr9	91618855	0.2427725587758802	chr9:91618855:C:T
chr9:91619045	['T', 'C']	98663	72355.46751021485	-2252.088559099837	-0.0003501530977359	0.0044130953206791	-0.0793441048271109	0.936759	0.936759	chr9	91619045	0.0283721256891303	chr9:91619045:T:C
chr9:91619229	['A', 'G']	98663	47330.63496375895	-1850.471301824239	-0.0006321076533353	0.0049612080946897	-0.1274100262014623	0.898616	0.898616	chr9	91619229	0.0464258529922159	chr9:91619229:A:G
chr9:91619707	['T', 'A']	98663	2741.166698764406	206.51532960551884	-0.0240738545110494	0.0186274769125977	-1.2923840745586046	0.196227	0.196227	chr9	91619707	0.7072412357723092	chr9:91619707:T:A
chr9:91619835	['C', 'T']	98663	22179.023161757257	-595.5839083407592	0.0039697505153167	0.0067506836288715	0.5880516305546826	0.556499	0.556499	chr9	91619835	0.2545356117333557	chr9:91619835:C:T
chr9:91620182	['A', 'G']	98663	72364.2037919497	-2256.9138178428047	-0.0004374280480953	0.0044131325857249	-0.0991196252544594	0.921043	0.921043	chr9	91620182	0.0357200937697194	chr9:91620182:A:G
chr9:91620219	['C', 'A']	98663	2741.2500557504	207.03200361788737	-0.0238936980395048	0.0186193448613423	-1.283272758383306	0.1994	0.1994	chr9	91620219	0.7002748460243631	chr9:91620219:C:A
chr9:91621404	['T', 'C']	98663	2739.277639808218	204.12436471237416	-0.025024347458846	0.0186335246084568	-1.3429744497983347	0.179283	0.179283	chr9	91621404	0.7464608892231912	chr9:91621404:T:C
chr9:91621945	['C', 'G']	98663	72247.54235414628	-2240.523584037376	-7.154888308900401e-05	0.0044139514721646	-0.0162097122136948	0.987067	0.987067	chr9	91621945	0.0056533673478715	chr9:91621945:C:G
chr9:91622053	['A', 'C']	98663	19996.91787586572	-588.9136865936352	0.0048383313431558	0.0070534753933369	0.6859499854109314	0.492746	0.492746	chr9	91622053	0.3073768925380749	chr9:91622053:A:C
chr9:91622515	['T', 'C']	98663	69518.34401176353	-2431.232537064394	0.0015652826389551	0.0044545885776589	0.3513865785059201	0.725299	0.725299	chr9	91622515	0.1394829213177674	chr9:91622515:T:C
chr9:91623240	['T', 'G']	98663	72391.55019265872	-2241.490848776947	-7.848849034766605e-05	0.0044130695008561	-0.0177854643649821	0.98581	0.98581	chr9	91623240	0.0062067807006782	chr9:91623240:T:G
chr9:91623792	['A', 'G']	98663	22192.94861163208	-585.6686656684743	0.0044555778966132	0.0067480838911345	0.6602730446885638	0.50908	0.50908	chr9	91623792	0.293213964562063	chr9:91623792:A:G
chr9:91624142	['C', 'T']	98663	69522.09283983658	-2435.551432017583	0.0014516356223661	0.0044540537065338	0.3259133629746413	0.744491	0.744491	chr9	91624142	0.1281405479775706	chr9:91624142:C:T
chr9:91624232	['T', 'C']	98663	2179.4417951603264	131.39223524074794	-0.0222615973193275	0.0209049450855234	-1.0648962352330476	0.286925	0.286925	chr9	91624232	0.5422316096869796	chr9:91624232:T:C
chr9:91624653	['A', 'T']	98663	2837.7478126869228	191.43213724186143	-0.0273664028067458	0.0183010781006235	-1.495343752771229	0.134828	0.134828	chr9	91624653	0.8702199076320443	chr9:91624653:A:T
chr9:91624731	['C', 'T']	98663	7326.074253511991	-158.30040565439555	-0.0073887153831627	0.0112290422422337	-0.6580004976179463	0.510539	0.510539	chr9	91624731	0.2919710766175181	chr9:91624731:C:T
chr9:91625315	['T', 'G']	98663	69543.55550486155	-2436.166943218161	0.0014409209299987	0.0044541724841858	0.3234991314581163	0.746318	0.746318	chr9	91625315	0.1270760837629584	chr9:91625315:T:G
chr9:91625595	['T', 'G']	98663	69543.6041208262	-2436.979103002591	0.0013730787409433	0.0044542106294341	0.3082653370430804	0.757881	0.757881	chr9	91625595	0.1203989805164009	chr9:91625595:T:G
chr9:91626308	['T', 'A']	98663	47334.58921292263	-1843.4904127190853	-0.0005926281641632	0.0049622180407013	-0.119428078190521	0.904936	0.904936	chr9	91626308	0.0433821344187628	chr9:91626308:T:A
chr9:91626671	['C', 'T']	98663	20507.57762469061	-530.2552394708797	0.004245210411167	0.0069894836819122	0.6073711026971899	0.543606	0.543606	chr9	91626671	0.2647157584286696	chr9:91626671:C:T
chr9:91627290	['A', 'C']	98663	69541.68713061989	-2437.014939492358	0.0014600859963809	0.0044538220108297	0.3278276484400805	0.743043	0.743043	chr9	91627290	0.1289860528311356	chr9:91627290:A:C
chr9:91627447	['A', 'T']	98663	2736.1109275382887	202.61835702137583	-0.0253250995921608	0.0186489042391106	-1.35799397473707	0.174469	0.174469	chr9	91627447	0.7582817281600791	chr9:91627447:A:T
chr9:91628463	['G', 'A']	98663	2182.1548207914366	135.37186384592007	-0.0202694382181502	0.0208845446240013	-0.9705472914576164	0.331776	0.331776	chr9	91628463	0.4791550331535759	chr9:91628463:G:A
chr9:91628699	['G', 'A']	98663	44456.11053778703	-1430.010696388012	0.0013009660849245	0.0050817299329888	0.2560085053869341	0.797945	0.797945	chr9	91628699	0.0980270422579026	chr9:91628699:G:A
chr9:91628848	['T', 'C']	98663	21595.064278401194	-583.266020087455	0.0034707816727279	0.0068319193018925	0.5080243953944983	0.611437	0.611437	chr9	91628848	0.2136482842726212	chr9:91628848:T:C
chr9:91628981	['T', 'C']	98663	76485.83012976483	-2456.2872536510927	-0.0023297679202437	0.0043646486430683	-0.5337813214229186	0.593494	0.593494	chr9	91628981	0.226583667240246	chr9:91628981:T:C
chr9:91629115	['C', 'A']	98663	2176.022055097201	131.1663260287212	-0.0218365780417146	0.0209125620217683	-1.0441847354228724	0.296402	0.296402	chr9	91629115	0.5281188702405051	chr9:91629115:C:A
chr9:91629464	['A', 'G']	98663	76589.2881489968	-2462.429417692092	-0.0024765168379369	0.0043641664147247	-0.5674661785538692	0.570399	0.570399	chr9	91629464	0.2438212445426961	chr9:91629464:A:G
chr9:91630586	['T', 'A']	98663	4868.036140791954	-244.56190201629124	-0.0225954717760475	0.0136764711632015	-1.652141952877709	0.0985088	0.0985088	chr9	91630586	1.0065249713223752	chr9:91630586:T:A
chr9:91630707	['T', 'C']	98663	31986.890442063435	-1016.8659218800292	-0.0054367721315249	0.0057588127541431	-0.9440786432261518	0.345132	0.345132	chr9	91630707	0.4620147718614273	chr9:91630707:T:C
chr9:91630721	['A', 'G']	98663	76488.72979603425	-2450.002074780581	-0.002323953636199	0.0043644843247868	-0.5324692365145623	0.594402	0.594402	chr9	91630721	0.2259197379629883	chr9:91630721:A:G
chr9:91631014	['C', 'A']	98663	44459.35185485506	-1430.3961738324952	0.0012194675242327	0.0050808252787582	0.2400136704820561	0.81032	0.81032	chr9	91631014	0.0913434418747621	chr9:91631014:C:A
chr9:91631184	['TA', 'T']	98663	32022.24561848094	-1020.3290223195694	-0.005598132107813	0.0057566077670713	-0.9724706518716082	0.330819	0.330819	chr9	91631184	0.4804095554731977	chr9:91631184:TA:T
chr9:91631300	['T', 'C']	98663	44463.50660395528	-1429.0309813350314	0.0012729896905437	0.0050809656871872	0.2505408949629159	0.80217	0.80217	chr9	91631300	0.0957335840373486	chr9:91631300:T:C
chr9:91631689	['G', 'A']	98663	76502.48636372853	-2452.417500410281	-0.0023977774947938	0.0043651817799697	-0.5492961383180938	0.582803	0.582803	chr9	91631689	0.2344782213493838	chr9:91631689:G:A
chr9:91631722	['G', 'A']	98663	22844.157686148108	-855.646780303075	-0.0015426111447935	0.0066203512596138	-0.2330104679194239	0.815754	0.815754	chr9	91631722	0.0884407879983546	chr9:91631722:G:A
chr9:91631873	['G', 'T']	98663	19833.41226140637	-534.0452830611613	0.0026794740492226	0.0070927154414178	0.3777783094998997	0.705596	0.705596	chr9	91631873	0.1514438898700739	chr9:91631873:G:T
chr9:91632275	['G', 'A']	98663	76492.70925253181	-2446.381803505018	-0.0022083752115317	0.0043668066131168	-0.5057185735906674	0.613055	0.613055	chr9	91632275	0.2125005611667365	chr9:91632275:G:A
chr9:91632358	['C', 'T']	98663	44259.12808547878	-1448.073522083832	0.0008884472426989	0.0050987388140225	0.1742484318387896	0.861671	0.861671	chr9	91632358	0.0646585232223633	chr9:91632358:C:T
chr9:91632563	['T', 'C']	98663	7550.382634961179	-40.76511460392214	-0.0227237932991351	0.0111397047786821	-2.039891877801037	0.0413638	0.0413638	chr9	91632563	1.3833795704164509	chr9:91632563:T:C
chr9:91633240	['C', 'T']	98663	21159.78804865686	-642.901404227768	0.003915714812399	0.0068815234527414	0.5690185958516383	0.569345	0.569345	chr9	91633240	0.2446244889807699	chr9:91633240:C:T
chr9:91633321	['A', 'G']	98663	76483.50398913254	-2439.2060488742804	-0.0020675522736928	0.0043645736155631	-0.473712315521579	0.635706	0.635706	chr9	91633321	0.1967436895376186	chr9:91633321:A:G
chr9:91633436	['G', 'A']	98663	24518.48507394605	-983.3576975361168	-1.249969509258714e-05	0.0064293446860597	-0.0019441631617121	0.998449	0.998449	chr9	91633436	0.0006741136518111	chr9:91633436:G:A
chr9:91633461	['G', 'A']	98663	44449.95575355795	-1428.323962771641	0.0012662675990431	0.0050816968860539	0.2491820404554671	0.80322	0.80322	chr9	91633461	0.0951654862280663	chr9:91633461:G:A
chr9:91633777	['G', 'A']	98663	21898.983316430007	-578.4145849286788	0.0039567365543012	0.006699160100747	0.5906317351424454	0.554769	0.554769	chr9	91633777	0.2558878149114525	chr9:91633777:G:A
chr9:91633842	['A', 'T']	98663	74615.33260626956	-2332.289376946356	-0.0014558887306173	0.0043243966015447	-0.3366686418394914	0.736367	0.736367	chr9	91633842	0.1329056824698061	chr9:91633842:A:T
chr9:91633856	['T', 'C']	98663	24917.93147517038	-1032.434621234632	-0.0014155224332049	0.0062935427162434	-0.2249166323367465	0.822045	0.822045	chr9	91633856	0.0851044078653484	chr9:91633856:T:C
chr9:91634084	['A', 'C']	98663	24877.137121066164	-1020.3387979116555	-0.0007499441681006	0.0062976489726341	-0.1190831961831175	0.90521	0.90521	chr9	91634084	0.0432506569700373	chr9:91634084:A:C
chr9:91634202	['G', 'A']	98663	45154.62925552949	-1428.2071785298074	0.0020122051153279	0.0049820971624916	0.4038871683348839	0.686297	0.686297	chr9	91634202	0.1634878995302718	chr9:91634202:G:A
chr9:91634279	['C', 'A']	98663	7393.496212082789	-149.76073318945365	-0.005496598042958	0.0110118355781453	-0.4991536609815464	0.617672	0.617672	chr9	91634279	0.2092420854376181	chr9:91634279:C:A
chr9:91634394	['A', 'G']	98663	23234.24553041751	-846.3011689552629	-0.0001228443979383	0.0064729574540769	-0.0189780944506287	0.984859	0.984859	chr9	91634394	0.0066259419949909	chr9:91634394:A:G
chr9:91634652	['A', 'G']	98663	29471.52054321793	-892.4343433148802	-0.0051144880713756	0.0058820847839793	-0.8695026099089274	0.384574	0.384574	chr9	91634652	0.4150200805713297	chr9:91634652:A:G
chr9:91634699	['G', 'A']	98663	22159.49174250428	-1092.5109124307187	-0.0034601402953236	0.0066339170703031	-0.521583290634278	0.601962	0.601962	chr9	91634699	0.2204309235448316	chr9:91634699:G:A
chr9:91635221	['G', 'A']	98663	25286.01551008812	-760.8251267585257	0.0027841269549594	0.00629503273473	0.4422736262512591	0.658292	0.658292	chr9	91635221	0.1815814227097843	chr9:91635221:G:A
chr9:91635296	['G', 'A']	98663	24808.401814160232	-1019.7276432501112	-0.0005204750333115	0.0063072916082893	-0.0825195766480111	0.934234	0.934234	chr9	91635296	0.0295443312853497	chr9:91635296:G:A
chr9:91635797	['A', 'G']	98663	75441.40303442818	-2365.1270909942928	-0.0015105507021602	0.0043465464424143	-0.3475289456061183	0.728195	0.728195	chr9	91635797	0.1377523073848606	chr9:91635797:A:G
chr9:91635883	['A', 'G']	98663	70320.88120182804	-2484.1113545262137	0.0007796600712418	0.0043912835793738	0.1775471925575314	0.859079	0.859079	chr9	91635883	0.0659668970692232	chr9:91635883:A:G
chr9:91636107	['T', 'A']	98663	21912.7666423195	-577.7251968981426	0.004108780918035	0.0066980208239164	0.6134320907698518	0.539592	0.539592	chr9	91636107	0.2679344978096414	chr9:91636107:T:A
chr9:91636299	['T', 'C']	98663	22148.361850268524	-590.8181977911962	0.0039440877914166	0.006708207498448	0.5879495815132681	0.556567	0.556567	chr9	91636299	0.2544825474500047	chr9:91636299:T:C
chr9:91636839	['G', 'C']	98663	19718.790342211512	-581.3683357139316	0.0043630647982683	0.0070034538306322	0.6229875863798525	0.533294	0.533294	chr9	91636839	0.2730333024629134	chr9:91636839:G:C
chr9:91636962	['C', 'T']	98663	74508.84222643686	-2327.838145971258	-0.0013286623386498	0.0043259663322729	-0.3071365416641365	0.75874	0.75874	chr9	91636962	0.1199070197696525	chr9:91636962:C:T
chr9:91638824	['G', 'A']	98663	20134.59149630893	-523.0072721124603	0.0037466002489795	0.0069478514641623	0.5392458759812061	0.589718	0.589718	chr9	91638824	0.229355616021805	chr9:91638824:G:A
chr9:91639120	['T', 'C']	98663	24043.932780781724	-687.3404306686579	-0.0012935046552088	0.0064390669074613	-0.2008838662182532	0.84079	0.84079	chr9	91639120	0.0753124622636456	chr9:91639120:T:C
chr9:91639129	['A', 'G']	98663	74823.4211033658	-2346.832023214665	-0.0017013545635406	0.0043231742864211	-0.3935429040842822	0.693919	0.693919	chr9	91639129	0.1586912210524652	chr9:91639129:A:G
chr9:91639537	['A', 'C']	98663	74981.9181706587	-2325.367424511945	-0.0014764167510653	0.0043231889493579	-0.3415110392722125	0.73272	0.73272	chr9	91639537	0.1350619539897321	chr9:91639537:A:C
chr9:91640210	['G', 'A']	98663	24775.066478707573	-1016.3158809680308	-0.0002710984240046	0.0063073704720413	-0.0429812114583071	0.965717	0.965717	chr9	91640210	0.0151501234241652	chr9:91640210:G:A
chr9:91640641	['G', 'A']	98663	21882.198300340733	-580.3898814633253	0.0037673366829771	0.0067012914299392	0.5621806964170937	0.573994	0.573994	chr9	91640641	0.241092647289327	chr9:91640641:G:A
chr9:91641065	['C', 'G']	98663	21609.65707480235	-582.8577673836736	0.0031761128746115	0.0068283504216076	0.4651361864149628	0.641835	0.641835	chr9	91641065	0.1925766040176821	chr9:91641065:C:G
chr9:91641347	['C', 'T']	98663	21581.74993664792	-582.279600537518	0.0032960345862046	0.0068332968662689	0.4823490989356617	0.629559	0.629559	chr9	91641347	0.200963563135579	chr9:91641347:C:T
chr9:91642398	['G', 'A']	98663	24418.474937406874	-970.9641143978084	0.0008344744285442	0.0064400312596914	0.1295761456574373	0.896902	0.896902	chr9	91642398	0.0472550075516136	chr9:91642398:G:A
chr9:91642613	['C', 'T']	98663	19838.21177472328	-520.5050753258517	0.0030130741619675	0.0070917840117792	0.4248682922326699	0.670934	0.670934	chr9	91642613	0.1733201994220291	chr9:91642613:C:T
chr9:91642749	['G', 'A']	98663	21587.09398122808	-573.502940442343	0.0035238401659541	0.0068320005308999	0.5157845275357412	0.606006	0.606006	chr9	91642749	0.217523075909635	chr9:91642749:G:A
chr9:91642869	['G', 'A']	98663	2173.0220246903573	132.8724511705234	-0.0208770370224839	0.0209244021472158	-0.9977363690298724	0.31841	0.31841	chr9	91642869	0.4970133012464887	chr9:91642869:G:A
chr9:91643205	['G', 'A']	98663	19417.96811044773	-580.4036250183923	0.0038207784676288	0.0071484435481348	0.534490961829824	0.593003	0.593003	chr9	91643205	0.2269431095359902	chr9:91643205:G:A
chr9:91643277	['G', 'A']	98663	21628.849853015712	-568.4217109277483	0.0039691087914563	0.0068245542435548	0.5815923868148309	0.560843	0.560843	chr9	91643277	0.2511586962774756	chr9:91643277:G:A
chr9:91643278	['C', 'T']	98663	24446.477775637843	-972.7804467558656	0.0008462182280121	0.0064370295293107	0.1314609827652514	0.895411	0.895411	chr9	91643278	0.0479775746723001	chr9:91643278:C:T
chr9:91643570	['T', 'G']	98663	22796.84846181137	-874.620849599668	-0.0015568094707631	0.0066229088755486	-0.2350643048269599	0.814159	0.814159	chr9	91643570	0.0892907719174348	chr9:91643570:T:G
chr9:91643622	['C', 'T']	98663	76388.38776648047	-2439.074788999585	-0.00183684159841	0.0043674183623635	-0.4205783476662424	0.674064	0.674064	chr9	91643622	0.1712988667773082	chr9:91643622:C:T
chr9:91643752	['G', 'A']	98663	22735.382608431235	-857.7120211449336	-0.0011701821360674	0.0066307965797672	-0.1764768564365426	0.85992	0.85992	chr9	91643752	0.0655419501222833	chr9:91643752:G:A
chr9:91643802	['C', 'T']	98663	24408.72134371325	-969.159000335468	0.0012057578753726	0.0064416832317403	0.1871805601106712	0.851519	0.851519	chr9	91643802	0.0698056571516487	chr9:91643802:C:T
chr9:91644304	['C', 'T']	98663	22980.13456993152	-873.0567595704915	-0.0008769701138517	0.0066518491039224	-0.1318385459668102	0.895112	0.895112	chr9	91644304	0.0481226206184243	chr9:91644304:C:T
chr9:91644324	['T', 'C']	98663	26101.03180098168	-1053.9119253792796	-0.0006119816683071	0.0064610987413239	-0.0947178944028645	0.924539	0.924539	chr9	91644324	0.0340747641937744	chr9:91644324:T:C
chr9:91645459	['C', 'T']	98663	2452.024852526809	-28.10246627769872	0.0098007445368941	0.0192062232915882	0.5102900444350518	0.609849	0.609849	chr9	91645459	0.2147776839806857	chr9:91645459:C:T
chr9:91645557	['G', 'A']	98663	13205.535379438268	-217.45613650288607	-0.000111296022555	0.0085590104665419	-0.0130033749800958	0.989625	0.989625	chr9	91645557	0.0045293420522314	chr9:91645557:G:A
chr9:91645649	['C', 'T']	98663	2215.067352523819	90.16295471018417	0.0066866620318516	0.0203163013459725	0.3291279213663159	0.74206	0.74206	chr9	91645649	0.1295609779885922	chr9:91645649:C:T
chr9:91645835	['A', 'C']	98663	78634.11291238313	-3695.013484450989	-0.0036634359844172	0.0043735970249467	-0.8376254061636728	0.402243	0.402243	chr9	91645835	0.3955115049363918	chr9:91645835:A:C
chr9:91645898	['A', 'G']	98663	83744.1612778944	-3968.130679110584	0.0026058665314354	0.004348695953592	0.5992294148049007	0.549021	0.549021	chr9	91645898	0.2604110435103914	chr9:91645898:A:G
chr9:91646501	['T', 'G']	98663	24486.715522484905	-1249.907950239184	-0.0076817844724756	0.0064577591041955	-1.1895433614866218	0.234229	0.234229	chr9	91646501	0.6303593357355809	chr9:91646501:T:G
chr9:91646741	['G', 'A']	98663	22901.642397331787	-1122.9055264226045	-0.0063839712744298	0.0066501461254279	-0.9599745861252011	0.33707	0.33707	chr9	91646741	0.4722798989600067	chr9:91646741:G:A
chr9:91646949	['A', 'G']	98663	22985.89244946372	-1125.1573483981133	-0.0066781189908558	0.0066378271739944	-1.006070031021476	0.314384	0.314384	chr9	91646949	0.5025395646953792	chr9:91646949:A:G
chr9:91647395	['C', 'A']	98663	128115.26879017054	-4278.028056255843	0.0023840892821123	0.0044619782851422	0.5343121659849865	0.593127	0.593127	chr9	91647395	0.2268523058029219	chr9:91647395:C:A
chr9:91647428	['A', 'C']	98663	22989.330086261947	-1122.2946577840762	-0.0066005363678479	0.0066374212919221	-0.994442883395226	0.32001	0.32001	chr9	91647428	0.4948364501895879	chr9:91647428:A:C
chr9:91647663	['A', 'G']	98663	22985.0285453624	-1125.8783283813002	-0.0067117906940434	0.006637659806871	-1.0111682263522497	0.311938	0.311938	chr9	91647663	0.5059317166661657	chr9:91647663:A:G
chr9:91647852	['A', 'G']	98663	22992.35108001216	-1122.9038978220158	-0.006562598241177	0.0066383693282624	-0.9885858885912256	0.322868	0.322868	chr9	91647852	0.4909749965192176	chr9:91647852:A:G
chr9:91647860	['C', 'A']	98663	22990.456641421064	-1123.8772862969604	-0.0066257557755612	0.0066379892792171	-0.9981570467891244	0.318206	0.318206	chr9	91647860	0.4972916356815037	chr9:91647860:C:A
chr9:91647894	['G', 'A']	98663	23168.97701678033	-1129.138413724268	-0.0065882482469728	0.0066459085695907	-0.9913239368230684	0.32153	0.32153	chr9	91647894	0.4927784994843386	chr9:91647894:G:A
chr9:91648125	['AG', 'A']	98663	22994.585342108745	-1123.7854495688964	-0.0065922475623644	0.0066382746040733	-0.9930664149264496	0.32068	0.32068	chr9	91648125	0.4939281250746493	chr9:91648125:AG:A
chr9:91648170	['T', 'A']	98663	22981.02801824632	-1120.4320325676683	-0.0065081523577966	0.006638562600808	-0.9803556506350476	0.326913	0.326913	chr9	91648170	0.4855678089515751	chr9:91648170:T:A
chr9:91648171	['C', 'G']	98663	22981.096326555435	-1121.3253690860156	-0.0065423014132908	0.0066384458675429	-0.985517023687397	0.324373	0.324373	chr9	91648171	0.4889553025466316	chr9:91648171:C:G
chr9:91648175	['C', 'A']	98663	23010.01803511627	-1120.688228492971	-0.0064693009681195	0.006639518615615	-0.9743629534985844	0.329879	0.329879	chr9	91648175	0.4816453306335222	chr9:91648175:C:A
chr9:91648275	['G', 'A']	98663	22981.72690502497	-1120.5578573038406	-0.0065076074529136	0.0066386130740854	-0.980266115872433	0.326957	0.326957	chr9	91648275	0.4855093601552316	chr9:91648275:G:A
chr9:91648573	['A', 'G']	98663	38056.628680905415	-1553.4667455020672	0.0071567665691807	0.0054020536875094	1.3248232955789616	0.185233	0.185233	chr9	91648573	0.7322816394618569	chr9:91648573:A:G
chr9:91648745	['A', 'G']	98663	23086.872741899137	-1126.67736865413	-0.0065825386543246	0.0066422429899676	-0.9910114195260308	0.321682	0.321682	chr9	91648745	0.4925732397488916	chr9:91648745:A:G
chr9:91648842	['A', 'G']	98663	23059.891865210528	-1124.575589946748	-0.0067150860835591	0.0066429794051514	-1.0108545690133786	0.312089	0.312089	chr9	91648842	0.5057215383628316	chr9:91648842:A:G
chr9:91648861	['G', 'A']	98663	10564.212210923322	-732.2100697928583	-0.0091212300153586	0.0094521086613242	-0.9649941978217532	0.33455	0.33455	chr9	91648861	0.4755389657845503	chr9:91648861:G:A
chr9:91649075	['A', 'C']	98663	22983.56245185096	-1125.5129239685416	-0.0066930808249649	0.0066379141771316	-1.0083108407793686	0.313308	0.313308	chr9	91649075	0.5040285157103862	chr9:91649075:A:C
chr9:91649114	['T', 'A']	98663	22983.56245185096	-1120.7771599834346	-0.0065370894107219	0.0066379358706125	-0.9848075573708032	0.324721	0.324721	chr9	91649114	0.4884896242498583	chr9:91649114:T:A
chr9:91649520	['A', 'C']	98663	22976.287663733303	-1125.8178696207192	-0.0068154374954556	0.0066390607565546	-1.0265665197787048	0.304627	0.304627	chr9	91649520	0.5162316064781672	chr9:91649520:A:C
chr9:91649624	['C', 'T']	98663	22981.72690502498	-1121.9964054167272	-0.0067205821188378	0.0066379760953922	-1.0124444593138775	0.311328	0.311328	chr9	91649624	0.5067818182874588	chr9:91649624:C:T
chr9:91649646	['G', 'A']	98663	13741.228390118304	-781.6555232131705	-0.0044371354682062	0.0083728907396332	-0.5299406866977164	0.596154	0.596154	chr9	91649646	0.2246415377245456	chr9:91649646:G:A
chr9:91649922	['C', 'G']	98663	22982.261117700124	-1122.422207533089	-0.0065794284523182	0.0066384216282533	-0.9911133731421932	0.321633	0.321633	chr9	91649922	0.4926393984103698	chr9:91649922:C:G
chr9:91650040	['C', 'T']	98663	11611.766868801584	-457.0537943232844	0.0053913929272342	0.0089998880776646	0.5990511082703619	0.54914	0.54914	chr9	91650040	0.2603169206203074	chr9:91650040:C:T
chr9:91650124	['G', 'A']	98663	36393.57911279739	-615.5105578759039	0.0049739177569084	0.0055036947585008	0.903741572736374	0.366135	0.366135	chr9	91650124	0.4363587535540854	chr9:91650124:G:A
chr9:91650258	['C', 'A']	98663	29888.482181781303	-1112.8967779137213	-0.0032738717897931	0.0059218638688193	-0.5528448242505519	0.580371	0.580371	chr9	91650258	0.2362942965351842	chr9:91650258:C:A
chr9:91650263	['A', 'G']	98663	22985.290127336888	-1122.974661616601	-0.0066641955900494	0.0066380393242051	-1.0039403601826895	0.31541	0.31541	chr9	91650263	0.5011245415842488	chr9:91650263:A:G
chr9:91650484	['A', 'G']	98663	36294.98949758728	-618.3052358559318	0.0049240144782413	0.0054980962048652	0.8955853616901159	0.370476	0.370476	chr9	91650484	0.4312399210319391	chr9:91650484:A:G
chr9:91651121	['T', 'A']	98663	22985.42641214874	-1122.5165820677332	-0.0066400739793323	0.0066377171984623	-1.0003550589456456	0.317141	0.317141	chr9	91651121	0.4987476087369494	chr9:91651121:T:A
chr9:91651193	['C', 'T']	98663	97806.84380353797	-3258.213620176251	0.0037304319957196	0.0042407042679958	0.8796727524418175	0.379039	0.379039	chr9	91651193	0.421316102397626	chr9:91651193:C:T
chr9:91651292	['T', 'C']	98663	22990.05841621297	-1122.704581626942	-0.0066754307177693	0.0066375093723755	-1.0057131889789317	0.314556	0.314556	chr9	91651292	0.5023020264476941	chr9:91651292:T:C
chr9:91651305	['T', 'C']	98663	29977.38055797732	-1110.6154666601622	-0.0033775672986602	0.0059152859396402	-0.5709896923200498	0.568008	0.568008	chr9	91651305	0.2456455475083682	chr9:91651305:T:C
chr9:91651500	['A', 'G']	98663	22982.79530871456	-1124.4563843191877	-0.0067386118508305	0.0066383312207234	-1.015106301082724	0.310058	0.310058	chr9	91651500	0.5085570586694484	chr9:91651500:A:G
chr9:91651540	['A', 'G']	98663	22983.494242153924	-1125.2758125823436	-0.0067752752651756	0.0066380693621672	-1.020669549461224	0.307414	0.307414	chr9	91651540	0.512276358097508	chr9:91651540:A:G
chr9:91651661	['G', 'A']	98663	36342.100747441735	-623.8290021254074	0.0046424289526325	0.0054972981043592	0.84449285167038	0.398396	0.398396	chr9	91651661	0.399685030656593	chr9:91651661:G:A
chr9:91651861	['A', 'T']	98663	128312.60616719552	-4282.017196290419	0.0022712456750168	0.0044671133274942	0.5084369946555308	0.611148	0.611148	chr9	91651861	0.2138536051421031	chr9:91651861:A:T
chr9:91651907	['A', 'G']	98663	22984.863706857228	-1125.47248737617	-0.0067525385523906	0.0066377193756423	-1.0172979859874147	0.309014	0.309014	chr9	91651907	0.5100218442482611	chr9:91651907:A:G
chr9:91652175	['A', 'G']	98663	128430.6376253282	-4268.882572593701	0.0023789807419545	0.0044685442884236	0.5323838342875256	0.594461	0.594461	chr9	91652175	0.2258766322822608	chr9:91652175:A:G
chr9:91652502	['G', 'A']	98663	22974.520038525872	-1124.227220060516	-0.0066830294841133	0.0066394043215728	-1.0065706440559383	0.314144	0.314144	chr9	91652502	0.5028712306855104	chr9:91652502:G:A
chr9:91653688	['T', 'C']	98663	22993.75855181785	-1128.1540808557015	-0.0069946052998344	0.006636063032699	-1.0540293643036118	0.291872	0.291872	chr9	91653688	0.5348075659532525	chr9:91653688:T:C
chr9:91653905	['G', 'A']	98663	22984.95571476412	-1121.4789091172754	-0.0064449440308725	0.0066415640677631	-0.9703955220661052	0.331852	0.331852	chr9	91653905	0.4790555606154403	chr9:91653905:G:A
chr9:91655451	['A', 'G']	98663	128419.42873941912	-4258.212632211432	0.0030080160392985	0.0044661816249806	0.6735095640700793	0.500625	0.500625	chr9	91655451	0.3004874665716871	chr9:91655451:A:G
chr9:91655475	['G', 'C']	98663	38694.70628782274	-1520.5837423272264	0.005546265827186	0.0053653354178874	1.033722105927508	0.301269	0.301269	chr9	91655475	0.521045554093587	chr9:91655475:G:C
chr9:91656103	['A', 'G']	98663	12785.555057728763	-593.6122914558039	-0.0014406115083631	0.0086072095745257	-0.1673726538071993	0.867077	0.867077	chr9	91656103	0.0619423336769293	chr9:91656103:A:G
chr9:91656607	['A', 'G']	98663	38719.88668802205	-1494.341722251924	0.0063238309422954	0.0053635735276215	1.1790331408208854	0.238388	0.238388	chr9	91656607	0.6227156099424975	chr9:91656607:A:G
chr9:91657259	['G', 'A']	98663	13108.062855405198	-400.4231687590301	0.0021513864690397	0.0085299995424098	0.2522141365123687	0.800876	0.800876	chr9	91657259	0.0964347207254324	chr9:91657259:G:A
chr9:91657319	['T', 'C']	98663	31394.27312266186	-1236.46635665185	-0.0044331434918157	0.0058115016933076	-0.7628223694610392	0.445571	0.445571	chr9	91657319	0.3510830829820481	chr9:91657319:T:C
chr9:91657430	['T', 'C']	98663	97316.86356218258	-3261.172542092744	0.0058344447143896	0.0042449623756253	1.3744396765189597	0.169308	0.169308	chr9	91657430	0.7713225204866333	chr9:91657430:T:C
chr9:91657858	['T', 'C']	98663	97356.78817399412	-3262.1277892888447	0.0060686104002392	0.004244154060349	1.4298751444805315	0.152756	0.152756	chr9	91657858	0.8160017223900519	chr9:91657858:T:C
chr9:91658551	['C', 'T']	98663	37637.103540908494	-1599.3756230389888	0.0075760718059139	0.0054322327947605	1.3946515350411903	0.163124	0.163124	chr9	91658551	0.7874821376674559	chr9:91658551:C:T
chr9:91658906	['C', 'T']	98663	35807.08092327342	-1466.891429768024	0.0084561845812052	0.005535368575044	1.5276642316700495	0.126599	0.126599	chr9	91658906	0.8975697247783567	chr9:91658906:C:T
chr9:91659728	['A', 'G']	98663	36346.6839224352	-590.0096328169948	0.005918234766454	0.005496201772864	1.0767862991627453	0.281578	0.281578	chr9	91659728	0.5504012801117547	chr9:91659728:A:G
chr9:91661252	['CTT', 'C']	98663	12784.461964235026	-600.9469883003219	-0.0020300960542295	0.0086082454424647	-0.2358315719269555	0.813564	0.813564	chr9	91661252	0.0896082770804654	chr9:91661252:CTT:C
chr9:91661307	['A', 'G']	98663	97171.59186301146	-3252.838958223032	0.0063930849506588	0.0042457824764453	1.5057495258238611	0.132135	0.132135	chr9	91661307	0.8789821309581032	chr9:91661307:A:G
chr9:91661746	['G', 'A']	98663	95048.24140343769	-3133.0759389524974	0.0064306802646018	0.0042486365702025	1.5135868079898651	0.130134	0.130134	chr9	91661746	0.8856092208614351	chr9:91661746:G:A
chr9:91662586	['C', 'G']	98663	95474.06267615625	-3138.5844196556395	0.0065559728482393	0.0042503163026579	1.5424670498380633	0.122963	0.122963	chr9	91662586	0.9102255496433798	chr9:91662586:C:G
chr9:91663188	['C', 'T']	98663	12834.601705138732	-601.8786377982525	-0.0020607805909523	0.0085930412006479	-0.2398197032730347	0.810471	0.810471	chr9	91663188	0.0912625203161439	chr9:91663188:C:T
chr9:91663430	['A', 'G']	98663	95503.75119646329	-3128.997647825057	0.0070162539482895	0.0042498521501925	1.6509407151897528	0.0987539	0.0987539	chr9	91663430	1.0054457441568527	chr9:91663430:A:G
chr9:91663599	['T', 'C']	98663	23426.98633442144	-9.426763081577102	0.0096325108681264	0.0066046020683617	1.45845438808031	0.144719	0.144719	chr9	91663599	0.8394744470878667	chr9:91663599:T:C
chr9:91665538	['C', 'T']	98663	31369.44603404749	-1219.9991003936698	-0.0043583082728158	0.0058218923304113	-0.7486068146691242	0.454096	0.454096	chr9	91665538	0.3428523236563527	chr9:91665538:C:T
chr9:91665747	['T', 'C']	98663	36312.67337834824	-1423.5438850130104	0.0081217017882259	0.0055021975916084	1.4760832654597216	0.139925	0.139925	chr9	91665747	0.8541046844212326	chr9:91665747:T:C
chr9:91665826	['C', 'T']	98663	31453.10069236775	-1213.7959598590178	-0.0046964594993053	0.0058143340562656	-0.8077381612163033	0.419243	0.419243	chr9	91665826	0.3775341799723305	chr9:91665826:C:T
chr9:91665867	['T', 'G']	98663	35960.66335127899	-1468.2415437471986	0.0085233234732341	0.0055285671583754	1.5416876071265473	0.123153	0.123153	chr9	91665867	0.9095550043074074	chr9:91665867:T:G
chr9:91666159	['C', 'T']	98663	21970.684681213475	-1180.9673763846529	-0.0039212221035721	0.0067719994018	-0.579034620488864	0.562567	0.562567	chr9	91666159	0.2498257469988334	chr9:91666159:C:T
chr9:91666342	['C', 'T']	98663	36284.45851581508	-1431.3509468931886	0.008008292779423	0.0055038201084579	1.4550426106980463	0.145661	0.145661	chr9	91666342	0.8366567128288778	chr9:91666342:C:T
chr9:91666628	['G', 'A']	98663	36865.51842083912	-1375.9257855742185	0.0067709993240139	0.0054683006615217	1.2382273293161763	0.215635	0.215635	chr9	91666628	0.6662807468563148	chr9:91666628:G:A
chr9:91666789	['T', 'A']	98663	126881.14809671046	-4364.431371611257	0.0046277261124415	0.0044436244612662	1.0414305152877108	0.297678	0.297678	chr9	91666789	0.5262532608576648	chr9:91666789:T:A
chr9:91666858	['AT', 'A']	98663	36247.22583065488	-589.2076851659712	0.0063835109943	0.0055026032011974	1.1600892815442176	0.246015	0.246015	chr9	91666858	0.6090384123330992	chr9:91666858:AT:A
chr9:91667226	['T', 'C']	98663	23397.031395089514	-6.452146520904105	0.0097758015898249	0.0066081226809552	1.4793613953323062	0.139047	0.139047	chr9	91667226	0.8568383767926354	chr9:91667226:T:C
chr9:91667568	['T', 'C']	98663	36740.82012732912	-1363.0293655710027	0.0070086436328458	0.0054722376301042	1.2807637581908724	0.20028	0.20028	chr9	91667568	0.6983624172731284	chr9:91667568:T:C
chr9:91667801	['T', 'C']	98663	53891.016686773226	-2396.1702408246333	-0.0044631564109402	0.004795774076535	-0.9306435915690334	0.35204	0.35204	chr9	91667801	0.4534079876800565	chr9:91667801:T:C
chr9:91668111	['T', 'C']	98663	12835.732030980727	-608.5327100521337	-0.0026407275118303	0.0085947290113492	-0.3072496536357707	0.758654	0.758654	chr9	91668111	0.119956248019512	chr9:91668111:T:C
chr9:91668171	['T', 'A']	98663	53829.91187413198	-2398.809526548416	-0.0045049398831676	0.0047977867044602	-0.9389621007911196	0.347753	0.347753	chr9	91668171	0.4587291147425995	chr9:91668171:T:A
chr9:91668579	['C', 'T']	98663	14711.491084913789	409.2728403885858	0.0129251054276617	0.0082065638701967	1.574971648560629	0.115266	0.115266	chr9	91668579	0.938298777613672	chr9:91668579:C:T
chr9:91668844	['G', 'A']	98663	31892.23244098	-1222.7008574488711	-0.0038384294013865	0.0057798770077494	-0.6641022631173805	0.506626	0.506626	chr9	91668844	0.2953125260204389	chr9:91668844:G:A
chr9:91669092	['T', 'G']	98663	126977.03536270087	-4380.379908168117	0.0043099132344927	0.0044449999376298	0.969609290206388	0.332244	0.332244	chr9	91669092	0.4785428532457874	chr9:91669092:T:G
chr9:91670414	['G', 'T']	98663	12797.907993431723	-607.5068464657364	-0.0023503873754993	0.0086058064513051	-0.2731164579169516	0.784764	0.784764	chr9	91670414	0.105260927850268	chr9:91670414:G:T
chr9:91670547	['C', 'A']	98663	126783.26538516124	-4362.23004557446	0.0048187710929242	0.004442186287599	1.084774653952835	0.278024	0.278024	chr9	91670547	0.5559177126514382	chr9:91670547:C:A
chr9:91670918	['T', 'C']	98663	36260.57263623095	-1428.3004085176713	0.0078994913567807	0.0055036632405819	1.435315173089224	0.1512	0.1512	chr9	91670918	0.8204482088348123	chr9:91670918:T:C
chr9:91670944	['A', 'G']	98663	77356.95346479442	-2389.7471314826416	0.0005591637710278	0.0043551489910878	0.1283914217796237	0.897839	0.897839	chr9	91670944	0.0468015338007874	chr9:91670944:A:G
chr9:91671332	['G', 'T']	98663	22271.934586923468	-1178.8664911677158	-0.0029420924192509	0.0067320705868805	-0.4370263771423401	0.662093	0.662093	chr9	91671332	0.1790810036870918	chr9:91671332:G:T
chr9:91671396	['C', 'T']	98663	17704.665592019228	-860.3050603451863	-0.0082418500093395	0.0074601593676161	-1.1047820298741264	0.269257	0.269257	chr9	91671396	0.5698329973267086	chr9:91671396:C:T
chr9:91671441	['CTTCT', 'C']	98663	53709.319228975306	-2403.102290532456	-0.0043573393658249	0.004803618565314	-0.9070952047043142	0.364359	0.364359	chr9	91671441	0.438470498536435	chr9:91671441:CTTCT:C
chr9:91671542	['A', 'C']	98663	35891.36843119163	-1466.057792422215	0.0084308270886561	0.0055305303120387	1.5244156731776852	0.127408	0.127408	chr9	91671542	0.8948033016178204	chr9:91671542:A:C
chr9:91672622	['G', 'A']	98663	21942.44637716417	-1196.210645549132	-0.0047303475324188	0.0067757685038032	-0.6981270876895687	0.485099	0.485099	chr9	91672622	0.3141696206428078	chr9:91672622:G:A
chr9:91673173	['C', 'T']	98663	12797.42679317196	-613.8652987176855	-0.0029293723142571	0.0086060494261857	-0.340385253347943	0.733567	0.733567	chr9	91673173	0.134560213925084	chr9:91673173:C:T
chr9:91673349	['G', 'T']	98663	35758.611068307604	-1472.95167497666	0.0082061666683073	0.005538594842729	1.481633320603028	0.138441	0.138441	chr9	91673349	0.8587352723299947	chr9:91673349:G:T
chr9:91674710	['T', 'C']	98663	12806.947074446514	-602.9528782941294	-0.0020262952185713	0.0086028437904005	-0.2355378370152886	0.813792	0.813792	chr9	91674710	0.0894865838031225	chr9:91674710:T:C
chr9:91674801	['T', 'C']	98663	128237.59211606903	-4243.38926000085	0.0029870141690867	0.0044672814706402	0.6686424817236009	0.503725	0.503725	chr9	91674801	0.2978064944616926	chr9:91674801:T:C
chr9:91674939	['G', 'A']	98663	36709.69636518527	-1384.1745273004713	0.0062225956673643	0.0054754355964599	1.1364567362252422	0.255768	0.255768	chr9	91674939	0.59215379251085	chr9:91674939:G:A
chr9:91674969	['C', 'T']	98663	12828.662054554108	-612.3540244027779	-0.0022919071744238	0.008599261381445	-0.2665237248595754	0.789836	0.789836	chr9	91674969	0.1024630754044408	chr9:91674969:C:T
chr9:91675012	['T', 'C']	98663	36736.41504706643	-1370.3543970051433	0.0067041563183719	0.0054751324647401	1.2244738116468994	0.220776	0.220776	chr9	91675012	0.6560481394305099	chr9:91675012:T:C
chr9:91675991	['G', 'C']	98663	73036.18181357445	-1969.2296645245813	0.0081097603798017	0.0043932501114855	1.8459591814724712	0.0649011	0.0649011	chr9	91675991	1.1877479423385886	chr9:91675991:G:C
chr9:91676005	['C', 'T']	98663	21964.33571870217	-1186.84349393895	-0.0042629181683401	0.0067719913003581	-0.6294925641907914	0.529028	0.529028	chr9	91676005	0.2765213413415942	chr9:91676005:C:T
chr9:91677958	['T', 'C']	98663	36320.62630645244	-1460.2621251063963	0.0068574294210402	0.0055014205826967	1.2464833978715373	0.21259	0.21259	chr9	91677958	0.672457168067478	chr9:91677958:T:C
chr9:91679463	['A', 'G']	98663	92883.8285027828	-2589.353491462573	0.0037938201683728	0.004248663353475	0.8929444045666235	0.371889	0.371889	chr9	91679463	0.4295866673252235	chr9:91679463:A:G
chr9:91680318	['G', 'C']	98663	21457.56715192311	-920.1577946767708	-0.0118822884816889	0.006864459807963	-1.730986678355236	0.0834573	0.0834573	chr9	91680318	1.0785356696371156	chr9:91680318:G:C
chr9:91682019	['G', 'A']	98663	25349.05540519993	237.96467991039947	0.0072934600967909	0.0064437247546344	1.1318702108660597	0.257692	0.257692	chr9	91682019	0.5888990638308765	chr9:91682019:G:A
chr9:91682051	['T', 'C']	98663	25375.285957550324	239.5555876537452	0.007305008227735	0.0064418426747215	1.1339935786387012	0.2568	0.2568	chr9	91682051	0.5904049806031844	chr9:91682051:T:C
chr9:91682548	['C', 'T']	98663	33228.020697973785	-1221.562332467627	0.0107550769179741	0.0056893782261704	1.8903782611080744	0.0587103	0.0587103	chr9	91682548	1.2312857004431217	chr9:91682548:C:T
chr9:91682828	['T', 'C']	98663	12844.65093555515	-605.6308025843372	-0.0027799066925424	0.0085876559981764	-0.3237096005164528	0.746159	0.746159	chr9	91682828	0.1271686182849428	chr9:91682828:T:C
chr9:91683527	['A', 'G']	98663	72068.49586416624	-1580.6006511728958	0.0083443409682724	0.0044134299511636	1.8906703087181345	0.0586713	0.0586713	chr9	91683527	1.2315742888661363	chr9:91683527:A:G
chr9:91683661	['G', 'A']	98663	38255.04054738977	-369.2703337529494	0.0040357897210182	0.0054250526996305	0.7439171459648929	0.456928	0.456928	chr9	91683661	0.3401522280837061	chr9:91683661:G:A
chr9:91683939	['T', 'G']	98663	33176.13156827352	-1271.4479724548492	0.0110201861340896	0.0056978598200769	1.934092182341672	0.0531047	0.0531047	chr9	91683939	1.2748670402417817	chr9:91683939:T:G
chr9:91684047	['C', 'T']	98663	33150.37593641976	-1278.7473938010053	0.0106297970769224	0.0056996657154852	1.864986054891382	0.0621863	0.0621863	chr9	91684047	1.2063052823468878	chr9:91684047:C:T
chr9:91684253	['C', 'T']	98663	33138.67938737862	-1272.8251958525227	0.010766068007741	0.0057004239488322	1.888643389400256	0.0589426	0.0589426	chr9	91684253	1.229570711025143	chr9:91684253:C:T
chr9:91685311	['G', 'A']	98663	33111.033959127395	-1273.391965764983	0.0106934095915517	0.0057034927101265	1.874887921319776	0.0608111	0.0608111	chr9	91685311	1.2160171406490072	chr9:91685311:G:A
chr9:91685631	['C', 'T']	98663	24979.823215733977	183.6452598661545	0.0069751035398873	0.0064835499870326	1.0758154951897958	0.282012	0.282012	chr9	91685631	0.5497324114575812	chr9:91685631:C:T
chr9:91686043	['G', 'T']	98663	114335.50215058126	-3721.385542288571	0.0039795114538821	0.0042997843152492	0.9255142030656784	0.354701	0.354701	chr9	91686043	0.4501375871303417	chr9:91686043:G:T
chr9:91686495	['C', 'T']	98663	22811.468088557293	-1112.7466587683482	-0.0009322618746727	0.0066618441744262	-0.13994051050482	0.888707	0.888707	chr9	91686495	0.0512413990492382	chr9:91686495:C:T
chr9:91687470	['C', 'T']	98663	20504.79272719834	-1249.4537008732311	-0.009902613821373	0.00703615266246	-1.407390415817211	0.159315	0.159315	chr9	91687470	0.7977433321050664	chr9:91687470:C:T
chr9:91687866	['T', 'C']	98663	24802.78750152075	-906.3701220306232	0.0099607714235293	0.0064908519924515	1.534586127539653	0.124889	0.124889	chr9	91687866	0.9034758118234636	chr9:91687866:T:C
chr9:91687954	['T', 'C']	98663	11180.592508823876	-609.9159260087412	0.0004386912148451	0.009210905548932	0.0476273708936303	0.962013	0.962013	chr9	91687954	0.0168190591574909	chr9:91687954:T:C
chr9:91688020	['T', 'C']	98663	70125.53791082306	-1651.5697719879247	0.0058927602518618	0.0044464109780757	1.325284657877472	0.18508	0.18508	chr9	91688020	0.7326405091721405	chr9:91688020:T:C
chr9:91688154	['A', 'G']	98663	70153.9744146191	-1569.4890313348062	0.0059782055158799	0.004446653259528	1.3444280826417403	0.178813	0.178813	chr9	91688154	0.7476009104672305	chr9:91688154:A:G
chr9:91688824	['G', 'A']	98663	55495.74973391046	-644.812152152341	0.0078336989073537	0.0047658822052252	1.6437038453793664	0.100241	0.100241	chr9	91688824	0.9989546094888102	chr9:91688824:G:A
chr9:91689716	['G', 'A']	98663	37024.50314745922	-2087.8949620819694	-0.0083989731683832	0.0054591616059212	-1.538509715351413	0.123927	0.123927	chr9	91689716	0.9068340634903532	chr9:91689716:G:A
chr9:91691243	['A', 'T']	98663	145449.84525173073	-4225.004026663222	0.0092627345103566	0.0048349176065007	1.915799867592881	0.0553935	0.0553935	chr9	91691243	1.256541193389792	chr9:91691243:A:T
chr9:91691935	['G', 'A']	98663	142355.39965529475	-4148.763827474887	0.0073370735204285	0.004750896373296	1.5443556213241996	0.122505	0.122505	chr9	91691935	0.9118461853558164	chr9:91691935:G:A
chr9:91692394	['C', 'G']	98663	37818.51627029986	-816.6037749529767	0.0158495439857026	0.0053961257499202	2.937208048929703	0.00331258	0.00331258	chr9	91692394	2.479833624560339	chr9:91692394:C:G
chr9:91692487	['G', 'C']	98663	14110.859270146982	-265.3300021463732	0.0010587473884979	0.0082516498930434	0.1283073569796628	0.897906	0.897906	chr9	91692487	0.0467691263818042	chr9:91692487:G:C
chr9:91692574	['G', 'A']	98663	118952.75811831502	-3545.666404238133	-0.0042356986764037	0.0043693277830207	-0.9694165525561438	0.33234	0.33234	chr9	91692574	0.4784173844696727	chr9:91692574:G:A
chr9:91692723	['G', 'A']	98663	120684.13234249284	-3546.156720519083	-0.0036725589969749	0.0044739546680627	-0.8208753260714573	0.411719	0.411719	chr9	91692723	0.3853990907271775	chr9:91692723:G:A
chr9:91692828	['C', 'T']	98663	38898.16776278461	-783.0389785450004	0.0154038424259944	0.0053877961209033	2.8590247441307914	0.00425035	0.00425035	chr9	91692828	2.3715753059943805	chr9:91692828:C:T
chr9:91692889	['G', 'A']	98663	37854.44083089184	-807.2722549199078	0.0160463546072243	0.0053936563127337	2.97504210072506	0.00293019	0.00293019	chr9	91692889	2.5331042181181616	chr9:91692889:G:A
chr9:91693589	['A', 'G']	98663	17592.78311860764	-1157.05734430848	-0.0145463160148475	0.0074742756297475	-1.9461840498567364	0.0516355	0.0516355	chr9	91693589	1.2870516132360814	chr9:91693589:A:G
chr9:91694208	['A', 'G']	98663	142609.01747681075	-4109.397415033097	0.0067275333300188	0.0047560232571703	1.4145291068280992	0.15721	0.15721	chr9	91694208	0.803519832299852	chr9:91694208:A:G
chr9:91694221	['C', 'T']	98663	14105.1437028027	-252.75177861688752	0.0019060946301692	0.0082528400640408	0.2309622645511413	0.817345	0.817345	chr9	91694221	0.0875945897711714	chr9:91694221:C:T
chr9:91694361	['G', 'C']	98663	157335.32543664915	-4269.712855023711	0.009182779776373	0.0053162957241321	1.7272891225162317	0.0841189	0.0841189	chr9	91694361	1.0751064150995255	chr9:91694361:G:C
chr9:91696205	['T', 'C']	98663	14753.79444709126	-161.32369826555978	0.0016420595350539	0.0080841337650112	0.2031212722086488	0.839041	0.839041	chr9	91696205	0.0762168167175437	chr9:91696205:T:C
chr9:91696574	['T', 'A']	98663	36553.03605803879	-849.3914058258526	0.0159202311082619	0.0055218967123572	2.883109181059946	0.00393856	0.00393856	chr9	91696574	2.404662534104673	chr9:91696574:T:A
chr9:91697484	['A', 'G']	98663	158441.81766673422	-4360.472290821787	0.0093928365795144	0.0053691662505302	1.749403192457814	0.0802245	0.0802245	chr9	91697484	1.095692980968733	chr9:91697484:A:G
chr9:91698805	['C', 'T']	98663	14528.619804971007	-194.7275499717907	0.0012405327700362	0.0081399269992264	0.152400969953918	0.878871	0.878871	chr9	91698805	0.0560748656538083	chr9:91698805:C:T
chr9:91700719	['C', 'A']	98663	157319.5670859645	-4269.03246743853	0.0091861669238251	0.0053137976532561	1.7287385638773922	0.083859	0.083859	chr9	91700719	1.0764503207670717	chr9:91700719:C:A
chr9:91701210	['G', 'A']	98663	14102.57509354372	-250.5353573021078	0.0019692912066323	0.0082575212334892	0.2384845465059982	0.811506	0.811506	chr9	91701210	0.0907082647998463	chr9:91701210:G:A
chr9:91701250	['C', 'T']	98663	14490.32180144748	-196.94890591449607	0.0013728129523539	0.0081503924132196	0.1684351970743561	0.866241	0.866241	chr9	91701250	0.062361264554038	chr9:91701250:C:T
chr9:91701334	['T', 'C']	98663	157497.17420126498	-4298.442746888786	0.0089545148604562	0.0053219235014361	1.6825711339217484	0.0924613	0.0924613	chr9	91701334	1.0340400047022045	chr9:91701334:T:C
chr9:91703050	['AC', 'A']	98663	55050.36945503204	-2427.188390640096	-0.0071314522778767	0.0047480918620483	-1.501961732223124	0.13311	0.13311	chr9	91703050	0.8757893165637827	chr9:91703050:AC:A
chr9:91704089	['T', 'G']	98663	55086.89168745317	-2422.1916539958283	-0.0069337591366772	0.0047472051639579	-1.4605981619080273	0.144129	0.144129	chr9	91704089	0.8412486265918047	chr9:91704089:T:G
chr9:91707057	['T', 'C']	98663	9776.387241634482	-688.16155889626	-0.0135656447867668	0.0098326987660198	-1.3796461286546775	0.167699	0.167699	chr9	91707057	0.7754695271123208	chr9:91707057:T:C
chr9:91707255	['G', 'A']	98663	14101.71513720084	-251.5412343281472	0.00197228618735	0.0082550895947187	0.2389175992241057	0.81117	0.81117	chr9	91707255	0.0908881194941969	chr9:91707255:G:A
chr9:91707354	['C', 'G']	98663	54531.5326293151	-2541.649089546793	-0.0075167038943983	0.0047618838816351	-1.5785147393844523	0.114451	0.114451	chr9	91707354	0.9413804083840682	chr9:91707354:C:G
chr9:91707588	['G', 'A']	98663	14107.71494455594	-261.5788640834518	0.0014987008851132	0.0082542961016738	0.1815661646556816	0.855924	0.855924	chr9	91707588	0.0675647958905429	chr9:91707588:G:A
chr9:91707595	['C', 'T']	98663	14503.588005149048	-200.344704609692	0.0013461659978457	0.0081469220334658	0.1652361459108097	0.868758	0.868758	chr9	91707595	0.061101183161705	chr9:91707595:C:T
chr9:91707750	['T', 'C']	98663	36726.955943921246	-832.3954069865089	0.0162810747847067	0.0054549183809246	2.9846596498382514	0.00283964	0.00283964	chr9	91707750	2.5467367148556304	chr9:91707750:T:C
chr9:91708089	['T', 'A']	98663	14501.1711828176	-177.81691177358348	0.0035027260676019	0.0081706789019323	0.4286946176251687	0.668146	0.668146	chr9	91708089	0.1751286272457718	chr9:91708089:T:A
chr9:91708850	['G', 'A']	98663	39902.04427640315	-2321.966257461137	-0.0094109027173882	0.0053194835263661	-1.769138426830898	0.0768739	0.0768739	chr9	91708850	1.1142210855560128	chr9:91708850:G:A
chr9:91709015	['C', 'T']	98663	54536.39682298321	-2488.0623853961783	-0.0070826430867761	0.0047612939272931	-1.487545863567958	0.136874	0.136874	chr9	91709015	0.8636790407551188	chr9:91709015:C:T
chr9:91709146	['A', 'G']	98663	15269.702428739409	-113.18195770559146	0.0010390819152959	0.0079685997642721	0.1303970516821205	0.896253	0.896253	chr9	91709146	0.0475693776211976	chr9:91709146:A:G
chr9:91709258	['T', 'C']	98663	55334.77777214573	-2401.0286597909176	-0.0070000136396155	0.0047421820293463	-1.4761166054564967	0.139916	0.139916	chr9	91709258	0.8541326192151939	chr9:91709258:T:C
chr9:91709451	['A', 'G']	98663	40076.68676823891	-2286.307842360516	-0.009175247151097	0.005311624812799	-1.7273899182389651	0.0841008	0.0841008	chr9	91709451	1.0751998730019328	chr9:91709451:A:G
chr9:91709817	['T', 'C']	98663	55466.298069318014	-2386.1796281145225	-0.0071167085793281	0.0047407109266019	-1.5011901568166923	0.13331	0.13331	chr9	91709817	0.8751372715769432	chr9:91709817:T:C
chr9:91710038	['A', 'G']	98663	93208.29097288416	-3184.589106151792	0.0043519565770401	0.004272177660886	1.018674063320113	0.30836	0.30836	chr9	91710038	0.5109419630009382	chr9:91710038:A:G
chr9:91712339	['C', 'T']	98663	40121.65988201189	-2262.4816504259466	-0.0082919425080325	0.0053093440729645	-1.561764013422218	0.118347	0.118347	chr9	91712339	0.9268427466065426	chr9:91712339:C:T
chr9:91713616	['C', 'T']	98663	39566.406154657045	-2298.099513916165	-0.0071061726309497	0.0053374523979721	-1.3313791114370617	0.183067	0.183067	chr9	91713616	0.7373899353791137	chr9:91713616:C:T
chr9:91714442	['T', 'C']	98663	14662.768326609686	-208.6072768905415	0.0017015530643392	0.0081651009396252	0.208393389980224	0.834922	0.834922	chr9	91714442	0.0783540952372017	chr9:91714442:T:C
chr9:91716781	['C', 'T']	98663	14492.440664909793	-278.0980863821149	0.0010205449952447	0.0081553200150886	0.1251385590457045	0.900414	0.900414	chr9	91716781	0.0455577610332698	chr9:91716781:C:T
chr9:91717677	['T', 'C']	98663	87057.35319161876	-2224.982564253739	0.000698563439835	0.0042941708358866	0.1626771422313027	0.870773	0.870773	chr9	91717677	0.0600950455620438	chr9:91717677:T:C
chr9:91717863	['A', 'G']	98663	87776.79325446307	-2116.973772529044	0.0010156585814361	0.0042927533502822	0.2365984016690157	0.812969	0.812969	chr9	91717863	0.0899260145358489	chr9:91717863:A:G
chr9:91718087	['G', 'C']	98663	37100.89676811095	-782.1368025820188	0.0143496956457087	0.0054342010855183	2.6406265465496763	0.00827659	0.00827659	chr9	91718087	2.082148558048444	chr9:91718087:G:C
chr9:91718452	['GTAGCTGCCATCCTGGGGGAGTTA', 'G']	98663	90135.97871690957	-2121.025160198304	0.0039046177644785	0.0044294990647834	0.8815032371317145	0.378048	0.378048	chr9	91718452	0.4224530551583322	chr9:91718452:GTAGCTGCCATCCTGGGGGAGTTA:G
chr9:91719626	['A', 'G']	98663	139765.9991991972	-3185.088859673368	0.0117519951563432	0.0047188190625391	2.490452590063839	0.0127597	0.0127597	chr9	91719626	1.894159536420201	chr9:91719626:A:G
chr9:91719759	['G', 'A']	98663	87748.22997151456	-2129.860010061225	0.0006355006089609	0.0042922689089763	0.1480570352039109	0.882298	0.882298	chr9	91719759	0.0543847052342772	chr9:91719759:G:A
chr9:91719796	['T', 'C']	98663	14762.645896687349	-276.7094703709625	0.0004849290383697	0.0080855299682006	0.0599749231376219	0.952176	0.952176	chr9	91719796	0.0212827693002011	chr9:91719796:T:C
chr9:91720916	['T', 'C']	98663	139796.08738316805	-3182.8472245102275	0.0116769884280406	0.0047195400841712	2.474179309802611	0.0133559	0.0133559	chr9	91720916	1.874326841310597	chr9:91720916:T:C
chr9:91721477	['A', 'G']	98663	88496.66046629498	-2033.5696316966948	0.0008829221886627	0.0042978982450078	0.2054311522354757	0.837236	0.837236	chr9	91721477	0.0771521058646334	chr9:91721477:A:G
chr9:91721516	['C', 'T']	98663	88486.07166460561	-2028.143737718338	0.0009560530177691	0.0042976236739919	0.2224608505288427	0.823956	0.823956	chr9	91721516	0.0840959794041129	chr9:91721516:C:T
chr9:91721655	['G', 'A']	98663	88488.14370723302	-2027.6661554283928	0.0009733563179652	0.0042978337085936	0.2264760304752983	0.820832	0.820832	chr9	91721655	0.0857457210035515	chr9:91721655:G:A
chr9:91721672	['C', 'A']	98663	88478.93558590068	-2026.372473923953	0.000960399580219	0.0042979783928115	0.2234537944223617	0.823183	0.823183	chr9	91721672	0.0845036070046456	chr9:91721672:C:A
chr9:91722337	['T', 'C']	98663	88569.97702046568	-2013.973711008296	0.0013661062207125	0.0042980081289174	0.317846355738891	0.750602	0.750602	chr9	91722337	0.124590282731614	chr9:91722337:T:C
chr9:91722646	['A', 'C']	98663	14605.737171883073	-294.4717367769385	0.0003981924914533	0.0081279084655826	0.0489907696598036	0.960927	0.960927	chr9	91722646	0.0173096036960529	chr9:91722646:A:C
chr9:91723646	['C', 'T']	98663	139788.00187529775	-3198.3427766295254	0.0114244926227124	0.0047198237207364	2.4205337526736788	0.0154995	0.0154995	chr9	91723646	1.8096823115550893	chr9:91723646:C:T
chr9:91724039	['C', 'T']	98663	136227.04584663722	-3141.8877480169613	0.008260036430581	0.0046474018736998	1.7773449886754098	0.0755146	0.0755146	chr9	91724039	1.1219690737159698	chr9:91724039:C:T
chr9:91724340	['G', 'A']	98663	14443.439174944251	-293.1015101521786	-0.0007887858529259	0.0081745496021641	-0.0964928823377768	0.923129	0.923129	chr9	91724340	0.0347376055033102	chr9:91724340:G:A
chr9:91724406	['G', 'A']	98663	87352.73901188016	-2127.80378323168	0.0013281124160361	0.0042933000925958	0.3093453491235222	0.757059	0.757059	chr9	91724406	0.120870273239754	chr9:91724406:G:A
chr9:91725483	['T', 'C']	98663	10716.194755301463	-59.75506304039216	-0.0053268622322092	0.009422665140957	-0.5653243697534365	0.571854	0.571854	chr9	91725483	0.2427148367452389	chr9:91725483:T:C
chr9:91726930	['C', 'T']	98663	23614.67542774896	-1347.765355414683	-0.0092650408506499	0.0065373037746715	-1.4172572011334166	0.156411	0.156411	chr9	91726930	0.8057327073419556	chr9:91726930:C:T
chr9:91727682	['C', 'T']	98663	11833.959545892252	-385.62305701560274	0.0054545222774923	0.0089496388616306	0.609468422337943	0.542215	0.542215	chr9	91727682	0.2658284721352468	chr9:91727682:C:T
chr9:91727849	['T', 'C']	98663	107197.90312344764	-3617.342927912799	-0.0009798320266995	0.004274758694863	-0.2292134121809178	0.818704	0.818704	chr9	91727849	0.0868730877420107	chr9:91727849:T:C
chr9:91728556	['G', 'A']	98663	92515.25530491205	-3779.528802214717	-0.0033104613660213	0.0042633750207809	-0.7764884275685681	0.437463	0.437463	chr9	91728556	0.3590586730996187	chr9:91728556:G:A
chr9:91730396	['T', 'C']	98663	23383.60705307545	-1390.2551990363947	-0.0096979856470826	0.0065676650118553	-1.4766261113465209	0.139779	0.139779	chr9	91730396	0.8545580708591567	chr9:91730396:T:C
chr9:91731188	['G', 'A']	98663	23416.712021082505	-1372.127002651982	-0.0091280216758164	0.0065640926556192	-1.390599151278335	0.16435	0.16435	chr9	91731188	0.7842302915823568	chr9:91731188:G:A
chr9:91731690	['G', 'A']	98663	17816.62522553571	-933.5884495582428	-0.0044676681593489	0.0074147652573678	-0.6025366959405178	0.546818	0.546818	chr9	91731690	0.2621571978862032	chr9:91731690:G:A
chr9:91732189	['C', 'T']	98663	27107.12116819398	-583.5058600376965	0.0142640923848934	0.0061596101058857	2.3157459871142585	0.0205742	0.0205742	chr9	91732189	1.6866770427421915	chr9:91732189:C:T
chr9:91732476	['T', 'C']	98663	12324.748187873192	-766.102156570045	-0.0062471188780449	0.0087795716458447	-0.711551671316634	0.476744	0.476744	chr9	91732476	0.3217147640046387	chr9:91732476:T:C
chr9:91733003	['G', 'A']	98663	11855.0	-377.0005255667852	0.0061490822000667	0.0089422316820746	0.6876451448236347	0.491678	0.491678	chr9	91733003	0.3083192236650042	chr9:91733003:G:A
chr9:91733004	['G', 'A']	98663	92395.98368931646	-3779.470949826633	-0.0035045053974455	0.0042624207546355	-0.822186639747908	0.410973	0.410973	chr9	91733004	0.3861867093555299	chr9:91733004:G:A
chr9:91733326	['T', 'C']	98663	123986.25666416656	-4869.7658193201405	-0.0044158561567343	0.00440750060253	-1.0018957579267302	0.316396	0.316396	chr9	91733326	0.4997690156576373	chr9:91733326:T:C
chr9:91733756	['T', 'C']	98663	17592.713244610222	-960.915269293654	-0.0043130268705855	0.0074605362691996	-0.5781121778593273	0.56319	0.56319	chr9	91733756	0.2493450651290398	chr9:91733756:T:C
chr9:91734668	['C', 'G']	98663	17913.81565689842	-909.8318640040912	-0.0041958182247107	0.0073943643783219	-0.5674346042523475	0.57042	0.57042	chr9	91734668	0.2438052557063934	chr9:91734668:C:G
chr9:91734760	['C', 'T']	98663	104335.97747501162	-4134.317448625781	-0.0023169452783482	0.0042600232924498	-0.5438808943731849	0.586525	0.586525	chr9	91734760	0.231713471816734	chr9:91734760:C:T
chr9:91735398	['A', 'C']	98663	123779.85516017844	-4859.739522350616	-0.0043373838436433	0.0044055857949251	-0.9845192093727254	0.324863	0.324863	chr9	91735398	0.4882997494456371	chr9:91735398:A:C
chr9:91736088	['A', 'G']	98663	92541.69710670917	-3794.678613411203	-0.0041972453729534	0.004261940573102	-0.9848202481853036	0.324715	0.324715	chr9	91736088	0.4884976489571165	chr9:91736088:A:G
chr9:91736268	['C', 'T']	98663	92501.87596938518	-3758.549728913359	-0.0036566483865817	0.0042620757701285	-0.8579501125273313	0.390922	0.390922	chr9	91736268	0.4079098879976656	chr9:91736268:C:T
chr9:91737336	['G', 'A']	98663	92542.25555747024	-3742.923389697613	-0.0031622221799271	0.0042614974307783	-0.7420448401747691	0.458062	0.458062	chr9	91737336	0.3390757350190067	chr9:91737336:G:A
chr9:91737515	['A', 'G']	98663	12183.987927626576	-345.41675755875656	0.0035403236254612	0.0088321222535493	0.400846311206628	0.688534	0.688534	chr9	91737515	0.1620746092955051	chr9:91737515:A:G
chr9:91737683	['G', 'A']	98663	17791.72131280471	-943.4081913711392	-0.0048757657842184	0.007414766292272	-0.657575113230494	0.510813	0.510813	chr9	91737683	0.291738058635674	chr9:91737683:G:A
chr9:91738494	['A', 'G']	98663	107064.7882849091	-3585.14626940087	-0.0011343979184953	0.004272828783127	-0.2654910777082692	0.790632	0.790632	chr9	91738494	0.102025612024195	chr9:91738494:A:G
chr9:91739609	['A', 'G']	98663	55506.00523331886	-765.8053424207175	0.0126050436467382	0.0047268285068608	2.666702129861999	0.0076612	0.0076612	chr9	91739609	2.115703200006935	chr9:91739609:A:G
chr9:91741108	['T', 'C']	98663	108628.04003123	-3627.619209539822	-0.0010934101296866	0.0042753421587973	-0.2557479820502173	0.798146	0.798146	chr9	91741108	0.0979176585306288	chr9:91741108:T:C
chr9:91742118	['G', 'A']	98663	25446.547482692564	-445.8363354372657	-0.0087239867330936	0.0063761908369348	-1.3682129277811077	0.171249	0.171249	chr9	91742118	0.766371955869113	chr9:91742118:G:A
chr9:91742375	['T', 'C']	98663	135956.9139077547	-4892.389254361263	0.0011572734259034	0.0045812673586243	0.2526098861540721	0.80057	0.80057	chr9	91742375	0.0966006883735201	chr9:91742375:T:C
chr9:91742498	['C', 'T']	98663	15874.643590549267	-986.4888425858262	-0.008812773268736	0.0078246434049445	-1.1262843317776048	0.260048	0.260048	chr9	91742498	0.5849464819864532	chr9:91742498:C:T
chr9:91742811	['C', 'A']	98663	12204.494795203682	-320.13863034275107	0.0116068269326893	0.0088277843498441	1.3148063514821031	0.188578	0.188578	chr9	91742811	0.7245089745674358	chr9:91742811:C:A
chr9:91742950	['G', 'A']	98663	12103.34941004744	-327.38260341397864	0.0125253982136318	0.0088566689621017	1.4142335303745532	0.157297	0.157297	chr9	91742950	0.8032795602493772	chr9:91742950:G:A
chr9:91743293	['C', 'T']	98663	12218.362232899486	-318.79112359285097	0.0116850309491111	0.0088225104233829	1.3244564628840154	0.185355	0.185355	chr9	91743293	0.7319956942682389	chr9:91743293:C:T
chr9:91743871	['A', 'G']	98663	148282.04663091624	-5197.108331332952	-0.0072360308882788	0.0049190287098969	-1.4710283909748487	0.141287	0.141287	chr9	91743871	0.8498977963113619	chr9:91743871:A:G
chr9:91744430	['G', 'T']	98663	17078.404639750166	-898.3846498716706	-0.0114654573149434	0.0075591193057674	-1.5167715776354445	0.129328	0.129328	chr9	91744430	0.8883074385455243	chr9:91744430:G:T
chr9:91744572	['C', 'T']	98663	12413.13882975488	-267.3015817453618	0.0132007920065942	0.0087639849286807	1.5062545307892776	0.132005	0.132005	chr9	91744572	0.8794096185571487	chr9:91744572:C:T
chr9:91744648	['C', 'A']	98663	105126.9654679468	-3918.857725634785	0.0004698702668995	0.0042574356734827	0.1103646192063606	0.91212	0.91212	chr9	91744648	0.0399480214199517	chr9:91744648:C:A
chr9:91744677	['A', 'T']	98663	148268.53610745058	-5196.624002284478	-0.0072787303503293	0.0049184840120307	-1.4798727275569827	0.13891	0.13891	chr9	91744677	0.8572664886864807	chr9:91744677:A:T
chr9:91745172	['G', 'C']	98663	148280.05209589942	-5192.830320496681	-0.0071671568139966	0.0049190490733741	-1.457020799566949	0.145114	0.145114	chr9	91745172	0.8382906866012398	chr9:91745172:G:C
chr9:91745511	['C', 'T']	98663	16345.357202714096	-927.538142753901	-0.0079561193444422	0.0077489312748981	-1.0267376315770491	0.304547	0.304547	chr9	91745511	0.5163456742445263	chr9:91745511:C:T
chr9:91745832	['A', 'G']	98663	148280.08683706258	-5197.7052077753415	-0.0072481459134171	0.0049190838707561	-1.4734747574659717	0.140626	0.140626	chr9	91745832	0.8519343762392272	chr9:91745832:A:G
chr9:91745844	['G', 'A']	98663	16435.164997364263	-923.9570890288128	-0.0093842479218292	0.0076963160403814	-1.2193168618065369	0.222727	0.222727	chr9	91745844	0.6522271325831797	chr9:91745844:G:A
chr9:91746381	['C', 'T']	98663	148230.54067068105	-5179.480983614682	-0.0071427191718476	0.004917433472332	-1.4525299044788689	0.146358	0.146358	chr9	91746381	0.8345835338321811	chr9:91746381:C:T
chr9:91746418	['T', 'C']	98663	104901.0116070433	-3957.5679209410737	1.834186147534467e-05	0.004259160110311	0.0043064503329989	0.996564	0.996564	chr9	91746418	0.0014948053886607	chr9:91746418:T:C
chr9:91746924	['G', 'T']	98663	9847.197676658116	577.4902598610374	-0.0081143255134655	0.0101653483204473	-0.7982338880748184	0.424737	0.424737	chr9	91746924	0.3718799047830258	chr9:91746924:G:T
chr9:91747347	['A', 'G']	98663	12338.125053211976	-337.0542674961968	0.0099641683974776	0.0087839022505747	1.1343669491342188	0.256643	0.256643	chr9	91747347	0.5906705767288843	chr9:91747347:A:G
chr9:91747758	['G', 'A']	98663	26391.27982604642	-344.69768556517164	-0.0049090236126518	0.0062813647423146	-0.7815218211389762	0.434498	0.434498	chr9	91747758	0.3620122182739174	chr9:91747758:G:A
chr9:91747863	['G', 'A']	98663	27225.51889135569	-309.06905908725173	-0.009480533107594	0.0062061851641211	-1.527594304211611	0.126617	0.126617	chr9	91747863	0.897507980649333	chr9:91747863:G:A
chr9:91748306	['C', 'CT']	98663	40663.42506184857	-1299.115386963652	-0.0098913812072798	0.0052680338012441	-1.8776229577235888	0.0604357	0.0604357	chr9	91748306	1.2187064432857873	chr9:91748306:C:CT
chr9:91748353	['A', 'G']	98663	147952.49701994812	-5230.82633499263	-0.0066134490485962	0.0049074884124912	-1.3476239764036362	0.177782	0.177782	chr9	91748353	0.7501122124119376	chr9:91748353:A:G
chr9:91748418	['A', 'G']	98663	2761.0559694306767	-129.71359279895262	0.0038006654350436	0.0180526790095125	0.2105319345145905	0.833253	0.833253	chr9	91748418	0.0792231140537506	chr9:91748418:A:G
chr9:91749302	['C', 'T']	98663	10878.661564815471	-309.49108900441246	0.0096785480882989	0.0093029029329252	1.040379348046745	0.298166	0.298166	chr9	91749302	0.5255418808502951	chr9:91749302:C:T
chr9:91749677	['C', 'T']	98663	31149.9471619704	-1893.347549394873	-0.0119507666850315	0.0058639345106305	-2.038011622293258	0.0415514	0.0415514	chr9	91749677	1.3814143388586522	chr9:91749677:C:T
chr9:91752010	['G', 'A']	98663	148230.03342152486	-5149.3607066130335	-0.006756475713168	0.0049170029198271	-1.3741044744804778	0.169412	0.169412	chr9	91752010	0.7710558304326816	chr9:91752010:G:A
chr9:91752040	['A', 'G']	98663	148314.0323862427	-5181.77817243209	-0.0073588078905472	0.0049197410946677	-1.495771372709668	0.134716	0.134716	chr9	91752040	0.8705808207651322	chr9:91752040:A:G
chr9:91752643	['G', 'C']	98663	10108.30735860531	-375.7528748648161	0.0143994425706145	0.0096358533635576	1.4943609068473984	0.135085	0.135085	chr9	91752643	0.8693928728795202	chr9:91752643:G:C
chr9:91753134	['C', 'T']	98663	149077.6646764253	-5219.328242252573	-0.0084084859444361	0.0049459089989062	-1.7000890930859318	0.0891173	0.0891173	chr9	91753134	1.0500379798550872	chr9:91753134:C:T
chr9:91753283	['G', 'A']	98663	149117.6707586571	-5223.240438212005	-0.0083102585816968	0.0049473693898039	-1.6797327886661175	0.0930125	0.0930125	chr9	91753283	1.03145868245439	chr9:91753283:G:A
chr9:91753480	['G', 'A']	98663	26503.95494262661	-1585.248044100608	-0.0135167268452807	0.0062688356452413	-2.156178213978432	0.0310722	0.0310722	chr9	91753480	1.507627996373761	chr9:91753480:G:A
chr9:91754095	['G', 'A']	98663	122494.42020197929	-3630.969960731572	-1.2735971675759384e-05	0.0043859222606651	-0.0029038297805643	0.997683	0.997683	chr9	91754095	0.0010074278709783	chr9:91754095:G:A
chr9:91754752	['C', 'T']	98663	10952.222012750732	-326.21418833510666	0.0071785323726766	0.0092766032945369	0.7738319883641175	0.439032	0.439032	chr9	91754752	0.3575038239106497	chr9:91754752:C:T
chr9:91756046	['C', 'T']	98663	138526.4242172375	-5824.320748536478	-0.0053091943479938	0.004697910696377	-1.130118193197721	0.258429	0.258429	chr9	91756046	0.5876587529320189	chr9:91756046:C:T
chr9:91756518	['A', 'T']	98663	34290.21323290893	-1371.291602436978	-0.0103718031795068	0.0056380389806857	-1.8396118251465816	0.0658282	0.0658282	chr9	91756518	1.18158802005231	chr9:91756518:A:T
chr9:91756896	['G', 'A']	98663	11080.144482181786	243.83750567008164	-0.0125984731484016	0.0094694786456214	-1.3304294375516732	0.18338	0.18338	chr9	91756896	0.7366480316064343	chr9:91756896:G:A
chr9:91757079	['C', 'T']	98663	22173.696901197152	-724.6518842474394	0.0182761192565298	0.0067394996563878	2.711791703885198	0.00669322	0.00669322	chr9	91757079	2.174364899900763	chr9:91757079:C:T
chr9:91757674	['C', 'T']	98663	7460.756185823037	231.19274989996487	-0.0024796157340741	0.0113492977790362	-0.2184818640193163	0.827054	0.827054	chr9	91757674	0.0824661335715217	chr9:91757674:C:T
chr9:91758639	['G', 'A']	98663	21733.982565329334	-791.3990303010924	0.0192442410803875	0.0068032585358568	2.828679959604631	0.00467498	0.00467498	chr9	91758639	2.3302202427397454	chr9:91758639:G:A
chr9:91758835	['G', 'A']	98663	22344.90590822936	-696.807050032329	0.019691852152693	0.0067203545974856	2.9301805235189	0.00338843	0.00338843	chr9	91758835	2.4700014818190708	chr9:91758835:G:A
chr9:91759243	['G', 'A']	98663	21406.735745780752	-812.6469841761466	0.0199609199276931	0.0068477513182792	2.9149598167226	0.00355814	0.00355814	chr9	91759243	2.448776967991471	chr9:91759243:G:A
chr9:91760121	['T', 'C']	98663	21450.30445888279	-819.5189842751066	0.0195063602876822	0.0068408515001605	2.851452087101201	0.00435291	0.00435291	chr9	91760121	2.3612203121459423	chr9:91760121:T:C
chr9:91760361	['C', 'T']	98663	7480.0	232.56417295600968	-0.0021325839673497	0.0113331959273859	-0.1881714549905973	0.850743	0.850743	chr9	91760361	0.0702016156366551	chr9:91760361:C:T
chr9:91760620	['C', 'T']	98663	21845.529953776288	-793.8820100109393	0.0190463398230168	0.0068017659150473	2.8002051321526835	0.00510801	0.00510801	chr9	91760620	2.291748261185332	chr9:91760620:C:T
chr9:91761522	['T', 'G']	98663	11079.235230912702	270.5248550330806	-0.0104136474468784	0.009473297213395	-1.0992632461856848	0.271656	0.271656	chr9	91761522	0.565980698367736	chr9:91761522:T:G
chr9:91761566	['G', 'A']	98663	7467.378428510612	231.40091210366668	-0.0024127377770461	0.0113442778670699	-0.2126832404246607	0.831574	0.831574	chr9	91761566	0.0800990977833896	chr9:91761566:G:A
chr9:91762391	['CAAT', 'C']	98663	21452.261444732783	-814.1000995462148	0.019656824006253	0.0068415676547576	2.873146184936692	0.00406493	0.00406493	chr9	91762391	2.39094692876007	chr9:91762391:CAAT:C
chr9:91762739	['C', 'T']	98663	22387.49599602644	-693.8419816854445	0.0197919510120949	0.006715262377521	2.947308667841068	0.00320628	0.00320628	chr9	91762739	2.4939985539890195	chr9:91762739:C:T
chr9:91762849	['T', 'A']	98663	22375.855442694075	-700.2969825754926	0.0195586042527808	0.0067170919142135	2.911766654762344	0.00359471	0.00359471	chr9	91762849	2.444336140185099	chr9:91762849:T:A
chr9:91762879	['C', 'T']	98663	40972.05963749165	-199.44021497575085	0.0081776805619664	0.0052998034749975	1.5430158119156008	0.12283	0.12283	chr9	91762879	0.9106955481521292	chr9:91762879:C:T
chr9:91763170	['G', 'A']	98663	22376.26794927676	-698.607251267712	0.0197198030132789	0.0067164944697979	2.936026092473235	0.00332523	0.00332523	chr9	91763170	2.478178309977047	chr9:91763170:G:A
chr9:91763314	['C', 'T']	98663	11737.59483265422	369.9365948938958	-0.0090587727122744	0.0092291620524806	-0.9815379403636674	0.32633	0.32633	chr9	91763314	0.4863429990421627	chr9:91763314:C:T
chr9:91763709	['A', 'C']	98663	32970.34925591013	-514.4973588441715	0.0101909708987129	0.0057089533383376	1.7850856881728054	0.0742505	0.0742505	chr9	91763709	1.1293006174786313	chr9:91763709:A:C
chr9:91763912	['G', 'A']	98663	21790.104269293926	-802.386909991972	0.0188927190112082	0.0067953732775221	2.7802327024038536	0.00543302	0.00543302	chr9	91763912	2.2649586962411457	chr9:91763912:G:A
chr9:91764043	['G', 'A']	98663	21441.955926774383	-810.4962583871248	0.0198440580108336	0.0068424367273292	2.9001449047493435	0.00373072	0.00373072	chr9	91764043	2.4282073446386416	chr9:91764043:G:A
chr9:91764367	['T', 'C']	98663	21787.870805879367	-800.7184204335686	0.0189505811270583	0.0067955964977709	2.788656026483387	0.00529374	0.00529374	chr9	91764367	2.2762373927169857	chr9:91764367:T:C
chr9:91765105	['T', 'C']	98663	21894.77531802748	-792.8016073106393	0.0192908762400871	0.0067830764994605	2.8439714990124805	0.00445642	0.00445642	chr9	91765105	2.351013885364239	chr9:91765105:T:C
chr9:91765375	['G', 'A']	98663	7527.686672613374	235.91574077651072	-0.002679812412317	0.0112951829128076	-0.2372526795717811	0.812461	0.812461	chr9	91765375	0.0901974769845426	chr9:91765375:G:A
chr9:91765730	['C', 'T']	98663	11071.561079689433	269.84070085039605	-0.0104323132814377	0.0094761193971365	-1.100905639136435	0.27094	0.27094	chr9	91765730	0.5671268735313243	chr9:91765730:C:T
chr9:91766245	['C', 'A']	98663	11070.67324163516	272.07584158879547	-0.0101346523769672	0.0094753850302158	-1.0695768398486227	0.284812	0.284812	chr9	91766245	0.5454417164958821	chr9:91766245:C:A
chr9:91766462	['G', 'A']	98663	7466.681107709772	229.84387783092689	-0.0025237806210866	0.0113438452620826	-0.2224801698875866	0.823941	0.823941	chr9	91766462	0.0841038857444106	chr9:91766462:G:A
chr9:91767103	['G', 'T']	98663	41035.893513261406	-195.3756429075873	0.0079340546332477	0.0052956764243003	1.4982136364753496	0.134081	0.134081	chr9	91767103	0.8726327596560542	chr9:91767103:G:T
chr9:91767768	['C', 'T']	98663	7525.07627049928	237.8130122865882	-0.002436890463448	0.0112998110307497	-0.2156576297441277	0.829255	0.829255	chr9	91767768	0.0813119012183528	chr9:91767768:C:T
chr9:91768538	['G', 'A']	98663	7470.075713040482	229.675948842006	-0.0027989773221351	0.0113449145338291	-0.2467164749270651	0.805128	0.805128	chr9	91768538	0.094135069601574	chr9:91768538:G:A
chr9:91768707	['G', 'A']	98663	87799.56861632032	-3744.639058712362	-0.0019931213885874	0.0042810417617476	-0.4655692468119751	0.641525	0.641525	chr9	91768707	0.1927864146585132	chr9:91768707:G:A
chr9:91769048	['G', 'A']	98663	21806.884095723653	-799.0975796315054	0.0189841183849406	0.0067927489010151	2.7947622768896148	0.00519479	0.00519479	chr9	91769048	2.284432004157737	chr9:91769048:G:A
chr9:91769551	['G', 'A']	98663	21467.305492767868	-816.6132037030752	0.0195255313646669	0.0068387542086105	2.8551298626996635	0.00430282	0.00430282	chr9	91769551	2.3662468213917247	chr9:91769551:G:A
chr9:91770024	['A', 'G']	98663	7549.535628851767	230.0721388080227	-0.0040503022940082	0.0112847845202396	-0.3589171141676576	0.719658	0.719658	chr9	91770024	0.142873842457002	chr9:91770024:A:G
chr9:91770100	['A', 'C']	98663	41190.50492109024	-191.0745215528212	0.008059929069516	0.0052907425269777	1.5234022499522564	0.127661	0.127661	chr9	91770100	0.8939417579574361	chr9:91770100:A:C
chr9:91770963	['C', 'G']	98663	21884.99634074645	-785.1818987054626	0.0197455769726223	0.0067847503051865	2.910287937571989	0.00361177	0.00361177	chr9	91770963	2.44227991364957	chr9:91770963:C:G
chr9:91772495	['G', 'C']	98663	21778.662213663087	-799.7336213939833	0.0187646323766557	0.0067964906250496	2.7609296344050827	0.00576477	0.00576477	chr9	91772495	2.239218015294425	chr9:91772495:G:C
chr9:91772728	['T', 'C']	98663	7374.373715258775	-180.20583609592688	-0.0076120085596634	0.0111977213430855	-0.6797819240575894	0.496644	0.496644	chr9	91772728	0.303954806910526	chr9:91772728:T:C
chr9:91773350	['A', 'G']	98663	41106.82925789456	-211.7189945628281	0.0073665232002232	0.00529694779011	1.3907109324311795	0.164316	0.164316	chr9	91773350	0.7843201457956761	chr9:91773350:A:G
chr9:91773909	['C', 'T']	98663	7666.096882089388	-147.8803764276569	-0.0078019747447391	0.0112406701702432	-0.6940844830936158	0.487631	0.487631	chr9	91773909	0.3119086929203775	chr9:91773909:C:T
chr9:91775833	['C', 'G']	98663	48398.92438295069	-2226.819897592561	0.0059773043890941	0.0049671357080127	1.2033704614616922	0.228836	0.228836	chr9	91775833	0.6404756522064493	chr9:91775833:C:G
chr9:91776218	['C', 'T']	98663	48261.3589964521	-2247.301017739916	0.0054491066448481	0.0049724409863658	1.0958615013811646	0.273142	0.273142	chr9	91776218	0.5636115149251064	chr9:91776218:C:T
chr9:91776736	['C', 'A']	98663	67084.31841360923	-1724.3831335630814	0.0015903880842647	0.0044894469798245	0.3542503322596088	0.723152	0.723152	chr9	91776736	0.140770408344306	chr9:91776736:C:A
chr9:91776753	['C', 'T']	98663	21840.328177422787	-779.2176256142271	0.0199908476433772	0.0067898465071723	2.944226739479351	0.00323838	0.00323838	chr9	91776753	2.489672191339252	chr9:91776753:C:T
chr9:91777620	['C', 'T']	98663	72271.62549562432	-1353.7207077842097	0.0011508307579725	0.0044439919447161	0.2589632862275696	0.795664	0.795664	chr9	91777620	0.0992702912477538	chr9:91777620:C:T
chr9:91777813	['A', 'G']	98663	21874.21706385006	-770.7954757190927	0.0202289410672828	0.0067862603576345	2.9808672230686124	0.00287503	0.00287503	chr9	91777813	2.541357619229488	chr9:91777813:A:G
chr9:91778154	['T', 'A']	98663	48475.93062693224	-2209.01330861831	0.0059547182361569	0.0049631635984289	1.1997827833122203	0.230227	0.230227	chr9	91778154	0.6378437455915408	chr9:91778154:T:A
chr9:91778765	['T', 'C']	98663	26509.149470376567	-1445.5617297759543	-0.0072334741572928	0.0062460434284934	-1.158088995074046	0.246831	0.246831	chr9	91778765	0.6076002972989543	chr9:91778765:T:C
chr9:91778957	['G', 'T']	98663	48340.75899998985	-2231.472356618325	0.0052904946907397	0.0049686737555141	1.0647699871355951	0.286983	0.286983	chr9	91778957	0.542143828788173	chr9:91778957:G:T
chr9:91779452	['C', 'A']	98663	26854.37000585622	-1443.7469660968231	-0.0069180890098543	0.0062600497148019	-1.1051172634454416	0.269111	0.269111	chr9	91779452	0.5700685499446662	chr9:91779452:C:A
chr9:91779737	['A', 'C']	98663	48765.87387597452	-2200.2787064717822	0.0056188606873973	0.0049477277747772	1.1356446722961364	0.256108	0.256108	chr9	91779737	0.5915768553402749	chr9:91779737:A:C
chr9:91779880	['G', 'A']	98663	48306.344142810805	-2227.100841100297	0.0058613074480647	0.0049704967552158	1.179219650815409	0.238314	0.238314	chr9	91779880	0.6228504438299953	chr9:91779880:G:A
chr9:91779980	['G', 'A']	98663	48393.39541012852	-2219.430842862369	0.0056266957322163	0.0049657168945871	1.1331084416732966	0.257171	0.257171	chr9	91779980	0.5897780063934723	chr9:91779980:G:A
chr9:91780246	['A', 'G']	98663	48400.1696171473	-2221.371956275251	0.0054860054725287	0.0049661044353625	1.1046899121702165	0.269297	0.269297	chr9	91780246	0.5697684846527407	chr9:91780246:A:G
chr9:91780607	['G', 'A']	98663	26561.76441089997	-1434.416034107022	-0.0067657623342882	0.0062531666367605	-1.0819737786155053	0.279267	0.279267	chr9	91780607	0.5539803803198823	chr9:91780607:G:A
chr9:91781083	['G', 'A']	98663	67095.56081341364	-1714.0433969541284	0.0017225398529234	0.0044902937887914	0.3836140649022265	0.701265	0.701265	chr9	91781083	0.154117836113598	chr9:91781083:G:A
chr9:91781236	['C', 'T']	98663	48456.87589331873	-2209.110249678736	0.0059539140854553	0.0049643037952203	1.1993452316894535	0.230397	0.230397	chr9	91781236	0.637523180161708	chr9:91781236:C:T
chr9:91782000	['G', 'C']	98663	68399.78553615959	-1773.643145050392	0.0009921115752881	0.0044702011926867	0.2219389089044347	0.824362	0.824362	chr9	91782000	0.0838820357801052	chr9:91782000:G:C
chr9:91783081	['A', 'G']	98663	68444.73050407562	-1782.5712157206065	0.0008921638260885	0.0044689715248967	0.1996351556769404	0.841766	0.841766	chr9	91783081	0.074808619940562	chr9:91783081:A:G
chr9:91783260	['A', 'G']	98663	49786.5415087072	-2284.779717402128	0.0046479626282183	0.004915869707774	0.9455015906682792	0.344405	0.344405	chr9	91783260	0.4629305521758539	chr9:91783260:A:G
chr9:91784282	['C', 'T']	98663	41131.503999189015	144.37169540371283	0.0112266869379642	0.0053383964943216	2.103007326245962	0.0354677	0.0354677	chr9	91784282	1.450166973628287	chr9:91784282:C:T
chr9:91784337	['T', 'C']	98663	149544.40843699622	-6348.600438449356	-0.0094259245819409	0.0050485151034744	-1.8670687100557368	0.061895	0.061895	chr9	91784337	1.2083444327264905	chr9:91784337:T:C
chr9:91784701	['A', 'T']	98663	113328.52692455854	-4781.814450684178	0.0015586938762416	0.0043348212304289	0.3595751227986437	0.719166	0.719166	chr9	91784701	0.1431708529230833	chr9:91784701:A:T
chr9:91784776	['C', 'T']	98663	112190.91957343718	-4721.126504872405	0.001689808668975	0.0043300363012723	0.3902527718944419	0.69635	0.69635	chr9	91784776	0.1571724200700242	chr9:91784776:C:T
chr9:91785173	['T', 'C']	98663	130075.820620166	-4265.427099736175	-0.0003698728033956	0.0044936235139565	-0.0823105901611294	0.9344	0.9344	chr9	91785173	0.0294671702316757	chr9:91785173:T:C
chr9:91786208	['A', 'T']	98663	129038.45618855744	-4200.416092296215	1.0857460132514578e-06	0.00449200361223	0.0002417063980748	0.999807	0.999807	chr9	91786208	8.382692456577852e-05	chr9:91786208:A:T
chr9:91786624	['C', 'T']	98663	25599.113521403728	-1486.4689976112693	-0.0081658242910256	0.0063464379760569	-1.2866783417458092	0.198209	0.198209	chr9	91786624	0.7028766295601456	chr9:91786624:C:T
chr9:91787904	['A', 'C']	98663	112104.67843383751	-4735.577280566862	0.0021152065930574	0.0043319560985205	0.488279785148293	0.625353	0.625353	chr9	91787904	0.2038747623762358	chr9:91787904:A:C
chr9:91787932	['G', 'A']	98663	181917.3753028107	-6187.812547773067	-0.0020468625031514	0.007949238093705	-0.257491658826058	0.7968	0.7968	chr9	91787932	0.0986506745843577	chr9:91787932:G:A
chr9:91788734	['G', 'A']	98663	51811.95534600761	-1934.2564894686136	-0.0005865041632302	0.0048304990245504	-0.1214168888658181	0.903361	0.903361	chr9	91788734	0.0441386627788336	chr9:91788734:G:A
chr9:91789400	['G', 'C']	98663	25397.86130484145	-1467.9385015060511	-0.0087684734692055	0.0063707492613857	-1.3763645545356649	0.168712	0.168712	chr9	91789400	0.7728540261931052	chr9:91789400:G:C
chr9:91790794	['A', 'G']	98663	26494.907867925114	-1581.427538404821	-0.0094592112755878	0.0062599266826676	-1.5110738120588998	0.130773	0.130773	chr9	91790794	0.8834819132091919	chr9:91790794:A:G
chr9:91790887	['G', 'A']	98663	25263.609072938307	-1478.3822418833945	-0.0087629035412649	0.0063872709494045	-1.3719323339621028	0.170088	0.170088	chr9	91790887	0.7693263255268774	chr9:91790887:G:A
chr9:91792369	['G', 'A']	98663	35030.41279921269	-607.5975255098145	-0.0125173567107973	0.0056544722143596	-2.21370912019148	0.0268511	0.0268511	chr9	91792369	1.5710379180037335	chr9:91792369:G:A
chr9:91792391	['TC', 'T']	98663	111149.46141289364	-2279.275875212664	0.0021505514337428	0.0044002748573988	0.4887311596290077	0.625033	0.625033	chr9	91792391	0.2040970525126307	chr9:91792391:TC:T
chr9:91792559	['T', 'C']	98663	13259.22533683432	-858.845470444419	-0.0077940068652705	0.0084907297605465	-0.9179431079630666	0.358651	0.358651	chr9	91792559	0.445327953915742	chr9:91792559:T:C
chr9:91793529	['G', 'A']	98663	6352.515087932696	21.570928406846967	-0.0119456851908628	0.0121382149078135	-0.9841385476849008	0.32505	0.32505	chr9	91793529	0.4880498296245008	chr9:91793529:G:A
chr9:91794850	['A', 'G']	98663	10952.332089892649	41.61117311035631	-0.0088644212130455	0.0094212333731673	-0.9408981671436334	0.346759	0.346759	chr9	91794850	0.4599722581577405	chr9:91794850:A:G
chr9:91795359	['A', 'G']	98663	10949.776871148231	42.4609080914756	-0.0087134918256376	0.0094213986972792	-0.9248618072127632	0.35504	0.35504	chr9	91795359	0.4497227151120668	chr9:91795359:A:G
chr9:91795776	['A', 'G']	98663	10947.774032320209	43.28857484430598	-0.0087065964913298	0.0094233166422094	-0.9239418372434508	0.355519	0.355519	chr9	91795776	0.4491371843163323	chr9:91795776:A:G
chr9:91795844	['T', 'C']	98663	11006.003963346644	50.61438858442551	-0.0079648448991153	0.009396611391532	-0.8476294876143347	0.396646	0.396646	chr9	91795844	0.4015969210240583	chr9:91795844:T:C
chr9:91796116	['C', 'A']	98663	2786.0847151834582	163.27801189598637	-0.0409111863157322	0.0187686312169853	-2.179763981867159	0.0292773	0.0292773	chr9	91796116	1.5334689771071153	chr9:91796116:C:A
chr9:91798783	['T', 'C']	98663	13837.64654237254	197.8531411335864	-0.0183189937066698	0.0086766682701533	-2.1112935445146563	0.0347496	0.0347496	chr9	91798783	1.4590501901758122	chr9:91798783:T:C
chr9:91799448	['T', 'C']	98663	13849.544094392404	201.15854444618856	-0.0182972173506697	0.0086736047837774	-2.1095285993306567	0.0349015	0.0349015	chr9	91799448	1.4571559074899951	chr9:91799448:T:C
chr9:91800399	['T', 'C']	98663	70978.58212768545	-527.3130900584716	0.0025983344711158	0.0045314353540634	0.5734020830256085	0.566374	0.566374	chr9	91800399	0.2468966916101363	chr9:91800399:T:C
chr9:91800892	['C', 'A']	98663	11126.451089104896	58.01735630022795	-0.0096224227496221	0.0093616306977406	-1.027857545368069	0.304019	0.304019	chr9	91800892	0.5170992738343234	chr9:91800892:C:A
chr9:91801195	['C', 'T']	98663	11128.338374214474	55.32623029767009	-0.0098363901780299	0.0093616670630907	-1.0507092499380548	0.293395	0.293395	chr9	91801195	0.5325472916205902	chr9:91801195:C:T
chr9:91801228	['T', 'C']	98663	2788.141296194936	161.2385679172155	-0.0416811265687089	0.0187647267729863	-2.221248786244676	0.0263364	0.0263364	chr9	91801228	1.579443590307681	chr9:91801228:T:C
chr9:91802222	['C', 'T']	98663	11132.241140574948	54.353735321211865	-0.0099231022882184	0.0093604903165836	-1.0601049680739592	0.289099	0.289099	chr9	91802222	0.53895341056121	chr9:91802222:C:T
chr9:91803007	['C', 'T']	98663	11127.902295879583	54.76721515316358	-0.0099561995890327	0.0093611622120966	-1.063564476659456	0.287529	0.287529	chr9	91803007	0.5413183460880376	chr9:91803007:C:T
chr9:91803582	['CAGA', 'C']	98663	2350.071457530914	84.03630881512021	-0.0618770410267817	0.0202937598572012	-3.0490673715558225	0.00229614	0.00229614	chr9	91803582	2.6390016357105424	chr9:91803582:CAGA:C
chr9:91804361	['C', 'T']	98663	11129.676829824544	52.95894925072367	-0.0102927409004644	0.0093615679509644	-1.0994676270446793	0.271567	0.271567	chr9	91804361	0.5661230053364588	chr9:91804361:C:T
chr9:91804419	['G', 'A']	98663	2580.0523003010308	132.43098023586262	-0.0501401494618256	0.0194579228541802	-2.576850049081869	0.00997196	0.00997196	chr9	91804419	2.001219472227441	chr9:91804419:G:A
chr9:91804610	['A', 'G']	98663	13717.390327714307	184.33899286990209	-0.0189937248576851	0.00871470213043	-2.179503621972668	0.0292966	0.0292966	chr9	91804610	1.5331827785168193	chr9:91804610:A:G
chr9:91805255	['G', 'A']	98663	11134.564272537453	46.69955104909143	-0.0105967901334233	0.0093603598206354	-1.1320921777026252	0.257598	0.257598	chr9	91805255	0.5890575131768827	chr9:91805255:G:A
chr9:91805553	['A', 'G']	98663	13737.696192908836	200.2331477249936	-0.0179928230317593	0.0087104579055811	-2.065657537961416	0.0388634	0.0388634	chr9	91805553	1.4104592074252305	chr9:91805553:A:G
chr9:91805695	['G', 'A']	98663	11134.789997567304	46.62525449323383	-0.0106433008068458	0.0093604860589761	-1.1370457409783277	0.255522	0.255522	chr9	91805695	0.5925717019195695	chr9:91805695:G:A
chr9:91806166	['A', 'G']	98663	11054.896376260704	47.8096475412136	-0.0093364840844877	0.0093818148997723	-0.995168225362704	0.319657	0.319657	chr9	91806166	0.4953157807402474	chr9:91806166:A:G
chr9:91807474	['A', 'G']	98663	11991.093822855632	123.39067981578164	-0.0123167340052985	0.0090613483161524	-1.359260628282345	0.174067	0.174067	chr9	91807474	0.7592835555704119	chr9:91807474:A:G
chr9:91807843	['T', 'C']	98663	12588.444938967525	76.80316680308023	-0.0136330422204008	0.0088405797770882	-1.5420982066960245	0.123053	0.123053	chr9	91807843	0.9099077938460742	chr9:91807843:T:C
chr9:91808154	['T', 'C']	98663	12572.293679355264	71.72160764385036	-0.0137412334029184	0.0088416200985322	-1.554153339521973	0.120151	0.120151	chr9	91808154	0.9202726102726936	chr9:91808154:T:C
chr9:91808301	['A', 'G']	98663	12578.16726476492	75.18893506364525	-0.0136719095758597	0.0088411476028395	-1.5463953538643174	0.122012	0.122012	chr9	91808301	0.9135974539359508	chr9:91808301:A:G
chr9:91808734	['G', 'A']	98663	4955.200893988384	-115.134485642024	-0.0175758397248067	0.01370475865641	-1.282462549355877	0.199683	0.199683	chr9	91808734	0.6996589071896846	chr9:91808734:G:A
chr9:91808919	['C', 'A']	98663	7516.523676287215	190.29286085652768	-0.0066636703641823	0.0111889455970696	-0.5955583845119011	0.551472	0.551472	chr9	91808919	0.2584765331860669	chr9:91808919:C:A
chr9:91808951	['T', 'C']	98663	12690.802618132984	73.55901260098413	-0.013509949813819	0.0088419700706715	-1.527934352394042	0.126532	0.126532	chr9	91808951	0.8977996273265789	chr9:91808951:T:C
chr9:91809958	['C', 'T']	98663	11837.83987795978	53.24176468479176	-0.006819574985584	0.0090727554266981	-0.7516542290467033	0.452261	0.452261	chr9	91809958	0.3446108613256303	chr9:91809958:C:T
chr9:91810030	['G', 'A']	98663	6900.139872898106	103.97066525412454	-0.0084849073231374	0.0116532309452487	-0.7281162934985745	0.466544	0.466544	chr9	91810030	0.3311073914542707	chr9:91810030:G:A
chr9:91810440	['G', 'A']	98663	2796.141701635954	197.42427911714896	-0.0259650861713259	0.0187982799603365	-1.381247977267659	0.167206	0.167206	chr9	91810440	0.7767481424464142	chr9:91810440:G:A
chr9:91811471	['A', 'G']	98663	12309.62382168704	4.998770811199101	-0.0156224103187732	0.0091070695381988	-1.7154157276659003	0.0862722	0.0862722	chr9	91811471	1.0641291270151183	chr9:91811471:A:G
chr9:91811637	['T', 'C']	98663	9048.008768195272	-229.66254000695528	-0.008358164209515	0.0102116033492191	-0.8184967554731867	0.413076	0.413076	chr9	91811637	0.3839700370988279	chr9:91811637:T:C
chr9:91812131	['T', 'C']	98663	12565.348484386634	50.030542155542825	-0.0129675732699716	0.0090552153340994	-1.4320557591976155	0.152131	0.152131	chr9	91812131	0.8177822799828783	chr9:91812131:T:C
chr9:91812893	['C', 'G']	98663	13197.33761771056	-250.48285414413843	-0.0029464231577963	0.0085820930732709	-0.3433222097034863	0.731357	0.731357	chr9	91812893	0.1358705775113703	chr9:91812893:C:G
chr9:91813118	['A', 'C']	98663	4091.995387220064	-171.5649012169041	-0.0114734924429951	0.014924344613607	-0.7687769707846565	0.442028	0.442028	chr9	91813118	0.354550219654656	chr9:91813118:A:C
chr9:91814220	['G', 'A']	98663	2670.189446156341	177.2242487012712	-0.0249403370692933	0.0192132040604816	-1.2980831823147787	0.194262	0.194262	chr9	91814220	0.711612144352966	chr9:91814220:G:A
chr9:91814354	['G', 'A']	98663	30593.86050660369	-1453.57115766183	-0.008481812204984	0.0058670432766307	-1.4456706393778005	0.148273	0.148273	chr9	91814354	0.8289379252937632	chr9:91814354:G:A
chr9:91816213	['T', 'C']	98663	3113.0946584228664	249.50941036038955	-0.0086613444699012	0.0179831084171244	-0.4816377830238439	0.630064	0.630064	chr9	91816213	0.2006153339827109	chr9:91816213:T:C
chr9:91818057	['C', 'T']	98663	9737.381706859673	156.33465913661598	-0.0121973417329181	0.0099381459855504	-1.2273256752972272	0.219703	0.219703	chr9	91818057	0.6581640128357465	chr9:91818057:C:T
chr9:91818976	['T', 'C']	98663	81519.39715082385	-1225.931125023062	0.0043924566885614	0.0043591962098998	1.0076299567764546	0.313635	0.313635	chr9	91818976	0.5035754783259336	chr9:91818976:T:C
chr9:91820175	['T', 'C']	98663	62535.3382765856	-1267.6432795981093	0.0052590148688254	0.0045750359111396	1.149502423799632	0.250352	0.250352	chr9	91820175	0.6014489347803733	chr9:91820175:T:C
chr9:91820287	['G', 'A']	98663	2238.0	-50.0326777131945	-0.0151672401961432	0.0200964588101749	-0.754722030354124	0.450418	0.450418	chr9	91820287	0.3463842621521115	chr9:91820287:G:A
chr9:91820687	['C', 'T']	98663	66351.1225542872	-318.7921240732933	0.0010322858814262	0.0046178491860402	0.2235425714089695	0.823114	0.823114	chr9	91820687	0.0845400115164304	chr9:91820687:C:T
chr9:91821991	['T', 'C']	98663	56464.58446192521	-483.6548868038553	0.0001379939289571	0.0047907152454997	0.0288044523386628	0.977021	0.977021	chr9	91821991	0.0100961014950395	chr9:91821991:T:C
chr9:91822083	['C', 'T']	98663	9166.371623470744	-368.718573033376	0.0006715702827532	0.0100945526351869	0.0665279886116379	0.946958	0.946958	chr9	91822083	0.0236692826363647	chr9:91822083:C:T
chr9:91823384	['G', 'A']	98663	64276.54427017328	-387.35536550592695	0.0020104091050574	0.0046382329797141	0.4334428895336216	0.664694	0.664694	chr9	91823384	0.1773782414585238	chr9:91823384:G:A
chr9:91823974	['A', 'G']	98663	64466.18737582612	-357.63361895586786	0.0020591745210557	0.0046391364565607	0.443870220317325	0.657137	0.657137	chr9	91823974	0.1823440792355331	chr9:91823974:A:G
chr9:91824274	['C', 'T']	98663	41773.81059054879	-970.7769573554604	0.007071026546804	0.0052132063756545	1.356368046318959	0.174985	0.174985	chr9	91824274	0.7569991781504701	chr9:91824274:C:T
chr9:91826343	['C', 'T']	98663	8917.451914695208	57.06140929030981	0.0067791970470164	0.0103214693011903	0.6568054265524556	0.511308	0.511308	chr9	91826343	0.2913174121851099	chr9:91826343:C:T
chr9:91826827	['T', 'G']	98663	8937.340916697929	50.87642899005379	0.0061497525495563	0.0103147353967303	0.5962104031777463	0.551036	0.551036	chr9	91826827	0.2588200271180488	chr9:91826827:T:G
chr9:91826853	['A', 'G']	98663	64273.68037955436	-387.265621929208	0.0020621036203308	0.0046398134003902	0.4444367569086711	0.656728	0.656728	chr9	91826853	0.1826144669067718	chr9:91826853:A:G
chr9:91826881	['A', 'C']	98663	8676.055235121792	26.081500137031675	0.0069245968829759	0.010429562544896	0.6639393409999392	0.506731	0.506731	chr9	91826881	0.2952225263051105	chr9:91826881:A:C
chr9:91827917	['T', 'C']	98663	2322.141216538107	-56.361380750961246	-0.0159125969633628	0.0197363671090727	-0.8062576499222026	0.420096	0.420096	chr9	91827917	0.3766514536350572	chr9:91827917:T:C
chr9:91828082	['A', 'G']	98663	2305.023362591474	-52.26776439887905	-0.0150660937557658	0.019805333712255	-0.7607089067347219	0.446833	0.446833	chr9	91828082	0.3498547603803567	chr9:91828082:A:G
chr9:91829507	['G', 'A']	98663	66533.27087182776	-722.0177833974244	0.0004860754489445	0.0047968812948788	0.1013315567061119	0.919287	0.919287	chr9	91829507	0.0365488813694063	chr9:91829507:G:A
chr9:91830693	['A', 'AG']	98663	74330.06746550692	-839.1566826612769	0.0014863548690008	0.0044642982645826	0.3329425546659334	0.739178	0.739178	chr9	91830693	0.1312509674113052	chr9:91830693:A:AG
chr9:91831643	['C', 'T']	98663	61694.14823605796	-372.24660594308136	0.0029129080228007	0.0046849641218926	0.6217567407162976	0.534103	0.534103	chr9	91831643	0.2723749826378902	chr9:91831643:C:T
chr9:91832093	['T', 'C']	98663	62341.74715848605	-283.98247973713706	0.0031520704893084	0.0046808670137571	0.6733945826797681	0.500698	0.500698	chr9	91832093	0.3004241433538341	chr9:91832093:T:C
chr9:91832223	['C', 'T']	98663	62341.26907402525	-286.64207734654366	0.0030527223914218	0.0046805942344271	0.6522082963244722	0.514268	0.514268	chr9	91832223	0.2888104985367577	chr9:91832223:C:T
chr9:91832449	['T', 'C']	98663	67279.4897670736	-699.1309299608141	0.0018425036426793	0.0048673618500577	0.3785425656523826	0.705028	0.705028	chr9	91832449	0.1517936347759493	chr9:91832449:T:C
chr9:91833073	['A', 'C']	98663	52760.57741909316	-417.8102992940413	0.00171297342845	0.0048997582887437	0.3496036595081275	0.726637	0.726637	chr9	91833073	0.1386824918480449	chr9:91833073:A:C
chr9:91833212	['A', 'G']	98663	61658.624009082974	-356.4350483631833	0.0031906471864545	0.0046845156928861	0.6811050267799925	0.495807	0.495807	chr9	91833212	0.3046873459830565	chr9:91833212:A:G
chr9:91833686	['A', 'T']	98663	8424.366164201649	-15.872316162557558	0.0059618904587174	0.0105655236182078	0.5642778033682234	0.572566	0.572566	chr9	91833686	0.2421744447370402	chr9:91833686:A:T
chr9:91834168	['G', 'A']	98663	73956.99347167173	-698.3470934196472	0.0016746798256837	0.004480333565701	0.3737846303463187	0.708565	0.708565	chr9	91834168	0.149620303713644	chr9:91834168:G:A
chr9:91834499	['T', 'C']	98663	73928.23670978469	-711.0654154608122	0.0015617110637645	0.0044803750830109	0.3485670362033684	0.727415	0.727415	chr9	91834499	0.1382177476172137	chr9:91834499:T:C
chr9:91834823	['G', 'A']	98663	9150.834735540371	-377.052718736969	-1.0937355313762378e-05	0.0101043265470667	-0.0010824427796167	0.999136	0.999136	chr9	91834823	0.000375392625341	chr9:91834823:G:A
chr9:91835364	['G', 'A']	98663	52710.87676884401	-420.137376040625	0.0016993747625145	0.0048996358418126	0.3468369522510923	0.728715	0.728715	chr9	91835364	0.1374422907878444	chr9:91835364:G:A
chr9:91835530	['G', 'A']	98663	55042.38918683277	-471.77521143952407	0.0008315599435548	0.0048290176895376	0.1722006414174992	0.86328	0.86328	chr9	91835530	0.0638483204698828	chr9:91835530:G:A
chr9:91836911	['C', 'G']	98663	8734.177050708993	31.93203102053661	0.0070525299262827	0.0104048233969377	0.6778135156391396	0.497892	0.497892	chr9	91836911	0.3028648517999926	chr9:91836911:C:G
chr9:91836981	['C', 'T']	98663	9619.09749447609	-315.71699366193366	0.0006171238779283	0.009870230327698	0.0625237565324686	0.950146	0.950146	chr9	91836981	0.0222096556348047	chr9:91836981:C:T
chr9:91837685	['T', 'C']	98663	52736.17327560864	-423.9685889341037	0.0015654586618742	0.004900152018413	0.3194714482309618	0.74937	0.74937	chr9	91837685	0.1253036972780487	chr9:91837685:T:C
chr9:91837820	['T', 'C']	98663	74594.90143757989	-615.7473034904076	0.0013614386521638	0.0044827421503256	0.3037066613490027	0.761352	0.761352	chr9	91837820	0.1184145070754308	chr9:91837820:T:C
chr9:91837925	['G', 'A']	98663	37408.41238064346	-2188.832482737991	-0.0067754898832406	0.0054607803870789	-1.2407548743898331	0.214699	0.214699	chr9	91837925	0.6681699783653038	chr9:91837925:G:A
chr9:91838061	['T', 'C']	98663	18153.47195783286	-331.4377654823613	0.0019534709349243	0.0073929995963078	0.2642325228720311	0.791601	0.791601	chr9	91838061	0.1014936658372841	chr9:91838061:T:C
chr9:91838246	['A', 'G']	98663	18150.28773718781	-331.6687263766945	0.0019419245035839	0.0073933085004065	0.2626597420460895	0.792813	0.792813	chr9	91838246	0.1008292372034366	chr9:91838246:A:G
chr9:91838628	['A', 'G']	98663	18194.13491677311	-325.05662574518306	0.0018471104001486	0.0073883341019235	0.2500036374461999	0.802585	0.802585	chr9	91838628	0.0955089613204757	chr9:91838628:A:G
chr9:91838712	['GA', 'G']	98663	53005.05850093262	-391.1068170551085	0.0014167343089758	0.0048931471141791	0.2895343785741748	0.772173	0.772173	chr9	91838712	0.1122853880991948	chr9:91838712:GA:G
chr9:91838811	['A', 'G']	98663	20139.22472809836	-397.63617844398726	0.0011327323809054	0.0070655315952718	0.1603180688716224	0.872631	0.872631	chr9	91838811	0.0591693628713175	chr9:91838811:A:G
chr9:91838951	['T', 'C']	98663	8730.973421724848	26.98652510873405	0.005892557594358	0.0104063902114707	0.5662441513929427	0.571229	0.571229	chr9	91838951	0.2431897525269246	chr9:91838951:T:C
chr9:91839190	['C', 'T']	98663	52979.28877591415	-411.1608656334482	0.001169827651658	0.0048974028279302	0.2388669449420148	0.811209	0.811209	chr9	91839190	0.0908672396815298	chr9:91839190:C:T
chr9:91839467	['A', 'T']	98663	18267.403087008606	-296.2043932844778	0.0029614995195974	0.0073816812991664	0.4011957980266382	0.688277	0.688277	chr9	91839467	0.1622367429262582	chr9:91839467:A:T
chr9:91840935	['T', 'C']	98663	18412.30632703536	-280.92792724343855	0.0028518492350703	0.0073546017412451	0.3877639246020655	0.698192	0.698192	chr9	91840935	0.1560251317116996	chr9:91840935:T:C
chr9:91841426	['A', 'T']	98663	18411.933071823874	-281.1486131020666	0.0028651551826618	0.00735466888632	0.3895695682495164	0.696856	0.696856	chr9	91841426	0.1568569562872019	chr9:91841426:A:T
chr9:91841688	['C', 'T']	98663	18409.93297046362	-281.73554398942514	0.002815409943395	0.0073554468645736	0.3827653159939171	0.701895	0.701895	chr9	91841688	0.1537278513050454	chr9:91841688:C:T
chr9:91842192	['C', 'T']	98663	18412.55986215285	-281.1431687353103	0.0028995369271684	0.0073550809414392	0.3942223002376655	0.693418	0.693418	chr9	91842192	0.1590048889570793	chr9:91842192:C:T
chr9:91842193	['T', 'C']	98663	18409.49271704425	-281.22687557792955	0.0028663833092152	0.0073556436341095	0.3896849075073815	0.69677	0.69677	chr9	91842193	0.1569105565005892	chr9:91842193:T:C
chr9:91843263	['G', 'A']	98663	18432.307746107686	-285.8259479222067	0.0027609689199486	0.0073503313066775	0.3756250983463007	0.707196	0.707196	chr9	91843263	0.150460204418683	chr9:91843263:G:A
chr9:91843626	['A', 'G']	98663	73966.99386677209	-724.9894215337567	0.0012100914208696	0.0044796901191752	0.2701283768914911	0.787062	0.787062	chr9	91843626	0.1039910551920078	chr9:91843626:A:G
chr9:91843833	['T', 'C']	98663	17960.820421071836	-347.4133316332485	0.0019833129893204	0.0074240394445754	0.2671474207709953	0.789356	0.789356	chr9	91843833	0.1027270855535972	chr9:91843833:T:C
chr9:91843930	['T', 'C']	98663	75512.41892713781	-696.5410215651367	0.0008821425298625	0.0044672613819666	0.1974683042777713	0.843461	0.843461	chr9	91843930	0.0739349935447628	chr9:91843930:T:C
chr9:91844872	['G', 'A']	98663	53336.35241580667	-337.24653052909576	0.0022477674944427	0.004888059507654	0.4598486354192456	0.645626	0.645626	chr9	91844872	0.1900189884638618	chr9:91844872:G:A
chr9:91845012	['G', 'A']	98663	53003.76054168018	-387.2223599713068	0.0016216352619308	0.0048955749024308	0.331245113035777	0.74046	0.74046	chr9	91845012	0.1304983973027775	chr9:91845012:G:A
chr9:91845051	['G', 'A']	98663	62094.29357444782	-314.25007786665003	0.0027260835953264	0.0046838339768938	0.5820196891637811	0.560555	0.560555	chr9	91845051	0.2513817692873044	chr9:91845051:G:A
chr9:91845059	['T', 'C']	98663	62098.81164532837	-311.278975152083	0.002812080597117	0.0046836593103361	0.6004024654208223	0.548239	0.548239	chr9	91845059	0.2610300733526309	chr9:91845059:T:C
chr9:91845703	['G', 'A']	98663	2327.3302415635226	-61.41254352588079	-0.0209665938312283	0.0196967611528876	-1.0644691108596065	0.287119	0.287119	chr9	91845703	0.5419380672662006	chr9:91845703:G:A
chr9:91845781	['C', 'T']	98663	2408.1945266269736	-66.2277545100641	-0.0172064773618863	0.0200960504666388	-0.8562118905130433	0.391883	0.391883	chr9	91845781	0.4068435759358513	chr9:91845781:C:T
chr9:91846305	['A', 'C']	98663	62274.09887781685	-294.79623243690673	0.0026907456837828	0.0046831501168109	0.5745589222356847	0.565591	0.565591	chr9	91846305	0.2474975098926196	chr9:91846305:A:C
chr9:91846532	['G', 'A']	98663	8952.362947120891	45.92426626305527	0.0031611132303134	0.0103161966683855	0.3064223503998102	0.759284	0.759284	chr9	91846532	0.1195957516892152	chr9:91846532:G:A
chr9:91846561	['A', 'C']	98663	62288.36384003242	-292.55063500595384	0.0026776756616033	0.004682927520726	0.5717952391430979	0.567462	0.567462	chr9	91846561	0.2460632156200673	chr9:91846561:A:C
chr9:91846748	['G', 'A']	98663	53317.3483708765	-344.26719217095905	0.0020098208319543	0.0048894348580914	0.4110538109794709	0.681034	0.681034	chr9	91846748	0.1668312057909024	chr9:91846748:G:A
chr9:91847194	['A', 'G']	98663	2248.0227848614463	-59.6958581488863	-0.0162143513781732	0.0200629400587069	-0.8081742421961993	0.418992	0.418992	chr9	91847194	0.3777942691316133	chr9:91847194:A:G
chr9:91847602	['G', 'A']	98663	8614.523875649978	22.03239852508058	0.0066667445882934	0.0104761353614169	0.6363744222747122	0.524534	0.524534	chr9	91847602	0.2802263558330315	chr9:91847602:G:A
chr9:91848415	['G', 'A']	98663	8679.615806438534	28.45703623220365	0.0052715483798319	0.0104454300812922	0.5046750912892835	0.613788	0.613788	chr9	91848415	0.2119816065929012	chr9:91848415:G:A
chr9:91848699	['G', 'A']	98663	54476.371643629456	-400.462556945108	0.0014222757656979	0.004915750953002	0.2893303137803137	0.772329	0.772329	chr9	91848699	0.1121976576340905	chr9:91848699:G:A
chr9:91848917	['A', 'G']	98663	10923.775026354198	-729.4688013563547	-0.0140060742005073	0.0093066767639543	-1.504949033445993	0.13234	0.13234	chr9	91848917	0.8783088696924233	chr9:91848917:A:G
chr9:91849108	['C', 'A']	98663	53100.68764762535	-408.296602708959	0.0010331443273603	0.0048895911100774	0.2112946265038594	0.832658	0.832658	chr9	91849108	0.079533340983905	chr9:91849108:C:A
chr9:91849272	['T', 'C']	98663	62330.84457014264	-319.1557502807568	0.0021959528663493	0.0046801982334997	0.4692008237239231	0.638927	0.638927	chr9	91849272	0.1945487589123924	chr9:91849272:T:C
chr9:91850109	['T', 'C']	98663	62337.58187955519	-316.11653642797154	0.0022178518551938	0.0046799024757344	0.4739098446374742	0.635565	0.635565	chr9	91850109	0.1968400270175098	chr9:91850109:T:C
chr9:91850412	['AC', 'A']	98663	53104.07355445625	-407.8477977069175	0.0010787237421025	0.0048899994918506	0.2205979251941135	0.825406	0.825406	chr9	91850412	0.0833323784954086	chr9:91850412:AC:A
chr9:91851149	['G', 'A']	98663	10169.88314923642	-418.3560196788594	0.002122028404473	0.009688556392232	0.2190242094451161	0.826632	0.826632	chr9	91851149	0.0826877866245697	chr9:91851149:G:A
chr9:91851215	['G', 'A']	98663	10002.622107109191	-409.1775011046512	0.002794862987044	0.009685725436278	0.2885548434581681	0.772923	0.772923	chr9	91851215	0.1118637691357006	chr9:91851215:G:A
chr9:91851252	['T', 'C']	98663	53110.76609592168	-405.6021688024833	0.0011482788381529	0.0048895689268914	0.2348425506055801	0.814331	0.814331	chr9	91851252	0.0891990321448047	chr9:91851252:T:C
chr9:91851486	['G', 'A']	98663	8581.521868696595	25.964904056985382	0.0075797992355998	0.0104939468690864	0.7223020404199628	0.470111	0.470111	chr9	91851486	0.3277995867538665	chr9:91851486:G:A
chr9:91852320	['C', 'T']	98663	74854.00182492849	-774.932153530871	0.0015478457826523	0.0044645937412483	0.346693534139927	0.728822	0.728822	chr9	91852320	0.1373785263555904	chr9:91852320:C:T
chr9:91852782	['T', 'C']	98663	6446.13066966684	-284.25615592379205	0.0069860242885362	0.0119501188645558	0.584598728072643	0.558819	0.558819	chr9	91852782	0.2527288361747556	chr9:91852782:T:C
chr9:91852948	['C', 'T']	98663	72151.85036744211	-738.496869713302	0.0026735250314522	0.0044923602692174	0.5951270315009538	0.55176	0.55176	chr9	91852948	0.2582497870191149	chr9:91852948:C:T
chr9:91853621	['A', 'G']	98663	8583.827031082095	18.60549076134854	0.006604829861331	0.0104927775707053	0.6294643927048477	0.529047	0.529047	chr9	91853621	0.2765057439687102	chr9:91853621:A:G
chr9:91853704	['A', 'G']	98663	62176.2339470003	-339.9374830175394	0.0021823798176914	0.0046805619813549	0.4662644841335226	0.641027	0.641027	chr9	91853704	0.1931236776511359	chr9:91853704:A:G
chr9:91853748	['G', 'A']	98663	53434.04055752661	-362.3049930090927	0.0015123826264924	0.0048825370320189	0.3097534369067633	0.756749	0.756749	chr9	91853748	0.1210481442660294	chr9:91853748:G:A
chr9:91853821	['G', 'A']	98663	53091.304860372	-412.2062657276813	0.0010692630921714	0.0048903345618892	0.21864824965235	0.826925	0.826925	chr9	91853821	0.0825338780692198	chr9:91853821:G:A
chr9:91854716	['G', 'C']	98663	10007.710032841387	-412.3207995815487	0.0024453982771173	0.0096821273476917	0.2525682827029092	0.800602	0.800602	chr9	91854716	0.0965833293097559	chr9:91854716:G:C
chr9:91855427	['G', 'A']	98663	73889.2335779742	-705.9442705965963	0.0017111158739052	0.0044801316425321	0.3819342846225348	0.702511	0.702511	chr9	91855427	0.1533468711354811	chr9:91855427:G:A
chr9:91856047	['A', 'G']	98663	10006.724195608542	-410.7498082689399	0.0025849656160146	0.0096829900976129	0.2669594402096849	0.789501	0.789501	chr9	91856047	0.1026473155680278	chr9:91856047:A:G
chr9:91856994	['T', 'C']	98663	74833.13555404624	-784.0538787580018	0.0011754170994852	0.0044649214401192	0.2632559419575949	0.792354	0.792354	chr9	91856994	0.1010807453067024	chr9:91856994:T:C
chr9:91857516	['G', 'A']	98663	53070.60636410637	-408.91223885281335	0.0008913950986337	0.0048910769346473	0.182249249100811	0.855387	0.855387	chr9	91857516	0.0678373543494516	chr9:91857516:G:A
chr9:91857527	['G', 'A']	98663	10014.202998145163	-411.2554871343589	0.002632014216802	0.0096794116985574	0.2719188209748625	0.785685	0.785685	chr9	91857527	0.1047515381614736	chr9:91857527:G:A
chr9:91857995	['A', 'T']	98663	66299.73576279776	-843.7674003006864	0.0012267446032928	0.0045620714511565	0.2689007869400637	0.788007	0.788007	chr9	91857995	0.1034699245816749	chr9:91857995:A:T
chr9:91858325	['A', 'G']	98663	12405.88017961401	-471.8039113011192	-0.0019154006276419	0.0087457563840561	-0.2190091449532986	0.826643	0.826643	chr9	91858325	0.08268200750216	chr9:91858325:A:G
chr9:91858449	['C', 'T']	98663	8574.695271400335	24.585990701396227	0.0073756633698658	0.0105006257355745	0.7024022715977997	0.48243	0.48243	chr9	91858449	0.3165656933443801	chr9:91858449:C:T
chr9:91858470	['A', 'G']	98663	12410.289231642884	-470.6115121638693	-0.0018235845251341	0.0087470054962703	-0.2084810082618255	0.834854	0.834854	chr9	91858470	0.0783894676761226	chr9:91858470:A:G
chr9:91858567	['C', 'G']	98663	10027.304895601052	-408.6015352016812	0.0035365810453797	0.0096741336198577	0.3655708288047999	0.714686	0.714686	chr9	91858567	0.145884725219804	chr9:91858567:C:G
chr9:91858708	['T', 'C']	98663	10028.01639078386	-407.809881018904	0.0035925686458113	0.0096742882731711	0.371352242601067	0.710376	0.710376	chr9	91858708	0.1485117195881758	chr9:91858708:T:C
chr9:91858773	['C', 'T']	98663	73555.18279133888	-726.3454468946408	0.0027423539984688	0.0044779251001851	0.6124162278541586	0.540264	0.540264	chr9	91858773	0.267393970314285	chr9:91858773:C:T
chr9:91858983	['A', 'G']	98663	73476.83120925473	-730.7647221458665	0.0024768928976127	0.004479477354813	0.5529423862253657	0.580304	0.580304	chr9	91858983	0.2363444358598354	chr9:91858983:A:G
chr9:91859113	['C', 'A']	98663	8574.560958042535	29.10360391682442	0.0081239477638223	0.010502601180133	0.77351768618899	0.439218	0.439218	chr9	91859113	0.3573198699685108	chr9:91859113:C:A
chr9:91859363	['C', 'T']	98663	8583.742040832867	25.572107850688504	0.0071947000427418	0.010496086466503	0.6854650126695181	0.493052	0.493052	chr9	91859363	0.3071072752011952	chr9:91859363:C:T
chr9:91859584	['A', 'G']	98663	52134.909247599615	-318.6720979954473	0.0018526436045291	0.0049239650621195	0.3762503553856747	0.706732	0.706732	chr9	91859584	0.1507452438928809	chr9:91859584:A:G
chr9:91860169	['G', 'A']	98663	9945.40320700595	-419.2488954350173	0.001235164328665	0.0097093650226497	0.1272137081862444	0.898772	0.898772	chr9	91860169	0.0463504658867639	chr9:91860169:G:A
chr9:91860227	['G', 'A']	98663	37180.02941802588	-776.8484050373353	0.0049012041610674	0.0054501619135537	0.8992767992596422	0.368507	0.368507	chr9	91860227	0.4335542580559493	chr9:91860227:G:A
chr9:91860254	['A', 'G']	98663	12637.640444768796	-447.70300498742336	-0.0029260463996199	0.008672188029145	-0.3374057838444237	0.735812	0.735812	chr9	91860254	0.1332331337496778	chr9:91860254:A:G
chr9:91861243	['GGTTTT', 'G']	98663	8028.813761365597	-65.24726816781003	0.0057941847310496	0.0107993702149506	0.5365298731057657	0.591594	0.591594	chr9	91861243	0.227976239306831	chr9:91861243:GGTTTT:G
chr9:91861301	['G', 'A']	98663	12243.868685128122	-470.39596144633225	-0.0020243707634766	0.0087969299460698	-0.2301224149660364	0.817997	0.817997	chr9	91861301	0.0872482890986462	chr9:91861301:G:A
chr9:91861329	['A', 'C']	98663	8578.043314310042	26.42051496797111	0.0073744846473251	0.0104990727390918	0.7023938999743589	0.482435	0.482435	chr9	91861329	0.3165611922537414	chr9:91861329:A:C
chr9:91861956	['C', 'T']	98663	2335.142007156106	-60.34602377186492	-0.0198291978198664	0.0196677665705025	-1.0082079095653944	0.313357	0.313357	chr9	91861956	0.5039605992648958	chr9:91861956:C:T
chr9:91862187	['G', 'A']	98663	12251.745066239597	-467.69345538470526	-0.0018579162548835	0.0087932163845357	-0.2112897230814196	0.832662	0.832662	chr9	91862187	0.079531254684662	chr9:91862187:G:A
chr9:91862788	['C', 'T']	98663	8566.347297256205	30.011402023436894	0.0077455336663841	0.0105023076886193	0.7375077836252503	0.460815	0.460815	chr9	91862788	0.3364733926247708	chr9:91862788:C:T
chr9:91863278	['G', 'A']	98663	8558.520469910904	33.612594603148324	0.0085351422499873	0.0105062439882608	0.8123875915621241	0.416571	0.416571	chr9	91863278	0.3803109671735721	chr9:91863278:G:A
chr9:91863672	['G', 'A']	98663	9881.502311248074	-410.7008106583136	0.0024322831478406	0.0097345078589473	0.2498619532784137	0.802695	0.802695	chr9	91863672	0.0954494422420792	chr9:91863672:G:A
chr9:91863678	['G', 'A']	98663	60496.16846961016	-298.74699253828027	0.0030724137395258	0.0047102729646574	0.652279339770555	0.514223	0.514223	chr9	91863678	0.2888485022756297	chr9:91863678:G:A
chr9:91863757	['A', 'G']	98663	12906.17263603551	-433.8001527422472	-0.0011983733745646	0.0086915479331713	-0.1378780147999934	0.890337	0.890337	chr9	91863757	0.0504455781436419	chr9:91863757:A:G
chr9:91863785	['A', 'G']	98663	21564.150142162747	-1336.7827863394905	-0.0089743478543242	0.0068635990840798	-1.307527981222034	0.191037	0.191037	chr9	91863785	0.7188825105553089	chr9:91863785:A:G
chr9:91864261	['A', 'G']	98663	74465.3591240876	-768.3337531292851	0.00137785821174	0.0044673174116153	0.3084307840220899	0.757755	0.757755	chr9	91864261	0.1204711892853215	chr9:91864261:A:G
chr9:91864739	['AT', 'A']	98663	12241.620375438384	-474.2386902895645	-0.0026884889412395	0.0087949205532647	-0.3056865522499317	0.759844	0.759844	chr9	91864739	0.1192755615263294	chr9:91864739:AT:A
chr9:91864745	['G', 'A']	98663	12239.496214232864	-475.912177992726	-0.0027441681918385	0.0087962157700908	-0.3119714504013656	0.755063	0.755063	chr9	91864745	0.1220168107404933	chr9:91864745:G:A
chr9:91866047	['T', 'C']	98663	73567.9129689892	-708.4486150974393	0.0014148438079541	0.0044815179212567	0.3157063818138986	0.752226	0.752226	chr9	91866047	0.1236516596647705	chr9:91866047:T:C
chr9:91866564	['C', 'T']	98663	58698.392468211976	-562.8752299187641	0.0025622042280406	0.0047317498198503	0.5414919058678649	0.58817	0.58817	chr9	91866564	0.2304971307414343	chr9:91866564:C:T
chr9:91866600	['T', 'C']	98663	52064.99739422272	-220.26318991009285	0.0012845435310126	0.0049392037243196	0.2600709755477046	0.79481	0.79481	chr9	91866600	0.099736677398284	chr9:91866600:T:C
chr9:91866626	['G', 'A']	98663	9868.500334522743	-414.0432418335891	0.0022736333774376	0.0097389086181565	0.2334587443606194	0.815406	0.815406	chr9	91866626	0.0886260972040676	chr9:91866626:G:A
chr9:91867310	['A', 'G']	98663	52005.5420556958	-327.1043540979695	0.0015964600845585	0.0049281037361688	0.3239501784107375	0.745976	0.745976	chr9	91867310	0.1272751446925223	chr9:91867310:A:G
chr9:91867512	['G', 'A']	98663	21154.572949083133	-1305.6150647461395	-0.0092516589631283	0.0068973367045476	-1.341337875680108	0.179814	0.179814	chr9	91867512	0.7451764978861788	chr9:91867512:G:A
chr9:91867782	['A', 'ACAT']	98663	12255.1412737884	-476.709655446704	-0.0026967086525909	0.0087964543865527	-0.3065676844426621	0.759173	0.759173	chr9	91867782	0.1196592459963666	chr9:91867782:A:ACAT
chr9:91868069	['T', 'A']	98663	2364.0718832353537	-66.01141333849131	-0.0243404560049642	0.0195620097096611	-1.2442717474443945	0.213403	0.213403	chr9	91868069	0.6707994795962361	chr9:91868069:T:A
chr9:91868402	['A', 'T']	98663	12233.331616305002	-479.7119345615072	-0.0032021006915313	0.008798817313901	-0.3639239885651883	0.715916	0.715916	chr9	91868402	0.1451379314303828	chr9:91868402:A:T
chr9:91868666	['C', 'G']	98663	12237.61244804866	-476.3824463007979	-0.0029073442266947	0.0087963527205444	-0.3305170130234132	0.74101	0.74101	chr9	91868666	0.1301759311360366	chr9:91868666:C:G
chr9:91868760	['G', 'A']	98663	12238.116356153829	-476.33780590204873	-0.0027369218027152	0.008795961494763	-0.311156637548351	0.755682	0.755682	chr9	91868760	0.1216609223551711	chr9:91868760:G:A
chr9:91869049	['G', 'A']	98663	8475.28852080123	18.89984895033969	0.0072690772512082	0.0105508074862354	0.6889593294817977	0.49085	0.49085	chr9	91869049	0.3090512046693975	chr9:91869049:G:A
chr9:91869094	['A', 'G']	98663	8489.376706843594	20.617053417337075	0.0067984180708329	0.0105445251544531	0.6447343973532865	0.519101	0.519101	chr9	91869094	0.2847481344922476	chr9:91869094:A:G
chr9:91869216	['C', 'T']	98663	2850.375570197669	-16.73176688044894	-0.0262541211375728	0.0178836715864336	-1.4680498358899032	0.142094	0.142094	chr9	91869216	0.8474242600169752	chr9:91869216:C:T
chr9:91869263	['T', 'G']	98663	2850.837946347103	-20.73545965818862	-0.0271336048203807	0.0178830279626883	-1.5172824689975917	0.129199	0.129199	chr9	91869263	0.8887408477663419	chr9:91869263:T:G
chr9:91869348	['C', 'T']	98663	70415.98774355749	-722.1109732120408	0.002488436221524	0.0045117516001132	0.5515454843439401	0.581261	0.581261	chr9	91869348	0.2356288152734347	chr9:91869348:C:T
chr9:91869710	['A', 'G']	98663	2785.197605822251	-18.605852421202503	-0.0189045848833424	0.0180966651084108	-1.0446446773530726	0.29619	0.29619	chr9	91869710	0.5284296082663016	chr9:91869710:A:G
chr9:91869771	['T', 'C']	98663	9874.000780513516	-411.6630763396988	0.0024099902321535	0.0097358125714308	0.2475386840565855	0.804492	0.804492	chr9	91869771	0.0944782702388235	chr9:91869771:T:C
chr9:91870139	['A', 'G']	98663	2393.5434542887283	-65.60796375367022	-0.0219615172736325	0.019598074541654	-1.1205956598927749	0.262463	0.262463	chr9	91870139	0.5809319114138773	chr9:91870139:A:G
chr9:91870467	['A', 'G']	98663	9868.50011149628	-414.7772517455863	0.002158490829172	0.0097384116542966	0.2216471130812879	0.824589	0.824589	chr9	91870467	0.0837624629753163	chr9:91870467:A:G
chr9:91870734	['T', 'C']	98663	2348.0237984228984	-66.37091342049399	-0.022422177500681	0.0196275587377829	-1.142382392035262	0.253298	0.253298	chr9	91870734	0.5963682393148326	chr9:91870734:T:C
chr9:91871124	['G', 'A']	98663	51962.31997648274	-330.82978706131	0.0014814753583522	0.0049289520759887	0.3005659895881711	0.763746	0.763746	chr9	91871124	0.1170510512927303	chr9:91871124:G:A
chr9:91871216	['T', 'A']	98663	9872.80052708935	-412.2095598958583	0.00250895793943	0.009736037457526	0.2576980573847941	0.79664	0.79664	chr9	91871216	0.0987378910686157	chr9:91871216:T:A
chr9:91871630	['C', 'T']	98663	8472.25761200081	19.2860303255665	0.0073543237245871	0.0105506571091286	0.6970488803227304	0.485774	0.485774	chr9	91871630	0.313565733579272	chr9:91871630:C:T
chr9:91873179	['TA', 'T']	98663	10724.69602264081	-327.1306258747489	0.0003787866738602	0.0093533945552692	0.040497241041416	0.967697	0.967697	chr9	91873179	0.014260605323249	chr9:91873179:TA:T
chr9:91873204	['TCTACCA', 'T']	98663	62706.79583312215	-664.929173700944	0.0012961112647711	0.0046410893273727	0.279268760703829	0.780039	0.780039	chr9	91873204	0.1078836831282744	chr9:91873204:TCTACCA:T
chr9:91873408	['TA', 'T']	98663	74124.5335421799	-627.6254029901811	0.0011602781619978	0.0044845571686409	0.2587274770653561	0.795846	0.795846	chr9	91873408	0.0991709621878661	chr9:91873408:TA:T
chr9:91873452	['A', 'G']	98663	10724.456612114936	-329.2491006207828	0.0002383938280599	0.0093507971226889	0.025494492601225	0.979661	0.979661	chr9	91873452	0.0089241807353605	chr9:91873452:A:G
chr9:91873646	['T', 'C']	98663	10723.956470170817	-325.5613169031073	0.0011032683602994	0.0093522552959678	0.117968161195846	0.906093	0.906093	chr9	91873646	0.0428272247139224	chr9:91873646:T:C
chr9:91873775	['G', 'C']	98663	10705.410562595029	-326.1705736911787	0.0009795452458939	0.0093585163557728	0.1046688608167765	0.916639	0.916639	chr9	91873775	0.0378016688843025	chr9:91873775:G:C
chr9:91873793	['T', 'C']	98663	73569.64164926298	-710.1162401081191	0.0013634190935692	0.0044816600743825	0.3042218889742814	0.760959	0.760959	chr9	91873793	0.1186387421169955	chr9:91873793:T:C
chr9:91873808	['G', 'A']	98663	2366.071944050273	-61.227600616674735	-0.0210027289236428	0.0195548450844197	-1.0740422045264226	0.282806	0.282806	chr9	91873808	0.5485113808042426	chr9:91873808:G:A
chr9:91874078	['A', 'G']	98663	10708.085319250302	-329.3206770001149	0.0006853927961432	0.0093574924291061	0.0732453487230619	0.941611	0.941611	chr9	91874078	0.0261284766605895	chr9:91874078:A:G
chr9:91874232	['T', 'C']	98663	10708.713457288264	-327.0687361452289	0.0008491076976824	0.0093580532386166	0.0907355062032093	0.927703	0.927703	chr9	91874232	0.0325910389815515	chr9:91874232:T:C
chr9:91874311	['C', 'T']	98663	10755.436047395577	-329.26479023541657	0.0008004817703626	0.0093366006251857	0.085735890662744	0.931677	0.931677	chr9	91874311	0.0307346256620582	chr9:91874311:C:T
chr9:91874421	['T', 'TGAG']	98663	10721.21733004936	-325.7463084838436	0.0010946279317178	0.009352516663589	0.1170410030895144	0.906828	0.906828	chr9	91874421	0.0424750786891502	chr9:91874421:T:TGAG
chr9:91874444	['T', 'C']	98663	9875.200180415766	-414.2736877590358	0.002194296611291	0.0097348962035838	0.2254052396042248	0.821665	0.821665	chr9	91874444	0.085305212029177	chr9:91874444:T:C
chr9:91874878	['T', 'G']	98663	10737.829668380022	-327.63618047915065	0.0006057428026227	0.0093453491004102	0.0648175681950874	0.948319	0.948319	chr9	91874878	0.0230455480672543	chr9:91874878:T:G
chr9:91874883	['T', 'C']	98663	52907.0730586661	-402.2421604141118	0.0009765342755417	0.0048964531825289	0.1994370698827666	0.841921	0.841921	chr9	91874883	0.0747286577565157	chr9:91874883:T:C
chr9:91875103	['T', 'C']	98663	2349.309548910289	-72.65110603431597	-0.0248701541164039	0.0196326568429828	-1.2667747577574118	0.205239	0.205239	chr9	91875103	0.6877401100541696	chr9:91875103:T:C
chr9:91875726	['G', 'A']	98663	52093.55989781332	-376.8116318052572	0.0008736639437696	0.0049240905296001	0.1774264584531471	0.859174	0.859174	chr9	91875726	0.065918873901712	chr9:91875726:G:A
chr9:91875813	['A', 'C']	98663	11073.846585261945	-344.6753829581078	0.0006768618583808	0.0092110829196772	0.0734834182129555	0.941422	0.941422	chr9	91875813	0.0262156569249347	chr9:91875813:A:C
chr9:91876522	['C', 'T']	98663	71494.59414883376	-654.8082522261436	0.002059736774878	0.0045064838537928	0.4570607244369667	0.647628	0.647628	chr9	91876522	0.188674382922652	chr9:91876522:C:T
chr9:91876680	['C', 'T']	98663	70879.36797339906	-706.8116790590902	0.0008258521288407	0.0045147874762613	0.1829215955752239	0.85486	0.85486	chr9	91876680	0.0681050036412872	chr9:91876680:C:T
chr9:91877136	['T', 'A']	98663	11014.674590463062	-153.77322011726392	-0.0021961677565708	0.0093354178420924	-0.235251147160073	0.814014	0.814014	chr9	91877136	0.0893681257367678	chr9:91877136:T:A
chr9:91877139	['C', 'T']	98663	71082.64550790157	-701.7562986446733	0.0009583822575583	0.0045114660609177	0.2124325539896511	0.83177	0.83177	chr9	91877139	0.0799967476755983	chr9:91877139:C:T
chr9:91877547	['T', 'C']	98663	71004.07527699217	-684.7186571606355	0.0010382831060399	0.0045137636309466	0.2300260250495783	0.818072	0.818072	chr9	91877547	0.087208471601749	chr9:91877547:T:C
chr9:91878339	['G', 'A']	98663	108186.15826499477	-2402.265800996705	-0.0008256782633586	0.0043026907410609	-0.1918981198158509	0.847822	0.847822	chr9	91878339	0.0716953181822387	chr9:91878339:G:A
chr9:91878518	['C', 'T']	98663	10888.331076424083	-415.7122980831889	0.0307478025985012	0.0093163977765806	3.300396068939264	0.000965827	0.000965827	chr9	91878518	3.0151006579260344	chr9:91878518:C:T
chr9:91878602	['T', 'G']	98663	72059.06782169687	-716.3120391548867	0.0014698608909823	0.0044966685887189	0.3268777455981237	0.743761	0.743761	chr9	91878602	0.1285665981320006	chr9:91878602:T:G
chr9:91878653	['T', 'C']	98663	53316.56546949285	-342.9033503712216	0.0018372964802406	0.0048915464528237	0.375606466781069	0.70721	0.70721	chr9	91878653	0.1504516069965188	chr9:91878653:T:C
chr9:91879509	['CT', 'C']	98663	53790.813553652006	-307.5762854195961	0.0009103058419134	0.00487670622724	0.1866640719157306	0.851924	0.851924	chr9	91879509	0.0695991468446	chr9:91879509:CT:C
chr9:91879847	['C', 'T']	98663	72541.26301328199	-601.6550720572505	0.0021530553697864	0.0044986424612712	0.4786011309683035	0.632223	0.632223	chr9	91879847	0.1991297087631459	chr9:91879847:C:T
chr9:91880058	['T', 'C']	98663	54159.782993907575	-203.8011084491435	0.0021635458226778	0.0048690367948355	0.4443478071417944	0.656792	0.656792	chr9	91880058	0.1825721457439973	chr9:91880058:T:C
chr9:91880168	['A', 'G']	98663	54171.88512485539	-212.72611759657968	0.0019381254072621	0.0048705775543294	0.3979251712231453	0.690686	0.690686	chr9	91880168	0.1607193469247454	chr9:91880168:A:G
chr9:91880480	['C', 'T']	98663	72602.6042074314	-577.9311062297871	0.0025465088769272	0.0044979659000377	0.5661467724568341	0.571295	0.571295	chr9	91880480	0.2431395768880102	chr9:91880480:C:T
chr9:91881264	['C', 'G']	98663	61498.8431227444	-449.0150061017835	0.0031106493732468	0.0046700292755541	0.666087767271591	0.505357	0.505357	chr9	91881264	0.2964017142506857	chr9:91881264:C:G
chr9:91881334	['A', 'G']	98663	10551.497227544118	-192.0038648125769	-0.0012063671483534	0.0095027108918855	-0.1269497895998874	0.89898	0.89898	chr9	91881334	0.04624997009798	chr9:91881334:A:G
chr9:91881549	['T', 'C']	98663	2255.045712084816	-50.35557545973978	-0.0125774256885211	0.0200486037197563	-0.6273467152292027	0.530433	0.530433	chr9	91881549	0.2753694648595395	chr9:91881549:T:C
chr9:91882532	['A', 'T']	98663	72614.75957131847	-592.2025712990909	0.0022419390048767	0.0044982372886346	0.4984038993543764	0.618201	0.618201	chr9	91882532	0.2088702967587529	chr9:91882532:A:T
chr9:91882697	['C', 'T']	98663	61490.18997455112	-447.3030434634638	0.0032319475671783	0.0046708093042469	0.6919459469774824	0.488973	0.488973	chr9	91882697	0.3107151209883345	chr9:91882697:C:T
chr9:91882757	['G', 'A']	98663	10847.649197145403	-175.35997612642873	-0.0023887812734702	0.0093915299666908	-0.2543548582544703	0.799222	0.799222	chr9	91882757	0.0973325698933119	chr9:91882757:G:A
chr9:91883476	['C', 'T']	98663	72600.1508777976	-589.269094625788	0.0022899325881991	0.004497956854373	0.5091050586607517	0.61068	0.61068	chr9	91883476	0.2141863030790805	chr9:91883476:C:T
chr9:91883561	['T', 'C']	98663	35357.58367206268	-1914.6579952357424	-0.0036900109295423	0.0055706798755487	-0.6623986680223364	0.507717	0.507717	chr9	91883561	0.2943782947742652	chr9:91883561:T:C
chr9:91883689	['T', 'A']	98663	72594.2440366972	-587.2718894415804	0.0023222607834679	0.004498028222389	0.5162841735649508	0.605657	0.605657	chr9	91883689	0.2177732589694063	chr9:91883689:T:A
chr9:91884036	['C', 'A']	98663	10751.544862048691	-166.50165704850582	-0.0001258018253668	0.0094241045300284	-0.0133489420629781	0.989349	0.989349	chr9	91884036	0.0046504808623244	chr9:91884036:C:A
chr9:91884288	['A', 'G']	98663	8604.756098055714	-184.525540129673	-0.0006800383655924	0.0104048771884977	-0.0653576542300934	0.947889	0.947889	chr9	91884288	0.023242516575371	chr9:91884288:A:G
chr9:91884346	['G', 'A']	98663	8378.44363684285	-225.1883024429566	-0.0013223634239338	0.0105340334898496	-0.1255324871719922	0.900102	0.900102	chr9	91884346	0.0457082733083177	chr9:91884346:G:A
chr9:91884515	['C', 'T']	98663	69512.61368848314	-780.998359827197	-0.0015726539204873	0.0045330776871226	-0.3469285172311975	0.728646	0.728646	chr9	91884515	0.1374834148734672	chr9:91884515:C:T
chr9:91884676	['T', 'C']	98663	66362.26769960856	-416.9141496160548	-0.0010747615603129	0.0046047414798422	-0.2334032355601	0.815449	0.815449	chr9	91884676	0.0886031955203174	chr9:91884676:T:C
chr9:91884701	['T', 'C']	98663	66305.8494864594	-432.9767108591802	-0.0010810798922704	0.0046042565933559	-0.2348000964651939	0.814364	0.814364	chr9	91884701	0.0891814331248474	chr9:91884701:T:C
chr9:91885763	['T', 'C']	98663	10174.825016471545	-200.75010125421915	-0.0013502268170676	0.0096420513376823	-0.1400352238108032	0.888632	0.888632	chr9	91885763	0.051278051692501	chr9:91885763:T:C
chr9:91886020	['T', 'C']	98663	65626.58374574062	-420.45207846216914	0.0004108337776299	0.0046096769360708	0.0891242018318319	0.928983	0.928983	chr9	91886020	0.0319922333408522	chr9:91886020:T:C
chr9:91886397	['G', 'A']	98663	54778.10724567167	-307.2661821430315	0.0010319817777014	0.0048490257071821	0.2128225008526806	0.831466	0.831466	chr9	91886397	0.080155505090624	chr9:91886397:G:A
chr9:91886629	['T', 'G']	98663	74235.77175786081	-695.5030768899553	-0.0002307206820906	0.0044803687048658	-0.0514959141286827	0.95893	0.95893	chr9	91886629	0.0182130943134851	chr9:91886629:T:G
chr9:91886649	['C', 'T']	98663	54826.88989012325	-288.25377504056024	0.001263308276516	0.0048490713011918	0.2605258199040132	0.794459	0.794459	chr9	91886649	0.0999285107073418	chr9:91886649:C:T
chr9:91886822	['G', 'A']	98663	54736.547829260126	-289.813306410125	0.0015550286913819	0.0048500806502369	0.3206191409015057	0.7485	0.7485	chr9	91886822	0.1258081953209288	chr9:91886822:G:A
chr9:91887304	['T', 'C']	98663	10165.618202459023	-203.0798168788729	-0.0018213398878169	0.009648619275091	-0.1887668935719095	0.850276	0.850276	chr9	91887304	0.0704400792024876	chr9:91887304:T:C
chr9:91889133	['A', 'G']	98663	94568.96262089664	-1912.697885938739	-0.0030395999562312	0.0042914902117079	-0.7082854221451116	0.47877	0.47877	chr9	91889133	0.3198730705518543	chr9:91889133:A:G
chr9:91889420	['A', 'G']	98663	86664.29741811882	-1618.781403157327	-0.0018117076551374	0.0043229289315464	-0.419092629979775	0.675149	0.675149	chr9	91889420	0.1706003712626028	chr9:91889420:A:G
chr9:91889589	['A', 'G']	98663	94524.90951671277	-1907.2132768294623	-0.0032476748991018	0.0042920223984871	-0.7566770621343084	0.449245	0.449245	chr9	91889589	0.3475167477960469	chr9:91889589:A:G
chr9:91889702	['T', 'C']	98663	54607.85565703976	-355.9616386558443	0.0006703356931325	0.0048495381007809	0.1382267092663089	0.890062	0.890062	chr9	91889702	0.0505797401865021	chr9:91889702:T:C
chr9:91890299	['G', 'A']	98663	86383.76848594224	-1644.6263884094153	-0.0020840576651776	0.0043223870557542	-0.4821543370122745	0.629697	0.629697	chr9	91890299	0.2008683757570911	chr9:91890299:G:A
chr9:91890331	['G', 'A']	98663	54454.174972123656	-353.5719851776924	0.0012682792846957	0.004851182940764	0.261437117540661	0.793756	0.793756	chr9	91890331	0.1003129788564493	chr9:91890331:G:A
chr9:91892500	['G', 'C']	98663	54846.897778591	-364.476050375701	0.0004705077482413	0.0048539832473926	0.0969322975092871	0.92278	0.92278	chr9	91892500	0.0349018267904811	chr9:91892500:G:C
chr9:91892739	['A', 'G']	98663	94038.65681031789	-1861.52566009942	-0.0031810686625328	0.0042998079312059	-0.7398164553923924	0.459413	0.459413	chr9	91892739	0.3377967197452939	chr9:91892739:A:G
chr9:91893171	['A', 'G']	98663	31761.68520040177	-1286.3009265216438	-0.0043475188281025	0.0057990051216607	-0.749700808482387	0.453437	0.453437	chr9	91893171	0.3434830447736616	chr9:91893171:A:G
chr9:91893580	['T', 'G']	98663	54681.0964298747	-357.7113874970334	0.0004140007952783	0.0048478152671627	0.0853994577892895	0.931944	0.931944	chr9	91893580	0.0306101833774289	chr9:91893580:T:G
chr9:91893734	['A', 'G']	98663	30628.587855441227	-1308.6473984084655	-0.0037372701173553	0.0058763853839815	-0.6359811130738313	0.52479	0.52479	chr9	91893734	0.2800144491396307	chr9:91893734:A:G
chr9:91893775	['G', 'A']	98663	85427.45116783588	-1630.4317268972727	-0.0012914548420048	0.0043270229556801	-0.2984626740446405	0.765351	0.765351	chr9	91893775	0.1161393460190401	chr9:91893775:G:A
chr9:91894848	['C', 'T']	98663	54546.39854631715	-374.1868995453818	0.0003807704105159	0.0048509283660599	0.0784943379457097	0.937435	0.937435	chr9	91894848	0.0280588357282213	chr9:91894848:C:T
chr9:91895271	['G', 'A']	98663	6542.066307190205	-329.8233545495795	0.0022090514812036	0.0118631105555085	0.1862118262210644	0.852279	0.852279	chr9	91895271	0.0694182123628445	chr9:91895271:G:A
chr9:91896099	['T', 'C']	98663	7997.567416072009	-276.8588231019372	-0.008664523973129	0.0107528546830072	-0.8057882514511766	0.420367	0.420367	chr9	91896099	0.376371384652426	chr9:91896099:T:C
chr9:91896316	['T', 'C']	98663	39199.562306764376	-1627.7769244092087	-0.0053625369775016	0.0053365045953418	-1.0048781710377497	0.314958	0.314958	chr9	91896316	0.5017473560020584	chr9:91896316:T:C
chr9:91897264	['T', 'C']	98663	13112.132898177617	-558.433456513446	0.0071597844101114	0.0085341359972105	0.8389583213170753	0.401495	0.401495	chr9	91897264	0.3963198588185023	chr9:91897264:T:C
chr9:91898833	['G', 'A']	98663	43019.30806811271	-893.893118272363	0.0042530400658931	0.0051683087762733	0.8229075022409608	0.410563	0.410563	chr9	91898833	0.386620191886699	chr9:91898833:G:A
chr9:91899255	['G', 'A']	98663	48839.4251885492	-29.21418720030169	0.0037954243660275	0.0050810290338817	0.7469794682767223	0.455078	0.455078	chr9	91899255	0.3419141592410163	chr9:91899255:G:A
chr9:91899514	['G', 'A']	98663	55153.826171578025	-507.7963752313128	0.0022496717910162	0.0048479559206211	0.464045430249711	0.642616	0.642616	chr9	91899514	0.1920484654866414	chr9:91899514:G:A
chr9:91899810	['G', 'A']	98663	65424.96803981594	-758.6184635905547	-0.0007984464561646	0.004597646172188	-0.1736641808137763	0.86213	0.86213	chr9	91899810	0.0644272422660293	chr9:91899810:G:A
chr9:91899839	['C', 'G']	98663	8910.451559934318	-334.20187250585684	-0.0015385016184027	0.0102215298934154	-0.1505157872104633	0.880358	0.880358	chr9	91899839	0.0553406848866786	chr9:91899839:C:G
chr9:91899898	['T', 'C']	98663	8902.541390879513	-320.9721290251828	-0.0003562169520906	0.0102275456255659	-0.0348291726218433	0.972216	0.972216	chr9	91899898	0.0122372359105902	chr9:91899898:T:C
chr9:91900322	['A', 'G']	98663	64358.56614904312	-818.0418633836022	0.0018859738014226	0.0046113855790858	0.4089820226649754	0.682554	0.682554	chr9	91900322	0.1658629838852955	chr9:91900322:A:G
chr9:91900375	['A', 'G']	98663	55895.83266435565	-520.7225514792011	0.0010734656815438	0.0048285968273989	0.2223142084368539	0.82407	0.82407	chr9	91900375	0.0840358959211874	chr9:91900375:A:G
