## Supplementary material for "Characterization of shared and ancestry-specific signals driving complex traits using multi-ancestry fine-mapping": s2_gwas_temp.txt

locus	alleles	n	sum_x	y_transpose_x	beta	standard_error	t_stat	p_value	p_value_str	chrom	pos	-log10pvalue	rsid
chr9:90900535	['A', 'G']	19959	11605.32583312453	1496.7274628026885	-0.0051715037871132	0.0111052009871624	-0.4656830428455502	0.641447	0.641447	chr9	90900535	0.1928392216872405	chr9:90900535:A:G
chr9:90900919	['G', 'A']	19959	6445.322928149113	771.9945410134786	-0.0098363508521381	0.0136976685231566	-0.7181040215354362	0.472702	0.472702	chr9	90900919	0.3254125601952322	chr9:90900919:G:A
chr9:90901021	['T', 'C']	19959	7527.377141998196	1075.574028315688	0.0117754123932426	0.0128840245912757	0.913954510861165	0.360752	0.360752	chr9	90901021	0.4427912525101269	chr9:90901021:T:C
chr9:90901172	['CCAA', 'C']	19959	32312.33254811548	4369.660576189312	0.0013442521346976	0.0127552914810008	0.1053878021290167	0.916069	0.916069	chr9	90901172	0.0380718132419051	chr9:90901172:CCAA:C
chr9:90901334	['T', 'A']	19959	23114.03797728563	3136.570535422685	-0.0014038674343387	0.0104931284621434	-0.1337892163813262	0.893571	0.893571	chr9	90901334	0.0488709342795835	chr9:90901334:T:A
chr9:90901336	['T', 'A']	19959	1424.1906386879948	174.01510147913578	-0.018023523524664	0.0274614895493859	-0.6563199527924755	0.511626	0.511626	chr9	90901336	0.291047393494375	chr9:90901336:T:A
chr9:90901701	['T', 'C']	19959	6219.934906794949	842.9229635490816	-0.0061064473787904	0.0138099288010023	-0.4421780493428179	0.658365	0.658365	chr9	90901701	0.1815332651452683	chr9:90901701:T:C
chr9:90902424	['A', 'G']	19959	6762.032777026012	904.4828623639992	-0.0052241204891096	0.0133681747096146	-0.3907878676475057	0.695958	0.695958	chr9	90902424	0.1574169686058431	chr9:90902424:A:G
chr9:90902447	['C', 'T']	19959	1179.0	132.84622712517492	-0.0126165449897178	0.0300182976732471	-0.4202951522118425	0.674274	0.674274	chr9	90902447	0.1711635863922161	chr9:90902447:C:T
chr9:90902482	['A', 'G']	19959	2250.4510147832625	337.2822936881359	0.0199025925204363	0.0218392440005854	0.9113224120717176	0.362137	0.362137	chr9	90902482	0.4411271004939172	chr9:90902482:A:G
chr9:90902581	['G', 'A']	19959	19968.00090193917	2715.766126018784	-0.0043781433140408	0.0101836125554013	-0.4299204521207718	0.667258	0.667258	chr9	90902581	0.1757062105939916	chr9:90902581:G:A
chr9:90903107	['G', 'A']	19959	11363.569345625814	1623.2537522966882	0.0062864763974207	0.0111120066259302	0.5657372794173015	0.571579	0.571579	chr9	90903107	0.2429237357097189	chr9:90903107:G:A
chr9:90903170	['A', 'T']	19959	32626.077239236125	4533.898907246594	0.0215841697151469	0.0130123270130075	1.6587478698906533	0.0971823	0.0971823	chr9	90903170	1.012412826764182	chr9:90903170:A:T
chr9:90903195	['GAGCCCGGTAATGAGGCTCTCAATTCTGTCCCTGTTCAGCCCTGCTGTAGGGCCCTCAAACTTCCACCTGTTC', 'G']	19959	14802.08121954896	2038.4679220807395	0.0127660365930487	0.0104513901876362	1.2214678013027054	0.221923	0.221923	chr9	90903195	0.6537976853504616	chr9:90903195:GAGCCCGGTAATGAGGCTCTCAATTCTGTCCCTGTTCAGCCCTGCTGTAGGGCCCTCAAACTTCCACCTGTTC:G
chr9:90903537	['C', 'T']	19959	652.0653404820364	115.83381126772694	0.0379798747718645	0.0400790243954317	0.9476247325070504	0.343332	0.343332	chr9	90903537	0.4642857165982773	chr9:90903537:C:T
chr9:90903924	['G', 'A']	19959	677.0678458686175	125.67977861623794	0.0458760329583569	0.0393137042731662	1.1669221663670573	0.243256	0.243256	chr9	90903924	0.6139364388920666	chr9:90903924:G:A
chr9:90904707	['C', 'T']	19959	5616.281390920934	788.3680728647539	-0.0008308288694838	0.0144064195420997	-0.0576707395655083	0.954011	0.954011	chr9	90904707	0.0204466177364086	chr9:90904707:C:T
chr9:90904728	['C', 'T']	19959	15818.585107982162	2089.0213127922443	0.0020664784445605	0.0103867462550244	0.1989533963594142	0.842301	0.842301	chr9	90904728	0.0745326837033047	chr9:90904728:C:T
chr9:90904912	['G', 'A']	19959	1998.0	248.9996247700237	-0.0157707348703317	0.0231656191866545	-0.6807819270126441	0.496017	0.496017	chr9	90904912	0.3045034386717543	chr9:90904912:G:A
chr9:90905175	['T', 'C']	19959	5767.2889568093	811.8520166986701	-0.0001860402018474	0.0142489439147	-0.013056420388852	0.989583	0.989583	chr9	90905175	0.0045477740394128	chr9:90905175:T:C
chr9:90905297	['G', 'A']	19959	1997.100060126265	250.5418261290864	-0.0154052937208325	0.0231718158666716	-0.6648289374243737	0.506168	0.506168	chr9	90905297	0.2957053144577133	chr9:90905297:G:A
chr9:90905456	['A', 'T']	19959	38602.0	5205.707904779138	-0.012534964598694	0.0280246086875717	-0.447284197201048	0.654675	0.654675	chr9	90905456	0.1839742431155005	chr9:90905456:A:T
chr9:90905612	['C', 'T']	19959	14327.15348767288	1970.996965933811	0.0011755716441464	0.010567623197545	0.1112427669089786	0.911425	0.911425	chr9	90905612	0.0402790630773139	chr9:90905612:C:T
chr9:90905671	['C', 'T']	19959	5764.57764193015	813.5236655443723	0.0002128517357739	0.0142537226768951	0.0149330627934126	0.988086	0.988086	chr9	90905671	0.0052052540965715	chr9:90905671:C:T
chr9:90905726	['T', 'G']	19959	6424.287496867953	920.1185634325562	0.0193898971104695	0.0137625458748631	1.40888882673115	0.158884	0.158884	chr9	90905726	0.7989198350869859	chr9:90905726:T:G
chr9:90906045	['T', 'C']	19959	5773.86785929044	813.1064257227598	-0.0002065714092603	0.0142428327469882	-0.0145035340181183	0.988428	0.988428	chr9	90906045	0.0050549604843905	chr9:90906045:T:C
chr9:90906265	['T', 'A']	19959	14331.026162790702	1966.940451094589	0.0008222487429662	0.0105666511871365	0.0778154524460122	0.937976	0.937976	chr9	90906265	0.027808273775426	chr9:90906265:T:A
chr9:90906469	['G', 'A']	19959	2273.0	289.0813068960941	-0.0159217457579693	0.0217568150010128	-0.731804988792162	0.464296	0.464296	chr9	90906469	0.3332050578488176	chr9:90906469:G:A
chr9:90907555	['A', 'C']	19959	5776.289407756289	816.742544018412	0.0006859712141589	0.0142349450435616	0.0481892421825154	0.961566	0.961566	chr9	90907555	0.0170209012829301	chr9:90907555:A:C
chr9:90907627	['G', 'A']	19959	32173.44790779253	4282.035012847567	-0.0196336524942733	0.012737815485828	-1.541367318133751	0.123243	0.123243	chr9	90907627	0.9092377385635676	chr9:90907627:G:A
chr9:90908881	['G', 'A']	19959	15438.641106600511	2018.8968838105432	0.0004909795309478	0.0104363407137171	0.0470451803382087	0.962478	0.962478	chr9	90908881	0.0166091886639267	chr9:90908881:G:A
chr9:90909381	['G', 'A']	19959	6037.605000751616	876.8729376332723	0.022033287325424	0.014113226836745	1.5611799895441592	0.118497	0.118497	chr9	90909381	0.9262926445900646	chr9:90909381:G:A
chr9:90910184	['C', 'T']	19959	514.0515107481084	103.0662532972044	0.0494390926341012	0.0450197451526154	1.0981646490113273	0.272146	0.272146	chr9	90910184	0.5651980445572475	chr9:90910184:C:T
chr9:90910407	['C', 'T']	19959	15414.316897173783	2022.12871848851	0.0010951889478275	0.0104385689356581	0.1049175375071136	0.916442	0.916442	chr9	90910407	0.0378950155648521	chr9:90910407:C:T
chr9:90911329	['C', 'T']	19959	30092.03076923077	3972.271264926325	-0.0098859356879523	0.0117165851417123	-0.843755716224624	0.398816	0.398816	chr9	90911329	0.3992274266584717	chr9:90911329:C:T
chr9:90911986	['G', 'A']	19959	5557.949278267844	853.5299160386479	0.0129349254450044	0.0144474871656069	0.895306242306049	0.370634	0.370634	chr9	90911986	0.4310547433142445	chr9:90911986:G:A
chr9:90912029	['A', 'G']	19959	35552.781290710496	4805.79008625712	0.0057208468527185	0.0162255569974271	0.3525824631860513	0.724405	0.724405	chr9	90912029	0.1400185607531814	chr9:90912029:A:G
chr9:90912734	['T', 'C']	19959	38547.0	5234.663398102605	0.0141976125477804	0.0277451318394522	0.511715447233597	0.608856	0.608856	chr9	90912734	0.2154854098306105	chr9:90912734:T:C
chr9:90915044	['T', 'C']	19959	34478.9099473816	4669.029484831812	0.0023168393384033	0.0146930335515972	0.157682845429252	0.874708	0.874708	chr9	90915044	0.0581369014385373	chr9:90915044:T:C
chr9:90915587	['G', 'T']	19959	490.0	94.23580087285076	0.0353261214206402	0.0459791489296822	0.768307422885662	0.442314	0.442314	chr9	90915587	0.3542693142444083	chr9:90915587:G:T
chr9:90915708	['T', 'C']	19959	2825.566274116763	363.9375161079706	-0.0191540277348726	0.0197067600232966	-0.9719521480055296	0.331086	0.331086	chr9	90915708	0.4800591830392154	chr9:90915708:T:C
chr9:90916395	['G', 'A']	19959	15101.026409421196	1973.7742506722825	-0.0101574062371087	0.0104161913999666	-0.975155490819926	0.329495	0.329495	chr9	90916395	0.4821511713245546	chr9:90916395:G:A
chr9:90916717	['C', 'T']	19959	2077.0	247.7904139801239	-0.0257580032952488	0.0227480315673788	-1.1323178983181266	0.257514	0.257514	chr9	90916717	0.5891991551374786	chr9:90916717:C:T
chr9:90916843	['C', 'T']	19959	2906.0	460.9295712336713	0.0373492429499861	0.0194524177085461	1.9200308933103645	0.0548682	0.0548682	chr9	90916843	1.260679286986169	chr9:90916843:C:T
chr9:90917407	['C', 'T']	19959	30399.092307692303	4102.385417637842	0.0024492299088029	0.0118671003114268	0.2063882367661991	0.83649	0.83649	chr9	90917407	0.0775392465375439	chr9:90917407:C:T
chr9:90918857	['C', 'T']	19959	15172.760196412466	1988.5073023128373	-0.0094851457568869	0.0104100669126061	-0.9111512765975468	0.362227	0.362227	chr9	90918857	0.4410191809850172	chr9:90918857:C:T
chr9:90919013	['G', 'A']	19959	14938.74847179076	2068.1882559877645	0.0113046560338104	0.0104102303044501	1.085917957932016	0.277528	0.277528	chr9	90919013	0.5566931940474502	chr9:90919013:G:A
chr9:90919920	['C', 'T']	19959	14704.947030819343	2027.535143881812	0.0097730062336703	0.0104524894721556	0.9349931669105856	0.349803	0.349803	chr9	90919920	0.4561764702208107	chr9:90919920:C:T
chr9:90921228	['G', 'A']	19959	477.02390019039984	87.74306190671783	0.0278415835826176	0.0466708799344262	0.5965515032443306	0.550814	0.550814	chr9	90921228	0.2589950298430787	chr9:90921228:G:A
chr9:90922495	['G', 'C']	19959	30237.02991431578	4075.978265029933	0.0010488923986114	0.011807567272695	0.0888322187278141	0.929216	0.929216	chr9	90922495	0.0318833207703322	chr9:90922495:G:C
chr9:90923913	['AT', 'A']	19959	31214.56393426195	4245.56460884164	0.0066826757580502	0.0122475323076446	0.5456344666165203	0.585323	0.585323	chr9	90923913	0.2326044101471742	chr9:90923913:AT:A
chr9:90924541	['C', 'T']	19959	32443.2509896277	4450.983799635807	0.0158038789191303	0.0129484702834262	1.2205209243410675	0.222282	0.222282	chr9	90924541	0.653095704269886	chr9:90924541:C:T
chr9:90924743	['G', 'A']	19959	2081.0	249.9310694562276	-0.0248123755692125	0.022707136732718	-1.0927126507086724	0.274533	0.274533	chr9	90924743	0.5614054440863757	chr9:90924743:G:A
chr9:90925238	['T', 'C']	19959	31243.130731071804	4257.922395382629	0.0077473454308364	0.0122632098185058	0.631755106982287	0.527554	0.527554	chr9	90925238	0.2777330797236859	chr9:90925238:T:C
chr9:90925239	['C', 'T']	19959	1659.9980448187698	174.08816128442712	-0.0350674367965299	0.0253219364554119	-1.3848639442831854	0.16611	0.16611	chr9	90925239	0.7796042217684042	chr9:90925239:C:T
chr9:90925465	['T', 'C']	19959	2089.0	253.42847461322083	-0.0239270913874181	0.0226698270715625	-1.0554598106058233	0.291228	0.291228	chr9	90925465	0.5357668722817217	chr9:90925465:T:C
chr9:90926932	['C', 'T']	19959	5286.324295880526	684.041049896911	-0.0107556069729207	0.014894095069715	-0.7221390035834221	0.470217	0.470217	chr9	90926932	0.3277016736527427	chr9:90926932:C:T
chr9:90926983	['A', 'G']	19959	16236.88107051571	2171.484821363661	-0.0052275794128609	0.0102762402878993	-0.5087054473625524	0.610964	0.610964	chr9	90926983	0.21398437905689	chr9:90926983:A:G
chr9:90927537	['T', 'C']	19959	2085.4179403658227	252.77216072398068	-0.0244835354107007	0.022699648905531	-1.0785865240732897	0.280785	0.280785	chr9	90927537	0.5516260966534536	chr9:90927537:T:C
chr9:90930270	['G', 'A']	19959	31390.57275278084	4278.202555806417	0.0092236679820893	0.0123360104270416	0.7477026739431251	0.454648	0.454648	chr9	90930270	0.3423247150372139	chr9:90930270:G:A
chr9:90930706	['G', 'T']	19959	7302.097564642214	940.0058629734488	-0.0111742424779965	0.0130434154008177	-0.8566960519631968	0.391623	0.391623	chr9	90930706	0.4071318100257998	chr9:90930706:G:T
chr9:90930964	['C', 'T']	19959	4631.928288649462	623.3902617473567	-0.0058195103648205	0.0157696938126046	-0.3690312845623558	0.712108	0.712108	chr9	90930964	0.1474541352295842	chr9:90930964:C:T
chr9:90931423	['A', 'G']	19959	39452.0	5306.267179832282	-0.0483863077033946	0.0470918253455793	-1.0274884727511815	0.304203	0.304203	chr9	90931423	0.5168365073210832	chr9:90931423:A:G
chr9:90931601	['G', 'A']	19959	1424.071349834653	137.60756378557812	-0.0413268679745919	0.0273876770906057	-1.5089584939194254	0.131325	0.131325	chr9	90931601	0.8816525905248538	chr9:90931601:G:A
chr9:90933443	['G', 'A']	19959	13535.356316079571	1859.8299071478064	0.0063180218556632	0.0107178330592491	0.589486869289404	0.555541	0.555541	chr9	90933443	0.2552838837677931	chr9:90933443:G:A
chr9:90934268	['A', 'G']	19959	1407.141003156787	134.3890126306107	-0.0410171293204649	0.027530401992116	-1.489884867362672	0.13627	0.13627	chr9	90934268	0.8655997440810157	chr9:90934268:A:G
chr9:90934343	['C', 'T']	19959	31711.17763190861	4345.837718351278	0.0096066159627757	0.012524914675	0.767000511544463	0.44309	0.44309	chr9	90934343	0.3535080513536874	chr9:90934343:C:T
chr9:90934713	['A', 'G']	19959	35110.27736019242	4795.83339976224	0.0120372688707621	0.0155323943428231	0.7749783198315452	0.438362	0.438362	chr9	90934713	0.3581671002937426	chr9:90934713:A:G
chr9:90935910	['G', 'A']	19959	3418.541503759399	448.4990793579595	-0.005604809613291	0.0180029660325935	-0.3113270115126492	0.755555	0.755555	chr9	90935910	0.1217339160673838	chr9:90935910:G:A
chr9:90937251	['G', 'A']	19959	750.8371355189604	109.8581257984274	0.0186808315000622	0.0374415552047122	0.4989331078243014	0.617832	0.617832	chr9	90937251	0.2091296015970268	chr9:90937251:G:A
chr9:90938038	['G', 'A']	19959	1644.1647542215765	165.23642967158847	-0.0352264283610434	0.025467911493738	-1.3831691055509108	0.166629	0.166629	chr9	90938038	0.7782494120292376	chr9:90938038:G:A
chr9:90938770	['G', 'A']	19959	29415.421377029463	3994.294953255597	0.0043047705479258	0.0114568408217517	0.3757380079640156	0.707116	0.707116	chr9	90938770	0.1505093358106098	chr9:90938770:G:A
chr9:90938808	['C', 'T']	19959	1106.055416374386	183.73635125289465	0.022200455958074	0.0306451491958358	0.7244362171710594	0.468806	0.468806	chr9	90938808	0.3290068386490604	chr9:90938808:C:T
chr9:90939263	['C', 'G']	19959	601.0	115.2407202593568	0.0364508387312487	0.0414337929972714	0.8797369512766832	0.379012	0.379012	chr9	90939263	0.4213470395008456	chr9:90939263:C:G
chr9:90940219	['C', 'T']	19959	982.0	169.87288731594748	0.0466411707017454	0.0326160293025734	1.43000762812245	0.15273	0.15273	chr9	90940219	0.8160756482429994	chr9:90940219:C:T
chr9:90942372	['G', 'A']	19959	4534.681599518942	565.8976236603047	-0.0123976128092529	0.0159439703407363	-0.7775737500951942	0.43683	0.43683	chr9	90942372	0.3596875434098695	chr9:90942372:G:A
chr9:90942514	['C', 'T']	19959	39269.0	5322.006933601895	0.0069102630384504	0.0396824513207844	0.174139016327125	0.861758	0.861758	chr9	90942514	0.0646146761941913	chr9:90942514:C:T
chr9:90942559	['T', 'A']	19959	2135.1069746467583	248.7703271561816	-0.0186183176307134	0.0225021170196953	-0.8274029334403302	0.408019	0.408019	chr9	90942559	0.3893196128830872	chr9:90942559:T:A
chr9:90944277	['G', 'A']	19959	601.0602294934108	115.8120124679042	0.0374437865733708	0.0414344095360174	0.9036881903873236	0.366172	0.366172	chr9	90944277	0.4363148678726865	chr9:90944277:G:A
chr9:90946393	['T', 'C']	19959	1151.0	186.9899027638836	0.0221171299753256	0.0300706302849119	0.7355060324898797	0.46204	0.46204	chr9	90946393	0.335320424817696	chr9:90946393:T:C
chr9:90946445	['T', 'C']	19959	1151.0	186.9899027638836	0.0221171299753256	0.0300706302849119	0.7355060324898797	0.46204	0.46204	chr9	90946445	0.335320424817696	chr9:90946445:T:C
chr9:90946916	['T', 'G']	19959	1154.173481659651	185.0147432254536	0.0198946813097903	0.0300352910265116	0.6623768450330542	0.507737	0.507737	chr9	90946916	0.2943611873727695	chr9:90946916:T:G
chr9:90948043	['C', 'T']	19959	38202.0	5162.370811054605	-0.0012805234989758	0.0249317550609103	-0.0513611454888506	0.959038	0.959038	chr9	90948043	0.0181641844212501	chr9:90948043:C:T
chr9:90948238	['G', 'A']	19959	39268.0	5321.384043796698	0.0061506501341066	0.0396532859100571	0.1551107302445952	0.876736	0.876736	chr9	90948238	0.0571311603438548	chr9:90948238:G:A
chr9:90948531	['A', 'AAG']	19959	1569.2358689116056	226.2904755943216	0.0067232234574921	0.0260731352764747	0.2578601839096179	0.796517	0.796517	chr9	90948531	0.0988049506507915	chr9:90948531:A:AAG
chr9:90949170	['A', 'G']	19959	1568.6287404140144	224.85108826879207	0.0059954958738165	0.0260808186694484	0.2298814293295106	0.818186	0.818186	chr9	90949170	0.0871479559972208	chr9:90949170:A:G
chr9:90949264	['A', 'G']	19959	39268.0	5321.384043796698	0.0061506501341066	0.0396532859100571	0.1551107302445952	0.876736	0.876736	chr9	90949264	0.0571311603438548	chr9:90949264:A:G
chr9:90949599	['T', 'C']	19959	25979.413112124712	3519.1407310947498	0.001607889418444	0.010549018818496	0.1524207555327158	0.878857	0.878857	chr9	90949599	0.0560817838149194	chr9:90949599:T:C
chr9:90949720	['T', 'A']	19959	3411.5127781118463	469.716666414143	0.0038908908059214	0.0180528228225509	0.2155281112636368	0.829358	0.829358	chr9	90949720	0.0812579617741381	chr9:90949720:T:A
chr9:90949822	['G', 'A']	19959	5358.536954452073	736.0955961552265	-0.0004213367942585	0.0148705732144709	-0.0283335946894484	0.977396	0.977396	chr9	90949822	0.0099294426574298	chr9:90949822:G:A
chr9:90950147	['T', 'C']	19959	1567.3926531021348	225.7076691086704	0.0063699234879322	0.0260878714067135	0.2441718371201783	0.8071	0.8071	chr9	90950147	0.0930726526910441	chr9:90950147:T:C
chr9:90950905	['A', 'G']	19959	2364.0	336.275980285227	0.0266910846892174	0.0215505616178693	1.238533137210016	0.215533	0.215533	chr9	90950905	0.6664862261032927	chr9:90950905:A:G
chr9:90951175	['G', 'A']	19959	10602.71857457899	1472.2799971410734	0.0021719096076787	0.0113826846685263	0.1908082030669113	0.848678	0.848678	chr9	90951175	0.0712570557501048	chr9:90951175:G:A
chr9:90951798	['C', 'T']	19959	23664.74267100977	3163.11381452402	-0.004042228191432	0.010279209926395	-0.3932430819466321	0.694144	0.694144	chr9	90951798	0.1585504259166766	chr9:90951798:C:T
chr9:90952106	['T', 'C']	19959	24529.687011425136	3300.962092521492	-8.497717631134479e-05	0.0103260955156025	-0.0082293618321606	0.993434	0.993434	chr9	90952106	0.0028609804796111	chr9:90952106:T:C
chr9:90952310	['A', 'G']	19959	10049.531578947368	1359.555437581225	-0.0024195116363732	0.011644331221823	-0.2077845082110667	0.835399	0.835399	chr9	90952310	0.0781060489353241	chr9:90952310:A:G
chr9:90952926	['C', 'T']	19959	25043.0	3363.2642855268687	-9.160374087875349e-05	0.0104006057540922	-0.0088075390073035	0.992973	0.992973	chr9	90952926	0.0030625602764521	chr9:90952926:C:T
chr9:90953640	['G', 'A']	19959	25057.277187531323	3366.309855240629	0.0002403299526893	0.0104007525918006	0.0231069771699816	0.981565	0.981565	chr9	90953640	0.0080809357923242	chr9:90953640:G:A
chr9:90954284	['T', 'C']	19959	24356.440647391893	3300.56779691337	0.0021847347899382	0.010305174551303	0.2120036666105759	0.832106	0.832106	chr9	90954284	0.0798213464462964	chr9:90954284:T:C
chr9:90954401	['G', 'C']	19959	24358.32250789355	3303.5337182989697	0.0025319869100929	0.0103071911926149	0.2456524636806139	0.805954	0.805954	chr9	90954401	0.0936897449396588	chr9:90954401:G:C
chr9:90954625	['G', 'A']	19959	10889.273492707864	1515.913252893282	0.0021508545070254	0.0113160154799156	0.1900717183396302	0.849255	0.849255	chr9	90954625	0.0709618875359241	chr9:90954625:G:A
chr9:90954628	['T', 'C']	19959	24286.867351540965	3302.8042185447166	0.0030959525480986	0.0102972203563303	0.3006590556446022	0.763678	0.763678	chr9	90954628	0.1170897203522566	chr9:90954628:T:C
chr9:90954731	['C', 'T']	19959	24354.88098220997	3299.938604718158	0.0021493758941373	0.0103058003253952	0.2085598232328333	0.834794	0.834794	chr9	90954731	0.0784206810443599	chr9:90954731:C:T
chr9:90954967	['A', 'G']	19959	25057.766386049305	3365.6587166724976	0.0001121827945636	0.0104015021725637	0.0107852493517241	0.991395	0.991395	chr9	90954967	0.0037532757454586	chr9:90954967:A:G
chr9:90955541	['T', 'A']	19959	24354.88098220997	3298.938469136746	0.0020807201183883	0.0103058368197863	0.2018972505360829	0.839999	0.839999	chr9	90955541	0.0757212309556664	chr9:90955541:T:A
chr9:90955984	['G', 'A']	19959	10888.09104574836	1515.468004655812	0.0021135745238515	0.0113137558349902	0.186814578171718	0.851808	0.851808	chr9	90955984	0.0696582854414904	chr9:90955984:G:A
chr9:90956480	['T', 'G']	19959	507.0254033470288	111.70454560875017	0.0673720047501082	0.0451607329581284	1.4918270882045557	0.13576	0.13576	chr9	90956480	0.8672281706903806	chr9:90956480:T:G
chr9:90956499	['G', 'A']	19959	24353.660553217072	3299.0572579232453	0.0020960218165919	0.0103061307206901	0.2033762110530988	0.838843	0.838843	chr9	90956499	0.0763193152309284	chr9:90956499:G:A
chr9:90956857	['G', 'A']	19959	4377.877374091706	569.8555068658059	-0.0045242408576937	0.0161572900387119	-0.28001235645668	0.779471	0.779471	chr9	90956857	0.1082000379790015	chr9:90956857:G:A
chr9:90957223	['G', 'A']	19959	9870.461758219728	1392.836401951205	0.0053821013743374	0.0116417586887938	0.4623099926919256	0.643864	0.643864	chr9	90957223	0.1912058566883147	chr9:90957223:G:A
chr9:90958066	['G', 'A']	19959	18777.76326735154	2630.0085005352885	0.0125168176890994	0.0100173943009512	1.249508336505324	0.211494	0.211494	chr9	90958066	0.6747019488745339	chr9:90958066:G:A
chr9:90958094	['C', 'T']	19959	22418.739437678545	3123.1764720028973	0.0121294286011963	0.0100908752554518	1.202019477412832	0.22937	0.22937	chr9	90958094	0.6394633854167058	chr9:90958094:C:T
chr9:90958576	['G', 'A']	19959	5124.283702515786	702.8337846922537	-0.0007115203081196	0.0151560281666393	-0.04694635694105	0.962556	0.962556	chr9	90958576	0.01657399451192	chr9:90958576:G:A
chr9:90959059	['C', 'T']	19959	5743.287754283996	647.1364884542985	-0.0220869461570161	0.0143885014585095	-1.5350414510298838	0.12479	0.12479	chr9	90959059	0.9038202152852016	chr9:90959059:C:T
chr9:90959262	['G', 'C']	19959	8079.214371617559	1017.1270336269412	-0.0114804087357217	0.0125818638296137	-0.9124569214221274	0.361539	0.361539	chr9	90959262	0.4418448475500321	chr9:90959262:G:C
chr9:90960118	['T', 'G']	19959	17691.523112403484	2517.3815928487143	0.0152687690568459	0.0100804625559097	1.514689328208907	0.129867	0.129867	chr9	90960118	0.8865011917956189	chr9:90960118:T:G
chr9:90960572	['G', 'A']	19959	25769.2911113338	3517.835488672101	-0.0049482709382209	0.010571174035874	-0.4680909538929744	0.639725	0.639725	chr9	90960572	0.1940066770299818	chr9:90960572:G:A
chr9:90960669	['G', 'T']	19959	9469.89787020797	1441.7638941982398	0.0288133216119069	0.0119183181415158	2.4175660751612056	0.0156336	0.0156336	chr9	90960669	1.80594100405954	chr9:90960669:G:T
chr9:90960685	['G', 'C']	19959	6520.326686040686	1002.2202859979416	0.0323265433184401	0.013752769846897	2.350547829878334	0.0187555	0.0187555	chr9	90960685	1.726871353568898	chr9:90960685:G:C
chr9:90960757	['C', 'T']	19959	25065.279192141927	3637.949519363385	0.0274053939039609	0.0104805649756088	2.6148775345356787	0.00893266	0.00893266	chr9	90960757	2.0490191960608954	chr9:90960757:C:T
chr9:90960907	['T', 'C']	19959	6198.310552159535	711.5073195501435	-0.0211588479999832	0.0139287888363137	-1.5190730686375238	0.12876	0.12876	chr9	90960907	0.890219031986424	chr9:90960907:T:C
chr9:90962149	['C', 'T']	19959	12362.47757454272	1806.8046193053767	0.022815132820189	0.0110786884340654	2.0593712835208486	0.0394716	0.0394716	chr9	90962149	1.4037152689151664	chr9:90962149:C:T
chr9:90962358	['G', 'C']	19959	573.0	82.10677503774701	0.0002609305521388	0.0421907327176623	0.0061845465895321	0.995066	0.995066	chr9	90962358	0.0021481127364845	chr9:90962358:G:C
chr9:90962563	['T', 'C']	19959	26282.633662374104	3400.524846224972	-0.0231599408862928	0.0107720868473669	-2.149995744970619	0.0315675	0.0315675	chr9	90962563	1.5007598108602775	chr9:90962563:T:C
chr9:90964900	['T', 'C']	19959	7562.757829333066	1172.361114505339	0.0315321833557021	0.0129218651297348	2.440219197393005	0.014687	0.014687	chr9	90964900	1.8330669051288464	chr9:90964900:T:C
chr9:90965078	['C', 'T']	19959	32239.84591100421	4216.0905895170745	-0.0309290288027763	0.0128466228500757	-2.40756105038095	0.0160685	0.0160685	chr9	90965078	1.7940246628837035	chr9:90965078:C:T
chr9:90965593	['T', 'C']	19959	7346.208389715832	1136.586006964499	0.0311619428005285	0.0130717833108734	2.383909070356693	0.0171391	0.0171391	chr9	90965593	1.7660119872725633	chr9:90965593:T:C
chr9:90966078	['A', 'G']	19959	6243.625645137045	964.8389580527188	0.032916409176628	0.0140028516277859	2.350693276740272	0.0187482	0.0187482	chr9	90966078	1.727040422207882	chr9:90966078:A:G
chr9:90966532	['T', 'C']	19959	7096.711128927194	1096.948734401436	0.0310817845253752	0.0132605751728286	2.3439243109954058	0.0190918	0.0190918	chr9	90966532	1.719153123821367	chr9:90966532:T:C
chr9:90966682	['C', 'A']	19959	1436.0	154.75004889411366	-0.0251269960293349	0.0272394673692792	-0.9224481407324892	0.356306	0.356306	chr9	90966682	0.4481768643036253	chr9:90966682:C:A
chr9:90967628	['T', 'C']	19959	26250.31521194508	3576.30154028461	0.0073991473857679	0.0106565494137982	0.6943286328863117	0.487484	0.487484	chr9	90967628	0.3120396339669687	chr9:90967628:T:C
chr9:90968010	['C', 'T']	19959	10453.0949135555	1514.837295972668	0.0181628051639911	0.0115788439514139	1.568619910606298	0.116752	0.116752	chr9	90968010	0.9327356710914078	chr9:90968010:C:T
chr9:90968713	['G', 'A']	19959	6133.921978352376	852.0789313599067	0.0048111893216385	0.0140511993141704	0.3424041759045078	0.73205	0.73205	chr9	90968713	0.135459255031081	chr9:90968713:G:A
chr9:90968776	['G', 'A']	19959	6685.669940371799	783.1399621237679	-0.0205283616645921	0.0135707878239197	-1.5126875411322136	0.130375	0.130375	chr9	90968776	0.8848056785654128	chr9:90968776:G:A
chr9:90968882	['G', 'T']	19959	906.0453953301934	103.89530389055302	-0.0365368466197171	0.0341560453954449	-1.0697036555815571	0.284766	0.284766	chr9	90968882	0.5455118650838227	chr9:90968882:G:T
chr9:90968916	['C', 'T']	19959	6102.305742058323	803.7650654616073	-0.0069062845998204	0.0140383752076751	-0.4919575447765899	0.622755	0.622755	chr9	90968916	0.2056827768967272	chr9:90968916:C:T
chr9:90969359	['C', 'T']	19959	573.0	80.96959396354453	-0.0004368053305695	0.0421888009767164	-0.010353584848514	0.991739	0.991739	chr9	90969359	0.0036026078599066	chr9:90969359:C:T
chr9:90969965	['G', 'A']	19959	13271.994888755264	1769.9522505213906	-0.0075533062689902	0.0107414510498878	-0.7031923558474081	0.481944	0.481944	chr9	90969965	0.3170034221426953	chr9:90969965:G:A
chr9:90971270	['C', 'A']	19959	18408.53390467599	2452.8426105446288	-0.0085031788116346	0.010115185195166	-0.8406350103899445	0.400563	0.400563	chr9	90971270	0.3973291689664301	chr9:90971270:C:A
chr9:90971271	['C', 'T']	19959	6140.307646056719	841.8183089208807	-0.0008990870701815	0.0140189217613334	-0.0641338246612781	0.948864	0.948864	chr9	90971271	0.0227960302303897	chr9:90971271:C:T
chr9:90971292	['G', 'A']	19959	18413.535408209296	2450.7943229797984	-0.0088036046391909	0.0101130324948449	-0.8705207506925877	0.384026	0.384026	chr9	90971292	0.4156393712723725	chr9:90971292:G:A
chr9:90971521	['G', 'A']	19959	23128.476398075767	3254.064356973958	0.0119074259534828	0.0102425687279453	1.1625429391550208	0.245029	0.245029	chr9	90971521	0.6107825123920273	chr9:90971521:G:A
chr9:90971553	['G', 'A']	19959	6195.310401843873	969.3145561691014	0.0355967231016981	0.0140349969663543	2.5362829209748323	0.0112112	0.0112112	chr9	90971553	1.9503478998505	chr9:90971553:G:A
chr9:90972808	['G', 'A']	19959	6244.285563220712	864.2149331961594	0.0041640328712932	0.0139850606233953	0.2977486464611572	0.765898	0.765898	chr9	90972808	0.1158290645537708	chr9:90972808:G:A
chr9:90973511	['C', 'T']	19959	13411.343889362128	1765.6741289922154	-0.0104443155226902	0.010717172858566	-0.9745401758955784	0.3298	0.3298	chr9	90973511	0.4817493486915	chr9:90973511:C:T
chr9:90973876	['T', 'G']	19959	12988.0	1721.7588436339934	-0.0092771122338757	0.0108086612983818	-0.8583035380398678	0.390735	0.390735	chr9	90973876	0.4081176852019771	chr9:90973876:T:G
chr9:90974306	['G', 'A']	19959	13408.34358871574	1764.0747635657758	-0.0106061479205572	0.0107178647662014	-0.9895765762975072	0.322393	0.322393	chr9	90974306	0.4916143964400765	chr9:90974306:G:A
chr9:90974361	['G', 'T']	19959	7326.734178483741	979.2824975180372	-0.0042269798917927	0.0130412444515356	-0.3241239674251308	0.745848	0.745848	chr9	90974361	0.1273496704996148	chr9:90974361:G:T
chr9:90974485	['G', 'A']	19959	571.0	82.1326037543039	0.0024809209024511	0.0422598492054156	0.0587063358979803	0.953187	0.953187	chr9	90974485	0.0208218893918475	chr9:90974485:G:A
chr9:90974689	['G', 'A']	19959	7330.101773902586	977.375017946123	-0.0048055682111593	0.0130406903315614	-0.3685056610483899	0.7125	0.7125	chr9	90974689	0.1472151313194521	chr9:90974689:G:A
chr9:90974692	['T', 'C']	19959	12844.21765059637	1678.0409054709892	-0.0064247494835149	0.0107549723120962	-0.5973748046091206	0.550264	0.550264	chr9	90974692	0.2594288991691628	chr9:90974692:T:C
chr9:90974793	['T', 'C']	19959	568.0284597655076	81.78055254721113	0.0027488683929016	0.0423660219274371	0.0648837976246588	0.948267	0.948267	chr9	90974793	0.0230693627669986	chr9:90974793:T:C
chr9:90974820	['G', 'A']	19959	13560.71771485843	1780.3621698597983	-0.0107486182250638	0.0106873644196194	-1.005731422925188	0.314557	0.314557	chr9	90974820	0.5023006457911764	chr9:90974820:G:A
chr9:90975142	['A', 'C']	19959	13626.048105832831	1784.296264836467	-0.0112055848879131	0.0106765991993445	-1.04954627205647	0.293939	0.293939	chr9	90975142	0.5317427876561837	chr9:90975142:A:C
chr9:90975600	['C', 'T']	19959	13627.73114507642	1776.6810947966117	-0.0121218229138435	0.0106734990074527	-1.1356934502340386	0.256099	0.256099	chr9	90975600	0.5915921173352789	chr9:90975600:C:T
chr9:90975738	['G', 'A']	19959	5538.0	657.5366961739277	-0.0180800453035611	0.0146151534819878	-1.237075294887836	0.216074	0.216074	chr9	90975738	0.6653974882572489	chr9:90975738:G:A
chr9:90975788	['C', 'T']	19959	5906.88785327721	939.3074882345636	0.0379534447001146	0.0143036060116818	2.653417933150405	0.00797443	0.00797443	chr9	90975788	2.098300349863464	chr9:90975788:C:T
chr9:90976155	['G', 'A']	19959	13248.32755424162	1724.8708820600673	-0.0128001915989544	0.0107286110342349	-1.1930893531426534	0.232849	0.232849	chr9	90976155	0.6329256228607945	chr9:90976155:G:A
chr9:90976267	['C', 'G']	19959	25860.774169297845	3338.2378616114383	-0.0240921103819741	0.010671669804816	-2.257576445169007	0.0239828	0.0239828	chr9	90976267	1.6201001142496418	chr9:90976267:C:G
chr9:90977378	['G', 'T']	19959	13640.417109351509	1769.2975272054389	-0.0129322591994385	0.010670815577014	-1.211927908050055	0.225554	0.225554	chr9	90977378	0.646749466670798	chr9:90977378:G:T
chr9:90977852	['GGCTGA', 'G']	19959	14108.361804511274	2094.0178399956367	0.0265264606292887	0.0106692506515473	2.486253392635556	0.0129177	0.0129177	chr9	90977852	1.8888148057084493	chr9:90977852:GGCTGA:G
chr9:90978426	['C', 'T']	19959	32293.0	4368.792531224301	0.0023055434843647	0.0128758219317534	0.179059907521631	0.857892	0.857892	chr9	90978426	0.0665673820304099	chr9:90978426:C:T
chr9:90978913	['C', 'T']	19959	7249.363212746768	978.7307023537307	-0.0032744503092651	0.0131009842306967	-0.2499392604101297	0.802637	0.802637	chr9	90978913	0.0954808240122817	chr9:90978913:C:T
chr9:90978951	['C', 'T']	19959	4801.0	628.0114996778166	-0.0057728837469819	0.0155954692442567	-0.3701641583569472	0.711264	0.711264	chr9	90978951	0.1479691721780212	chr9:90978951:C:T
chr9:90979010	['C', 'T']	19959	20475.025854294017	2869.4731243911906	0.010672080557713	0.0100853361984078	1.0581779672746852	0.289987	0.289987	chr9	90979010	0.5376214709107437	chr9:90979010:C:T
chr9:90979396	['A', 'G']	19959	12043.016938959609	1535.6474014138178	-0.012912587919996	0.0110490267320159	-1.1686629268965605	0.242553	0.242553	chr9	90979396	0.6151933494634448	chr9:90979396:A:G
chr9:90979731	['C', 'T']	19959	13758.446677357924	1774.3119412415429	-0.0144477113666599	0.0106471497118591	-1.3569557823130498	0.174811	0.174811	chr9	90979731	0.7574312428172127	chr9:90979731:C:T
chr9:90979909	['G', 'A']	19959	20453.07426337944	2858.7297985667283	0.0098615659070779	0.0100818731100369	0.9781481872907424	0.328013	0.328013	chr9	90979909	0.48410894373837	chr9:90979909:G:A
chr9:90979937	['T', 'C']	19959	20455.12428585748	2859.8967431478413	0.0099581012817918	0.0100808497143174	0.9878236025727808	0.323251	0.323251	chr9	90979937	0.4904601229245671	chr9:90979937:T:C
chr9:90980270	['A', 'T']	19959	20451.17261427426	2862.544283403051	0.0102325606307066	0.0100837436855564	1.014758104707021	0.310233	0.310233	chr9	90980270	0.5083120074391403	chr9:90980270:A:T
chr9:90981237	['A', 'G']	19959	4421.4430525630105	483.653187252308	-0.0276328445160231	0.0160927457499046	-1.7170994276217235	0.0859765	0.0859765	chr9	90981237	1.0656202384656457	chr9:90981237:A:G
chr9:90981601	['T', 'C']	19959	5102.353667136819	613.6798237249212	-0.0152214339251137	0.0151329138654221	-1.0058495052888508	0.3145	0.3145	chr9	90981601	0.5023793502187123	chr9:90981601:T:C
chr9:90981953	['C', 'T']	19959	5965.29887764305	981.838441362761	0.0440221013870138	0.0142266329430378	3.094344358448992	0.00197521	0.00197521	chr9	90981953	2.704386724344945	chr9:90981953:C:T
chr9:90982175	['C', 'A']	19959	34622.203998797355	4752.857723691083	0.0132663127050386	0.014858027711302	0.8928717164087226	0.371937	0.371937	chr9	90982175	0.4295306162187543	chr9:90982175:C:A
chr9:90983948	['A', 'G']	19959	7271.36431506163	979.1622038029726	-0.0035721473288598	0.0130834367634076	-0.2730282106648437	0.784834	0.784834	chr9	90983948	0.1052221910351683	chr9:90983948:A:G
chr9:90984000	['G', 'A']	19959	34714.73930253532	4777.443368304713	0.0153765788519486	0.0149543375686084	1.0282353719382784	0.303852	0.303852	chr9	90984000	0.517337900715035	chr9:90984000:G:A
chr9:90984098	['G', 'C']	19959	4862.730907997595	634.347392241095	-0.005932865486774	0.0155211182599365	-0.3822447189316345	0.702284	0.702284	chr9	90984098	0.1534872259178516	chr9:90984098:G:C
chr9:90985066	['G', 'A']	19959	4860.73060733614	630.3405205161151	-0.0066656790043755	0.0155186044039654	-0.4295282507924641	0.667543	0.667543	chr9	90985066	0.1755207538416767	chr9:90985066:G:A
chr9:90985204	['T', 'C']	19959	5411.097754558694	678.8056822020941	-0.0107244528464721	0.0147547042105347	-0.7268497350705972	0.467327	0.467327	chr9	90985204	0.3303791267174604	chr9:90985204:T:C
chr9:90985477	['G', 'T']	19959	34394.61631753032	4707.3992547208	0.0103480667089194	0.0145994119997036	0.7088002386075205	0.478457	0.478457	chr9	90985477	0.3201570871491304	chr9:90985477:G:T
chr9:90985563	['C', 'T']	19959	909.0	94.09198294867188	-0.0452321722614581	0.0340697020631361	-1.3276362727691686	0.184313	0.184313	chr9	90985563	0.7344440319586053	chr9:90985563:C:T
chr9:90985719	['G', 'A']	19959	13629.365736333117	1763.534755687138	-0.0133949196181082	0.0106657966777999	-1.2558761452849396	0.209176	0.209176	chr9	90985719	0.6794881461216511	chr9:90985719:G:A
chr9:90986252	['A', 'T']	19959	877.0	98.06257244425524	-0.036815656890295	0.0346992419874402	-1.0609931163228543	0.288706	0.288706	chr9	90986252	0.5395441903492268	chr9:90986252:A:T
chr9:90986583	['C', 'A']	19959	2246.1125363262854	345.76861411091136	0.0236049882142425	0.0218575587538693	1.0799462318756847	0.280179	0.280179	chr9	90986583	0.5525644191069887	chr9:90986583:C:A
chr9:90987102	['G', 'A']	19959	13282.66198947632	1713.5235512616448	-0.0148655286397097	0.0107356737458647	-1.3846852085492796	0.166164	0.166164	chr9	90987102	0.7794630617484855	chr9:90987102:G:A
chr9:90987360	['A', 'C']	19959	13670.109457224477	1802.7352117469056	-0.011120931335786	0.0106615156775861	-1.0430910268383036	0.296919	0.296919	chr9	90987360	0.5273620107867826	chr9:90987360:A:C
chr9:90987994	['A', 'G']	19959	13645.367339780529	1804.918057997378	-0.0106401614225604	0.0106698389099605	-0.9972185627495864	0.318671	0.318671	chr9	90987994	0.4966574568056144	chr9:90987994:A:G
chr9:90988514	['C', 'T']	19959	13648.05141310884	1802.2035346683087	-0.0110212300969705	0.0106691058480759	-1.0330041011785571	0.301615	0.301615	chr9	90988514	0.5205470638127494	chr9:90988514:C:T
chr9:90989198	['C', 'G']	19959	13636.782678428228	1794.451263642475	-0.0115753730136185	0.0106740224120488	-1.0844433866423395	0.278181	0.278181	chr9	90989198	0.5556725360152349	chr9:90989198:C:G
chr9:90989245	['G', 'A']	19959	13547.39380575323	1783.587929042273	-0.0111765715886696	0.0106896439204171	-1.0455513459454393	0.295781	0.295781	chr9	90989245	0.5290297270942925	chr9:90989245:G:A
chr9:90989467	['T', 'C']	19959	14625.198286229705	1953.9007850922264	-0.0090489265520465	0.010532255014388	-0.8591632598797543	0.390261	0.390261	chr9	90989467	0.4086448469536319	chr9:90989467:T:C
chr9:90989764	['T', 'C']	19959	13638.099834611336	1793.1649359638614	-0.0117893611828985	0.0106741869831398	-1.1044739240112755	0.269401	0.269401	chr9	90989764	0.569600796535543	chr9:90989764:T:C
chr9:90989784	['C', 'T']	19959	4983.249674316064	795.2044808173991	0.0392497828630325	0.015410565601695	2.546939799452609	0.0108747	0.0108747	chr9	90989784	1.9635827150760088	chr9:90989784:C:T
chr9:90989803	['C', 'T']	19959	13638.733350037584	1792.8123426297843	-0.0118311353660983	0.0106742261158723	-1.1083834310485263	0.26771	0.26771	chr9	90989803	0.5723354059378146	chr9:90989803:C:T
chr9:90989861	['T', 'C']	19959	13635.465390206004	1792.9695696613385	-0.0117987531973149	0.0106751721575049	-1.105251795777371	0.269064	0.269064	chr9	90989861	0.5701444057190939	chr9:90989861:T:C
chr9:90990107	['C', 'T']	19959	13637.416357622533	1794.6377668597677	-0.011616452882264	0.0106725302794387	-1.0884441250678727	0.276412	0.276412	chr9	90990107	0.5584431066644967	chr9:90990107:C:T
chr9:90990240	['A', 'G']	19959	13638.099834611336	1794.8932664177887	-0.0116184081641887	0.0106729377048293	-1.0885857751171588	0.27635	0.27635	chr9	90990240	0.558540531082206	chr9:90990240:A:G
chr9:90990351	['G', 'C']	19959	7147.35810201423	1139.802785168796	0.03722274787077	0.0131288241947677	2.8351928031456475	0.00458441	0.00458441	chr9	90990351	2.338716548812254	chr9:90990351:G:C
chr9:90990518	['A', 'G']	19959	13606.408589756436	1789.312373453244	-0.0116718127137532	0.0106776936262414	-1.0931024172737718	0.274362	0.274362	chr9	90990518	0.5616760399519165	chr9:90990518:A:G
chr9:90990531	['C', 'T']	19959	13606.04509921828	1789.7219154111451	-0.0116164110472197	0.0106771523716439	-1.0879690242194409	0.276622	0.276622	chr9	90990531	0.5581132830168254	chr9:90990531:C:T
chr9:90990789	['G', 'T']	19959	13610.32019259705	1787.615787043319	-0.0118661169650088	0.0106805528137185	-1.11100213368802	0.266581	0.266581	chr9	90990789	0.5741708072447654	chr9:90990789:G:T
chr9:90990906	['A', 'T']	19959	13606.953159478431	1792.6400391019345	-0.0112681070333819	0.0106791373031853	-1.0551514334421803	0.291369	0.291369	chr9	90990906	0.5355566565643598	chr9:90990906:A:T
chr9:90991201	['G', 'A']	19959	543.0	93.56954997911174	0.0310193925880347	0.0433886828281994	0.7149189734765224	0.474667	0.474667	chr9	90991201	0.3236109604368519	chr9:90991201:G:A
chr9:90991387	['C', 'T']	19959	13606.40858975644	1790.719120993676	-0.0114870174589224	0.0106787594814093	-1.0756883773738193	0.28208	0.28208	chr9	90991387	0.5496277050447532	chr9:90991387:C:T
chr9:90991590	['C', 'T']	19959	13605.044948887553	1790.1816522139893	-0.0116111480300019	0.0106780425923606	-1.0873854388171211	0.27688	0.27688	chr9	90991590	0.5577084137139288	chr9:90991590:C:T
chr9:90991710	['C', 'T']	19959	13603.40783802746	1789.54991240072	-0.0117198022737406	0.010680022702997	-1.09735743075264	0.272498	0.272498	chr9	90991710	0.564636680881472	chr9:90991710:C:T
chr9:90991754	['T', 'C']	19959	23207.1391840417	3203.490961791783	0.0078245983258694	0.010213376021731	0.7661128219719898	0.443618	0.443618	chr9	90991754	0.3529908404713066	chr9:90991754:T:C
chr9:90991942	['A', 'G']	19959	13606.0	1791.150118608636	-0.0114936666706665	0.010676720445882	-1.076516588490391	0.281709	0.281709	chr9	90991942	0.5501992780128069	chr9:90991942:A:G
chr9:90992221	['T', 'A']	19959	13607.045249549008	1790.2762315157502	-0.0115396524438748	0.0106772916923855	-1.080765869879181	0.279814	0.279814	chr9	90992221	0.5531305601421183	chr9:90992221:T:A
chr9:90992234	['C', 'T']	19959	13606.408589756438	1788.56542124439	-0.011732564582719	0.0106774290297778	-1.0988192522749216	0.27186	0.27186	chr9	90992234	0.5656546874371706	chr9:90992234:C:T
chr9:90992438	['C', 'T']	19959	1484.0	240.55924414062503	0.0335702634643769	0.0266125032374421	1.2614470410714935	0.207163	0.207163	chr9	90992438	0.6836878084380211	chr9:90992438:C:T
chr9:90992524	['T', 'G']	19959	14330.590007016135	1858.9604988588203	-0.0135763226737664	0.010549952487033	-1.2868610252466253	0.198158	0.198158	chr9	90992524	0.7029883897152509	chr9:90992524:T:G
chr9:90992915	['C', 'A']	19959	23207.9300436287	3204.2453842069167	0.0075882351554062	0.0102159167463711	0.7427855320083473	0.45762	0.45762	chr9	90992915	0.3394950032276423	chr9:90992915:C:A
chr9:90993174	['C', 'T']	19959	13606.453761716202	1793.6220004641448	-0.0111739568125234	0.0106790908401065	-1.0463397099833984	0.295417	0.295417	chr9	90993174	0.5295645164927292	chr9:90993174:C:T
chr9:90993246	['T', 'C']	19959	13606.40858975644	1791.0048069227744	-0.011551617090945	0.0106788339126817	-1.0817301950193998	0.279386	0.279386	chr9	90993246	0.5537953601226286	chr9:90993246:T:C
chr9:90993698	['C', 'A']	19959	13257.992784125074	1697.442097172698	-0.0159464813512747	0.0107334213479924	-1.4856848375059215	0.137378	0.137378	chr9	90993698	0.8620828105340966	chr9:90993698:C:A
chr9:90993752	['T', 'C']	19959	13606.681731636436	1789.3142355604953	-0.011672875867978	0.0106770550328442	-1.0932673693326973	0.27429	0.27429	chr9	90993752	0.5617900255124415	chr9:90993752:T:C
chr9:90993901	['T', 'C']	19959	13344.337174926091	1717.1886437407786	-0.0153706332307263	0.0107220005879138	-1.4335601928666697	0.151713	0.151713	chr9	90993901	0.8189772037461129	chr9:90993901:T:C
chr9:90994277	['C', 'T']	19959	7116.426208970184	1137.9089266066485	0.0380515609502892	0.0131597492809549	2.891511087172331	0.00383808	0.00383808	chr9	90994277	2.4158859771783336	chr9:90994277:C:T
chr9:90995380	['C', 'T']	19959	13607.090512704855	1789.2328835778126	-0.0117332863727425	0.010677887598564	-1.0988396594772598	0.271851	0.271851	chr9	90995380	0.5656690651133165	chr9:90995380:C:T
chr9:90995410	['A', 'G']	19959	13611.455766628238	1790.125391282887	-0.011711040691072	0.0106793524196056	-1.0966058831032115	0.272827	0.272827	chr9	90995410	0.5641126524511532	chr9:90995410:A:G
chr9:90995459	['G', 'A']	19959	13607.045249549008	1789.804424532647	-0.0116806769444561	0.0106774641377102	-1.0939560923649272	0.273987	0.273987	chr9	90995459	0.5622700428810823	chr9:90995459:G:A
chr9:90995652	['A', 'T']	19959	13609.36373202385	1792.5646570530728	-0.0114120732153468	0.0106778292880389	-1.0687634075710932	0.285189	0.285189	chr9	90995652	0.5448672296316411	chr9:90995652:A:T
chr9:90995710	['A', 'ATTT']	19959	13607.727136056126	1789.873704842943	-0.0116397349651247	0.0106778418518705	-1.0900831016789876	0.27569	0.27569	chr9	90995710	0.5595789866094352	chr9:90995710:A:ATTT
chr9:90995842	['A', 'G']	19959	13607.727136056128	1790.397328383745	-0.0115854528709468	0.0106777181594428	-1.0850120501355682	0.277929	0.277929	chr9	90995842	0.5560661351842148	chr9:90995842:A:G
chr9:90996065	['C', 'T']	19959	13606.408589756436	1789.9669035357722	-0.0116283131680132	0.0106776134772232	-1.0890367208756868	0.276151	0.276151	chr9	90996065	0.5588533797671353	chr9:90996065:C:T
chr9:90996401	['C', 'T']	19959	13606.681731636436	1789.0516771024418	-0.0116982043461125	0.010677066230451	-1.0956384547610278	0.27325	0.27325	chr9	90996401	0.5634398293782596	chr9:90996401:C:T
chr9:90997128	['C', 'T']	19959	13605.861977338818	1786.844906849706	-0.0118130695326267	0.0106791808562343	-1.106177495414403	0.268663	0.268663	chr9	90997128	0.5707921400509245	chr9:90997128:C:T
chr9:90997161	['C', 'T']	19959	13601.629570189078	1787.5993657932922	-0.0118348674292131	0.0106827873851016	-1.1078445168456916	0.267942	0.267942	chr9	90997161	0.571959205247434	chr9:90997161:C:T
chr9:90997185	['A', 'G']	19959	13601.585096780664	1792.7261643273434	-0.0112351797255239	0.0106873079893754	-1.0512637735052712	0.29315	0.29315	chr9	90997185	0.5329101014791838	chr9:90997185:A:G
chr9:90997255	['G', 'A']	19959	7838.391395825465	1243.0082517540302	0.0394616402819658	0.013460410476562	2.931681790141433	0.00337515	0.00337515	chr9	90997255	2.4717069212849028	chr9:90997255:G:A
chr9:90997832	['T', 'C']	19959	13608.045399879737	1793.3459663967035	-0.0112883865244026	0.0106775808197454	-1.0572045030581845	0.290431	0.290431	chr9	90997832	0.5369570298094085	chr9:90997832:T:C
chr9:90998029	['G', 'T']	19959	13604.363230946536	1794.059160967518	-0.011182198119977	0.0106767596321482	-1.0473400643306576	0.294955	0.294955	chr9	90998029	0.530244237385987	chr9:90998029:G:T
chr9:90998470	['T', 'C']	19959	14346.312734927076	1864.9516437452	-0.0132592757426563	0.0105464970708806	-1.257220824463677	0.208688	0.208688	chr9	90998470	0.6805025230649583	chr9:90998470:T:C
chr9:90999662	['G', 'T']	19959	22576.52458030569	3109.1798051727355	0.0067758353689134	0.0101491379542631	0.6676266890300028	0.50438	0.50438	chr9	90999662	0.2972421426815194	chr9:90999662:G:T
chr9:91000275	['C', 'T']	19959	11375.569946888463	1496.6606904799055	-0.0123679889072901	0.0112036623228625	-1.1039237484024915	0.26964	0.26964	chr9	91000275	0.5692156815332463	chr9:91000275:C:T
chr9:91000307	['G', 'A']	19959	11373.709561034277	1494.6911544097666	-0.0124960938053006	0.0112050744364595	-1.115217384423643	0.264771	0.264771	chr9	91000307	0.5771295842991098	chr9:91000307:G:A
chr9:91000496	['C', 'T']	19959	11217.562030263554	1440.5644620982323	-0.0167433403748273	0.0112413827332999	-1.4894378006745692	0.136388	0.136388	chr9	91000496	0.8652238390860107	chr9:91000496:C:T
chr9:91000725	['T', 'C']	19959	12342.947320936291	1601.6628559048218	-0.0138580735776577	0.0109343477491985	-1.2673891388421896	0.205031	0.205031	chr9	91000725	0.6881804701096227	chr9:91000725:T:C
chr9:91001143	['C', 'T']	19959	9728.487423589537	1207.4947075716009	-0.0200098937454461	0.0117593372649302	-1.7016174716853678	0.0888427	0.0888427	chr9	91001143	1.0513782513698164	chr9:91001143:C:T
chr9:91001449	['T', 'G']	19959	7803.390971039183	1202.8139005366102	0.031931290973179	0.0127761042337064	2.499297938485553	0.0124519	0.0124519	chr9	91001449	1.9047643757523376	chr9:91001449:T:G
chr9:91001756	['TCA', 'T']	19959	9959.998045798468	1288.0981942876272	-0.0131394976401801	0.0116776140570758	-1.1251868383352284	0.260523	0.260523	chr9	91001756	0.5841539294387499	chr9:91001756:TCA:T
chr9:91001832	['T', 'C']	19959	874.0437919631225	112.1894449333215	0.0142926114100927	0.0346764904756495	0.4121700672139596	0.680219	0.680219	chr9	91001832	0.1673512414419432	chr9:91001832:T:C
chr9:91002263	['A', 'G']	19959	9794.944519621107	1233.3735652994176	-0.0177163246295166	0.0117359210807156	-1.5095810978678117	0.131166	0.131166	chr9	91002263	0.8821787253719009	chr9:91002263:A:G
chr9:91003296	['G', 'T']	19959	7797.171978352375	1196.7129931500117	0.0309292284269469	0.0127791528014442	2.4202878631712887	0.0155171	0.0155171	chr9	91003296	1.809189441046918	chr9:91003296:G:T
chr9:91003599	['C', 'T']	19959	6773.018039687313	1012.8993524060476	0.0266028820777529	0.013543640989914	1.964234144833296	0.0495168	0.0495168	chr9	91003599	1.3052474291585128	chr9:91003599:C:T
chr9:91005484	['T', 'G']	19959	22698.549035329488	3153.998254648189	0.0094948338558726	0.0101617588419338	0.9343691386072812	0.350125	0.350125	chr9	91005484	0.4557768781683753	chr9:91005484:T:G
chr9:91007052	['TA', 'T']	19959	3863.3871323345193	441.80260131870745	-0.0228092527497123	0.0170578661200286	-1.3371691739877525	0.181183	0.181183	chr9	91007052	0.7418825536379424	chr9:91007052:TA:T
chr9:91008145	['G', 'A']	19959	1656.3319468804812	212.08484105113453	-0.0096204338472085	0.0251872691824053	-0.3819562088107966	0.702498	0.702498	chr9	91008145	0.1533549078502138	chr9:91008145:G:A
chr9:91008487	['TAGAAG', 'T']	19959	7910.396332297825	1199.4167650803877	0.0265188851307439	0.012706756171479	2.086990949764729	0.0369016	0.0369016	chr9	91008487	1.432954803052145	chr9:91008487:TAGAAG:T
chr9:91009546	['G', 'A']	19959	10852.543741857902	1560.8213473744288	0.0149115086126576	0.0113300780424102	1.316099373441344	0.188156	0.188156	chr9	91009546	0.7254819281528118	chr9:91009546:G:A
chr9:91010880	['CA', 'C']	19959	942.4249624060152	130.35658462371575	0.0065389979229889	0.0332895734854861	0.1964278072183739	0.844277	0.844277	chr9	91010880	0.0735150417218534	chr9:91010880:CA:C
chr9:91012103	['T', 'C']	19959	21401.2167769092	2881.5428903026777	0.0004988975694291	0.0101247184088883	0.0492752044334539	0.9607	0.9607	chr9	91012103	0.0174122092983374	chr9:91012103:T:C
chr9:91013612	['T', 'C']	19959	11131.0	1307.02955749667	-0.0267802809892361	0.0113111576599291	-2.3675985955096306	0.0179134	0.0179134	chr9	91013612	1.7468219763453496	chr9:91013612:T:C
chr9:91014758	['A', 'G']	19959	11115.784654705823	1298.6852169458157	-0.0276129971267536	0.0113214662904212	-2.438994774918532	0.0147368	0.0147368	chr9	91014758	1.8315968104537592	chr9:91014758:A:G
chr9:91015145	['T', 'C']	19959	20438.168053327987	2721.9460514350385	-0.0019667439857331	0.0100874205406157	-0.194969960637046	0.845418	0.845418	chr9	91015145	0.0729285097392525	chr9:91015145:T:C
chr9:91015406	['C', 'T']	19959	10519.689454691255	1226.2216208338648	-0.0287391801524495	0.0115110822619607	-2.4966531815536106	0.0125452	0.0125452	chr9	91015406	1.9015224106184807	chr9:91015406:C:T
chr9:91016221	['A', 'G']	19959	1953.391480831872	311.43124703511035	0.0181036488028248	0.0235218151553485	0.7696535613114983	0.441515	0.441515	chr9	91016221	0.3550545371451507	chr9:91016221:A:G
chr9:91018601	['G', 'A']	19959	10527.6373158264	1219.0136143055718	-0.0297816573252603	0.0115136600552902	-2.586636845472634	0.00969878	0.00969878	chr9	91018601	2.013282891774013	chr9:91018601:G:A
chr9:91019649	['C', 'A']	19959	9945.986567089369	1455.203643186843	0.0205937425137042	0.0116618842686485	1.7659018079151925	0.0774276	0.0774276	chr9	91019649	1.1111042022231077	chr9:91019649:C:A
chr9:91019865	['G', 'A']	19959	19532.82918149466	2610.151061708681	-0.0014596071129545	0.0100817326573557	-0.1447774070749257	0.884888	0.884888	chr9	91019865	0.0531116943418133	chr9:91019865:G:A
chr9:91019899	['C', 'T']	19959	9010.354329524956	1395.117785548139	0.0310373997374067	0.0120951714980065	2.566098359376074	0.0102922	0.0102922	chr9	91019899	1.9874917830862104	chr9:91019899:C:T
chr9:91020602	['A', 'G']	19959	19551.755151150555	2615.685529616592	-0.0013783973564218	0.0100860130990291	-0.1366642441258146	0.891298	0.891298	chr9	91020602	0.0499770679969678	chr9:91020602:A:G
chr9:91020744	['G', 'C']	19959	19537.704487340183	2608.5347120246074	-0.0017317602389025	0.0100851774494503	-0.1717134128360723	0.863665	0.863665	chr9	91020744	0.0636546798173979	chr9:91020744:G:C
chr9:91020765	['C', 'A']	19959	19536.68261131167	2616.504785958544	-0.0011143318801337	0.0100866896573402	-0.1104754798639864	0.912033	0.912033	chr9	91020765	0.0399894473529236	chr9:91020765:C:A
chr9:91023250	['G', 'T']	19959	19343.784232157173	2589.393331388409	-0.0006667384292965	0.0100812696102021	-0.0661363553477199	0.94727	0.94727	chr9	91023250	0.0235262165645094	chr9:91023250:G:T
chr9:91023839	['G', 'A']	19959	1367.0684938370578	241.56984901794496	0.0429811660295632	0.02776213890796	1.5481936090032171	0.121592	0.121592	chr9	91023839	0.915094998008582	chr9:91023839:G:A
chr9:91023941	['G', 'A']	19959	1952.195620584256	307.6848582545412	0.0158193953798013	0.0235264478043661	0.6724090058706399	0.501331	0.501331	chr9	91023941	0.2998754397861453	chr9:91023941:G:A
chr9:91023968	['G', 'A']	19959	10242.565901573618	1182.1619259674694	-0.0289523280370137	0.0116125553676185	-2.493191818722943	0.0126681	0.0126681	chr9	91023968	1.8972885170338816	chr9:91023968:G:A
chr9:91025200	['T', 'C']	19959	10149.559643143544	1468.5772364934364	0.0190076431220301	0.011603818085555	1.6380507675910243	0.101427	0.101427	chr9	91025200	0.993846419853362	chr9:91025200:T:C
chr9:91025455	['A', 'G']	19959	10141.540593364738	1468.257053659519	0.0189714585475043	0.0116080030623397	1.6343429998785992	0.102203	0.102203	chr9	91025455	0.9905363560181012	chr9:91025455:A:G
chr9:91025567	['C', 'T']	19959	10242.105257881813	1474.003474984355	0.0175501400710973	0.0115629214523737	1.5177946285793107	0.129082	0.129082	chr9	91025567	0.8891343142455512	chr9:91025567:C:T
chr9:91026120	['T', 'C']	19959	20967.303112313937	2836.279554972619	0.0020160489377511	0.0101188520979969	0.1992369211671993	0.842079	0.842079	chr9	91026120	0.0746471630672733	chr9:91026120:T:C
chr9:91026580	['C', 'T']	19959	20818.12913409501	2793.529619892512	-0.0001966865589998	0.0101107689489377	-0.0194531751237909	0.98448	0.98448	chr9	91026580	0.0067931022560464	chr9:91026580:C:T
chr9:91027386	['T', 'A']	19959	1101.0551658482814	109.01051409681632	-0.0379122393497663	0.0309066515853232	-1.2266692574283848	0.219961	0.219961	chr9	91027386	0.6576543145698335	chr9:91027386:T:A
chr9:91028338	['C', 'G']	19959	3229.323595730821	526.6761631105371	0.0253055848118991	0.0183931764136617	1.3758137388984666	0.168895	0.168895	chr9	91028338	0.7723832071758922	chr9:91028338:C:G
chr9:91028687	['G', 'A']	19959	18883.892268377007	2415.8218481413164	-0.018972884961469	0.0101711712266285	-1.8653589187248485	0.0621458	0.0621458	chr9	91028687	1.2065882169573252	chr9:91028687:G:A
chr9:91029128	['G', 'A']	19959	18680.0	2388.873279824973	-0.0184973969704417	0.0101755892470352	-1.8178207198989569	0.0691065	0.0691065	chr9	91029128	1.1604811019547483	chr9:91029128:G:A
chr9:91031711	['C', 'T']	19959	1903.0953502354944	329.4438326299295	0.0376264356402569	0.0237395871101679	1.5849658827529132	0.11299	0.11299	chr9	91031711	0.9469599913572536	chr9:91031711:C:T
chr9:91032128	['C', 'T']	19959	1941.0	346.6104204074244	0.0406877897940901	0.0234901912877684	1.7321182827181394	0.083268	0.083268	chr9	91032128	1.0795218664620934	chr9:91032128:C:T
chr9:91032138	['T', 'C']	19959	1939.3886745176649	347.9685472434023	0.0417185410573752	0.0235001482646138	1.7752458660098889	0.0758725	0.0758725	chr9	91032138	1.119915605690552	chr9:91032138:T:C
chr9:91032491	['T', 'C']	19959	2806.140595250025	468.6175320550824	0.0285376999225452	0.0196692705085361	1.450877393249553	0.14683	0.14683	chr9	91032491	0.8331852012090881	chr9:91032491:T:C
chr9:91032634	['A', 'G']	19959	2807.5626659984964	469.9589069506759	0.028967023195185	0.0196668729714882	1.4728840338359632	0.140798	0.140798	chr9	91032634	0.8514035141934294	chr9:91032634:A:G
chr9:91032651	['G', 'T']	19959	2806.140595250025	466.8387564239134	0.0279189970033687	0.0196693293148323	1.4194178437144536	0.155793	0.155793	chr9	91032651	0.8074520596908576	chr9:91032651:G:T
chr9:91032900	['C', 'T']	19959	18579.723578050616	2375.74633291941	-0.0185551384081975	0.0101722115510858	-1.8241007193973413	0.0681518	0.0681518	chr9	91032900	1.166522669253461	chr9:91032900:C:T
chr9:91033144	['A', 'G']	19959	2807.0	467.5316323021551	0.0280347017715727	0.0196665627825939	1.4255008402579186	0.154028	0.154028	chr9	91033144	0.8124003237080148	chr9:91033144:A:G
chr9:91034022	['A', 'G']	19959	5698.2854995490525	854.9933569223496	0.0296356245609159	0.0145300294310914	2.039612149546064	0.0414021	0.0414021	chr9	91034022	1.3829776300075582	chr9:91034022:A:G
chr9:91034592	['C', 'T']	19959	14054.816737659734	1711.8636425888844	-0.026609242270799	0.0106027300747899	-2.509659501194679	0.0120926	0.0120926	chr9	91034592	1.9174803125176656	chr9:91034592:C:T
chr9:91034866	['A', 'G']	19959	1908.0	333.49606848840506	0.0389463437831819	0.0237139078467492	1.6423418710603102	0.100535	0.100535	chr9	91034866	0.9976827177393992	chr9:91034866:A:G
chr9:91035124	['A', 'G']	19959	1902.0	332.96423517169524	0.0397082158199377	0.0237447825338373	1.672292250449199	0.0944824	0.0944824	chr9	91035124	1.024649083498708	chr9:91035124:A:G
chr9:91035164	['C', 'A']	19959	15768.95033577228	1926.5754297269325	-0.025526699528074	0.0103640222522631	-2.4630108761586125	0.013786	0.013786	chr9	91035164	1.860561725841832	chr9:91035164:C:A
chr9:91036239	['A', 'G']	19959	14988.750977051808	1914.864392925061	-0.0168417776544473	0.0104841738590467	-1.6064000731840755	0.108202	0.108202	chr9	91036239	0.9657647116792064	chr9:91036239:A:G
chr9:91036399	['G', 'A']	19959	13420.034280559315	1671.9702069483917	-0.0189716457284048	0.0107642337134233	-1.7624706257303313	0.0780051	0.0780051	chr9	91036399	1.107877002060153	chr9:91036399:G:A
chr9:91036417	['A', 'G']	19959	15450.418755012026	1958.2234196307545	-0.0171265833272343	0.0104469087666543	-1.6393924470653929	0.101147	0.101147	chr9	91036417	0.9950469937905284	chr9:91036417:A:G
chr9:91036956	['A', 'T']	19959	15096.269092002403	1997.2522842603128	-0.0079001045699254	0.0105049783028313	-0.7520343538259511	0.452039	0.452039	chr9	91036956	0.3448240944936484	chr9:91036956:A:T
chr9:91037347	['GAC', 'G']	19959	15388.771019140197	2037.8302553634924	-0.0084297687370517	0.0104786837442504	-0.8044682846428266	0.421136	0.421136	chr9	91037347	0.3755776321653854	chr9:91037347:GAC:G
chr9:91038926	['G', 'A']	19959	2655.13302936166	335.4205720217193	-0.001001702175411	0.0203823403062172	-0.0491455917407825	0.960804	0.960804	chr9	91038926	0.017365197555284	chr9:91038926:G:A
chr9:91040617	['T', 'C']	19959	18033.807085233253	2421.530121276059	-0.0056811284587775	0.0102565026089226	-0.5539050371649402	0.57965	0.57965	chr9	91040617	0.2368341597993385	chr9:91040617:T:C
chr9:91042395	['A', 'G']	19959	26941.09893249136	3392.655158719532	-0.0333328606263049	0.0107931490496226	-3.088335060792132	0.00201558	0.00201558	chr9	91042395	2.695599959669678	chr9:91042395:A:G
chr9:91042908	['C', 'A']	19959	15408.299939801342	1949.5467470442056	-0.017747088180425	0.0104588100349554	-1.6968553899641343	0.0897396	0.0897396	chr9	91042908	1.0470158705972383	chr9:91042908:C:A
chr9:91043821	['A', 'G']	19959	17507.877192103417	2326.8986156969286	-0.0077050333283434	0.0102885402133968	-0.7488947089219316	0.45393	0.45393	chr9	91043821	0.3430111140099309	chr9:91043821:A:G
chr9:91043848	['G', 'A']	19959	9101.64813793795	1275.0248134991043	0.0065301478387656	0.0120465367888839	0.54207677718557	0.587772	0.587772	chr9	91043848	0.2307911064824104	chr9:91043848:G:A
chr9:91044064	['T', 'C']	19959	17491.381828204867	2324.23664351702	-0.0076035804082137	0.0102891645150881	-0.7389890983921761	0.459922	0.459922	chr9	91044064	0.3373158158008638	chr9:91044064:T:C
chr9:91045645	['C', 'T']	19959	4180.418900636369	398.9372281967167	-0.0460584034359771	0.0164396960890385	-2.8016578400550367	0.00508897	0.00508897	chr9	91045645	2.293370109329665	chr9:91045645:C:T
chr9:91046341	['T', 'C']	19959	734.0735581500226	145.26168579047882	0.061405997050454	0.0374945858654153	1.6377297050530808	0.101494	0.101494	chr9	91046341	0.9935596310898048	chr9:91046341:T:C
chr9:91050569	['G', 'A']	19959	17680.4291871304	2373.8795273378587	-0.0054889876145102	0.0102696479529885	-0.5344864439012162	0.593011	0.593011	chr9	91050569	0.2269372506576713	chr9:91050569:G:A
chr9:91054117	['A', 'G']	19959	17675.65679494889	2372.611742277388	-0.0055531512937613	0.0102653500968562	-0.5409607311358993	0.588541	0.588541	chr9	91054117	0.2302232771646004	chr9:91054117:A:G
chr9:91054243	['G', 'A']	19959	1758.0880849784548	207.4079678476362	-0.0271055892041021	0.024520710963287	-1.105416121281525	0.268993	0.268993	chr9	91054243	0.5702590214880334	chr9:91054243:G:A
chr9:91055357	['A', 'C']	19959	4299.430826276494	531.2896714473542	-0.0123891445208572	0.016334365027781	-0.7584711434932532	0.448178	0.448178	chr9	91055357	0.3485494657686091	chr9:91055357:A:C
chr9:91056225	['T', 'A']	19959	861.1294347564643	124.23313159710496	0.0232699071333817	0.0349096521572597	0.6665751646151117	0.505051	0.505051	chr9	91056225	0.2966647646531473	chr9:91056225:T:A
chr9:91057981	['T', 'A']	19959	10604.125181658732	1448.89568389794	-0.0024143920353517	0.0115087855164481	-0.2097868651649792	0.833836	0.833836	chr9	91057981	0.0789193585934587	chr9:91057981:T:A
chr9:91058478	['G', 'A']	19959	10604.062584556796	1448.2538375676725	-0.0024554874633741	0.011508349409228	-0.213365737870732	0.831044	0.831044	chr9	91058478	0.0803759816896211	chr9:91058478:G:A
chr9:91059248	['A', 'G']	19959	10622.0	1451.17615520275	-0.0025131313598341	0.0115034796147676	-0.2184670590112525	0.827067	0.827067	chr9	91059248	0.08245930719272	chr9:91059248:A:G
chr9:91059347	['A', 'G']	19959	4626.927286394388	498.5723274465831	-0.0329011117468234	0.0157748654353873	-2.085666713391881	0.0370215	0.0370215	chr9	91059347	1.431545988918462	chr9:91059347:A:G
chr9:91060896	['G', 'A']	19959	17847.576847907792	2377.433143236821	-0.0070382046294368	0.0102581004507995	-0.6861118842805108	0.492651	0.492651	chr9	91060896	0.3074606313274332	chr9:91060896:G:A
chr9:91062876	['G', 'A']	19959	1217.0	189.1319729037114	0.0091254172124956	0.0294017289316341	0.3103700885656887	0.756283	0.756283	chr9	91062876	0.1213156617210021	chr9:91062876:G:A
chr9:91063580	['T', 'A']	19959	539.1350606394708	107.27459092469228	0.0785240997583928	0.0438085820674699	1.792436459994465	0.0730782	0.0730782	chr9	91063580	1.1362121583596585	chr9:91063580:T:A
chr9:91066039	['C', 'A']	19959	18321.50774319651	2419.76417160786	-0.0093180704518697	0.0102421572057152	-0.909776159915816	0.362952	0.362952	chr9	91066039	0.440150806130581	chr9:91066039:C:A
chr9:91068173	['A', 'G']	19959	1627.0	231.6011359277027	0.0017427778899886	0.025540017361518	0.0682371458609323	0.945598	0.945598	chr9	91068173	0.0242934550223401	chr9:91068173:A:G
chr9:91068338	['A', 'G']	19959	9436.418370414916	1123.0019732422486	-0.0230856750915024	0.0118494791716795	-1.9482438643107256	0.0513998	0.0513998	chr9	91068338	1.289038570869809	chr9:91068338:A:G
chr9:91070638	['T', 'C']	19959	29097.03624423502	3687.147265863136	-0.0349191133122725	0.0114071989278429	-3.0611470469793645	0.00220784	0.00220784	chr9	91070638	2.656032402697764	chr9:91070638:T:C
chr9:91071778	['T', 'C']	19959	7254.544306335206	843.5515532883327	-0.0244667680315277	0.0130808408551799	-1.870427773138068	0.0614391	0.0614391	chr9	91071778	1.2115551547587144	chr9:91071778:T:C
chr9:91071912	['G', 'A']	19959	5431.544270180889	713.394647874625	-0.0087465947252529	0.0147793887027355	-0.5918103178133516	0.553984	0.553984	chr9	91071912	0.2565027782536185	chr9:91071912:G:A
chr9:91072798	['G', 'C']	19959	15630.445681612997	1950.42106675416	-0.0204994384765446	0.0103715994318192	-1.9764973195603777	0.0481122	0.0481122	chr9	91072798	1.3177447838994472	chr9:91072798:G:C
chr9:91074458	['G', 'A']	19959	15006.25556223692	1891.5116446084537	-0.0177147180545297	0.010443441096212	-1.696252977474547	0.0898536	0.0898536	chr9	91074458	1.0464645181230177	chr9:91074458:G:A
chr9:91075096	['C', 'T']	19959	12097.818400481056	1491.4208885660796	-0.0163046166538179	0.0109771984318876	-1.485316745887972	0.137476	0.137476	chr9	91075096	0.8617731125778718	chr9:91075096:C:T
chr9:91075135	['G', 'A']	19959	14781.740605271068	1895.5140548322	-0.0151647551049397	0.0104615452744534	-1.4495712351378178	0.147194	0.147194	chr9	91075135	0.8321098925800384	chr9:91075135:G:A
chr9:91075189	['A', 'G']	19959	15282.531392493862	1916.965766028791	-0.0194306025934502	0.0104071511757822	-1.8670433690504835	0.0619102	0.0619102	chr9	91075189	1.2082377930028263	chr9:91075189:A:G
chr9:91075215	['T', 'C']	19959	12991.650916925544	1606.612276918133	-0.0170676394836884	0.0107354745662511	-1.5898355846646677	0.111888	0.111888	chr9	91075215	0.951216489103836	chr9:91075215:T:C
chr9:91075464	['T', 'G']	19959	11648.5017290633	1428.124312733007	-0.0175367937473506	0.0111031899858465	-1.5794374202103274	0.114252	0.114252	chr9	91075464	0.9421361887954306	chr9:91075464:T:G
chr9:91075571	['G', 'A']	19959	15523.33328322309	1945.6631889394343	-0.0193691367023599	0.0103583097391045	-1.8699128709424389	0.0615106	0.0615106	chr9	91075571	1.2110500366664123	chr9:91075571:G:A
chr9:91076307	['G', 'A']	19959	3063.0	374.0201282374432	-0.0103468383790892	0.0189640011081356	-0.5456041855350051	0.585344	0.585344	chr9	91076307	0.2325888289714497	chr9:91076307:G:A
chr9:91076543	['T', 'A']	19959	17202.171252443244	2193.394042164272	-0.0150017902571742	0.0101887436297688	-1.472388628303781	0.140932	0.140932	chr9	91076543	0.8509903848499908	chr9:91076543:T:A
chr9:91078377	['T', 'C']	19959	18978.803558005515	2409.0511022904225	-0.0177801673774672	0.010072074320252	-1.7652935048062963	0.0775298	0.0775298	chr9	91078377	1.1105313363582163	chr9:91078377:T:C
chr9:91078556	['T', 'A']	19959	7389.22132010224	893.2299762846876	-0.0181994935355878	0.0130257137280195	-1.3971974139458485	0.16237	0.16237	chr9	91078556	0.7894942093190278	chr9:91078556:T:A
chr9:91079089	['A', 'C']	19959	6329.951443174986	732.2070943148414	-0.0259004315439093	0.0138324254208697	-1.872443245190528	0.0611599	0.0611599	chr9	91079089	1.2135332333559192	chr9:91079089:A:C
chr9:91081027	['A', 'G']	19959	12231.064047308808	1483.0122873594362	-0.0233727572332277	0.0109981882994042	-2.125146123793292	0.0335867	0.0335867	chr9	91081027	1.4738326648750617	chr9:91081027:A:G
chr9:91081234	['A', 'G']	19959	18801.768078175897	2393.877106606235	-0.0170217814405679	0.0100861279890924	-1.6876428158532226	0.0914955	0.0914955	chr9	91081234	1.0386002652037956	chr9:91081234:A:G
chr9:91081660	['C', 'T']	19959	11408.286344274617	1545.8533078522837	-0.0006870880805662	0.0111202860377055	-0.0617869071206012	0.950733	0.950733	chr9	91081660	0.0219414314406497	chr9:91081660:C:T
chr9:91081834	['T', 'C']	19959	10809.083128726765	1495.2029855059411	0.0031117595866225	0.011305052510395	0.2752538817277729	0.783124	0.783124	chr9	91081834	0.1061694662281073	chr9:91081834:T:C
chr9:91082032	['A', 'G']	19959	3918.767067669173	518.6556233405604	-0.0022448686988655	0.0169258299960925	-0.1326297557864974	0.894488	0.894488	chr9	91082032	0.0484254813333218	chr9:91082032:A:G
chr9:91082196	['G', 'A']	19959	9687.42683171294	1322.5941335964458	-0.0010701604992845	0.0117373952177936	-0.091175297365999	0.927354	0.927354	chr9	91082196	0.0327544504303345	chr9:91082196:G:A
chr9:91082565	['T', 'C']	19959	762.3758594346837	90.25045936776762	-0.0165549424509212	0.0373662219847291	-0.4430456591968794	0.657738	0.657738	chr9	91082565	0.1819470665890067	chr9:91082565:T:C
chr9:91083200	['G', 'A']	19959	9480.274887218044	1316.9568116371788	0.0020591954743797	0.0118194150376371	0.1742214371711717	0.861693	0.861693	chr9	91083200	0.0646474350499256	chr9:91083200:G:A
chr9:91083711	['G', 'A']	19959	9096.36725796753	1242.329837848509	-0.0003001022120487	0.011984780225311	-0.0250402766180865	0.980023	0.980023	chr9	91083711	0.0087637318015149	chr9:91083711:G:A
chr9:91084242	['TA', 'T']	19959	7200.886271364843	950.5917139733956	-0.0068472444228101	0.0130855681916402	-0.5232668786353919	0.600794	0.600794	chr9	91084242	0.2212744131874814	chr9:91084242:TA:T
chr9:91085624	['G', 'A']	19959	8728.87468056321	1179.633888091361	-0.0019906746915562	0.0121693209381843	-0.1635814111295243	0.870062	0.870062	chr9	91085624	0.0604497987624364	chr9:91085624:G:A
chr9:91086415	['T', 'C']	19959	17900.03996990974	2315.9781951886525	-0.0124160413894591	0.0102198315702419	-1.2148968702783771	0.22442	0.22442	chr9	91086415	0.6489384419676172	chr9:91086415:T:C
chr9:91087016	['T', 'A']	19959	28396.80481203008	3713.871002659657	-0.0180077880673915	0.0111724684707853	-1.611800303082496	0.107021	0.107021	chr9	91087016	0.970530995312307	chr9:91087016:T:A
chr9:91087550	['A', 'G']	19959	3461.1734141697566	468.5070932912725	-0.0014404060452416	0.0179944502126289	-0.0800472383552291	0.9362	0.9362	chr9	91087550	0.0286313632085766	chr9:91087550:A:G
chr9:91087574	['T', 'C']	19959	18892.946587834453	2469.858295286734	-0.0123756871945807	0.0101373725359823	-1.2207983035696477	0.222177	0.222177	chr9	91087574	0.6533009016961869	chr9:91087574:T:C
chr9:91088257	['C', 'T']	19959	3280.328706719447	452.0695983586425	0.0013274848289254	0.018428959358051	0.0720325441678022	0.942577	0.942577	chr9	91088257	0.0256831617490456	chr9:91088257:C:T
chr9:91088303	['G', 'A']	19959	3376.50751653638	446.8181036913766	-0.003713736495927	0.0181858636073976	-0.2042100708605551	0.838191	0.838191	chr9	91088303	0.0766570066748318	chr9:91088303:G:A
chr9:91088350	['T', 'A']	19959	3390.6795289401152	458.0488683975127	-0.0007110350019512	0.0181527420970067	-0.0391695644741471	0.968756	0.968756	chr9	91088350	0.0137855946700751	chr9:91088350:T:A
chr9:91089056	['C', 'A']	19959	10954.097659968931	1440.4724373237627	-0.0084252030296008	0.01132257458798	-0.7441066485483722	0.456821	0.456821	chr9	91089056	0.3402539398443232	chr9:91089056:C:A
chr9:91089670	['G', 'C']	19959	6878.0	895.7673951279746	-0.0077571468509211	0.0133982601532546	-0.5789667286790817	0.562618	0.562618	chr9	91089670	0.2497863774398858	chr9:91089670:G:C
chr9:91090233	['C', 'T']	19959	646.0323679727428	93.48891776955573	0.0264708499588196	0.0404087706860841	0.6550768436995684	0.512426	0.512426	chr9	91090233	0.2903688426860148	chr9:91090233:C:T
chr9:91090533	['G', 'T']	19959	18880.9459865718	2567.034130646219	-0.0004903762843511	0.0101334498341423	-0.0483918401311779	0.961404	0.961404	chr9	91090533	0.0170940752858888	chr9:91090533:G:T
chr9:91090553	['G', 'A']	19959	2948.147710191402	475.5717241386848	0.0221185302995324	0.0193231328751881	1.1446658490835997	0.252361	0.252361	chr9	91090553	0.5979777603371372	chr9:91090553:G:A
chr9:91091005	['T', 'A']	19959	8164.227149729405	1164.7583483010812	0.00780258216524	0.0125163481106261	0.623391271661407	0.533035	0.533035	chr9	91091005	0.2732442735103574	chr9:91091005:T:A
chr9:91091216	['A', 'G']	19959	10568.588544798557	1558.4911953626092	0.0129628073454217	0.0114455994069267	1.132558189794482	0.257413	0.257413	chr9	91091216	0.5893695239207614	chr9:91091216:A:G
chr9:91091925	['G', 'T']	19959	3606.46787330317	556.1917730885508	0.0175219462716636	0.0175795063047631	0.9967257309675502	0.31891	0.31891	chr9	91091925	0.4963318624543507	chr9:91091925:G:T
chr9:91092138	['G', 'A']	19959	32242.69267779281	4275.460110376109	-0.0192491092160387	0.0128774518135299	-1.4947917875968495	0.134985	0.134985	chr9	91092138	0.8697144891284563	chr9:91092138:G:A
chr9:91092750	['A', 'G']	19959	1084.054314059525	134.24067250991035	0.0012409639484934	0.0310204605923104	0.0400046912521044	0.96809	0.96809	chr9	91092750	0.0140842659494099	chr9:91092750:A:G
chr9:91093219	['A', 'G']	19959	1612.0	201.6934835701969	-0.0026779968041386	0.0256302737433596	-0.1044856887192829	0.916785	0.916785	chr9	91093219	0.0377325010382484	chr9:91093219:A:G
chr9:91093243	['T', 'C']	19959	1611.3229265848158	201.1369592557824	-0.0028052847860019	0.0256373863327025	-0.1094216371980005	0.912869	0.912869	chr9	91093243	0.0395915408217571	chr9:91093243:T:C
chr9:91094130	['A', 'G']	19959	1609.4031773078077	198.95162281345924	-0.0039823828021939	0.0256512544121232	-0.1552509962363392	0.876625	0.876625	chr9	91094130	0.057186148093161	chr9:91094130:A:G
chr9:91094423	['T', 'G']	19959	10699.144224505137	1583.8876058014405	0.0133210876503356	0.0114302860597742	1.16542032112525	0.243863	0.243863	chr9	91094423	0.6128540878157964	chr9:91094423:T:G
chr9:91094588	['T', 'C']	19959	1612.0	201.6934835701969	-0.0026779968041386	0.0256302737433596	-0.1044856887192829	0.916785	0.916785	chr9	91094588	0.0377325010382484	chr9:91094588:T:C
chr9:91094661	['A', 'G']	19959	1612.727218045113	201.4444628720645	-0.0029204564554026	0.0256307643399429	-0.1139434008548628	0.909284	0.909284	chr9	91094661	0.0413004508052103	chr9:91094661:A:G
chr9:91094805	['T', 'C']	19959	10675.13941368078	1574.4731589405203	0.012962460496654	0.011438669140746	1.1332140423993933	0.257138	0.257138	chr9	91094805	0.5898337383286415	chr9:91094805:T:C
chr9:91094972	['A', 'T']	19959	10418.21981051682	1484.680954619752	0.0096131072990024	0.0115376964526051	0.8331912126906319	0.404747	0.404747	chr9	91094972	0.3928163615697071	chr9:91094972:A:T
chr9:91095925	['TG', 'T']	19959	10122.521497294048	1506.6949584150325	0.0138606894664336	0.0116227828040639	1.192544823395239	0.233062	0.233062	chr9	91095925	0.6325285310081017	chr9:91095925:TG:T
chr9:91095934	['G', 'A']	19959	1690.0	191.8847442189541	-0.0219877322936685	0.0251029637356301	-0.8759018466994825	0.381094	0.381094	chr9	91095934	0.4189678887702209	chr9:91095934:G:A
chr9:91096106	['C', 'T']	19959	1276.0	181.6568011058451	0.0117424212387639	0.0287461734940711	0.4084864109369492	0.682921	0.682921	chr9	91096106	0.1656295324069507	chr9:91096106:C:T
chr9:91096258	['A', 'G']	19959	1379.069095099709	179.4235830178613	0.0001957400820184	0.0277173546729227	0.007062004449136	0.994365	0.994365	chr9	91096258	0.0024541705433789	chr9:91096258:A:G
chr9:91096390	['G', 'A']	19959	1289.129177732124	172.38683486387808	0.0033633614978331	0.0286127445460861	0.1175476715425127	0.906427	0.906427	chr9	91096390	0.0426671664981813	chr9:91096390:G:A
chr9:91096420	['A', 'G']	19959	1377.1379966928898	177.72590796758809	-0.0011660075391273	0.0277360022504045	-0.0420394954038601	0.966468	0.966468	chr9	91096420	0.0148125209975512	chr9:91096420:A:G
chr9:91096952	['G', 'C']	19959	1382.0692454153725	181.2601126642052	0.0021748061274917	0.0276896171056851	0.0785422968902402	0.937397	0.937397	chr9	91096952	0.0280764407086297	chr9:91096952:G:C
chr9:91097295	['T', 'C']	19959	1382.138497770206	182.73331554538925	0.0033780450646969	0.0276896061878607	0.1219968619914114	0.902903	0.902903	chr9	91097295	0.0443589039805345	chr9:91097295:T:C
chr9:91097836	['C', 'A']	19959	1381.4845128307938	179.82247236236137	0.0015367415219644	0.0276986711757825	0.0554806948034408	0.955756	0.955756	chr9	91097836	0.0196529669069335	chr9:91097836:C:A
chr9:91098478	['A', 'G']	19959	30609.06719446811	4121.819999312544	-0.0027716765363243	0.0119687166652246	-0.2315767524497821	0.816869	0.816869	chr9	91098478	0.0878475850083093	chr9:91098478:A:G
chr9:91098637	['A', 'G']	19959	10116.0	1340.4007438137876	-0.0015772955236997	0.0116014428757623	-0.1359568409370013	0.891857	0.891857	chr9	91098637	0.0497047746480029	chr9:91098637:A:G
chr9:91099755	['C', 'G']	19959	10658.946636679562	1338.939893527555	-0.0165779478532639	0.0116216970236635	-1.4264653276977348	0.15375	0.15375	chr9	91099755	0.8131848755525457	chr9:91099755:C:G
chr9:91100111	['C', 'T']	19959	9579.44829199823	1403.2159025715464	0.0102154431191621	0.0120833163183092	0.8454171727411613	0.397888	0.397888	chr9	91100111	0.400239158647957	chr9:91100111:C:T
chr9:91101062	['T', 'C']	19959	9143.748759585023	1283.575623185137	0.0069163540322485	0.0120282090531536	0.5750111260691066	0.56529	0.56529	chr9	91101062	0.247728697156602	chr9:91101062:T:C
chr9:91101798	['TCAGGGAGTGCTC', 'T']	19959	10126.044053525784	1392.3810741554096	-0.0046562138562625	0.011669441300212	-0.3990091501791069	0.689891	0.689891	chr9	91101798	0.1612195206220852	chr9:91101798:TCAGGGAGTGCTC:T
chr9:91102073	['C', 'T']	19959	3882.1945084677823	549.5558322915709	0.0051904765601997	0.0171076713315508	0.3034005306512544	0.761588	0.761588	chr9	91102073	0.1182799075527318	chr9:91102073:C:T
chr9:91102594	['T', 'C']	19959	4751.0	600.6055538248712	-0.017386021305211	0.0156593842991642	-1.1102621260874794	0.266899	0.266899	chr9	91102594	0.5736530533960649	chr9:91102594:T:C
chr9:91102696	['C', 'T']	19959	4429.0	537.036839679296	-0.0215694406122374	0.0161410453447341	-1.3363100190579775	0.181463	0.181463	chr9	91102696	0.7412119135145325	chr9:91102696:C:T
chr9:91102864	['T', 'C']	19959	4172.0	504.20638518861614	-0.024250924519069	0.0165980152380372	-1.461073759198256	0.144011	0.144011	chr9	91102864	0.8416043338988738	chr9:91102864:T:C
chr9:91103480	['G', 'A']	19959	4438.444756225886	532.0235287763248	-0.0229164767323455	0.0161314004931172	-1.420612967988942	0.155445	0.155445	chr9	91103480	0.8084232427898639	chr9:91103480:G:A
chr9:91103788	['C', 'G']	19959	1077.0	100.17341222578492	-0.0405555398106928	0.031044178831031	-1.306381464667845	0.191438	0.191438	chr9	91103788	0.7179718515524804	chr9:91103788:C:G
chr9:91103929	['A', 'G']	19959	10143.01638522824	1374.791745798648	-0.0071067755559569	0.0116661557731394	-0.6091788669854618	0.542413	0.542413	chr9	91103929	0.2656699102903155	chr9:91103929:A:G
chr9:91106092	['A', 'G']	19959	8743.50458623628	1134.2123124916789	-0.0114466221102535	0.0122586434181718	-0.9337592847578396	0.350439	0.350439	chr9	91106092	0.4553875676230164	chr9:91106092:A:G
chr9:91106326	['C', 'A']	19959	610.0305641847881	60.505774571350514	-0.0251449064457322	0.0414549855246818	-0.6065592865968128	0.54415	0.54415	chr9	91106326	0.2642813664917789	chr9:91106326:C:A
chr9:91107286	['T', 'C']	19959	9614.926935605112	1301.3134897974896	-0.0070005907697402	0.0118867619261312	-0.5889401010337793	0.555908	0.555908	chr9	91107286	0.2549970760408507	chr9:91107286:T:C
chr9:91107305	['C', 'T']	19959	5941.893114852675	893.8972739799364	0.0258851790098998	0.0142454938826773	1.817078384441019	0.0692201	0.0692201	chr9	91107305	1.159767777630495	chr9:91107305:C:T
chr9:91107507	['C', 'G']	19959	4783.23965327187	589.6533594867358	-0.0191823940462952	0.0156335442239062	-1.2270022569138377	0.219836	0.219836	chr9	91107507	0.6579011867026571	chr9:91107507:C:G
chr9:91108031	['C', 'T']	19959	786.0787693541113	119.81410042689367	0.0184689459879603	0.0366521174978473	0.503898471597037	0.614338	0.614338	chr9	91108031	0.211592620477445	chr9:91108031:C:T
chr9:91108138	['T', 'C']	19959	9585.361768243783	1291.8662300834071	-0.0073415200067315	0.0119049932789064	-0.6166756952092932	0.537456	0.537456	chr9	91108138	0.2696570844158556	chr9:91108138:T:C
chr9:91108291	['A', 'G']	19959	3457.0	495.801732350216	0.007243187703814	0.0180078571146074	0.4022237436534625	0.687524	0.687524	chr9	91108291	0.1627121369367688	chr9:91108291:A:G
chr9:91109235	['C', 'G']	19959	3901.0	445.97428538882	-0.029660671376588	0.0170769695123198	-1.7368814387816236	0.0824235	0.0824235	chr9	91109235	1.0839489477049855	chr9:91109235:C:G
chr9:91109462	['C', 'A']	19959	3900.19541036176	445.9559145803008	-0.0297205172040531	0.0170785500819374	-1.740224847042838	0.081835	0.081835	chr9	91109462	1.087060913249282	chr9:91109462:C:A
chr9:91109893	['G', 'A']	19959	7836.140895193224	1109.4485630923552	0.0167721682140197	0.012853970999986	1.3048238722522347	0.191968	0.191968	chr9	91109893	0.716771159742639	chr9:91109893:G:A
chr9:91110732	['G', 'A']	19959	3911.587943475647	449.38655819100126	-0.029431077366053	0.0170576879329001	-1.7253849104184635	0.0844736	0.0844736	chr9	91110732	1.0732789971536936	chr9:91110732:G:A
chr9:91111423	['C', 'CACTA']	19959	3906.978751127593	444.85939297959897	-0.0303796627288652	0.0170650977116307	-1.7802220205372643	0.0750549	0.0750549	chr9	91111423	1.124620949343501	chr9:91111423:C:CACTA
chr9:91111427	['T', 'TAATGACATGAG']	19959	3909.175161629829	445.08480197166114	-0.030464293141268	0.0170622459294263	-1.7854796647097897	0.0741987	0.0741987	chr9	91111427	1.1296037037206	chr9:91111427:T:TAATGACATGAG
chr9:91111429	['T', 'A']	19959	3907.783162114758	443.9453297350132	-0.0306165611902591	0.0170635034095139	-1.7942716952949085	0.072785	0.072785	chr9	91111429	1.137958113660162	chr9:91111429:T:A
chr9:91111784	['C', 'G']	19959	493.0494062233803	75.64062031960025	0.0187113602352868	0.0459710449008875	0.4070249061257608	0.683994	0.683994	chr9	91111784	0.164947707897311	chr9:91111784:C:G
chr9:91112561	['T', 'A']	19959	789.1977047208579	117.6885398130415	0.0149178371459585	0.036585224077434	0.4077557954649779	0.683457	0.683457	chr9	91112561	0.1652888040664177	chr9:91112561:T:A
chr9:91112597	['A', 'G']	19959	7853.5739413680785	1116.3256989444203	0.0175583843103087	0.0128451846475686	1.3669234652560829	0.171665	0.171665	chr9	91112597	0.7653182421502204	chr9:91112597:A:G
chr9:91114084	['A', 'G']	19959	6271.942723992784	899.118426062337	0.0195195941155391	0.0139662251441061	1.397628486876899	0.16224	0.16224	chr9	91114084	0.7898420623467581	chr9:91114084:A:G
chr9:91115142	['G', 'A']	19959	3254.163042389017	503.954923141279	0.0214326095603874	0.0184983847118143	1.1586205981919633	0.246625	0.246625	chr9	91115142	0.6079629017397524	chr9:91115142:G:A
chr9:91115402	['GT', 'G']	19959	468.1407307171854	55.29811061677241	0.0005229630357599	0.0471963107177754	0.0110805914234941	0.991159	0.991159	chr9	91115402	0.0038566711618894	chr9:91115402:GT:G
chr9:91116497	['C', 'T']	19959	1565.0784146708088	210.5655072526745	0.0007121853510731	0.0261158482489484	0.0272702362291386	0.978244	0.978244	chr9	91116497	0.0095528071378701	chr9:91116497:C:T
chr9:91116800	['G', 'A']	19959	466.0	55.91599319195954	0.0026160595408832	0.0472945722311719	0.0553141601132616	0.955889	0.955889	chr9	91116800	0.0195925360568684	chr9:91116800:G:A
chr9:91118266	['G', 'A']	19959	4874.244212846979	733.2594192281159	0.0112236090785337	0.0154930761717548	0.7244274122265868	0.468812	0.468812	chr9	91118266	0.3290012803792928	chr9:91118266:G:A
chr9:91119482	['T', 'G']	19959	7120.713534098311	913.101496874884	-0.016388418238055	0.013320254764437	-1.2303381975703316	0.218585	0.218585	chr9	91119482	0.6603796440365607	chr9:91119482:T:G
chr9:91119517	['A', 'C']	19959	2855.1430504058526	454.12208296220166	0.0225091569201096	0.0196587432077704	1.1449947070478337	0.252225	0.252225	chr9	91119517	0.5982118692936644	chr9:91119517:A:C
chr9:91119742	['T', 'C']	19959	3553.178023850085	540.2422591718291	0.0149247936891559	0.0178074985229702	0.8381184853057311	0.401974	0.401974	chr9	91119742	0.3958020365217446	chr9:91119742:T:C
chr9:91119932	['A', 'G']	19959	9967.49939873735	1360.4776245790251	-0.0054543494411128	0.0117361294909759	-0.4647485736508563	0.642117	0.642117	chr9	91119932	0.1923858320170683	chr9:91119932:A:G
chr9:91119954	['C', 'G']	19959	3548.711200200451	538.4587456509727	0.014473789525006	0.0178218747764762	0.8121361925463929	0.416723	0.416723	chr9	91119954	0.380152529066538	chr9:91119954:C:G
chr9:91120839	['T', 'C']	19959	807.0	120.24371171962218	0.0158158373278279	0.036198102420981	0.4369244869217462	0.662171	0.662171	chr9	91120839	0.1790298432392844	chr9:91120839:T:C
chr9:91121956	['C', 'G']	19959	9624.662084707074	1350.383981422006	0.0056780613332724	0.0118949862219552	0.4773491307448568	0.633119	0.633119	chr9	91121956	0.1985146530377785	chr9:91121956:C:G
chr9:91122440	['A', 'C']	19959	3553.178023850085	539.1157341643673	0.0146470897402279	0.0178074875611223	0.8225242157240548	0.410788	0.410788	chr9	91122440	0.3863822515642973	chr9:91122440:A:C
chr9:91122454	['A', 'G']	19959	4468.447762689782	522.7607084081673	-0.0273301057445071	0.0160902063616474	-1.6985553280193513	0.0894186	0.0894186	chr9	91122454	1.0485721340322274	chr9:91122454:A:G
chr9:91123538	['A', 'G']	19959	3573.0	544.1057983779739	0.015698796744094	0.017765781058983	0.8836536199547551	0.376894	0.376894	chr9	91123538	0.4237807762878126	chr9:91123538:A:G
chr9:91125182	['C', 'T']	19959	2862.0188215217813	447.5696894296953	0.0196166093669435	0.01966331429222	0.9976247684097184	0.318473	0.318473	chr9	91125182	0.4969273810619362	chr9:91125182:C:T
chr9:91125201	['A', 'G']	19959	4457.670024052916	525.382478881453	-0.0264636088931724	0.0161072361653885	-1.6429639834820209	0.100406	0.100406	chr9	91125201	0.998240334112982	chr9:91125201:A:G
chr9:91125663	['T', 'C']	19959	6827.36827862691	868.6855365388748	-0.017280309654075	0.0135512211724178	-1.275184681454941	0.202259	0.202259	chr9	91125663	0.694092144309641	chr9:91125663:T:C
chr9:91125678	['TTCTG', 'T']	19959	4952.240603387791	606.9084145283337	-0.0209911349135902	0.0153927226875631	-1.3637051312923625	0.172676	0.172676	chr9	91125678	0.762768020231476	chr9:91125678:TTCTG:T
chr9:91126684	['G', 'A']	19959	4138.414691586911	482.15108216258426	-0.0289572299925058	0.0166574145459597	-1.7383988321002364	0.082156	0.082156	chr9	91126684	1.0853607137658985	chr9:91126684:G:A
chr9:91126724	['A', 'G']	19959	509.0255035574707	83.43816348786396	0.0308337046077973	0.0451733981254621	0.682563320168243	0.494891	0.494891	chr9	91126724	0.3054904441194922	chr9:91126724:A:G
chr9:91126816	['A', 'G']	19959	6977.7480204470285	901.024628663316	-0.0154535347963033	0.0134362326114667	-1.1501389744559072	0.2501	0.2501	chr9	91126816	0.6018863082694975	chr9:91126816:A:G
chr9:91126913	['T', 'C']	19959	4958.0	603.4477250573048	-0.021886525643756	0.0153856131627274	-1.422531907716064	0.154888	0.154888	chr9	91126913	0.809982228048801	chr9:91126913:T:C
chr9:91126977	['A', 'G']	19959	661.0	111.51174707546872	0.0310271989269608	0.0396164273434702	0.783190232121597	0.433525	0.433525	chr9	91126977	0.3629858530920687	chr9:91126977:A:G
chr9:91127122	['C', 'T']	19959	8587.29073962718	1146.1125658645751	0.006628806914341	0.012345699514394	0.5369324683961767	0.59132	0.59132	chr9	91127122	0.2281774317691227	chr9:91127122:C:T
chr9:91127152	['C', 'T']	19959	2860.0	449.0847287863805	0.0203206603962808	0.0196450016973232	1.0343934151479168	0.300965	0.300965	chr9	91127152	0.5214840067007543	chr9:91127152:C:T
chr9:91128083	['T', 'C']	19959	5105.023101979455	638.0604462220633	-0.0190190573315352	0.0151826055332539	-1.2526873131149	0.210334	0.210334	chr9	91128083	0.6770905189500332	chr9:91128083:T:C
chr9:91128276	['G', 'A']	19959	464.0	70.82307117114188	0.0145702429787256	0.0469630240722389	0.310249249629104	0.756375	0.756375	chr9	91128276	0.1212628340595156	chr9:91128276:G:A
chr9:91129231	['G', 'C']	19959	596.1493434900271	97.61636639104512	0.0161972808151554	0.0416950928628894	0.3884697143718732	0.697673	0.697673	chr9	91129231	0.1563480839262684	chr9:91129231:G:C
chr9:91130086	['T', 'C']	19959	4998.250425894378	624.9311271631318	-0.0202349602954912	0.0153192989102188	-1.3208803101291646	0.186556	0.186556	chr9	91130086	0.7291907786521645	chr9:91130086:T:C
chr9:91130149	['G', 'C']	19959	4996.751052315092	623.9133978028664	-0.0203558883010279	0.0153211425241937	-1.3286142511163157	0.18399	0.18399	chr9	91130149	0.7352057805928447	chr9:91130149:G:C
chr9:91130454	['G', 'C']	19959	4991.750300661456	621.1803584571496	-0.0208870280525843	0.0153255214281477	-1.3628918370256504	0.172932	0.172932	chr9	91130454	0.7621246357745138	chr9:91130454:G:C
chr9:91130688	['G', 'T']	19959	444.0	69.46450333234573	0.0107573564593206	0.0483886530193964	0.222311550086103	0.824074	0.824074	chr9	91130688	0.0840337878797449	chr9:91130688:G:T
chr9:91131169	['A', 'G']	19959	4092.2050305641847	487.4806416602136	-0.026404374609403	0.0167375552546534	-1.5775526477836104	0.114684	0.114684	chr9	91131169	0.9404971679436188	chr9:91131169:A:G
chr9:91131430	['A', 'T']	19959	3421.5142814191217	334.4145051896881	-0.0388821789497658	0.0180177296837935	-2.157995465141164	0.0309401	0.0309401	chr9	91131430	1.5094782869722037	chr9:91131430:A:T
chr9:91131659	['G', 'A']	19959	4398.2203627618	522.5290428806038	-0.0261958067267831	0.0161959183373372	-1.6174326259964351	0.105801	0.105801	chr9	91131659	0.9755102274574542	chr9:91131659:G:A
chr9:91132000	['G', 'A']	19959	4747.237849483916	592.816127733026	-0.0204233799309903	0.0156707015477521	-1.3032843404461367	0.192493	0.192493	chr9	91132000	0.715585058969239	chr9:91132000:G:A
chr9:91132163	['C', 'T']	19959	4402.661755862899	526.7970580468448	-0.025138172064556	0.0161915044817849	-1.5525531980574012	0.120546	0.120546	chr9	91132163	0.9188471959605145	chr9:91132163:C:T
chr9:91132221	['C', 'T']	19959	4844.728202044498	596.1136349083096	-0.0221166268624819	0.0155354281240715	-1.4236251930652033	0.154571	0.154571	chr9	91132221	0.8108719833890408	chr9:91132221:C:T
chr9:91132541	['G', 'A']	19959	534.8575299844432	45.25009479606457	-0.0456423053918841	0.0443778318113674	-1.0284933609621016	0.30373	0.30373	chr9	91132541	0.5175123098565313	chr9:91132541:G:A
chr9:91132804	['A', 'G']	19959	4402.838418305902	528.2220522756583	-0.0249306702043165	0.0162012895262528	-1.5388077698332912	0.123867	0.123867	chr9	91132804	0.9070443806846632	chr9:91132804:A:G
chr9:91132903	['G', 'A']	19959	4945.725736915983	602.4910472426756	-0.0233909151705889	0.0154219786042216	-1.5167259513760305	0.129352	0.129352	chr9	91132903	0.8882268519706396	chr9:91132903:G:A
chr9:91133910	['C', 'T']	19959	426.02134482413067	66.42369918868424	0.0190171567809697	0.0490518988138725	0.3876946100115391	0.698246	0.698246	chr9	91133910	0.1559915435365934	chr9:91133910:C:T
chr9:91133960	['AC', 'A']	19959	14927.24368610944	1854.346450962263	-0.0200006047830737	0.0103721705802168	-1.92829501100006	0.0538326	0.0538326	chr9	91133960	1.268954644178658	chr9:91133960:AC:A
chr9:91133964	['C', 'CT']	19959	13275.99549007817	1572.6971622858762	-0.026284057223406	0.0106478389190329	-2.468487495281633	0.0135769	0.0135769	chr9	91133964	1.8671993807612124	chr9:91133964:C:CT
chr9:91134070	['T', 'C']	19959	543.0816295850872	39.953836155779086	-0.0546903263672407	0.043569220379835	-1.255251434165042	0.209402	0.209402	chr9	91134070	0.6790191746876644	chr9:91134070:T:C
chr9:91135537	['C', 'T']	19959	609.0915514131088	43.747056839638766	-0.0677199242413492	0.0409405964971761	-1.6541020413813503	0.0981225	0.0981225	chr9	91135537	1.008231395215211	chr9:91135537:C:T
chr9:91136421	['G', 'A']	19959	39399.0	5319.275593477277	-0.0431648247789571	0.0448017291417197	-0.963463366389618	0.335327	0.335327	chr9	91136421	0.4745314764580836	chr9:91136421:G:A
chr9:91136559	['G', 'A']	19959	19359.849904781	2393.2516800350368	-0.0247201142972679	0.0101074443150885	-2.445733414565076	0.0144644	0.0144644	chr9	91136559	1.839699576678534	chr9:91136559:G:A
chr9:91137343	['A', 'C']	19959	8604.293295249548	1255.7843987670378	0.0120306102341468	0.0122523230306863	0.9819044277575611	0.326159	0.326159	chr9	91137343	0.4865706330960875	chr9:91137343:A:C
chr9:91137948	['C', 'T']	19959	39336.0	5312.94087007979	-0.0285238162524126	0.0424280235849202	-0.672287178197726	0.501409	0.501409	chr9	91137948	0.2998078749744159	chr9:91137948:C:T
chr9:91138163	['AT', 'A']	19959	9470.47449644253	1064.8255095099123	-0.0334879677705545	0.0118272746541535	-2.831418796788845	0.00463884	0.00463884	chr9	91138163	2.33359060663956	chr9:91138163:AT:A
chr9:91138325	['T', 'C']	19959	39400.0	5318.012044779229	-0.0453441697410064	0.0448411997641276	-1.0112166931198197	0.311925	0.311925	chr9	91138325	0.5059498162433663	chr9:91138325:T:C
chr9:91138409	['A', 'C']	19959	30447.6275433497	4017.649523480909	-0.0137612718698585	0.0118279865701854	-1.163450075649078	0.244661	0.244661	chr9	91138409	0.6114352535116188	chr9:91138409:A:C
chr9:91138548	['A', 'G']	19959	24084.03337676656	3146.6915451385744	-0.0119727199618813	0.010271442939017	-1.165631745506933	0.243777	0.243777	chr9	91138548	0.6130072718278992	chr9:91138548:A:G
chr9:91138568	['T', 'C']	19959	24083.03312619024	3150.579114210608	-0.01154904113741	0.0102695996450122	-1.1245853330825015	0.260778	0.260778	chr9	91138568	0.5837290497561163	chr9:91138568:T:C
chr9:91139396	['T', 'C']	19959	34204.0	4502.702367482143	-0.0203761504482819	0.0143857507303091	-1.4164120337044184	0.156671	0.156671	chr9	91139396	0.8050113845495076	chr9:91139396:T:C
chr9:91139503	['T', 'G']	19959	34472.45432680263	4573.690925142455	-0.0156539366253225	0.0146743319054445	-1.0667563420392976	0.286095	0.286095	chr9	91139503	0.5434897321681191	chr9:91139503:T:G
chr9:91139758	['G', 'A']	19959	1734.347582059634	232.894048068444	0.0016937487257679	0.0245698135383559	0.0689361652307151	0.945041	0.945041	chr9	91139758	0.0245493494933826	chr9:91139758:G:A
chr9:91140294	['G', 'C']	19959	38984.0	5236.341747620142	-0.0369778516945437	0.0336647838588027	-1.0984134592883976	0.272037	0.272037	chr9	91140294	0.5653720231606238	chr9:91140294:G:C
chr9:91141354	['G', 'A']	19959	12506.265978244524	1682.6021369474252	-0.0004874587463178	0.0109220257540992	-0.0446307999351555	0.964402	0.964402	chr9	91141354	0.0157418976433363	chr9:91141354:G:A
chr9:91141460	['G', 'A']	19959	38977.0	5242.238448914986	-0.0318420104162835	0.0335458399228786	-0.94920891799066	0.342526	0.342526	chr9	91141460	0.4653064570826133	chr9:91141460:G:A
chr9:91141975	['G', 'A']	19959	11369.557165054386	1546.516395324761	0.0019758281779506	0.0112295467293879	0.1759490588146199	0.860336	0.860336	chr9	91141975	0.0653319040500784	chr9:91141975:G:A
chr9:91142041	['G', 'C']	19959	39025.0	5246.2007565375325	-0.0357754689727388	0.0343716033373535	-1.04084376342897	0.297961	0.297961	chr9	91142041	0.525840576840578	chr9:91142041:G:C
chr9:91142489	['C', 'T']	19959	39025.9553061429	5246.111350888327	-0.0359655055876456	0.0343898047624849	-1.045818836019666	0.295657	0.295657	chr9	91142489	0.5292118341504677	chr9:91142489:C:T
chr9:91143205	['G', 'A']	19959	3027.314011361923	394.2353233411466	-0.0059426550819863	0.0190138846618855	-0.3125429225884983	0.754631	0.754631	chr9	91143205	0.122265358090225	chr9:91143205:G:A
chr9:91143476	['A', 'C']	19959	10899.36870332314	1550.8341859229856	0.0131322680170614	0.0112780473448735	1.164409725858335	0.244272	0.244272	chr9	91143476	0.6121263117511181	chr9:91143476:A:C
chr9:91143483	['A', 'T']	19959	39026.0	5246.107954152653	-0.0359811836406927	0.0343897562190001	-1.0462762053780832	0.295446	0.295446	chr9	91143483	0.5295218854937148	chr9:91143483:A:T
chr9:91143623	['T', 'C']	19959	39033.0	5247.866491303294	-0.035991384781949	0.0345161995857006	-1.0427389229971755	0.297082	0.297082	chr9	91143623	0.5271236610118593	chr9:91143623:T:C
chr9:91143634	['A', 'C']	19959	39027.0	5246.307662892863	-0.036038806723628	0.0344078446460698	-1.0474008789081308	0.294927	0.294927	chr9	91143634	0.530285466803065	chr9:91143634:A:C
chr9:91144019	['T', 'G']	19959	3021.302750914466	394.6609919706541	-0.0060227105280664	0.0189929371339652	-0.3171026411336873	0.751169	0.751169	chr9	91144019	0.1242623432748797	chr9:91144019:T:G
chr9:91144101	['T', 'C']	19959	9034.357937462417	1219.994454888575	-0.0041565526785381	0.0120253520944755	-0.3456491457283536	0.72961	0.72961	chr9	91144101	0.1369092222193102	chr9:91144101:T:C
chr9:91144441	['T', 'C']	19959	39478.0	5311.417964114427	-0.0841835616479487	0.0486001178072514	-1.732167851564099	0.0832591	0.0832591	chr9	91144441	1.079568287986189	chr9:91144441:T:C
chr9:91144833	['C', 'T']	19959	3009.4523451593504	394.8868927790325	-0.0060039800449526	0.0190280979756876	-0.3155323276464118	0.752361	0.752361	chr9	91144833	0.1235737249820778	chr9:91144833:C:T
chr9:91145643	['A', 'G']	19959	39033.0	5247.287149223431	-0.0363772604461963	0.0345167226201098	-1.053902505361343	0.29194	0.29194	chr9	91145643	0.5347063963133583	chr9:91145643:A:G
chr9:91145729	['A', 'G']	19959	39034.95575708989	5249.415511765689	-0.0347799549354866	0.0345538287469512	-1.006544171709344	0.314166	0.314166	chr9	91145729	0.5028408174226122	chr9:91145729:A:G
chr9:91145896	['G', 'A']	19959	39031.0	5246.7573706254425	-0.0358668139270681	0.0344800270013151	-1.0402200069535923	0.29825	0.29825	chr9	91145896	0.5254195476576204	chr9:91145896:G:A
chr9:91146154	['G', 'A']	19959	39029.0	5247.710197741255	-0.034300593082506	0.0344427917466896	-0.9958714535909472	0.319325	0.319325	chr9	91146154	0.4957670791523049	chr9:91146154:G:A
chr9:91147307	['A', 'G']	19959	7136.290570010528	975.7154606133936	-0.0016471629944131	0.013130151829434	-0.1254488916663332	0.900169	0.900169	chr9	91147307	0.0456759473637227	chr9:91147307:A:G
chr9:91147882	['T', 'C']	19959	39392.0	5296.606357350108	-0.0703337394554854	0.0446142757810922	-1.5764850650179834	0.11493	0.11493	chr9	91147882	0.9395665932972598	chr9:91147882:T:C
chr9:91148630	['C', 'T']	19959	2993.599949887246	383.10386153096937	-0.0090986062317921	0.0190730337832137	-0.4770403248485752	0.633339	0.633339	chr9	91148630	0.1983637679914843	chr9:91148630:C:T
chr9:91148880	['T', 'A']	19959	39028.0	5246.519358052416	-0.0362486990682684	0.0344267603731423	-1.0529221650651597	0.292389	0.292389	chr9	91148880	0.5340389700492056	chr9:91148880:T:A
chr9:91149559	['C', 'G']	19959	39027.95540635334	5246.152163636235	-0.0360295029189126	0.0344264612779266	-1.0465642294177293	0.295313	0.295313	chr9	91149559	0.529717434497857	chr9:91149559:C:G
chr9:91150002	['A', 'G']	19959	39393.0	5296.0331635739485	-0.0722927650470285	0.0446565150186784	-1.6188626680069145	0.105493	0.105493	chr9	91150002	0.976776357069918	chr9:91150002:A:G
chr9:91151297	['C', 'T']	19959	11545.784751115343	1561.1991390556068	0.0006950343811744	0.0111778169402151	0.0621797963673861	0.95042	0.95042	chr9	91151297	0.0220844332653991	chr9:91151297:C:T
chr9:91152034	['C', 'T']	19959	39026.0	5248.299370607458	-0.034017829400467	0.0343963880004959	-0.9889942339287648	0.322678	0.322678	chr9	91152034	0.49123064353413	chr9:91152034:C:T
chr9:91152256	['C', 'T']	19959	39029.0	5247.622330426563	-0.0356328006025583	0.0344447242588592	-1.0344922588077772	0.300919	0.300919	chr9	91152256	0.521550390077639	chr9:91152256:C:T
chr9:91152487	['G', 'A']	19959	39028.0	5247.74801250453	-0.0355185943693778	0.0344259474131365	-1.0317390526142611	0.302207	0.302207	chr9	91152487	0.5196954803472096	chr9:91152487:G:A
chr9:91152575	['T', 'A']	19959	39029.0	5247.622330426563	-0.0356328006025583	0.0344447242588592	-1.0344922588077772	0.300919	0.300919	chr9	91152575	0.521550390077639	chr9:91152575:T:A
chr9:91152705	['G', 'A']	19959	39029.0	5247.622330426563	-0.0356328006025583	0.0344447242588592	-1.0344922588077772	0.300919	0.300919	chr9	91152705	0.521550390077639	chr9:91152705:G:A
chr9:91152814	['A', 'G']	19959	39475.97785349233	5312.579935985858	-0.0816164433956023	0.048499054357208	-1.6828460776673309	0.0924205	0.0924205	chr9	91152814	1.034231686253869	chr9:91152814:A:G
chr9:91152988	['C', 'T']	19959	39475.0	5311.373511977905	-0.0832676810127857	0.0484439559316983	-1.718845610589394	0.085658	0.085658	chr9	91152988	1.0672320700177116	chr9:91152988:C:T
chr9:91153095	['C', 'T']	19959	38991.0	5238.453811224131	-0.0398987439981749	0.0337762692114222	-1.1812655728324863	0.237511	0.237511	chr9	91153095	0.6243162718131208	chr9:91153095:C:T
chr9:91153214	['A', 'C']	19959	3014.151017135985	386.8594456014237	-0.0087408515001091	0.0190098492462119	-0.4598064606877874	0.64566	0.64566	chr9	91153214	0.1899961182207273	chr9:91153214:A:C
chr9:91153260	['C', 'T']	19959	38957.0	5221.906077789256	-0.0515399987261129	0.0331336495566619	-1.5555183149376328	0.119839	0.119839	chr9	91153260	0.921401823612348	chr9:91153260:C:T
chr9:91153277	['C', 'T']	19959	3284.164545545646	447.425637405868	-0.0029972966412465	0.0182754197446301	-0.1640069931705504	0.869727	0.869727	chr9	91153277	0.0606170473807868	chr9:91153277:C:T
chr9:91153719	['G', 'A']	19959	39313.0	5268.610291510147	-0.0934782091716391	0.0415429536135455	-2.250157994090232	0.0244498	0.0244498	chr9	91153719	1.6117246890659902	chr9:91153719:G:A
chr9:91153778	['C', 'T']	19959	3002.150415873334	379.5130216795794	-0.0107514928153101	0.0190513275417314	-0.5643434974155641	0.572527	0.572527	chr9	91153778	0.2422040274605408	chr9:91153778:C:T
chr9:91154574	['G', 'A']	19959	29928.49849669272	3996.631037513013	-0.0036029858385198	0.0116404514190543	-0.3095228620276762	0.756927	0.756927	chr9	91154574	0.1209460029648063	chr9:91154574:G:A
chr9:91154812	['T', 'C']	19959	17879.583262340264	2404.9638174675874	0.0004743122175836	0.0101113957481014	0.0469086790191834	0.962586	0.962586	chr9	91154812	0.0165604590589943	chr9:91154812:T:C
chr9:91154829	['C', 'T']	19959	17869.895330193405	2401.739524403308	0.0002308096750553	0.0101143479406141	0.0228200252167053	0.981794	0.981794	chr9	91154829	0.0079796263152425	chr9:91154829:C:T
chr9:91154876	['T', 'C']	19959	17839.89382703678	2405.934070287665	0.0010612506467194	0.0101154420054063	0.104913917370316	0.916445	0.916445	chr9	91154876	0.0378935938913439	chr9:91154876:T:C
chr9:91154936	['A', 'G']	19959	17883.8960316665	2405.9779467068984	0.0006069891608576	0.0101110795057788	0.0600320826782895	0.952131	0.952131	chr9	91154936	0.0213032946164336	chr9:91154936:A:G
chr9:91155003	['T', 'G']	19959	17888.481307006114	2408.825520854058	0.0008650591114031	0.0101110971988443	0.085555414451167	0.931821	0.931821	chr9	91155003	0.0306675062924441	chr9:91155003:T:G
chr9:91155540	['G', 'A']	19959	2990.449488875526	381.9700372161706	-0.0089681558674481	0.0190800280490552	-0.4700284425363942	0.63834	0.63834	chr9	91155540	0.1949479407261011	chr9:91155540:G:A
chr9:91156067	['C', 'T']	19959	4986.749549007817	572.5265498280553	-0.0250367822416477	0.0152931754745985	-1.6371212298736113	0.101621	0.101621	chr9	91156067	0.9930165357360452	chr9:91156067:C:T
chr9:91156696	['C', 'CA']	19959	13934.0	1866.9135296654028	-0.0035684808269612	0.0106133880249425	-0.3362244759708128	0.736705	0.736705	chr9	91156696	0.132706382588389	chr9:91156696:C:CA
chr9:91156755	['G', 'A']	19959	39394.0	5296.661321157323	-0.0709548961282329	0.044699423643183	-1.5873783226968745	0.112443	0.112443	chr9	91156755	0.949067575853062	chr9:91156755:G:A
chr9:91157059	['C', 'T']	19959	16413.644736182792	2147.26895369609	-0.0047044912068332	0.0102532407756562	-0.4588296822213414	0.646361	0.646361	chr9	91157059	0.189524855816034	chr9:91157059:C:T
chr9:91157521	['A', 'C']	19959	30427.146895203725	4044.4753029036015	-0.0076330440174064	0.0118146123981775	-0.6460680858716852	0.518243	0.518243	chr9	91157521	0.2854665552869805	chr9:91157521:A:C
chr9:91157835	['C', 'G']	19959	16565.80994386528	2159.87479868351	-0.0055346766993785	0.010234210389062	-0.5408015361198589	0.58865	0.58865	chr9	91157835	0.2301428516454404	chr9:91157835:C:G
chr9:91157970	['C', 'A']	19959	13585.041942273	1783.8676234268428	-0.002405226863332	0.0106391467603586	-0.2260732855283036	0.821147	0.821147	chr9	91157970	0.0855790894406902	chr9:91157970:C:A
chr9:91158095	['A', 'G']	19959	39476.0	5310.479505244412	-0.0852717605342723	0.0484987152309431	-1.7582272051583605	0.0787242	0.0787242	chr9	91158095	1.1038917439953353	chr9:91158095:A:G
chr9:91158463	['G', 'A']	19959	21218.18926638605	2914.2170450456697	0.002331081433586	0.010050517946648	0.2319364480477857	0.81659	0.81659	chr9	91158463	0.0879959427713499	chr9:91158463:G:A
chr9:91159796	['T', 'G']	19959	30417.52400040084	4035.792785616318	-0.0068967340112086	0.0118556540133637	-0.5817253104244287	0.560758	0.560758	chr9	91159796	0.2512245218803993	chr9:91159796:T:G
chr9:91160082	['G', 'A']	19959	5565.2788355546645	789.1131834258231	0.003323372084138	0.0145251988275138	0.2288004538597341	0.819026	0.819026	chr9	91160082	0.0867023113320105	chr9:91160082:G:A
chr9:91160826	['G', 'A']	19959	17931.288843223738	2344.768606912514	-0.0042062599377063	0.0101738481178427	-0.4134384442332571	0.67929	0.67929	chr9	91160826	0.1679447787211907	chr9:91160826:G:A
chr9:91160871	['G', 'C']	19959	17858.157936945514	2329.445806326624	-0.0048830312159054	0.0101757906785778	-0.4798674982756117	0.631327	0.631327	chr9	91160871	0.1997456367770884	chr9:91160871:G:C
chr9:91161130	['C', 'T']	19959	7401.741694643483	1055.4728769697667	0.002963423751294	0.0130437979676557	0.2271902523055287	0.820278	0.820278	chr9	91161130	0.0860389361470993	chr9:91161130:C:T
chr9:91161335	['T', 'C']	19959	17811.89242409059	2284.2013206182896	-0.008774607874429	0.0101836205248227	-0.8616393210097334	0.388896	0.388896	chr9	91161335	0.4101665237768434	chr9:91161335:T:C
chr9:91161680	['C', 'T']	19959	3721.186441527207	549.2217792334103	0.0055918590307952	0.0173943498197534	0.3214755991882501	0.747853	0.747853	chr9	91161680	0.1261837598398655	chr9:91161680:C:T
chr9:91162600	['A', 'G']	19959	39344.0	5293.086856254416	-0.0570236598709863	0.0427008696321615	-1.335421511603994	0.181754	0.181754	chr9	91162600	0.7405160225112257	chr9:91162600:A:G
chr9:91162692	['C', 'T']	19959	3629.545550210463	545.1475963685041	0.0088295606109466	0.017585011466524	0.5021071853012534	0.615598	0.615598	chr9	91162692	0.2107027998060799	chr9:91162692:C:T
chr9:91164368	['G', 'A']	19959	16189.866937302664	2209.893589942848	0.0013046032405726	0.0103083372504951	0.1265580674041294	0.899291	0.899291	chr9	91164368	0.0460997529335832	chr9:91164368:G:A
chr9:91164646	['T', 'C']	19959	28758.32260974144	3814.710451782588	-0.0130214704510932	0.0112561428198446	-1.1568323767300064	0.247355	0.247355	chr9	91164646	0.6066793064420581	chr9:91164646:T:C
chr9:91164794	['G', 'A']	19959	17967.600902029568	2381.1502184163173	-0.0057395847397059	0.010176367897076	-0.5640111283078818	0.572753	0.572753	chr9	91164794	0.2420326273589341	chr9:91164794:G:A
chr9:91165631	['A', 'G']	19959	3698.370596783084	556.1191886516079	0.0102244198985717	0.0174446792729564	0.5861053527319424	0.557811	0.557811	chr9	91165631	0.2535129257239719	chr9:91165631:A:G
chr9:91166047	['A', 'G']	19959	15395.655917753264	2058.228722994392	-0.0008941790996174	0.0103789531353712	-0.0861531108152074	0.931346	0.931346	chr9	91166047	0.0308889463280108	chr9:91166047:A:G
chr9:91166134	['C', 'T']	19959	15484.654939106902	2070.48087587426	-0.001649848190675	0.0103763401821759	-0.1590009735329509	0.87367	0.87367	chr9	91166134	0.0586525767961317	chr9:91166134:C:T
chr9:91166436	['C', 'T']	19959	798.7603811434299	73.09805956024886	-0.045645308864946	0.0359711671823004	-1.2689415562641426	0.204477	0.204477	chr9	91166436	0.6893555352597776	chr9:91166436:C:T
chr9:91166833	['A', 'G']	19959	22305.23510547678	3012.7784188510022	-0.0039691875762083	0.0102058437901263	-0.388913220487301	0.697344	0.697344	chr9	91166833	0.1565529314474029	chr9:91166833:A:G
chr9:91167070	['G', 'A']	19959	24294.21720613288	3341.649571319508	0.0017737341720488	0.0103630198799921	0.1711599700270225	0.8641	0.8641	chr9	91167070	0.063435994864734	chr9:91167070:G:A
chr9:91167602	['A', 'G']	19959	18960.89998496768	2484.418406108585	-0.008330030630052	0.0101234477518564	-0.8228452237059733	0.410606	0.410606	chr9	91167602	0.3865747087699742	chr9:91167602:A:G
chr9:91167740	['C', 'T']	19959	419.0419902791001	80.27411715063148	0.0525701191027486	0.0497456246774318	1.0567787507671649	0.290625	0.290625	chr9	91167740	0.5366670297659708	chr9:91167740:C:T
chr9:91167784	['A', 'T']	19959	3817.0160999097216	600.0445384845038	0.0293201237475385	0.0175670795806307	1.6690380215426632	0.0951255	0.0951255	chr9	91167784	1.0217030474705664	chr9:91167784:A:T
chr9:91167834	['G', 'A']	19959	554.0832832230908	101.90589905119278	0.0384035368054822	0.0434234840569486	0.8843955670419519	0.376493	0.376493	chr9	91167834	0.4242430940705436	chr9:91167834:G:A
chr9:91168389	['A', 'G']	19959	19628.900766801984	2580.7827922470583	-0.0083496366325851	0.0101441093928851	-0.8231019904459449	0.41046	0.41046	chr9	91168389	0.3867291591918067	chr9:91168389:A:G
chr9:91168631	['G', 'A']	19959	22149.54876215295	2984.309542380868	-0.0046331759189294	0.0102145582213492	-0.4535855411980297	0.650132	0.650132	chr9	91168631	0.1869984571240416	chr9:91168631:G:A
chr9:91168970	['A', 'G']	19959	551.0276079767511	99.86315204962676	0.036785677576848	0.0435401813396199	0.8448673488498877	0.398195	0.398195	chr9	91168970	0.3999041975633623	chr9:91168970:A:G
chr9:91169153	['A', 'G']	19959	663.0332197614991	100.01291135544352	0.0083117229072376	0.0396230870525603	0.2097696955366462	0.83385	0.83385	chr9	91169153	0.0789120669057587	chr9:91169153:A:G
chr9:91170184	['G', 'A']	19959	17858.684305472038	2336.090386870804	-0.007899346724088	0.0102018399791978	-0.7743060800988155	0.438759	0.438759	chr9	91170184	0.3577739620127316	chr9:91170184:G:A
chr9:91170206	['C', 'G']	19959	17208.897699363442	2237.014551212922	-0.0086350836796274	0.0102102325744017	-0.8457284020421529	0.397714	0.397714	chr9	91170206	0.4004291210690067	chr9:91170206:C:G
chr9:91170343	['C', 'G']	19959	3751.0	511.02690638606106	0.0010854678208217	0.0172171297806509	0.0630458058137893	0.949731	0.949731	chr9	91170343	0.022399386036148	chr9:91170343:C:G
chr9:91170426	['A', 'T']	19959	22171.2216766047	2988.487039130725	-0.004425399486887	0.0102140948017674	-0.433263991844023	0.664828	0.664828	chr9	91170426	0.1772906980244594	chr9:91170426:A:T
chr9:91171634	['T', 'A']	19959	2969.4463319302467	388.6577651769271	-0.0037477101077386	0.0192450129759646	-0.1947366890538985	0.845601	0.845601	chr9	91171634	0.0728345121076486	chr9:91171634:T:A
chr9:91172569	['A', 'G']	19959	1452.5094226142744	152.10493493407344	-0.0265584631668718	0.0270577600705694	-0.9815469978891314	0.326335	0.326335	chr9	91172569	0.4863363448706979	chr9:91172569:A:G
chr9:91173587	['G', 'C']	19959	1831.5978490300545	197.1806644011362	-0.0311079242818884	0.024124588917464	-1.2894696107907175	0.19725	0.19725	chr9	91173587	0.7049829881185421	chr9:91173587:G:C
chr9:91173878	['G', 'A']	19959	17061.419293410174	2249.1360758585765	-0.0039151699941319	0.010234682581502	-0.3825394645074964	0.702065	0.702065	chr9	91173878	0.1536226772797393	chr9:91173878:G:A
chr9:91174310	['A', 'G']	19959	18793.50362136605	2472.230550257705	-0.0074241203869144	0.0102208615867918	-0.7263693304005255	0.467621	0.467621	chr9	91174310	0.3301059937049546	chr9:91174310:A:G
chr9:91175512	['T', 'C']	19959	1835.4598075573824	199.55268271751632	-0.0301823672352011	0.0240568410435253	-1.2546272048184977	0.209629	0.209629	chr9	91175512	0.67854863739073	chr9:91175512:T:C
chr9:91175524	['A', 'C']	19959	21433.51714113873	2865.8001031229933	-0.0061787116380719	0.0101853891646061	-0.6066249937255944	0.544107	0.544107	chr9	91175524	0.2643156868090047	chr9:91175524:A:C
chr9:91175694	['A', 'G']	19959	667.1002705953097	96.36407075108804	0.0029091799864318	0.0395119508715901	0.0736278498595627	0.941307	0.941307	chr9	91175694	0.0262687116826624	chr9:91175694:A:G
chr9:91176330	['T', 'C']	19959	12445.729907244924	1705.7470243537027	0.0063001055181316	0.0109878350354315	0.5733709595945173	0.5664	0.5664	chr9	91176330	0.2468767553182873	chr9:91176330:T:C
chr9:91176669	['G', 'A']	19959	10942.096457383372	1548.9465719779507	0.0120302021733748	0.0113545960590635	1.0595006736300414	0.289385	0.289385	chr9	91176669	0.5385239838806302	chr9:91176669:G:A
chr9:91176848	['A', 'G']	19959	12164.894319550383	1676.5867828411886	-0.0015335709245738	0.0110030247339066	-0.1393772132355601	0.889153	0.889153	chr9	91176848	0.0510235018661168	chr9:91176848:A:G
chr9:91177125	['A', 'G']	19959	25368.2710191402	3353.47262620367	-0.0091910987279388	0.0105796003088392	-0.8687567072131922	0.384991	0.384991	chr9	91177125	0.4145494229487028	chr9:91177125:A:G
chr9:91177556	['C', 'T']	19959	555.0	96.41450453619292	0.0279354785892418	0.0435529641434754	0.6414139459535926	0.521261	0.521261	chr9	91177556	0.2829447671474056	chr9:91177556:C:T
chr9:91177798	['G', 'A']	19959	556.0	98.3932376247233	0.0310637633948209	0.0435133474803791	0.713890454160717	0.475303	0.475303	chr9	91177798	0.3230294445326474	chr9:91177798:G:A
chr9:91178108	['T', 'C']	19959	8843.215345294177	1189.919742115125	0.0027938821840894	0.0122951988694078	0.2272335904253678	0.820244	0.820244	chr9	91178108	0.0860569377495	chr9:91178108:T:C
chr9:91178283	['T', 'G']	19959	726.0363763904198	104.91438965461025	0.0110536890640545	0.0378346022035708	0.2921581943581618	0.770169	0.770169	chr9	91178283	0.1134139661078435	chr9:91178283:T:G
chr9:91178312	['C', 'A']	19959	724.0	105.57945940381931	0.0117494854396894	0.037884046830945	0.3101433564402648	0.756455	0.756455	chr9	91178312	0.1212169021853664	chr9:91178312:C:A
chr9:91178347	['G', 'A']	19959	5799.0	730.4294516815742	-0.015227447000154	0.0143335608818745	-1.062363157741907	0.288084	0.288084	chr9	91178347	0.5404808614858847	chr9:91178347:G:A
chr9:91178433	['G', 'C']	19959	10875.544894277984	1405.9576678492624	-0.014044904689528	0.0114183174300921	-1.2300327763277734	0.218699	0.218699	chr9	91178433	0.6601532027670031	chr9:91178433:G:C
chr9:91178886	['G', 'C']	19959	914.0457961719612	102.56406703341058	-0.0137403331038992	0.0336827868184952	-0.407933380867239	0.683327	0.683327	chr9	91178886	0.1653714188509303	chr9:91178886:G:C
chr9:91178893	['C', 'T']	19959	9797.0	1379.812121450857	0.0030028702491008	0.011771941368441	0.2550870884517942	0.798658	0.798658	chr9	91178893	0.0976391537393649	chr9:91178893:C:T
chr9:91179415	['C', 'T']	19959	3349.0	461.67496995643273	-0.0013487735638659	0.0182419130584997	-0.0739381642451989	0.94106	0.94106	chr9	91179415	0.0263826859901654	chr9:91179415:C:T
chr9:91179416	['A', 'G']	19959	4829.725947083583	713.689262319075	0.0082837050284587	0.0155061309679194	0.5342212732239158	0.593194	0.593194	chr9	91179416	0.2268032503949531	chr9:91179416:A:G
chr9:91179474	['G', 'T']	19959	9081.455005511574	1220.4265894412235	0.001528476792179	0.0121883145885303	0.1254050985537763	0.900204	0.900204	chr9	91179474	0.0456590616329674	chr9:91179474:G:T
chr9:91179514	['G', 'A']	19959	14874.74526505662	1878.7177284887448	-0.0099610157369026	0.0106868553110134	-0.9320810890587486	0.351306	0.351306	chr9	91179514	0.454314432773761	chr9:91179514:G:A
chr9:91179678	['G', 'A']	19959	9333.126492252964	1310.5588595863296	0.0015303262116219	0.0121027948697779	0.126444034463758	0.899382	0.899382	chr9	91179678	0.046055808539147	chr9:91179678:G:A
chr9:91179983	['A', 'C']	19959	16513.30944625407	2260.753055673025	0.0066067889568853	0.0103101419420271	0.6408048496358851	0.521657	0.521657	chr9	91179983	0.2826149605411359	chr9:91179983:A:C
chr9:91180197	['C', 'T']	19959	18853.94463373084	2396.274222833185	-0.0120643114286231	0.010270886267848	-1.174612503147777	0.240164	0.240164	chr9	91180197	0.6194920917419569	chr9:91180197:C:T
chr9:91180201	['G', 'GCCA']	19959	18849.88886105126	2398.196735154913	-0.0118250067788333	0.0102714510783837	-1.1512498758543523	0.249643	0.249643	chr9	91180201	0.6026806070733003	chr9:91180201:G:GCCA
chr9:91180482	['A', 'G']	19959	24729.95615134052	3228.701317854988	-0.0117650619114637	0.010498841438227	-1.120605733564684	0.262469	0.262469	chr9	91180482	0.5809219833969473	chr9:91180482:A:G
chr9:91180617	['C', 'T']	19959	455.0227978755386	75.8114257521209	0.0306197726576865	0.0479036124646637	0.639195481974836	0.522703	0.522703	chr9	91180617	0.2817450073066749	chr9:91180617:C:T
chr9:91180656	['T', 'C']	19959	24719.23850085179	3229.9347663022154	-0.0115424396817376	0.0104932485443796	-1.09998725684621	0.271351	0.271351	chr9	91180656	0.566468573591851	chr9:91180656:T:C
chr9:91180751	['T', 'C']	19959	10159.017988675652	1241.1814159164824	-0.0173603212789652	0.0116035085891462	-1.4961268952051074	0.134636	0.134636	chr9	91180751	0.870838799614919	chr9:91180751:T:C
chr9:91180807	['G', 'A']	19959	517.0	88.2122968046387	0.0307431162993754	0.0450613637433398	0.6822500196505782	0.495089	0.495089	chr9	91180807	0.3053167228148933	chr9:91180807:G:A
chr9:91180858	['C', 'T']	19959	10169.018990830284	1237.0856406976911	-0.0180230566117938	0.0115969340046503	-1.5541225469220243	0.120171	0.120171	chr9	91180858	0.920200324841829	chr9:91180858:C:T
chr9:91180987	['G', 'A']	19959	9828.492434111637	1339.3343468823134	0.0030911016707817	0.0119114008774952	0.2595078196572101	0.795246	0.795246	chr9	91180987	0.0994985066686298	chr9:91180987:G:A
chr9:91181060	['C', 'T']	19959	515.0	90.7279562809008	0.0348173249642926	0.0451404861894955	0.7713103668873397	0.440532	0.440532	chr9	91181060	0.3560225391959557	chr9:91181060:C:T
chr9:91181316	['G', 'C']	19959	1253.062781841868	98.8284346968966	-0.0562851233604846	0.028948000888279	-1.9443526887300293	0.051867	0.051867	chr9	91181316	1.285108870979319	chr9:91181316:G:C
chr9:91181638	['C', 'G']	19959	14555.458535852082	1987.623815938285	0.0027716707023168	0.010620141202104	0.2609824718495982	0.794109	0.794109	chr9	91181638	0.1001198818933732	chr9:91181638:C:G
chr9:91181918	['G', 'A']	19959	3500.350754121361	300.4554212923256	-0.0474924459768166	0.0178759428540854	-2.656779917259729	0.00789537	0.00789537	chr9	91181918	2.102627512876324	chr9:91181918:G:A
chr9:91181962	['C', 'T']	19959	10816.083830235006	1441.449425961605	-0.0002031772054556	0.0115928653254452	-0.0175260558759065	0.986017	0.986017	chr9	91181962	0.0061155972874434	chr9:91181962:C:T
chr9:91182241	['T', 'TACCAC']	19959	9278.324345995788	1233.2149716094652	-0.0007604458794373	0.012099117721049	-0.0628513497405142	0.949886	0.949886	chr9	91182241	0.022328513176151	chr9:91182241:T:TACCAC
chr9:91183315	['G', 'A']	19959	403.0	52.53791467610788	0.0042125829623872	0.0504827056860316	0.0834460614806713	0.933498	0.933498	chr9	91183315	0.0298866081807778	chr9:91183315:G:A
chr9:91183937	['T', 'C']	19959	564.0	40.41196912582936	-0.048325018273986	0.0430141243083231	-1.1234686059768342	0.261252	0.261252	chr9	91183937	0.5829403761511707	chr9:91183937:T:C
chr9:91184273	['G', 'A']	19959	14694.472465801471	1919.4520672666208	-0.0098817330649259	0.0105174875569317	-0.9395526271303504	0.347458	0.347458	chr9	91184273	0.459097684514513	chr9:91184273:G:A
chr9:91184768	['C', 'T']	19959	3059.306559102069	484.2624988939929	0.0182541210389742	0.0190425839997745	0.9585947494935732	0.337775	0.337775	chr9	91184768	0.4713724973459302	chr9:91184768:C:T
chr9:91185373	['T', 'C']	19959	15880.54790194014	2041.1121883583744	-0.0129679162750496	0.0103680685791732	-1.2507552564899889	0.211038	0.211038	chr9	91185373	0.6756393375723478	chr9:91185373:T:C
chr9:91185771	['A', 'G']	19959	9688.970887407926	1177.6866293502037	-0.0195548517891518	0.0117326967641041	-1.6666971099925958	0.0955903	0.0955903	chr9	91185771	1.0195861754038824	chr9:91185771:A:G
chr9:91185956	['A', 'G']	19959	3372.01368215306	373.7569878080631	-0.0227034954968773	0.0181716082433013	-1.2493938452171205	0.211536	0.211536	chr9	91185956	0.6746157121144939	chr9:91185956:A:G
chr9:91186354	['G', 'C']	19959	3399.340632359573	308.2723299019256	-0.0466972088480402	0.0180922071708012	-2.581067550641587	0.0098566	0.0098566	chr9	91186354	2.0062728676027475	chr9:91186354:G:C
chr9:91186664	['C', 'A']	19959	1392.0	120.62527314947296	-0.0467235270023192	0.0274811054332091	-1.7002055145080486	0.0891079	0.0891079	chr9	91186664	1.0500837912008865	chr9:91186664:C:A
chr9:91186666	['C', 'T']	19959	705.0	104.3459336397438	0.013396993429282	0.0385100086705524	0.3478834176302408	0.727931	0.727931	chr9	91186666	0.1379097851642268	chr9:91186666:C:T
chr9:91186733	['T', 'C']	19959	10324.517286301232	1249.8695268684544	-0.0198546863107364	0.0116129188260481	-1.7097068022383612	0.0873357	0.0873357	chr9	91186733	1.058808194510443	chr9:91186733:T:C
chr9:91186793	['T', 'C']	19959	6629.332147509771	799.633175737509	-0.0205151564362213	0.0136600738648423	-1.501833492205512	0.133156	0.133156	chr9	91186793	0.8756392595053051	chr9:91186793:T:C
chr9:91186854	['A', 'C']	19959	3352.3359222328004	371.69775027652247	-0.0221440742896345	0.0182205384213535	-1.2153358906058904	0.224252	0.224252	chr9	91186854	0.6492636749947264	chr9:91186854:A:C
chr9:91187155	['C', 'G']	19959	3455.0	556.0753206365614	0.0215391947039123	0.0180385148122809	1.1940669688198515	0.232466	0.232466	chr9	91187155	0.6336405571488892	chr9:91187155:C:G
chr9:91187207	['A', 'G']	19959	1401.2106133493687	146.03043420834592	-0.029323040933544	0.0274237912784491	-1.0692555466095384	0.284967	0.284967	chr9	91187207	0.545205429632535	chr9:91187207:A:G
chr9:91187478	['C', 'T']	19959	1266.0	104.77917263271716	-0.0468800642377373	0.028767869459331	-1.6295980591823582	0.103202	0.103202	chr9	91187478	0.9863118862306354	chr9:91187478:C:T
chr9:91187487	['T', 'G']	19959	3385.339229343088	542.7675360706152	0.0216273749575594	0.0182141306247532	1.1873954021262754	0.235086	0.235086	chr9	91187487	0.6287732335028227	chr9:91187487:T:G
chr9:91188231	['A', 'G']	19959	10175.509820623309	1253.5488642445025	-0.0164204674153263	0.0116377865095824	-1.410961388731941	0.158272	0.158272	chr9	91188231	0.8005959096548155	chr9:91188231:A:G
chr9:91188615	['G', 'A']	19959	2996.0	480.91608105934665	0.021473698845789	0.0191922515928291	1.1188733506292872	0.263208	0.263208	chr9	91188615	0.5797009148185133	chr9:91188615:G:A
chr9:91188761	['T', 'C']	19959	5253.789687312086	723.0344636882357	0.0005414445073922	0.0149593731030334	0.0361943313842812	0.971128	0.971128	chr9	91188761	0.0127235239230875	chr9:91188761:T:C
chr9:91189055	['C', 'A']	19959	19941.99829633713	2560.463942109829	-0.0134057299747981	0.0102382993402329	-1.3093707782227453	0.190424	0.190424	chr9	91189055	0.7202783163995231	chr9:91189055:C:A
chr9:91189751	['G', 'A']	19959	10686.212449255752	1369.4480434540587	-0.0059702285283161	0.0115438937159467	-0.5171763250097213	0.605039	0.605039	chr9	91189751	0.2182166304072026	chr9:91189751:G:A
chr9:91190658	['T', 'C']	19959	14103.413238462694	1716.291343648801	-0.0215741011556174	0.0106449013003343	-2.026707486234733	0.0427056	0.0427056	chr9	91190658	1.3695151720561478	chr9:91190658:T:C
chr9:91191137	['C', 'A']	19959	8264.828180588265	900.5269807944109	-0.0319372068913099	0.0124751911225072	-2.5600575235829504	0.0104728	0.0104728	chr9	91191137	1.9799371901476013	chr9:91191137:C:A
chr9:91192033	['C', 'T']	19959	503.0252029261449	87.01800868203553	0.0325981491400301	0.0456402030261787	0.714241983571638	0.475086	0.475086	chr9	91192033	0.3232277673335441	chr9:91192033:C:T
chr9:91192530	['A', 'G']	19959	8798.881695645638	989.720616905696	-0.0282754000715001	0.0121909224409046	-2.3193815077214133	0.0203844	0.0203844	chr9	91192530	1.690702067166156	chr9:91192530:A:G
chr9:91193827	['C', 'G']	19959	2123.6384002405657	286.7317667555729	-0.0044187212287577	0.0224454120879472	-0.1968652306958756	0.843935	0.843935	chr9	91193827	0.0736910015122621	chr9:91193827:C:G
chr9:91194969	['C', 'T']	19959	1847.0	178.6636648064421	-0.038898102940456	0.0240430547068531	-1.6178519499591129	0.10571	0.10571	chr9	91194969	0.9758839271732296	chr9:91194969:C:T
chr9:91195247	['C', 'A']	19959	578.0	114.83240390083448	0.0556667510097872	0.0426505848670322	1.305181422091495	0.191846	0.191846	chr9	91195247	0.7170472514358897	chr9:91195247:C:A
chr9:91195254	['A', 'G']	19959	15141.275856885148	1789.2692292962915	-0.0282345270321704	0.0104707101203102	-2.6965245630669625	0.00701261	0.00701261	chr9	91195254	2.1541203133267515	chr9:91195254:A:G
chr9:91196108	['G', 'A']	19959	2952.147910612286	483.8298682553987	0.0431789669766568	0.0198151325599078	2.1790904928903294	0.0293366	0.0293366	chr9	91196108	1.532590220649566	chr9:91196108:G:A
chr9:91196140	['C', 'T']	19959	9003.902239815603	1236.0732260841016	0.0061409425025715	0.0122420795990655	0.5016257616100043	0.615936	0.615936	chr9	91196140	0.2104644116843244	chr9:91196140:C:T
chr9:91196269	['G', 'A']	19959	1836.09199318569	177.56447395015982	-0.0387294208759351	0.0241039299308211	-1.6067678999685733	0.108121	0.108121	chr9	91196269	0.966089946209776	chr9:91196269:G:A
chr9:91196887	['G', 'C']	19959	600.0300631325784	120.3985566678646	0.0599954709170606	0.0417426962005138	1.4372687051375033	0.150657	0.150657	chr9	91196887	0.8220106848286804	chr9:91196887:G:C
chr9:91197113	['C', 'T']	19959	4681.469108583455	476.0990924033783	-0.032860430589788	0.0156742370161338	-2.096461253964966	0.0360539	0.0360539	chr9	91197113	1.4430477501714989	chr9:91197113:C:T
chr9:91197312	['C', 'T']	19959	4682.469208798918	477.3601990161879	-0.0325297841457179	0.015673209561269	-2.0755024054616174	0.0379528	0.0379528	chr9	91197312	1.4207561781428986	chr9:91197312:C:T
chr9:91198670	['G', 'C']	19959	15111.514255649648	1797.4487075569264	-0.0269139298639605	0.0104746371211143	-2.56943792446122	0.0101936	0.0101936	chr9	91198670	1.9916724122620333	chr9:91198670:G:C
chr9:91199487	['C', 'CTTACT']	19959	4037.404569825124	473.2150314009057	-0.0218230557983717	0.0167768776885214	-1.300781718954938	0.193348	0.193348	chr9	91199487	0.7136603159284185	chr9:91199487:C:CTTACT
chr9:91199698	['G', 'T']	19959	10380.160593453962	1335.439775559456	-0.0127227133601707	0.0116000011788251	-1.0967855230390025	0.272748	0.272748	chr9	91199698	0.5642384253121169	chr9:91199698:G:T
chr9:91200140	['C', 'T']	19959	1615.080919931857	169.66201096793384	-0.0288623489095742	0.025637538920299	-1.125784694049624	0.26027	0.26027	chr9	91200140	0.584575887923465	chr9:91200140:C:T
chr9:91200908	['A', 'T']	19959	15127.547586829049	1802.383763644884	-0.0267723577888277	0.0104716913721287	-2.5566412184458067	0.0105762	0.0105762	chr9	91200908	1.9756703451054936	chr9:91200908:A:T
chr9:91201053	['T', 'TG']	19959	15126.515758881596	1799.874458486995	-0.0270043699779617	0.0104721382720376	-2.578687301147266	0.00992475	0.00992475	chr9	91201053	2.00328042411023	chr9:91201053:T:TG
chr9:91201496	['T', 'C']	19959	2128.4265597594585	287.8896556908187	-0.0048361630210938	0.0224236062356925	-0.2156728480807831	0.829245	0.829245	chr9	91201496	0.0813171384143962	chr9:91201496:T:C
chr9:91201532	['T', 'C']	19959	8373.678175895766	931.8650617472506	-0.032416366406985	0.0124423200814963	-2.605331336491904	0.00918536	0.00918536	chr9	91201532	2.036903817806771	chr9:91201532:T:C
chr9:91201868	['G', 'A']	19959	4687.939513906289	480.85214808866505	-0.0317216762371406	0.0156725542385226	-2.024027210521297	0.0429807	0.0429807	chr9	91201868	1.366726515702143	chr9:91201868:G:A
chr9:91202625	['T', 'A']	19959	4729.947932848911	460.4264053132861	-0.0370844170198014	0.0156149802241511	-2.3749256475166183	0.0175619	0.0175619	chr9	91202625	1.755428500111151	chr9:91202625:T:A
chr9:91202963	['T', 'C']	19959	1835.367827612128	177.91569356665372	-0.038387510328317	0.0241087400879203	-1.5922653024722373	0.111341	0.111341	chr9	91202963	0.9533448824315268	chr9:91202963:T:C
chr9:91203017	['A', 'G']	19959	9363.160316823742	1137.9885379308594	-0.0213979502993837	0.0119645520600714	-1.7884455842516471	0.0737193	0.0737193	chr9	91203017	1.132418797267135	chr9:91203017:A:G
chr9:91203660	['T', 'C']	19959	35513.77933660687	4686.001269462436	-0.0291499167831677	0.0160910511301513	-1.8115607580505872	0.0700691	0.0700691	chr9	91203660	1.154473460750237	chr9:91203660:T:C
chr9:91203788	['C', 'A']	19959	8999.25443520096	1234.6103909533988	0.0059342842041951	0.0122430579037891	0.4847060473640783	0.62789	0.62789	chr9	91203788	0.2021164336153292	chr9:91203788:C:A
chr9:91204070	['A', 'G']	19959	15125.273451593504	1801.7899046056723	-0.026720952268152	0.0104718025183716	-2.5517051358897347	0.0107271	0.0107271	chr9	91204070	1.9695176707856497	chr9:91204070:A:G
chr9:91204751	['G', 'A']	19959	15222.20277791706	1822.3365569314087	-0.0263298844748008	0.0104572115398548	-2.517868589963156	0.0118145	0.0118145	chr9	91204751	1.9275846533660024	chr9:91204751:G:A
chr9:91205176	['GCATGGTGGCT', 'G']	19959	9447.84017440986	1157.3492422425652	-0.0205760682082372	0.0119238341622168	-1.725625157840317	0.0844304	0.0844304	chr9	91205176	1.0735011531953185	chr9:91205176:GCATGGTGGCT:G
chr9:91205267	['C', 'G']	19959	10480.826531635415	1357.7728727072476	-0.012228893246721	0.0115650536557663	-1.0574004765316118	0.290342	0.290342	chr9	91205267	0.537090135891103	chr9:91205267:C:G
chr9:91206358	['C', 'T']	19959	12301.232650197926	1456.386993733364	-0.0250378793531276	0.0109528585958092	-2.285967552133602	0.0222666	0.0222666	chr9	91206358	1.6523460925289433	chr9:91206358:C:T
chr9:91206994	['G', 'C']	19959	4690.234993486321	478.0041409205695	-0.0324076567084094	0.0156652648945975	-2.068758934270293	0.0385816	0.0385816	chr9	91206994	1.413619765889581	chr9:91206994:G:C
chr9:91206995	['G', 'A']	19959	488.5630016051363	41.074205755500834	-0.0438566756674927	0.0461047067991359	-0.9512407455178652	0.341494	0.341494	chr9	91206995	0.4666169224064098	chr9:91206995:G:A
chr9:91207180	['C', 'G']	19959	10430.135468350623	1338.987900628522	-0.0135750883777413	0.0115774496672049	-1.1725456614331045	0.240992	0.240992	chr9	91207180	0.6179973740787505	chr9:91207180:C:G
chr9:91207487	['G', 'A']	19959	3192.159935865317	480.7631292426251	0.0120276114549074	0.0186015073412269	0.6465933773146637	0.517903	0.517903	chr9	91207487	0.2857515732847278	chr9:91207487:G:A
chr9:91207845	['T', 'C']	19959	4043.0	470.7593833502901	-0.022615746190577	0.0167683777039571	-1.3487140252834342	0.177444	0.177444	chr9	91207845	0.7509386810779886	chr9:91207845:T:C
chr9:91207990	['T', 'C']	19959	986.0988124467606	187.06635434165173	0.0497977986827337	0.0324937550791652	1.532534438122349	0.125406	0.125406	chr9	91207990	0.9016816843621248	chr9:91207990:T:C
chr9:91208083	['C', 'T']	19959	5408.083838636933	670.3919616534172	-0.0167208068044232	0.0148095167819657	-1.1290582299609546	0.258887	0.258887	chr9	91208083	0.586889757097051	chr9:91208083:C:T
chr9:91208570	['C', 'T']	19959	4500.225473494338	486.7374943921943	-0.0330452570624516	0.0159859409445391	-2.06714494799507	0.0387334	0.0387334	chr9	91208570	1.4119143791711886	chr9:91208570:C:T
chr9:91209818	['G', 'A']	19959	2202.220674450068	295.71829678695264	-0.0056882171542135	0.0220797044373531	-0.2576219790601247	0.796701	0.796701	chr9	91209818	0.098704637718066	chr9:91209818:G:A
chr9:91210376	['A', 'G']	19959	4686.46960966077	474.4236021378161	-0.0330908925011183	0.0156731173143902	-2.11131530743638	0.0347576	0.0347576	chr9	91210376	1.45895021906863	chr9:91210376:A:G
chr9:91210828	['T', 'C']	19959	585.0	120.79057526411712	0.0626604098409239	0.0423336100542788	1.4801574862286189	0.138847	0.138847	chr9	91210828	0.8574634994032518	chr9:91210828:T:C
chr9:91210883	['A', 'T']	19959	1525.1528285814502	165.34696928865236	-0.0258191151876116	0.0263827855455276	-0.9786349187070006	0.327772	0.327772	chr9	91210883	0.4844281488889926	chr9:91210883:A:T
chr9:91210938	['G', 'A']	19959	2199.1101813809	293.85898900627484	-0.0062520165856267	0.0220920330226953	-0.2829986981824614	0.777181	0.777181	chr9	91210938	0.1094778252827801	chr9:91210938:G:A
chr9:91211656	['G', 'A']	19959	2200.220474019141	292.0760340627917	-0.0072652276764068	0.0220877171663036	-0.3289261457716639	0.742215	0.742215	chr9	91211656	0.1294702729036994	chr9:91211656:G:A
chr9:91212131	['A', 'G']	19959	2137.0628623279727	291.4136998322703	-0.0039120758990313	0.022449487115166	-0.1742612594649664	0.861662	0.861662	chr9	91212131	0.0646630593745023	chr9:91212131:A:G
chr9:91212152	['GAA', 'G']	19959	5402.0	669.0297443700789	-0.0167748157047614	0.0148062967420906	-1.132951473076642	0.257248	0.257248	chr9	91212152	0.5896479930177754	chr9:91212152:GAA:G
chr9:91212228	['G', 'C']	19959	584.0585258305357	121.61783820784554	0.0638935791446261	0.0423683787871426	1.5080487140096983	0.131558	0.131558	chr9	91212228	0.8808827374664132	chr9:91212228:G:C
chr9:91212662	['T', 'TATCAGTAAACA']	19959	2193.2197725108986	293.92097521328105	-0.0058524249808437	0.0221167835681702	-0.2646146517103153	0.791309	0.791309	chr9	91212662	0.1016538947702672	chr9:91212662:T:TATCAGTAAACA
chr9:91213189	['G', 'A']	19959	8743.628476920763	1189.3122336568665	0.0049759998327139	0.0123921434710704	0.4015447242303528	0.688023	0.688023	chr9	91213189	0.162397043441634	chr9:91213189:G:A
chr9:91215043	['A', 'G']	19959	2200.220474019141	293.7970357754269	-0.0063302352898531	0.0220879018252247	-0.2865928751378237	0.774427	0.774427	chr9	91215043	0.11101951398143	chr9:91215043:A:G
chr9:91218561	['G', 'A']	19959	9361.814313637047	1314.0604004624015	0.0101720652710903	0.0120424036943704	0.8446872841379293	0.398296	0.398296	chr9	91218561	0.3997940550936864	chr9:91218561:G:A
chr9:91219367	['G', 'A']	19959	5269.792092603728	710.7461442954047	0.0053626032689697	0.0153000100718668	0.3504967149551307	0.72597	0.72597	chr9	91219367	0.1390813257236739	chr9:91219367:G:A
chr9:91220160	['G', 'A']	19959	3822.1915021545246	435.50922652442506	-0.0249252327953882	0.0171812092705677	-1.4507263372949155	0.146872	0.146872	chr9	91220160	0.8330609911705846	chr9:91220160:G:A
chr9:91220210	['G', 'A']	19959	3822.57456404089	436.1339508994284	-0.0249804078863984	0.0171814147163311	-1.453920314411259	0.145984	0.145984	chr9	91220210	0.8356947407394643	chr9:91220210:G:A
chr9:91220617	['G', 'A']	19959	591.0	124.69337198123183	0.0690428459089441	0.0420441182749423	1.642152309092249	0.100574	0.100574	chr9	91220617	0.9975142768938224	chr9:91220617:G:A
chr9:91220650	['C', 'T']	19959	9206.383794347565	1246.978511469537	0.0039970474266368	0.0121221250508126	0.3297315784057937	0.741606	0.741606	chr9	91220650	0.1298267651683727	chr9:91220650:C:T
chr9:91221255	['A', 'C']	19959	15794.95685075674	2062.2656765370743	-0.0122910746338877	0.0103237625383217	-1.1905615407428525	0.23384	0.23384	chr9	91221255	0.63108119765062	chr9:91221255:A:C
chr9:91222415	['T', 'C']	19959	2084.1044192804893	267.9843333931889	-0.0102414950424942	0.0226182023485257	-0.4527988071148275	0.650699	0.650699	chr9	91222415	0.1866198606932468	chr9:91222415:T:C
chr9:91223245	['G', 'A']	19959	2078.0	270.87287661362006	-0.0085210407371161	0.0226451343736876	-0.3762857219790717	0.706708	0.706708	chr9	91223245	0.1507599924037009	chr9:91223245:G:A
chr9:91223542	['A', 'G']	19959	5487.274927347429	623.0759609889049	-0.0231168687111246	0.0146764345210554	-1.575101137674834	0.115249	0.115249	chr9	91223542	0.9383628342365012	chr9:91223542:A:G
chr9:91223697	['G', 'C']	19959	5344.071009771988	577.1053268220437	-0.0280823242674046	0.0148425362490111	-1.892016552715205	0.0585032	0.0585032	chr9	91223697	1.2328203782881884	chr9:91223697:G:C
chr9:91224373	['A', 'T']	19959	2077.2081475171617	269.9855349706475	-0.0089093645620041	0.02264976454294	-0.3933535178749242	0.694063	0.694063	chr9	91224373	0.1586011069074424	chr9:91224373:A:T
chr9:91225804	['T', 'C']	19959	2100.3083941605887	272.5607831974031	-0.009345593158745	0.0226685469110964	-0.4122713818136387	0.680145	0.680145	chr9	91225804	0.167398490254309	chr9:91225804:T:C
chr9:91226096	['T', 'G']	19959	2057.535877479286	262.39285206191295	-0.0116163357685818	0.022761312717158	-0.5103543856600651	0.609809	0.609809	chr9	91226096	0.2148061702928853	chr9:91226096:T:G
chr9:91226276	['C', 'T']	19959	24206.86325694337	3045.882654964499	-0.0217279226538126	0.0103788307971902	-2.093484620608216	0.0363185	0.0363185	chr9	91226276	1.439872096692124	chr9:91226276:C:T
chr9:91226989	['G', 'A']	19959	2065.5523465703973	273.06442838644267	-0.0071073641493087	0.0227097186845708	-0.3129657503920345	0.75431	0.75431	chr9	91226989	0.1224501347392708	chr9:91226989:G:A
chr9:91227420	['TG', 'T']	19959	2049.263091768019	273.8516587282723	-0.0063184682269877	0.0228093654917196	-0.2770120119861077	0.781774	0.781774	chr9	91227420	0.1069187772963204	chr9:91227420:TG:T
chr9:91227553	['C', 'T']	19959	1916.9775201255704	253.1012555709661	-0.0114575540245403	0.0235353385259983	-0.4868234213790364	0.626389	0.626389	chr9	91227553	0.2031558775165995	chr9:91227553:C:T
chr9:91227557	['C', 'G']	19959	1939.8421903414896	249.79622037106432	-0.0135883105239615	0.0234068640951918	-0.5805267407329812	0.561566	0.561566	chr9	91227557	0.2505991944312775	chr9:91227557:C:G
chr9:91227559	['A', 'G']	19959	1967.304865083777	256.11414071343586	-0.011221633787038	0.0232564934014543	-0.4825161555239584	0.629445	0.629445	chr9	91227559	0.2010422119263251	chr9:91227559:A:G
chr9:91228610	['T', 'C']	19959	10642.054009160907	1229.2610874672207	-0.0272913003890928	0.0115130542411186	-2.3704657180909083	0.0177751	0.0177751	chr9	91228610	1.7501879473168445	chr9:91228610:T:C
chr9:91229012	['G', 'GA']	19959	5398.359843349903	583.8078331680464	-0.0277811880785238	0.0147667762818945	-1.881330599731924	0.0599415	0.0599415	chr9	91229012	1.2222723932960828	chr9:91229012:G:GA
chr9:91229448	['C', 'T']	19959	1762.794887218045	170.3368253577226	-0.0368966420168861	0.0246029805539766	-1.499681794079314	0.133713	0.133713	chr9	91229448	0.8738263672047081	chr9:91229448:C:T
chr9:91229916	['A', 'G']	19959	12957.088593632485	1557.4927961270057	-0.0237922814988449	0.0108304710438701	-2.1967910169808254	0.0280468	0.0280468	chr9	91229916	1.5521166824156776	chr9:91229916:A:G
chr9:91230203	['G', 'A']	19959	426.04269178734273	52.12630738815775	-0.0084994028139495	0.0492802845303228	-0.172470652208181	0.863069	0.863069	chr9	91230203	0.0639544822438206	chr9:91230203:G:A
chr9:91230865	['C', 'T']	19959	2008.100611283696	260.5252176076372	-0.0098679346950905	0.0230152701512535	-0.4287559794101773	0.668105	0.668105	chr9	91230865	0.1751552780378216	chr9:91230865:C:T
chr9:91231478	['T', 'C']	19959	12851.93174984967	1523.4879983533467	-0.0258635415935325	0.0108499438994122	-2.3837488777184954	0.0171466	0.0171466	chr9	91231478	1.7658219833545317	chr9:91231478:T:C
chr9:91231667	['C', 'G']	19959	2074.2078468707723	273.00323934013664	-0.007697584815206	0.0226747168737599	-0.3394787620970916	0.734253	0.734253	chr9	91231667	0.1341542703675944	chr9:91231667:C:G
chr9:91231919	['T', 'G']	19959	5422.815093205052	587.492385298994	-0.0275129831799499	0.0147373090314998	-1.8668932788980044	0.0619312	0.0619312	chr9	91231919	1.2080905048712745	chr9:91231919:T:G
chr9:91231984	['CT', 'C']	19959	2074.0	271.83181103766174	-0.0082860873317132	0.0226745783222023	-0.3654351235982955	0.714791	0.714791	chr9	91231984	0.1458209243742055	chr9:91231984:CT:C
chr9:91232926	['T', 'C']	19959	10673.604329524956	1249.8806446906242	-0.0253526015356617	0.0114656491868967	-2.211178898150436	0.0270348	0.0270348	chr9	91232926	1.5680768389316213	chr9:91232926:T:C
chr9:91233789	['G', 'A']	19959	2074.311785929044	271.64443948632595	-0.0083490816287868	0.0226747701901412	-0.3682101983294595	0.71272	0.71272	chr9	91233789	0.1470810540727427	chr9:91233789:G:A
chr9:91233793	['A', 'G']	19959	2073.207746655309	271.2368861190733	-0.0083899916961299	0.02267931475631	-0.3699402643457565	0.711431	0.711431	chr9	91233793	0.1478672147257057	chr9:91233793:A:G
chr9:91233836	['G', 'C']	19959	2468.123659685339	322.7703408275609	-0.0050863208517693	0.0208842467958776	-0.2435482065253751	0.807583	0.807583	chr9	91233836	0.0928128317342176	chr9:91233836:G:C
chr9:91233987	['G', 'A']	19959	5333.0	573.1740362477904	-0.0286141233946724	0.0148624051352235	-1.9252686987288288	0.05421	0.05421	chr9	91233987	1.2659205927194055	chr9:91233987:G:A
chr9:91234125	['G', 'A']	19959	2073.311635598317	273.46553311445314	-0.0075255573646608	0.0226792286904981	-0.3318259834742021	0.740024	0.740024	chr9	91234125	0.1307541952709878	chr9:91234125:G:A
chr9:91235482	['T', 'G']	19959	23840.58343355382	3016.9562852497734	-0.0189653464326791	0.0103252941614563	-1.836785096493968	0.0662565	0.0662565	chr9	91235482	1.1787715094566815	chr9:91235482:T:G
chr9:91235591	['A', 'G']	19959	6144.539290367846	709.490226999199	-0.0222248429411473	0.0139999606756511	-1.5874932405918176	0.112417	0.112417	chr9	91235591	0.9491680086252744	chr9:91235591:A:G
chr9:91236424	['C', 'T']	19959	589.1180656477073	117.31286172139193	0.0582137787855453	0.0421172911656512	1.3821824047654223	0.166931	0.166931	chr9	91236424	0.777463004969805	chr9:91236424:C:T
chr9:91237092	['T', 'G']	19959	2243.0	283.4212061632356	-0.0105710611382739	0.0218618110207347	-0.4835400474483949	0.628718	0.628718	chr9	91237092	0.2015441057564297	chr9:91237092:T:G
chr9:91237476	['A', 'T']	19959	2152.1078264355147	257.957771225997	-0.0162900946305382	0.0222872063637265	-0.730916848199112	0.464839	0.464839	chr9	91237476	0.3326974417746819	chr9:91237476:A:T
chr9:91237559	['T', 'C']	19959	10605.125382109743	1346.6239360990548	-0.0126405027218203	0.0115045019046452	-1.0987440244341595	0.271893	0.271893	chr9	91237559	0.5656019733632421	chr9:91237559:T:C
chr9:91238264	['T', 'C']	19959	2151.538989676256	258.266190471648	-0.0164145966267995	0.0222919435033683	-0.7363465919568316	0.461528	0.461528	chr9	91238264	0.3358019460430167	chr9:91238264:T:C
chr9:91238437	['G', 'A']	19959	2150.3232110643416	256.44920864672525	-0.0170379034811908	0.0222958203181011	-0.7641747752765288	0.444772	0.444772	chr9	91238437	0.3518625609679299	chr9:91238437:G:A
chr9:91238981	['A', 'G']	19959	4696.0	495.1680688508303	-0.0296461117951371	0.0156631971279449	-1.8927241707406668	0.058409	0.058409	chr9	91238981	1.233520229100138	chr9:91238981:A:G
chr9:91239176	['A', 'G']	19959	2166.4131301407874	263.196356075813	-0.0147723224295092	0.0223007053550105	-0.662415031020092	0.507713	0.507713	chr9	91239176	0.2943817163354317	chr9:91239176:A:G
chr9:91239374	['C', 'G']	19959	2047.2051410532645	244.9294202084556	-0.0186666589877928	0.0228093640824952	-0.8183770016682913	0.413152	0.413152	chr9	91239374	0.3838901405552158	chr9:91239374:C:G
chr9:91240294	['C', 'T']	19959	2149.4307692307693	259.5318061499561	-0.0155071208919236	0.0223001101718244	-0.695383151582652	0.486823	0.486823	chr9	91240294	0.3126289116722113	chr9:91240294:C:T
chr9:91240418	['C', 'T']	19959	12824.570182911551	1600.565657845954	-0.0161652290344934	0.0108673546984065	-1.4875035814248057	0.136898	0.136898	chr9	91240418	0.8636028966089506	chr9:91240418:C:T
chr9:91240988	['G', 'A']	19959	439.0	53.66328778277133	-0.009304594025011	0.0486796377547437	-0.1911393439673716	0.848418	0.848418	chr9	91240988	0.07139012608458	chr9:91240988:G:A
chr9:91241334	['T', 'C']	19959	10006.506765560787	1531.6219877418218	0.023648056989104	0.0116527926713619	2.0293896627219485	0.0424319	0.0424319	chr9	91241334	1.372307521119526	chr9:91241334:T:C
chr9:91241457	['T', 'C']	19959	12853.507969125903	1604.9092271743923	-0.0160080675674611	0.0108581923238425	-1.474284769510888	0.140421	0.140421	chr9	91241457	0.8525679384873893	chr9:91241457:T:C
chr9:91242615	['C', 'T']	19959	10137.03157103483	1273.885283882371	-0.0129091248824507	0.0116653761599272	-1.1066188269861328	0.268472	0.268472	chr9	91242615	0.5711010018809661	chr9:91242615:C:T
chr9:91244066	['T', 'C']	19959	2649.3982260974144	321.147781187412	-0.0168920035477387	0.0201800271026778	-0.8370654539654789	0.402566	0.402566	chr9	91244066	0.3951629076289902	chr9:91244066:T:C
chr9:91246652	['T', 'C']	19959	5777.28945786151	647.1722930939972	-0.0250627929185054	0.0143453613206344	-1.7471008473279033	0.0806352	0.0806352	chr9	91246652	1.093475332529969	chr9:91246652:T:C
chr9:91247275	['A', 'C']	19959	2047.3077269993987	247.24871761792912	-0.0174150838898599	0.0228094562922094	-0.7635028063254677	0.445173	0.445173	chr9	91247275	0.3514711837501708	chr9:91247275:A:C
chr9:91248016	['G', 'A']	19959	5281.793896572459	585.6199032085117	-0.0248487001577606	0.0148818743760409	-1.6697291974030972	0.0949886	0.0949886	chr9	91248016	1.022328513176151	chr9:91248016:G:A
chr9:91249478	['C', 'CTT']	19959	1525.3056877975444	177.43809374456495	-0.0173498418754072	0.0263473058679597	-0.6585053501240867	0.510221	0.510221	chr9	91249478	0.2922416703902228	chr9:91249478:C:CTT
chr9:91250250	['G', 'A']	19959	5341.605773567884	585.2393521124584	-0.026973809748906	0.0148290424761911	-1.8189852643698337	0.0689287	0.0689287	chr9	91250250	1.1615999122522296	chr9:91250250:G:A
chr9:91251055	['C', 'T']	19959	2250.112736747169	256.6985891341336	-0.0204411469075567	0.0218630410214542	-0.9349635710557256	0.349818	0.349818	chr9	91251055	0.456157847517291	chr9:91251055:C:T
chr9:91251735	['G', 'A']	19959	9978.999849646669	1523.803300500365	0.0228332307089569	0.0116651691615003	1.9573853060198687	0.0503161	0.0503161	chr9	91251735	1.2982930284157077	chr9:91251735:G:A
chr9:91251812	['TGGTAAGG', 'T']	19959	4692.705351773902	496.7030570390244	-0.0293888240417596	0.0156673340488518	-1.875802478591651	0.060697	0.060697	chr9	91251812	1.2168327737623574	chr9:91251812:TGGTAAGG:T
chr9:91252211	['T', 'C']	19959	36099.23467802556	4839.829747318287	-0.0225674577060502	0.0174857907176501	-1.290616939803055	0.196851	0.196851	chr9	91252211	0.705862374658975	chr9:91252211:T:C
chr9:91252217	['G', 'A']	19959	5352.268163142599	593.5846197857488	-0.0251266631400648	0.01481668090991	-1.6958361520263996	0.0899325	0.0899325	chr9	91252217	1.046083333628533	chr9:91252217:G:A
chr9:91252470	['G', 'A']	19959	5349.536052512904	591.1693479927563	-0.0256487811954074	0.0148188413592751	-1.7308223074642588	0.0834989	0.0834989	chr9	91252470	1.078319245798755	chr9:91252470:G:A
chr9:91254380	['A', 'G']	19959	2046.4101227762465	248.1504387997372	-0.0171956279003109	0.0228141674661153	-0.7537258559117149	0.451023	0.451023	chr9	91254380	0.345801310631153	chr9:91254380:A:G
chr9:91255285	['G', 'A']	19959	580.0290610281592	116.01692477908	0.0560287943274422	0.0425110530296816	1.3179818031871011	0.187525	0.187525	chr9	91255285	0.7269408258653942	chr9:91255285:G:A
chr9:91255361	['G', 'A']	19959	30599.6656309512	4153.127100297547	-0.0018091953553589	0.012120782582164	-0.1492639062779029	0.881347	0.881347	chr9	91255361	0.0548530694371862	chr9:91255361:G:A
chr9:91256002	['ATTAAAT', 'A']	19959	2055.0296255451403	252.87480093135505	-0.0154644554225255	0.0226624802818242	-0.6823814176654062	0.495006	0.495006	chr9	91256002	0.3053895369227969	chr9:91256002:ATTAAAT:A
chr9:91256913	['G', 'A']	19959	2257.3392964521945	265.22843728868213	-0.0171316360999069	0.0217139260181393	-0.7889699949053679	0.430139	0.430139	chr9	91256913	0.3663911788899351	chr9:91256913:G:A
chr9:91257128	['G', 'T']	19959	577.0289107124962	115.2358777437226	0.0561930367316331	0.0426157937544225	1.3185965056863835	0.187319	0.187319	chr9	91257128	0.7274181693591074	chr9:91257128:G:T
chr9:91258304	['C', 'T']	19959	581.1747105698391	116.75626218872542	0.0558288318246253	0.042481428310825	1.3141938499840693	0.188796	0.188796	chr9	91258304	0.7240072112896987	chr9:91258304:C:T
chr9:91258481	['C', 'T']	19959	2781.0	447.74942678472337	0.0256048390163124	0.0197660121167826	1.2953973145939883	0.195198	0.195198	chr9	91258481	0.709524636430667	chr9:91258481:C:T
chr9:91258517	['G', 'A']	19959	579.0290109229381	115.23398563385304	0.0549054618432768	0.0425471856412982	1.2904604855928024	0.196906	0.196906	chr9	91258517	0.7057410501026622	chr9:91258517:G:A
chr9:91258672	['A', 'G']	19959	579.0290109229381	115.2190214596147	0.0549082115929384	0.0425472375455007	1.290523539494629	0.196884	0.196884	chr9	91258672	0.705789575858074	chr9:91258672:A:G
chr9:91259284	['T', 'G']	19959	10414.04354361878	1249.384420164853	-0.0194934870921459	0.0115077437078758	-1.693945189168984	0.0902913	0.0902913	chr9	91259284	1.044354094027783	chr9:91259284:T:G
chr9:91259375	['T', 'TCTC']	19959	7165.872236980604	810.2382940722105	-0.0240227388157256	0.0131831597522877	-1.8222292126556936	0.0684352	0.0684352	chr9	91259375	1.16472045919257	chr9:91259375:T:TCTC
chr9:91260664	['T', 'C']	19959	578.0	115.61809921372448	0.0552287149354513	0.0425840570885059	1.2969340807679486	0.194669	0.194669	chr9	91260664	0.7107032020539172	chr9:91260664:T:C
chr9:91261028	['T', 'A']	19959	579.1160611375594	115.22917858944328	0.0548893869310704	0.042547315869815	1.2900787231565742	0.197038	0.197038	chr9	91261028	0.7054500093772968	chr9:91261028:T:A
chr9:91261060	['C', 'T']	19959	35248.0	4778.040760668468	-0.0056561250571287	0.0160831808008369	-0.3516795046434091	0.725082	0.725082	chr9	91261060	0.1396128760031586	chr9:91261060:C:T
chr9:91261293	['A', 'G']	19959	10422.044345342483	1252.206755581856	-0.0192960617470047	0.011502033888211	-1.677621708868569	0.0934366	0.0934366	chr9	91261293	1.0294829731865522	chr9:91261293:A:G
chr9:91262422	['C', 'T']	19959	594.0297625012527	119.01919668610915	0.0596066053989759	0.0420162464443361	1.4186561257427832	0.156015	0.156015	chr9	91262422	0.8068336445682597	chr9:91262422:C:T
chr9:91262960	['G', 'A']	19959	2056.103016334302	248.92097583512896	-0.0174698231790131	0.0227673972765615	-0.7673175359836977	0.442902	0.442902	chr9	91262960	0.3536923585795387	chr9:91262960:G:A
chr9:91262964	['T', 'C']	19959	2658.0	322.9203426011366	-0.0166166615105786	0.0201529690663968	-0.824526721389424	0.40965	0.40965	chr9	91262964	0.3875870408045854	chr9:91262964:T:C
chr9:91263177	['T', 'C']	19959	4700.942119769481	498.6336585780528	-0.0292314609013695	0.0156595543422811	-1.866685364247184	0.0619602	0.0619602	chr9	91263177	1.2078871890607303	chr9:91263177:T:C
chr9:91264661	['A', 'C']	19959	978.1470234515936	177.734750334895	0.0327882470669785	0.0328517328624821	0.9980675054259904	0.318259	0.318259	chr9	91264661	0.4972193061501262	chr9:91264661:A:C
chr9:91265327	['CTTCA', 'C']	19959	7368.685935085094	850.7553273574867	-0.0223239639079604	0.013255710236965	-1.6841016821345065	0.0921777	0.0921777	chr9	91265327	1.0353741325075516	chr9:91265327:CTTCA:C
chr9:91265395	['T', 'A']	19959	7133.9317224784445	799.3670583373952	-0.0251543777468657	0.0132013033065267	-1.9054465428750087	0.0567364	0.0567364	chr9	91265395	1.24613822422814	chr9:91265395:T:A
chr9:91265676	['T', 'A']	19959	2056.103016334302	248.9440817900367	-0.0174702657984081	0.0227674031857518	-0.7673367777551912	0.44289	0.44289	chr9	91265676	0.3537041255265943	chr9:91265676:T:A
chr9:91265705	['A', 'G']	19959	983.0492534322076	179.61266790695822	0.0341927399618458	0.032773283130887	1.0433114017076013	0.296817	0.296817	chr9	91265705	0.5275112287475932	chr9:91265705:A:G
chr9:91266233	['A', 'G']	19959	10413.260791096409	1250.597809007652	-0.0194291936961271	0.011506600563508	-1.6885259542027382	0.0913259	0.0913259	chr9	91266233	1.039406039202465	chr9:91266233:A:G
chr9:91266616	['C', 'T']	19959	4695.705802766085	500.37345411369927	-0.0287149877453247	0.015664401030878	-1.833136657362196	0.0667971	0.0667971	chr9	91266616	1.1752423920354835	chr9:91266616:C:T
chr9:91266617	['A', 'G']	19959	983.1477751052316	179.77154231250995	0.0343077903642449	0.0327733288590066	1.0468204347455703	0.295195	0.295195	chr9	91266617	0.5298910028476396	chr9:91266617:A:G
chr9:91267633	['T', 'C']	19959	2055.102966229081	248.38182218529164	-0.0174986280970916	0.0227719854239995	-0.768427863064138	0.442242	0.442242	chr9	91267633	0.354340014579415	chr9:91267633:T:C
chr9:91267903	['G', 'A']	19959	7174.359454855196	813.3170884213404	-0.023305091903953	0.0131635571375543	-1.7704250956199257	0.0766716	0.0766716	chr9	91267903	1.115365473695368	chr9:91267903:G:A
chr9:91267936	['T', 'C']	19959	982.2952939407608	178.31876309079018	0.0330610042496495	0.0327881858902912	1.0083206298839205	0.313313	0.313313	chr9	91267936	0.5040215849742329	chr9:91267936:T:C
chr9:91268217	['A', 'G']	19959	983.0985118003708	179.65615085937327	0.0342289025739907	0.0327733607989704	1.044412344036013	0.296307	0.296307	chr9	91268217	0.5282580885622588	chr9:91268217:A:G
chr9:91269011	['C', 'T']	19959	2055.41192683538	248.38996735935496	-0.0177246836254176	0.0227721419174356	-0.7783494275453564	0.436372	0.436372	chr9	91269011	0.3601431238848385	chr9:91269011:C:T
chr9:91269493	['G', 'A']	19959	2163.3251653638004	255.2769056015876	-0.0182909488604386	0.0222408979633018	-0.8224015455949326	0.410858	0.410858	chr9	91269493	0.3863082522657994	chr9:91269493:G:A
chr9:91269923	['C', 'T']	19959	4694.7056524353575	499.5711200712061	-0.0287767493143406	0.0156691995001593	-1.8365168759289805	0.0662961	0.0662961	chr9	91269923	1.1785120190808605	chr9:91269923:C:T
chr9:91270059	['T', 'C']	19959	580.0290610281592	116.06599670120951	0.0558910983238919	0.0425099647905544	1.3147763965288155	0.1886	0.1886	chr9	91270059	0.7244583115986905	chr9:91270059:T:C
chr9:91272067	['G', 'A']	19959	579.0870414912808	115.17295956515392	0.0547731485517419	0.0425473702910992	1.287345097405476	0.197989	0.197989	chr9	91272067	0.7033589378799181	chr9:91272067:G:A
chr9:91272286	['A', 'G']	19959	983.0	179.61315569709382	0.0342030179125259	0.0327732367056513	1.043626487664799	0.296671	0.296671	chr9	91272286	0.5277249044938153	chr9:91272286:A:G
chr9:91272990	['G', 'T']	19959	7164.358953802986	812.0474335693015	-0.0236136038419401	0.0131774081329503	-1.7919763586052968	0.0731519	0.0731519	chr9	91272990	1.1357743893090129	chr9:91272990:G:T
chr9:91273386	['G', 'GT']	19959	5776.868310282622	936.0971115843728	0.0275988119067575	0.0143140760690794	1.928088950594236	0.0538582	0.0538582	chr9	91273386	1.2687481652789536	chr9:91273386:G:GT
chr9:91275560	['A', 'G']	19959	33487.35561457133	4623.802068022428	0.0118994652188509	0.01402027239011	0.8487328125839273	0.39604	0.39604	chr9	91275560	0.4022609481604154	chr9:91275560:A:G
chr9:91275591	['T', 'C']	19959	30724.775761828383	4190.302633517544	0.0011108531254184	0.0121832912806854	0.0911784098258836	0.927352	0.927352	chr9	91275591	0.0327553870628399	chr9:91275591:T:C
chr9:91276101	['C', 'T']	19959	2161.7581696070574	252.70376984806703	-0.019830359538822	0.0222489363756416	-0.8912947209706817	0.372782	0.372782	chr9	91276101	0.4285450659784713	chr9:91276101:C:T
chr9:91276342	['A', 'C']	19959	10102.110576199788	1556.198006528629	0.0249409707999768	0.0116265531092544	2.1451732569065936	0.031951	0.031951	chr9	91276342	1.495515544776768	chr9:91276342:A:C
chr9:91277927	['C', 'A']	19959	7178.7193465951805	814.7132038036972	-0.0231114289985173	0.013160029168841	-1.756183721327771	0.0790724	0.0790724	chr9	91277927	1.1019750793264596	chr9:91277927:C:A
chr9:91278732	['A', 'C']	19959	579.1160611375594	115.24529219442586	0.0548957977613985	0.0425471821829042	1.2902334524859789	0.196985	0.196985	chr9	91278732	0.7055668432051683	chr9:91278732:A:C
chr9:91279119	['TTAA', 'T']	19959	2254.2258856541566	261.11249986529043	-0.0196507007410153	0.0218567217616141	-0.8990689891805678	0.368627	0.368627	chr9	91279119	0.4334128581522987	chr9:91279119:TTAA:T
chr9:91280025	['T', 'C']	19959	16188.811103316966	2045.5784988106288	-0.016695616125041	0.0102920562110391	-1.6221847007727592	0.10478	0.10478	chr9	91280025	0.9797216058880726	chr9:91280025:T:C
chr9:91280425	['C', 'T']	19959	35241.12540724775	4771.825901673232	-0.0068861015974141	0.0160801984705966	-0.4282348635189836	0.668485	0.668485	chr9	91280425	0.1749083333388941	chr9:91280425:C:T
chr9:91281990	['C', 'T']	19959	12859.577198697069	1612.8265258706454	-0.0153102974763823	0.0108574414362015	-1.4101201987913927	0.15852	0.15852	chr9	91281990	0.799915936337848	chr9:91281990:C:T
chr9:91282488	['G', 'A']	19959	579.0	115.22074364630431	0.0549067573667043	0.0425471680079781	1.2904914695240977	0.196895	0.196895	chr9	91282488	0.7057653123026169	chr9:91282488:G:A
chr9:91282849	['C', 'T']	19959	9831.492584427298	1141.4169247275124	-0.0234164188152971	0.0117046654101665	-2.0006055700624974	0.0454484	0.0454484	chr9	91282849	1.3424814014057604	chr9:91282849:C:T
chr9:91282977	['C', 'T']	19959	579.0290109229381	115.48640904028842	0.0543744794607549	0.042544805566858	1.2780521320119087	0.201246	0.201246	chr9	91282977	0.6962727429858913	chr9:91282977:C:T
chr9:91283189	['T', 'C']	19959	579.0290109229381	115.2170974932257	0.0548991107988137	0.042547169247328	1.2903117121537149	0.196957	0.196957	chr9	91283189	0.7056285794278293	chr9:91283189:T:C
chr9:91284074	['C', 'T']	19959	12850.287668487248	1609.8029669319485	-0.0155024510096135	0.0108603583810789	-1.427434571277323	0.15347	0.15347	chr9	91284074	0.8139765068825537	chr9:91284074:C:T
chr9:91284837	['T', 'C']	19959	579.1160611375594	115.1850303932174	0.0548352727618336	0.042547054907221	1.288814769468968	0.197477	0.197477	chr9	91284837	0.704483479048932	chr9:91284837:T:C
chr9:91285559	['ACAGTATTATAAAGG', 'A']	19959	10101.555037593987	1557.732871541089	0.0251685166568878	0.0116199694575152	2.165970982015795	0.0303252	0.0303252	chr9	91285559	1.5181963262038476	chr9:91285559:ACAGTATTATAAAGG:A
chr9:91286247	['C', 'T']	19959	7165.795128796231	817.2490667227759	-0.0228401183283385	0.013178018945302	-1.7331981706158532	0.0830759	0.0830759	chr9	91286247	1.0805249451089385	chr9:91286247:C:T
chr9:91287474	['A', 'G']	19959	578.0579245377562	114.38972949755303	0.0543219964773632	0.0425817812323657	1.2757098201442532	0.202073	0.202073	chr9	91287474	0.6944917109001262	chr9:91287474:A:G
chr9:91287597	['T', 'C']	19959	906.0453953301934	74.37942725993642	-0.0534613255523865	0.0338871700318575	-1.577627329225996	0.114667	0.114667	chr9	91287597	0.9405615496660082	chr9:91287597:T:C
chr9:91288216	['C', 'T']	19959	525.0526131182041	82.67163383046956	0.0173022615615248	0.0443652137160889	0.3899961278728198	0.696544	0.696544	chr9	91288216	0.1570514444178439	chr9:91288216:C:T
chr9:91290186	['CAGG', 'C']	19959	10175.058788152155	1559.1231737200696	0.0240300202150974	0.0116112503392612	2.0695463031956494	0.0385077	0.0385077	chr9	91290186	1.4144524202798503	chr9:91290186:CAGG:C
chr9:91290336	['A', 'G']	19959	580.0871918220084	115.19861804335176	0.0540032921696008	0.0425152026107117	1.2702113327338278	0.204024	0.204024	chr9	91290336	0.6903187421109045	chr9:91290336:A:G
chr9:91290474	['T', 'C']	19959	2056.0	247.6021816618833	-0.0178871143538853	0.022767447450391	-0.7856442577878061	0.432085	0.432085	chr9	91290474	0.3644308101301087	chr9:91290474:T:C
chr9:91290762	['C', 'T']	19959	760.0380799679326	134.5624748108587	0.0627979901729179	0.037215111275662	1.6874325514642896	0.0915358	0.0915358	chr9	91290762	1.0384090184836603	chr9:91290762:C:T
chr9:91292564	['A', 'C']	19959	10418.35180263752	1253.4852303096015	-0.0191421216297326	0.0115060187227961	-1.6636616097110597	0.0961958	0.0961958	chr9	91292564	1.0168438892578524	chr9:91292564:A:C
chr9:91294275	['C', 'T']	19959	7166.718144009621	817.8995706426687	-0.022732818277722	0.0131769857709622	-1.725191077296127	0.0845085	0.0845085	chr9	91294275	1.073099606820233	chr9:91294275:C:T
chr9:91294304	['C', 'T']	19959	10086.516085387851	1549.6137225216617	0.0243130567287445	0.0116297966922855	2.090583126433528	0.0365781	0.0365781	chr9	91294304	1.4367788571140072	chr9:91294304:C:T
chr9:91294954	['C', 'T']	19959	10410.564792543595	1259.3433992132357	-0.0182581047416538	0.01150786088693	-1.5865767687885737	0.112624	0.112624	chr9	91294954	0.948369052140827	chr9:91294954:C:T
chr9:91295925	['G', 'A']	19959	2057.309230306674	247.3326825245042	-0.018192123948893	0.0227626865144773	-0.7992081223506977	0.424179	0.424179	chr9	91295925	0.3724508360784729	chr9:91295925:G:A
chr9:91296761	['C', 'T']	19959	578.0289608177172	114.98095703935802	0.054840834696089	0.0425805955215481	1.287930195065886	0.197785	0.197785	chr9	91296761	0.7038066483518262	chr9:91296761:C:T
chr9:91297017	['T', 'C']	19959	579.0	115.22074364630431	0.0549067573667043	0.0425471680079781	1.2904914695240977	0.196895	0.196895	chr9	91297017	0.7057653123026169	chr9:91297017:T:C
chr9:91297749	['G', 'A']	19959	12733.379768409442	1579.7390366660477	-0.0161935314313936	0.0108127735956626	-1.4976297513423764	0.134245	0.134245	chr9	91297749	0.8721018807706609	chr9:91297749:G:A
chr9:91298765	['G', 'C']	19959	2058.0	248.82897792102608	-0.0173602256862528	0.0227582945986033	-0.7628087250139627	0.445586	0.445586	chr9	91298765	0.351068462848381	chr9:91298765:G:C
chr9:91299639	['T', 'C']	19959	2549.0	315.34224611886503	-0.0158702320348102	0.0205347071314179	-0.7728492027299952	0.439621	0.439621	chr9	91299639	0.3569215701923867	chr9:91299639:T:C
chr9:91299681	['A', 'G']	19959	579.0	115.22074364630431	0.0549067573667043	0.0425471680079781	1.2904914695240977	0.196895	0.196895	chr9	91299681	0.7057653123026169	chr9:91299681:A:G
chr9:91300110	['AC', 'A']	19959	7166.231428571427	815.5861981719403	-0.0231488003401213	0.0131788632113036	-1.756509644949226	0.0790168	0.0790168	chr9	91300110	1.1022805622334435	chr9:91300110:AC:A
chr9:91300696	['C', 'T']	19959	10184.020494062235	1559.9692686532053	0.0236547371063758	0.0116029964599837	2.038674853341208	0.0414956	0.0414956	chr9	91300696	1.3819979514090646	chr9:91300696:C:T
chr9:91300745	['G', 'A']	19959	579.0290109229381	115.17615908141444	0.0548402830575347	0.0425471079019087	1.2889309229658483	0.197437	0.197437	chr9	91300745	0.7045714565799163	chr9:91300745:G:A
chr9:91301369	['A', 'T']	19959	12862.64445335204	1607.3933798931905	-0.0160466727191771	0.0108523816477671	-1.4786314414660136	0.139255	0.139255	chr9	91301369	0.8561892023773912	chr9:91301369:A:T
chr9:91302194	['AGT', 'A']	19959	10406.17101899654	1260.0103806029124	-0.0181242776370693	0.0115086606213258	-1.5748381356805807	0.11531	0.11531	chr9	91302194	0.9381330278614368	chr9:91302194:AGT:A
chr9:91302344	['C', 'T']	19959	579.1160611375595	115.2226350247876	0.0549015545662278	0.042547311314159	1.2903648402327472	0.196939	0.196939	chr9	91302344	0.7056682716342985	chr9:91302344:C:T
chr9:91303369	['C', 'T']	19959	10081.01017186952	1550.65958430692	0.0245350748043585	0.0116313671824584	2.1093887261473814	0.0349235	0.0349235	chr9	91303369	1.4568822382048383	chr9:91303369:C:T
chr9:91303394	['A', 'G']	19959	16192.245101478327	2051.8268224808644	-0.0159393783682746	0.0102913130831381	-1.5488187211397424	0.121441	0.121441	chr9	91303394	0.9156346652571108	chr9:91303394:A:G
chr9:91304682	['T', 'C']	19959	1531.076711093296	172.74249953928415	-0.0200916379124989	0.0263018480095083	-0.763886929360845	0.444944	0.444944	chr9	91304682	0.3516946452469179	chr9:91304682:T:C
chr9:91306000	['G', 'A']	19959	2054.514683772677	244.9485667495796	-0.0192723515884525	0.022776882300234	-0.8461365051815934	0.397487	0.397487	chr9	91306000	0.4006770705813184	chr9:91306000:G:A
chr9:91306659	['AT', 'A']	19959	10404.56389055923	1251.2915372711784	-0.0191066269094025	0.0115089829475871	-1.6601490328394517	0.0969002	0.0969002	chr9	91306659	1.01367532657352	chr9:91306659:AT:A
chr9:91308022	['C', 'T']	19959	466.0233490329693	54.38316673616073	-0.0165138629756842	0.047271954851452	-0.3493374248553416	0.72684	0.72684	chr9	91308022	0.1385611802890734	chr9:91308022:C:T
chr9:91309831	['T', 'C']	19959	10350.037129829132	1596.7949882435523	0.0246063127783987	0.0115263069167194	2.1347959026412964	0.0327898	0.0327898	chr9	91309831	1.4842612322834032	chr9:91309831:T:C
chr9:91313568	['G', 'A']	19959	577.2603007518796	116.31159279275448	0.0577237498368567	0.0426188114435472	1.3544195129260586	0.175618	0.175618	chr9	91313568	0.7554309730538188	chr9:91313568:G:A
chr9:91313862	['G', 'A']	19959	6886.069152360694	851.7053894991565	-0.013466905832534	0.0139500302988784	-0.9653674969879302	0.334372	0.334372	chr9	91313862	0.4757700971260322	chr9:91313862:G:A
chr9:91314109	['C', 'T']	19959	578.2027866880513	112.32015003919936	0.0503297751500686	0.0425827442878568	1.181928877336848	0.237248	0.237248	chr9	91314109	0.6247974399865492	chr9:91314109:C:T
chr9:91314438	['G', 'A']	19959	442.7642919067803	51.03568045302131	-0.0126992715024026	0.0489154376075212	-0.2596168433429291	0.795162	0.795162	chr9	91314438	0.099544382615574	chr9:91314438:G:A
chr9:91314545	['C', 'A']	19959	12126.923831070904	1555.041294517864	-0.0120921226433344	0.0110557871705416	-1.0937369231884428	0.274084	0.274084	chr9	91314545	0.5621163162099596	chr9:91314545:C:A
chr9:91317329	['C', 'T']	19959	579.0580247532195	115.12384578941104	0.0547501640069163	0.0425472332105886	1.2868090325857158	0.198176	0.198176	chr9	91317329	0.7029489416705228	chr9:91317329:C:T
chr9:91317970	['A', 'T']	19959	2056.2060429924336	248.9481533320884	-0.0174919839271028	0.0227674590101317	-0.7682888072541958	0.442325	0.442325	chr9	91317970	0.3542585138177909	chr9:91317970:A:T
chr9:91318696	['T', 'C']	19959	579.0290109229381	115.1803429648194	0.0548349384550235	0.0425472189769979	1.2888019422531165	0.197482	0.197482	chr9	91318696	0.7044724831105708	chr9:91318696:T:C
chr9:91319392	['A', 'G']	19959	33514.35832038884	4623.616184818514	0.0112754663114782	0.0140473724554739	0.8026744038586717	0.422173	0.422173	chr9	91319392	0.3745095453674646	chr9:91319392:A:G
chr9:91319580	['T', 'C']	19959	579.0290109229381	115.21423252353988	0.0548833434599693	0.0425471659743086	1.2899412264758032	0.197086	0.197086	chr9	91319580	0.7053442247245763	chr9:91319580:T:C
chr9:91319631	['G', 'A']	19959	1761.1764794307762	202.5662654033722	-0.018365244413367	0.0245951664565153	-0.7467013669469197	0.455253	0.455253	chr9	91319631	0.3417471836348482	chr9:91319631:G:A
chr9:91320289	['C', 'T']	19959	579.0580247532195	115.1346431454034	0.0547579489032798	0.0425472892314814	1.2869903087213257	0.198113	0.198113	chr9	91320289	0.7030870255062608	chr9:91320289:C:T
chr9:91320500	['T', 'C']	19959	2055.617952187641	248.53175893143185	-0.0177954907119604	0.0227722691992372	-0.7814544328571563	0.434545	0.434545	chr9	91320500	0.3619652428292746	chr9:91320500:T:C
chr9:91321590	['T', 'C']	19959	1699.2554119061938	192.97460410920576	-0.016332636624988	0.0250608610862998	-0.6517188922098399	0.51459	0.51459	chr9	91321590	0.2885386576651531	chr9:91321590:T:C
chr9:91323723	['T', 'C']	19959	2055.927067669173	248.88867775311763	-0.0178146405921713	0.0227840580215673	-0.781890591013595	0.434288	0.434288	chr9	91323723	0.3622221706510871	chr9:91323723:T:C
chr9:91324282	['C', 'T']	19959	2058.515686077979	252.23836743401225	-0.015430517805511	0.0227589189471211	-0.677998715200965	0.49778	0.49778	chr9	91324282	0.3029625566308572	chr9:91324282:C:T
chr9:91324559	['AAG', 'A']	19959	4631.12111021883	503.3216815288167	-0.026708815874341	0.0157675225320497	-1.6939132840972082	0.0902974	0.0902974	chr9	91324559	1.0443247544695424	chr9:91324559:AAG:A
chr9:91325120	['A', 'G']	19959	10336.768501805056	1593.0529577870789	0.0241173329814278	0.0115384060844027	2.090178903828736	0.0366144	0.0366144	chr9	91325120	1.4363480782504447	chr9:91325120:A:G
chr9:91325511	['T', 'C']	19959	579.0290109229381	115.16104201951318	0.0548047760590933	0.0425471842781143	1.2880940769395202	0.197728	0.197728	chr9	91325511	0.7039318264655158	chr9:91325511:T:C
chr9:91325772	['G', 'T']	19959	1757.0	198.093623513845	-0.0205110776104819	0.0246338606482995	-0.8326375594682821	0.405059	0.405059	chr9	91325772	0.3924817138020732	chr9:91325772:G:T
chr9:91326354	['T', 'C']	19959	10543.225953586283	1455.898869930022	0.0015548718146609	0.0114615436884166	0.1356598951179962	0.892092	0.892092	chr9	91326354	0.0495903552292442	chr9:91326354:T:C
chr9:91327338	['T', 'C']	19959	36231.0	4883.554914002686	-0.0161400644671617	0.0177437005248369	-0.9096222315389932	0.363033	0.363033	chr9	91327338	0.4400538954418473	chr9:91327338:T:C
chr9:91327848	['G', 'A']	19959	4293.0	488.414801059311	-0.0212012533868304	0.0162416270153856	-1.3053651193163498	0.191784	0.191784	chr9	91327848	0.7171876276218626	chr9:91327848:G:A
chr9:91328560	['C', 'T']	19959	1755.1758781379967	198.2168639217611	-0.0202108962631888	0.0246462010918376	-0.8200410354471348	0.412203	0.412203	chr9	91328560	0.3848888517642185	chr9:91328560:C:T
chr9:91330189	['G', 'A']	19959	579.1450836924928	115.22516748096128	0.0549342068736696	0.0425473457659684	1.2911312300380628	0.196673	0.196673	chr9	91330189	0.7062552575482058	chr9:91330189:G:A
chr9:91330351	['G', 'C']	19959	579.0	115.22074364630431	0.0549067573667043	0.0425471680079781	1.2904914695240977	0.196895	0.196895	chr9	91330351	0.7057653123026169	chr9:91330351:G:C
chr9:91331885	['T', 'C']	19959	2054.0	249.3020156811037	-0.0168957758625733	0.0227773471170014	-0.74177979445034	0.458229	0.458229	chr9	91331885	0.3389174290239006	chr9:91331885:T:C
chr9:91331940	['G', 'A']	19959	6772.017889356584	806.8503523567745	-0.0167365681352206	0.0134540459221239	-1.2439803039247006	0.213521	0.213521	chr9	91331940	0.6705594052496565	chr9:91331940:G:A
chr9:91332479	['G', 'A']	19959	2052.0	249.3165123285144	-0.0170349362438627	0.0227864129579854	-0.7475918335752317	0.454715	0.454715	chr9	91332479	0.3422607191844243	chr9:91332479:G:A
chr9:91332647	['T', 'C']	19959	36099.617377361326	4838.000248107833	-0.0233122919456528	0.0175009010083397	-1.332062385504822	0.182855	0.182855	chr9	91332647	0.7378931597846692	chr9:91332647:T:C
chr9:91333933	['C', 'T']	19959	2052.2056421305806	250.0366969950671	-0.016376103939853	0.02278668239571	-0.718669951837138	0.472353	0.472353	chr9	91333933	0.325733322015601	chr9:91333933:C:T
chr9:91335211	['C', 'G']	19959	2053.10286601864	249.93202932740755	-0.0166576586961512	0.0227820400694972	-0.7311750240688136	0.464681	0.464681	chr9	91335211	0.3328450847060908	chr9:91335211:C:G
chr9:91335444	['C', 'T']	19959	1748.4380074170592	195.20461830570247	-0.0218212795377666	0.0246885149690684	-0.8838635926505058	0.376781	0.376781	chr9	91335444	0.4239110055691947	chr9:91335444:C:T
chr9:91335462	['A', 'G']	19959	2054.205842561508	249.29718284414784	-0.0169435354603222	0.0227774847426169	-0.7438721022879533	0.456963	0.456963	chr9	91335462	0.3401189630512809	chr9:91335462:A:G
chr9:91337636	['A', 'G']	19959	2052.2056421305806	249.39313826097512	-0.0169983783687949	0.0227865499682245	-0.7459829764707198	0.455686	0.455686	chr9	91337636	0.3413343140029039	chr9:91337636:A:G
chr9:91339065	['C', 'T']	19959	2054.308779314492	249.14383500857937	-0.0169681800472831	0.0227774856665702	-0.7449540434652463	0.456308	0.456308	chr9	91339065	0.3407419171019856	chr9:91339065:C:T
chr9:91339073	['AAT', 'A']	19959	487.0	45.54729567668258	-0.0369921334007804	0.0461372100637888	-0.8017852260601677	0.422687	0.422687	chr9	91339073	0.373981108960866	chr9:91339073:AAT:A
chr9:91341008	['T', 'C']	19959	10665.603126879134	1568.759765855379	0.0166463324361279	0.0114169666315908	1.4580346052748756	0.144847	0.144847	chr9	91341008	0.8390904952613099	chr9:91341008:T:C
chr9:91342058	['A', 'G']	19959	702.1055321707757	129.64105913603373	0.0373969541664095	0.0387078085250355	0.9661346273897656	0.333989	0.333989	chr9	91342058	0.4762678365356504	chr9:91342058:A:G
chr9:91342600	['T', 'C']	19959	6763.355449761965	806.3788421510958	-0.0171264407780841	0.0134623406378228	-1.2721740772155818	0.203326	0.203326	chr9	91342600	0.6918070830710263	chr9:91342600:T:C
chr9:91342822	['C', 'T']	19959	669.0335203928249	125.58234539357538	0.0419082673353268	0.039649827335268	1.0569596427485548	0.290543	0.290543	chr9	91342822	0.5367895834776425	chr9:91342822:C:T
chr9:91342981	['G', 'A']	19959	29818.988024252143	3862.874627620664	-0.0234696375323114	0.0116201294484606	-2.019739765930108	0.0434237	0.0434237	chr9	91342981	1.362273174407116	chr9:91342981:G:A
chr9:91343175	['G', 'A']	19959	19809.985067895977	2615.05657215196	-0.0069927153339895	0.0101076082563716	-0.6918269047063071	0.489054	0.489054	chr9	91343175	0.3106431846243802	chr9:91343175:G:A
chr9:91344460	['T', 'C']	19959	678.0339713398137	126.34736250784128	0.041077990234923	0.0393384520594342	1.0442197921987555	0.296396	0.296396	chr9	91344460	0.5281276616564394	chr9:91344460:T:C
chr9:91345065	['G', 'A']	19959	10020.0243645661	1250.1013635174877	-0.0142452213198108	0.0116366152121258	-1.2241722408219424	0.220902	0.220902	chr9	91345065	0.6558003521003543	chr9:91345065:G:A
chr9:91345314	['A', 'G']	19959	678.0339713398137	126.34791345889182	0.0410664729310313	0.0393384819316364	1.043926224768862	0.296532	0.296532	chr9	91345314	0.5279284332490286	chr9:91345314:A:G
chr9:91345572	['G', 'A']	19959	2057.7216820368885	246.88533368172912	-0.0186019720659048	0.0227635892706017	-0.8171809746158333	0.413835	0.413835	chr9	91345572	0.3831727817609868	chr9:91345572:G:A
chr9:91346475	['G', 'A']	19959	3112.4678292242934	428.4535560354759	-0.0013916591068247	0.0188006820405101	-0.0740217351597179	0.940994	0.940994	chr9	91346475	0.0264131457281085	chr9:91346475:G:A
chr9:91346508	['T', 'C']	19959	6781.679561056271	806.8605889486547	-0.0174442987171852	0.0134499063721083	-1.2969829108521025	0.194652	0.194652	chr9	91346508	0.7107411296570881	chr9:91346508:T:C
chr9:91347099	['C', 'A']	19959	553.1108494111752	111.76640771858312	0.0606007202900343	0.0434827648094285	1.3936721953083815	0.163432	0.163432	chr9	91347099	0.786662904579774	chr9:91347099:C:A
chr9:91347124	['T', 'A']	19959	16719.026011126145	2210.9310502820017	-0.0053151825869788	0.0103163859961179	-0.5152174985483227	0.606407	0.606407	chr9	91347124	0.2172357941111167	chr9:91347124:T:A
chr9:91347720	['T', 'C']	19959	2057.0	247.8367550018276	-0.018021218173749	0.0227631124758596	-0.7916851525844978	0.428554	0.428554	chr9	91347720	0.3679944469626481	chr9:91347720:T:C
chr9:91348006	['T', 'A']	19959	9893.443948661385	1236.2333148773876	-0.0136265728128178	0.0116822699522819	-1.1664319407510428	0.243454	0.243454	chr9	91348006	0.6135830855105435	chr9:91348006:T:A
chr9:91348472	['G', 'C']	19959	2055.2059427769705	247.502263283467	-0.0180111567876154	0.0227723238856893	-0.790923090591298	0.428998	0.428998	chr9	91348472	0.3675447325028946	chr9:91348472:G:C
chr9:91349023	['G', 'A']	19959	431.37744974557927	42.94758474826151	-0.0301484269670382	0.0492342213359967	-0.6123469844539972	0.540315	0.540315	chr9	91349023	0.2673529755909126	chr9:91349023:G:A
chr9:91350117	['T', 'C']	19959	6772.0	806.4752930036357	-0.0172890770773211	0.0134627255118272	-1.2842181965406934	0.199081	0.199081	chr9	91350117	0.7009701864261502	chr9:91350117:T:C
chr9:91350917	['C', 'T']	19959	2550.2555494312774	314.29496641342456	-0.016090753292661	0.0205321172806692	-0.7836869949993067	0.433233	0.433233	chr9	91350917	0.3632784699320939	chr9:91350917:C:T
chr9:91351882	['C', 'G']	19959	555.0	111.96582394915625	0.0601688057600415	0.0434067409191649	1.386162713116197	0.165713	0.165713	chr9	91351882	0.7806434203265625	chr9:91351882:C:G
chr9:91352482	['T', 'C']	19959	555.027808397635	109.5213324558897	0.0561281325463247	0.043407600493761	1.2930484962971398	0.196009	0.196009	chr9	91352482	0.7077239870078074	chr9:91352482:T:C
chr9:91353220	['G', 'A']	19959	2559.5129541468305	319.2059850396351	-0.0141798528900475	0.0205038595154688	-0.6915699397642562	0.489215	0.489215	chr9	91353220	0.310500235369691	chr9:91353220:G:A
chr9:91354167	['T', 'G']	19959	2049.068846989847	240.3536770193528	-0.0211028448139143	0.0229184990855939	-0.9207777845792328	0.357178	0.357178	chr9	91354167	0.4471152988676032	chr9:91354167:T:G
chr9:91354873	['T', 'C']	19959	2620.473643530685	323.4179320300532	-0.0164447285467016	0.0205782263462627	-0.7991324553434214	0.424223	0.424223	chr9	91354873	0.3724057891379402	chr9:91354873:T:C
chr9:91354993	['A', 'C']	19959	6785.339963924241	808.5214432100627	-0.0170903449496454	0.0134485298387398	-1.2707965223391884	0.203816	0.203816	chr9	91354993	0.6907617259284207	chr9:91354993:A:C
chr9:91355824	['T', 'C']	19959	12356.571879699248	1569.7919232022623	-0.0131929094988365	0.010945306963223	-1.2053485154108172	0.228083	0.228083	chr9	91355824	0.6419070833394365	chr9:91355824:T:C
chr9:91355976	['C', 'T']	19959	1591.8773310607578	195.85782726265344	-0.0114306506204355	0.0258638683133038	-0.4419544084422911	0.658527	0.658527	chr9	91355976	0.1814264140042131	chr9:91355976:C:T
chr9:91356241	['C', 'T']	19959	6782.6796612717335	814.1992106539383	-0.0158679577183758	0.0134475154690165	-1.17999178026128	0.238018	0.238018	chr9	91356241	0.6233901983843412	chr9:91356241:C:T
chr9:91356639	['A', 'G']	19959	1817.364219493861	217.3496981042866	-0.0149313506495739	0.0242683068417544	-0.6152613260964708	0.538389	0.538389	chr9	91356639	0.2689038219046279	chr9:91356639:A:G
chr9:91357715	['C', 'T']	19959	10118.01387984166	1247.6341694348582	-0.0158855438680509	0.0116031395201049	-1.369072899668738	0.170992	0.170992	chr9	91357715	0.7670242079536312	chr9:91357715:C:T
chr9:91357813	['G', 'A']	19959	554.0277582924141	111.084797978994	0.0588765482390015	0.0434403339181338	1.355342902058679	0.175324	0.175324	chr9	91357813	0.7561586295187019	chr9:91357813:G:A
chr9:91359590	['G', 'A']	19959	1428.0437866802672	145.06115409465872	-0.0331225393052011	0.0274927344578861	-1.2047742779438275	0.228305	0.228305	chr9	91359590	0.6414845771272367	chr9:91359590:G:A
chr9:91359671	['T', 'C']	19959	555.027808397635	110.34985354093388	0.0571795961842028	0.0434061621468452	1.3173151772958285	0.187748	0.187748	chr9	91359671	0.7264246806545005	chr9:91359671:T:C
chr9:91360147	['A', 'G']	19959	2042.0	247.4914206994789	-0.0162449492624931	0.022821507677623	-0.7118262952636419	0.476581	0.476581	chr9	91360147	0.3218632757949307	chr9:91360147:A:G
chr9:91360793	['A', 'G']	19959	554.0277582924141	110.2269311002072	0.0573146564983534	0.0434425527168191	1.3193206410304608	0.187077	0.187077	chr9	91360793	0.7279796031311425	chr9:91360793:A:G
chr9:91362132	['T', 'C']	19959	19203.73511427426	2568.381188722061	-0.0035041599343664	0.0101517706181492	-0.3451772174699961	0.729965	0.729965	chr9	91362132	0.1366979627168991	chr9:91362132:T:C
chr9:91364091	['C', 'T']	19959	554.0	110.5677716748362	0.0574929592436561	0.0434448295829605	1.3233556166648055	0.185732	0.185732	chr9	91364091	0.7311132646708288	chr9:91364091:C:T
chr9:91365035	['C', 'T']	19959	10113.5201443175	1259.2450427190745	-0.0141731837892358	0.0116050900856179	-1.2212902859582708	0.221991	0.221991	chr9	91365035	0.6536646324393104	chr9:91365035:C:T
chr9:91366855	['T', 'C']	19959	13960.497293775685	1816.573078161348	-0.0088935495282535	0.0106074506325574	-0.8384247861551775	0.401802	0.401802	chr9	91366855	0.3959879058485908	chr9:91366855:T:C
chr9:91368081	['G', 'T']	19959	3920.589296452195	479.1468371265311	-0.0137452108870235	0.0169825342395366	-0.8093733651967959	0.41831	0.41831	chr9	91368081	0.3785017531747892	chr9:91368081:G:T
chr9:91368298	['A', 'G']	19959	6472.648594478128	859.5481862857114	0.0032300583864966	0.0140155122400379	0.2304630991130967	0.817734	0.817734	chr9	91368298	0.0873879446406942	chr9:91368298:A:G
chr9:91369493	['T', 'G']	19959	3485.3492508894124	450.0437942563184	-0.0071750296470147	0.0178830751138903	-0.4012190074313178	0.688263	0.688263	chr9	91369493	0.1622455768471714	chr9:91369493:T:G
chr9:91370999	['G', 'T']	19959	2151.7546611868484	232.37451552254907	-0.023320166739077	0.0223963332969627	-1.0412493165673495	0.297772	0.297772	chr9	91370999	0.5261161421016383	chr9:91370999:G:T
chr9:91371587	['A', 'C']	19959	1893.1897078719248	196.95957132960623	-0.0285906848582652	0.0236998967164547	-1.2063632681747043	0.227692	0.227692	chr9	91371587	0.6426522281327297	chr9:91371587:A:C
chr9:91372417	['A', 'G']	19959	439.3081474053649	74.22948213211554	0.0393071674959285	0.0486399120974584	0.808125792192425	0.419028	0.419028	chr9	91372417	0.377756955937756	chr9:91372417:A:G
chr9:91372634	['A', 'G']	19959	5360.772407556272	631.0905250677627	-0.0213559344331207	0.014781311145601	-1.4447929701741156	0.148532	0.148532	chr9	91372634	0.8281799710856881	chr9:91372634:A:G
chr9:91372755	['C', 'G']	19959	6279.161243753551	812.8958982994706	-0.0103403908159769	0.0146904143989868	-0.7038869384576476	0.481511	0.481511	chr9	91372755	0.3173937870758265	chr9:91372755:C:G
chr9:91373166	['G', 'A']	19959	3501.1575146682703	467.2725911031469	-0.0019277399240993	0.0178383640770155	-0.1080670803542577	0.913944	0.913944	chr9	91373166	0.0390804139336356	chr9:91373166:G:A
chr9:91373563	['A', 'C']	19959	3799.332497995188	476.9336342187229	-0.0120151391965862	0.0171929583684627	-0.6988407078694344	0.48466	0.48466	chr9	91373563	0.3145628220270262	chr9:91373563:A:C
chr9:91374820	['C', 'T']	19959	759.1141010222489	168.57633953418056	0.1077603770997977	0.0372476789750628	2.8930762953563542	0.00381901	0.00381901	chr9	91374820	2.4180492044339266	chr9:91374820:C:T
chr9:91374894	['G', 'A']	19959	401.1607939451656	62.41335915811597	0.0279970733850454	0.05079417357512	0.5511867093110655	0.581512	0.581512	chr9	91374894	0.235441318803099	chr9:91374894:G:A
chr9:91375431	['T', 'G']	19959	3658.366588164554	514.6981301296017	0.0048743944642249	0.017498240768176	0.2785648299622172	0.780582	0.780582	chr9	91375431	0.1075814676471425	chr9:91375431:T:G
chr9:91376539	['C', 'T']	19959	13050.65387313358	1750.9383915660742	-0.0029828921555325	0.0108011609411015	-0.2761640319775061	0.782425	0.782425	chr9	91376539	0.1065572814456737	chr9:91376539:C:T
chr9:91376674	['A', 'G']	19959	3831.710943026539	518.9213932198675	-0.0002986336275286	0.0179224970452885	-0.0166625011444571	0.986706	0.986706	chr9	91376674	0.005812230914974	chr9:91376674:A:G
chr9:91377139	['T', 'C']	19959	14562.918566775246	1836.594214675781	-0.0160517986423414	0.0105257637784511	-1.5250008436635678	0.127275	0.127275	chr9	91377139	0.8952568942906242	chr9:91377139:T:C
chr9:91377661	['G', 'A']	19959	19429.946986019942	2565.0885850912487	-0.0080919418192793	0.0100993430846687	-0.8012344715334309	0.423005	0.423005	chr9	91377661	0.373654499150783	chr9:91377661:G:A
chr9:91378120	['A', 'G']	19959	34659.47306709425	4611.296823668059	-0.0209284847202627	0.0151120725447842	-1.384885141216844	0.166103	0.166103	chr9	91378120	0.7796225236492684	chr9:91378120:A:G
chr9:91378389	['T', 'C']	19959	3524.05938956548	464.3051281338368	-0.0039737657995603	0.0177826946726137	-0.2234625220034931	0.823178	0.823178	chr9	91378389	0.0845062449101956	chr9:91378389:T:C
chr9:91379178	['C', 'T']	19959	12911.234439210184	1703.8710482074134	-0.0059596558501283	0.0108422862982207	-0.5496678178574195	0.582553	0.582553	chr9	91379178	0.2346645568934431	chr9:91379178:C:T
chr9:91379496	['G', 'C']	19959	36922.0	4892.36280303784	-0.0516169952722913	0.0197049498046657	-2.619493872553252	0.0088127	0.0088127	chr9	91379496	2.054891013783721	chr9:91379496:G:C
chr9:91379636	['A', 'C']	19959	18616.663726571114	2406.828031803357	-0.012703876734277	0.0101031697068229	-1.2574149601483675	0.208618	0.208618	chr9	91379636	0.6806482224511083	chr9:91379636:A:C
chr9:91379930	['T', 'TA']	19959	569.3993983454502	53.47096375231429	-0.0413021898072656	0.0426928418519801	-0.9674265758757398	0.333343	0.333343	chr9	91379930	0.4771086603623045	chr9:91379930:T:TA
chr9:91380097	['C', 'T']	19959	402.5841290915583	59.57545828177599	0.0193294352832492	0.051168254803008	0.3777622543052388	0.705611	0.705611	chr9	91380097	0.1514346574651485	chr9:91380097:C:T
chr9:91381559	['T', 'C']	19959	18628.33329991478	2405.1694829947883	-0.0129057159847639	0.0101023718814079	-1.2774936555755905	0.201443	0.201443	chr9	91381559	0.6958478194356564	chr9:91381559:T:C
chr9:91381930	['T', 'A']	19959	549.0	54.77489794250923	-0.0331775304770783	0.0434418273623254	-0.7637231785938017	0.445041	0.445041	chr9	91381930	0.3515999772133861	chr9:91381930:T:A
chr9:91384061	['C', 'A']	19959	12928.238699007716	1701.6784637624926	-0.006351163496253	0.0108385585701969	-0.5859786110043218	0.557897	0.557897	chr9	91384061	0.2534459739309979	chr9:91384061:C:A
chr9:91384658	['G', 'A']	19959	3551.2976461655403	469.23625521121687	-0.0032418797050045	0.0178144226542663	-0.1819806214280093	0.8556	0.8556	chr9	91384658	0.0677292241005096	chr9:91384658:G:A
chr9:91385538	['G', 'A']	19959	3654.154151388817	511.0247003066529	0.0038435806939629	0.0175294875040098	0.2192637230885221	0.826447	0.826447	chr9	91385538	0.0827849924804151	chr9:91385538:G:A
chr9:91385632	['A', 'G']	19959	3696.336277794682	520.1523762419484	0.005368159154551	0.0175434454610339	0.3059922958961729	0.759614	0.759614	chr9	91385632	0.1194070396344451	chr9:91385632:A:G
chr9:91386302	['G', 'A']	19959	12926.476515113536	1699.0055332883403	-0.0066512271579117	0.0108376400747419	-0.6137154502309989	0.53941	0.53941	chr9	91386302	0.2680810065213138	chr9:91386302:G:A
chr9:91386730	['TGG', 'T']	19959	6116.8388212298905	890.6503541846091	0.0130249136586712	0.0140127464721687	0.9295046966374896	0.352639	0.352639	chr9	91386730	0.4526696587180304	chr9:91386730:TGG:T
chr9:91386732	['G', 'GATTT']	19959	6116.225757955399	891.0523751694614	0.0130670978465343	0.0140125085139116	0.9325309478714212	0.351073	0.351073	chr9	91386732	0.4546025695716871	chr9:91386732:G:GATTT
chr9:91387254	['C', 'T']	19959	3643.182533319972	510.42314134703696	0.0046797777580409	0.0175283752638788	0.2669829740400796	0.789485	0.789485	chr9	91387254	0.102656117054185	chr9:91387254:C:T
chr9:91387385	['C', 'T']	19959	3646.548105832832	510.61837192944887	0.0044887797129646	0.0175236022449551	0.2561562200635381	0.797833	0.797833	chr9	91387385	0.0980880043491872	chr9:91387385:C:T
chr9:91387768	['A', 'T']	19959	3647.0	510.7615326781437	0.004515688620403	0.0175216611781261	0.257720348230473	0.796625	0.796625	chr9	91387768	0.0987460685120776	chr9:91387768:A:T
chr9:91388018	['A', 'G']	19959	3518.1762701673515	468.5535930716595	-0.0021259968915129	0.0177910893644538	-0.1194978479373312	0.904882	0.904882	chr9	91388018	0.0434080507286124	chr9:91388018:A:G
chr9:91388079	['A', 'G']	19959	3647.365485794458	510.62957220915865	0.0045022348574066	0.0175218636731547	0.2569495426622081	0.79722	0.79722	chr9	91388079	0.0984218146119351	chr9:91388079:A:G
chr9:91388883	['T', 'C']	19959	3644.730443497872	509.5063853563857	0.0040277348170186	0.017527091888071	0.229800519261263	0.818249	0.818249	chr9	91388883	0.0871145167804191	chr9:91388883:T:C
chr9:91389032	['C', 'T']	19959	6147.772180451128	893.0863078813734	0.012616921683922	0.0139834038280974	0.9022782892510308	0.36692	0.36692	chr9	91389032	0.4354286151644406	chr9:91389032:C:T
chr9:91389622	['A', 'T']	19959	3700.2923589717775	511.0551018398297	0.0020088061489426	0.0174902822835563	0.1148527002809605	0.908563	0.908563	chr9	91389622	0.0416449532169881	chr9:91389622:A:T
chr9:91389672	['T', 'A']	19959	3537.5951879699246	462.9294077728507	-0.0048792680275865	0.0177598590935918	-0.2747357398430648	0.783522	0.783522	chr9	91389672	0.1059488047544674	chr9:91389672:T:A
chr9:91390003	['C', 'T']	19959	3530.4150669139385	462.7684525870359	-0.0041580704951351	0.0177722465999597	-0.2339642583591326	0.815015	0.815015	chr9	91390003	0.0888343981836053	chr9:91390003:C:T
chr9:91390265	['A', 'G']	19959	16635.17054691421	2138.376031997676	-0.0111582088949035	0.010189417234073	-1.0950782207240306	0.273496	0.273496	chr9	91390265	0.5630490210330406	chr9:91390265:A:G
chr9:91390715	['G', 'A']	19959	16925.22377838426	2164.5557262810785	-0.0118198988991138	0.0103915874860509	-1.137448817611378	0.255364	0.255364	chr9	91390715	0.5928403275242188	chr9:91390715:G:A
chr9:91391074	['T', 'C']	19959	17129.582385081958	2267.567809220708	-0.0046195131391498	0.0101651884307196	-0.4544444178909156	0.649514	0.649514	chr9	91391074	0.1874114834558971	chr9:91391074:T:C
chr9:91391221	['C', 'T']	19959	13492.380024055325	1692.4081377313084	-0.0141375604860075	0.0106620467441254	-1.3259705969491364	0.184865	0.184865	chr9	91391221	0.7331453048802683	chr9:91391221:C:T
chr9:91391326	['A', 'G']	19959	451.1130099228226	67.68957446708076	0.0224086934629399	0.0478811246632272	0.4680068319312022	0.639785	0.639785	chr9	91391326	0.1939659463300524	chr9:91391326:A:G
chr9:91392000	['A', 'C']	19959	8429.0	1005.6184907027898	-0.0184605684466212	0.0123674949146474	-1.492668367686765	0.13554	0.13554	chr9	91392000	0.8679325186959934	chr9:91392000:A:C
chr9:91392245	['T', 'C']	19959	3763.5656945279616	392.6835770431139	-0.0297348244287677	0.0173255585108406	-1.7162404554036483	0.0861336	0.0861336	chr9	91392245	1.064827400833738	chr9:91392245:T:C
chr9:91392545	['C', 'T']	19959	7971.798817457533	936.404084368337	-0.0210042445742127	0.0126400478323386	-1.661721921690429	0.0965843	0.0965843	chr9	91392545	1.0150934634138136	chr9:91392545:C:T
chr9:91392945	['TA', 'T']	19959	7971.191918179085	934.029187898806	-0.0210398452222645	0.0126410081443617	-1.6644119663548298	0.0960458	0.0960458	chr9	91392945	1.017521621710202	chr9:91392945:TA:T
chr9:91392948	['T', 'TACTCA']	19959	7971.39327250852	932.4412482119798	-0.0212893148005608	0.0126425137209704	-1.6839463472559075	0.0922077	0.0922077	chr9	91392948	1.0352328107481057	chr9:91392948:T:TACTCA
chr9:91393102	['C', 'T']	19959	3544.6831434736805	458.19195833101634	-0.0065138118693758	0.0177567633540679	-0.3668355397597634	0.713746	0.713746	chr9	91393102	0.14645631262742	chr9:91393102:C:T
chr9:91395564	['A', 'G']	19959	8548.284876728805	1046.22618696604	-0.0151453086986099	0.0122853547485861	-1.232793762048502	0.217667	0.217667	chr9	91395564	0.6622074083693215	chr9:91395564:A:G
chr9:91396096	['A', 'C']	19959	8561.715860686545	1047.8225623650512	-0.0151204556543205	0.0122842665454011	-1.2308798086102355	0.218382	0.218382	chr9	91396096	0.6607831609436441	chr9:91396096:A:C
chr9:91397082	['A', 'G']	19959	5431.176933487043	689.5786215346628	-0.0107184414906964	0.0146774615785711	-0.7302653414092551	0.465237	0.465237	chr9	91397082	0.3323257534086816	chr9:91397082:A:G
chr9:91399799	['A', 'G']	19959	9840.479104028862	1174.785415485198	-0.0202618909817944	0.0117051693519911	-1.7310207458337867	0.0834635	0.0834635	chr9	91399799	1.0785034073212263	chr9:91399799:A:G
chr9:91400377	['AG', 'A']	19959	1304.0653372081372	126.537498204305	-0.0352132413983359	0.0283486164921043	-1.2421502618352995	0.214196	0.214196	chr9	91400377	0.669188643654247	chr9:91400377:AG:A
chr9:91400473	['C', 'T']	19959	400.0200420883856	59.95874456264225	0.0211813493636911	0.0508491583477604	0.4165526048401949	0.67701	0.67701	chr9	91400473	0.1694049163772716	chr9:91400473:C:T
chr9:91400820	['T', 'A']	19959	4733.134285714285	471.33360715449686	-0.0338043798521787	0.0156230766675306	-2.163746653207835	0.0304956	0.0304956	chr9	91400820	1.5157628174915332	chr9:91400820:T:A
chr9:91401072	['C', 'T']	19959	9638.931746429464	1132.4656415691888	-0.0213337665181326	0.0117923137888527	-1.809124731594188	0.0704467	0.0704467	chr9	91401072	1.1521393461367035	chr9:91401072:C:T
chr9:91402091	['C', 'A']	19959	16968.400651465796	2368.660645170054	0.0070365853375686	0.0101903004321607	0.6905179473768096	0.489877	0.489877	chr9	91402091	0.309912950434605	chr9:91402091:C:A
chr9:91402246	['G', 'C']	19959	10863.049387673163	1320.9477040832508	-0.017610588725571	0.0113127628971333	-1.5567009479208311	0.119557	0.119557	chr9	91402246	0.9224249910883604	chr9:91402246:G:C
chr9:91402357	['A', 'G']	19959	10878.995738921196	1318.1942431159969	-0.0180313140479858	0.0112983669580851	-1.5959221465260134	0.110522	0.110522	chr9	91402357	0.95655126471549	chr9:91402357:A:G
chr9:91402628	['C', 'T']	19959	6095.305391321776	658.7544133260336	-0.0275151688281558	0.0140779557002428	-1.954486106791846	0.0506577	0.0506577	chr9	91402628	1.2953545322711704	chr9:91402628:C:T
chr9:91402805	['T', 'C']	19959	8720.49536364092	1271.764490071442	0.0074155590889679	0.0122353770351528	0.6060752412992787	0.544472	0.544472	chr9	91402805	0.2640244493483608	chr9:91402805:T:C
chr9:91403190	['C', 'T']	19959	5096.510698000702	612.7501793835688	-0.0165396036746854	0.0150180778037784	-1.1013129570099942	0.270774	0.270774	chr9	91403190	0.5673930393909938	chr9:91403190:C:T
chr9:91403369	['A', 'G']	19959	10411.043242972391	1421.9744682051105	-0.0001340628491267	0.0114843520570308	-0.0116735231087495	0.990686	0.990686	chr9	91403369	0.0040639742495079	chr9:91403369:A:G
chr9:91403607	['G', 'T']	19959	23432.870251578635	3227.146759935109	0.0048045818662929	0.0102379536378736	0.4692912310639024	0.638867	0.638867	chr9	91403607	0.1945895443111866	chr9:91403607:G:T
chr9:91403739	['T', 'C']	19959	9456.842880769807	1184.9242460874143	-0.0141269130830899	0.0119622877035135	-1.1809541312854903	0.237635	0.237635	chr9	91403739	0.6240895940467981	chr9:91403739:T:C
chr9:91403787	['A', 'G']	19959	15896.592924788296	2082.468103211947	-0.0051329056400902	0.0103359263164797	-0.496608188073701	0.619471	0.619471	chr9	91403787	0.2079790199332314	chr9:91403787:A:G
chr9:91404053	['G', 'C']	19959	15996.205813079428	2227.2820805342376	0.0078083064787808	0.0103496483763697	0.7544513779433035	0.450587	0.450587	chr9	91404053	0.3462213423718607	chr9:91404053:G:C
chr9:91404579	['A', 'G']	19959	35160.28487672881	4726.569799658055	-0.0147660352365053	0.01558859770821	-0.9472330682270762	0.343532	0.343532	chr9	91404579	0.4640328021964877	chr9:91404579:A:G
chr9:91404921	['C', 'T']	19959	674.4869194074813	104.7092600863838	0.0371993043630092	0.0392908939900405	0.9467665554374652	0.343769	0.343769	chr9	91404921	0.4637332891846032	chr9:91404921:C:T
chr9:91406198	['A', 'G']	19959	5393.621410314239	786.5110961796869	0.0070769145582174	0.0147108329780485	0.4810682419396339	0.630473	0.630473	chr9	91406198	0.2003335073495668	chr9:91406198:A:G
chr9:91406862	['CT', 'C']	19959	581.2329707784071	105.27068056320093	0.038725707641536	0.0419998965431919	0.9220429293608192	0.356517	0.356517	chr9	91406862	0.4479197566110903	chr9:91406862:CT:C
chr9:91406873	['A', 'G']	19959	707.0354243912216	110.79703471453938	0.0362384661923739	0.0383422786275683	0.9451307405167686	0.344604	0.344604	chr9	91406873	0.4626796857741034	chr9:91406873:A:G
chr9:91408229	['A', 'G']	19959	1737.5670227170149	271.8275938729247	0.0277001500575236	0.0249768498234365	1.109032974668076	0.267429	0.267429	chr9	91408229	0.5727914996279815	chr9:91408229:A:G
chr9:91408589	['G', 'A']	19959	706.1061334936862	109.21388500031644	0.0345842161943084	0.0383686578962098	0.9013663258136754	0.367404	0.367404	chr9	91408589	0.4348561197545679	chr9:91408589:G:A
chr9:91408821	['ATAAAG', 'A']	19959	870.3488546940005	126.01762166256944	0.0137732431668967	0.0345983157058889	0.3980899903908453	0.690568	0.690568	chr9	91408821	0.1607935501473088	chr9:91408821:ATAAAG:A
chr9:91410693	['C', 'T']	19959	991.0496542739754	113.45973758391614	-0.0105387958448011	0.032410856186956	-0.3251625252973889	0.745061	0.745061	chr9	91410693	0.1278081690250159	chr9:91410693:C:T
chr9:91411841	['A', 'G']	19959	30136.03958907541	4002.567067235147	-0.0119239224637916	0.0118118384618692	-1.0094891241769202	0.312752	0.312752	chr9	91411841	0.5047999043805487	chr9:91411841:A:G
chr9:91412843	['A', 'G']	19959	884.4564659725361	124.75529649997785	0.0118679193644935	0.0343981685763336	0.3450160242734206	0.730086	0.730086	chr9	91412843	0.1366259794335335	chr9:91412843:A:G
chr9:91413342	['A', 'G']	19959	32170.07157905299	4283.259964467379	-0.0145064029397301	0.0128915370921472	-1.125265578188236	0.26049	0.26049	chr9	91413342	0.5842089442576583	chr9:91413342:A:G
chr9:91413979	['G', 'A']	19959	27498.75552437741	3664.132514104144	-0.0100462711839953	0.0110290837335534	-0.9108890118797358	0.362365	0.362365	chr9	91413979	0.4408537564723886	chr9:91413979:G:A
chr9:91415358	['T', 'C']	19959	15977.002455647988	1998.084555960533	-0.0160279182867736	0.0102952743063328	-1.556822849966654	0.119528	0.119528	chr9	91415358	0.9225303472590692	chr9:91415358:T:C
chr9:91416089	['T', 'C']	19959	29270.933106178287	3893.276861635	-0.0091385194262396	0.0114888351185991	-0.7954261099495934	0.426375	0.426375	chr9	91416089	0.3702082675845464	chr9:91416089:T:C
chr9:91416161	['T', 'C']	19959	2226.5060040363305	331.26043551367457	0.0135103407982154	0.0221190722135531	0.6108005194692216	0.541339	0.541339	chr9	91416161	0.2665306836522214	chr9:91416161:T:C
chr9:91416705	['C', 'T']	19959	30160.53337342153	4009.2073644502143	-0.01079234350434	0.0118236177887061	-0.9127784487966836	0.36137	0.36137	chr9	91416705	0.4420479042799352	chr9:91416705:C:T
chr9:91417236	['ACT', 'A']	19959	995.3490878107456	115.06571675612165	-0.009448542469918	0.0323507400858864	-0.2920657284758726	0.770239	0.770239	chr9	91417236	0.1133744952484944	chr9:91417236:ACT:A
chr9:91417696	['G', 'A']	19959	32139.22052412687	4277.225137075414	-0.0144911932784691	0.0128481625610062	-1.1278805984638942	0.259384	0.259384	chr9	91417696	0.586056816709997	chr9:91417696:G:A
chr9:91417959	['G', 'A']	19959	709.106584485869	113.2830450591917	0.0394280568876907	0.0382936732182397	1.0296232660415197	0.303199	0.303199	chr9	91417959	0.5182722354120094	chr9:91417959:G:A
chr9:91417998	['GACA', 'G']	19959	709.0710527634415	113.22794558178649	0.0393782350753084	0.0382936722375845	1.0283222468452484	0.303811	0.303811	chr9	91417998	0.517396505809586	chr9:91417998:GACA:G
chr9:91418017	['A', 'G']	19959	709.0710527634415	113.26335679998468	0.039413810694293	0.0382936583529191	1.0292516408604904	0.303374	0.303374	chr9	91418017	0.518021642205778	chr9:91418017:A:G
chr9:91418057	['T', 'C']	19959	28566.86255449216	3789.06841357883	-0.011379810791396	0.0112969004977088	-1.0073392072191851	0.313784	0.313784	chr9	91418057	0.5033692050730673	chr9:91418057:T:C
chr9:91418345	['A', 'C']	19959	27593.76504484642	3670.588911907952	-0.0103484848905717	0.0110526156240151	-0.9362928416769052	0.349134	0.349134	chr9	91418345	0.4570078558739447	chr9:91418345:A:C
chr9:91419079	['C', 'T']	19959	28412.84712131082	3730.345719970883	-0.0142326716854172	0.0111889180772288	-1.2720328799602978	0.203376	0.203376	chr9	91419079	0.6917002986234232	chr9:91419079:C:T
chr9:91419669	['A', 'G']	19959	1715.0	230.263289186742	0.0109277331669049	0.0249329798067562	0.4382842825687345	0.661185	0.661185	chr9	91419669	0.179677007627999	chr9:91419669:A:G
chr9:91420220	['G', 'A']	19959	1714.2576668671077	228.28702409696348	0.0097553514024263	0.0249394241890867	0.3911618539571241	0.695682	0.695682	chr9	91420220	0.1575892333849193	chr9:91420220:G:A
chr9:91420414	['C', 'T']	19959	1723.1514632549242	231.6367595401404	0.0111762486094666	0.0249449634359601	0.4480362794741628	0.654132	0.654132	chr9	91420414	0.1843346047535477	chr9:91420414:C:T
chr9:91421023	['T', 'A']	19959	1033.5178204421277	142.0229579299879	0.0027680336749493	0.0318963338799966	0.0867821889927388	0.930846	0.930846	chr9	91421023	0.0311221631457931	chr9:91421023:T:A
chr9:91421372	['C', 'T']	19959	709.0	112.57627564816404	0.0392614440899485	0.0382962895224403	1.0252022997408845	0.30528	0.30528	chr9	91421372	0.5153016469759989	chr9:91421372:C:T
chr9:91422655	['A', 'G']	19959	1715.085930453953	229.64749759643013	0.010896654452147	0.0249343421022292	0.4370139146832689	0.662106	0.662106	chr9	91422655	0.1790724765272542	chr9:91422655:A:G
chr9:91422880	['G', 'A']	19959	1713.25751653638	227.3770307355337	0.0091704218224643	0.0249457591130961	0.3676144622774777	0.713165	0.713165	chr9	91422880	0.1468099788447666	chr9:91422880:G:A
chr9:91424245	['T', 'A']	19959	27684.548283638185	3626.47599687482	-0.01565725718082	0.0110248162371454	-1.4201830528536767	0.15557	0.15557	chr9	91424245	0.8080741482885638	chr9:91424245:T:A
chr9:91424817	['T', 'G']	19959	998.0	115.58741780640196	-0.0090208187900385	0.0323054725216489	-0.2792350052763777	0.780067	0.780067	chr9	91424817	0.1078680941292005	chr9:91424817:T:G
chr9:91424965	['C', 'T']	19959	15753.789307545843	1979.2145432436864	-0.0158237291145087	0.0103287689612928	-1.5320053313040771	0.125537	0.125537	chr9	91424965	0.9012282540429096	chr9:91424965:C:T
chr9:91424983	['C', 'T']	19959	1000.0	114.73913301609493	-0.0101171527464056	0.0322755865329239	-0.3134614683480736	0.753933	0.753933	chr9	91424983	0.1226672469991487	chr9:91424983:C:T
chr9:91425036	['TG', 'T']	19959	998.2000501127536	115.4506739222116	-0.0091382958390463	0.0323056131821101	-0.2828702178637765	0.777279	0.777279	chr9	91425036	0.1094230656115336	chr9:91425036:TG:T
chr9:91425859	['G', 'A']	19959	995.1495790739629	116.65772859651712	-0.0071518095185546	0.0323505272900651	-0.2210724250158046	0.825038	0.825038	chr9	91425859	0.0835260480437106	chr9:91425859:G:A
chr9:91426104	['G', 'A']	19959	39389.94708623541	5304.853456879067	-0.0717462797285389	0.0439028740592903	-1.6342046224957016	0.102232	0.102232	chr9	91426104	0.990413142869084	chr9:91426104:G:A
chr9:91426584	['G', 'A']	19959	565.0283094498446	85.92408927484304	0.0386117026513672	0.0428589599418443	0.900901531529459	0.367652	0.367652	chr9	91426584	0.4345630671555857	chr9:91426584:G:A
chr9:91426964	['G', 'T']	19959	4115.030871003308	548.8988914276041	-0.0068139375096945	0.0165359423154542	-0.4120682921907846	0.680294	0.680294	chr9	91426964	0.167303359376611	chr9:91426964:G:T
chr9:91427202	['C', 'CCTGATTTT']	19959	1003.4524812030076	120.16983525552406	-0.0056917461800186	0.0322336008481422	-0.1765780437262779	0.859842	0.859842	chr9	91427202	0.0655813450729936	chr9:91427202:C:CCTGATTTT
chr9:91427320	['G', 'A']	19959	1005.0503557470688	122.81584773983552	-0.0027013999069799	0.0322040017271227	-0.0838839821792961	0.93315	0.93315	chr9	91427320	0.0300485396016491	chr9:91427320:G:A
chr9:91427521	['T', 'C']	19959	3339.0	398.7945250879076	-0.0171813087107933	0.0182711262981772	-0.9403530154847316	0.347048	0.347048	chr9	91427521	0.4596104540464268	chr9:91427521:T:C
chr9:91427959	['A', 'G']	19959	12254.297814755411	1661.467278979135	-0.0048755391888682	0.0109597113353085	-0.4448601828736983	0.656426	0.656426	chr9	91427959	0.1828142255578472	chr9:91427959:A:G
chr9:91428209	['T', 'C']	19959	7903.980054124487	1192.3113403158436	0.02418347882169	0.012972871823067	1.8641576939571187	0.0623142	0.0623142	chr9	91428209	1.205412976150916	chr9:91428209:T:C
chr9:91428391	['A', 'G']	19959	13713.061184606137	1871.5007734976864	-0.0037658421578885	0.0106604544050326	-0.3532534369370503	0.723902	0.723902	chr9	91428391	0.1403202234989671	chr9:91428391:A:G
chr9:91428988	['C', 'T']	19959	647.0324180779637	59.341320416856405	-0.0319239074148114	0.0397935425599651	-0.8022383874646265	0.422425	0.422425	chr9	91428988	0.3742503872527468	chr9:91428988:C:T
chr9:91429864	['G', 'T']	19959	647.16212288263	59.30476763236928	-0.0320110147967922	0.0397936613042661	-0.8044249698974144	0.421161	0.421161	chr9	91429864	0.3755518518003817	chr9:91429864:G:T
chr9:91430522	['T', 'C']	19959	7007.351087283295	886.8193071299592	-0.0122418635889244	0.0132621490677245	-0.92306786226049	0.355983	0.355983	chr9	91430522	0.4485707413037473	chr9:91430522:T:C
chr9:91431659	['G', 'A']	19959	8315.083040994286	1279.7493682469665	0.0289963350262363	0.012717452363389	2.28004274737532	0.0226157	0.0226157	chr9	91431659	1.645589965449237	chr9:91431659:G:A
chr9:91432219	['A', 'G']	19959	12296.616093796974	1699.300073194201	0.0011706816504611	0.0109275203627303	0.1071315002490295	0.914686	0.914686	chr9	91432219	0.0387279680881032	chr9:91432219:A:G
chr9:91432600	['T', 'C']	19959	7017.703211905597	895.5843396669953	-0.0112154190340357	0.0132518395315663	-0.8463292214880951	0.397379	0.397379	chr9	91432600	0.4007950874655082	chr9:91432600:T:C
chr9:91432928	['T', 'G']	19959	14062.227334235453	1705.391581759469	-0.0227808561248635	0.0106391855375514	-2.1412218110547645	0.0322682	0.0322682	chr9	91432928	1.4912252599407012	chr9:91432928:T:G
chr9:91433089	['G', 'A']	19959	38203.91411965127	5169.885515000157	-0.0005832246395016	0.024876772280355	-0.0234445462992098	0.981296	0.981296	chr9	91433089	0.0081999714411688	chr9:91433089:G:A
chr9:91433172	['A', 'C']	19959	647.0324180779637	60.402548506823344	-0.0299882422195596	0.0397948811812922	-0.7535703419478286	0.451116	0.451116	chr9	91433172	0.3457117692479292	chr9:91433172:A:C
chr9:91434059	['T', 'C']	19959	648.0649396201834	61.28588969506038	-0.0285349123638409	0.0397667180760958	-0.7175576397639294	0.473038	0.473038	chr9	91434059	0.3251039701978565	chr9:91434059:T:C
chr9:91434164	['A', 'C']	19959	6792.361262841394	884.6442682771168	-0.0082392056858324	0.0134414916290281	-0.6129681075007419	0.539904	0.539904	chr9	91434164	0.267683454948664	chr9:91434164:A:C
chr9:91434703	['A', 'G']	19959	4195.4204038683165	711.8638293065868	0.0405155232244154	0.0167404609776772	2.4202155053221825	0.0155202	0.0155202	chr9	91434703	1.8091026865355155	chr9:91434703:A:G
chr9:91435686	['A', 'G']	19959	478.0239502956208	86.5902935404625	0.0350376606919534	0.046633908230053	0.7513344264243668	0.45246	0.45246	chr9	91435686	0.3444198088281366	chr9:91435686:A:G
chr9:91435732	['C', 'T']	19959	11965.798556825015	1650.807336544348	0.0003702050931222	0.0110096934344849	0.0336253770665982	0.973176	0.973176	chr9	91435732	0.011808609971479	chr9:91435732:C:T
chr9:91435795	['T', 'C']	19959	8709.436366369377	1077.6719280128982	-0.0127891667482126	0.0121791086780717	-1.050090535051985	0.293689	0.293689	chr9	91435795	0.5321123194927414	chr9:91435795:T:C
chr9:91435808	['G', 'C']	19959	762.0381801783747	98.39528341034556	0.006827179831545	0.0367482550969718	0.1857824218736211	0.852617	0.852617	chr9	91435808	0.0692460123731601	chr9:91435808:G:C
chr9:91435995	['AC', 'A']	19959	438.0	40.83599243498718	-0.0341079436655703	0.0482745235992339	-0.7065412793863723	0.47986	0.47986	chr9	91435995	0.318885450324489	chr9:91435995:AC:A
chr9:91436273	['T', 'C']	19959	555.1390698606796	42.79358742857298	-0.0515627940553661	0.0428896093961945	-1.2022211155865918	0.229292	0.229292	chr9	91436273	0.6396110975442202	chr9:91436273:T:C
chr9:91436437	['GC', 'G']	19959	6900.382911550989	888.9407993641242	-0.0085197094057468	0.0133571392901258	-0.6378393771819808	0.523586	0.523586	chr9	91436437	0.2810119744284498	chr9:91436437:GC:G
chr9:91436444	['GGCGGGC', 'G']	19959	6901.037282020445	889.5028179688719	-0.0083903084352923	0.0133566638446037	-0.6281739611708628	0.529897	0.529897	chr9	91436444	0.2758085392271949	chr9:91436444:GGCGGGC:G
chr9:91436450	['C', 'CAA']	19959	6903.691787342787	890.4189383715901	-0.0083238092789506	0.0133529440514486	-0.6233688426222073	0.533049	0.533049	chr9	91436450	0.2732328670494275	chr9:91436450:C:CAA
chr9:91437203	['A', 'G']	19959	36584.665981861	4917.854848505384	-0.0122321774871345	0.0182860129899564	-0.668936278993842	0.503544	0.503544	chr9	91437203	0.2979625745198906	chr9:91437203:A:G
chr9:91437277	['T', 'C']	19959	11043.659951894168	1583.9847729216694	0.016448387966159	0.0114835904027192	1.4323384402724866	0.152063	0.152063	chr9	91437277	0.817976445714361	chr9:91437277:T:C
chr9:91437278	['G', 'A']	19959	547.0	42.61929661566245	-0.0521125263392774	0.0431898246072738	-1.20659268272418	0.227603	0.227603	chr9	91437278	0.6428220178707313	chr9:91437278:G:A
chr9:91437720	['A', 'T']	19959	36429.82523298928	4855.284557262909	-0.0208796462348978	0.0178504329020269	-1.1696997125782282	0.242136	0.242136	chr9	91437720	0.615940636254096	chr9:91437720:A:T
chr9:91437817	['G', 'A']	19959	12861.288770857343	1449.0903774075005	-0.0292416236065132	0.0107925730205659	-2.709420964842347	0.00674583	0.00674583	chr9	91437817	2.1709646075571647	chr9:91437817:G:A
chr9:91437866	['T', 'A']	19959	3263.0	301.3585415109842	-0.0398821489761993	0.018387310027363	-2.169003998782245	0.0300942	0.0300942	chr9	91437866	1.5215171971208312	chr9:91437866:T:A
chr9:91437993	['A', 'G']	19959	14834.202636327183	2028.5007300252348	-0.0016463013656958	0.0104669903387717	-0.1572850755004163	0.875022	0.875022	chr9	91437993	0.0579810277108405	chr9:91437993:A:G
chr9:91438601	['C', 'A']	19959	642.032167551859	73.9970852689484	-0.0178211641385665	0.0400724278645849	-0.4447238435062829	0.656524	0.656524	chr9	91438601	0.1827493931433523	chr9:91438601:C:A
chr9:91438611	['C', 'A']	19959	4946.495665681214	732.9121880634953	0.0070639373265376	0.0152607999601598	0.4628811952832701	0.643455	0.643455	chr9	91438611	0.1914818200650303	chr9:91438611:C:A
chr9:91439059	['T', 'C']	19959	33730.3799669289	4376.381528355779	-0.0403631677669249	0.0143492421960767	-2.812912850405492	0.00491429	0.00491429	chr9	91439059	2.308539218697704	chr9:91439059:T:C
chr9:91439393	['TCTAA', 'T']	19959	5621.506443363585	593.9814028480961	-0.0358855455751829	0.0145365023055764	-2.468650630036139	0.0135707	0.0135707	chr9	91439393	1.8673977501076453	chr9:91439393:TCTAA:T
chr9:91439484	['C', 'CTGATT']	19959	5795.580748609511	826.9703399366484	0.0008796505736876	0.0143174583077301	0.0614390176511119	0.95101	0.95101	chr9	91439484	0.0218149163728009	chr9:91439484:C:CTGATT
chr9:91439570	['T', 'A']	19959	4900.245515582724	729.8144941645252	0.0073687212192304	0.0153262536908207	0.4807907638670898	0.63067	0.63067	chr9	91439570	0.2001978272345745	chr9:91439570:T:A
chr9:91439833	['T', 'C']	19959	4898.736319903788	729.9535347373811	0.0075511593155376	0.0153317121136686	0.4925189867611425	0.622358	0.622358	chr9	91439833	0.2059597235114655	chr9:91439833:T:C
chr9:91440762	['A', 'G']	19959	27202.36291211544	3373.9223028580222	-0.0376621583462129	0.0109729372332619	-3.4322768412498137	0.000599751	0.000599751	chr9	91440762	3.22202901923488	chr9:91440762:A:G
chr9:91440768	['TGCTTAGGA', 'T']	19959	4896.736019242333	731.9812281706749	0.0081313541874243	0.0153335003119486	0.5302999329571173	0.59591	0.59591	chr9	91440768	0.2248193265933719	chr9:91440768:TGCTTAGGA:T
chr9:91440800	['T', 'C']	19959	4899.718424218124	730.5605656414516	0.0077036942669048	0.0153321256604625	0.5024544174439276	0.615353	0.615353	chr9	91440800	0.2108756777670569	chr9:91440800:T:C
chr9:91441778	['C', 'T']	19959	4895.735868911606	729.3085478964427	0.0076620907646659	0.0153343987066924	0.4996668543202755	0.617315	0.617315	chr9	91441778	0.2094931700795748	chr9:91441778:C:T
chr9:91442326	['C', 'T']	19959	5793.580548178584	827.4798632039966	0.0010677990437395	0.0143186502828085	0.074574001225629	0.940554	0.940554	chr9	91442326	0.0266162652610896	chr9:91442326:C:T
chr9:91443093	['A', 'G']	19959	5795.580748609511	827.6647263165302	0.0011074423125608	0.0143145426259945	0.0773648408821534	0.938334	0.938334	chr9	91443093	0.0276425469750486	chr9:91443093:A:G
chr9:91443617	['C', 'T']	19959	4904.491456631758	728.0734638434085	0.0070598362945545	0.0153225468743419	0.4607482262871323	0.644984	0.644984	chr9	91443617	0.1904510586948057	chr9:91443617:C:T
chr9:91443791	['G', 'A']	19959	4998.751352976548	735.0538130877685	0.0060862210854109	0.01520807639285	0.4001966407975388	0.689016	0.689016	chr9	91443791	0.1617706929965396	chr9:91443791:G:A
chr9:91444029	['T', 'TC']	19959	4926.987421698822	731.1355540259649	0.0067596675141774	0.0152890333673126	0.4421252378603183	0.658403	0.658403	chr9	91444029	0.1815081989372242	chr9:91444029:T:TC
chr9:91444040	['T', 'C']	19959	4925.246768213248	732.8350539745243	0.0073157315273261	0.0152930053648961	0.4783710822542953	0.632391	0.632391	chr9	91444040	0.1990143194453161	chr9:91444040:T:C
chr9:91444056	['G', 'A']	19959	5822.0	828.2828854734584	0.0004176557674108	0.0142835611046239	0.0292403108966752	0.976673	0.976673	chr9	91444056	0.0102508181306035	chr9:91444056:G:A
chr9:91444328	['C', 'T']	19959	15448.54802826076	1968.7305073306627	-0.0175198555019024	0.0103716756455742	-1.689202024879977	0.0911964	0.0911964	chr9	91444328	1.0400223052131785	chr9:91444328:C:T
chr9:91444760	['A', 'G']	19959	4927.0	731.0846053944791	0.0067140884142487	0.0152877350664913	0.4391813689239737	0.660535	0.660535	chr9	91444760	0.1801041653255365	chr9:91444760:A:G
chr9:91445421	['T', 'C']	19959	5822.33371760814	828.025847410031	0.0003928923973362	0.0142857067686398	0.0275024822852132	0.978059	0.978059	chr9	91445421	0.0096349462332879	chr9:91445421:T:C
chr9:91445976	['AAC', 'A']	19959	3098.1552259745467	275.54375202649265	-0.0501855696644928	0.0189665707784296	-2.646001232946553	0.00815134	0.00815134	chr9	91445976	2.088770991656425	chr9:91445976:AAC:A
chr9:91446232	['T', 'C']	19959	642.1608700010023	82.09849388501551	-0.0050710908744333	0.0400716429615783	-0.1265506103479625	0.899297	0.899297	chr9	91446232	0.0460968553640549	chr9:91446232:T:C
chr9:91446470	['A', 'C']	19959	4887.244864214851	714.7992338904929	0.0038726625871074	0.0153343924283416	0.2525475075197508	0.800621	0.800621	chr9	91446470	0.0965730226939297	chr9:91446470:A:C
chr9:91446491	['T', 'C']	19959	4239.4248133487	630.9308077386486	0.0054010292429437	0.0163314234928926	0.3307139298233375	0.740864	0.740864	chr9	91446491	0.1302615079051317	chr9:91446491:T:C
chr9:91446835	['A', 'G']	19959	5160.445725162545	739.7507207013441	0.001501278533984	0.0154539176214393	0.0971454986858013	0.922612	0.922612	chr9	91446835	0.0349809010177037	chr9:91446835:A:G
chr9:91447173	['A', 'G']	19959	4243.850513655725	626.0442466616536	0.0037426617189437	0.0163267537720805	0.2292348969789628	0.818689	0.818689	chr9	91447173	0.0868810448020796	chr9:91447173:A:G
chr9:91447764	['C', 'T']	19959	34040.11650631389	4426.834698309176	-0.0423215621618533	0.0147021912992494	-2.8785887287437166	0.00399883	0.00399883	chr9	91447764	2.398067058389921	chr9:91447764:C:T
chr9:91447930	['C', 'T']	19959	31839.1904594879	4154.417727320036	-0.031524764906187	0.012814088511757	-2.460164441447608	0.0138958	0.0138958	chr9	91447930	1.8571164452461515	chr9:91447930:C:T
chr9:91448294	['G', 'C']	19959	645.0646389737936	85.11919641564111	-0.0042001863489022	0.0399833038244081	-0.1050485064302816	0.916338	0.916338	chr9	91448294	0.0379443031238242	chr9:91448294:G:C
chr9:91449167	['T', 'C']	19959	10538.64007216598	1305.3064497966743	-0.022510155694786	0.0114292435118072	-1.9695228010087729	0.0489069	0.0489069	chr9	91449167	1.3106298643830014	chr9:91449167:T:C
chr9:91449384	['C', 'G']	19959	645.0323178675218	85.1313942190065	-0.0041713682145957	0.0399832785801282	-0.1043278180961613	0.91691	0.91691	chr9	91449384	0.0376732907439279	chr9:91449384:C:G
chr9:91449591	['A', 'G']	19959	31521.7379735418	4126.193204519204	-0.0284703973629299	0.0126291250101247	-2.254344409458709	0.0241853	0.0241853	chr9	91449591	1.6164485211539008	chr9:91449591:A:G
chr9:91450067	['G', 'A']	19959	753.0942298043148	89.96637209650608	-0.0205959438835725	0.0368297284184003	-0.5592206287701728	0.576017	0.576017	chr9	91450067	0.2395646990468506	chr9:91450067:G:A
chr9:91450068	['C', 'T']	19959	753.169811320755	89.98599497472608	-0.0205484665571247	0.0368297887815159	-0.5579306109797062	0.576898	0.576898	chr9	91450068	0.238900966658896	chr9:91450068:C:T
chr9:91450101	['T', 'C']	19959	12278.30352575355	1550.372478598572	-0.0110952114298341	0.0110062669020831	-1.0080812621156916	0.313428	0.313428	chr9	91450101	0.5038622085620327	chr9:91450101:T:C
chr9:91450240	['T', 'G']	19959	6383.878646616542	684.0731741279354	-0.036927594467136	0.013759539117037	-2.683781350017194	0.00728548	0.00728548	chr9	91450240	2.137541829688915	chr9:91450240:T:G
chr9:91450366	['T', 'C']	19959	32904.59443748434	4288.16523802041	-0.0346749359602726	0.0135954747473268	-2.5504762874934217	0.010765	0.010765	chr9	91450366	1.967985965840494	chr9:91450366:T:C
chr9:91450397	['T', 'A']	19959	752.0753620283609	89.72027459899448	-0.0208583983240679	0.0368288165838156	-0.5663608081622189	0.571155	0.571155	chr9	91450397	0.2432460169558833	chr9:91450397:T:A
chr9:91450558	['G', 'C']	19959	31110.67618761275	4069.686335848238	-0.0270438698092256	0.0123858081478118	-2.183456217509981	0.0290138	0.0290138	chr9	91450558	1.537395386986595	chr9:91450558:G:C
chr9:91450645	['T', 'G']	19959	5855.586761537305	917.5510785460924	0.024356534927029	0.0142455228341964	1.709767708108341	0.0873244	0.0873244	chr9	91450645	1.058864389687846	chr9:91450645:T:G
chr9:91450712	['T', 'G']	19959	31108.23442746179	4069.998356416873	-0.0270092710555386	0.0123849677487173	-2.1808107702449138	0.0292091	0.0292091	chr9	91450712	1.534481824438822	chr9:91450712:T:G
chr9:91451063	['C', 'T']	19959	31109.234627912803	4067.3074482622937	-0.0272859976986719	0.0123841003283813	-2.2033088375535	0.0275844	0.0275844	chr9	91451063	1.5593364581272338	chr9:91451063:C:T
chr9:91451293	['T', 'C']	19959	31861.385367075924	4156.172502235418	-0.0319538005688364	0.01283479777104	-2.4896224419628825	0.012796	0.012796	chr9	91451293	1.8929257685879304	chr9:91451293:T:C
chr9:91451298	['A', 'G']	19959	6517.632755337277	984.6360311994416	0.0193083881363803	0.0137206626169924	1.4072489554890557	0.159369	0.159369	chr9	91451298	0.7975961524396473	chr9:91451298:A:G
chr9:91451568	['C', 'T']	19959	31862.385567526933	4156.583334522458	-0.0319057748824886	0.0128351318925554	-2.485815895744279	0.0129336	0.0129336	chr9	91451568	1.8882805746923683	chr9:91451568:C:T
chr9:91451720	['T', 'C']	19959	31861.578108555103	4156.000271465972	-0.0319626883019129	0.0128354080958524	-2.490196498874166	0.0127753	0.0127753	chr9	91451720	1.8936288926167493	chr9:91451720:T:C
chr9:91451908	['T', 'C']	19959	752.0376791261649	89.58115677778748	-0.0210003732430829	0.036828749624502	-0.5702168402999889	0.568537	0.568537	chr9	91451908	0.2452412664679919	chr9:91451908:T:C
chr9:91451921	['A', 'G']	19959	752.0376791261649	89.67197008994556	-0.0208974291479581	0.0368287667773886	-0.5674213658652371	0.570434	0.570434	chr9	91451921	0.2437945968092041	chr9:91451921:A:G
chr9:91452172	['C', 'T']	19959	752.1130487071557	89.74532778857436	-0.0207830881009836	0.0368288268102988	-0.5643157792680981	0.572546	0.572546	chr9	91452172	0.242189615112757	chr9:91452172:C:T
chr9:91452502	['C', 'T']	19959	646.1942565027815	83.91595113455736	-0.0061909180933129	0.0399539627968511	-0.15495129043372	0.876861	0.876861	chr9	91452502	0.0570692455363707	chr9:91452502:C:T
chr9:91452581	['C', 'A']	19959	513.1285456550065	64.09709047754556	-0.0168321196470313	0.0448212462879198	-0.3755388580430411	0.707264	0.707264	chr9	91452581	0.1504184471052317	chr9:91452581:C:A
chr9:91452873	['A', 'G']	19959	31747.22181544635	4160.423866528407	-0.0274419859833596	0.0125982983901773	-2.1782295619189167	0.0294006	0.0294006	chr9	91452873	1.53164380652559	chr9:91452873:A:G
chr9:91453433	['C', 'T']	19959	657.395247405625	91.02652328876422	-0.0001916131517379	0.0389206304087681	-0.0049231769816024	0.996072	0.996072	chr9	91453433	0.0017092679291734	chr9:91453433:C:T
chr9:91453700	['A', 'G']	19959	30978.72965655553	4062.272737322746	-0.023714871374063	0.0121466859532602	-1.952373796878962	0.0509078	0.0509078	chr9	91453700	1.293215670758869	chr9:91453700:A:G
chr9:91454103	['G', 'A']	19959	30970.137131965697	4059.965478741818	-0.0239955577582218	0.0121505621493741	-1.9748516540411951	0.0482988	0.0482988	chr9	91454103	1.3160636593075423	chr9:91454103:G:A
chr9:91454631	['A', 'C']	19959	31845.595550656377	4165.151995485748	-0.0304879503820898	0.012822077724111	-2.3777698933113887	0.0174271	0.0174271	chr9	91454631	1.7587748767329785	chr9:91454631:A:C
chr9:91454660	['C', 'T']	19959	4241.637552615755	414.4131463079863	-0.04476678731632	0.0163223968036351	-2.74266015309407	0.00609981	0.00609981	chr9	91454660	2.214683692405081	chr9:91454660:C:T
chr9:91455019	['T', 'C']	19959	23200.64966173891	2886.676404892138	-0.0302873642479709	0.0103035862143154	-2.939497337916262	0.00329122	0.00329122	chr9	91455019	2.482643086531933	chr9:91455019:T:C
chr9:91455220	['A', 'G']	19959	645.0	85.14168094988717	-0.0041418475416427	0.0399832425472653	-0.1035895859808393	0.917496	0.917496	chr9	91455220	0.0373958204619377	chr9:91455220:A:G
chr9:91456176	['G', 'C']	19959	826.1241731809982	96.55887645015515	-0.0097093158384552	0.0356326316665852	-0.27248382688389	0.785253	0.785253	chr9	91456176	0.1049903957368986	chr9:91456176:G:C
chr9:91456663	['G', 'A']	19959	7041.0	783.3918959914885	-0.0330771911351999	0.0132453800497628	-2.497262518019797	0.0125236	0.0125236	chr9	91456663	1.902270812068136	chr9:91456663:G:A
chr9:91457142	['A', 'G']	19959	6370.425985357534	693.3911188789485	-0.0353593168216404	0.0137786879187013	-2.566232505610955	0.0102882	0.0102882	chr9	91457142	1.9876606017631544	chr9:91457142:A:G
chr9:91457924	['A', 'C']	19959	645.2262931034483	85.12918657078242	-0.0041482767690004	0.0399835237865348	-0.1037496542612737	0.917369	0.917369	chr9	91457924	0.0374559397614936	chr9:91457924:A:C
chr9:91458114	['A', 'C']	19959	6431.288900025058	966.3684532828844	0.0183650614482884	0.0137676329298714	1.3339302073083308	0.182242	0.182242	chr9	91458114	0.7393515271093688	chr9:91458114:A:C
chr9:91458506	['T', 'C']	19959	11186.407039711192	1409.290707140702	-0.0197820383285575	0.0112229716030892	-1.7626381878318491	0.0779768	0.0779768	chr9	91458506	1.1080345912929128	chr9:91458506:T:C
chr9:91458822	['G', 'C']	19959	31830.97409040794	4164.645753248485	-0.0303132234793853	0.0128058752407084	-2.36713406226409	0.0179359	0.0179359	chr9	91458822	1.7462768261122408	chr9:91458822:G:C
chr9:91459040	['G', 'A']	19959	4221.0	421.06474119113057	-0.0417743410602961	0.0163649672612599	-2.552668782857068	0.0106975	0.0106975	chr9	91459040	1.9707177048440296	chr9:91459040:G:A
chr9:91460081	['CA', 'C']	19959	12623.162273228429	1573.046433386694	-0.0139077840398679	0.0109215791981563	-1.273422440796444	0.202883	0.202883	chr9	91460081	0.6927543419045675	chr9:91460081:CA:C
chr9:91460639	['G', 'A']	19959	10588.591551413108	1330.4762782972994	-0.0197302820974251	0.0114154770821617	-1.728379984070608	0.0839356	0.0839356	chr9	91460639	1.0760538007405065	chr9:91460639:G:A
chr9:91461082	['G', 'C']	19959	699.1751528515587	129.18817724615712	0.0596875157709932	0.0386217694395013	1.545437110655692	0.122256	0.122256	chr9	91461082	0.9127298176607976	chr9:91461082:G:C
chr9:91462202	['TA', 'T']	19959	12225.73796871867	1537.541570655575	-0.0116705978301159	0.0110104683797561	-1.059954711061484	0.289178	0.289178	chr9	91462202	0.5388347502503771	chr9:91462202:TA:T
chr9:91462313	['C', 'T']	19959	645.0646389737936	85.17994301214293	-0.0041284127976274	0.0399833301392852	-0.1032533504149295	0.917763	0.917763	chr9	91462313	0.0372694550524928	chr9:91462313:C:T
chr9:91462384	['G', 'A']	19959	645.0969633193025	85.102558148095	-0.0042605392234612	0.039983321639357	-0.1065579108682006	0.915141	0.915141	chr9	91462384	0.0385119870217635	chr9:91462384:G:A
chr9:91462404	['A', 'T']	19959	11181.72281546097	1407.699227289159	-0.0197839144621153	0.011223228431215	-1.7627650175140857	0.0779554	0.0779554	chr9	91462404	1.1081537956903509	chr9:91462404:A:T
chr9:91463032	['T', 'A']	19959	11181.963947249662	1404.5627584517567	-0.020196275072248	0.0112238583081022	-1.7994057406862236	0.0719696	0.0719696	chr9	91463032	1.1428509110720668	chr9:91463032:T:A
chr9:91463038	['C', 'G']	19959	11183.646288866605	1405.4391943117598	-0.0201203856902132	0.0112246477951928	-1.792518220378395	0.0730651	0.0730651	chr9	91463038	1.1362900169782637	chr9:91463038:C:G
chr9:91463738	['A', 'G']	19959	643.0966626578472	87.25250464538257	0.0001265362313054	0.0400427036270612	0.0031600321617623	0.997479	0.997479	chr9	91463738	0.0010962387791823	chr9:91463738:A:G
chr9:91463903	['T', 'C']	19959	10536.055769905295	1319.472221124421	-0.0205586554832742	0.0114313980272344	-1.7984375519332647	0.0721228	0.0721228	chr9	91463903	1.1419274211489652	chr9:91463903:T:C
chr9:91464300	['A', 'G']	19959	11303.53070021553	1410.499857435112	-0.0217254789023886	0.0111887975210299	-1.941717048820874	0.0521854	0.0521854	chr9	91464300	1.2824509833258475	chr9:91464300:A:G
chr9:91464326	['G', 'A']	19959	645.1292909045352	85.05605700393635	-0.0043178687525115	0.0399833574546029	-0.1079916502113172	0.914003	0.914003	chr9	91464326	0.0390523787942785	chr9:91464326:G:A
chr9:91464343	['A', 'G']	19959	11181.240841894263	1405.9129953638517	-0.0200353166033773	0.0112206263947162	-1.7855791556175489	0.0741826	0.0741826	chr9	91464343	1.1296979493052672	chr9:91464343:A:G
chr9:91464542	['T', 'G']	19959	645.0323178675218	85.19164644150963	-0.0040852150623318	0.0399832960808792	-0.1021730438148018	0.91862	0.91862	chr9	91464542	0.0368641034477233	chr9:91464542:T:G
chr9:91464826	['G', 'A']	19959	34039.821949386125	4427.659244281092	-0.0423102850615261	0.0147039122484258	-2.877484872507702	0.00401284	0.00401284	chr9	91464826	2.396548156115247	chr9:91464826:G:A
chr9:91464982	['A', 'G']	19959	4312.08023453944	643.6580296120829	0.0056082676442314	0.016202930484308	0.3461267484707723	0.729251	0.729251	chr9	91464982	0.1371229666708383	chr9:91464982:A:G
chr9:91465962	['G', 'A']	19959	6976.349534021445	766.5749100732166	-0.0342837260265847	0.013286463625218	-2.580349970741143	0.0098771	0.0098771	chr9	91465962	2.0053705492253875	chr9:91465962:G:A
chr9:91466708	['A', 'T']	19959	4156.41649546525	622.9213726066571	0.0074328182265363	0.0164705532708437	0.4512792074625662	0.651793	0.651793	chr9	91466708	0.1858903079974438	chr9:91466708:A:T
chr9:91467392	['C', 'T']	19959	12250.068808258997	1542.325349362933	-0.011572142065512	0.0110028997653445	-1.0517356617171412	0.292934	0.292934	chr9	91467392	0.5332302180916091	chr9:91467392:C:T
chr9:91467466	['T', 'C']	19959	34021.52285256089	4423.505945528575	-0.0419283509959808	0.0146863860554429	-2.8549127632690654	0.0043093	0.0043093	chr9	91467466	2.3655932706344607	chr9:91467466:T:C
chr9:91467577	['T', 'C']	19959	430.0430926491958	74.25143827170788	0.0270634864639367	0.0484666039596728	0.5583945284562379	0.576581	0.576581	chr9	91467577	0.2391396729625726	chr9:91467577:T:C
chr9:91467611	['T', 'C']	19959	4257.213297925644	633.4691365841176	0.0056575733301605	0.016296747147394	0.3471596680608247	0.728475	0.728475	chr9	91467611	0.1375853478725063	chr9:91467611:T:C
chr9:91468545	['G', 'C']	19959	6723.358009222135	979.4929405752148	0.0130782073001619	0.0134990926523913	0.9688212116867828	0.332646	0.332646	chr9	91468545	0.4780176944887035	chr9:91468545:G:C
chr9:91468754	['A', 'G']	19959	646.0647391892569	86.04002897616941	-0.0023276138939894	0.0399538929431965	-0.0582574993955837	0.953544	0.953544	chr9	91468754	0.0206592622233049	chr9:91468754:A:G
chr9:91468854	['G', 'A']	19959	4255.639657245941	630.5193973470655	0.0050047856574969	0.016299357736239	0.3070541636355151	0.758805	0.758805	chr9	91468854	0.1198698160737608	chr9:91468854:G:A
chr9:91468893	['C', 'A']	19959	12321.32132117081	1549.40516782106	-0.0123209543772301	0.0109839858092906	-1.1217198010952072	0.261995	0.261995	chr9	91468893	0.5817069968219719	chr9:91468893:C:A
chr9:91469178	['T', 'C']	19959	6406.96301864101	694.5185410087569	-0.0360742744510761	0.0137506993482392	-2.6234501633326235	0.00871104	0.00871104	chr9	91469178	2.0599299920304337	chr9:91469178:T:C
chr9:91469903	['CT', 'C']	19959	645.1292909045353	85.28013751223689	-0.0039660321245075	0.0399834229982201	-0.0991919107247042	0.920987	0.920987	chr9	91469903	0.0357464999531085	chr9:91469903:CT:C
chr9:91471092	['G', 'A']	19959	7078.06389055923	1047.848701161741	0.0158010018173898	0.0132401696859167	1.193413845307205	0.232722	0.232722	chr9	91471092	0.6331625594421957	chr9:91471092:G:A
chr9:91471277	['G', 'T']	19959	4255.70577915894	632.3872440068457	0.0055480384443076	0.0163011325237483	0.3403468094149253	0.733599	0.733599	chr9	91471277	0.1345412693429125	chr9:91471277:G:T
chr9:91471430	['C', 'T']	19959	12253.367122875625	1538.7832108022776	-0.0120664885626038	0.0110047046382942	-1.096484545402052	0.27288	0.27288	chr9	91471430	0.5640282936006591	chr9:91471430:C:T
chr9:91471563	['G', 'A']	19959	12329.030331896118	1557.8920877247438	-0.0114282292300295	0.0109810881817812	-1.0407191929293662	0.298019	0.298019	chr9	91471563	0.5257560468898081	chr9:91471563:G:A
chr9:91471968	['A', 'G']	19959	4243.125921098802	631.4056288403292	0.0054523137930985	0.0163429868462105	0.33361795150455	0.738671	0.738671	chr9	91471968	0.1315489509143062	chr9:91471968:A:G
chr9:91472315	['A', 'T']	19959	4253.639356584486	634.5547874828673	0.0059065150578809	0.0163019168039812	0.3623202798114154	0.717117	0.717117	chr9	91472315	0.1444099819764849	chr9:91472315:A:T
chr9:91473220	['G', 'A']	19959	1917.096051708588	289.95925830802935	0.0186426109797031	0.0235178885081935	0.7926991818678003	0.427963	0.427963	chr9	91473220	0.3685937767588775	chr9:91473220:G:A
chr9:91473674	['C', 'A']	19959	21234.19167167769	2828.371283550807	-0.003539078228056	0.0101783437430704	-0.3477066915199716	0.728064	0.728064	chr9	91473674	0.1378304426304217	chr9:91473674:C:A
chr9:91473941	['T', 'C']	19959	4255.065951688884	631.6756126834172	0.0054621383189756	0.0163007540107977	0.3350850098932538	0.737564	0.737564	chr9	91473941	0.1322002890570565	chr9:91473941:T:C
chr9:91474340	['G', 'C']	19959	6443.968580877931	710.2671924048942	-0.0344022314172549	0.0137121095754637	-2.5088941441084933	0.0121188	0.0121188	chr9	91474340	1.9165403817522129	chr9:91474340:G:C
chr9:91474382	['C', 'T']	19959	23887.787371586062	3170.878257083311	-0.0030923924724108	0.0103608412932794	-0.2984692444248453	0.765348	0.765348	chr9	91474382	0.1161410483569206	chr9:91474382:C:T
chr9:91474435	['G', 'C']	19959	4147.831270358307	629.3709608916729	0.0094988686068081	0.0164865648507611	0.576158144088432	0.564515	0.564515	chr9	91474435	0.2483245137378106	chr9:91474435:G:C
chr9:91474463	['C', 'G']	19959	8020.20550210463	1113.2118991803754	0.0069858015857547	0.0126616733837845	0.5517281463523821	0.581141	0.581141	chr9	91474463	0.2357184836291559	chr9:91474463:C:G
chr9:91474807	['C', 'T']	19959	8022.205802766086	1113.8651473914097	0.006977934396067	0.012661262625129	0.5511246865867757	0.581554	0.581554	chr9	91474807	0.2354099527959285	chr9:91474807:C:T
chr9:91475175	['G', 'C']	19959	31842.97709732384	4155.7484820039335	-0.0318123208617303	0.0128159306519198	-2.4822482054367843	0.0130638	0.0130638	chr9	91475175	1.883930477043683	chr9:91475175:G:C
chr9:91475366	['T', 'C']	19959	645.0323178675218	85.12713245840868	-0.004155606975614	0.0399832928362003	-0.1039335852761885	0.917223	0.917223	chr9	91475366	0.0375250635715742	chr9:91475366:T:C
chr9:91475447	['T', 'A']	19959	700.0350736546748	128.6564941277718	0.0580751661547193	0.0385947076761218	1.5047442940123583	0.132406	0.132406	chr9	91475447	0.8780923343234326	chr9:91475447:T:A
chr9:91476529	['C', 'T']	19959	5164.293725568808	711.9457508946994	-0.0023946735952183	0.0149589253606481	-0.160083263836443	0.872817	0.872817	chr9	91476529	0.059076803512414	chr9:91476529:C:T
chr9:91476624	['T', 'C']	19959	642.1608700010024	85.27592889628121	-0.0033830652653171	0.0400718699188133	-0.084424941291018	0.932719	0.932719	chr9	91476624	0.0302491763291251	chr9:91476624:T:C
chr9:91476771	['G', 'C']	19959	642.0965123271196	84.05164984764558	-0.0055945781062098	0.0400726027578334	-0.1396110489757558	0.888969	0.888969	chr9	91476771	0.0511133834208756	chr9:91476771:G:C
chr9:91476912	['C', 'T']	19959	12578.890709561034	1560.1822766322862	-0.0142176877508568	0.0109308936683873	-1.3006885056411353	0.19338	0.19338	chr9	91476912	0.7135884441040219	chr9:91476912:C:T
chr9:91478862	['T', 'A']	19959	4532.45417647943	472.0453395022034	-0.0360242715366899	0.015880375003509	-2.2684773834830505	0.0233108	0.0233108	chr9	91478862	1.6324428217336635	chr9:91478862:T:A
chr9:91479710	['A', 'G']	19959	643.0322176570799	85.37592554922213	-0.0037678673447753	0.0400425162340326	-0.0940966677207204	0.925033	0.925033	chr9	91479710	0.0338427737882516	chr9:91479710:A:G
chr9:91479918	['C', 'A']	19959	17906.382949932344	2294.3313129212643	-0.0149375209245219	0.0102208571255702	-1.461474389183243	0.143901	0.143901	chr9	91479918	0.8419361880441252	chr9:91479918:C:A
chr9:91480437	['A', 'G']	19959	642.0965123271196	87.35863453176259	-0.0001793714489944	0.0400719866857077	-0.0044762304999068	0.996429	0.996429	chr9	91480437	0.0015536412753362	chr9:91480437:A:G
chr9:91480441	['T', 'A']	19959	31501.73496692724	4151.455621945907	-0.0183881000834346	0.0125546316693938	-1.4646467190480672	0.143033	0.143033	chr9	91480441	0.8445637522936975	chr9:91480441:T:A
chr9:91481285	['G', 'A']	19959	26484.230908088044	3585.1285037833286	-0.0004012907692341	0.0106955868570772	-0.0375192847850676	0.970071	0.970071	chr9	91481285	0.013196478331924	chr9:91481285:G:A
chr9:91481646	['G', 'A']	19959	26468.26337738028	3571.387514614632	-0.0021067314103613	0.0106944819885699	-0.196992375377599	0.843836	0.843836	chr9	91481646	0.0737419505494926	chr9:91481646:G:A
chr9:91482505	['A', 'C']	19959	3544.8416988417	517.4688288923106	-0.001826386512266	0.017680987864654	-0.1032966328718082	0.917729	0.917729	chr9	91482505	0.0372855444850661	chr9:91482505:A:C
chr9:91482628	['T', 'C']	19959	8524.989875701685	1289.828484388949	0.0227252893059726	0.01230237660193	1.8472275757195864	0.064729	0.064729	chr9	91482628	1.1889011023569591	chr9:91482628:T:C
chr9:91482911	['C', 'T']	19959	641.0642381119407	84.83602266003201	-0.0056019359556818	0.0401014155194773	-0.1396942198452055	0.888903	0.888903	chr9	91482911	0.051145628077205	chr9:91482911:C:T
chr9:91482912	['G', 'A']	19959	5951.894618159951	879.2956659737348	0.016448443746896	0.0141130778496503	1.165475307521493	0.243841	0.243841	chr9	91482912	0.6128932692808177	chr9:91482912:G:A
chr9:91483387	['G', 'A']	19959	18589.588332581567	2368.89713159178	-0.0174951977669817	0.0101679197743987	-1.7206270461566744	0.085334	0.085334	chr9	91483387	1.0688778964954266	chr9:91483387:G:A
chr9:91483936	['C', 'T']	19959	4194.202818596721	437.2693717902032	-0.0356604248764113	0.0164058121906455	-2.173645806864992	0.0297435	0.0297435	chr9	91483936	1.5266079281728393	chr9:91483936:C:T
chr9:91484173	['G', 'A']	19959	34550.19317498497	4506.034723349734	-0.0434563141766266	0.0152565139991263	-2.84837769487284	0.00439877	0.00439877	chr9	91484173	2.3566687455344404	chr9:91484173:G:A
chr9:91484490	['G', 'A']	19959	4139.622218881539	616.0308266990698	0.0178663305914115	0.0165050000984163	1.0824798839671506	0.279052	0.279052	chr9	91484490	0.5543148604942079	chr9:91484490:G:A
chr9:91484578	['G', 'A']	19959	557.0837342152736	69.9172880737981	0.0028596164222751	0.0428142757432016	0.0667911899158822	0.946749	0.946749	chr9	91484578	0.0237651449287746	chr9:91484578:G:A
chr9:91484597	['G', 'A']	19959	8707.745126534704	1312.614613637662	0.0216177145236463	0.0121886586734433	1.7735925750999268	0.0761458	0.0761458	chr9	91484597	1.118354046196981	chr9:91484597:G:A
chr9:91485216	['G', 'A']	19959	12807.5667752443	1597.3011407553165	-0.0141682421176093	0.0108598586467312	-1.3046433271830742	0.192029	0.192029	chr9	91485216	0.7166331796874879	chr9:91485216:G:A
chr9:91485398	['A', 'T']	19959	3652.2809242181233	528.7993573872994	-0.0003794201321764	0.0174525249633336	-0.0217401283180257	0.982655	0.982655	chr9	91485398	0.0075989317053418	chr9:91485398:A:T
chr9:91486800	['T', 'C']	19959	32240.23064588866	4217.140520740734	-0.0255270563856345	0.0129732293425366	-1.9676717116174287	0.0491197	0.0491197	chr9	91486800	1.3087442943250005	chr9:91486800:T:C
chr9:91486843	['T', 'C']	19959	433.0433932955855	73.90610711040566	0.0252692224243103	0.0483029912719153	0.5231399082938893	0.600883	0.600883	chr9	91486843	0.2212100827410137	chr9:91486843:T:C
chr9:91487015	['G', 'A']	19959	641.0321174466379	84.75698104913948	-0.0056914443450888	0.0401013502594399	-0.1419265014336776	0.887139	0.887139	chr9	91487015	0.0520083280786593	chr9:91487015:G:A
chr9:91487180	['G', 'C']	19959	433.0216955606774	76.35040351760689	0.0299363014946884	0.0483031980361459	0.6197581674051201	0.535424	0.535424	chr9	91487180	0.2713021657715013	chr9:91487180:G:C
chr9:91487448	['G', 'T']	19959	4484.224671810803	611.762827069501	-0.0058394982430817	0.0159286282563926	-0.3666039629456581	0.713918	0.713918	chr9	91487448	0.1463516680454332	chr9:91487448:G:T
chr9:91487700	['A', 'C']	19959	23330.84469279342	2861.8042958230926	-0.0327058147881922	0.0103708099102291	-3.153641332865753	0.00161486	0.00161486	chr9	91487700	2.791865122783632	chr9:91487700:A:C
chr9:91488255	['C', 'T']	19959	4198.0	429.5744132864599	-0.0396382892673754	0.0164369136455247	-2.411540884268607	0.0158942	0.0158942	chr9	91488255	1.7987613264676154	chr9:91488255:C:T
chr9:91488622	['C', 'T']	19959	560.0280589237399	69.14288416433598	-0.0093382199829194	0.0429860874777101	-0.2172381933517834	0.828025	0.828025	chr9	91488622	0.081956550656978	chr9:91488622:C:T
chr9:91488623	['G', 'A']	19959	12803.641497144004	1590.8737020342091	-0.0149280424008315	0.0108752212024772	-1.3726656334522291	0.169872	0.169872	chr9	91488623	0.7698781999868979	chr9:91488623:G:A
chr9:91489156	['A', 'G']	19959	32257.08083592263	4238.084688102464	-0.0228256377578855	0.0129859191587288	-1.757722151114941	0.0788101	0.0788101	chr9	91489156	1.10341812142942	chr9:91489156:A:G
chr9:91489372	['T', 'C']	19959	31604.333851165124	4150.33267407132	-0.0209745494675081	0.0125978207731356	-1.664934741112967	0.0959415	0.0959415	chr9	91489372	1.0179934958281127	chr9:91489372:T:C
chr9:91489937	['C', 'G']	19959	4322.866349285894	628.3516774944768	0.0146867666102209	0.0162423160983255	0.904228591619087	0.365885	0.365885	chr9	91489937	0.4366553946969422	chr9:91489937:C:G
chr9:91490120	['C', 'T']	19959	4320.865948383864	450.2997222149303	-0.0367832178147012	0.0162295606163316	-2.266433373290873	0.0234355	0.0234355	chr9	91490120	1.630125776305303	chr9:91490120:C:T
chr9:91490682	['A', 'G']	19959	31582.65901458574	4150.196900097922	-0.0207111815708122	0.0125938646286907	-1.6445453545394602	0.100079	0.100079	chr9	91490682	0.999657042809557	chr9:91490682:A:G
chr9:91491054	['C', 'T']	19959	7158.434627912804	1115.0529969057266	0.0252566405198545	0.0131878354612635	1.9151467724965567	0.0554881	0.0554881	chr9	91491054	1.2558001458587993	chr9:91491054:C:T
chr9:91491321	['T', 'C']	19959	31370.715273601923	4118.092748232694	-0.0208378425486617	0.0124649801775907	-1.6717108452465488	0.094597	0.094597	chr9	91491321	1.024122636368873	chr9:91491321:T:C
chr9:91491383	['T', 'A']	19959	32016.41643698321	4206.076896465091	-0.022374409866429	0.0128310066822143	-1.7437766514020427	0.0812134	0.0812134	chr9	91491383	1.0903723073853504	chr9:91491383:T:A
chr9:91491592	['A', 'C']	19959	8452.270444978953	1306.3308023127636	0.025858224468093	0.0123555818217968	2.0928374592992367	0.0363763	0.0363763	chr9	91491592	1.439181477106024	chr9:91491592:A:C
chr9:91492250	['A', 'G']	19959	12904.87941662908	1607.491881927501	-0.0139626992674304	0.0108651672050494	-1.2850883013508971	0.198776	0.198776	chr9	91492250	0.7016360530210763	chr9:91492250:A:G
chr9:91492550	['T', 'C']	19959	32242.0	4226.341687734216	-0.0240791922961867	0.0129826514068037	-1.8547206993147547	0.0636509	0.0636509	chr9	91492550	1.1961954512048214	chr9:91492550:T:C
chr9:91493117	['G', 'A']	19959	1088.3271688467898	127.56967460975964	-0.019311143184598	0.03096076899133	-0.6237294425731388	0.532812	0.532812	chr9	91493117	0.2734260025406546	chr9:91493117:G:A
chr9:91494083	['G', 'A']	19959	12897.93866506314	1603.492058274074	-0.0145275150019839	0.0108670885942462	-1.3368359773634124	0.181291	0.181291	chr9	91494083	0.7416237554596812	chr9:91494083:G:A
chr9:91494477	['A', 'G']	19959	647.0648394047201	90.569859157673	0.0001719930493416	0.0399252723011545	0.0043078741716364	0.996563	0.996563	chr9	91494477	0.0014952411807421	chr9:91494477:A:G
chr9:91496554	['A', 'C']	19959	31260.698737221886	4062.8000506207386	-0.025547276896592	0.0124488583047723	-2.0521783019088824	0.0401654	0.0401654	chr9	91496554	1.396147903618347	chr9:91496554:A:C
chr9:91498094	['G', 'A']	19959	15918.987922221111	2032.611357943949	-0.0112571804150289	0.0103450768903428	-1.0881678825932664	0.276534	0.276534	chr9	91498094	0.5582514643426355	chr9:91498094:G:A
chr9:91498324	['G', 'A']	19959	3998.601022248948	394.1340565203984	-0.0428071779668274	0.0168365601229397	-2.5425132957237984	0.0110133	0.0110133	chr9	91498324	1.958082530523918	chr9:91498324:G:A
chr9:91498359	['T', 'C']	19959	430.1293038640806	75.78270694244713	0.0315835592599828	0.0484643665392063	0.6516862081428964	0.514611	0.514611	chr9	91498359	0.2885209348216633	chr9:91498359:T:C
chr9:91501550	['T', 'G']	19959	20053.0471201564	2567.5866072532344	-0.0135327516679968	0.010154519063188	-1.332682678892733	0.182651	0.182651	chr9	91501550	0.7383779457170904	chr9:91501550:T:G
chr9:91502064	['A', 'G']	19959	9201.766200571345	1035.8571172716972	-0.029537533172135	0.0120429052661675	-2.452691648676798	0.0141877	0.0141877	chr9	91502064	1.8480880032929927	chr9:91502064:A:G
chr9:91502215	['G', 'A']	19959	24277.081737997392	2990.399912046905	-0.0303541935828688	0.0104594100576096	-2.902094230523532	0.00371083	0.00371083	chr9	91502215	2.430528941030641	chr9:91502215:G:A
chr9:91502301	['A', 'G']	19959	1277.0	166.9794576096901	-0.0069043977715681	0.0285502367863467	-0.2418332927757008	0.808912	0.808912	chr9	91502301	0.0920987218897787	chr9:91502301:A:G
chr9:91502652	['T', 'C']	19959	4841.7277510523145	662.3806292111545	0.0014709601850506	0.015492419479154	0.0949470924815786	0.924358	0.924358	chr9	91502652	0.0341597957574316	chr9:91502652:T:C
chr9:91503164	['G', 'C']	19959	4066.815033826109	387.85276315717306	-0.0454015972686811	0.0167281850243808	-2.714077899216774	0.00665176	0.00665176	chr9	91503164	2.1770634288085	chr9:91503164:G:C
chr9:91503407	['C', 'T']	19959	4708.471814400962	560.7735738306066	-0.0168615238837871	0.0156601409657399	-1.0767159708635714	0.28162	0.28162	chr9	91503407	0.5503365058466694	chr9:91503407:C:T
chr9:91503449	['A', 'G']	19959	4711.0	562.1748638718294	-0.0162175963390351	0.0156570269426735	-1.0358030549742334	0.300307	0.300307	chr9	91503449	0.5224345445045091	chr9:91503449:A:G
chr9:91504004	['C', 'T']	19959	9159.376728803369	1378.096065445254	0.0151312475680132	0.0119443287823856	1.2668143889615089	0.205236	0.205236	chr9	91504004	0.6877464582285808	chr9:91504004:C:T
chr9:91504033	['T', 'C']	19959	416.062537582682	42.90252279849319	-0.0109267431455673	0.0496195059362961	-0.2202106397350193	0.825709	0.825709	chr9	91504033	0.0831729816884098	chr9:91504033:T:C
chr9:91504613	['G', 'T']	19959	30704.38372850769	4046.145340282444	-0.0199162166329341	0.0121546889194416	-1.6385624317441578	0.10132	0.10132	chr9	91504613	0.9943048188814896	chr9:91504613:G:T
chr9:91504821	['C', 'T']	19959	25764.0	3561.3321953048544	0.0054395754330472	0.0105990853389816	0.5132117780995158	0.607809	0.607809	chr9	91504821	0.216232873487075	chr9:91504821:C:T
chr9:91504832	['G', 'A']	19959	4075.408378012728	392.9644600448622	-0.0440204613824393	0.0167061910964327	-2.6349789205894463	0.00842076	0.00842076	chr9	91504832	2.0746487102923754	chr9:91504832:G:A
chr9:91504961	['C', 'T']	19959	4214.633493686109	663.0026316692243	0.0243023796886637	0.0164152349306538	1.4804771172224522	0.138762	0.138762	chr9	91504961	0.8577294492255946	chr9:91504961:C:T
chr9:91505042	['C', 'G']	19959	15625.782894077563	2018.160704028377	-0.0087829892659554	0.0103638635275562	-0.8474628445851844	0.396747	0.396747	chr9	91505042	0.401486348475752	chr9:91505042:C:G
chr9:91505133	['G', 'C']	19959	4076.2042288806497	393.74341938963886	-0.0438303184678886	0.0167048160177282	-2.623813301587584	0.00870176	0.00870176	chr9	91505133	2.060392898992396	chr9:91505133:G:C
chr9:91505182	['CACA', 'C']	19959	4074.02059737396	391.07316553923937	-0.0444176270986259	0.0167093765531519	-2.6582456237870424	0.00786113	0.00786113	chr9	91505182	2.1045150217098065	chr9:91505182:CACA:C
chr9:91505642	['C', 'T']	19959	1226.6145671462227	187.0411100272476	0.0079068429180189	0.029151472528046	0.2712330538504324	0.786215	0.786215	chr9	91505642	0.1044586746407265	chr9:91505642:C:T
chr9:91506249	['G', 'A']	19959	30700.69093916007	4046.73036528396	-0.0196633351002084	0.0121554170500264	-1.6176602595602196	0.105752	0.105752	chr9	91506249	0.9757114104233664	chr9:91506249:G:A
chr9:91506251	['T', 'C']	19959	30698.614251352978	4043.74775256828	-0.0200621977544679	0.0121547229441226	-1.6505680834271077	0.0988425	0.0988425	chr9	91506251	1.005056278623317	chr9:91506251:T:C
chr9:91506540	['A', 'G']	19959	4076.204228880649	393.47076331608	-0.043871360950828	0.0167048052343884	-2.626271922076323	0.00863918	0.00863918	chr9	91506540	2.063527477240495	chr9:91506540:A:G
chr9:91506856	['G', 'A']	19959	428.0	72.592490155969	0.0252905632663208	0.0485708544887202	0.5206942215149664	0.602586	0.602586	chr9	91506856	0.2199809625952479	chr9:91506856:G:A
chr9:91507045	['C', 'T']	19959	4075.020847950285	393.71261045729307	-0.0436466535477455	0.0167079872309147	-2.612322654100806	0.00899967	0.00899967	chr9	91507045	2.045773414983628	chr9:91507045:C:T
chr9:91507138	['T', 'C']	19959	4075.8168378852415	393.5435384098078	-0.0438321203872499	0.0167063302098703	-2.6236833485640765	0.00870508	0.00870508	chr9	91507138	2.0602272333463163	chr9:91507138:T:C
chr9:91507465	['G', 'GT']	19959	536.0537154882999	67.93413915785177	-0.0112922029933519	0.0438388791803499	-0.257584208457901	0.79673	0.79673	chr9	91507465	0.0986888296410591	chr9:91507465:G:GT
chr9:91508022	['G', 'A']	19959	4076.2042288806497	392.1636836767662	-0.0441908060184583	0.0167045584548933	-2.645433947732589	0.00816502	0.00816502	chr9	91508022	2.088042747133192	chr9:91508022:G:A
chr9:91508132	['G', 'T']	19959	4077.0	392.1294733336982	-0.0442525779551316	0.0167032761552003	-2.649335228846961	0.00807139	0.00807139	chr9	91508132	2.0930516675893367	chr9:91508132:G:T
chr9:91508628	['G', 'GGA']	19959	13770.13952789054	1750.3252000569985	-0.0112430436126816	0.0106419519264479	-1.056483217589038	0.29076	0.29076	chr9	91508628	0.5364653398148689	chr9:91508628:G:GGA
chr9:91509331	['T', 'C']	19959	30708.61575466025	4049.540291290159	-0.0194809479471338	0.0121556960330009	-1.602618878774683	0.109035	0.109035	chr9	91509331	0.96243407208715	chr9:91509331:T:C
chr9:91509680	['G', 'GC']	19959	4080.177117325163	391.4266362235734	-0.0451297780357643	0.0167134457119348	-2.700207893309383	0.00693546	0.00693546	chr9	91509680	2.158924728702248	chr9:91509680:G:GC
chr9:91510240	['A', 'G']	19959	3997.400561206594	381.4588847067549	-0.0446779783575074	0.0168459351454241	-2.6521518676060665	0.00800438	0.00800438	chr9	91510240	2.0966723018467084	chr9:91510240:A:G
chr9:91510334	['A', 'G']	19959	26624.66793606253	3655.280760193099	0.0029760148837847	0.0107575492175469	0.2766443195937734	0.782056	0.782056	chr9	91510334	0.1067621476815615	chr9:91510334:A:G
chr9:91510576	['G', 'C']	19959	5883.294769014931	943.710939483415	0.0259272503290875	0.0141667623967885	1.830146479690017	0.067243	0.067243	chr9	91510576	1.1723529190519948	chr9:91510576:G:C
chr9:91510985	['T', 'G']	19959	4040.096792007632	384.13175793984334	-0.0453054429579332	0.0167763524955454	-2.7005538283702	0.00692826	0.00692826	chr9	91510985	2.159375822716094	chr9:91510985:T:G
chr9:91511064	['G', 'A']	19959	16481.606185153625	2121.288285357427	-0.0104807585440582	0.0102695225107505	-1.0205692166394795	0.307471	0.307471	chr9	91511064	0.5121958396736097	chr9:91511064:G:A
chr9:91511621	['C', 'G']	19959	1390.0	161.57269140205528	-0.0255717968558122	0.0275360118752205	-0.9286674109413824	0.353073	0.353073	chr9	91511621	0.4521354922906274	chr9:91511621:C:G
chr9:91511632	['T', 'A']	19959	4074.0	388.6189141994985	-0.0453665213978237	0.0167071303425228	-2.7153987828991424	0.0066253	0.0066253	chr9	91511632	2.1787944516711946	chr9:91511632:T:A
chr9:91511642	['A', 'G']	19959	1169.1171518765343	237.98130916168503	0.0717638812078384	0.0300211457163277	2.3904444515855987	0.0168372	0.0168372	chr9	91511642	1.7737301293242087	chr9:91511642:A:G
chr9:91511906	['G', 'A']	19959	974.1464221286832	115.25435491462991	-0.023358982866681	0.0328325443761836	-0.711458198275531	0.476809	0.476809	chr9	91511906	0.3216555556725011	chr9:91511906:G:A
chr9:91512019	['A', 'G']	19959	26628.339063753003	3657.7472414390127	0.00324669314892	0.0107612089504087	0.3017033833170511	0.762881	0.762881	chr9	91512019	0.1175432013294428	chr9:91512019:A:G
chr9:91513120	['C', 'T']	19959	15623.131044850918	2038.246761008494	-0.0072145394414062	0.0103703498853052	-0.6956891060762854	0.486632	0.486632	chr9	91513120	0.3127993360823957	chr9:91513120:C:T
chr9:91513377	['A', 'G']	19959	975.04885259044	114.69246404782729	-0.0235917806434023	0.0328176928881759	-0.7188738319841591	0.472227	0.472227	chr9	91513377	0.3258491853729544	chr9:91513377:A:G
chr9:91513447	['G', 'A']	19959	9148.0	1362.356248234609	0.0136493200569512	0.0119579067899322	1.1414472697214122	0.253698	0.253698	chr9	91513447	0.5956829564770769	chr9:91513447:G:A
chr9:91513508	['A', 'G']	19959	990.2480705622934	116.91135287014616	-0.0232580219492582	0.0325840691678665	-0.7137850656232534	0.475368	0.475368	chr9	91513508	0.3229700567079053	chr9:91513508:A:G
chr9:91513560	['T', 'C']	19959	17041.9769446672	2201.850175094601	-0.0096233457033671	0.0102345626129423	-0.940279137204922	0.347086	0.347086	chr9	91513560	0.4595629036013289	chr9:91513560:T:C
chr9:91514048	['T', 'C']	19959	4079.5406734581206	389.403761978534	-0.045362767767592	0.0167113931959764	-2.714481505857574	0.00664367	0.00664367	chr9	91514048	2.1775919476743377	chr9:91514048:T:C
chr9:91514308	['A', 'T']	19959	974.0	114.97323333900292	-0.0235369224764314	0.0328335213128417	-0.7168564788457765	0.473471	0.473471	chr9	91514308	0.3247066162925426	chr9:91514308:A:T
chr9:91515473	['C', 'T']	19959	600.0300631325783	103.41979359659128	0.0242592281436158	0.0412321258381747	0.5883574433883659	0.556299	0.556299	chr9	91515473	0.2546917207438246	chr9:91515473:C:T
chr9:91515537	['C', 'T']	19959	657.0987672880337	85.23931873927827	0.0153762635726273	0.0401023828483209	0.3834251852510838	0.701409	0.701409	chr9	91515537	0.1540286658493545	chr9:91515537:C:T
chr9:91515737	['G', 'A']	19959	32379.11140623434	4274.116718909265	-0.0228730183208202	0.0130897477858361	-1.7473994682747127	0.0805835	0.0805835	chr9	91515737	1.0937538737349792	chr9:91515737:G:A
chr9:91516229	['C', 'T']	19959	13781.14283566381	1749.1862114541636	-0.0115180919033061	0.0106377138209392	-1.0827600833398991	0.278928	0.278928	chr9	91516229	0.5545078871856395	chr9:91516229:C:T
chr9:91517120	['C', 'T']	19959	32380.24467605352	4275.282330486232	-0.0227912321092429	0.0130894663837855	-1.7411887880681904	0.0816659	0.0816659	chr9	91517120	1.0879592474245054	chr9:91517120:C:T
chr9:91517188	['C', 'T']	19959	973.048752379998	114.6091519530962	-0.0239778498761435	0.0328491009968189	-0.7299393027062001	0.465436	0.465436	chr9	91517188	0.3321400284478933	chr9:91517188:C:T
chr9:91517292	['C', 'T']	19959	4073.2040785649865	387.2590784743788	-0.0456030625149732	0.0167082595560717	-2.72937240183112	0.00635106	0.00635106	chr9	91517292	2.1971537843565283	chr9:91517292:C:T
chr9:91517322	['C', 'T']	19959	4073.408177581801	388.4886827164149	-0.0453907027292043	0.0167084245710427	-2.7166357029178374	0.0066006	0.0066006	chr9	91517322	2.180416584936092	chr9:91517322:C:T
chr9:91517569	['TTCTGTAAAATGGACCAATCAGCAC', 'T']	19959	9427.306335204492	1427.9117953241257	0.0180109390173277	0.0118365464852546	1.5216380081609835	0.128116	0.128116	chr9	91517569	0.8923966292108865	chr9:91517569:TTCTGTAAAATGGACCAATCAGCAC:T
chr9:91518801	['A', 'G']	19959	32095.43227261338	4210.795898648328	-0.0271868441030401	0.0128750800385221	-2.1115864151288672	0.0347343	0.0347343	chr9	91518801	1.4592414490337782	chr9:91518801:A:G
chr9:91518829	['T', 'C']	19959	32095.432272613383	4210.169045263164	-0.0272985529097946	0.0128768755302253	-2.119967133775418	0.0340211	0.0340211	chr9	91518829	1.4682516485069033	chr9:91518829:T:C
chr9:91519006	['C', 'CT']	19959	32030.2336106656	4208.237615466281	-0.0259089381786641	0.0128088805147214	-2.022732443236287	0.0431141	0.0431141	chr9	91519006	1.3653806752971591	chr9:91519006:C:CT
chr9:91519348	['C', 'T']	19959	5190.260046096803	550.2812949199435	-0.0345639508931619	0.0150143148335367	-2.302066479647689	0.0213417	0.0213417	chr9	91519348	1.6707709892595657	chr9:91519348:C:T
chr9:91519389	['G', 'A']	19959	31610.167510146814	4107.221135417448	-0.0288455068396953	0.0125844253818422	-2.292159233691816	0.0219068	0.0219068	chr9	91519389	1.6594210566629055	chr9:91519389:G:A
chr9:91519428	['T', 'C']	19959	31568.908439410643	4106.325621712677	-0.0290529477196514	0.0125497207737305	-2.315027421204934	0.0206215	0.0206215	chr9	91519428	1.6856797474894822	chr9:91519428:T:C
chr9:91519718	['G', 'A']	19959	5194.272603978298	570.9819286171269	-0.0299122606036662	0.0150367947446448	-1.9892710588683864	0.0466849	0.0466849	chr9	91519718	1.330823567123694	chr9:91519718:G:A
chr9:91520297	['T', 'C']	19959	32337.48078175896	4260.041459156564	-0.0230682429816688	0.0130400201794953	-1.7690343008780225	0.0769034	0.0769034	chr9	91520297	1.1140544590464656	chr9:91520297:T:C
chr9:91520371	['A', 'G']	19959	32488.88334335538	4292.328996982501	-0.021582172014125	0.0131408101674653	-1.642377580916528	0.100528	0.100528	chr9	91520371	0.997712957628136	chr9:91520371:A:G
chr9:91521103	['G', 'A']	19959	31854.920357089115	4145.820665536574	-0.0300463522896789	0.0127198444016042	-2.362163509318512	0.0181782	0.0181782	chr9	91521103	1.7404491226965315	chr9:91521103:G:A
chr9:91521251	['A', 'G']	19959	31850.172117558435	4147.465234312203	-0.0299119303142953	0.0127272216121981	-2.3502325350905324	0.0187714	0.0187714	chr9	91521251	1.7265033358176065	chr9:91521251:A:G
chr9:91522287	['C', 'A']	19959	14989.257016840416	1965.3037844066007	-0.0066043925069122	0.0104739351393405	-0.6305550319961303	0.528339	0.528339	chr9	91522287	0.2770873301428011	chr9:91522287:C:A
chr9:91522388	['G', 'A']	19959	18851.61161788292	2476.067292271513	-0.0070434513515907	0.0101292050466785	-0.6953607236828924	0.486837	0.486837	chr9	91522388	0.312616422460891	chr9:91522388:G:A
chr9:91522637	['C', 'T']	19959	31855.38416436983	4151.046706692655	-0.029083940883116	0.0127116648748718	-2.287972595990043	0.0221495	0.0221495	chr9	91522637	1.6546360730387382	chr9:91522637:C:T
chr9:91524086	['G', 'A']	19959	31840.57179371523	4162.591942545171	-0.0272185298320952	0.0127013978509181	-2.1429554566805176	0.0321287	0.0321287	chr9	91524086	1.493106846631752	chr9:91524086:G:A
chr9:91525020	['A', 'G']	19959	5097.276936954996	531.536264650762	-0.0381897755817608	0.0151174948309531	-2.5261973633069834	0.0115381	0.0115381	chr9	91525020	1.9378657013581169	chr9:91525020:A:G
chr9:91525119	['C', 'T']	19959	31923.795749586483	4173.565428936128	-0.0270437686396837	0.0127502276291436	-2.12104202578068	0.0339306	0.0339306	chr9	91525119	1.4694084605910975	chr9:91525119:C:T
chr9:91525148	['C', 'T']	19959	31924.597053074733	4173.333003036646	-0.0270798433011813	0.0127515105611183	-2.123657677369826	0.0337111	0.0337111	chr9	91525148	1.472227076131182	chr9:91525148:C:T
chr9:91525286	['C', 'T']	19959	31925.7965515513	4175.780708876729	-0.0268033720469724	0.0127500846337042	-2.102211304238639	0.0355473	0.0355473	chr9	91525286	1.4491933805778807	chr9:91525286:C:T
chr9:91525966	['A', 'G']	19959	924.0925990880392	116.68458900900671	-0.016890831471308	0.0337255843961919	-0.5008313947323387	0.616495	0.616495	chr9	91525966	0.2100704413411047	chr9:91525966:A:G
chr9:91526160	['T', 'C']	19959	31924.79855682501	4173.992229908819	-0.0270046568650175	0.0127465893823426	-2.1185790218068883	0.0341384	0.0341384	chr9	91526160	1.4667568372767747	chr9:91526160:T:C
chr9:91526400	['G', 'T']	19959	31922.39759458782	4170.48392551636	-0.0273917806571629	0.0127461229045456	-2.149028442789781	0.0316441	0.0316441	chr9	91526400	1.4997072517224737	chr9:91526400:G:T
chr9:91526427	['C', 'T']	19959	31845.69778290529	4158.436352457258	-0.0276348510387015	0.0127300656313262	-2.170833351455586	0.0299555	0.0299555	chr9	91526427	1.523523427019078	chr9:91526427:C:T
chr9:91526467	['A', 'G']	19959	17293.198616749363	2290.2676835190546	-0.0040185448536676	0.0102005305190082	-0.3939544954234711	0.693619	0.693619	chr9	91526467	0.1588790189312997	chr9:91526467:A:G
chr9:91526550	['G', 'A']	19959	31924.19897780228	4173.295348862838	-0.0270366290711784	0.0127464172178048	-2.1211159660937704	0.0339243	0.0339243	chr9	91526550	1.4694891048848435	chr9:91526550:G:A
chr9:91526721	['T', 'C']	19959	31925.39819594087	4173.98767689237	-0.0269505439718368	0.0127488192103503	-2.113963930867928	0.0345307	0.0345307	chr9	91526721	1.4617946176234409	chr9:91526721:T:C
chr9:91527462	['T', 'C']	19959	32394.623058422687	4280.556935362457	-0.0205569694525355	0.0130695029435149	-1.5728960421357012	0.115759	0.115759	chr9	91527462	0.9364452335852675	chr9:91527462:T:C
chr9:91527961	['G', 'A']	19959	405.0202926144904	65.21556918754968	0.0117099298434177	0.0498713876943146	0.2348025668584452	0.814364	0.814364	chr9	91527961	0.0891814331248474	chr9:91527961:G:A
chr9:91528078	['C', 'T']	19959	31916.19817607857	4170.504843437734	-0.027121055356581	0.0127442574370228	-2.128100086694173	0.033341	0.033341	chr9	91528078	1.4770213784741526	chr9:91528078:C:T
chr9:91528500	['G', 'A']	19959	3721.7458782260087	594.5439218699014	0.0283665938584216	0.0172885887849725	1.640769770814274	0.100861	0.100861	chr9	91528500	0.9962767302842722	chr9:91528500:G:A
chr9:91528551	['A', 'G']	19959	38965.952299829645	5248.416807531601	-0.0267538811731499	0.0330666658825942	-0.8090891675665651	0.418474	0.418474	chr9	91528551	0.3783315197670184	chr9:91528551:A:G
chr9:91529096	['C', 'T']	19959	926.0463974346128	115.24748181915824	-0.01880684100379	0.0336940711552057	-0.5581646966067042	0.576738	0.576738	chr9	91529096	0.2390214329369076	chr9:91529096:C:T
chr9:91529768	['T', 'C']	19959	31913.989773923506	4169.516041669293	-0.0268382192530963	0.0127496791563238	-2.1050113437391427	0.0353028	0.0353028	chr9	91529768	1.45219084769081	chr9:91529768:T:C
chr9:91530131	['G', 'A']	19959	31918.59920833751	4173.571171080464	-0.0264459052790962	0.0127424397156615	-2.075419297184657	0.0379605	0.0379605	chr9	91530131	1.4206680758598436	chr9:91530131:G:A
chr9:91530312	['G', 'A']	19959	31792.778713168973	4157.499942179648	-0.0258511764536837	0.0126862950562483	-2.037724673678572	0.0415906	0.0415906	chr9	91530312	1.3810048143114415	chr9:91530312:G:A
chr9:91530342	['G', 'T']	19959	16268.630204940622	2147.0796113046185	-0.0048600586955177	0.010279199589971	-0.4728051686300071	0.636357	0.636357	chr9	91530342	0.1962991742386098	chr9:91530342:G:T
chr9:91530513	['A', 'G']	19959	921.0	116.16021545191684	-0.0171026629552809	0.0337795057241227	-0.5063029369037668	0.61265	0.61265	chr9	91530513	0.2127875621524092	chr9:91530513:A:G
chr9:91530663	['T', 'C']	19959	32397.492808819847	4280.908489473762	-0.0203077842759368	0.0130713776562144	-1.5536070343956474	0.120294	0.120294	chr9	91530663	0.9197560337730006	chr9:91530663:T:C
chr9:91530887	['C', 'A']	19959	31915.39619143072	4170.5274666564255	-0.0268348898744299	0.0127426342256916	-2.105913847885988	0.0352243	0.0352243	chr9	91530887	1.453157628712801	chr9:91530887:C:A
chr9:91531640	['C', 'T']	19959	32397.98581524736	4281.878646216409	-0.0202164633884536	0.0130721744992058	-1.546526432131221	0.121993	0.121993	chr9	91531640	0.913665088576002	chr9:91531640:C:T
chr9:91531670	['A', 'G']	19959	31918.198376509496	4169.859019375695	-0.0270788997377375	0.0127428653615712	-2.125024393602996	0.0335968	0.0335968	chr9	91531670	1.4737020859590992	chr9:91531670:A:G
chr9:91531851	['G', 'A']	19959	6066.911906193625	909.1805644510396	0.0161283499024243	0.0140053171083188	1.1515876275906958	0.249504	0.249504	chr9	91531851	0.602922487459419	chr9:91531851:G:A
chr9:91532065	['A', 'G']	19959	32410.495414683035	4285.068438581246	-0.0202805080975967	0.0130782036472261	-1.5507105291098735	0.120987	0.120987	chr9	91532065	0.9172612919279696	chr9:91532065:A:G
chr9:91532191	['G', 'T']	19959	31917.995890548264	4171.770910461128	-0.0268072134397822	0.0127455179831481	-2.1032659069035904	0.035455	0.035455	chr9	91532191	1.450322510289444	chr9:91532191:G:T
chr9:91532949	['C', 'T']	19959	911.0	113.31133845293246	-0.0164668945435374	0.0339517710487946	-0.4850084114867419	0.627676	0.627676	chr9	91532949	0.2022644768404997	chr9:91532949:C:T
chr9:91533006	['C', 'G']	19959	5951.894618159951	888.5753819330756	0.0161185642437075	0.0141174971412894	1.141743758287411	0.253574	0.253574	chr9	91533006	0.5958952785324185	chr9:91533006:C:G
chr9:91533377	['G', 'A']	19959	6498.62799438709	660.1990368761859	-0.0435733788974777	0.0137109213753333	-3.17800516133573	0.00148518	0.00148518	chr9	91533377	2.8282209077815383	chr9:91533377:G:A
chr9:91533527	['T', 'C']	19959	9421.248270676691	1069.092415410688	-0.0314237362825454	0.0119284439109229	-2.6343533588459644	0.00843628	0.00843628	chr9	91533527	2.0738490144663446	chr9:91533527:T:C
chr9:91534253	['T', 'C']	19959	516.1034327236282	99.16686623296263	0.0413145694520244	0.0449690401542727	0.9187336289653713	0.358246	0.358246	chr9	91534253	0.4458186500237814	chr9:91534253:T:C
chr9:91535347	['C', 'T']	19959	5095.255286100812	533.1990359464133	-0.0378024429454269	0.0151216773338222	-2.499884246364344	0.0124314	0.0124314	chr9	91535347	1.9054799592073648	chr9:91535347:C:T
chr9:91535368	['A', 'G']	19959	9263.928295836047	1033.7341357370867	-0.0332429269278185	0.012007567383815	-2.768498053371447	0.00563673	0.00563673	chr9	91535368	2.248972767436055	chr9:91535368:A:G
chr9:91535415	['A', 'G']	19959	5012.502279901789	527.6698042137426	-0.0361560927695185	0.0152225740111886	-2.3751628826336337	0.0175506	0.0175506	chr9	91535415	1.7557080317773628	chr9:91535415:A:G
chr9:91535960	['A', 'G']	19959	534.0	67.29681713587726	-0.0107790477658714	0.043911930434827	-0.2454696857809385	0.806095	0.806095	chr9	91535960	0.0936137726558082	chr9:91535960:A:G
chr9:91536242	['T', 'C']	19959	16087.418069753458	2070.1191635581526	-0.0138161456556644	0.0103140626983311	-1.3395444704733064	0.180409	0.180409	chr9	91536242	0.7437418007583743	chr9:91536242:T:C
chr9:91537275	['A', 'G']	19959	17444.37005111757	2237.6290238545025	-0.015358905337776	0.0101880183685252	-1.5075459016863966	0.131687	0.131687	chr9	91537275	0.8804570960095954	chr9:91537275:A:G
chr9:91537324	['G', 'A']	19959	6018.603096657815	630.1155738798626	-0.0371009874279619	0.0141309465688514	-2.6255132483299417	0.00865845	0.00865845	chr9	91537324	2.062559846631175	chr9:91537324:G:A
chr9:91538879	['T', 'C']	19959	11911.58081491505	1573.5929467747762	-0.007249200830741	0.0110202331046224	-0.6578083024124393	0.510669	0.510669	chr9	91538879	0.2918605050533461	chr9:91538879:T:C
chr9:91539246	['T', 'A']	19959	16075.638031275064	2069.106414868855	-0.0138942043357437	0.0103168567434087	-1.3467478207081427	0.178077	0.178077	chr9	91539246	0.7493921693526971	chr9:91539246:T:A
chr9:91539492	['G', 'A']	19959	562.0281591341818	82.9991153459418	0.0059728464925595	0.0429198904049897	0.1391626687813053	0.889323	0.889323	chr9	91539492	0.0509404756547444	chr9:91539492:G:A
chr9:91539590	['C', 'T']	19959	5107.0	530.0740340621345	-0.0389414974650896	0.0151076939579913	-2.577593746164764	0.0099562	0.0099562	chr9	91539590	2.001906387874617	chr9:91539590:C:T
chr9:91540416	['A', 'G']	19959	6800.703668437406	1037.1871361338103	0.0189830194063428	0.0133873178256876	1.417985264375975	0.156211	0.156211	chr9	91540416	0.8062883874171296	chr9:91540416:A:G
chr9:91540928	['G', 'A']	19959	33794.465971734986	4408.874622337406	-0.0370957896268731	0.0142989276370643	-2.5943057107805	0.00948515	0.00948515	chr9	91540928	2.022955796703924	chr9:91540928:G:A
chr9:91540952	['G', 'C']	19959	916.2295279142028	107.680093481442	-0.0228497742848915	0.0338648161050224	-0.6747349288426455	0.499852	0.499852	chr9	91540952	0.3011585658599524	chr9:91540952:G:C
chr9:91541423	['C', 'T']	19959	14336.59151047409	1858.2424681971488	-0.0076267742286738	0.0105117355329381	-0.7255485266705574	0.468124	0.468124	chr9	91541423	0.3296390926893198	chr9:91541423:C:T
chr9:91542540	['A', 'T']	19959	10964.296045707411	1537.4184356237647	0.0049742367150944	0.0112933186508332	0.4404583691373517	0.65961	0.65961	chr9	91542540	0.1807127688675759	chr9:91542540:A:T
chr9:91543966	['C', 'T']	19959	11362.846547058234	1474.6792392742225	-0.0094187675172755	0.0111716066145231	-0.8430987450839054	0.399183	0.399183	chr9	91543966	0.3988279622829633	chr9:91543966:C:T
chr9:91544871	['A', 'G']	19959	16201.435207456405	2128.355273634748	-0.0054570472355731	0.0102899102739158	-0.5303299144800481	0.595889	0.595889	chr9	91544871	0.2248346314964989	chr9:91544871:A:G
chr9:91545974	['C', 'T']	19959	911.1826108744676	109.42400150864148	-0.0201086429758277	0.0339528614981868	-0.5922517893492304	0.553689	0.553689	chr9	91545974	0.2567341044215229	chr9:91545974:C:T
chr9:91546137	['A', 'G']	19959	34070.94932838813	4453.085666009378	-0.0372792593266435	0.0146051114461363	-2.55248030555121	0.0107033	0.0107033	chr9	91546137	1.9704823016762312	chr9:91546137:A:G
chr9:91546247	['G', 'T']	19959	5106.791048516439	527.8640033378466	-0.0395137446148177	0.0151103142070967	-2.6150180646977885	0.00892899	0.00892899	chr9	91546247	2.049197663422087	chr9:91546247:G:T
chr9:91548319	['T', 'C']	19959	14340.592512779393	1856.653345854164	-0.0075559176873535	0.01051080804818	-0.7188712468840012	0.472229	0.472229	chr9	91548319	0.3258473460305947	chr9:91548319:T:C
chr9:91548348	['T', 'C']	19959	911.0456458562984	110.31894302360352	-0.0196489275663142	0.033952710747299	-0.5787145454322026	0.562788	0.562788	chr9	91548348	0.2496551713462892	chr9:91548348:T:C
chr9:91548385	['A', 'G']	19959	14350.595018542646	1861.3590202666408	-0.0074879147671439	0.0105086681751607	-0.7125465037370797	0.476135	0.476135	chr9	91548385	0.3222698929884666	chr9:91548385:A:G
chr9:91548484	['G', 'A']	19959	4971.498171067797	575.467998721377	-0.0226784313131568	0.0152950529759061	-1.4827298309382428	0.138162	0.138162	chr9	91548484	0.8596113886522578	chr9:91548484:G:A
chr9:91548991	['T', 'C']	19959	6386.960012026458	955.2685968894214	0.0171299853224934	0.0137457058531753	1.2462063065707418	0.212703	0.212703	chr9	91548991	0.6722263846893838	chr9:91548991:T:C
chr9:91550444	['C', 'T']	19959	17244.45597594588	2203.1691785904745	-0.0157149104999658	0.0102053939402987	-1.53986319312098	0.12361	0.12361	chr9	91550444	0.9079463935745248	chr9:91550444:C:T
chr9:91550461	['T', 'A']	19959	3759.565093205051	608.0048857997907	0.0305560853971704	0.0172398497847706	1.7724101879450886	0.0763418	0.0763418	chr9	91550461	1.1172376043967251	chr9:91550461:T:A
chr9:91551267	['C', 'T']	19959	5102.511299293481	532.9089642217581	-0.0382850633994477	0.0151188394552029	-2.532275278991243	0.0113401	0.0113401	chr9	91551267	1.9453831157026624	chr9:91551267:C:T
chr9:91551557	['C', 'A']	19959	5101.277939260299	530.565717840758	-0.0387018465364803	0.0151206553606986	-2.5595349945660093	0.0104885	0.0104885	chr9	91551557	1.9792866174597503	chr9:91551557:C:A
chr9:91551828	['T', 'C']	19959	33657.37265120008	4378.081772885748	-0.0384220632632169	0.0141756387181205	-2.7104290697041087	0.00672537	0.00672537	chr9	91551828	2.172283817713952	chr9:91551828:T:C
chr9:91553177	['G', 'A']	19959	14341.029671210908	1862.882920243752	-0.0070817085767515	0.0105121024000161	-0.6736719551686147	0.500528	0.500528	chr9	91553177	0.3005716226694592	chr9:91553177:G:A
chr9:91554749	['A', 'G']	19959	5991.5009521900365	900.9831770640244	0.0174986452274325	0.0140987503240359	1.2411486709996171	0.214565	0.214565	chr9	91554749	0.6684411190268329	chr9:91554749:A:G
chr9:91554881	['G', 'A']	19959	913.0	110.2265150513959	-0.0195280694474408	0.0339175774710555	-0.5757507140392194	0.56479	0.56479	chr9	91554881	0.2481130013742169	chr9:91554881:G:A
chr9:91555940	['C', 'T']	19959	23970.205833709217	3222.8237435949563	-0.0010705187606838	0.0103261314188093	-0.103670844120181	0.917432	0.917432	chr9	91555940	0.0374261157616477	chr9:91555940:C:T
chr9:91556109	['T', 'G']	19959	8637.731094963669	975.4008901648988	-0.0288969839117017	0.0122674849744721	-2.355575243974994	0.0185037	0.0185037	chr9	91556109	1.7327414213853372	chr9:91556109:T:G
chr9:91557990	['C', 'T']	19959	547.0	67.20794816813823	-0.0016398077569055	0.043516807473431	-0.0376821704557873	0.969941	0.969941	chr9	91557990	0.0132546823870865	chr9:91557990:C:T
chr9:91558004	['C', 'T']	19959	33559.72573289902	4371.1018500103255	-0.0359389696929154	0.0139933888266654	-2.568282075063265	0.0102276	0.0102276	chr9	91558004	1.9902262655097769	chr9:91558004:C:T
chr9:91558009	['T', 'C']	19959	5168.258943781942	548.4700670797307	-0.0361966184891882	0.0150281829381794	-2.4085825038255244	0.0160236	0.0160236	chr9	91558009	1.7952399049501904	chr9:91558009:T:C
chr9:91558482	['C', 'T']	19959	5991.300180378796	613.0909180263932	-0.0395614032420511	0.0141617432269167	-2.7935404990861645	0.00521842	0.00521842	chr9	91558482	2.282460970015043	chr9:91558482:C:T
chr9:91558787	['G', 'T']	19959	6091.305190900892	910.1289390310496	0.0165658615587762	0.0140015165897878	1.1831476577943536	0.236765	0.236765	chr9	91558787	0.6256824971784709	chr9:91558787:G:T
chr9:91559223	['G', 'A']	19959	5991.200701578552	612.5086774731258	-0.0396558231150902	0.0141625649860658	-2.8000452710442354	0.00511446	0.00511446	chr9	91559223	2.291200213643004	chr9:91559223:G:A
chr9:91560161	['ATCCT', 'A']	19959	5992.302536595146	614.618077763996	-0.0393045701198009	0.0141640451128748	-2.7749537513173967	0.00552609	0.00552609	chr9	91560161	2.257582046277076	chr9:91560161:ATCCT:A
chr9:91560336	['AT', 'A']	19959	924.6022260102276	107.7650796456334	-0.0217407463775408	0.0336924099822548	-0.6452713352648658	0.518759	0.518759	chr9	91560336	0.2850343555975739	chr9:91560336:AT:A
chr9:91561697	['T', 'C']	19959	5990.200501127537	614.8424901748009	-0.0391219932946419	0.0141631197524771	-2.762244052042241	0.00574581	0.00574581	chr9	91561697	2.240648739171751	chr9:91561697:T:C
chr9:91561757	['G', 'A']	19959	4929.234840132304	509.0742547569884	-0.0373709576849457	0.0153687448323401	-2.431620675118946	0.0150402	0.0150402	chr9	91561757	1.8227463885901969	chr9:91561757:G:A
chr9:91561946	['C', 'T']	19959	14337.465112781952	1858.134595474607	-0.0080411984994067	0.0105132844333289	-0.7648607388490957	0.444364	0.444364	chr9	91561946	0.3522611325274063	chr9:91561946:C:T
chr9:91562913	['G', 'A']	19959	16199.681535685644	2150.5636557735297	-0.0038716099250182	0.0102990724410403	-0.3759183117880038	0.706982	0.706982	chr9	91562913	0.150591643346225	chr9:91562913:G:A
chr9:91563509	['G', 'A']	19959	5075.52578559615	538.5639747417086	-0.0353483330268738	0.015156909954404	-2.332159598045442	0.0197022	0.0197022	chr9	91563509	1.705485276654941	chr9:91563509:G:A
chr9:91563585	['G', 'A']	19959	5131.069688356518	554.9325097657712	-0.0333824587677187	0.0151999413674028	-2.196222864340077	0.0280875	0.0280875	chr9	91563585	1.5514869145728147	chr9:91563585:G:A
chr9:91563650	['AAGAG', 'A']	19959	7366.675421620217	820.9035458634863	-0.036651929704545	0.0138429164888363	-2.647702869124656	0.00811045	0.00811045	chr9	91563650	2.090955048736431	chr9:91563650:AAGAG:A
chr9:91563904	['C', 'T']	19959	4735.949135554998	499.30903800767686	-0.0334823566956347	0.0156579911877963	-2.1383558270061123	0.0325	0.0325	chr9	91563904	1.4881166390211256	chr9:91563904:C:T
chr9:91564111	['C', 'T']	19959	5070.762176788936	546.6627828476394	-0.0335629767660549	0.0151635039211696	-2.213405090310164	0.026881	0.026881	chr9	91564111	1.570554579129979	chr9:91564111:C:T
chr9:91564163	['T', 'C']	19959	758.1519418692058	96.95939516899315	0.0165318053082459	0.0373465289248958	0.4426597540427808	0.658017	0.658017	chr9	91564163	0.1817628861568335	chr9:91564163:T:C
chr9:91564433	['T', 'C']	19959	5071.50819261412	546.6236991086901	-0.0335634285048558	0.0151620961599973	-2.213640393167227	0.0268648	0.0268648	chr9	91564433	1.5708163882692945	chr9:91564433:T:C
chr9:91564889	['C', 'T']	19959	4916.881256924158	526.2692320276659	-0.0343596450451834	0.0153849738609907	-2.2333248893131934	0.0255386	0.0255386	chr9	91564889	1.5928029140005466	chr9:91564889:C:T
chr9:91565571	['A', 'G']	19959	9956.496542393264	1212.8058996348047	-0.0206034483010835	0.0117124276627846	-1.75910997226898	0.0785742	0.0785742	chr9	91565571	1.1047200320393575	chr9:91565571:A:G
chr9:91565611	['A', 'C']	19959	8227.47331228387	956.4690650994246	-0.0258928111182611	0.0125056755344124	-2.070484800841876	0.0384198	0.0384198	chr9	91565611	1.4154449002531502	chr9:91565611:A:C
chr9:91566352	['T', 'C']	19959	34436.90152843899	4521.176856586823	-0.0359758547758387	0.0149587008207109	-2.405011986470692	0.016181	0.016181	chr9	91566352	1.7909946421142449	chr9:91566352:T:C
chr9:91566545	['A', 'G']	19959	4969.24897284297	535.230321785418	-0.0330169241147185	0.015305756730144	-2.15715725114676	0.0310053	0.0310053	chr9	91566545	1.508564062165305	chr9:91566545:A:G
chr9:91566812	['A', 'G']	19959	1147.1149471363433	136.30313741720622	-0.020592772167587	0.0303698566478671	-0.6780661629837889	0.497738	0.497738	chr9	91566812	0.3029992016101559	chr9:91566812:A:G
chr9:91567233	['CT', 'C']	19959	5057.760222489477	537.1778333515351	-0.0352200871551225	0.0151841251672427	-2.3195335106367545	0.0203762	0.0203762	chr9	91567233	1.69087680526126	chr9:91567233:CT:C
chr9:91567259	['T', 'C']	19959	4969.746993385448	535.4172024967708	-0.0329605796547403	0.0153058832038851	-2.1534581974579434	0.0312946	0.0312946	chr9	91567259	1.5045305951221235	chr9:91567259:T:C
chr9:91567274	['G', 'A']	19959	5544.277783345025	638.2291903036398	-0.0256012021034865	0.014603613028363	-1.7530731644124025	0.0796048	0.0796048	chr9	91567274	1.0990607444399316	chr9:91567274:G:A
chr9:91567445	['A', 'G']	19959	4968.746843054721	531.4845922207679	-0.033945612697466	0.0153034726828462	-2.2181640338088657	0.0265549	0.0265549	chr9	91567445	1.575855329700689	chr9:91567445:A:G
chr9:91567732	['T', 'A']	19959	6038.907696933254	920.1873114539028	0.0191485930590466	0.0140495240750765	1.3629353533060764	0.172918	0.172918	chr9	91567732	0.7621597962356963	chr9:91567732:T:A
chr9:91568312	['G', 'A']	19959	6962.441860465117	741.6333506092222	-0.0360078405292905	0.0133208152994978	-2.703125876285359	0.00687489	0.00687489	chr9	91568312	2.1627342462650003	chr9:91568312:G:A
chr9:91568922	['C', 'T']	19959	6205.621836949442	675.3634337263525	-0.0338090435169439	0.0139376691587238	-2.4257315288462182	0.0152864	0.0152864	chr9	91568922	1.8156947803967405	chr9:91568922:C:T
chr9:91569222	['C', 'T']	19959	7521.884333968126	837.6037757381492	-0.0323146303156245	0.0129136590579533	-2.502360498337805	0.0123448	0.0123448	chr9	91569222	1.9085159417466284	chr9:91569222:C:T
chr9:91569266	['A', 'G']	19959	800.0801723705968	110.59396258465348	-0.001421613343687	0.0361859388830409	-0.0392863467846436	0.968662	0.968662	chr9	91569266	0.0138277370279255	chr9:91569266:A:G
chr9:91571317	['C', 'T']	19959	6388.960312687914	974.7413884408294	0.0195986611281829	0.0137217789459533	1.428288650136192	0.153224	0.153224	chr9	91571317	0.8146732043429536	chr9:91571317:C:T
chr9:91571435	['T', 'A']	19959	6227.496115482934	685.0370615602867	-0.032303561209047	0.0139292386427661	-2.319118943792617	0.0203986	0.0203986	chr9	91571435	1.69039963812012	chr9:91571435:T:A
chr9:91571607	['T', 'C']	19959	14653.607669172934	1929.5174932458744	-0.0042983510685483	0.010478350072151	-0.4102125848965805	0.681654	0.681654	chr9	91571607	0.1664360124709935	chr9:91571607:T:C
chr9:91573559	['A', 'T']	19959	14311.30221019396	2103.1359145618085	0.0178110587603866	0.0104567153545256	1.703312957895326	0.0885251	0.0885251	chr9	91573559	1.052933573980485	chr9:91573559:A:T
chr9:91573688	['C', 'T']	19959	14004.806715108996	1793.500064484331	-0.0111773552091222	0.010643506943033	-1.050157177417794	0.293659	0.293659	chr9	91573688	0.5321566844500356	chr9:91573688:C:T
chr9:91574930	['A', 'G']	19959	2457.0	275.7715280688948	-0.0279815278579161	0.0209302380996038	-1.336894865923469	0.181272	0.181272	chr9	91574930	0.7416692735912265	chr9:91574930:A:G
chr9:91575104	['T', 'C']	19959	416.020843771921	87.79131021545767	0.06643867023557	0.049854339198122	1.332655718723733	0.18266	0.18266	chr9	91575104	0.73835654668811	chr9:91575104:T:C
chr9:91575475	['G', 'A']	19959	14252.855173450977	2087.986225831031	0.0172937125878795	0.0104631558068529	1.652819943343752	0.0983833	0.0983833	chr9	91575475	1.0070786143061234	chr9:91575475:G:A
chr9:91575494	['T', 'C']	19959	29701.786520234706	4096.853474125599	0.0086913659816398	0.01172410738053	0.7413243242784833	0.458506	0.458506	chr9	91575494	0.3386549767881981	chr9:91575494:T:C
chr9:91576134	['AG', 'A']	19959	13106.253270512754	1903.4010747000364	0.0161173872195974	0.010674216777533	1.5099362843671145	0.131076	0.131076	chr9	91576134	0.882476820298769	chr9:91576134:AG:A
chr9:91576562	['C', 'T']	19959	14422.335588633285	1868.578280109001	-0.0098070214127122	0.0105909337957446	-0.9259826944298944	0.354466	0.354466	chr9	91576562	0.4504254155458854	chr9:91576562:C:T
chr9:91576722	['A', 'C']	19959	788.1974541445325	114.14561079714784	0.01031215004946	0.0364296428814864	0.2830703030223957	0.777126	0.777126	chr9	91576722	0.1095085607764949	chr9:91576722:A:C
chr9:91577228	['G', 'A']	19959	13163.97865303668	1919.2802782326617	0.0166255278331475	0.0106536360700978	1.5605496305445747	0.118646	0.118646	chr9	91577228	0.9257468988896314	chr9:91577228:G:A
chr9:91578972	['A', 'G']	19959	2165.0	225.68889373575712	-0.0316897853902712	0.0222110082234009	-1.4267603285511208	0.153665	0.153665	chr9	91578972	0.813425039707857	chr9:91578972:A:G
chr9:91579292	['G', 'T']	19959	1933.096853392124	210.4259781071736	-0.0285203444118821	0.0234386144040466	-1.2168101714646635	0.223691	0.223691	chr9	91579292	0.6503514889877089	chr9:91579292:G:T
chr9:91579416	['G', 'A']	19959	13196.967222973988	1929.668024308852	0.0170621243538197	0.010642362052176	1.6032272037137685	0.1089	0.1089	chr9	91579416	0.9629721202442252	chr9:91579416:G:A
chr9:91579753	['G', 'T']	19959	2164.325315694528	226.0363772158114	-0.0314912286225941	0.0222152621316974	-1.4175492702227177	0.156338	0.156338	chr9	91579753	0.8059354481836829	chr9:91579753:G:T
chr9:91579763	['T', 'A']	19959	2167.542998897464	226.2309294943352	-0.0310018166592362	0.0221922135630919	-1.3969682010809248	0.162439	0.162439	chr9	91579763	0.789309692758821	chr9:91579763:T:A
chr9:91579903	['A', 'T']	19959	30851.54574606674	4228.901446336677	0.0056045367837495	0.0121253809990999	0.4622153138252385	0.643932	0.643932	chr9	91579903	0.1911599922427086	chr9:91579903:A:T
chr9:91580646	['T', 'C']	19959	30489.58283223091	4187.290365500893	0.0070091510211362	0.0119513015120176	0.5864759594666911	0.557562	0.557562	chr9	91580646	0.2537068327448346	chr9:91580646:T:C
chr9:91580825	['A', 'G']	19959	30849.636951292843	4229.670075285189	0.0057121858251612	0.0121257228379765	0.4710800256188655	0.637589	0.637589	chr9	91580825	0.1954591842099841	chr9:91580825:A:G
chr9:91580843	['C', 'T']	19959	6399.641278749311	729.1807146373766	-0.0243192086948916	0.0137412971446194	-1.7697898851138654	0.0767774	0.0767774	chr9	91580843	1.1147665989752151	chr9:91580843:C:T
chr9:91581360	['C', 'T']	19959	26278.2664495114	3600.930492757627	0.0047083101553606	0.010710080932077	0.439614806388536	0.660221	0.660221	chr9	91581360	0.1803106659507646	chr9:91581360:C:T
chr9:91582528	['A', 'G']	19959	5969.598186100115	780.9338712193072	-0.006618420544119	0.0142372452632364	-0.4648666523438491	0.642032	0.642032	chr9	91582528	0.1924433253936401	chr9:91582528:A:G
chr9:91582680	['C', 'G']	19959	30843.63604930848	4229.265242130038	0.0055204773355426	0.0121225663357858	0.4553885029481118	0.648835	0.648835	chr9	91582680	0.1878657310890005	chr9:91582680:C:G
chr9:91582809	['C', 'T']	19959	4141.0	576.5994824088979	0.0015063191468027	0.0165603692350752	0.0909592730343439	0.927526	0.927526	chr9	91582809	0.0326739075907961	chr9:91582809:C:T
chr9:91582869	['C', 'T']	19959	5973.496441816177	776.7525103405397	-0.0076592092549707	0.0142384573623036	-0.537924092482695	0.590635	0.590635	chr9	91582869	0.2286808210748247	chr9:91582869:C:T
chr9:91583507	['G', 'A']	19959	12923.88513005563	1923.2061422982863	0.0204276308828799	0.0107042771094381	1.908361552492746	0.0563588	0.0563588	chr9	91583507	1.24903826252731	chr9:91583507:G:A
chr9:91584522	['A', 'C']	19959	4175.0459055828405	587.0689177914301	0.002697661529265	0.0165112836315864	0.1633829076804397	0.870219	0.870219	chr9	91584522	0.0603714387345515	chr9:91584522:A:C
chr9:91584627	['A', 'G']	19959	3294.330109735932	322.9468468216245	-0.0383010710133287	0.0182840476126153	-2.094780752315604	0.0362031	0.0362031	chr9	91584627	1.4412542400952542	chr9:91584627:A:G
chr9:91584997	['T', 'C']	19959	26325.59491831212	3608.085655934355	0.0051672063815563	0.0107189135416368	0.4820643772789731	0.629766	0.629766	chr9	91584997	0.2008207898902871	chr9:91584997:T:C
chr9:91585199	['T', 'C']	19959	30401.61601683873	4170.241558922389	0.0062676426653271	0.0119085463147842	0.5263146734833598	0.598675	0.598675	chr9	91585199	0.222808877128643	chr9:91585199:T:C
chr9:91585612	['T', 'C']	19959	26540.967969924808	3611.1042998598255	0.0028312398098505	0.0107495384696901	0.2633824529149486	0.792259	0.792259	chr9	91585612	0.1011328185584431	chr9:91585612:T:C
chr9:91586304	['T', 'C']	19959	26523.98677089597	3603.28562655099	0.0023440820127284	0.0107471160250986	0.2181126552699498	0.827344	0.827344	chr9	91586304	0.0823138783088317	chr9:91586304:T:C
chr9:91586405	['C', 'T']	19959	12341.618348531916	1860.0077367665208	0.0227749838242093	0.0108691751471702	2.095373707372711	0.0361504	0.0361504	chr9	91586405	1.4418868929245907	chr9:91586405:C:T
chr9:91586539	['T', 'C']	19959	3309.331612967881	315.75852591776186	-0.0411902207043637	0.018234847188046	-2.258873917592583	0.023902	0.023902	chr9	91586539	1.621565757937921	chr9:91586539:T:C
chr9:91586779	['G', 'A']	19959	30382.52224671811	4163.29444331966	0.0057946467142637	0.0118963652887045	0.4870938789821578	0.626197	0.626197	chr9	91586779	0.2032890173428126	chr9:91586779:G:A
chr9:91587539	['T', 'C']	19959	30437.57501503307	4177.718255671315	0.0070365443616954	0.0119199504648314	0.5903165774435082	0.554985	0.554985	chr9	91587539	0.2557187547246441	chr9:91587539:T:C
chr9:91587758	['C', 'T']	19959	6831.342268764405	930.9166771341028	1.3648714732149354e-05	0.0134482991172956	0.0010149026737958	0.99919	0.99919	chr9	91587758	0.0003519210776271	chr9:91587758:C:T
chr9:91588088	['C', 'A']	19959	938.0	115.33411281168476	-0.0160295269146234	0.0334486850216699	-0.479227416690331	0.631782	0.631782	chr9	91588088	0.1994327516692901	chr9:91588088:C:A
chr9:91589037	['A', 'G']	19959	1581.158440647392	122.80607800278425	-0.053971704130926	0.025844429227263	-2.0883302802443686	0.0367807	0.0367807	chr9	91589037	1.4343800096481198	chr9:91589037:A:G
chr9:91589084	['T', 'C']	19959	25958.90183403488	3564.083377063852	0.0061964046877121	0.0106367348496327	0.5825476309514366	0.560204	0.560204	chr9	91589084	0.2516537945275779	chr9:91589084:T:C
chr9:91589128	['G', 'A']	19959	1605.16084581851	121.49483299249354	-0.0544698432937971	0.0256424970285044	-2.124201993013704	0.0336655	0.0336655	chr9	91589128	1.4728149310065688	chr9:91589128:G:A
chr9:91589176	['C', 'G']	19959	30435.049756977503	4175.702452853633	0.0068077346745936	0.011915818258275	0.5713191093583447	0.56779	0.56779	chr9	91589176	0.2458122606003396	chr9:91589176:C:G
chr9:91590055	['C', 'T']	19959	6987.750526210284	993.1615547246688	0.0052274609699397	0.0133267574858252	0.3922530274524644	0.694875	0.694875	chr9	91590055	0.1580933129533835	chr9:91590055:C:T
chr9:91590083	['T', 'C']	19959	2034.1019140194408	157.48964224109412	-0.0531164179408184	0.0228895282141842	-2.3205553842697	0.0203209	0.0203209	chr9	91590083	1.6920570613301458	chr9:91590083:T:C
chr9:91590084	['C', 'A']	19959	2034.1019140194408	157.48964224109412	-0.0531164179408184	0.0228895282141842	-2.3205553842697	0.0203209	0.0203209	chr9	91590084	1.6920570613301458	chr9:91590084:C:A
chr9:91590379	['G', 'A']	19959	5585.399218201864	775.9749827772637	0.0027131403553886	0.014589087129491	0.1859705361485007	0.85247	0.85247	chr9	91590379	0.0693208956946539	chr9:91590379:G:A
chr9:91590744	['A', 'G']	19959	14543.371974139229	2098.177058451692	0.0157809287428807	0.0104861815967328	1.5049261351527197	0.132359	0.132359	chr9	91590744	0.8782465226856697	chr9:91590744:A:G
chr9:91591367	['G', 'A']	19959	14541.728580018038	2091.855533505163	0.0151375541358422	0.010482918329353	1.4440209930335732	0.148749	0.148749	chr9	91591367	0.8275459452359959	chr9:91591367:G:A
chr9:91592880	['T', 'C']	19959	965.0	127.9734787241498	-0.0084642806686263	0.0330094729933669	-0.2564197456386886	0.797629	0.797629	chr9	91592880	0.0981990644368497	chr9:91592880:T:C
chr9:91593324	['G', 'C']	19959	1393.5432875264353	175.65649735688626	-0.0125422239191065	0.0283962942111306	-0.4416852363147556	0.658722	0.658722	chr9	91593324	0.1812978317474192	chr9:91593324:G:C
chr9:91593455	['C', 'T']	19959	6519.306539714357	904.2473971447464	0.0027939651247338	0.0137045376273759	0.2038715351587403	0.838456	0.838456	chr9	91593455	0.0765197231098803	chr9:91593455:C:T
chr9:91593908	['G', 'A']	19959	26899.086302811607	3679.1372465041336	0.0039150390827578	0.0108119817695639	0.3621018945646753	0.71728	0.71728	chr9	91593908	0.1443112784782833	chr9:91593908:G:A
chr9:91594225	['G', 'T']	19959	7192.125865008523	1022.0291870384845	0.0041184521063308	0.0131737361107421	0.3126259757831796	0.754568	0.754568	chr9	91594225	0.1223016164661924	chr9:91594225:G:T
chr9:91594586	['G', 'A']	19959	7013.351387914621	993.842845691304	0.0046102985308308	0.0133075070052149	0.3464434419628095	0.729013	0.729013	chr9	91594586	0.1372647271306875	chr9:91594586:G:A
chr9:91595781	['C', 'T']	19959	30885.094853935963	4225.197619754236	0.0048678881520262	0.0121273397340397	0.4013978546640944	0.688132	0.688132	chr9	91595781	0.1623282458154561	chr9:91595781:C:T
chr9:91596178	['C', 'G']	19959	1222.061228580018	152.8147702552811	-0.0099773782496894	0.0294873317259483	-0.3383615154608751	0.735094	0.735094	chr9	91596178	0.1336571220436587	chr9:91596178:C:G
chr9:91597526	['G', 'C']	19959	15340.611637347767	2179.353057670199	0.0112181796711749	0.0103691454206216	1.081880831651254	0.279319	0.279319	chr9	91597526	0.5538995214615356	chr9:91597526:G:C
chr9:91597867	['A', 'C']	19959	1586.238424533975	186.5089392482655	-0.0171812688131271	0.0259200014153754	-0.6628575569033519	0.507429	0.507429	chr9	91597867	0.2946247161050764	chr9:91597867:A:C
chr9:91597915	['C', 'G']	19959	29759.4192481203	4111.555947168897	0.0103152752803013	0.0116031990388232	0.8890027005300338	0.374012	0.374012	chr9	91597915	0.4271144634407574	chr9:91597915:C:G
chr9:91598070	['TC', 'T']	19959	7388.591319165998	1022.6175541145628	0.0012553393301497	0.0130321765928358	0.0963261448467377	0.923263	0.923263	chr9	91598070	0.0346745685526765	chr9:91598070:TC:T
chr9:91598434	['T', 'C']	19959	12447.365527265434	1704.5414967438132	0.0003211070878869	0.0109093439026176	0.02943413378048	0.976519	0.976519	chr9	91598434	0.0103193022840832	chr9:91598434:T:C
chr9:91598445	['A', 'G']	19959	11487.453315290935	1576.0796270450296	0.0011844579561207	0.0111535309318459	0.1061957835019633	0.915428	0.915428	chr9	91598445	0.0383758080333424	chr9:91598445:A:G
chr9:91598500	['G', 'A']	19959	1227.1356238698004	153.43634619544855	-0.010087646714416	0.0294679518153252	-0.3423260217620509	0.732109	0.732109	chr9	91598500	0.1354242542224992	chr9:91598500:G:A
chr9:91598938	['C', 'T']	19959	1223.4290797914996	153.40101234432885	-0.0094762883882378	0.0294763803258568	-0.3214875192774342	0.747844	0.747844	chr9	91598938	0.1261889863668121	chr9:91598938:C:T
chr9:91599445	['A', 'G']	19959	402.5668343240373	28.63436172929839	-0.064923437396457	0.0512255883352695	-1.26740247416068	0.205026	0.205026	chr9	91599445	0.6881910611855444	chr9:91599445:A:G
chr9:91599880	['GCTTTA', 'G']	19959	5587.239486742519	782.0380592313351	0.004942235603387	0.0146037664267186	0.3384219836839378	0.735049	0.735049	chr9	91599880	0.1336837089154008	chr9:91599880:GCTTTA:G
chr9:91601918	['C', 'T']	19959	14532.18430547204	2072.7775275781364	0.012155267219851	0.0104871754293242	1.1590601589311154	0.246446	0.246446	chr9	91601918	0.6082782263711981	chr9:91601918:C:T
chr9:91601978	['C', 'A']	19959	8210.234064942873	1144.6482325039367	0.0030356762509988	0.0125398775474048	0.2420818097723007	0.808719	0.808719	chr9	91601978	0.0922023534786949	chr9:91601978:C:A
chr9:91602128	['T', 'C']	19959	30915.195740415933	4226.661802089249	0.004410047638458	0.0121394810450555	0.3632813974576222	0.716399	0.716399	chr9	91602128	0.1448450290412989	chr9:91602128:T:C
chr9:91603367	['C', 'T']	19959	30291.55306674684	4142.301038866061	0.0051297023432746	0.0118387863689021	0.4332963011098187	0.664804	0.664804	chr9	91603367	0.1773063761482814	chr9:91603367:C:T
chr9:91603579	['T', 'C']	19959	8209.467899563977	1143.5610939868095	0.0029250721815947	0.0125406582363648	0.2332471012656067	0.815572	0.815572	chr9	91603579	0.0885376927200772	chr9:91603579:T:C
chr9:91604143	['G', 'T']	19959	818.0819762489352	123.7354862767752	0.0187075340014824	0.0358042470997906	0.522494829994397	0.601332	0.601332	chr9	91604143	0.220885684473747	chr9:91604143:G:T
chr9:91604193	['C', 'A']	19959	1606.0804689848685	118.9583672616143	-0.0562038034982359	0.0256346938244491	-2.192489751706395	0.0283557	0.0283557	chr9	91604193	1.5473596270806842	chr9:91604193:C:A
chr9:91604306	['A', 'C']	19959	1584.079366670007	121.3518533165166	-0.0548581406677779	0.0258223825237469	-2.1244414847208217	0.0336455	0.0336455	chr9	91604306	1.473073013337649	chr9:91604306:A:C
chr9:91604543	['G', 'A']	19959	1607.4832356036686	120.26237786803549	-0.055239126147932	0.0256281969176884	-2.1554043121077404	0.0311421	0.0311421	chr9	91604543	1.5066521050735724	chr9:91604543:G:A
chr9:91604685	['A', 'C']	19959	22088.066720136347	2995.898714018288	0.0015474956971235	0.0101732968197681	0.1521134912840229	0.879099	0.879099	chr9	91604685	0.0559622139675689	chr9:91604685:A:C
chr9:91604694	['T', 'A']	19959	8214.173285198558	1143.9352918785796	0.0029167384396702	0.012541954597664	0.2325585232315766	0.816107	0.816107	chr9	91604694	0.088252897051144	chr9:91604694:T:A
chr9:91605195	['G', 'A']	19959	22081.212657213007	2997.243990628449	0.001801121201776	0.0101708035477035	0.1770874044836617	0.859442	0.859442	chr9	91605195	0.0657834266324051	chr9:91605195:G:A
chr9:91605245	['A', 'G']	19959	30292.070859433723	4141.959937622873	0.0051584792480505	0.0118390816347766	0.435716165086471	0.663047	0.663047	chr9	91605245	0.178455685596453	chr9:91605245:A:G
chr9:91605311	['A', 'T']	19959	22081.638099533902	2995.7992837110514	0.0016652357432079	0.0101707338092302	0.1637281807234737	0.869947	0.869947	chr9	91605311	0.0605072052074508	chr9:91605311:A:T
chr9:91606279	['T', 'C']	19959	30304.14655906972	4144.8484834795645	0.0053364553332329	0.0118450509502262	0.4505219399778962	0.652339	0.652339	chr9	91606279	0.1855266564637433	chr9:91606279:T:C
chr9:91606736	['G', 'C']	19959	30300.554419723387	4147.758959588954	0.0058257329404173	0.0118398609602696	0.4920440332843787	0.622694	0.622694	chr9	91606736	0.2057253189252121	chr9:91606736:G:C
chr9:91606838	['G', 'T']	19959	22089.426960661487	2999.387429235281	0.0019208748129553	0.010171855762282	0.1888421206362464	0.850218	0.850218	chr9	91606838	0.0704697048053538	chr9:91606838:G:T
chr9:91607257	['G', 'C']	19959	30300.51813808999	4148.123040048238	0.0058682668478502	0.0118396660869724	0.4956446241594036	0.620151	0.620151	chr9	91607257	0.2075025516593285	chr9:91607257:G:C
chr9:91607931	['T', 'C']	19959	8207.467298150654	1147.966056381723	0.0035204034082659	0.0125411308372035	0.280708610249292	0.778937	0.778937	chr9	91607931	0.1084976664080303	chr9:91607931:T:C
chr9:91607954	['CATT', 'C']	19959	818.0409860707485	123.77651333750632	0.0187454177076958	0.0358042100319967	0.5235534505842693	0.600595	0.600595	chr9	91607954	0.2214182876572647	chr9:91607954:CATT:C
chr9:91608713	['A', 'G']	19959	30299.0361276745	4142.7353339211695	0.0051544557577487	0.0118398677837698	0.4353474085930668	0.663315	0.663315	chr9	91608713	0.1782801815896524	chr9:91608713:A:G
chr9:91608755	['A', 'G']	19959	30305.628759021656	4145.621065594878	0.0054460551673554	0.0118428526431766	0.4598600802901368	0.645622	0.645622	chr9	91608755	0.1900216791598824	chr9:91608755:A:G
chr9:91608783	['A', 'T']	19959	30301.590959206173	4147.076543876039	0.0056548554865425	0.0118404308228017	0.4775886596670736	0.632948	0.632948	chr9	91608783	0.1986319680880199	chr9:91608783:A:T
chr9:91609068	['C', 'T']	19959	30301.109006164486	4147.634381770332	0.005723831799498	0.0118406002381455	0.4834072331112231	0.628812	0.628812	chr9	91609068	0.2014791789851003	chr9:91609068:C:T
chr9:91609310	['C', 'T']	19959	17368.35100731683	2384.332317932533	0.0047639783792685	0.0102032771843994	0.4669066901909242	0.640572	0.640572	chr9	91609310	0.1934320486744718	chr9:91609310:C:T
chr9:91609765	['C', 'T']	19959	6986.750275633958	994.2887237466014	0.0059050136361177	0.0133336699307054	0.4428648426731666	0.657868	0.657868	chr9	91609765	0.1818612380311692	chr9:91609765:C:T
chr9:91609924	['TATAA', 'T']	19959	1454.510124298316	224.7346603389886	0.0092265664593947	0.027008264038058	0.3416201221371869	0.73264	0.73264	chr9	91609924	0.1351093738163779	chr9:91609924:TATAA:T
chr9:91610173	['G', 'A']	19959	8594.152951789116	1114.3806880087586	-0.0076552765865405	0.0122942105067882	-0.6226732966963336	0.533506	0.533506	chr9	91610173	0.2728606919803947	chr9:91610173:G:A
chr9:91610266	['A', 'C']	19959	30335.079478827363	4160.798646699969	0.0067733570045416	0.0118548173453438	0.5713590355065227	0.567763	0.567763	chr9	91610266	0.2458329130067241	chr9:91610266:A:C
chr9:91610544	['A', 'G']	19959	22092.2137595831	3001.926865976445	0.0021778952571314	0.0101704729797026	0.2141390337969415	0.830441	0.830441	chr9	91610544	0.0806912172579057	chr9:91610544:A:G
chr9:91610742	['A', 'G']	19959	22175.11103316965	3010.993240049606	0.0019229856569162	0.010167268517575	0.1891349336935713	0.849989	0.849989	chr9	91610742	0.0705866946036046	chr9:91610742:A:G
chr9:91610837	['ATTTG', 'A']	19959	22090.64080589385	3000.7875159765194	0.0020672433918087	0.0101712707530249	0.2032433745993784	0.838947	0.838947	chr9	91610837	0.0762654746118094	chr9:91610837:ATTTG:A
chr9:91611524	['G', 'A']	19959	8207.82246830686	1146.9731107066457	0.0034324059151461	0.0125418515304968	0.2736761718793972	0.784336	0.784336	chr9	91611524	0.1054978509818268	chr9:91611524:G:A
chr9:91611591	['CTTG', 'C']	19959	404.0	30.10253316054224	-0.0640691610415262	0.0507879876539622	-1.261502256755154	0.207143	0.207143	chr9	91611591	0.6837297382659494	chr9:91611591:CTTG:C
chr9:91613607	['G', 'A']	19959	30335.55968129886	4158.222523016398	0.0064241813398486	0.0118546065296828	0.5419143455974729	0.587884	0.587884	chr9	91613607	0.2307083595188083	chr9:91613607:G:A
chr9:91613829	['A', 'G']	19959	1608.0	122.96509535404586	-0.0533502401908596	0.0256211559873508	-2.082272955100016	0.0373303	0.0373303	chr9	91613829	1.4279385199097243	chr9:91613829:A:G
chr9:91614537	['T', 'C']	19959	17217.80643692129	2341.128684462503	0.002644078429331	0.0102221991442731	0.258660430305978	0.7959	0.7959	chr9	91614537	0.0991414952980083	chr9:91614537:T:C
chr9:91614626	['T', 'A']	19959	8237.493986816276	1149.0153041555088	0.0032985753262897	0.0125564871744959	0.2626988966300734	0.792785	0.792785	chr9	91614626	0.1008445755748202	chr9:91614626:T:A
chr9:91615455	['C', 'T']	19959	8208.056229327454	1144.870628969318	0.0031558166954055	0.0125445440397999	0.2515688641526671	0.801377	0.801377	chr9	91615455	0.0961631262362667	chr9:91615455:C:T
chr9:91615742	['G', 'A']	19959	8208.056229327454	1145.9939374880412	0.0035863566242768	0.012544736132479	0.2858853774525844	0.774969	0.774969	chr9	91615742	0.1107156696204106	chr9:91615742:G:A
chr9:91615838	['T', 'C']	19959	8205.233313289236	1144.0727265563442	0.0031184332175721	0.0125445649784514	0.2485883905044821	0.803682	0.803682	chr9	91615838	0.0949157584211834	chr9:91615838:T:C
chr9:91615971	['G', 'A']	19959	8211.234215273602	1144.6291224688862	0.0032758182892911	0.0125415000862342	0.2611982830416528	0.793942	0.793942	chr9	91615971	0.1002112230137089	chr9:91615971:G:A
chr9:91616380	['G', 'A']	19959	401.02009219360656	77.52368289581406	0.0347035422669024	0.0502284094634907	0.6909146166001378	0.489627	0.489627	chr9	91616380	0.3101346414595184	chr9:91616380:G:A
chr9:91616503	['A', 'G']	19959	819.1641693811075	124.77937841289412	0.0198899508192186	0.0357849203216624	0.5558193406728982	0.578341	0.578341	chr9	91616503	0.2378160184130141	chr9:91616503:A:G
chr9:91616763	['A', 'G']	19959	24109.039641174702	3390.080396578512	0.0131232623288082	0.0103728158866157	1.2651590920206606	0.205829	0.205829	chr9	91616763	0.6864934359259273	chr9:91616763:A:G
chr9:91617177	['T', 'G']	19959	23873.372844827587	3377.149467888583	0.0145481440123208	0.0103535277913728	1.4051388382270211	0.159996	0.159996	chr9	91617177	0.7958908748418421	chr9:91617177:T:G
chr9:91617207	['C', 'T']	19959	15665.924526410749	2231.792332008344	0.0122253182991857	0.0103320089197873	1.183246974920082	0.236725	0.236725	chr9	91617207	0.6257558747759596	chr9:91617207:C:T
chr9:91618789	['G', 'A']	19959	28759.881896076564	4033.132215984264	0.0158162070626047	0.0112759417513639	1.4026506531653236	0.160737	0.160737	chr9	91618789	0.7938841416172315	chr9:91618789:G:A
chr9:91618838	['T', 'G']	19959	4884.979002756201	657.0317327087992	-0.0025105659029674	0.0154546503179693	-0.1624472797063799	0.870955	0.870955	chr9	91618838	0.0600042832891814	chr9:91618838:T:G
chr9:91618855	['C', 'T']	19959	15663.70876559916	2229.244154772753	0.0119649227736508	0.0103314554396177	1.1581062168423382	0.246835	0.246835	chr9	91618855	0.6075932594315392	chr9:91618855:C:T
chr9:91619045	['T', 'C']	19959	28756.64471508044	4033.54104691652	0.0158662040022971	0.0112756494936349	1.4071210719394438	0.159407	0.159407	chr9	91619045	0.7974926114554421	chr9:91619045:T:C
chr9:91619229	['A', 'G']	19959	8203.233012627781	1142.869719232925	0.0028939721614752	0.0125488910345141	0.2306157694345827	0.817616	0.817616	chr9	91619229	0.0874506183789808	chr9:91619229:A:G
chr9:91619707	['T', 'A']	19959	4885.489552537957	656.2900447815264	-0.002624559941839	0.0154534649672958	-0.1698363407425731	0.865141	0.865141	chr9	91619707	0.0629131057934301	chr9:91619707:T:A
chr9:91619835	['C', 'T']	19959	15669.355231509322	2230.250344144173	0.0121512824158588	0.010330769457194	1.176222397199762	0.23952	0.23952	chr9	91619835	0.6206582170010229	chr9:91619835:C:T
chr9:91620182	['A', 'G']	19959	28761.646218613743	4031.6936266492016	0.015642104389518	0.0112789951202362	1.3868349283575472	0.165508	0.165508	chr9	91620182	0.7811810093088933	chr9:91620182:A:G
chr9:91620219	['C', 'A']	19959	4883.223313621329	655.1526622405183	-0.0028228603559542	0.0154565975197499	-0.1826314201652266	0.855089	0.855089	chr9	91620219	0.0679886803626977	chr9:91620219:C:A
chr9:91621404	['T', 'C']	19959	4882.733914612147	655.11329772638	-0.0028854674357007	0.015456363072495	-0.1866847603260267	0.85191	0.85191	chr9	91621404	0.0696062838341739	chr9:91621404:T:C
chr9:91621945	['C', 'G']	19959	28726.63569388062	4018.9487258112654	0.0146098036747163	0.0112640268280693	1.2970320381614755	0.194635	0.194635	chr9	91621945	0.710779060572824	chr9:91621945:C:G
chr9:91622053	['A', 'C']	19959	11583.607402577863	1662.9461791377205	0.0121755699171835	0.0110957486230745	1.097318471316436	0.272515	0.272515	chr9	91622053	0.5646095879270112	chr9:91622053:A:C
chr9:91622515	['T', 'C']	19959	23896.57826675356	3371.5506757541334	0.0137886774258885	0.010357030071489	1.3313350768234309	0.183094	0.183094	chr9	91622515	0.7373258873181097	chr9:91622515:T:C
chr9:91623240	['T', 'G']	19959	28759.086357257416	4035.1324221418463	0.0159027688859902	0.0112779551505544	1.4100755565789282	0.158533	0.158533	chr9	91623240	0.7998803219246873	chr9:91623240:T:G
chr9:91623792	['A', 'G']	19959	15667.494887730556	2231.790817448486	0.0122500299066771	0.0103338512018769	1.1854273559166515	0.235863	0.235863	chr9	91623792	0.6273401818619001	chr9:91623792:A:G
chr9:91624142	['C', 'T']	19959	23890.39394698602	3374.933647368296	0.0141875724215002	0.01035720841357	1.369825908196619	0.170757	0.170757	chr9	91624142	0.7676214838451973	chr9:91624142:C:T
chr9:91624232	['T', 'C']	19959	963.2895805142084	127.27730191172972	-0.0094033831301164	0.0330418890152283	-0.2845897559241432	0.775961	0.775961	chr9	91624232	0.1101601059459717	chr9:91624232:T:C
chr9:91624653	['A', 'T']	19959	4853.161034793942	655.6715403557029	-0.0022410354312406	0.0154975314444552	-0.1446059612314876	0.885023	0.885023	chr9	91624653	0.0530454426995887	chr9:91624653:A:T
chr9:91624731	['C', 'T']	19959	404.0404870471514	30.714643361933334	-0.0639988249680097	0.0507918003053959	-1.260022771061546	0.207676	0.207676	chr9	91624731	0.6826136896459863	chr9:91624731:C:T
chr9:91625315	['T', 'G']	19959	23897.381265036085	3372.179923182772	0.013833788599894	0.0103567121651208	1.335731685822379	0.181652	0.181652	chr9	91625315	0.7407598161652512	chr9:91625315:T:G
chr9:91625595	['T', 'G']	19959	23889.1814764697	3375.9761161413417	0.0143367076070448	0.0103579047624431	1.3841320166437887	0.166334	0.166334	chr9	91625595	0.7790189684405147	chr9:91625595:T:G
chr9:91626308	['T', 'A']	19959	8213.05748220908	1140.871285097551	0.0027132100197247	0.0125419922086185	0.2163300673923445	0.828733	0.828733	chr9	91626308	0.0815853672832989	chr9:91626308:T:A
chr9:91626671	['C', 'T']	19959	14572.031080810108	2080.440207872591	0.0123501231894391	0.0104839296904224	1.1780051520873465	0.238809	0.238809	chr9	91626671	0.621949309968617	chr9:91626671:C:T
chr9:91627290	['A', 'C']	19959	23900.18478424297	3375.2169383412947	0.0141041059705944	0.0103568494789245	1.3618143238728426	0.173272	0.173272	chr9	91627290	0.7612716117117131	chr9:91627290:A:C
chr9:91627447	['A', 'T']	19959	4861.487147366839	658.3433829460718	-0.0018954089689927	0.0154787254836849	-0.1224525217525514	0.902542	0.902542	chr9	91627447	0.0445325789582341	chr9:91627447:A:T
chr9:91628463	['G', 'A']	19959	998.2000501127536	138.87388939927206	-0.0031571055525088	0.0325026433758113	-0.0971338089645456	0.922621	0.922621	chr9	91628463	0.034976664533382	chr9:91628463:G:A
chr9:91628699	['G', 'A']	19959	16719.350739163117	2371.0944843422712	0.0111411284949102	0.0102418670324206	1.087802493397251	0.276695	0.276695	chr9	91628699	0.5579986886798978	chr9:91628699:G:A
chr9:91628848	['T', 'C']	19959	15496.105587572034	2213.1696969728223	0.0120779743923244	0.0103643575685153	1.165337485944586	0.243896	0.243896	chr9	91628848	0.6127953222454033	chr9:91628848:T:C
chr9:91628981	['T', 'C']	19959	30143.04099223252	4134.264016761819	0.0055233147852077	0.011792435323704	0.4683777891158166	0.63952	0.63952	chr9	91628981	0.1941458690839703	chr9:91628981:T:C
chr9:91629115	['C', 'A']	19959	963.1447684906794	127.83285477964282	-0.0085678702716407	0.0330413496763734	-0.259307514843054	0.795401	0.795401	chr9	91629115	0.0994138673427353	chr9:91629115:C:A
chr9:91629464	['A', 'G']	19959	30142.04079178151	4138.078511644899	0.0060503675839583	0.0117925718326673	0.5130659935602675	0.607911	0.607911	chr9	91629464	0.2161599980926453	chr9:91629464:A:G
chr9:91630586	['T', 'A']	19959	1892.094799078064	176.5953930619359	-0.0441360886370012	0.0237352671534784	-1.8595151405545889	0.0629689	0.0629689	chr9	91630586	1.2008738932963607	chr9:91630586:T:A
chr9:91630707	['T', 'C']	19959	13428.400792059356	1763.8386291161946	-0.0076623782637982	0.0107474493358867	-0.7129485354457891	0.475886	0.475886	chr9	91630707	0.3224970714403279	chr9:91630707:T:C
chr9:91630721	['A', 'G']	19959	30144.061795218768	4134.978855075188	0.0057154313681777	0.0117948040416561	0.4845719647390832	0.627985	0.627985	chr9	91630721	0.2020507296625321	chr9:91630721:A:G
chr9:91631014	['C', 'A']	19959	16716.837558873634	2372.896947223106	0.0113237634123858	0.0102417813933557	1.10564392828497	0.268894	0.268894	chr9	91631014	0.5704188883529842	chr9:91631014:C:A
chr9:91631184	['TA', 'T']	19959	13417.0	1759.6218417802284	-0.0078142707720353	0.0107505481138821	-0.7268718477660508	0.467313	0.467313	chr9	91631184	0.330392137337051	chr9:91631184:TA:T
chr9:91631300	['T', 'C']	19959	16717.837608978858	2373.649934770267	0.0113847012085023	0.0102421137659723	1.1115577769040192	0.266342	0.266342	chr9	91631300	0.5745603433996455	chr9:91631300:T:C
chr9:91631689	['G', 'A']	19959	30257.51598356549	4142.385008021964	0.0046371502676089	0.0118406016443325	0.391631304464031	0.695335	0.695335	chr9	91631689	0.1578059096560884	chr9:91631689:G:A
chr9:91631722	['G', 'A']	19959	1224.06132879046	157.52588851973834	-0.0063460469104852	0.0294970282374086	-0.2151419071578565	0.829659	0.829659	chr9	91631722	0.0811003712967805	chr9:91631722:G:A
chr9:91631873	['G', 'T']	19959	14151.127029464822	2019.6220337253576	0.0112549706848683	0.0105608359920982	1.06572724860887	0.28656	0.28656	chr9	91631873	0.5427844314950437	chr9:91631873:G:T
chr9:91632275	['G', 'A']	19959	30132.11640848248	4127.377181158653	0.0049452875319273	0.0117881751288836	0.4195125604988932	0.674846	0.674846	chr9	91632275	0.1707953219553481	chr9:91632275:G:A
chr9:91632358	['C', 'T']	19959	16622.066825172013	2363.867168593534	0.0120921785919335	0.0103326528558077	1.1702878980529037	0.241899	0.241899	chr9	91632358	0.6163659269890074	chr9:91632358:C:T
chr9:91632563	['T', 'C']	19959	6196.0	760.9708465298938	-0.0158119837805987	0.0140012059097441	-1.12933013645592	0.258772	0.258772	chr9	91632563	0.5870827175835508	chr9:91632563:T:C
chr9:91633240	['C', 'T']	19959	12797.0	1845.756894315832	0.0128408607273214	0.0107964899659817	1.1893551300266276	0.234314	0.234314	chr9	91633240	0.6302017620171954	chr9:91633240:C:T
chr9:91633321	['A', 'G']	19959	30135.54936353613	4141.845339774745	0.0067910320484835	0.0117861807609265	0.576185974594682	0.564496	0.564496	chr9	91633321	0.248339131124456	chr9:91633321:A:G
chr9:91633436	['G', 'A']	19959	7357.105832832231	1044.8216359523678	0.0063378674884786	0.0130740233405632	0.4847679496498137	0.627846	0.627846	chr9	91633436	0.2021468682882406	chr9:91633436:G:A
chr9:91633461	['G', 'A']	19959	16744.355750438488	2384.073994091006	0.0122812019405018	0.0102372825247645	1.1996544894402372	0.230288	0.230288	chr9	91633461	0.6377286919513725	chr9:91633461:G:A
chr9:91633777	['G', 'A']	19959	15563.238083304095	2224.102422738704	0.0129046686500517	0.0103268787387107	1.2496194616557257	0.211453	0.211453	chr9	91633777	0.6747861488987157	chr9:91633777:G:A
chr9:91633842	['A', 'T']	19959	30111.05187189896	4138.729029092346	0.0068486788750514	0.0117446238826532	0.583133095063765	0.55981	0.55981	chr9	91633842	0.2519593479098183	chr9:91633842:A:T
chr9:91633856	['T', 'C']	19959	7435.235152608631	1040.680518104978	0.0042311066809405	0.0129895950325739	0.3257304535153088	0.744632	0.744632	chr9	91633856	0.1280583042379583	chr9:91633856:T:C
chr9:91634084	['A', 'C']	19959	7185.360006012626	1020.4392806062313	0.0056829956935798	0.0131659154429589	0.4316445535596306	0.666004	0.666004	chr9	91634084	0.1765231624622651	chr9:91634084:A:C
chr9:91634202	['G', 'A']	19959	16793.524203247143	2384.424729116376	0.0120286384624755	0.0102049034917204	1.1787116333079228	0.238527	0.238527	chr9	91634202	0.6224624539935595	chr9:91634202:G:A
chr9:91634279	['C', 'A']	19959	404.0607336139507	30.150048847119848	-0.0637855995603909	0.0507959990590732	-1.2557209375134344	0.209232	0.209232	chr9	91634279	0.6793718936067288	chr9:91634279:C:A
chr9:91634394	['A', 'G']	19959	1225.306955998797	157.6619001819113	-0.005795663601097	0.02938478277741	-0.197233501605209	0.843647	0.843647	chr9	91634394	0.0738392334938812	chr9:91634394:A:G
chr9:91634652	['A', 'G']	19959	13313.005264741276	1751.8574798701377	-0.0076749019086751	0.0107430301965325	-0.7144075524568787	0.474984	0.474984	chr9	91634652	0.3233210194882787	chr9:91634652:A:G
chr9:91634699	['G', 'A']	19959	6848.862931942426	944.8613430800916	0.0022049091223649	0.0134397439555384	0.1640588637446749	0.869686	0.869686	chr9	91634699	0.0606375210391547	chr9:91634699:G:A
chr9:91635221	['G', 'A']	19959	15727.303844418828	2271.515564652891	0.0153847259944765	0.0103081481260027	1.492482044924034	0.135589	0.135589	chr9	91635221	0.867775542276319	chr9:91635221:G:A
chr9:91635296	['G', 'A']	19959	7234.9874172849395	991.7766535024016	0.0009873222393548	0.0131125142242446	0.0752961806157129	0.93998	0.93998	chr9	91635296	0.0268813868067294	chr9:91635296:G:A
chr9:91635797	['A', 'G']	19959	30166.94638554219	4134.801864494271	0.0059187945199484	0.0118026007769614	0.5014822268242705	0.616037	0.616037	chr9	91635797	0.2103932027491116	chr9:91635797:A:G
chr9:91635883	['A', 'G']	19959	24221.406743941	3418.1369905163	0.014316358082304	0.0103936140905084	1.37741866858207	0.168398	0.168398	chr9	91635883	0.7736630707587074	chr9:91635883:A:G
chr9:91636107	['T', 'A']	19959	15564.339446782922	2219.6965423644074	0.0124546799743329	0.0103267784475284	1.2060566649721938	0.22781	0.22781	chr9	91636107	0.6424272159483223	chr9:91636107:T:A
chr9:91636299	['T', 'C']	19959	15658.341874306492	2218.000596799058	0.0112464133499038	0.0103678669644917	1.0847374284817723	0.278051	0.278051	chr9	91636299	0.5558755386604456	chr9:91636299:T:C
chr9:91636839	['G', 'C']	19959	11499.032929029672	1652.6148153822307	0.0119429953900836	0.0110961660690164	1.0763172897557651	0.281798	0.281798	chr9	91636839	0.5500620935263292	chr9:91636839:G:C
chr9:91636962	['C', 'T']	19959	30079.521196632588	4131.554116575695	0.0062567125399393	0.0117325687821264	0.5332772946936296	0.593848	0.593848	chr9	91636962	0.2263247018349135	chr9:91636962:C:T
chr9:91638824	['G', 'A']	19959	14213.560689586047	2032.0921628951687	0.0122279993759043	0.0105193148306783	1.1624330645797252	0.245074	0.245074	chr9	91638824	0.6107027607816901	chr9:91638824:G:A
chr9:91639120	['T', 'C']	19959	17423.983910580922	2425.03072364632	0.0065264054982747	0.0101696579585729	0.6417527044528629	0.521041	0.521041	chr9	91639120	0.2831281013201072	chr9:91639120:T:C
chr9:91639129	['A', 'G']	19959	30062.56837778224	4121.769190713109	0.0052965318285955	0.0117305493920561	0.4515160928594147	0.651623	0.651623	chr9	91639129	0.1860035950252879	chr9:91639129:A:G
chr9:91639537	['A', 'C']	19959	30710.84827067669	4212.333925906286	0.005232605425134	0.012019888269024	0.4353289571433665	0.663328	0.663328	chr9	91639537	0.1782716701389231	chr9:91639537:A:C
chr9:91640210	['G', 'A']	19959	6985.399949887246	971.5659781319356	0.0024393437202875	0.0132918392271329	0.1835219098428479	0.85439	0.85439	chr9	91640210	0.0683438433799317	chr9:91640210:G:A
chr9:91640641	['G', 'A']	19959	15559.77958713298	2229.4138088449104	0.013280704212842	0.0103273286356982	1.2859767207305546	0.198466	0.198466	chr9	91640641	0.7023138832440634	chr9:91640641:G:A
chr9:91641065	['C', 'G']	19959	15526.11160110248	2227.6341135856896	0.0132642116206644	0.0103618832598978	1.2800966086926544	0.200526	0.200526	chr9	91641065	0.6978293092060661	chr9:91641065:C:G
chr9:91641347	['C', 'T']	19959	15516.55484291226	2225.549611000126	0.0131194271491986	0.0103619757585137	1.2661125112572569	0.205488	0.205488	chr9	91641347	0.6872135347901034	chr9:91641347:C:T
chr9:91642398	['G', 'A']	19959	7216.361559274476	990.4447888427284	0.0009355658892035	0.0131558423802156	0.0711140998930267	0.943308	0.943308	chr9	91642398	0.0253464823840039	chr9:91642398:G:A
chr9:91642613	['C', 'T']	19959	14382.44119857694	2057.5199943900943	0.0117149299903431	0.0105157151924083	1.1140402508048597	0.265275	0.265275	chr9	91642613	0.5763036767935483	chr9:91642613:C:T
chr9:91642749	['G', 'A']	19959	15731.152693560512	2255.623202823168	0.0128594733248504	0.0103239355712127	1.2455979830703023	0.212927	0.212927	chr9	91642749	0.671769264782762	chr9:91642749:G:A
chr9:91642869	['G', 'A']	19959	963.0482513277884	127.89856863195176	-0.0085504399499607	0.0330412589008246	-0.2587806952400155	0.795807	0.795807	chr9	91642869	0.0991922450740198	chr9:91642869:G:A
chr9:91643205	['G', 'A']	19959	11464.446399037735	1638.8126170624082	0.0104367475530461	0.0111408378536663	0.9368009560978852	0.348872	0.348872	chr9	91643205	0.4573338850473398	chr9:91643205:G:A
chr9:91643277	['G', 'A']	19959	15726.363800360794	2257.6440229298787	0.0130260895835015	0.0103222348747638	1.2619446991414864	0.206983	0.206983	chr9	91643277	0.6840653227043184	chr9:91643277:G:A
chr9:91643278	['C', 'T']	19959	7216.807908188834	990.6004027000988	0.0007905078949109	0.0131567709263578	0.0600837317405327	0.95209	0.95209	chr9	91643278	0.0213219963046943	chr9:91643278:C:T
chr9:91643570	['T', 'G']	19959	1218.061028159134	152.12015165025426	-0.0091470022717227	0.0295616674913402	-0.3094210525980052	0.757004	0.757004	chr9	91643570	0.1209018256870633	chr9:91643570:T:G
chr9:91643622	['C', 'T']	19959	30097.52390258569	4115.601419454708	0.0042348008321462	0.0117769593388305	0.3595835487164673	0.719162	0.719162	chr9	91643622	0.1431732684749291	chr9:91643622:C:T
chr9:91643752	['G', 'A']	19959	1219.1221626496967	152.9169991659808	-0.0088786415155871	0.0295500436107286	-0.3004611983842752	0.763829	0.763829	chr9	91643752	0.1170038569591841	chr9:91643752:G:A
chr9:91643802	['C', 'T']	19959	6976.349534021445	969.0358719094836	0.0018625054950516	0.0133360472624544	0.1396594851830837	0.88893	0.88893	chr9	91643802	0.0511324367920704	chr9:91643802:C:T
chr9:91644304	['C', 'T']	19959	1481.9978522117049	173.2115225300691	-0.0150357871915773	0.0272253791863313	-0.5522709927627433	0.580769	0.580769	chr9	91644304	0.2359965732450266	chr9:91644304:C:T
chr9:91644324	['T', 'C']	19959	7313.900976070636	1029.3413754997168	0.0046444819362828	0.0134757120986047	0.3446557704927344	0.730357	0.730357	chr9	91644324	0.1364648039464428	chr9:91644324:T:C
chr9:91645459	['C', 'T']	19959	2174.0	367.5051730526247	0.0352911696533425	0.0222961660150353	1.5828357947076657	0.113475	0.113475	chr9	91645459	0.9450998085851132	chr9:91645459:C:T
chr9:91645557	['G', 'A']	19959	16165.239689300928	2150.048700356698	-0.0058760589947212	0.0103532450547794	-0.567557221299286	0.570342	0.570342	chr9	91645557	0.2438646457801182	chr9:91645557:G:A
chr9:91645649	['C', 'T']	19959	4958.24842168554	709.2084363778727	0.0040990160991215	0.0153573074823841	0.266909815006529	0.789541	0.789541	chr9	91645649	0.1026253126329826	chr9:91645649:C:T
chr9:91645835	['A', 'C']	19959	16316.722584202083	2284.1796450863703	0.0085115433775029	0.0102819879771654	0.8278110610910747	0.407787	0.407787	chr9	91645835	0.3895666233794986	chr9:91645835:A:C
chr9:91645898	['A', 'G']	19959	8242.477822883775	1201.06770658321	0.0152471678929677	0.0125247302034962	1.217364976749081	0.22348	0.22348	chr9	91645898	0.6507613373118731	chr9:91645898:A:G
chr9:91646501	['T', 'G']	19959	8816.3251653638	1225.1136952600968	0.002909282322227	0.0121605308300151	0.2392397472523337	0.810922	0.810922	chr9	91646501	0.0910209171805811	chr9:91646501:T:G
chr9:91646741	['G', 'A']	19959	8776.198556680363	1226.8645571789596	0.0030135906589331	0.012171859629195	0.2475867082548996	0.804457	0.804457	chr9	91646741	0.0944971649419732	chr9:91646741:G:A
chr9:91646949	['A', 'G']	19959	8778.759358556752	1225.9119028217012	0.0028792699082316	0.0121712943599196	0.2365623427622619	0.812999	0.812999	chr9	91646949	0.0899099885938149	chr9:91646949:A:G
chr9:91647395	['C', 'A']	19959	35456.55293881846	4823.830736625853	0.0054038362421714	0.0161564093884145	0.3344701234202697	0.738028	0.738028	chr9	91647395	0.1319271611921116	chr9:91647395:C:A
chr9:91647428	['A', 'C']	19959	8781.879991982763	1227.855823581258	0.0029923825044121	0.0121668167751209	0.2459462125320257	0.805726	0.805726	chr9	91647428	0.0938126218662627	chr9:91647428:A:C
chr9:91647663	['A', 'G']	19959	8778.199057833017	1227.687568091152	0.0030838888229849	0.0121696346584359	0.2534084966015943	0.799955	0.799955	chr9	91647663	0.0969344427597567	chr9:91647663:A:G
chr9:91647852	['A', 'G']	19959	8779.959097744362	1227.730748537705	0.0030209226614912	0.0121702239073474	0.2482224390027389	0.803965	0.803965	chr9	91647852	0.0947628575173804	chr9:91647852:A:G
chr9:91647860	['C', 'A']	19959	8778.958646616542	1225.2328712313824	0.0026484510703536	0.0121703124368953	0.2176157008364561	0.827731	0.827731	chr9	91647860	0.0821107793948131	chr9:91647860:C:A
chr9:91647894	['G', 'A']	19959	8826.201612090677	1243.4506845177275	0.004230311839036	0.012187505701497	0.3471023474898905	0.728518	0.728518	chr9	91647894	0.1375597133461533	chr9:91647894:G:A
chr9:91648125	['AG', 'A']	19959	8780.639603067208	1225.683570887381	0.0026190416975861	0.0121695057294061	0.2152134816172142	0.829603	0.829603	chr9	91648125	0.0811296861258983	chr9:91648125:AG:A
chr9:91648170	['T', 'A']	19959	8776.879490905447	1225.6840090394603	0.0027973876960537	0.012170900952294	0.2298422858766645	0.818217	0.818217	chr9	91648170	0.087131501457672	chr9:91648170:T:A
chr9:91648171	['C', 'G']	19959	8777.439773524402	1224.475295194088	0.0026025528096914	0.0121706299353181	0.2138387925294722	0.830675	0.830675	chr9	91648171	0.0805688598675276	chr9:91648171:C:G
chr9:91648175	['C', 'A']	19959	8784.92267188205	1225.2287231976948	0.0025738086107856	0.012173453096261	0.211427981069415	0.832555	0.832555	chr9	91648175	0.0795870666414552	chr9:91648175:C:A
chr9:91648275	['G', 'A']	19959	8779.639302360547	1225.0281889233067	0.0026076384118297	0.0121697147094051	0.2142727643249116	0.830337	0.830337	chr9	91648275	0.0807456093875906	chr9:91648275:G:A
chr9:91648573	['A', 'G']	19959	6364.275469807067	950.451622282878	0.0153967157102732	0.0137559234448212	1.119278961680298	0.263035	0.263035	chr9	91648573	0.5799864595120328	chr9:91648573:A:G
chr9:91648745	['A', 'G']	19959	8802.312399436856	1234.071797374154	0.0036796984495156	0.0121849605528718	0.3019868988125995	0.762665	0.762665	chr9	91648745	0.1176661836698218	chr9:91648745:A:G
chr9:91648842	['A', 'G']	19959	8803.197676757509	1225.290491990287	0.0021271802965209	0.0121871942142121	0.1745422497690553	0.861441	0.861441	chr9	91648842	0.0647744619790209	chr9:91648842:A:G
chr9:91648861	['G', 'A']	19959	418.1676106460829	37.64390310132109	-0.0246065078450303	0.0496207287135324	-0.4958917066109052	0.619976	0.619976	chr9	91648861	0.2076251222264359	chr9:91648861:G:A
chr9:91649075	['A', 'C']	19959	8777.87959112091	1227.6135574587474	0.0030419607506116	0.0121690443163905	0.2499753202898978	0.802609	0.802609	chr9	91649075	0.0954959746440161	chr9:91649075:A:C
chr9:91649114	['T', 'A']	19959	8773.879190259056	1229.8476339757617	0.0034255958912786	0.0121731701460272	0.2814054063309508	0.778402	0.778402	chr9	91649114	0.1087960568765904	chr9:91649114:T:A
chr9:91649520	['A', 'C']	19959	8782.200060138317	1228.4573804360589	0.0031098505556961	0.0121674473920982	0.2555877543975012	0.798272	0.798272	chr9	91649520	0.0978491036723982	chr9:91649520:A:C
chr9:91649624	['C', 'T']	19959	8772.637197413922	1230.3320022640414	0.0035279294117744	0.0121759845301462	0.2897448993171542	0.772014	0.772014	chr9	91649624	0.1123748239290091	chr9:91649624:C:T
chr9:91649646	['G', 'A']	19959	533.0267060827738	47.71132596447832	-0.037503985748422	0.0440243843805946	-0.8518912024798995	0.394285	0.394285	chr9	91649646	0.4041897447151175	chr9:91649646:G:A
chr9:91649922	['C', 'G']	19959	8777.95819548872	1224.1597004438772	0.0025469165915561	0.0121705774974301	0.2092683434367774	0.834241	0.834241	chr9	91649922	0.0787084699250974	chr9:91649922:C:G
chr9:91650040	['C', 'T']	19959	1466.0283279017294	293.0019909847369	0.0535171039160239	0.0268878405075172	1.9903831213615613	0.0465624	0.0465624	chr9	91650040	1.3319646426216147	chr9:91650040:C:T
chr9:91650124	['G', 'A']	19959	2350.7803144844283	320.44865245350127	0.0032309318197532	0.0215813852292867	0.1497091954676199	0.880996	0.880996	chr9	91650124	0.0550260634175449	chr9:91650124:G:A
chr9:91650258	['C', 'A']	19959	11450.589644629345	1454.7806729257138	-0.0112020153826074	0.0111821955286203	-1.0017724474533083	0.316466	0.316466	chr9	91650258	0.4996729422202774	chr9:91650258:C:A
chr9:91650263	['A', 'G']	19959	8779.07898957498	1228.2443722527114	0.0030695075111062	0.0121700908722649	0.2522173041535369	0.800876	0.800876	chr9	91650263	0.0964347207254324	chr9:91650263:A:G
chr9:91650484	['A', 'G']	19959	2336.7024507592846	321.24085267778923	0.0047885586357209	0.0215778029522174	0.2219205841449616	0.824378	0.824378	chr9	91650484	0.0838736066624631	chr9:91650484:A:G
chr9:91651121	['T', 'A']	19959	8773.076884522854	1228.0100186435104	0.0031743549876418	0.0121742991325956	0.2607423189679002	0.794294	0.794294	chr9	91651121	0.100018718045766	chr9:91651121:T:A
chr9:91651193	['C', 'T']	19959	21180.550827067666	2963.8294654054494	0.0094222778028314	0.010113968620413	0.9316103456969838	0.351549	0.351549	chr9	91651193	0.4540141331008346	chr9:91651193:C:T
chr9:91651292	['T', 'C']	19959	8772.955939849622	1227.3065906775064	0.0031126291387245	0.012174769020858	0.2556622744457796	0.798214	0.798214	chr9	91651292	0.0978806593264553	chr9:91651292:T:C
chr9:91651305	['T', 'C']	19959	11460.871103538137	1455.8030054010749	-0.0113668781092325	0.01118012018888	-1.0167044644598924	0.309306	0.309306	chr9	91651305	0.5096116553553157	chr9:91651305:T:C
chr9:91651500	['A', 'G']	19959	8776.198556680363	1222.847524340091	0.002284723791824	0.0121715351003621	0.1877104057117681	0.851106	0.851106	chr9	91651500	0.0700163478492995	chr9:91651500:A:G
chr9:91651540	['A', 'G']	19959	8773.758356301678	1230.6772668883057	0.0034791387697343	0.0121753591234418	0.2857524557970312	0.775071	0.775071	chr9	91651540	0.1106585123377366	chr9:91651540:A:G
chr9:91651661	['G', 'A']	19959	2345.587601483412	315.75463855868026	0.0019056325750781	0.0215330165738378	0.0884981706368757	0.929482	0.929482	chr9	91651661	0.0317590161947907	chr9:91651661:G:A
chr9:91651861	['A', 'T']	19959	35667.787052810905	4862.11986114549	0.0076278394583739	0.0165168219230059	0.4618224676594276	0.644214	0.644214	chr9	91651861	0.1909698413656291	chr9:91651861:A:T
chr9:91651907	['A', 'G']	19959	8774.31885147324	1229.3299429320089	0.0033722855570781	0.0121732790231548	0.2770235982157113	0.781765	0.781765	chr9	91651907	0.1069237770441197	chr9:91651907:A:G
chr9:91652175	['A', 'G']	19959	35667.57408428121	4861.901173326608	0.0075639518862547	0.0165167927639382	0.4579552455710076	0.64699	0.64699	chr9	91652175	0.1891024318172062	chr9:91652175:A:G
chr9:91652502	['G', 'A']	19959	8771.515813743674	1227.4405515876351	0.003204650642762	0.0121746917754559	0.2632223223279153	0.792382	0.792382	chr9	91652502	0.1010653985921777	chr9:91652502:G:A
chr9:91653688	['T', 'C']	19959	8772.758155850664	1228.8318234180335	0.0031807127326408	0.0121757093285616	0.2612342859712924	0.793915	0.793915	chr9	91653688	0.1002259925439784	chr9:91653688:T:C
chr9:91653905	['G', 'A']	19959	8784.443234836706	1230.4324697971476	0.0033902591884979	0.0121771947040342	0.2784105264716525	0.7807	0.7807	chr9	91653905	0.1075158206353123	chr9:91653905:G:A
chr9:91655451	['A', 'G']	19959	35669.57428471213	4871.256884914348	0.010307124654341	0.0165222253175374	0.6238339240780442	0.532744	0.532744	chr9	91655451	0.273481432803934	chr9:91655451:A:G
chr9:91655475	['G', 'C']	19959	10078.00987122313	1406.575372812773	0.006655502273287	0.0115891211778029	0.5742887809331516	0.565779	0.565779	chr9	91655475	0.2473531762734688	chr9:91655475:G:C
chr9:91656103	['A', 'G']	19959	676.1016235718581	92.5063141301104	0.0122742786190743	0.0390482971574789	0.3143358228803957	0.753269	0.753269	chr9	91656103	0.1230499051360673	chr9:91656103:A:G
chr9:91656607	['A', 'G']	19959	10082.010272084985	1416.9492969780845	0.0080729750681695	0.0115858831305017	0.6967941051395607	0.48594	0.48594	chr9	91656607	0.31341735065035	chr9:91656607:A:G
chr9:91657259	['G', 'A']	19959	503.0756163559832	47.05590721188738	-0.0130816623000548	0.045508353291649	-0.2874562877768511	0.773766	0.773766	chr9	91657259	0.111390357500269	chr9:91657259:G:A
chr9:91657319	['T', 'C']	19959	11433.864337977348	1515.3435422069228	-0.0034377799451442	0.0112090398267876	-0.306697094333496	0.759077	0.759077	chr9	91657319	0.1197141674787553	chr9:91657319:T:C
chr9:91657430	['T', 'C']	19959	15479.877919214192	2174.454897954868	0.0088004718480544	0.0104128751371616	0.8451529219482512	0.398036	0.398036	chr9	91657430	0.4000776467848583	chr9:91657430:T:C
chr9:91657858	['T', 'C']	19959	15478.551034724658	2175.3227054401727	0.0088057981126453	0.010411416368605	0.8457829176055851	0.397684	0.397684	chr9	91657858	0.400461881610178	chr9:91657858:T:C
chr9:91658551	['C', 'T']	19959	4000.801804059133	583.7562149412717	0.0098014473749964	0.0168564210270183	0.5814666920864275	0.560933	0.560933	chr9	91658551	0.2510890094532697	chr9:91658551:C:T
chr9:91658906	['C', 'T']	19959	3697.185239001904	544.3823767208229	0.0123805382882362	0.0174535562026953	0.7093418753436783	0.478121	0.478121	chr9	91658906	0.320462180830818	chr9:91658906:C:T
chr9:91659728	['A', 'G']	19959	1831.275255562237	288.2595561468713	0.0277949241821883	0.0242328315239983	1.1469944878155216	0.251398	0.251398	chr9	91659728	0.5996381816716156	chr9:91659728:A:G
chr9:91661252	['CTT', 'C']	19959	677.0339212345926	94.3489299931389	0.0130769451458784	0.0390208258312769	0.335127329247775	0.737533	0.737533	chr9	91661252	0.1322185429467207	chr9:91661252:CTT:C
chr9:91661307	['A', 'G']	19959	14997.00556251566	2126.1267248014065	0.011441170230877	0.0104741819611038	1.0923211257322123	0.274705	0.274705	chr9	91661307	0.5611334357645581	chr9:91661307:A:G
chr9:91661746	['G', 'A']	19959	14884.203128133153	2125.45069622218	0.0129456675960372	0.0104959820162833	1.2333926997924956	0.217444	0.217444	chr9	91661746	0.6626525714561847	chr9:91661746:G:A
chr9:91662586	['C', 'G']	19959	15436.867144432195	2162.436250463976	0.0083439288174119	0.0104185634068673	0.8008713381647318	0.423216	0.423216	chr9	91662586	0.3734379218321378	chr9:91662586:C:G
chr9:91663188	['C', 'T']	19959	680.1022248947685	95.29147323794616	0.012531477732936	0.038942605329091	0.321793511939858	0.747613	0.747613	chr9	91663188	0.1263231554216462	chr9:91663188:C:T
chr9:91663430	['A', 'G']	19959	14911.724060150376	2124.2848714096194	0.0126335997256062	0.0104864883784319	1.204750271939495	0.228314	0.228314	chr9	91663430	0.6414674571636012	chr9:91663430:A:G
chr9:91663599	['T', 'C']	19959	835.0836799118103	142.9945132168525	0.0359689564889403	0.0355414073611751	1.0120296060147655	0.311536	0.311536	chr9	91663599	0.5064917605682978	chr9:91663599:T:C
chr9:91665538	['C', 'T']	19959	11919.583220568338	1563.437481627393	-0.0048731071746737	0.0110610481723023	-0.4405646823667509	0.659533	0.659533	chr9	91665538	0.1807634694741736	chr9:91665538:C:T
chr9:91665747	['T', 'C']	19959	6291.206445469125	943.407137576096	0.0167481741230003	0.0138120599554189	1.212576123840923	0.225306	0.225306	chr9	91665747	0.6472272426650074	chr9:91665747:T:C
chr9:91665826	['C', 'T']	19959	12431.737182378589	1580.6282718482005	-0.0114639257534085	0.0109242571790396	-1.049400940084445	0.294006	0.294006	chr9	91665826	0.53164380652559	chr9:91665826:C:T
chr9:91665867	['T', 'G']	19959	3939.18418282965	579.2771331738509	0.011204533325759	0.0169828479215731	0.6597558535236009	0.509418	0.509418	chr9	91665867	0.2929257135487628	chr9:91665867:T:G
chr9:91666159	['C', 'T']	19959	3128.7838027463163	454.98072961907394	0.0071924181406096	0.0187311450917273	0.3839817643495888	0.700996	0.700996	chr9	91666159	0.1542844601829618	chr9:91666159:C:T
chr9:91666342	['C', 'T']	19959	6289.630255048354	942.8701146595214	0.0166792498865858	0.0138138107398841	1.2074329235182335	0.22728	0.22728	chr9	91666342	0.6434387792851205	chr9:91666342:C:T
chr9:91666628	['G', 'A']	19959	9985.003308768237	1411.5579291066647	0.0092173884270694	0.0116205119304842	0.7931998591980539	0.427671	0.427671	chr9	91666628	0.3688901978773436	chr9:91666628:G:A
chr9:91666789	['T', 'A']	19959	27352.111244738426	3712.7312118308337	0.0027807983340496	0.0108491374985708	0.2563151526484021	0.79771	0.79771	chr9	91666789	0.0981549636494128	chr9:91666789:T:A
chr9:91666858	['AT', 'A']	19959	1814.8183458646613	288.030682153482	0.0290785161840043	0.0243457865252777	1.1943962522555074	0.232337	0.232337	chr9	91666858	0.6338816226738706	chr9:91666858:AT:A
chr9:91667226	['T', 'C']	19959	835.1673765973441	142.87439038546654	0.0357542577512323	0.0355414844451091	1.0059866184388508	0.314434	0.314434	chr9	91667226	0.5024704994836935	chr9:91667226:T:C
chr9:91667568	['T', 'C']	19959	9962.996692558256	1407.1081933376304	0.0091562470802132	0.0116300482830103	0.7872922671859441	0.43112	0.43112	chr9	91667568	0.365401829412031	chr9:91667568:T:C
chr9:91667801	['T', 'C']	19959	15558.456645950278	2014.1101498834355	-0.0102632970451297	0.0103414462853923	-0.9924431034010206	0.320993	0.320993	chr9	91667801	0.49350443829457	chr9:91667801:T:C
chr9:91668111	['T', 'C']	19959	677.0678458686175	95.2215253138741	0.0133089997397986	0.0390248393399566	0.3410391936238386	0.733078	0.733078	chr9	91668111	0.1348498136707893	chr9:91668111:T:C
chr9:91668171	['T', 'A']	19959	15561.898466472889	2023.4950979862213	-0.009302209334122	0.0103414496135115	-0.8995072917019535	0.368393	0.368393	chr9	91668171	0.4336886306202916	chr9:91668171:T:A
chr9:91668579	['C', 'T']	19959	548.0274576610883	74.60578191755685	0.0020677082830179	0.0434091037135559	0.0476330563437136	0.962009	0.962009	chr9	91668579	0.0168208649351043	chr9:91668579:C:T
chr9:91668844	['G', 'A']	19959	12451.247682517413	1601.2643952053056	-0.0097151724104332	0.0109191383592127	-0.8897380077830335	0.373617	0.373617	chr9	91668844	0.4275733710976664	chr9:91668844:G:A
chr9:91669092	['T', 'G']	19959	27363.968071775853	3714.645784138416	0.0027195236120584	0.0108469863532559	0.2507169755258405	0.802036	0.802036	chr9	91669092	0.095806137637959	chr9:91669092:T:G
chr9:91670414	['G', 'T']	19959	677.0	95.1856801955115	0.0132625673645392	0.0390247111501119	0.3398504940503885	0.733973	0.733973	chr9	91670414	0.1343199157878596	chr9:91670414:G:T
chr9:91670547	['C', 'A']	19959	27277.466700075165	3703.967534324028	0.0031268919278037	0.0108267466976009	0.2888117746854291	0.772728	0.772728	chr9	91670547	0.111973350696377	chr9:91670547:C:A
chr9:91670918	['T', 'C']	19959	6289.205743785084	954.9996606063672	0.0189789590887706	0.0138186122990661	1.3734345155666072	0.169633	0.169633	chr9	91670918	0.7704896572456772	chr9:91670918:T:C
chr9:91670944	['A', 'G']	19959	16613.659114831335	2193.9785753281617	-0.0057113939530369	0.0102046237049822	-0.5596868751023553	0.575699	0.575699	chr9	91670944	0.2398045249219011	chr9:91670944:A:G
chr9:91671332	['G', 'T']	19959	3076.4624173181	425.83152603944507	5.792345076643815e-05	0.0188808547117966	0.0030678405003692	0.997552	0.997552	chr9	91671332	0.0010644563184656	chr9:91671332:G:T
chr9:91671396	['C', 'T']	19959	9553.35054129912	1278.7341890847076	-0.0031996358819182	0.0118643609408849	-0.2696846377028384	0.787406	0.787406	chr9	91671396	0.1038012802278269	chr9:91671396:C:T
chr9:91671441	['CTTCT', 'C']	19959	15441.604993983156	1991.050508232724	-0.0107405905231744	0.0103599906104566	-1.0367374766086863	0.299871	0.299871	chr9	91671441	0.5230655320695943	chr9:91671441:CTTCT:C
chr9:91671542	['A', 'C']	19959	3933.167685983557	582.7764500667265	0.0124493112039908	0.0170036349207622	0.7321558750235014	0.464082	0.464082	chr9	91671542	0.3334052759082145	chr9:91671542:A:C
chr9:91672622	['G', 'A']	19959	3078.616988223502	425.0697484265047	7.994009354900518e-05	0.0188692196165415	0.0042365341637619	0.99662	0.99662	chr9	91672622	0.001470401729999	chr9:91672622:G:A
chr9:91673173	['C', 'T']	19959	677.0339212345926	95.23333278527356	0.0133233347240324	0.0390247348345835	0.341407437629157	0.7328	0.7328	chr9	91673173	0.135014539340206	chr9:91673173:C:T
chr9:91673349	['G', 'T']	19959	3924.786569782009	579.3576131102645	0.0115684501469712	0.017012980750043	0.6799778543769844	0.496526	0.496526	chr9	91673349	0.3040580052534194	chr9:91673349:G:T
chr9:91674710	['T', 'C']	19959	676.0	95.37757903170466	0.0131686157010665	0.039051714800095	0.3372096659129159	0.735962	0.735962	chr9	91674710	0.1331446090542952	chr9:91674710:T:C
chr9:91674801	['T', 'C']	19959	35650.931041395204	4863.361839917286	0.0093715437441038	0.0164996412853506	0.5679846962748462	0.570052	0.570052	chr9	91674801	0.2440855262871479	chr9:91674801:T:C
chr9:91674939	['G', 'A']	19959	10013.023514665329	1424.468764567942	0.0107490263239956	0.0116160286381805	0.9253615550382608	0.354789	0.354789	chr9	91674939	0.4500298536468438	chr9:91674939:G:A
chr9:91674969	['C', 'T']	19959	676.4066776958939	95.86773643147002	0.0135219107273869	0.039054264075721	0.3462339144624462	0.729171	0.729171	chr9	91674969	0.1371706120829167	chr9:91674969:C:T
chr9:91675012	['T', 'C']	19959	10013.026876598306	1417.443226512592	0.0098926534503324	0.0116166022744098	0.851596122226287	0.394449	0.394449	chr9	91675012	0.4040091406177702	chr9:91675012:T:C
chr9:91675991	['G', 'C']	19959	11825.18494763742	1705.73965942725	0.0148794364588232	0.0110464829688002	1.3469840582607877	0.178001	0.178001	chr9	91675991	0.7495775578413196	chr9:91675991:G:C
chr9:91676005	['C', 'T']	19959	3053.0	422.8983616888845	2.169517507424975e-05	0.0189271604378043	0.0011462456370854	0.999085	0.999085	chr9	91676005	0.0003975613630151	chr9:91676005:C:T
chr9:91677958	['T', 'C']	19959	6400.962116656645	963.0234441198128	0.0173650094171415	0.0137029458997928	1.2672464405923125	0.205082	0.205082	chr9	91677958	0.6880724558857808	chr9:91677958:T:C
chr9:91679463	['A', 'G']	19959	22322.82903969527	3146.284185285995	0.0120131717241924	0.0101443189948265	1.1842265341142175	0.236338	0.236338	chr9	91679463	0.6264664439897439	chr9:91679463:A:G
chr9:91680318	['G', 'C']	19959	14289.579733386789	1936.3446586323355	-0.0012590677530537	0.01051516273816	-0.1197383040477843	0.904692	0.904692	chr9	91680318	0.0434992500405663	chr9:91680318:G:C
chr9:91682019	['G', 'A']	19959	3233.0	488.5761418787711	0.0215914809295158	0.0184821725829621	1.1682328380279317	0.242727	0.242727	chr9	91682019	0.614881911765252	chr9:91682019:G:A
chr9:91682051	['T', 'C']	19959	3235.324197023601	489.0181747266586	0.0217852799335216	0.0184781033486741	1.1789781409077766	0.238421	0.238421	chr9	91682051	0.6226554948107542	chr9:91682051:T:C
chr9:91682548	['C', 'T']	19959	5548.834034876729	828.7541082254883	0.019843231490505	0.0145158435602491	1.367005052661545	0.171639	0.171639	chr9	91682548	0.7653840244105556	chr9:91682548:C:T
chr9:91682828	['T', 'C']	19959	697.0698501778825	101.77847339704768	0.0176209586427137	0.0384945816749777	0.4577516594801115	0.647136	0.647136	chr9	91682828	0.1890044398216402	chr9:91682828:T:C
chr9:91683527	['A', 'G']	19959	11567.159092047905	1651.116354402214	0.0139257249500338	0.0110976797729228	1.254832112205216	0.209554	0.209554	chr9	91683527	0.6787040448690405	chr9:91683527:A:G
chr9:91683661	['G', 'A']	19959	3929.196863413168	593.323312220329	0.0217970751335199	0.0169179053902138	1.2884027088914	0.197621	0.197621	chr9	91683661	0.7041669074228384	chr9:91683661:G:A
chr9:91683939	['T', 'G']	19959	3739.248157617687	568.6068442177583	0.0187664545213224	0.0173782659656381	1.0798807290916768	0.280208	0.280208	chr9	91683939	0.5525194696703086	chr9:91683939:T:G
chr9:91684047	['C', 'T']	19959	3828.9592061742	567.253032839623	0.0146566556497386	0.0171671330595747	0.8537625705396469	0.393247	0.393247	chr9	91684047	0.4053345818347846	chr9:91684047:C:T
chr9:91684253	['C', 'T']	19959	3834.0	569.9163417062684	0.0148611398640715	0.0171573097648791	0.8661695841437846	0.386408	0.386408	chr9	91684253	0.4129538907454436	chr9:91684253:C:T
chr9:91685311	['G', 'A']	19959	3844.0	571.7875146912505	0.0149624176726048	0.0171421980043901	0.8728412580914612	0.38276	0.38276	chr9	91685311	0.4170734540899585	chr9:91685311:G:A
chr9:91685631	['C', 'T']	19959	862.1295850871918	139.45752511806035	0.0250601759590797	0.0350045392501844	0.7159121787025863	0.474054	0.474054	chr9	91685631	0.3241721845574415	chr9:91685631:C:T
chr9:91686043	['G', 'T']	19959	23424.472591403774	3262.222540397287	0.0088838451601351	0.0102474540723337	0.8669319323050079	0.38599	0.38599	chr9	91686043	0.4134239466263688	chr9:91686043:G:T
chr9:91686495	['C', 'T']	19959	4588.459788545373	627.9532848800942	-0.0016910080656298	0.0157012746509546	-0.1076987762599925	0.914236	0.914236	chr9	91686495	0.0389416814348727	chr9:91686495:C:T
chr9:91687470	['C', 'T']	19959	1230.5913206211144	175.47844729344305	0.0112257765345135	0.0294099741364589	0.381699639803396	0.702688	0.702688	chr9	91687470	0.1532374629680921	chr9:91687470:C:T
chr9:91687866	['T', 'C']	19959	2314.57983361732	379.67088882322383	0.025117158577571	0.0217189520871958	1.1564627278854147	0.247506	0.247506	chr9	91687866	0.6064142685069503	chr9:91687866:T:C
chr9:91687954	['T', 'C']	19959	461.16173817161183	33.5355533876535	-0.0511220688112209	0.0473149361426437	-1.0804636543754302	0.279949	0.279949	chr9	91687954	0.5529210795005122	chr9:91687954:T:C
chr9:91688020	['T', 'C']	19959	9234.477412885435	1334.3451442492808	0.0148379581100729	0.0119567516243397	1.2409690002983755	0.214632	0.214632	chr9	91688020	0.6683055275361008	chr9:91688020:T:C
chr9:91688154	['A', 'G']	19959	11822.554052022251	1665.9079566738126	0.0116838526955897	0.0110624044179562	1.0561766008685032	0.2909	0.2909	chr9	91688154	0.5362562787529408	chr9:91688154:A:G
chr9:91688824	['G', 'A']	19959	9385.470237498746	1488.174200606178	0.0273326609863012	0.0119273706375785	2.291591484562961	0.0219396	0.0219396	chr9	91688824	1.65877129469095	chr9:91688824:G:A
chr9:91689716	['G', 'A']	19959	10235.538484666266	1443.663876786354	0.0028542349665738	0.0114916521398076	0.2483746402909822	0.803847	0.803847	chr9	91689716	0.0948266047079183	chr9:91689716:G:A
chr9:91691243	['A', 'T']	19959	26720.0	3646.981908448457	0.0013592670686351	0.0107012441819167	0.127019535815476	0.898926	0.898926	chr9	91691243	0.046276058115963	chr9:91691243:A:T
chr9:91691935	['G', 'A']	19959	25768.20162422298	3499.378353465154	-0.0008445057576903	0.0105220908679419	-0.0802602608444837	0.936031	0.936031	chr9	91691935	0.028709767815317	chr9:91691935:G:A
chr9:91692394	['C', 'G']	19959	8961.346963319302	1191.6000533025708	-0.0030173527340465	0.0121003638761258	-0.2493604956789609	0.803085	0.803085	chr9	91692394	0.0952384857582862	chr9:91692394:C:G
chr9:91692487	['G', 'C']	19959	517.0518113944981	99.80901708524796	0.0485542026724209	0.0447546543877906	1.0848972768666227	0.27798	0.27798	chr9	91692487	0.5559864494132012	chr9:91692487:G:C
chr9:91692574	['G', 'A']	19959	19078.691259021656	2578.3838889085782	-0.0009034161261508	0.0100907258652686	-0.0895293498419477	0.928662	0.928662	chr9	91692574	0.0321423250215323	chr9:91692574:G:A
chr9:91692723	['G', 'A']	19959	19878.658999425053	2646.809725424648	-0.004627419313156	0.0105109215134182	-0.4402486791713497	0.659762	0.659762	chr9	91692723	0.1806127019243009	chr9:91692723:G:A
chr9:91692828	['C', 'T']	19959	12313.773734817763	1650.512823990838	-0.0015964536416899	0.011013453532996	-0.1449548624241242	0.884748	0.884748	chr9	91692828	0.0531804104253393	chr9:91692828:C:T
chr9:91692889	['G', 'A']	19959	9213.46161940074	1227.02958278243	-0.0034097044085115	0.0119660439655361	-0.2849483436908595	0.775687	0.775687	chr9	91692889	0.1103134869824933	chr9:91692889:G:A
chr9:91693589	['A', 'G']	19959	693.0347229181281	50.00700299708242	-0.0571347514890886	0.039030755236253	-1.4638392504385886	0.143254	0.143254	chr9	91693589	0.8438932426333524	chr9:91693589:A:G
chr9:91694208	['A', 'G']	19959	28127.63708343773	3841.0678095921385	0.0020595378832228	0.0110269040697948	0.1867739004698855	0.85184	0.85184	chr9	91694208	0.0696419705414376	chr9:91694208:A:G
chr9:91694221	['C', 'T']	19959	527.026405451448	103.9501793985316	0.050799885279628	0.0443407221292546	1.1456711311905272	0.251945	0.251945	chr9	91694221	0.5986942560577917	chr9:91694221:C:T
chr9:91694361	['G', 'C']	19959	32125.266940657573	4384.234091186542	0.0048918633705441	0.0127149572568825	0.3847329779969329	0.700439	0.700439	chr9	91694361	0.1546296806736125	chr9:91694361:G:C
chr9:91696205	['T', 'C']	19959	3995.600571256765	537.9404233207232	0.0025048594220003	0.0167522765453003	0.1495235238761031	0.881142	0.881142	chr9	91696205	0.054954097437011	chr9:91696205:T:C
chr9:91696574	['T', 'A']	19959	6754.598544634631	1008.4992928773064	0.0175523800427966	0.0136849557963687	1.282604072967055	0.199646	0.199646	chr9	91696574	0.6997393866734006	chr9:91696574:T:A
chr9:91697484	['A', 'G']	19959	32163.611484116645	4377.145906046812	0.0031240060883972	0.0127419800364865	0.2451743041075004	0.806324	0.806324	chr9	91697484	0.0934904133589697	chr9:91697484:A:G
chr9:91698805	['C', 'T']	19959	2598.2603597735133	337.79155286164325	0.0013122994655077	0.0205072208191668	0.0639920678223382	0.948977	0.948977	chr9	91698805	0.0227443132777967	chr9:91698805:C:T
chr9:91700719	['C', 'A']	19959	31926.59960917928	4351.845135631779	0.0034879748010234	0.0125981151646657	0.2768648131433414	0.781887	0.781887	chr9	91700719	0.1068560075827565	chr9:91700719:C:A
chr9:91701210	['G', 'A']	19959	518.1817361668002	98.90447944188745	0.0467095701880384	0.0447141059867219	1.0446271742950444	0.296208	0.296208	chr9	91701210	0.5284032162100263	chr9:91701210:G:A
chr9:91701250	['C', 'T']	19959	2493.499724379855	326.55671696338777	0.0014242221729724	0.0209195596768886	0.0680808867380646	0.945722	0.945722	chr9	91701250	0.0242365080056183	chr9:91701250:C:T
chr9:91701334	['T', 'C']	19959	31942.80126277812	4350.3627445599805	0.0030063267843383	0.012605667888283	0.238490083269027	0.811503	0.811503	chr9	91701334	0.0907098703158301	chr9:91701334:T:C
chr9:91703050	['AC', 'A']	19959	15172.040641443253	2043.959850456814	0.0011202172734293	0.0103738262810538	0.1079849655353546	0.914009	0.914009	chr9	91703050	0.0390495278645347	chr9:91703050:AC:A
chr9:91704089	['T', 'G']	19959	15192.328237770653	2040.992668269632	0.0007351243843541	0.0103712683414592	0.0708808566272911	0.943493	0.943493	chr9	91704089	0.0252613176216261	chr9:91704089:T:G
chr9:91707057	['T', 'C']	19959	423.08479077925335	57.90792474916197	0.0132066983118484	0.0492217332875395	0.268310305829715	0.788463	0.788463	chr9	91707057	0.103218681882136	chr9:91707057:T:C
chr9:91707255	['G', 'A']	19959	570.0571228140502	112.90784147863673	0.0531950702914153	0.0426217173934811	1.2480743044753833	0.212018	0.212018	chr9	91707255	0.673627266576784	chr9:91707255:G:A
chr9:91707354	['C', 'G']	19959	10579.191061396472	1387.1140784365773	-0.0031139670406861	0.0114632306486148	-0.2716482932376892	0.785895	0.785895	chr9	91707354	0.1046354742745032	chr9:91707354:C:G
chr9:91707588	['G', 'A']	19959	518.0	98.79801434296068	0.0465467900990702	0.0447138827734578	1.04099190703028	0.297892	0.297892	chr9	91707588	0.5259411597675256	chr9:91707588:G:A
chr9:91707595	['C', 'T']	19959	2576.129071049203	333.4680311209024	-0.0009469019214822	0.0205763436956127	-0.0460189592227751	0.963296	0.963296	chr9	91707595	0.016240243078866	chr9:91707595:C:T
chr9:91707750	['T', 'C']	19959	6510.652402665732	966.4802960524116	0.0153820620042162	0.0136898289723852	1.1236124304580122	0.261191	0.261191	chr9	91707750	0.5830417918597416	chr9:91707750:T:C
chr9:91708089	['T', 'A']	19959	3222.575017597017	478.7339652949944	0.0108944165237239	0.0192527850491494	0.5658618478268038	0.571494	0.571494	chr9	91708089	0.2429883248147538	chr9:91708089:T:A
chr9:91708850	['G', 'A']	19959	7990.800721551335	1050.4932901810234	-0.0038569429085126	0.012598653578776	-0.3061392937266081	0.759502	0.759502	chr9	91708850	0.1194710781700952	chr9:91708850:G:A
chr9:91709015	['C', 'T']	19959	11119.671377029466	1466.7224934702328	-0.0026102324188603	0.0112885344893906	-0.2312286347987471	0.81714	0.81714	chr9	91709015	0.0877035297360618	chr9:91709015:C:T
chr9:91709146	['A', 'G']	19959	7505.016346587773	1028.1976394228864	0.0047138010016744	0.0128815668157935	0.3659338238183133	0.714418	0.714418	chr9	91709146	0.146047611787212	chr9:91709146:A:G
chr9:91709258	['T', 'C']	19959	16048.0	2155.191659828514	0.0003898076261401	0.0102766373846447	0.0379314372542283	0.969743	0.969743	chr9	91709258	0.0133433466310721	chr9:91709258:T:C
chr9:91709451	['A', 'G']	19959	8545.140673549162	1129.894279099968	-0.0033642441161924	0.0123030896663258	-0.2734470939767724	0.784512	0.784512	chr9	91709451	0.1054004090000216	chr9:91709451:A:G
chr9:91709817	['T', 'C']	19959	16882.61278195489	2307.767504071652	0.0040738668429495	0.0102027447397497	0.3992912639554547	0.689683	0.689683	chr9	91709817	0.1613504788061628	chr9:91709817:T:C
chr9:91710038	['A', 'G']	19959	25857.1371772374	3510.482313446096	0.0024223694473695	0.0105378181446135	0.2298739088231251	0.818192	0.818192	chr9	91710038	0.0871447711989756	chr9:91710038:A:G
chr9:91712339	['C', 'T']	19959	8956.795038837385	1205.4609256490846	-0.000577595709388	0.0121019554008706	-0.0477274696737417	0.961934	0.961934	chr9	91712339	0.0168547246556462	chr9:91712339:C:T
chr9:91713616	['C', 'T']	19959	5385.80953096813	755.4842784833305	0.0050855160043314	0.0148214973405665	0.3431175600870174	0.731514	0.731514	chr9	91713616	0.1357773577620956	chr9:91713616:C:T
chr9:91714442	['T', 'C']	19959	2156.940847201213	277.2753162664505	-0.0013378463894371	0.0224654446473749	-0.0595512980239841	0.952514	0.952514	chr9	91714442	0.0211286323682866	chr9:91714442:T:C
chr9:91716781	['C', 'T']	19959	535.0	95.78366238820608	0.0359327045362519	0.0440371741983838	0.8159629946821306	0.414531	0.414531	chr9	91716781	0.3824429859206611	chr9:91716781:C:T
chr9:91717677	['T', 'C']	19959	14832.4862955354	2070.6302663790098	0.0050976293668215	0.0104174825974356	0.4893340899917936	0.624611	0.624611	chr9	91717677	0.2043903716952617	chr9:91717677:T:C
chr9:91717863	['A', 'G']	19959	19044.86259771497	2617.8499155475324	0.0052977837806559	0.0100835571762346	0.5253883811103909	0.599319	0.599319	chr9	91717863	0.2223419537996671	chr9:91717863:A:G
chr9:91718087	['G', 'C']	19959	9041.264959406635	1205.0191943070483	-0.0040365968108773	0.0120654999968986	-0.3345569443383962	0.737963	0.737963	chr9	91718087	0.131965412294377	chr9:91718087:G:C
chr9:91718452	['GTAGCTGCCATCCTGGGGGAGTTA', 'G']	19959	19509.43564459207	2701.261808857156	0.0068836084230271	0.0104233354802427	0.6604036141861598	0.509002	0.509002	chr9	91718452	0.2932805112049753	chr9:91718452:GTAGCTGCCATCCTGGGGGAGTTA:G
chr9:91719626	['A', 'G']	19959	30223.54284425736	4138.842039017409	0.0062223525830759	0.011788365359256	0.52783845710977	0.597617	0.597617	chr9	91719626	0.2235770569403455	chr9:91719626:A:G
chr9:91719759	['G', 'A']	19959	19142.75462336491	2653.803416806102	0.007757133597597	0.0100813109324447	0.7694568344908592	0.441631	0.441631	chr9	91719759	0.3549404491909722	chr9:91719759:G:A
chr9:91719796	['T', 'C']	19959	1330.0	184.4189818911786	-0.0015217017901708	0.0283064181761609	-0.0537581894219463	0.957128	0.957128	chr9	91719796	0.0190299786532316	chr9:91719796:T:C
chr9:91720916	['T', 'C']	19959	30384.0	4192.029013737597	0.01060931724173	0.0118639338465101	0.8942495279380567	0.371199	0.371199	chr9	91720916	0.43039320242911	chr9:91720916:T:C
chr9:91721477	['A', 'G']	19959	19230.92704314276	2677.3802069204007	0.008791663748083	0.0100770718701989	0.872442298847023	0.382978	0.382978	chr9	91721477	0.4168261731672075	chr9:91721477:A:G
chr9:91721516	['C', 'T']	19959	19228.92684271183	2677.8475337862883	0.0088536295062871	0.0100761271283554	0.8786738588650808	0.379589	0.379589	chr9	91721516	0.4206863813567559	chr9:91721516:C:T
chr9:91721655	['G', 'A']	19959	19228.92684271183	2679.0437997279582	0.0089716904788203	0.0100761128421475	0.890392021146539	0.373266	0.373266	chr9	91721655	0.4279815672257622	chr9:91721655:G:A
chr9:91721672	['C', 'A']	19959	19226.8899579074	2682.7790072262724	0.0092712907450378	0.010077240284649	0.9200227922679484	0.357572	0.357572	chr9	91721672	0.4466364963682631	chr9:91721672:C:A
chr9:91722337	['T', 'C']	19959	19238.89176187613	2674.388637011425	0.0081991417039896	0.0100757630617872	0.8137489591319668	0.415798	0.415798	chr9	91722337	0.3811176039681205	chr9:91722337:T:C
chr9:91722646	['A', 'C']	19959	537.1345594868197	96.0296106080585	0.0373410957570588	0.0439576955859349	0.8494780096936365	0.395626	0.395626	chr9	91722646	0.4027151748971908	chr9:91722646:A:C
chr9:91723646	['C', 'T']	19959	30392.52274777032	4193.808946147474	0.0102257966943693	0.0118765208680224	0.8610094494846837	0.389243	0.389243	chr9	91723646	0.4097791888785546	chr9:91723646:C:T
chr9:91724039	['C', 'T']	19959	30276.033822718848	4199.977562190847	0.0125738477506575	0.0118334408794193	1.0625690261000906	0.28799	0.28799	chr9	91724039	0.5406225921720855	chr9:91724039:C:T
chr9:91724340	['G', 'A']	19959	523.0	79.89444239243547	0.0116433609379427	0.0446053476810597	0.2610306060429331	0.794072	0.794072	chr9	91724340	0.100140117490995	chr9:91724340:G:A
chr9:91724406	['G', 'A']	19959	17368.870227477702	2423.9407810743605	0.00774481479503	0.0101492477819658	0.7630924932970728	0.445417	0.445417	chr9	91724406	0.3512332114930473	chr9:91724406:G:A
chr9:91725483	['T', 'C']	19959	3204.32109034424	438.5615263571535	-0.0071641887668365	0.0186184041094672	-0.3847907008954467	0.700397	0.700397	chr9	91725483	0.1546557227916697	chr9:91725483:T:C
chr9:91726930	['C', 'T']	19959	3949.197865517587	561.5834791582909	0.0058501189191724	0.0169794364372747	0.3445414069415012	0.730443	0.730443	chr9	91726930	0.1364136685062911	chr9:91726930:C:T
chr9:91727682	['C', 'T']	19959	4770.795591787448	576.7876632660755	-0.0153463134408036	0.0156274592530138	-0.9820094995828575	0.326107	0.326107	chr9	91727682	0.48663987881212	chr9:91727682:C:T
chr9:91727849	['T', 'C']	19959	12129.038488523604	1819.5528187174425	0.0222705752664726	0.0110654872744598	2.012615867163412	0.0441685	0.0441685	chr9	91727849	1.3548873495028606	chr9:91727849:T:C
chr9:91728556	['G', 'A']	19959	11598.162198727265	1710.747125789774	0.0195065148099458	0.0111855372873757	1.7439050363688189	0.0811911	0.0811911	chr9	91728556	1.0904915746101786	chr9:91728556:G:A
chr9:91730396	['T', 'C']	19959	1799.0901392925143	219.35324105337588	-0.0171536534075881	0.0244863294978465	-0.7005400057651257	0.483598	0.483598	chr9	91730396	0.3155155039046485	chr9:91730396:T:C
chr9:91731188	['G', 'A']	19959	2420.363800360794	341.5485374713427	0.0042765161744125	0.0212443827257154	0.2013010323541215	0.840465	0.840465	chr9	91731188	0.0754803674396917	chr9:91731188:G:A
chr9:91731690	['G', 'A']	19959	2369.0	271.51837608989206	-0.0187498300323253	0.0213829764911006	-0.8768578144454694	0.380574	0.380574	chr9	91731690	0.4195608851037318	chr9:91731690:G:A
chr9:91732189	['C', 'T']	19959	4848.242910111234	672.3085448007075	0.003493285594135	0.015367437618621	0.2273173759236348	0.820179	0.820179	chr9	91732189	0.0860913546545769	chr9:91732189:C:T
chr9:91732476	['T', 'C']	19959	478.11977548361233	67.87755684579925	0.0115567631064757	0.0464561038374877	0.2487673771976988	0.803543	0.803543	chr9	91732476	0.0949908778763127	chr9:91732476:T:C
chr9:91733003	['G', 'A']	19959	4752.238100010021	568.2499165738166	-0.0174143698984882	0.015619318587106	-1.1149250718827126	0.264896	0.264896	chr9	91733003	0.5769245996153528	chr9:91733003:G:A
chr9:91733004	['G', 'A']	19959	11602.325231771483	1707.9865910872686	0.0191416032955718	0.0111895506667946	1.710667735065989	0.087158	0.087158	chr9	91733004	1.0596927439940405	chr9:91733004:G:A
chr9:91733326	['T', 'C']	19959	29900.0	3997.4965419789705	-0.0030861724939406	0.0116568949013005	-0.2647508208722328	0.791204	0.791204	chr9	91733326	0.1017115257921505	chr9:91733326:T:C
chr9:91733756	['T', 'C']	19959	645.0646389737936	79.97541553802984	-0.0025303759297245	0.0400765370839378	-0.0631385871594851	0.949657	0.949657	chr9	91733756	0.0224332261906368	chr9:91733756:T:C
chr9:91734668	['C', 'G']	19959	3003.150465978555	359.7552159098136	-0.0155996733921639	0.0191586179262918	-0.8142379294884402	0.415518	0.415518	chr9	91734668	0.3814101580860042	chr9:91734668:C:G
chr9:91734760	['C', 'T']	19959	17344.60703547805	2412.9386015447053	0.0077714773866203	0.0101939230729695	0.7623637466156075	0.445852	0.445852	chr9	91734760	0.3508092808623877	chr9:91734760:C:T
chr9:91735398	['A', 'C']	19959	29449.951044746205	3954.997704840325	-0.0012895605788706	0.0114922817597849	-0.112211013080377	0.910657	0.910657	chr9	91735398	0.0406451697419466	chr9:91735398:A:C
chr9:91736088	['A', 'G']	19959	11789.772098616955	1730.651885337644	0.0185616690887422	0.0111429180213519	1.6657817147334777	0.0957726	0.0957726	chr9	91736088	1.0187587223500136	chr9:91736088:A:G
chr9:91736268	['C', 'T']	19959	12105.819603126878	1761.7232609193472	0.0166377075518645	0.011053601156911	1.5051843571777612	0.132293	0.132293	chr9	91736268	0.8784631349644345	chr9:91736268:C:T
chr9:91737336	['G', 'A']	19959	12048.225541299118	1761.5222440874495	0.0178849574703888	0.011063832939391	1.6165245415729443	0.105997	0.105997	chr9	91737336	0.9747064262624288	chr9:91737336:G:A
chr9:91737515	['A', 'G']	19959	6882.379303432725	871.0240167132939	-0.010221215065661	0.0133500876959854	-0.7656290579075948	0.443906	0.443906	chr9	91737515	0.3527089848478456	chr9:91737515:A:G
chr9:91737683	['G', 'A']	19959	2400.120252530314	308.3065003987012	-0.0050680991970765	0.0212374887787618	-0.238639287811881	0.811388	0.811388	chr9	91737683	0.0907714195702193	chr9:91737683:G:A
chr9:91738494	['A', 'G']	19959	12574.149994988473	1857.228831861656	0.0193450479927074	0.0109605726083423	1.7649669122198504	0.0775846	0.0775846	chr9	91738494	1.1102244746020098	chr9:91738494:A:G
chr9:91739609	['A', 'G']	19959	15873.748496089836	2070.3335552632475	-0.0078775418615472	0.0103208734650951	-0.7632630986310232	0.445316	0.445316	chr9	91739609	0.3513317005865472	chr9:91739609:A:G
chr9:91741108	['T', 'C']	19959	14952.237214199751	2183.050486091288	0.0207436890169708	0.0104738409778194	1.9805235787806963	0.0476584	0.0476584	chr9	91741108	1.3218605419902991	chr9:91741108:T:C
chr9:91742118	['G', 'A']	19959	4954.248221264656	672.8344657400389	-0.0008152195552927	0.0153607855236077	-0.0530714756768047	0.957675	0.957675	chr9	91742118	0.0187818496414604	chr9:91742118:G:A
chr9:91742375	['T', 'C']	19959	28940.349969933854	3946.603887110909	0.0049057611913929	0.0113427547047418	0.4325017439848231	0.665381	0.665381	chr9	91742375	0.1769296045987975	chr9:91742375:T:C
chr9:91742498	['C', 'T']	19959	739.0370277582924	119.6290994571495	0.0273819360933895	0.0375849643475296	0.7285343106940942	0.466295	0.466295	chr9	91742498	0.3313392413845635	chr9:91742498:C:T
chr9:91742811	['C', 'A']	19959	5516.552788495264	722.6578831320493	-0.005332223922308	0.0146719683812632	-0.363429349337855	0.716288	0.716288	chr9	91742811	0.1449123245323416	chr9:91742811:C:A
chr9:91742950	['G', 'A']	19959	4764.477426466904	610.0288527462992	-0.0083172056071941	0.0156122558689672	-0.5327356710650923	0.594223	0.594223	chr9	91742950	0.2260505424014754	chr9:91742950:G:A
chr9:91743293	['C', 'T']	19959	5535.554692589067	709.4898737894857	-0.0078773241743992	0.0146464298302155	-0.5378323772902258	0.590699	0.590699	chr9	91743293	0.2286337643628889	chr9:91743293:C:T
chr9:91743871	['A', 'G']	19959	33492.71230268103	4555.056360053793	0.0052252536990244	0.0137334207194018	0.3804772172778859	0.703595	0.703595	chr9	91743871	0.1526772554569372	chr9:91743871:A:G
chr9:91744430	['G', 'T']	19959	7462.112592741128	1028.6125698002113	-0.0015548696577165	0.0129440496609118	-0.1201223495311457	0.904387	0.904387	chr9	91744430	0.0436456889945705	chr9:91744430:G:T
chr9:91744572	['C', 'T']	19959	6761.677556747006	867.719774063521	-0.0039967869621035	0.013488499178775	-0.2963107243534356	0.766996	0.766996	chr9	91744572	0.1152069009564394	chr9:91744572:C:T
chr9:91744648	['C', 'A']	19959	21889.160475259432	3026.3036828122767	0.0121327093474758	0.010124267643493	1.1983789617882736	0.230784	0.230784	chr9	91744648	0.6367943036297297	chr9:91744648:C:A
chr9:91744677	['A', 'T']	19959	33490.711901779	4555.798748346939	0.005363692621384	0.0137298249683066	0.3906599416791839	0.696053	0.696053	chr9	91744677	0.1573576903733508	chr9:91744677:A:T
chr9:91745172	['G', 'C']	19959	33489.67792363964	4557.647189760796	0.0056724036866821	0.0137283811664274	0.4131880968277597	0.679473	0.679473	chr9	91745172	0.1678277960087252	chr9:91745172:G:C
chr9:91745511	['C', 'T']	19959	3602.564419990822	520.2398752386587	0.009295094356666	0.0178242309437622	0.5214864184599761	0.602034	0.602034	chr9	91745511	0.2203789811750326	chr9:91745511:C:T
chr9:91745832	['A', 'G']	19959	33492.35611564865	4552.632809331746	0.0048335874737339	0.0137318160431586	0.351999142614648	0.724843	0.724843	chr9	91745832	0.13975605083236	chr9:91745832:A:G
chr9:91745844	['G', 'A']	19959	4384.43934459087	615.4911121260096	0.0041501906120568	0.0161583216265732	0.2568454018907297	0.797301	0.797301	chr9	91745844	0.0983776912004976	chr9:91745844:G:A
chr9:91746381	['C', 'T']	19959	33837.085989176194	4588.430394058739	0.0026287511571429	0.0140096291914291	0.1876388818878372	0.851162	0.851162	chr9	91746381	0.0699877736283246	chr9:91746381:C:T
chr9:91746418	['T', 'C']	19959	21114.231520922072	2911.340346072282	0.0090135389598568	0.010105466100949	0.8919468800167736	0.372432	0.372432	chr9	91746418	0.4289530107563274	chr9:91746418:T:C
chr9:91746924	['G', 'T']	19959	5125.027110999749	654.0201453254664	-0.0100500034174916	0.0150632970496299	-0.6671848390415017	0.504662	0.504662	chr9	91746924	0.2969993955072982	chr9:91746924:G:T
chr9:91747347	['A', 'G']	19959	5693.285249022949	729.5094416496137	-0.0071484268686449	0.014461159018796	-0.4943190832321052	0.621086	0.621086	chr9	91747347	0.2068482601462905	chr9:91747347:A:G
chr9:91747758	['G', 'A']	19959	6628.996392062538	894.2794949933492	-0.0038678484830392	0.0135382842992993	-0.2856970940726532	0.775113	0.775113	chr9	91747758	0.110634979172326	chr9:91747758:G:A
chr9:91747863	['G', 'A']	19959	10479.625288162775	1240.5221593762535	-0.0210396471864941	0.0115326203929989	-1.8243596398323008	0.0681127	0.0681127	chr9	91747863	1.166771903862746	chr9:91747863:G:A
chr9:91748306	['C', 'CT']	19959	8078.261656472475	1071.2273057785171	-0.0033434048589032	0.0125950921622178	-0.2654529888183464	0.790663	0.790663	chr9	91748306	0.1020085840453033	chr9:91748306:C:CT
chr9:91748353	['A', 'G']	19959	31280.56724120653	4199.521301448427	-0.000168508935682	0.0121798007231445	-0.0138351143431945	0.988962	0.988962	chr9	91748353	0.0048203954679051	chr9:91748353:A:G
chr9:91748418	['A', 'G']	19959	712.0356749173263	98.1276084892764	-0.004579761548226	0.0379834277152831	-0.1205726240021077	0.904031	0.904031	chr9	91748418	0.043816676938237	chr9:91748418:A:G
chr9:91749302	['C', 'T']	19959	5188.51991782332	630.7850867852736	-0.0184121676514069	0.0150154581339827	-1.2262141778902342	0.220133	0.220133	chr9	91749302	0.6573148477527869	chr9:91749302:C:T
chr9:91749677	['C', 'T']	19959	4765.193745614914	662.2129024070493	0.0013050109362487	0.0155580996595528	0.0838798416776708	0.933153	0.933153	chr9	91749677	0.0300471433830868	chr9:91749677:C:T
chr9:91752010	['G', 'A']	19959	34069.41393997094	4600.88002610702	-0.0009511390309546	0.0142445593977252	-0.0667720920245867	0.946764	0.946764	chr9	91752010	0.0237582641550712	chr9:91752010:G:A
chr9:91752040	['A', 'G']	19959	34087.70788656178	4598.643266372742	-0.0018748331451068	0.0142585691630359	-0.1314881685300664	0.89539	0.89539	chr9	91752040	0.0479877602642451	chr9:91752040:A:G
chr9:91752643	['G', 'C']	19959	728.0	106.14008594759392	-0.0079949115085365	0.0378562984229833	-0.2111910525219942	0.83274	0.83274	chr9	91752643	0.0794905738525107	chr9:91752643:G:C
chr9:91753134	['C', 'T']	19959	34109.41794858947	4610.960623608503	-0.0006192895545365	0.0143032210013307	-0.0432972093823423	0.965465	0.965465	chr9	91753134	0.0152634656260507	chr9:91753134:C:T
chr9:91753283	['G', 'A']	19959	34016.704329091095	4594.678352641488	-0.0026553783853481	0.0142098254498485	-0.1868691768748226	0.851765	0.851765	chr9	91753283	0.0696802095536075	chr9:91753283:G:A
chr9:91753480	['G', 'A']	19959	5327.800811785928	723.8402541381552	-0.0033746298163933	0.014851870130433	-0.2272191843018078	0.820256	0.820256	chr9	91753480	0.0860505841575671	chr9:91753480:G:A
chr9:91754095	['G', 'A']	19959	28764.294029177327	3878.171347659841	0.0005957580362432	0.0112517005920029	0.0529482660307108	0.957774	0.957774	chr9	91754095	0.0187369566124665	chr9:91754095:G:A
chr9:91754752	['C', 'T']	19959	5031.756313890559	616.1492223661857	-0.0149620091675419	0.0151089619966585	-0.9902737971576688	0.322052	0.322052	chr9	91754752	0.4920739994539891	chr9:91754752:C:T
chr9:91756046	['C', 'T']	19959	25644.56972490856	3418.1426770442563	0.0013772834362047	0.0104573169441391	0.1317052398394303	0.895219	0.895219	chr9	91756046	0.04807070897793	chr9:91756046:C:T
chr9:91756518	['A', 'T']	19959	21470.30288148333	2958.495152756793	0.0074822279754246	0.0101588238769461	0.736525021602587	0.46142	0.46142	chr9	91756518	0.3359035851478409	chr9:91756518:A:T
chr9:91756896	['G', 'A']	19959	403.1009822591962	42.41212461102679	-0.0493665932553289	0.0505679366954389	-0.9762429808567152	0.328956	0.328956	chr9	91756896	0.4828621878710599	chr9:91756896:G:A
chr9:91757079	['C', 'T']	19959	6670.6684371398505	920.0381204945828	0.0024636464159509	0.0135271177319471	0.1821264858316814	0.855485	0.855485	chr9	91757079	0.0677876009380063	chr9:91757079:C:T
chr9:91757674	['C', 'T']	19959	3376.676722625908	408.4444777917471	-0.0218933621848422	0.0180705169360372	-1.2115515157832224	0.225698	0.225698	chr9	91757674	0.6464722893618138	chr9:91757674:C:T
chr9:91758639	['G', 'A']	19959	3407.512176788936	428.9683347442441	-0.0136982422847612	0.0180557006131898	-0.758665785295227	0.448061	0.448061	chr9	91758639	0.3486628561804777	chr9:91758639:G:A
chr9:91758835	['G', 'A']	19959	7503.375939472893	1007.782141347512	-0.004353178082389	0.0129396347349923	-0.3364220220696694	0.736556	0.736556	chr9	91758835	0.1327942283645607	chr9:91758835:G:A
chr9:91759243	['G', 'A']	19959	1246.0624311053211	173.8346214602323	0.0014216824788532	0.0290092055000534	0.0490079771006022	0.960913	0.960913	chr9	91759243	0.0173159310934916	chr9:91759243:G:A
chr9:91760121	['T', 'C']	19959	1639.4928582168095	234.1633982382893	0.0023997214184908	0.0253445390115635	0.0946839639654108	0.924567	0.924567	chr9	91760121	0.03406161162654	chr9:91760121:T:C
chr9:91760361	['C', 'T']	19959	3383.1695059625213	412.7380113279309	-0.0206526832542124	0.0180623409055024	-1.1434112201880169	0.252882	0.252882	chr9	91760361	0.5970820823949515	chr9:91760361:C:T
chr9:91760620	['C', 'T']	19959	3445.0636611470068	438.2214373931273	-0.0123722330049432	0.0180394524456696	-0.6858430455251011	0.49282	0.49282	chr9	91760620	0.3073116756135438	chr9:91760620:C:T
chr9:91761522	['T', 'G']	19959	403.0	43.94200323770972	-0.0461766630266495	0.0505681587126567	-0.9131568995628068	0.361171	0.361171	chr9	91761522	0.4422871283629532	chr9:91761522:T:G
chr9:91761566	['G', 'A']	19959	3379.169305541637	413.18114405682	-0.0204532025787278	0.0180702912542762	-1.1318690048168236	0.257703	0.257703	chr9	91761566	0.5888805256638331	chr9:91761566:G:A
chr9:91762391	['CAAT', 'C']	19959	1656.1659568071354	239.55575166543417	0.0039473181734927	0.0252269291524539	0.1564724009663614	0.875662	0.875662	chr9	91762391	0.0576634964135875	chr9:91762391:CAAT:C
chr9:91762739	['C', 'T']	19959	7624.1459711365	1045.6794969360749	-0.0004714992058732	0.0128442271909106	-0.0367090365862537	0.970717	0.970717	chr9	91762739	0.0129073645846517	chr9:91762739:C:T
chr9:91762849	['T', 'A']	19959	7542.755825023801	1023.1394497091602	-0.002821768000644	0.0129045557671542	-0.2186644818744007	0.826914	0.826914	chr9	91762849	0.0825396552208059	chr9:91762849:T:A
chr9:91762879	['C', 'T']	19959	11627.495414223424	1549.595172755577	-0.0089879041394355	0.0111353112751149	-0.8071533805724471	0.419588	0.419588	chr9	91762879	0.3771769408986554	chr9:91762879:C:T
chr9:91763170	['G', 'A']	19959	7542.401052631578	1019.9066359655365	-0.0034888874213995	0.01290614133419	-0.270327693697032	0.786911	0.786911	chr9	91763170	0.1040743837713018	chr9:91763170:G:A
chr9:91763314	['C', 'T']	19959	4916.492659217318	661.9019838420769	-0.0034772211875631	0.0154002279359548	-0.2257902416784958	0.821367	0.821367	chr9	91763314	0.0854627497484987	chr9:91763314:C:T
chr9:91763709	['A', 'C']	19959	3971.596963319302	492.4049208323781	-0.0171580888277269	0.0168605419009496	-1.017647530460486	0.308858	0.308858	chr9	91763709	0.510241145141056	chr9:91763709:A:C
chr9:91763912	['G', 'A']	19959	3467.5211966325915	445.0997974809735	-0.0110570580779537	0.0178908459559044	-0.6180288011649147	0.536563	0.536563	chr9	91763912	0.2703792784584377	chr9:91763912:G:A
chr9:91764043	['G', 'A']	19959	1636.1639524978705	222.4929572298009	-0.0043523199541286	0.0253758699728593	-0.1715141178916685	0.863821	0.863821	chr9	91764043	0.0635762422041714	chr9:91764043:G:A
chr9:91764367	['T', 'C']	19959	3469.5214972940475	443.6163838185548	-0.0113717927111597	0.0178814558408091	-0.6359545225175117	0.524813	0.524813	chr9	91764367	0.2799954157087328	chr9:91764367:T:C
chr9:91765105	['T', 'C']	19959	3470.6955650212985	445.2619981585288	-0.0111230969868797	0.0178806559745031	-0.6220743244957367	0.5339	0.5339	chr9	91765105	0.2725400791420911	chr9:91765105:T:C
chr9:91765375	['G', 'A']	19959	3682.553517739026	474.7416608748208	-0.0135733985182218	0.017432481221348	-0.7786268831082817	0.436209	0.436209	chr9	91765375	0.3603053781658132	chr9:91765375:G:A
chr9:91765730	['C', 'T']	19959	402.0	44.81138314417488	-0.0437122776102157	0.0506286315304773	-0.8633904628431812	0.387933	0.387933	chr9	91765730	0.4112432750317742	chr9:91765730:C:T
chr9:91766245	['C', 'A']	19959	403.0201924040485	43.928559127004014	-0.0462370379950363	0.050568206068488	-0.9143499758012832	0.360544	0.360544	chr9	91766245	0.4430417273630025	chr9:91766245:C:A
chr9:91766462	['G', 'A']	19959	3352.167952700672	406.81090808418617	-0.020982088524416	0.0181285558958281	-1.1574054020069282	0.247121	0.247121	chr9	91766462	0.6070903472867158	chr9:91766462:G:A
chr9:91767103	['G', 'T']	19959	12052.811635598317	1578.267735210753	-0.0114176381745276	0.0109950117269141	-1.0384380169944756	0.299079	0.299079	chr9	91767103	0.5242140801291697	chr9:91767103:G:T
chr9:91767768	['C', 'T']	19959	3599.1803286902496	456.2364846759504	-0.0169992326709499	0.0175925882885777	-0.9662724092728848	0.33392	0.33392	chr9	91767768	0.4763575682786212	chr9:91767768:C:T
chr9:91768538	['G', 'A']	19959	3352.167952700672	405.4983978391999	-0.0214183660947538	0.0181282945895701	-1.1814881972999614	0.237423	0.237423	chr9	91768538	0.624477211711485	chr9:91768538:G:A
chr9:91768707	['G', 'A']	19959	3565.3572681264723	484.472508264465	0.0078760966412556	0.0181669785745417	0.4335391605675573	0.664628	0.664628	chr9	91768707	0.1774213663535141	chr9:91768707:G:A
chr9:91769048	['G', 'A']	19959	3571.357869419251	443.0439752884366	-0.0147718599430397	0.0176167244667825	-0.8385134234739873	0.401752	0.401752	chr9	91769048	0.3960419525563993	chr9:91769048:G:A
chr9:91769551	['G', 'A']	19959	1666.1669589617677	235.02530589036328	0.0010090621270125	0.0251617356634648	0.0401030414001878	0.968011	0.968011	chr9	91769551	0.0141197075550797	chr9:91769551:G:A
chr9:91770024	['A', 'G']	19959	3672.0	471.6353917511493	-0.0137632109836042	0.0174537788572288	-0.7885519288508662	0.430383	0.430383	chr9	91770024	0.3661448915052446	chr9:91770024:A:G
chr9:91770100	['A', 'C']	19959	12064.813439567048	1579.3581121364118	-0.0115737551129082	0.0109873933008941	-1.0533667809967615	0.292186	0.292186	chr9	91770100	0.5343405969862802	chr9:91770100:A:C
chr9:91770963	['C', 'G']	19959	3471.347847872926	441.2493137677256	-0.0128062338518798	0.0178846907662762	-0.7160444661434975	0.473972	0.473972	chr9	91770963	0.3242473136100305	chr9:91770963:C:G
chr9:91772495	['G', 'C']	19959	3487.524203247144	446.7713143459373	-0.010464005059183	0.0178528017444901	-0.5861267720856466	0.557797	0.557797	chr9	91772495	0.2535238258300072	chr9:91772495:G:C
chr9:91772728	['T', 'C']	19959	580.0	41.51529770304848	-0.0678286739019724	0.041833659099964	-1.6213899372247529	0.10495	0.10495	chr9	91772728	0.9790175570815808	chr9:91772728:T:C
chr9:91773350	['A', 'G']	19959	11789.72557766528	1556.244034801079	-0.0101710112791748	0.0110690182691093	-0.9188720292891196	0.358174	0.358174	chr9	91773350	0.4459059429603335	chr9:91773350:A:G
chr9:91773909	['C', 'T']	19959	581.7600605143715	40.77801651565581	-0.0696674956546541	0.0419050224528538	-1.6625094458077214	0.0964264	0.0964264	chr9	91773909	1.0158040469616787	chr9:91773909:C:T
chr9:91775833	['C', 'G']	19959	8230.412365968534	1156.5273599657182	0.0037058935092303	0.0124848131697205	0.2968321158556262	0.766598	0.766598	chr9	91775833	0.1154323181237966	chr9:91775833:C:G
chr9:91776218	['C', 'T']	19959	8059.018893454947	1124.755683335385	0.002609265880926	0.0125899439164042	0.207250000337672	0.835817	0.835817	chr9	91776218	0.0778887998218389	chr9:91776218:C:T
chr9:91776736	['C', 'A']	19959	12824.21263906986	1730.840156955828	-0.0053123075627774	0.0108228373505501	-0.4908424095006246	0.623543	0.623543	chr9	91776736	0.2051335918746165	chr9:91776736:C:A
chr9:91776753	['C', 'T']	19959	3424.1715602765807	440.4196138922531	-0.0102687572414562	0.0179947047416497	-0.5706543891041831	0.56824	0.56824	chr9	91776753	0.2454681983360013	chr9:91776753:C:T
chr9:91777620	['C', 'T']	19959	30769.62492483464	4183.260156997891	0.0003557604173686	0.0122194741102583	0.0291142167133058	0.976774	0.976774	chr9	91777620	0.0102059090619558	chr9:91777620:C:T
chr9:91777813	['A', 'G']	19959	3424.3431377461543	433.2557737687428	-0.0124499547946496	0.0179886020014986	-0.6921024098266492	0.488881	0.488881	chr9	91777813	0.3107968409433645	chr9:91777813:A:G
chr9:91778154	['T', 'A']	19959	9026.904544771258	1240.8615632073663	0.0010693615290732	0.0120499571641902	0.0887440108294434	0.929286	0.929286	chr9	91778154	0.0318506055903135	chr9:91778154:T:A
chr9:91778765	['T', 'C']	19959	4677.468707721601	701.2770651815666	0.0131227031368777	0.0157303387183812	0.8342288981701033	0.404162	0.404162	chr9	91778765	0.3934445220085353	chr9:91778765:T:C
chr9:91778957	['G', 'T']	19959	8844.772588323729	1219.7618562100142	0.0008492199811856	0.0121539072094006	0.069872179090587	0.944296	0.944296	chr9	91778957	0.0248918499639574	chr9:91778957:G:T
chr9:91779452	['C', 'A']	19959	4823.244296135333	724.1597392317991	0.0137085706490452	0.0158050697768623	0.8673527445676813	0.385759	0.385759	chr9	91779452	0.4136839327833076	chr9:91779452:C:A
chr9:91779737	['A', 'C']	19959	9039.90584757228	1244.371344035296	0.0012050546696036	0.0120473017222894	0.1000269352741509	0.920324	0.920324	chr9	91779737	0.0360592523930228	chr9:91779737:A:C
chr9:91779880	['G', 'A']	19959	8303.83208899133	1167.4953347673882	0.0041423184234689	0.0124498321247428	0.3327208256275604	0.739349	0.739349	chr9	91779880	0.1311505101903866	chr9:91779880:G:A
chr9:91779980	['G', 'A']	19959	9028.452349934863	1235.1165835108118	0.0002010345196289	0.0120513548536003	0.0166814870254079	0.986691	0.986691	chr9	91779980	0.0058188331518566	chr9:91779980:G:A
chr9:91780246	['A', 'G']	19959	9041.17091018444	1244.635966635399	0.0012703661759044	0.0120463790535293	0.1054562678344607	0.916015	0.916015	chr9	91780246	0.0380974145811773	chr9:91780246:A:G
chr9:91780607	['G', 'A']	19959	4554.975162149935	700.3447565451853	0.0178869081721435	0.0159409952262477	1.122069727659898	0.261846	0.261846	chr9	91780607	0.5819540560615071	chr9:91780607:G:A
chr9:91781083	['G', 'A']	19959	12819.569180656476	1727.1415671174773	-0.0058044729256347	0.0108228762769341	-0.5363151880434319	0.591747	0.591747	chr9	91781083	0.2278639351508836	chr9:91781083:G:A
chr9:91781236	['C', 'T']	19959	8920.234639671242	1243.4721662830946	0.0030937767463506	0.0121135049569365	0.2553989747268875	0.798418	0.798418	chr9	91781236	0.0977696806227961	chr9:91781236:C:T
chr9:91782000	['G', 'C']	19959	12866.28927193466	1734.1420324018436	-0.005597958766106	0.0108099162759611	-0.517854035424373	0.604566	0.604566	chr9	91782000	0.2185562806242743	chr9:91782000:G:C
chr9:91783081	['A', 'G']	19959	12854.508319967925	1719.949381561507	-0.0068981457542773	0.010815770209155	-0.6377859015938045	0.52362	0.52362	chr9	91783081	0.2809837736496348	chr9:91783081:A:G
chr9:91783260	['A', 'G']	19959	8980.89993485995	1211.8460839462225	-0.0024219340656505	0.0120698279530141	-0.2006601978983271	0.840966	0.840966	chr9	91783260	0.0752215622411762	chr9:91783260:A:G
chr9:91784282	['C', 'T']	19959	26067.44839857652	3522.90639164653	-0.0019192452792762	0.010742176285103	-0.1786644743428526	0.858203	0.858203	chr9	91784282	0.0664099716477089	chr9:91784282:C:T
chr9:91784337	['T', 'C']	19959	12611.950822137554	1740.5894751361936	0.0044884078545447	0.0109805193122261	0.4087609817822734	0.682719	0.682719	chr9	91784337	0.1657580106090893	chr9:91784337:T:C
chr9:91784701	['A', 'T']	19959	8668.737308945127	1146.2622685697795	0.0010989776653181	0.0123479049574162	0.0890011438465168	0.929082	0.929082	chr9	91784701	0.0319459538471325	chr9:91784701:A:T
chr9:91784776	['C', 'T']	19959	8612.0	1147.9622818709247	0.0020491693588141	0.0123755772307518	0.1655817195922117	0.868488	0.868488	chr9	91784776	0.0612361778729411	chr9:91784776:C:T
chr9:91785173	['T', 'C']	19959	12852.575795539964	1689.6781164774882	-0.0042582944136944	0.0108086508398413	-0.3939709476041274	0.693607	0.693607	chr9	91785173	0.1588865325358356	chr9:91785173:T:C
chr9:91786208	['A', 'T']	19959	12813.086102035702	1692.7885449246287	-0.0037791332736856	0.0108453464655374	-0.3484566662479912	0.727501	0.727501	chr9	91786208	0.1381664053741054	chr9:91786208:A:T
chr9:91786624	['C', 'T']	19959	1823.0913418178168	271.5113764170925	0.0152255268457315	0.0243881116493132	0.6243011785687093	0.532437	0.532437	chr9	91786624	0.2737317722479084	chr9:91786624:C:T
chr9:91787904	['A', 'C']	19959	7311.93078041201	956.9335176663432	-0.0008467786296416	0.0131929523454711	-0.0641841649592824	0.948824	0.948824	chr9	91787904	0.0228143385922266	chr9:91787904:A:C
chr9:91787932	['G', 'A']	19959	28083.035180916107	3668.848570772999	-0.0138098623884764	0.0111167842707237	-1.2422533398300208	0.214158	0.214158	chr9	91787932	0.669265697634626	chr9:91787932:G:A
chr9:91788734	['G', 'A']	19959	15247.875639097749	1983.259459432698	-0.0078123330134307	0.0104250008221851	-0.7493844026185162	0.453634	0.453634	chr9	91788734	0.3432944023977503	chr9:91788734:G:A
chr9:91789400	['G', 'C']	19959	1801.090239502956	257.1381454317461	0.0088476387735209	0.0244669837537862	0.3616154268362466	0.717643	0.717643	chr9	91789400	0.144091546966148	chr9:91789400:G:C
chr9:91790794	['A', 'G']	19959	1817.2731509320504	258.2581704068489	0.0086113895041645	0.0244144159527198	0.3527174076513289	0.724304	0.724304	chr9	91790794	0.1400791163827016	chr9:91790794:A:G
chr9:91790887	['G', 'A']	19959	1763.1766798617027	249.37954892557127	0.0065519290201635	0.0247253997741007	0.2649877890761766	0.791022	0.791022	chr9	91790887	0.1018114376834416	chr9:91790887:G:A
chr9:91792369	['G', 'A']	19959	13899.304633382812	1829.7753091929933	-0.0059117049061217	0.0108366068311614	-0.5455309949164385	0.585394	0.585394	chr9	91792369	0.2325517331838211	chr9:91792369:G:A
chr9:91792391	['TC', 'T']	19959	36204.139255100505	4911.144382929663	-0.0034181292643945	0.0178270260334877	-0.1917386140556265	0.847949	0.847949	chr9	91792391	0.07163026765442	chr9:91792391:TC:T
chr9:91792559	['T', 'C']	19959	514.1287962313321	68.72986689837835	0.008098850115309	0.0448596575033725	0.1805374932855908	0.856732	0.856732	chr9	91792559	0.0671550113600676	chr9:91792559:T:C
chr9:91793529	['G', 'A']	19959	470.0235494538531	73.59590567407601	0.0042853969521592	0.0467860459360226	0.0915956214384796	0.92702	0.92702	chr9	91793529	0.0329108960648443	chr9:91793529:G:A
chr9:91794850	['A', 'G']	19959	7705.1581479254355	1008.975613531915	-0.0099777860341327	0.0128082324678152	-0.7790135023864623	0.435981	0.435981	chr9	91794850	0.360532436820761	chr9:91794850:A:G
chr9:91795359	['A', 'G']	19959	7703.385960517086	1007.2154369552504	-0.010213907261299	0.0128080237662975	-0.7974616106018975	0.425192	0.425192	chr9	91795359	0.3714149153353355	chr9:91795359:A:G
chr9:91795776	['A', 'G']	19959	7702.315441287024	1006.1665395643024	-0.0103612643489894	0.0128093918603353	-0.8088802701924775	0.418594	0.418594	chr9	91795776	0.3782070009986855	chr9:91795776:A:G
chr9:91795844	['T', 'C']	19959	7695.0	1009.6767880113824	-0.0095817096039092	0.012815599620478	-0.7476598745015932	0.454674	0.454674	chr9	91795844	0.3422998797059835	chr9:91795844:T:C
chr9:91796116	['C', 'A']	19959	10207.045602605862	1311.7256425010833	-0.0066810156489992	0.0116130503506325	-0.5753023923327223	0.565093	0.565093	chr9	91796116	0.2478800724228634	chr9:91796116:C:A
chr9:91798783	['T', 'C']	19959	18436.61862283252	2392.166886275778	-0.0109590880802974	0.0102172725982962	-1.0726040609041707	0.283462	0.283462	chr9	91798783	0.5475051529842848	chr9:91798783:T:C
chr9:91799448	['T', 'C']	19959	18504.85428671644	2397.785289978815	-0.0119340685337203	0.0102120598403553	-1.1686250100650597	0.242569	0.242569	chr9	91799448	0.6151647021882729	chr9:91799448:T:C
chr9:91800399	['T', 'C']	19959	34480.72757791362	4741.164334154641	0.0109273432145228	0.0152398399764594	0.7170248002211301	0.473367	0.473367	chr9	91800399	0.3248020214754769	chr9:91800399:T:C
chr9:91800892	['C', 'A']	19959	8289.245941070356	1080.925336443109	-0.0103967519155393	0.0124484628664151	-0.8351835907057157	0.403624	0.403624	chr9	91800892	0.3940230179612047	chr9:91800892:C:A
chr9:91801195	['C', 'T']	19959	8288.66113755951	1078.4981715588874	-0.0109760418284453	0.012448781254985	-0.881696095676034	0.377952	0.377952	chr9	91801195	0.422563352170202	chr9:91801195:C:T
chr9:91801228	['T', 'C']	19959	10224.0	1311.6514602220177	-0.0069226398867741	0.0116067393165146	-0.5964327877101787	0.550893	0.550893	chr9	91801228	0.2589327460160192	chr9:91801228:T:C
chr9:91802222	['C', 'T']	19959	8284.905673616679	1077.7121171730726	-0.0108847382318059	0.0124517885663298	-0.8741505827715963	0.382047	0.382047	chr9	91802222	0.4178832062373744	chr9:91802222:C:T
chr9:91803007	['C', 'T']	19959	8283.830084682068	1077.80557206013	-0.0108716220879549	0.0124509197515699	-0.8731581525601005	0.382587	0.382587	chr9	91803007	0.4172697910368568	chr9:91803007:C:T
chr9:91803582	['CAGA', 'C']	19959	7359.0	915.1360953042778	-0.0078836812008767	0.0130574442402043	-0.6037690880273943	0.546004	0.546004	chr9	91803582	0.262804175662361	chr9:91803582:CAGA:C
chr9:91804361	['C', 'T']	19959	8289.0	1083.8885958834776	-0.0099316589549413	0.0124497611560039	-0.7977389148667875	0.425032	0.425032	chr9	91804361	0.3715783713608648	chr9:91804361:C:T
chr9:91804419	['G', 'A']	19959	9073.818491606116	1180.0932840225437	-0.0029525819477213	0.0120975042584957	-0.2440653778359175	0.807183	0.807183	chr9	91804419	0.0930279933072437	chr9:91804419:G:A
chr9:91804610	['A', 'G']	19959	17386.61334936861	2266.3944266475505	-0.0087783617842114	0.0102738982262181	-0.8544333991755801	0.392875	0.392875	chr9	91804610	0.4057456059743636	chr9:91804610:A:G
chr9:91805255	['G', 'A']	19959	8285.830285112992	1081.219821348834	-0.0104026107451621	0.0124505031748453	-0.8355172958936561	0.403437	0.403437	chr9	91805255	0.3942242742963994	chr9:91805255:G:A
chr9:91805553	['A', 'G']	19959	17752.557805061388	2326.818611163013	-0.0083609871760222	0.0102586088052982	-0.815021542853257	0.41507	0.41507	chr9	91805553	0.3818786549743788	chr9:91805553:A:G
chr9:91805695	['G', 'A']	19959	8298.41577312356	1084.635459140574	-0.010026049032632	0.0124410006353851	-0.8058876714559141	0.420317	0.420317	chr9	91805695	0.3764230443108012	chr9:91805695:G:A
chr9:91806166	['A', 'G']	19959	8285.415121755686	1096.5407227575174	-0.0073833365691886	0.0124447189989584	-0.5932907420253206	0.552993	0.552993	chr9	91806166	0.2572803661286008	chr9:91806166:A:G
chr9:91807474	['A', 'G']	19959	11767.589588135084	1532.4227238634528	-0.0099394783298656	0.0110696612570657	-0.8979026637803666	0.369248	0.369248	chr9	91807474	0.4326818483283111	chr9:91807474:A:G
chr9:91807843	['T', 'C']	19959	12375.58045112782	1619.0396061606436	-0.0096534722664029	0.0109082079380174	-0.8849732532837475	0.376182	0.376182	chr9	91807843	0.4246019889230588	chr9:91807843:T:C
chr9:91808154	['T', 'C']	19959	12327.470558757204	1627.2542286785692	-0.0084927313518717	0.010916521839766	-0.7779704448476359	0.436596	0.436596	chr9	91808154	0.3599202475226318	chr9:91808154:T:C
chr9:91808301	['A', 'G']	19959	12332.089355517688	1624.9272709695265	-0.0087580179331152	0.0109173054409427	-0.8022142442099642	0.422439	0.422439	chr9	91808301	0.3742359941131475	chr9:91808301:A:G
chr9:91808734	['G', 'A']	19959	4572.229081070247	578.1293558190652	-0.0123323171911626	0.0158009485791449	-0.7804795471228605	0.435118	0.435118	chr9	91808734	0.3613929504030342	chr9:91808734:G:A
chr9:91808919	['C', 'A']	19959	7147.939442550629	978.349855082831	-0.0018128670763918	0.0131446524339903	-0.1379166992429539	0.890308	0.890308	chr9	91808919	0.050459724186201	chr9:91808919:C:A
chr9:91808951	['T', 'C']	19959	12394.097789415384	1634.451168927281	-0.0081039858141215	0.0109394669516756	-0.7408026231918236	0.458822	0.458822	chr9	91808951	0.3383557663384793	chr9:91808951:T:C
chr9:91809958	['C', 'T']	19959	7611.381350836757	1011.7360190495996	-0.0071047009818749	0.0127973200800961	-0.5551709996630418	0.578784	0.578784	chr9	91809958	0.237483483095079	chr9:91809958:C:T
chr9:91810030	['G', 'A']	19959	3370.0	487.2253691569066	0.0041407545387236	0.0180998226294426	0.2287732108483758	0.819048	0.819048	chr9	91810030	0.0866906458289838	chr9:91810030:G:A
chr9:91810440	['G', 'A']	19959	9559.87385355586	1199.5003988951664	-0.0083143115465406	0.0118795807885638	-0.6998825711547493	0.484009	0.484009	chr9	91810440	0.3151465627068337	chr9:91810440:G:A
chr9:91811471	['A', 'G']	19959	20589.06313574185	2667.646746369956	-0.0113262836372107	0.0102338806422647	-1.1067437693610052	0.268418	0.268418	chr9	91811471	0.5711883639182619	chr9:91811471:A:G
chr9:91811637	['T', 'C']	19959	7557.135898977751	1009.0627854263296	-0.0060704833449161	0.0128439281486179	-0.4726344833663192	0.636479	0.636479	chr9	91811637	0.1962159208941813	chr9:91811637:T:C
chr9:91812131	['T', 'C']	19959	21411.236937117643	2780.8784099263494	-0.0123755964657091	0.0102780089873708	-1.2040850013768007	0.228571	0.228571	chr9	91812131	0.640978871661249	chr9:91812131:T:C
chr9:91812893	['C', 'G']	19959	13427.363736594169	1740.0926707503716	-0.0047734695003227	0.0107413966919068	-0.4443993306679898	0.656759	0.656759	chr9	91812893	0.1825939670785413	chr9:91812893:C:G
chr9:91813118	['A', 'C']	19959	3301.1577786688053	464.6949095206722	0.0007277934851408	0.0182918281772266	0.0397879029963184	0.968263	0.968263	chr9	91813118	0.0140066634197378	chr9:91813118:A:C
chr9:91814220	['G', 'A']	19959	8547.141174701814	1086.2899372303486	-0.0056009821494889	0.0123503065917694	-0.4535095633351757	0.650187	0.650187	chr9	91814220	0.1869617181445775	chr9:91814220:G:A
chr9:91814354	['G', 'A']	19959	1175.0588736346326	122.8290570143392	-0.0258512073908528	0.0301203750400287	-0.8582631310698373	0.390757	0.390757	chr9	91814354	0.4080932333109676	chr9:91814354:G:A
chr9:91816213	['T', 'C']	19959	10284.0	1295.967600539106	-0.0093139850356645	0.0115749482821474	-0.8046675292735347	0.421021	0.421021	chr9	91816213	0.3756962415594279	chr9:91816213:T:C
chr9:91818057	['C', 'T']	19959	8079.428807698091	1048.1078634424994	-0.0011675146398366	0.0126200887543289	-0.0925123953218	0.926292	0.926292	chr9	91818057	0.0332520867538239	chr9:91818057:C:T
chr9:91818976	['T', 'C']	19959	35408.322158749244	4829.836016415591	-0.0008382364736695	0.0164943992742522	-0.0508194605776286	0.95947	0.95947	chr9	91818976	0.017968599915631	chr9:91818976:T:C
chr9:91820175	['T', 'C']	19959	22115.0	3020.3483125363323	0.0004406964985534	0.0101427377735083	0.04344946191003	0.965344	0.965344	chr9	91820175	0.0153178983870116	chr9:91820175:T:C
chr9:91820287	['G', 'A']	19959	3156.3162800020045	390.2568909743126	-0.0132458358544504	0.0185636576508831	-0.7135358830440542	0.475523	0.475523	chr9	91820287	0.3228284723511468	chr9:91820287:G:A
chr9:91820687	['C', 'T']	19959	33777.0	4567.321266941541	-0.007652037761033	0.0144093962761984	-0.53104499413849	0.595394	0.595394	chr9	91820687	0.2251955462093158	chr9:91820687:C:T
chr9:91821991	['T', 'C']	19959	12964.19633101098	1691.9175993181664	-0.0068983594619845	0.0107212901451401	-0.6434262452183954	0.519955	0.519955	chr9	91821991	0.2840342411678083	chr9:91821991:T:C
chr9:91822083	['C', 'T']	19959	538.0	74.83178003235604	0.0196766644321869	0.0437884560125228	0.4493573472094943	0.653179	0.653179	chr9	91822083	0.1849677864747562	chr9:91822083:C:T
chr9:91823384	['G', 'A']	19959	26226.710439229835	3572.0161656838945	0.0001263982014993	0.0105417328282689	0.0119902679719223	0.990433	0.990433	chr9	91823384	0.0041748979290232	chr9:91823384:G:A
chr9:91823974	['A', 'G']	19959	26618.667334769754	3615.716546158263	0.000189357343464	0.0107953946075648	0.0175405670980601	0.986006	0.986006	chr9	91823974	0.0061204423012196	chr9:91823974:A:G
chr9:91824274	['C', 'T']	19959	1409.070598256338	227.00371659139304	0.0230134880958324	0.0274005814811099	0.8398905005610188	0.40098	0.40098	chr9	91824274	0.396877288492663	chr9:91824274:C:T
chr9:91826343	['C', 'T']	19959	14895.238875526158	2122.703697468874	0.0076392724902649	0.0104547553462113	0.7306983508737299	0.464972	0.464972	chr9	91826343	0.3325731989629986	chr9:91826343:C:T
chr9:91826827	['T', 'G']	19959	14906.44335790582	2123.91068325976	0.0076244215949547	0.0104583880858045	0.7290245430176326	0.465995	0.465995	chr9	91826827	0.3316187431470366	chr9:91826827:T:G
chr9:91826853	['A', 'G']	19959	25855.067862870885	3511.431120532332	-0.0002043455693208	0.0106178618786215	-0.0192454537134554	0.984645	0.984645	chr9	91826853	0.0067203200917026	chr9:91826853:A:G
chr9:91826881	['A', 'C']	19959	13092.591820368883	1861.963699657695	0.0079272451417378	0.0107570478492834	0.736935007894932	0.461171	0.461171	chr9	91826881	0.3361380104318933	chr9:91826881:A:C
chr9:91827917	['T', 'C']	19959	3180.1593346026657	387.0712249946785	-0.0140234173194282	0.0184881089565354	-0.7585100970789681	0.448155	0.448155	chr9	91827917	0.348571753853698	chr9:91827917:T:C
chr9:91828082	['A', 'G']	19959	3180.0	386.7694956543626	-0.0141343721228129	0.0184880112394738	-0.7645155522533722	0.444569	0.444569	chr9	91828082	0.3520608241343813	chr9:91828082:A:G
chr9:91829507	['G', 'A']	19959	22550.733761750194	3079.160689991309	0.0010713565155358	0.0108762639209408	0.0985040932551352	0.921533	0.921533	chr9	91829507	0.0354891081266316	chr9:91829507:G:A
chr9:91830693	['A', 'AG']	19959	26522.3018744988	3620.497676159328	0.0016845283541866	0.0107061844459972	0.1573416152769937	0.874977	0.874977	chr9	91830693	0.058003362868392	chr9:91830693:A:AG
chr9:91831643	['C', 'T']	19959	21727.8862599629	3015.532373768144	0.0045435926484661	0.0101615064600303	0.4471377021052957	0.65478	0.65478	chr9	91831643	0.1839045944132578	chr9:91831643:C:T
chr9:91832093	['T', 'C']	19959	25346.61960607428	3488.9357114999702	0.0024991095321234	0.0105496202211862	0.2368909477048879	0.812744	0.812744	chr9	91832093	0.0900462279548868	chr9:91832093:T:C
chr9:91832223	['C', 'T']	19959	25345.539760485044	3490.489268954622	0.0026795967111696	0.0105480612867331	0.2540368924988994	0.79947	0.79947	chr9	91832223	0.0971978284517135	chr9:91832223:C:T
chr9:91832449	['T', 'C']	19959	23323.44486692057	3219.497560847437	0.0062367711774534	0.0109202096287714	0.5711219280096425	0.567923	0.567923	chr9	91832449	0.2457105427079546	chr9:91832449:T:C
chr9:91833073	['A', 'C']	19959	6866.064050518718	955.8326070494736	0.0062647313167488	0.0133214819072886	0.4702728540524602	0.638165	0.638165	chr9	91833073	0.1950670182617304	chr9:91833073:A:C
chr9:91833212	['A', 'G']	19959	21742.44677758845	3026.589248796397	0.0054036284275033	0.0101593620804694	0.531886587435587	0.59481	0.59481	chr9	91833212	0.225621738690245	chr9:91833212:A:G
chr9:91833686	['A', 'T']	19959	11605.32583312453	1572.90686727566	-0.0029867317340074	0.0111139529239308	-0.2687371230065551	0.788135	0.788135	chr9	91833686	0.1033993856406329	chr9:91833686:A:T
chr9:91834168	['G', 'A']	19959	29723.97850378313	4027.038034466989	-0.0025907431166448	0.0116809663290924	-0.2217918486925462	0.824478	0.824478	chr9	91834168	0.0838209283834095	chr9:91834168:G:A
chr9:91834499	['T', 'C']	19959	29550.480559174262	4006.5353567679977	-0.0029248380212397	0.0116207495002369	-0.2516909964525164	0.801283	0.801283	chr9	91834499	0.096214071142043	chr9:91834499:T:C
chr9:91834823	['G', 'A']	19959	402.0	50.52273459644188	-0.0071124671931552	0.0505140039793543	-0.1408018892357488	0.888028	0.888028	chr9	91834823	0.0515733404671402	chr9:91834823:G:A
chr9:91835364	['G', 'A']	19959	6714.009170174384	911.4487649415312	0.0015292268475826	0.0134425706138904	0.1137600010821211	0.909429	0.909429	chr9	91835364	0.0412312010665111	chr9:91835364:G:A
chr9:91835530	['G', 'A']	19959	9809.474443776307	1288.0759244597848	-0.0052169893357388	0.0116634563094113	-0.4472935978273613	0.654668	0.654668	chr9	91835530	0.1839788867594858	chr9:91835530:G:A
chr9:91836911	['C', 'G']	19959	13625.047955502105	1935.376185433523	0.0076954437995592	0.0106663306398078	0.7214705843487645	0.470628	0.470628	chr9	91836911	0.3273222380530077	chr9:91836911:C:G
chr9:91836981	['C', 'T']	19959	3156.1581320773626	388.1494502033445	-0.0132270856685007	0.0187144166864342	-0.7067858907987661	0.479708	0.479708	chr9	91836981	0.3190230388264012	chr9:91836981:C:T
chr9:91837685	['T', 'C']	19959	6715.345828113255	912.3719535492974	0.001528775935042	0.013449317851286	0.1136694033070111	0.909501	0.909501	chr9	91837685	0.0411968190917091	chr9:91837685:T:C
chr9:91837820	['T', 'C']	19959	34763.741757691154	4692.972049389942	-0.0123506256367126	0.0155383794430953	-0.7948464434108521	0.426712	0.426712	chr9	91837820	0.369865143734307	chr9:91837820:T:C
chr9:91837925	['G', 'A']	19959	1424.071349834653	199.0045460770101	0.0164331947965339	0.0274367827192978	0.5989475866999372	0.549215	0.549215	chr9	91837925	0.2602576099489973	chr9:91837925:G:A
chr9:91838061	['T', 'C']	19959	15876.977398015437	2201.2860544906066	0.0038544831335555	0.0103346081912422	0.3729684824260612	0.709176	0.709176	chr9	91838061	0.1492459702565863	chr9:91838061:T:C
chr9:91838246	['A', 'G']	19959	15874.772214704555	2203.293039732362	0.0041780828355608	0.0103329493509052	0.4043456223072234	0.685963	0.685963	chr9	91838246	0.1636993089713691	chr9:91838246:A:G
chr9:91838628	['A', 'G']	19959	16058.827544730117	2181.567546628267	-0.0010354691108563	0.0103298892035583	-0.1002400984610381	0.920155	0.920155	chr9	91838628	0.0361390096384442	chr9:91838628:A:G
chr9:91838712	['GA', 'G']	19959	8282.829984466603	1119.3003437135517	-0.0005741095972087	0.0123897204680701	-0.0463375746602469	0.963042	0.963042	chr9	91838712	0.0163547720961441	chr9:91838712:GA:G
chr9:91838811	['A', 'G']	19959	17340.606434155143	2301.213627854854	-0.0066935103630735	0.0102129244761588	-0.6553960502399679	0.51222	0.51222	chr9	91838811	0.2905434681946831	chr9:91838811:A:G
chr9:91838951	['T', 'C']	19959	13235.0	1874.240166510047	0.0072446081712701	0.0107240516457499	0.6755476764363864	0.499336	0.499336	chr9	91838951	0.3016071220327315	chr9:91838951:T:C
chr9:91839190	['C', 'T']	19959	8053.280296950242	1065.9837637346725	-0.0036515784983699	0.0125145608759337	-0.2917863866395959	0.770453	0.770453	chr9	91839190	0.113253849435152	chr9:91839190:C:T
chr9:91839467	['A', 'T']	19959	16995.624429624433	2351.754766970814	0.0035381491136758	0.0102526243379328	0.3450969231931521	0.730025	0.730025	chr9	91839467	0.1366622670355193	chr9:91839467:A:T
chr9:91840935	['T', 'C']	19959	17826.0	2460.3996213202377	0.0023217920930455	0.0102053297753973	0.2275077968222876	0.820031	0.820031	chr9	91840935	0.0861697294766986	chr9:91840935:T:C
chr9:91841426	['A', 'T']	19959	17824.572237534456	2458.778895906149	0.002222020619831	0.0102059210199622	0.2177187747666152	0.82765	0.82765	chr9	91841426	0.0821532806112246	chr9:91841426:A:T
chr9:91841688	['C', 'T']	19959	17825.251653969528	2460.859052839498	0.0023885928045834	0.0102065707057856	0.2340250093236019	0.814968	0.814968	chr9	91841688	0.0888594436480735	chr9:91841688:C:T
chr9:91842192	['C', 'T']	19959	17827.893225774125	2459.8208421245463	0.0021653309866172	0.0102040192092835	0.2122037348427559	0.83195	0.83195	chr9	91842192	0.0799027739215441	chr9:91842192:C:T
chr9:91842193	['T', 'C']	19959	17828.893275879345	2459.618040470186	0.0021761103656468	0.010204443910816	0.2132512447190107	0.831133	0.831133	chr9	91842193	0.0803294737558374	chr9:91842193:T:C
chr9:91843263	['G', 'A']	19959	17828.57303933851	2463.3240754128965	0.0024799905775387	0.0102042805352635	0.2430343392626725	0.807981	0.807981	chr9	91843263	0.0925988517157297	chr9:91843263:G:A
chr9:91843626	['A', 'G']	19959	29680.46121467228	4025.112747081951	-0.0016221143864153	0.0116692471393393	-0.1390076298021693	0.889446	0.889446	chr9	91843626	0.0508804136440401	chr9:91843626:A:G
chr9:91843833	['T', 'C']	19959	14935.0	2089.7776564957653	0.0057459300995055	0.0104310672532654	0.5508477665798518	0.581744	0.581744	chr9	91843833	0.2352680872510804	chr9:91843833:T:C
chr9:91843930	['T', 'C']	19959	34782.48539359623	4702.288425174191	-0.0104075939423641	0.0155483872219587	-0.669368069742028	0.503268	0.503268	chr9	91843930	0.2982006830843652	chr9:91843930:T:C
chr9:91844872	['G', 'A']	19959	10040.01819275297	1324.2830257587711	-0.0039599231634337	0.0115689469626175	-0.3422889893288772	0.732137	0.732137	chr9	91844872	0.1354076446562176	chr9:91844872:G:A
chr9:91845012	['G', 'A']	19959	7919.0	1044.9775826378436	-0.0050768923644348	0.0126054527760147	-0.4027536697527483	0.687134	0.687134	chr9	91845012	0.1629585616511145	chr9:91845012:G:A
chr9:91845051	['G', 'A']	19959	24156.210291612388	3302.0662370982195	0.0014616032083324	0.0103995570578317	0.1405447559164822	0.888231	0.888231	chr9	91845051	0.0514740736595292	chr9:91845051:G:A
chr9:91845059	['T', 'C']	19959	24157.84149336005	3302.677912692568	0.0014794605950452	0.0104003856853963	0.142250551065875	0.886884	0.886884	chr9	91845059	0.0521331800040831	chr9:91845059:T:C
chr9:91845703	['G', 'A']	19959	3381.6943205173184	436.8353065011771	-0.0045849365593337	0.0180259786798196	-0.2543516022498462	0.799227	0.799227	chr9	91845703	0.0973298529190331	chr9:91845703:G:A
chr9:91845781	['C', 'T']	19959	3247.729795119911	413.307333387672	-0.0047875272561442	0.0185999279038689	-0.2573949362001781	0.796877	0.796877	chr9	91845781	0.0986087078933248	chr9:91845781:C:T
chr9:91846305	['A', 'C']	19959	25357.5409630706	3458.7755603524474	-0.0008246060793613	0.0105714708054508	-0.0780029661469789	0.937826	0.937826	chr9	91846305	0.02787773118343	chr9:91846305:A:C
chr9:91846532	['G', 'A']	19959	15325.53570175878	2135.227769678512	0.0025969347394195	0.0104130946213065	0.249391255324415	0.803061	0.803061	chr9	91846532	0.0952514647372414	chr9:91846532:G:A
chr9:91846561	['A', 'C']	19959	25355.27036777232	3456.953400492215	-0.0009694939800019	0.01057070521221	-0.0917151656903756	0.926925	0.926925	chr9	91846561	0.0329554043709881	chr9:91846561:A:C
chr9:91846748	['G', 'A']	19959	10032.513280545254	1320.5446529313383	-0.0043601003993992	0.0115733249150652	-0.3767370596952338	0.706373	0.706373	chr9	91846748	0.1509659093386298	chr9:91846748:G:A
chr9:91847194	['A', 'G']	19959	3170.158833550456	403.2727171622624	-0.004580848594564	0.0185446281778904	-0.2470175487274259	0.804897	0.804897	chr9	91847194	0.094259691301247	chr9:91847194:A:G
chr9:91847602	['G', 'A']	19959	13241.317129397612	1874.015531228136	0.0074185208929126	0.0107217309547955	0.6919144794987117	0.488999	0.488999	chr9	91847602	0.3106920290050627	chr9:91847602:G:A
chr9:91848415	['G', 'A']	19959	13617.411346096022	1912.2524836004457	0.0058167040485138	0.0106918876532641	0.544029664091917	0.586427	0.586427	chr9	91848415	0.2317860423214529	chr9:91848415:G:A
chr9:91848699	['G', 'A']	19959	10795.057857216723	1445.6314684305414	-0.0019154492777784	0.0115586169911933	-0.1657161301596751	0.868382	0.868382	chr9	91848699	0.0612891872693137	chr9:91848699:G:A
chr9:91848917	['A', 'G']	19959	467.0468006213359	26.89295071363553	-0.0625156825101678	0.047068071339134	-1.3281972413896246	0.184128	0.184128	chr9	91848917	0.7348801641257868	chr9:91848917:A:G
chr9:91849108	['C', 'A']	19959	8355.6745677775	1119.074865061243	-0.00332349813871	0.0123936978892778	-0.2681603318397222	0.788579	0.788579	chr9	91849108	0.1031547924486375	chr9:91849108:C:A
chr9:91849272	['T', 'C']	19959	25374.356620226525	3471.554287730638	0.00065730166026	0.0105724239269809	0.0621713303211935	0.950427	0.950427	chr9	91849272	0.022081234626715	chr9:91849272:T:C
chr9:91850109	['T', 'C']	19959	25368.89735364876	3467.226526614457	0.0002976096584534	0.0105733951410161	0.0281470288856419	0.977545	0.977545	chr9	91850109	0.009863241295927	chr9:91850109:T:C
chr9:91850412	['AC', 'A']	19959	8356.256013229104	1117.9362202512657	-0.0034732734350892	0.0123915339670241	-0.2802940656364431	0.779255	0.779255	chr9	91850412	0.1083204024416352	chr9:91850412:AC:A
chr9:91851149	['G', 'A']	19959	430.6674809160297	52.15312114185362	-0.0129440583715167	0.049008806238468	-0.2641169896800441	0.791693	0.791693	chr9	91851149	0.1014431949931072	chr9:91851149:G:A
chr9:91851215	['G', 'A']	19959	423.0423911409531	53.07946519056728	-0.0085586231084602	0.0490563470030676	-0.174465153467809	0.861502	0.861502	chr9	91851215	0.0647437099884941	chr9:91851215:G:A
chr9:91851252	['T', 'C']	19959	8363.514208389715	1116.1464745153285	-0.0037583980207438	0.0123819027427011	-0.3035396173628795	0.761482	0.761482	chr9	91851252	0.1183403581100353	chr9:91851252:T:C
chr9:91851486	['G', 'A']	19959	13236.989627179795	1859.7541094764952	0.0054924400358854	0.0107462011778282	0.5111052682707552	0.609283	0.609283	chr9	91851486	0.2151809392383905	chr9:91851486:G:A
chr9:91852320	['C', 'T']	19959	29727.447128395303	4047.668003921914	0.0008937380175147	0.011684844019482	0.0764869446288427	0.939032	0.939032	chr9	91852320	0.0273196077481356	chr9:91852320:C:T
chr9:91852782	['T', 'C']	19959	1175.0	117.6463203146212	-0.0357958314619224	0.0296613304526471	-1.2068181337674235	0.227517	0.227517	chr9	91852782	0.6429861474448577	chr9:91852782:T:C
chr9:91852948	['C', 'T']	19959	24604.931094963667	3365.9454551168906	0.002231275626194	0.0104230159617654	0.2140719763242264	0.830493	0.830493	chr9	91852948	0.0806640237474274	chr9:91852948:C:T
chr9:91853621	['A', 'G']	19959	12865.867689069311	1816.2370153696927	0.007326966798102	0.0108242750750381	0.6769013857564287	0.498476	0.498476	chr9	91853621	0.3023557467173808	chr9:91853621:A:G
chr9:91853704	['A', 'G']	19959	24193.63650030066	3308.0600436695554	0.0021990110719017	0.0103995696623113	0.2114521218960766	0.832537	0.832537	chr9	91853704	0.0795964562735891	chr9:91853704:A:G
chr9:91853748	['G', 'A']	19959	10445.57005411906	1390.4780001854572	-0.0025779964471499	0.0114389681413607	-0.2253696675514333	0.821694	0.821694	chr9	91853748	0.0852898842280373	chr9:91853748:G:A
chr9:91853821	['G', 'A']	19959	8129.407305341217	1074.323162464539	-0.0053706617711448	0.01253550673036	-0.4284359529030854	0.668338	0.668338	chr9	91853821	0.1750038452938756	chr9:91853821:G:A
chr9:91854716	['G', 'C']	19959	424.0212446136888	53.97785747091299	-0.0067688669074756	0.0490007381115935	-0.1381380601259584	0.890133	0.890133	chr9	91854716	0.0505450980172662	chr9:91854716:G:C
chr9:91855427	['G', 'A']	19959	29694.9755975347	4035.152245820479	-0.0003929593728307	0.0116737639958791	-0.0336617540811554	0.973147	0.973147	chr9	91855427	0.0118215518521187	chr9:91855427:G:A
chr9:91856047	['A', 'G']	19959	424.0424913564163	53.939208302070405	-0.0068556520354046	0.0490006668989706	-0.1399093618366388	0.888733	0.888733	chr9	91856047	0.0512286935215913	chr9:91856047:A:G
chr9:91856994	['T', 'C']	19959	29753.98151024703	4046.122304815348	0.0003090871466645	0.0116983803488609	0.0264213623977982	0.978922	0.978922	chr9	91856994	0.0092519111786013	chr9:91856994:T:C
chr9:91857516	['G', 'A']	19959	8310.0	1105.750695935443	-0.0037417863447392	0.0124182604947287	-0.3013132432136994	0.763179	0.763179	chr9	91857516	0.1173735883951516	chr9:91857516:G:A
chr9:91857527	['G', 'A']	19959	424.0	53.99316711551855	-0.0067255612603764	0.0490006396393093	-0.1372545605502884	0.890831	0.890831	chr9	91857527	0.0502046783749944	chr9:91857527:G:A
chr9:91857995	['A', 'T']	19959	14432.784973184302	1893.229546013108	-0.0043199026266838	0.0104762750565006	-0.4123510124911516	0.680087	0.680087	chr9	91857995	0.1674355267009823	chr9:91857995:A:T
chr9:91858325	['A', 'G']	19959	4038.202324882253	527.9729075917969	-0.0023259218395079	0.0166885874020986	-0.1393720021633129	0.889158	0.889158	chr9	91858325	0.0510210596921556	chr9:91858325:A:G
chr9:91858449	['C', 'T']	19959	12812.641948090992	1790.242653813984	0.0052290866477927	0.0108345694698515	0.4826298508993201	0.629364	0.629364	chr9	91858449	0.2010981026183725	chr9:91858449:C:T
chr9:91858470	['A', 'G']	19959	4031.2118478424295	522.549927233541	-0.0036567339597179	0.0166997408726366	-0.2189695030364014	0.826676	0.826676	chr9	91858470	0.0826646705963303	chr9:91858470:A:G
chr9:91858567	['C', 'G']	19959	424.0	54.63672658467667	-0.0057554704782084	0.0489991222157753	-0.1174606853743904	0.906496	0.906496	chr9	91858567	0.0426341079300393	chr9:91858567:C:G
chr9:91858708	['T', 'C']	19959	424.0212446136888	54.66957211715407	-0.0056995411838519	0.048999087364047	-0.1163193334909735	0.907401	0.907401	chr9	91858708	0.0422007464561134	chr9:91858708:T:C
chr9:91858773	['C', 'T']	19959	27194.450062640943	3679.654292301612	0.0005320266065545	0.0108548518986199	0.0490127927606432	0.96091	0.96091	chr9	91858773	0.017317286976365	chr9:91858773:C:T
chr9:91858983	['A', 'G']	19959	27201.628753320965	3678.950172391624	0.0005395492648311	0.0108609250870963	0.0496780210253166	0.960379	0.960379	chr9	91858983	0.0175573449538606	chr9:91858983:A:G
chr9:91859113	['C', 'A']	19959	12796.387208427388	1789.115178153413	0.005311614348953	0.0108407275118927	0.4899684401370663	0.624162	0.624162	chr9	91859113	0.2047026754218439	chr9:91859113:C:A
chr9:91859363	['C', 'T']	19959	12802.3386142585	1794.45647960239	0.0057042364466477	0.0108367382930312	0.5263794596124899	0.59863	0.59863	chr9	91859363	0.2228415225309337	chr9:91859363:C:T
chr9:91859584	['A', 'G']	19959	8253.067505262103	1082.599569241965	-0.0058657496039357	0.0124437904327358	-0.4713796520154141	0.637375	0.637375	chr9	91859584	0.19560497502447	chr9:91859584:A:G
chr9:91860169	['G', 'A']	19959	424.0424913564163	54.684383612631386	-0.0056858600445976	0.0489991362537811	-0.1160400055859938	0.907622	0.907622	chr9	91860169	0.0420949857236324	chr9:91860169:G:A
chr9:91860227	['G', 'A']	19959	1217.18295249549	186.2154992015681	0.0109649096777104	0.0293882046625223	0.3731058022640474	0.709074	0.709074	chr9	91860227	0.149308438844255	chr9:91860227:G:A
chr9:91860254	['A', 'G']	19959	6138.922730006013	803.5265883131701	-0.0009232501768836	0.0139320299908145	-0.0662681732304852	0.947165	0.947165	chr9	91860254	0.0235743585389203	chr9:91860254:A:G
chr9:91861243	['GGTTTT', 'G']	19959	9339.211278195487	1214.008395643633	-0.0090844133149014	0.0119438664360044	-0.7605923394719768	0.44691	0.44691	chr9	91861243	0.3497799275141092	chr9:91861243:GGTTTT:G
chr9:91861301	['G', 'A']	19959	4002.200521094298	517.1944098312019	-0.0032610191140314	0.0167611766514281	-0.1945578870653827	0.845741	0.845741	chr9	91861301	0.0727626150843319	chr9:91861301:G:A
chr9:91861329	['A', 'C']	19959	12796.205622932746	1789.6595973772116	0.0050020724537836	0.0108358014733584	0.4616245938135731	0.644356	0.644356	chr9	91861329	0.1908741231404959	chr9:91861329:A:C
chr9:91861956	['C', 'T']	19959	3447.3454427018087	448.0884167391932	-0.00365585103245	0.0178607905371533	-0.2046858466228188	0.83782	0.83782	chr9	91861956	0.0768492766007664	chr9:91861956:C:T
chr9:91862187	['G', 'A']	19959	4002.401062283912	517.3660576841638	-0.0032265987608035	0.016761140860366	-0.1925047219448679	0.847349	0.847349	chr9	91862187	0.0719376787408742	chr9:91862187:G:A
chr9:91862788	['C', 'T']	19959	12760.557354046605	1780.5787542057658	0.0048148919596491	0.0108405323131909	0.4441564141449262	0.656934	0.656934	chr9	91862788	0.1824782603878874	chr9:91862788:C:T
chr9:91863278	['G', 'A']	19959	12795.846639603067	1788.0872914118208	0.0047449098511834	0.0108317436952123	0.4380559570737196	0.66135	0.66135	chr9	91863278	0.1795686421179961	chr9:91863278:G:A
chr9:91863672	['G', 'A']	19959	423.0	56.17354652607876	-0.0009400905787922	0.0490532091290813	-0.0191647110450693	0.98471	0.98471	chr9	91863672	0.0066916516786091	chr9:91863672:G:A
chr9:91863678	['G', 'A']	19959	20972.152285027056	2872.372335824677	0.0015960939129445	0.0101151027505046	0.1577931487512479	0.874621	0.874621	chr9	91863678	0.0581800992817752	chr9:91863678:G:A
chr9:91863757	['A', 'G']	19959	6550.179980553751	861.9599844865612	-0.002206155109751	0.0137271949772495	-0.1607141964113862	0.87232	0.87232	chr9	91863757	0.0593241701814392	chr9:91863757:A:G
chr9:91863785	['A', 'G']	19959	786.7404487568189	130.4374467121744	0.0358404503634733	0.0366643516004468	0.977528547457976	0.328319	0.328319	chr9	91863785	0.4837039836843382	chr9:91863785:A:G
chr9:91864261	['A', 'G']	19959	29608.41730981257	4027.167102713105	0.0006473993720046	0.0116500996657845	0.055570286141502	0.955685	0.955685	chr9	91864261	0.019685230427732	chr9:91864261:A:G
chr9:91864739	['AT', 'A']	19959	4039.6071858087794	521.0285565443385	-0.0040945404329419	0.0166826955702879	-0.2454363814103466	0.806121	0.806121	chr9	91864739	0.0935997650333427	chr9:91864739:AT:A
chr9:91864745	['G', 'A']	19959	4039.202374987474	520.9385382553742	-0.0041288826368705	0.0166824931321115	-0.2474979371592249	0.804525	0.804525	chr9	91864745	0.0944604559858916	chr9:91864745:G:A
chr9:91866047	['T', 'C']	19959	29576.891294542173	4015.4552632296736	-0.0005708773333557	0.011641430215238	-0.0490384190602676	0.960889	0.960889	chr9	91866047	0.0173267782750079	chr9:91866047:T:C
chr9:91866564	['C', 'T']	19959	11296.659932828712	1502.650186638943	-0.0039246321436992	0.0111794029613835	-0.3510591895878467	0.725548	0.725548	chr9	91866564	0.1393338507030773	chr9:91866564:C:T
chr9:91866600	['T', 'C']	19959	12911.46899593965	1740.488037704086	-0.002070991029801	0.010777536290315	-0.1921581123936555	0.84762	0.84762	chr9	91866600	0.0717988044539714	chr9:91866600:T:C
chr9:91866626	['G', 'A']	19959	422.04229092548985	56.751942940080745	0.0002281123315188	0.0491088650391602	0.0046450336682999	0.996294	0.996294	chr9	91866626	0.0016124851338621	chr9:91866626:G:A
chr9:91867310	['A', 'G']	19959	8334.252705953098	1118.1511625786654	-0.0015801365497194	0.0123979230023367	-0.1274517150511115	0.898584	0.898584	chr9	91867310	0.0464413186314573	chr9:91867310:A:G
chr9:91867512	['G', 'A']	19959	772.0	138.73379577671875	0.0529793749434653	0.0368238967503232	1.4387226670409423	0.150245	0.150245	chr9	91867512	0.8231999719611052	chr9:91867512:G:A
chr9:91867782	['A', 'ACAT']	19959	4040.4902620218886	533.3998273548787	-0.0003796422761603	0.016707100602661	-0.0227234087582998	0.981871	0.981871	chr9	91867782	0.0079455668650575	chr9:91867782:A:ACAT
chr9:91868069	['T', 'A']	19959	3613.181030163343	473.9635408524599	-0.0011189406883742	0.0174669196894148	-0.064060561808866	0.948923	0.948923	chr9	91868069	0.0227690268054105	chr9:91868069:T:A
chr9:91868402	['A', 'T']	19959	4033.010323744613	531.9425450297488	-0.0007271697445298	0.0167010360166316	-0.0435403973625159	0.965271	0.965271	chr9	91868402	0.015350741286496	chr9:91868402:A:T
chr9:91868666	['C', 'G']	19959	4034.606434155141	526.2578864345114	-0.002187015851952	0.0166979656254861	-0.130974988271263	0.895796	0.895796	chr9	91868666	0.0477908811431797	chr9:91868666:C:G
chr9:91868760	['G', 'A']	19959	4035.606584485869	528.7791226165006	-0.001569839068735	0.0166965987562864	-0.094021488546818	0.925093	0.925093	chr9	91868760	0.0338146052538671	chr9:91868760:G:A
chr9:91869049	['G', 'A']	19959	12591.261712682266	1746.9080260117576	0.0027953254305134	0.0108831977108758	0.2568478038141298	0.797299	0.797299	chr9	91869049	0.0983787806134711	chr9:91869049:G:A
chr9:91869094	['A', 'G']	19959	12597.680601503762	1746.6847567336956	0.0026949618508886	0.0108844400278766	0.2475976572048269	0.804448	0.804448	chr9	91869094	0.0945020237127983	chr9:91869094:A:G
chr9:91869216	['C', 'T']	19959	5854.293315963523	787.4203849528577	-0.0018622273279962	0.0142214438629528	-0.1309450254096447	0.89582	0.89582	chr9	91869216	0.0477792457619749	chr9:91869216:C:T
chr9:91869263	['T', 'G']	19959	5855.053478348036	791.4882610310403	-0.001235008515878	0.0142231162037151	-0.086831078238361	0.930807	0.930807	chr9	91869263	0.0311403593239173	chr9:91869263:T:G
chr9:91869348	['C', 'T']	19959	21722.353395139064	2970.5155111334784	0.0016397416125058	0.0101260934484473	0.1619323010254554	0.871361	0.871361	chr9	91869348	0.0598018819304793	chr9:91869348:C:T
chr9:91869710	['A', 'G']	19959	5531.277131977152	746.0391813960265	-0.0020840117373975	0.0145935095424347	-0.1428040137526658	0.886446	0.886446	chr9	91869710	0.0523477153550238	chr9:91869710:A:G
chr9:91869771	['T', 'C']	19959	423.0211945084678	56.19146297857883	-0.0009054638732926	0.0490532044756079	-0.0184588118752348	0.985273	0.985273	chr9	91869771	0.00644341826749	chr9:91869771:T:C
chr9:91870139	['A', 'G']	19959	3512.9686290282016	454.9572371968447	-0.0035470902393912	0.0177341213193192	-0.2000149979535282	0.841471	0.841471	chr9	91870139	0.0749608467196468	chr9:91870139:A:G
chr9:91870467	['A', 'G']	19959	423.0211945084678	56.17711881075467	-0.0009524938201319	0.0490532582937047	-0.0194175443846946	0.984508	0.984508	chr9	91870467	0.0067807504839746	chr9:91870467:A:G
chr9:91870734	['T', 'C']	19959	3424.0	433.3488559444728	-0.007164077637808	0.0178977082182109	-0.4002790497231693	0.688955	0.688955	chr9	91870734	0.161809143680064	chr9:91870734:T:C
chr9:91871124	['G', 'A']	19959	8325.834293731523	1111.0146267578762	-0.0024334362780739	0.0123989287321482	-0.1962618166974725	0.844407	0.844407	chr9	91871124	0.0734481751171376	chr9:91871124:G:A
chr9:91871216	['T', 'A']	19959	423.0211945084678	56.19668931114264	-0.0008920876537742	0.049053238344097	-0.0181861113330885	0.985491	0.985491	chr9	91871216	0.0063473375623004	chr9:91871216:T:A
chr9:91871630	['C', 'T']	19959	12623.897474443778	1755.4982732994824	0.0034265812427207	0.0108719815392846	0.3151754103278454	0.752632	0.752632	chr9	91871630	0.1234173205258872	chr9:91871630:C:T
chr9:91873179	['TA', 'T']	19959	5150.322406015038	705.393512937744	0.0005059671751116	0.0150668985818038	0.0335813752488293	0.973211	0.973211	chr9	91873179	0.0117929909739536	chr9:91873179:TA:T
chr9:91873204	['TCTACCA', 'T']	19959	13487.3787711737	1819.7617969444025	-0.0012238834717931	0.0106655579130764	-0.1147510033481343	0.908644	0.908644	chr9	91873204	0.0416062368208291	chr9:91873204:TCTACCA:T
chr9:91873408	['TA', 'T']	19959	34146.0	4627.188957227932	-0.0067484419026391	0.0147381918768902	-0.4578880475304988	0.647038	0.647038	chr9	91873408	0.1890702128310004	chr9:91873408:TA:T
chr9:91873452	['A', 'G']	19959	5151.290468076577	704.3969080612231	0.0002397495766895	0.0150615955378951	0.0159179401734913	0.9873	0.9873	chr9	91873452	0.005550862985964	chr9:91873452:A:G
chr9:91873646	['T', 'C']	19959	5151.54863930236	702.3001369265485	-1.6934813737259234e-05	0.0150643072948912	-0.0011241681018417	0.999103	0.999103	chr9	91873646	0.0003897369734437	chr9:91873646:T:C
chr9:91873775	['G', 'C']	19959	5145.031120020045	706.2215614266709	0.000840550704126	0.0150693051642072	0.0557789954458242	0.955518	0.955518	chr9	91873775	0.0197611273143133	chr9:91873775:G:C
chr9:91873793	['T', 'C']	19959	29566.962769955404	4017.971319387141	-8.738459815354536e-05	0.0116400573173786	-0.0075072309157	0.99401	0.99401	chr9	91873793	0.0026092464648865	chr9:91873793:T:C
chr9:91873808	['G', 'A']	19959	3452.5189416716776	445.4610533953534	-0.0053322138659331	0.017845506751962	-0.2987986802530499	0.765097	0.765097	chr9	91873808	0.1162835009323938	chr9:91873808:G:A
chr9:91874078	['A', 'G']	19959	5144.773301262778	707.8338274594068	0.0014069867933013	0.015072373211133	0.0933487230970428	0.925627	0.925627	chr9	91874078	0.0335639857546753	chr9:91874078:A:G
chr9:91874232	['T', 'C']	19959	5146.289215194947	704.3089294798932	0.0005862891693948	0.0150684825943211	0.0389083084992119	0.968964	0.968964	chr9	91874232	0.0136923580284727	chr9:91874232:T:C
chr9:91874311	['C', 'T']	19959	5146.031320471059	705.2208006915538	0.0007043388842264	0.0150683325586833	0.0467429877515283	0.962719	0.962719	chr9	91874311	0.0165004569645885	chr9:91874311:C:T
chr9:91874421	['T', 'TGAG']	19959	5149.257991782743	703.4322206473171	0.0002765238945435	0.0150646509852652	0.0183558115494342	0.985355	0.985355	chr9	91874421	0.0064072753246955	chr9:91874421:T:TGAG
chr9:91874444	['T', 'C']	19959	423.0	56.17354652607876	-0.0009400905787922	0.0490532091290813	-0.0191647110450693	0.98471	0.98471	chr9	91874444	0.0066916516786091	chr9:91874444:T:C
chr9:91874878	['T', 'G']	19959	5151.032322726134	700.3866500176604	-0.0005220019588662	0.0150675525346154	-0.0346441107583369	0.972364	0.972364	chr9	91874878	0.0121711284905346	chr9:91874878:T:G
chr9:91874883	['T', 'C']	19959	8425.487817106186	1136.0361454541069	-0.0003540556413522	0.0123475807650423	-0.0286740899362727	0.977125	0.977125	chr9	91874883	0.0100498750348256	chr9:91874883:T:C
chr9:91875103	['T', 'C']	19959	3455.3462444255147	441.6260856678543	-0.0063728597736708	0.0178356433870932	-0.357310338368984	0.720863	0.720863	chr9	91875103	0.1421472650967876	chr9:91875103:T:C
chr9:91875726	['G', 'A']	19959	8171.046958003407	1116.452761957333	0.0020904099521017	0.0124728908816556	0.1675962671313193	0.866903	0.866903	chr9	91875726	0.0620294941287278	chr9:91875726:G:A
chr9:91875813	['A', 'C']	19959	5178.594616271494	695.8026134379393	-0.0019262391812378	0.0150400012011142	-0.128074403417942	0.898091	0.898091	chr9	91875813	0.0466796557652761	chr9:91875813:A:C
chr9:91876522	['C', 'T']	19959	26078.533025959707	3473.2187059908943	-0.0087955423291411	0.0106360966134737	-0.8269520904876871	0.408274	0.408274	chr9	91876522	0.3890482762515401	chr9:91876522:C:T
chr9:91876680	['C', 'T']	19959	25855.181658732145	3440.100692653145	-0.0077302466767145	0.0106073702293111	-0.7287618429074663	0.466156	0.466156	chr9	91876680	0.3314687215040158	chr9:91876680:C:T
chr9:91877136	['T', 'A']	19959	13638.733350037584	1794.755751880952	-0.0082452497667961	0.0106714413267471	-0.772646310309561	0.439741	0.439741	chr9	91877136	0.3568030403078752	chr9:91877136:T:A
chr9:91877139	['C', 'T']	19959	25868.18426459534	3438.782256376392	-0.007790188964348	0.0106123299197909	-0.7340696174381176	0.462915	0.462915	chr9	91877139	0.3344987463900497	chr9:91877139:C:T
chr9:91877547	['T', 'C']	19959	25859.182460536205	3435.832313012858	-0.0079286309550517	0.0106110522891701	-0.7472049650668388	0.454949	0.454949	chr9	91877547	0.3420372852329721	chr9:91877547:T:C
chr9:91878339	['G', 'A']	19959	36358.286594838384	4947.497927761056	0.0004803415365965	0.0181200964224933	0.0265087737612851	0.978852	0.978852	chr9	91878339	0.009282967484126	chr9:91878339:G:A
chr9:91878518	['C', 'T']	19959	629.0	105.19013681974576	0.0495186863209061	0.0406767975294993	1.2173693439114657	0.223478	0.223478	chr9	91878518	0.6507652239811522	chr9:91878518:C:T
chr9:91878602	['T', 'G']	19959	25692.861846061336	3447.553512156678	-0.0043594177625739	0.0105552789007174	-0.4130082969458716	0.679605	0.679605	chr9	91878602	0.1677434345934253	chr9:91878602:T:G
chr9:91878653	['T', 'C']	19959	8055.403597554865	1101.095457023466	0.0037090490352229	0.012553163517501	0.2954672764400723	0.76764	0.76764	chr9	91878653	0.1148424032348125	chr9:91878653:T:C
chr9:91879509	['CT', 'C']	19959	11890.595751077262	1645.3741009584792	0.0062228680678768	0.0110104395473324	0.5651788960037029	0.571958	0.571958	chr9	91879509	0.2426358611334383	chr9:91879509:CT:C
chr9:91879847	['C', 'T']	19959	29937.499548872183	4044.986724212411	-0.0027344658814344	0.0117913305206316	-0.2319047775524449	0.816614	0.816614	chr9	91879847	0.0879831788207762	chr9:91879847:C:T
chr9:91880058	['T', 'C']	19959	14696.945427211223	2128.149144738289	0.0158490432974487	0.0105149239251012	1.50729034373838	0.131752	0.131752	chr9	91880058	0.8802427834598471	chr9:91880058:T:C
chr9:91880168	['A', 'G']	19959	14590.23414389571	2108.248685481128	0.0155378170912604	0.0105296943709788	1.4756190012584502	0.140062	0.140062	chr9	91880168	0.8536796764832271	chr9:91880168:A:G
chr9:91880480	['C', 'T']	19959	30391.568099819608	4094.911345283562	-0.0048315718978034	0.0119982494153393	-0.4026897366899574	0.687181	0.687181	chr9	91880480	0.1629288569027018	chr9:91880480:C:T
chr9:91881264	['C', 'G']	19959	15137.033625657728	2167.848056326965	0.0129582492188657	0.0104390724882274	1.241321892675739	0.214501	0.214501	chr9	91881264	0.6685706788010771	chr9:91881264:C:G
chr9:91881334	['A', 'G']	19959	12077.630732220718	1536.3389137637312	-0.0122101304759843	0.0110042697352032	-1.109581168927866	0.267193	0.267193	chr9	91881334	0.5731749238207253	chr9:91881334:A:G
chr9:91881549	['T', 'C']	19959	2780.6966021850258	361.4502394979336	-0.0016465358712575	0.01967611075998	-0.0836819781786622	0.93331	0.93331	chr9	91881549	0.0299740808752101	chr9:91881549:T:C
chr9:91882532	['A', 'T']	19959	30383.65612469928	4091.36574622511	-0.0052022058645813	0.0119972937699868	-0.4336149438630468	0.664573	0.664573	chr9	91882532	0.1774573070374563	chr9:91882532:A:T
chr9:91882697	['C', 'T']	19959	15085.80255639098	2159.2734208960915	0.0129557946269137	0.0104459702528152	1.240267233522142	0.214891	0.214891	chr9	91882697	0.6677817731180795	chr9:91882697:C:T
chr9:91882757	['G', 'A']	19959	13595.086904224929	1754.8120901351122	-0.0117394529072818	0.0106834789934858	-1.0988417644139985	0.27185	0.27185	chr9	91882757	0.5656706626622705	chr9:91882757:G:A
chr9:91883476	['C', 'T']	19959	30380.04424512702	4089.08067949225	-0.0054137427363547	0.0119960429783087	-0.4512940430560173	0.651783	0.651783	chr9	91883476	0.1858969711222928	chr9:91883476:C:T
chr9:91883561	['T', 'C']	19959	1315.1317833341684	187.82943760133733	0.021308538254422	0.0283700428240791	0.7510929182079454	0.452606	0.452606	chr9	91883561	0.3442796930909244	chr9:91883561:T:C
chr9:91883689	['T', 'A']	19959	30381.52219661289	4087.480476406454	-0.0056748374652326	0.0119957349661577	-0.4730712608474968	0.636168	0.636168	chr9	91883689	0.1964281802034172	chr9:91883689:T:A
chr9:91884036	['C', 'A']	19959	12842.28686676354	1597.9955021938945	-0.0174832872079235	0.0108348609585274	-1.6136143578440223	0.106627	0.106627	chr9	91884036	0.9721328096971736	chr9:91884036:C:A
chr9:91884288	['A', 'G']	19959	6900.4573161562	1070.5896058941455	0.0209111625609054	0.0133688832639761	1.5641667406321589	0.117794	0.117794	chr9	91884288	0.9288768303745067	chr9:91884288:A:G
chr9:91884346	['G', 'A']	19959	5394.810883944679	842.7851415482398	0.0208352071500638	0.0148340382852	1.404553955536917	0.16017	0.16017	chr9	91884346	0.7954188244224287	chr9:91884346:G:A
chr9:91884515	['C', 'T']	19959	25223.956829121544	3333.346183920158	-0.0094769004508652	0.0105784624296715	-0.8958674773267189	0.370334	0.370334	chr9	91884515	0.4314064139712503	chr9:91884515:C:T
chr9:91884676	['T', 'C']	19959	29476.86122387612	3966.693027222797	-0.0068932623626643	0.0116881434832921	-0.5897653782671359	0.555355	0.555355	chr9	91884676	0.2554293137169311	chr9:91884676:T:C
chr9:91884701	['T', 'C']	19959	29265.662890370448	3910.8834025456754	-0.0105721946121051	0.0116028710885879	-0.9111705655769456	0.362217	0.362217	chr9	91884701	0.4410311707173341	chr9:91884701:T:C
chr9:91885763	['T', 'C']	19959	10549.05707270632	1250.9534522231324	-0.0255568202435143	0.0114628679209322	-2.22953107545149	0.0257897	0.0257897	chr9	91885763	1.58855370978538	chr9:91885763:T:C
chr9:91886020	['T', 'C']	19959	26874.77199137888	3549.092647240728	-0.0109802408865985	0.0108995194869015	-1.007405959482352	0.313752	0.313752	chr9	91886020	0.503413497108689	chr9:91886020:T:C
chr9:91886397	['G', 'A']	19959	12210.447105988476	1726.3862456711151	0.0108511215482609	0.0109717994675695	0.9890010823051107	0.322675	0.322675	chr9	91886397	0.4912346812729976	chr9:91886397:G:A
chr9:91886629	['T', 'G']	19959	32087.21531292278	4317.964907245223	-0.0101547678833686	0.0129888689720373	-0.7818053985477884	0.434338	0.434338	chr9	91886629	0.3621721727829157	chr9:91886629:T:G
chr9:91886649	['C', 'T']	19959	12921.0	1818.26483580627	0.0104436586579515	0.0108029845181986	0.9667382787005052	0.333687	0.333687	chr9	91886649	0.4766607125488041	chr9:91886649:C:T
chr9:91886822	['G', 'A']	19959	12196.833283223092	1717.5167238685033	0.0101342231060209	0.010971157907248	0.9237149981521784	0.355646	0.355646	chr9	91886822	0.4489820715090709	chr9:91886822:G:A
chr9:91887304	['T', 'C']	19959	10550.58583884546	1257.752601992613	-0.0247486101172988	0.0114603864303312	-2.1594917647627354	0.0308239	0.0308239	chr9	91887304	1.5111124129464777	chr9:91887304:T:C
chr9:91889133	['A', 'G']	19959	33892.0942573662	4550.625904995584	-0.0150986814155889	0.0143628338447694	-1.0512327566253563	0.293164	0.293164	chr9	91889133	0.5328893613203346	chr9:91889133:A:G
chr9:91889420	['A', 'G']	19959	29019.45395330193	3873.1331817987966	-0.0079970954503637	0.0114202321553322	-0.7002568197906388	0.483775	0.483775	chr9	91889420	0.3153565783936931	chr9:91889420:A:G
chr9:91889589	['A', 'G']	19959	34731.740154324085	4658.103888819147	-0.017626756866411	0.0153739231024182	-1.1465360369623856	0.251587	0.251587	chr9	91889589	0.5993118035054961	chr9:91889589:A:G
chr9:91889702	['T', 'C']	19959	11627.165104975698	1644.111169060364	0.0106826037524602	0.0111096702706406	0.9615590285060934	0.336283	0.336283	chr9	91889702	0.4732950868715211	chr9:91889702:T:C
chr9:91890299	['G', 'A']	19959	28559.861852983915	3822.0245270671153	-0.0079320860070555	0.0112586796342189	-0.7045307500310473	0.481111	0.481111	chr9	91890299	0.3177547133849275	chr9:91890299:G:A
chr9:91890331	['G', 'A']	19959	11235.125820514106	1639.899898249079	0.0149757387080137	0.0112004636225049	1.3370641799079777	0.181217	0.181217	chr9	91890331	0.7418010635031299	chr9:91890331:G:A
chr9:91892500	['G', 'C']	19959	12079.471140804735	1752.314902098548	0.0152483990018148	0.0110021498716407	1.385947217563299	0.165779	0.165779	chr9	91892500	0.7804704844114614	chr9:91892500:G:C
chr9:91892739	['A', 'G']	19959	34689.11820733908	4663.098095521204	-0.0152309027283427	0.0153333176089605	-0.9933207618057864	0.320566	0.320566	chr9	91892739	0.4940825418552875	chr9:91892739:A:G
chr9:91893171	['A', 'G']	19959	16040.429351912186	1996.6863368251225	-0.0203165983693433	0.0103226579525979	-1.968155727201076	0.049064	0.049064	chr9	91893171	1.309237048320563	chr9:91893171:A:G
chr9:91893580	['T', 'G']	19959	12069.209400210451	1757.466533936139	0.0159159305404747	0.010985043379955	1.4488727982192022	0.147389	0.147389	chr9	91893580	0.8315349277223202	chr9:91893580:T:G
chr9:91893734	['A', 'G']	19959	12387.241268727765	1534.843233337769	-0.0190955371891125	0.0109293316248708	-1.7471825217251706	0.0806211	0.0806211	chr9	91893734	1.0935512805978642	chr9:91893734:A:G
chr9:91893775	['G', 'A']	19959	25939.097333600643	3428.472426928169	-0.0100288849390025	0.0106779266196255	-0.9392165067485958	0.347631	0.347631	chr9	91893775	0.4588815022790852	chr9:91893775:G:A
chr9:91894848	['C', 'T']	19959	11314.267501879229	1631.6970555573446	0.012374667857046	0.0111804284217	1.106815176512208	0.268387	0.268387	chr9	91894848	0.571238524140145	chr9:91894848:C:T
chr9:91895271	['G', 'A']	19959	686.0343721815814	92.72344120936356	-0.0334747261744758	0.0388404714130068	-0.86185169635366	0.388779	0.388779	chr9	91895271	0.4102972016429598	chr9:91895271:G:A
chr9:91896099	['T', 'C']	19959	6252.93986770896	800.8657423716403	-0.013314883767572	0.013903460479522	-0.9576668907127877	0.338242	0.338242	chr9	91896099	0.4707724664138342	chr9:91896099:T:C
chr9:91896316	['T', 'C']	19959	18837.71910393906	2359.3896089737104	-0.0238763714588589	0.0101261298221914	-2.3578970325398934	0.0183884	0.0183884	chr9	91896316	1.7354560576787803	chr9:91896316:T:C
chr9:91897264	['T', 'C']	19959	477.0	55.52653452491005	0.0104074203374234	0.0465926673707924	0.2233703482695973	0.82325	0.82325	chr9	91897264	0.0844682606160545	chr9:91897264:T:C
chr9:91898833	['G', 'A']	19959	1432.0	234.9582500182651	0.0276087781953545	0.0273657097907434	1.0088822254737688	0.313043	0.313043	chr9	91898833	0.5043960030922897	chr9:91898833:G:A
chr9:91899255	['G', 'A']	19959	5174.259244413268	791.866224478752	0.0152900775971301	0.0149522018187565	1.0225970584445774	0.306511	0.306511	chr9	91899255	0.5135539350001253	chr9:91899255:G:A
chr9:91899514	['G', 'A']	19959	4922.73992784125	762.4844679825239	0.0176828194814603	0.0153303706635378	1.1534502243652591	0.248739	0.248739	chr9	91899514	0.6042561159889965	chr9:91899514:G:A
chr9:91899810	['G', 'A']	19959	16707.674199528985	2484.4683122146894	0.019637681317599	0.0102701882785179	1.912105288145006	0.055877	0.055877	chr9	91899810	1.2527669189218602	chr9:91899810:G:A
chr9:91899839	['C', 'G']	19959	3248.162741757691	469.9578578039807	0.0151175359772344	0.0184343045243801	0.8200762853429535	0.412182	0.412182	chr9	91899839	0.3849109777954344	chr9:91899839:C:G
chr9:91899898	['T', 'C']	19959	3252.162942178575	470.2532395853317	0.0151988053349269	0.0184196914696661	0.8251389747736305	0.409303	0.409303	chr9	91899898	0.3879550721671641	chr9:91899898:T:C
chr9:91900322	['A', 'G']	19959	9330.634583521613	1400.556888684514	0.0221118615135014	0.0119860281287515	1.8448030720418933	0.065081	0.065081	chr9	91900322	1.186545782546099	chr9:91900322:A:G
chr9:91900375	['A', 'G']	19959	8282.0	1270.430537386724	0.0193342702172633	0.0124063486679996	1.5584174469586902	0.11915	0.11915	chr9	91900375	0.923905953317525	chr9:91900375:A:G
