## Supplementary material for "Characterization of shared and ancestry-specific signals driving complex traits using multi-ancestry fine-mapping": s1_gwas_temp.txt

locus	alleles	n	sum_x	y_transpose_x	beta	standard_error	t_stat	p_value	p_value_str	chrom	pos	-log10pvalue	rsid
chr9:95827732	['T', 'C']	98663	19984.21530149913	-71.68352271623765	0.0050425955991862	0.0070843678647107	0.7117918910316294	0.476595	0.476595	chr9	95827732	0.3218505181872128	chr9:95827732:T:C
chr9:95827862	['A', 'G']	98663	72133.62222357394	-3412.638919012393	0.0030977364349045	0.0044422136382553	0.697340715049696	0.485591	0.485591	chr9	95827862	0.3137293711225817	chr9:95827862:A:G
chr9:95830629	['T', 'C']	98663	14210.76133356315	-394.93600036319566	-0.0014478966115413	0.0082218195589129	-0.1761041581083749	0.860212	0.860212	chr9	95830629	0.0653945033101389	chr9:95830629:T:C
chr9:95831462	['C', 'G']	98663	61511.611064934	-2497.9267442897712	-0.0044780082157154	0.0045809364446326	-0.9775311816347412	0.328309	0.328309	chr9	95831462	0.4837172117063518	chr9:95831462:C:G
chr9:95831713	['C', 'G']	98663	83025.89056925071	-2541.143596695344	-0.0023257508232756	0.0043065575121065	-0.5400487086814895	0.589165	0.589165	chr9	95831713	0.2297630608082817	chr9:95831713:C:G
chr9:95832060	['A', 'G']	98663	20064.033592490843	-86.031886190854	0.0049302861841808	0.0070723722593391	0.6971191565419077	0.48573	0.48573	chr9	95832060	0.3136050724954613	chr9:95832060:A:G
chr9:95833249	['G', 'T']	98663	61500.45348000206	-2496.0566444316223	-0.0044037065348475	0.0045816353100543	-0.9611647887346229	0.336472	0.336472	chr9	95833249	0.4730510703744631	chr9:95833249:G:T
chr9:95833293	['T', 'G']	98663	20135.26529950228	-69.32643929120913	0.0052556974811929	0.0070612109940229	0.7443054011049577	0.456694	0.456694	chr9	95833293	0.3403746940728954	chr9:95833293:T:G
chr9:95833707	['G', 'GA']	98663	125277.50677141412	-3192.0928146999768	-0.0034062056366123	0.0044434225475961	-0.7665725237981388	0.443338	0.443338	chr9	95833707	0.353265042255775	chr9:95833707:G:GA
chr9:95834463	['A', 'G']	98663	83123.2199130161	-2536.770820276782	-0.0021252503303284	0.0043067194016763	-0.4934731363044553	0.621679	0.621679	chr9	95834463	0.2064338026304863	chr9:95834463:A:G
chr9:95834920	['T', 'C']	98663	83039.51625591794	-2543.0232764725	-0.0023774979394978	0.0043069716069775	-0.5520115191022161	0.580942	0.580942	chr9	95834920	0.235867224472527	chr9:95834920:T:C
chr9:95836062	['ATGCATGAATCAGTGTCCC', 'A']	98663	20052.642169285347	-89.05961728679655	0.0048348643467187	0.0070741405871198	0.6834560731690437	0.49432	0.49432	chr9	95836062	0.3059918177934781	chr9:95836062:ATGCATGAATCAGTGTCCC:A
chr9:95836685	['T', 'C']	98663	63093.95285304461	-2455.94417428121	-0.0043582230261478	0.0045500793187169	-0.9578345169105212	0.338149	0.338149	chr9	95836685	0.4708918925654877	chr9:95836685:T:C
chr9:95836991	['T', 'C']	98663	19916.431674877844	-95.07430834783872	0.0044035743396619	0.0070964074326243	0.6205357262066655	0.534907	0.534907	chr9	95836991	0.2717217187221422	chr9:95836991:T:C
chr9:95837325	['T', 'C']	98663	83240.1840933751	-2519.814923289729	-0.0017748896719454	0.004307239092759	-0.4120713138328652	0.680288	0.680288	chr9	95837325	0.167307189747572	chr9:95837325:T:C
chr9:95838543	['C', 'T']	98663	61535.47387042165	-2486.829517738008	-0.0042557253673452	0.0045816771206512	-0.92885754610756	0.352965	0.352965	chr9	95838543	0.4522683571064344	chr9:95838543:C:T
chr9:95838602	['T', 'C']	98663	20122.85537613153	-72.44515675307203	0.0051271191571705	0.0070626096942753	0.7259524990211987	0.46787	0.46787	chr9	95838602	0.329874801040252	chr9:95838602:T:C
chr9:95839592	['CTGCCTCTAGCA', 'C']	98663	24141.446859193333	-1300.8214015585106	0.0037167289272192	0.0065252036579443	0.5695958504979659	0.568953	0.568953	chr9	95839592	0.2449236082687524	chr9:95839592:CTGCCTCTAGCA:C
chr9:95839715	['T', 'C']	98663	25578.03698598202	-567.0488523537757	0.0037874452098047	0.0063172282912024	0.5995422415047479	0.548813	0.548813	chr9	95839715	0.2605756098352033	chr9:95839715:T:C
chr9:95840724	['G', 'T']	98663	63584.24471838127	-2369.398931946053	-0.0046311025416567	0.0045408713277023	-1.0198709030586108	0.307792	0.307792	chr9	95840724	0.5117426723570639	chr9:95840724:G:T
chr9:95841023	['T', 'C']	98663	26229.51944326177	-471.74061295035375	0.0038864172107274	0.0062505799868235	0.6217690548589389	0.534095	0.534095	chr9	95841023	0.2723814877162657	chr9:95841023:T:C
chr9:95841352	['T', 'C']	98663	14040.992377013456	-415.9462202707594	-0.0033909014101351	0.0082669068904092	-0.4101777672213851	0.681676	0.681676	chr9	95841352	0.1664219960866953	chr9:95841352:T:C
chr9:95844270	['T', 'C']	98663	125187.40934623042	-3202.799120407248	-0.0033498755013557	0.0044426291788587	-0.7540299598483045	0.450833	0.450833	chr9	95844270	0.3459843020461515	chr9:95844270:T:C
chr9:95845707	['G', 'T']	98663	98496.9680264385	-2772.688183472609	-0.0035535839651769	0.0042660677716077	-0.8329881650796388	0.404853	0.404853	chr9	95845707	0.3927026382116419	chr9:95845707:G:T
chr9:95846707	['G', 'A']	98663	25251.815340793903	-577.3840391549187	0.0026609066956785	0.0063532755636019	0.4188243794937816	0.675345	0.675345	chr9	95846707	0.1704743111408241	chr9:95846707:G:A
chr9:95846938	['G', 'T']	98663	63194.50899539581	-2470.8327019122457	-0.0045253533838917	0.004549609791104	-0.9946684642582642	0.3199	0.3199	chr9	95846938	0.4949857599158929	chr9:95846938:G:T
chr9:95847043	['C', 'T']	98663	25300.35934553859	-576.8694142944736	0.0025713166497404	0.0063480031504198	0.4050591325825659	0.685435	0.685435	chr9	95847043	0.1640337231936081	chr9:95847043:C:T
chr9:95847065	['A', 'C']	98663	19918.46028125031	-91.69971793575728	0.0045764760660333	0.0070967570658964	0.6448686383849402	0.519014	0.519014	chr9	95847065	0.2848209272368165	chr9:95847065:A:C
chr9:95847873	['G', 'A']	98663	63193.2479345545	-2462.8782522148217	-0.0044241318943963	0.0045484228301945	-0.9726738387264592	0.330718	0.330718	chr9	95847873	0.4805421670822628	chr9:95847873:G:A
chr9:95848094	['G', 'A']	98663	63191.01183114016	-2462.862461994514	-0.0044007586824874	0.0045485932363192	-0.9674988405972708	0.333297	0.333297	chr9	95848094	0.4771685953983037	chr9:95848094:G:A
chr9:95848968	['A', 'G']	98663	22310.16574927268	-417.5201743817975	0.0066019476796623	0.0067091161533731	0.9840264393608712	0.325105	0.325105	chr9	95848968	0.4879763511568687	chr9:95848968:A:G
chr9:95850234	['A', 'G']	98663	63828.82038180396	-2341.167197779288	-0.0039965445532799	0.0045371020530412	-0.8808584216440617	0.378397	0.378397	chr9	95850234	0.4220523154219638	chr9:95850234:A:G
chr9:95851337	['A', 'G']	98663	98277.9375551208	-2784.9969452374635	-0.0031404193333079	0.0042657890323071	-0.7361872116796804	0.461619	0.461619	chr9	95851337	0.3357163241475197	chr9:95851337:A:G
chr9:95851382	['C', 'T']	98663	14033.987074471324	-411.3519577848341	-0.0031475553286472	0.0082692402809168	-0.3806341600583278	0.703476	0.703476	chr9	95851382	0.1527507144984067	chr9:95851382:C:T
chr9:95851501	['G', 'A']	98663	25957.57733327926	-492.23890194912434	0.0022495699534815	0.0062793088042506	0.3582512062408418	0.720156	0.720156	chr9	95851501	0.1425734166233702	chr9:95851501:G:A
chr9:95852134	['T', 'C']	98663	14038.996046869932	-411.7942100867313	-0.0031078321711938	0.0082670613915685	-0.3759294898140521	0.70697	0.70697	chr9	95852134	0.1505990149313749	chr9:95852134:T:C
chr9:95852897	['T', 'G']	98663	63808.10837937851	-2342.997676875073	-0.0040616989781531	0.0045376777377724	-0.8951052086274862	0.370733	0.370733	chr9	95852897	0.4309387544613174	chr9:95852897:T:G
chr9:95853125	['G', 'A']	98663	25293.794558871225	-578.6917237073347	0.0023765625247167	0.0063472546922599	0.3744236902317465	0.70809	0.70809	chr9	95853125	0.1499115388931827	chr9:95853125:G:A
chr9:95853844	['A', 'C']	98663	63817.6428404886	-2337.99560894423	-0.0040152376770417	0.0045370349386687	-0.8849915707768061	0.376163	0.376163	chr9	95853844	0.4246239245912905	chr9:95853844:A:C
chr9:95854461	['G', 'A']	98663	123664.08157016998	-3363.173235605016	-0.0021011522945147	0.0044115638456256	-0.4762828711179546	0.633874	0.633874	chr9	95854461	0.1979970615867632	chr9:95854461:G:A
chr9:95857698	['G', 'A']	98663	61819.77205040092	-2478.660396647565	-0.0039955801645118	0.0045757145439297	-0.8732144730952284	0.382548	0.382548	chr9	95857698	0.4173140642299767	chr9:95857698:G:A
chr9:95859068	['T', 'C']	98663	61748.65318868498	-2466.0333703950346	-0.0038262830098254	0.0045769817160454	-0.8359838966390797	0.403166	0.403166	chr9	95859068	0.3945161001612281	chr9:95859068:T:C
chr9:95860149	['A', 'C']	98663	19904.84189823497	-89.89554524309254	0.0047518902640265	0.0070968054032806	0.6695815925613307	0.503126	0.503126	chr9	95860149	0.2983232390949128	chr9:95860149:A:C
chr9:95861285	['G', 'A']	98663	117436.7084342968	-3049.8850143249088	-0.0017227581781705	0.0043474516434487	-0.3962685084183912	0.691908	0.691908	chr9	95861285	0.1599516479544342	chr9:95861285:G:A
chr9:95864113	['G', 'A']	98663	61715.62674890042	-2460.915756231992	-0.0036598758221689	0.0045831063605168	-0.7985579068595385	0.424549	0.424549	chr9	95864113	0.3720721777368515	chr9:95864113:G:A
chr9:95864195	['G', 'A']	98663	61755.866841897056	-2450.889690101533	-0.0034547422553623	0.0045796186811829	-0.7543733432561572	0.450627	0.450627	chr9	95864195	0.3461827904201877	chr9:95864195:G:A
chr9:95864396	['C', 'T']	98663	20337.11686927931	-30.883125020482264	0.004211682931133	0.0070324263784005	0.5988947063944854	0.549244	0.549244	chr9	95864396	0.2602346786607506	chr9:95864396:C:T
chr9:95864410	['C', 'CA']	98663	19922.70211946049	-98.02607778081644	0.0042616326148852	0.0070950645148581	0.6006474790977162	0.548076	0.548076	chr9	95864410	0.2611592150702428	chr9:95864410:C:CA
chr9:95865794	['A', 'G']	98663	25927.36508403106	-499.5677857209418	0.0020329499989397	0.0062813912033222	0.3236464555598046	0.746206	0.746206	chr9	95865794	0.1271412632603259	chr9:95865794:A:G
chr9:95866280	['G', 'C']	98663	19901.21879941613	-87.19884817778053	0.0049204407416473	0.007097359386018	0.6932776648369637	0.488137	0.488137	chr9	95866280	0.3114582722721475	chr9:95866280:G:C
chr9:95866942	['A', 'G']	98663	33744.576519491064	-599.5771013088062	0.000604076456035	0.005652615431707	0.1068667174219272	0.914895	0.914895	chr9	95866942	0.0386287458649684	chr9:95866942:A:G
chr9:95867168	['T', 'C']	98663	25281.918619976484	-583.1338439734474	0.0024533182041278	0.0063492080868631	0.3863975114004959	0.699203	0.699203	chr9	95867168	0.1553967169859951	chr9:95867168:T:C
chr9:95867894	['C', 'T']	98663	61763.03199805338	-2460.026086645032	-0.0037090698262883	0.0045775077859946	-0.8102814893371882	0.41778	0.41778	chr9	95867894	0.3790523544407762	chr9:95867894:C:T
chr9:95868461	['T', 'C']	98663	25921.305416721567	-497.062118044384	0.0022063046923882	0.0062826099188594	0.35117645705891	0.725457	0.725457	chr9	95868461	0.1393883243925615	chr9:95868461:T:C
chr9:95868574	['T', 'C']	98663	61742.65118118221	-2464.79206882822	-0.0037276878917535	0.0045772972557862	-0.8143862378702398	0.415426	0.415426	chr9	95868574	0.38150632604076	chr9:95868574:T:C
chr9:95869593	['T', 'C']	98663	117509.2477348136	-3055.134812500305	-0.0017558740326467	0.0043511388789599	-0.4035435506637812	0.686549	0.686549	chr9	95869593	0.1633284610926484	chr9:95869593:T:C
chr9:95871542	['T', 'C']	98663	25226.32386213888	-586.3949632413902	0.0024411892455715	0.0063552148644584	0.3841237940236906	0.700888	0.700888	chr9	95871542	0.1543513755684549	chr9:95871542:T:C
chr9:95871561	['T', 'G']	98663	61508.221511480544	-2583.0849176092406	-0.0042081777562526	0.004585047067744	-0.9178047016915674	0.358723	0.358723	chr9	95871561	0.4452407770657249	chr9:95871561:T:G
chr9:95872163	['C', 'T']	98663	137331.2707634292	-3647.19880051908	-0.0034285388714952	0.0046429687248243	-0.7384367792882206	0.460251	0.460251	chr9	95872163	0.337005259219363	chr9:95872163:C:T
chr9:95873061	['C', 'T']	98663	61762.02375328213	-2459.567595007173	-0.0037505737232109	0.004576477500479	-0.8195328662313681	0.412484	0.412484	chr9	95873061	0.3845928928024847	chr9:95873061:C:T
chr9:95873393	['C', 'T']	98663	117512.58520463506	-3069.630294259933	-0.0019326794343666	0.0043480649642359	-0.4444918487335251	0.656688	0.656688	chr9	95873393	0.1826409197279366	chr9:95873393:C:T
chr9:95873901	['G', 'C']	98663	25227.55694200885	-586.6502714496619	0.0023877236075686	0.0063550423882765	0.3757211143034007	0.707125	0.707125	chr9	95873901	0.1505038082515343	chr9:95873901:G:C
chr9:95875148	['C', 'T']	98663	33737.839005301954	-594.2402373454983	0.0008485559708901	0.0056526268634437	0.1501171033202036	0.880673	0.880673	chr9	95875148	0.055185318214248	chr9:95875148:C:T
chr9:95876024	['C', 'T']	98663	19983.607632272448	-104.94503904750088	0.0044702792631975	0.0070839059044915	0.6310472391175033	0.528011	0.528011	chr9	95876024	0.277357029758728	chr9:95876024:C:T
chr9:95876560	['T', 'G']	98663	61765.14644877433	-2451.27236280586	-0.0036232086348651	0.0045761724286539	-0.7917552695738209	0.428505	0.428505	chr9	95876560	0.3680441061567909	chr9:95876560:T:G
chr9:95877165	['C', 'G']	98663	117522.63188840676	-3063.197124643609	-0.0018783857136497	0.0043471935717448	-0.4320915741729437	0.665676	0.665676	chr9	95877165	0.1767371006350166	chr9:95877165:C:G
chr9:95878389	['T', 'C']	98663	87056.64727350144	-3040.3320740090694	-0.0021914199366279	0.0042679576266138	-0.513458691099185	0.607632	0.607632	chr9	95878389	0.2163593627594301	chr9:95878389:T:C
chr9:95878884	['A', 'G']	98663	87007.17788646919	-3032.29141516396	-0.0019459034746721	0.0042697064707011	-0.4557464284781679	0.648573	0.648573	chr9	95878884	0.188041134903075	chr9:95878884:A:G
chr9:95883144	['A', 'G']	98663	33727.81142671777	-592.5601499786934	0.0009655711847736	0.0056524649609577	0.1708230287923819	0.864363	0.864363	chr9	95883144	0.063303831839408	chr9:95883144:A:G
chr9:95887710	['T', 'G']	98663	19896.873259716696	-73.67329684407066	0.0056956371834277	0.0070947921920241	0.8027912628407534	0.422097	0.422097	chr9	95887710	0.3745877345266526	chr9:95887710:T:G
chr9:95887764	['A', 'G']	98663	95489.84218317494	-3122.6190494131342	-0.0040869622266816	0.0042481031360936	-0.9620675618623968	0.336018	0.336018	chr9	95887764	0.4736374574575079	chr9:95887764:A:G
chr9:95888658	['C', 'G']	98663	25351.85431027492	-583.9998828278866	0.0019188206261689	0.0063441937539336	0.3024530303758788	0.762307	0.762307	chr9	95888658	0.1178700922365071	chr9:95888658:C:G
chr9:95888739	['C', 'T']	98663	25353.396362604155	-586.3937051696479	0.0018778299481407	0.0063439746821078	0.2960021188982398	0.767229	0.767229	chr9	95888739	0.1150749899068066	chr9:95888739:C:T
chr9:95889966	['C', 'T']	98663	20432.556077087607	-16.90331097673555	0.0039282840154849	0.0070124366130365	0.560188167431281	0.575352	0.575352	chr9	95889966	0.2400663729022002	chr9:95889966:C:T
chr9:95891946	['C', 'T']	98663	20432.76321978914	-19.33263156419446	0.0038287661608466	0.0070128981796506	0.5459606089756993	0.585094	0.585094	chr9	95891946	0.232774355453206	chr9:95891946:C:T
chr9:95892512	['C', 'T']	98663	61879.00334672013	-2495.240259304823	-0.0049729330787537	0.0045748980868975	-1.0870041221237687	0.277038	0.277038	chr9	95892512	0.5574606567173996	chr9:95892512:C:T
chr9:95893031	['T', 'G']	98663	33548.180755505105	-636.7221273957158	0.0003284498210139	0.0056685593859189	0.0579423798275453	0.953795	0.953795	chr9	95893031	0.0205449585619348	chr9:95893031:T:G
chr9:95893511	['G', 'T']	98663	62046.092853739385	-2488.8881887841426	-0.0050296795869967	0.0045698803224326	-1.1006151654140697	0.271067	0.271067	chr9	95893511	0.5669233506978143	chr9:95893511:G:T
chr9:95894091	['C', 'A']	98663	33522.15434057522	-641.8408367639564	0.0002341016842969	0.0056698428395154	0.0412889194503591	0.967066	0.967066	chr9	95894091	0.0145438853196074	chr9:95894091:C:A
chr9:95894880	['G', 'A']	98663	19881.231635611603	-77.31887128356912	0.005482104771455	0.0070954755905791	0.7726197774161602	0.439749	0.439749	chr9	95894880	0.3567951394656704	chr9:95894880:G:A
chr9:95895790	['G', 'A']	98663	19593.87871625066	-130.5000769736746	0.0051924984638991	0.0071602683863797	0.7251820998464752	0.468342	0.468342	chr9	95895790	0.3294368937867112	chr9:95895790:G:A
chr9:95895792	['T', 'G']	98663	19965.502218169207	-84.72438524272319	0.0058041161132941	0.0071239021157737	0.8147383300568714	0.415224	0.415224	chr9	95895792	0.3817175521578342	chr9:95895792:T:G
chr9:95895888	['G', 'A']	98663	25728.0407052192	-545.7873345836828	0.0014087524336057	0.0063045976383734	0.2234484283392311	0.823187	0.823187	chr9	95895888	0.084501496691742	chr9:95895888:G:A
chr9:95896624	['A', 'G']	98663	25366.28251917072	-588.2160021806677	0.0017736811470509	0.0063453458870622	0.2795247380710012	0.779843	0.779843	chr9	95896624	0.1079928217924824	chr9:95896624:A:G
chr9:95897211	['T', 'C']	98663	117502.15550103414	-3120.181568985932	-0.0029293168359	0.0043486898565503	-0.6736090483637576	0.500561	0.500561	chr9	95897211	0.3005429904141692	chr9:95897211:T:C
chr9:95898874	['A', 'G']	98663	33538.55763517831	-641.0251727736157	0.0001949583625337	0.0056695995654576	0.0343866194222137	0.972569	0.972569	chr9	95898874	0.0120795773994483	chr9:95898874:A:G
chr9:95899606	['G', 'A']	98663	29012.55698482224	-132.88720823847984	0.0023522396172181	0.0060915308349497	0.3861491767754464	0.699387	0.699387	chr9	95899606	0.1552824444899366	chr9:95899606:G:A
chr9:95899864	['G', 'T']	98663	33534.758487161555	-637.7699960380246	0.0002743654777537	0.005669466753028	0.0483935244187149	0.961403	0.961403	chr9	95899864	0.0170945270155548	chr9:95899864:G:T
chr9:95900004	['G', 'A']	98663	25727.954553748823	-545.9119026987897	0.0012517741337109	0.0063057352796691	0.1985135877408133	0.842644	0.842644	chr9	95900004	0.0743558672382563	chr9:95900004:G:A
chr9:95900857	['C', 'T']	98663	62163.8325525745	-2507.7163100882194	-0.0052034269897357	0.0045686696350564	-1.1389370222369777	0.254732	0.254732	chr9	95900857	0.5939164945712425	chr9:95900857:C:T
chr9:95901235	['G', 'A']	98663	137352.92142154826	-3702.3067490632975	-0.0047891811395763	0.0046426856820182	-1.031554033073036	0.302284	0.302284	chr9	95901235	0.5195848395757592	chr9:95901235:G:A
chr9:95902082	['G', 'T']	98663	19753.60276735936	-80.37706400659768	0.005443415259499	0.0071171549315046	0.7648302322889348	0.444374	0.444374	chr9	95902082	0.3522513592425479	chr9:95902082:G:T
chr9:95902154	['CTGAA', 'C']	98663	117461.4780946781	-3130.382597097848	-0.0031218447797907	0.0043483087638945	-0.7179445962330179	0.472793	0.472793	chr9	95902154	0.3253289620842423	chr9:95902154:CTGAA:C
chr9:95902404	['C', 'T']	98663	55319.5779981143	-631.2364254118237	0.0016981888574144	0.0047715724611345	0.3558971117480734	0.721918	0.721918	chr9	95902404	0.1415121295355765	chr9:95902404:C:T
chr9:95902439	['C', 'A']	98663	19034.938007237	-31.429280600336977	0.0066168052796381	0.0072693354124164	0.9102352421840748	0.362701	0.362701	chr9	95902439	0.4404512470281038	chr9:95902439:C:A
chr9:95902665	['G', 'A']	98663	61949.37132050988	-2508.015345123891	-0.0050255649613747	0.0045737945542888	-1.0987736553803629	0.271869	0.271869	chr9	95902665	0.5656403102369937	chr9:95902665:G:A
chr9:95903631	['TTAGAAAA', 'T']	98663	62137.97541332782	-2493.4020750026666	-0.0049409910675022	0.004570685551894	-1.0810174997610014	0.279692	0.279692	chr9	95903631	0.553319955528877	chr9:95903631:TTAGAAAA:T
chr9:95903798	['C', 'A']	98663	62609.17950290188	-2514.1846988887182	-0.004898886509371	0.0045859439074834	-1.068239518014361	0.285415	0.285415	chr9	95903798	0.5445232062527566	chr9:95903798:C:A
chr9:95904189	['A', 'T']	98663	25472.477299125545	-590.3290120618013	0.0019038542135661	0.0063500821077265	0.2998156844695894	0.764318	0.764318	chr9	95904189	0.11672591248277	chr9:95904189:A:T
chr9:95905641	['A', 'G']	98663	25347.33980739989	-594.3778925697908	0.0014883451631632	0.006344833777717	0.2345759109388046	0.814538	0.814538	chr9	95905641	0.0890886500843224	chr9:95905641:A:G
chr9:95905928	['T', 'G']	98663	61464.45947507677	-2582.8806417132027	-0.0052371776653706	0.0045866850732953	-1.141821943665299	0.253531	0.253531	chr9	95905928	0.5959689305877782	chr9:95905928:T:G
chr9:95907978	['A', 'G']	98663	20443.144034548823	-19.472710973678563	0.0037903542530128	0.0070100810408868	0.5407004898952394	0.588715	0.588715	chr9	95907978	0.2300948985614734	chr9:95907978:A:G
chr9:95908011	['C', 'T']	98663	17628.893389284192	-1234.3330972822428	-0.013886284329968	0.0074563363449234	-1.8623468265916443	0.0625572	0.0625572	chr9	95908011	1.2037226981157751	chr9:95908011:C:T
chr9:95909122	['G', 'A']	98663	117464.81131960712	-3132.5751626850188	-0.0032094165876681	0.0043481825346262	-0.7381053031031606	0.460452	0.460452	chr9	95909122	0.336815636306764	chr9:95909122:G:A
chr9:95910759	['C', 'T']	98663	117465.43030057273	-3133.0135254887573	-0.00317768659745	0.0043481833993233	-0.7308078582758355	0.464898	0.464898	chr9	95910759	0.3326423221559797	chr9:95910759:C:T
chr9:95912258	['A', 'G']	98663	19489.96311126429	-125.02108307729108	0.0051940365476167	0.0071577189890267	0.7256552758748362	0.468052	0.468052	chr9	95912258	0.3297058946640738	chr9:95912258:A:G
chr9:95913350	['G', 'A']	98663	25734.56499792209	-543.261842998491	0.0014490178855311	0.0063047021669083	0.2298312984769771	0.818223	0.818223	chr9	95913350	0.0871283167800896	chr9:95913350:G:A
chr9:95913486	['C', 'T']	98663	19746.803455022862	-82.34803927297146	0.0054268525692584	0.0071184891043196	0.7623601707791173	0.445847	0.445847	chr9	95913486	0.3508141512780988	chr9:95913486:C:T
chr9:95913600	['T', 'C']	98663	61984.91073673114	-2511.366258112645	-0.0050539644409819	0.004572694331265	-1.1052486947194895	0.269055	0.269055	chr9	95913600	0.5701589328045062	chr9:95913600:T:C
chr9:95914885	['TA', 'T']	98663	20433.86396902305	-20.49299969375997	0.0037746656192439	0.0070115599521015	0.5383489045276695	0.590337	0.590337	chr9	95914885	0.2288999960567108	chr9:95914885:TA:T
chr9:95915202	['C', 'A']	98663	33522.75678415392	-629.6462792361032	0.000601958178064	0.0056705069764775	0.1061559716901959	0.915459	0.915459	chr9	95915202	0.0383611013595386	chr9:95915202:C:A
chr9:95916982	['G', 'C']	98663	25439.35193106944	-575.4099555801071	0.002201619973316	0.0063358939736883	0.3474837146042741	0.728229	0.728229	chr9	95916982	0.1377320303056757	chr9:95916982:G:C
chr9:95917359	['G', 'T']	98663	61945.207545065554	-2504.5878505963187	-0.0048705252067065	0.0045739587857429	-1.0648380177556531	0.286952	0.286952	chr9	95917359	0.5421907439578424	chr9:95917359:G:T
chr9:95918988	['T', 'C']	98663	54071.729607511086	-639.512793250337	0.0022915334445599	0.0048049022819495	0.4769157227543439	0.633423	0.633423	chr9	95918988	0.1983061711634561	chr9:95918988:T:C
chr9:95919166	['C', 'T']	98663	20433.97061000212	-13.909821689159626	0.0040910663190681	0.0070119972755677	0.5834380930698387	0.5596	0.5596	chr9	95919166	0.25212229418021	chr9:95919166:C:T
chr9:95919947	['G', 'A']	98663	19882.418221812244	-76.87217320883148	0.0056087510261358	0.0070947130083823	0.7905536164055091	0.429206	0.429206	chr9	95919947	0.3673342155302292	chr9:95919947:G:A
chr9:95920934	['G', 'A']	98663	25354.854766442288	-589.9991680568038	0.0017860415517703	0.0063447727991954	0.2814981100657971	0.778329	0.778329	chr9	95920934	0.108836787737866	chr9:95920934:G:A
chr9:95921018	['G', 'A']	98663	33544.359957023684	-641.8650852636075	0.0001304719368002	0.0056683941832012	0.0230174424331532	0.981636	0.981636	chr9	95921018	0.0080495229026318	chr9:95921018:G:A
chr9:95921070	['C', 'T']	98663	16890.027134415195	-741.7082109971196	0.0017922290111152	0.0075905688520992	0.2361126084271839	0.813346	0.813346	chr9	95921070	0.0897246648310128	chr9:95921070:C:T
chr9:95921689	['G', 'A']	98663	61949.55709939144	-2497.3449231155223	-0.0047823357588307	0.0045749276138142	-1.0453358309736505	0.29587	0.29587	chr9	95921689	0.5288990682796165	chr9:95921689:G:A
chr9:95922634	['C', 'T']	98663	33551.52792408784	-645.0022578993191	0.0001921663091405	0.0056720732149021	0.0338793774092535	0.972973	0.972973	chr9	95922634	0.0118992112359723	chr9:95922634:C:T
chr9:95923515	['A', 'G']	98663	53994.13419641321	-654.6543172085325	0.0021039492058301	0.0048062835342954	0.4377497063619546	0.661569	0.661569	chr9	95923515	0.179424853280727	chr9:95923515:A:G
chr9:95923583	['G', 'C']	98663	33550.76075783839	-641.8454080365515	0.0001301003300636	0.0056685745811815	0.0229511543334946	0.981689	0.981689	chr9	95923583	0.0080260753251329	chr9:95923583:G:C
chr9:95923942	['GGGTGGGA', 'G']	98663	42621.3438152586	-2481.2265720372343	-0.0035261655999575	0.005199775330118	-0.6781380686841134	0.497686	0.497686	chr9	95923942	0.3030445758689231	chr9:95923942:GGGTGGGA:G
chr9:95925831	['T', 'TATA']	98663	20440.693299543844	-17.16549390526036	0.0039525112494596	0.0070109869283013	0.5637596090080453	0.572919	0.572919	chr9	95925831	0.2419067747859455	chr9:95925831:T:TATA
chr9:95928855	['T', 'C']	98663	33537.11848547823	-630.1151093681686	0.0005799020939412	0.0056693816590479	0.102286656432057	0.918529	0.918529	chr9	95928855	0.0369071275006287	chr9:95928855:T:C
chr9:95928975	['G', 'A']	98663	33540.039672805775	-639.5754732240758	0.0003062949017238	0.005668777986373	0.0540319099566379	0.95691	0.95691	chr9	95928975	0.0191289068850267	chr9:95928975:G:A
chr9:95929529	['A', 'G']	98663	61968.28080240844	-2510.290821898244	-0.0050891058933589	0.0045730147965709	-1.1128557679662414	0.265773	0.265773	chr9	95929529	0.5754891413263702	chr9:95929529:A:G
chr9:95930617	['G', 'A']	98663	117141.43136241048	-3099.9137403389864	-0.00293113501337	0.004344787330859	-0.6746325631525112	0.499911	0.499911	chr9	95930617	0.3011073069626697	chr9:95930617:G:A
chr9:95930753	['G', 'A']	98663	25739.69592984945	-549.4251876172196	0.001180241898492	0.0063042206820004	0.1872145595825664	0.851493	0.851493	chr9	95930753	0.0698189179584197	chr9:95930753:G:A
chr9:95931019	['A', 'G']	98663	61960.67605376802	-2504.1229164163474	-0.0049723464648764	0.0045728889296986	-1.087353430472253	0.276883	0.276883	chr9	95931019	0.5577037081505534	chr9:95931019:A:G
chr9:95931728	['A', 'G']	98663	62139.26458422049	-2502.489353426036	-0.0051188262557182	0.0045687134775041	-1.1204086841783418	0.262542	0.262542	chr9	95931728	0.5808012106992962	chr9:95931728:A:G
chr9:95932339	['T', 'C']	98663	20443.765784671534	-16.90308804818611	0.0039403652134655	0.0070109067671592	0.5620336062552029	0.574094	0.574094	chr9	95932339	0.2410169920289286	chr9:95932339:T:C
chr9:95932359	['T', 'C']	98663	117497.00873867108	-3119.0173225510543	-0.0029237197331406	0.0043485656703312	-0.6723411705814079	0.501368	0.501368	chr9	95932359	0.2998433885008887	chr9:95932359:T:C
chr9:95932553	['T', 'G']	98663	19888.61265014444	-78.55792646549283	0.0054150207923561	0.0070939358933984	0.7633309454340169	0.445268	0.445268	chr9	95932553	0.3513785151153318	chr9:95932553:T:G
chr9:95933017	['C', 'T']	98663	20435.106803989936	-15.104774006547713	0.0040056496781821	0.0070120101552889	0.5712555443407065	0.567828	0.567828	chr9	95933017	0.2457831959142947	chr9:95933017:C:T
chr9:95934827	['G', 'A']	98663	117494.53515015107	-3117.353750233711	-0.0028795516687178	0.0043485750699928	-0.6621828121556651	0.507856	0.507856	chr9	95934827	0.2942594122648612	chr9:95934827:G:A
chr9:95935116	['G', 'A']	98663	20437.86433393476	-18.334491649023068	0.0038782559397197	0.0070113378616073	0.5531406439498905	0.580168	0.580168	chr9	95935116	0.2364462290091906	chr9:95935116:G:A
chr9:95935681	['T', 'A']	98663	20437.278565056964	-15.773272021327005	0.0040334243592673	0.0070112390171963	0.5752798256306316	0.565103	0.565103	chr9	95935681	0.2478723871278894	chr9:95935681:T:A
chr9:95936914	['G', 'A']	98663	19884.410770759	-74.94482706216083	0.0055170407061192	0.0070949728266281	0.7775985674551535	0.436808	0.436808	chr9	95936914	0.359709416264768	chr9:95936914:G:A
chr9:95938114	['C', 'T']	98663	61492.58633038774	-2579.5095720676823	-0.0051989867281765	0.0045880152420188	-1.133166838802586	0.257147	0.257147	chr9	95938114	0.5898185380006618	chr9:95938114:C:T
chr9:95938979	['AT', 'A']	98663	53979.601770270434	-654.4931230503101	0.0020930834872218	0.0048065461547782	0.4354651801566658	0.663226	0.663226	chr9	95938979	0.1783384567714182	chr9:95938979:AT:A
chr9:95939247	['T', 'C']	98663	33548.581185488605	-636.5560923903555	0.0004480724034455	0.0056684752986795	0.0790463713496082	0.936996	0.936996	chr9	95939247	0.028262263094757	chr9:95939247:T:C
chr9:95939519	['T', 'C']	98663	118998.47332515636	-2944.6345724566545	-0.004125100630929	0.0043750162912807	-0.9428766332025408	0.345746	0.345746	chr9	95939519	0.4612428356235005	chr9:95939519:T:C
chr9:95939738	['T', 'C']	98663	61952.53504779475	-2508.177872607306	-0.0050821189626144	0.0045728075988817	-1.1113782621987514	0.266408	0.266408	chr9	95939738	0.5744527378212232	chr9:95939738:T:C
chr9:95939958	['G', 'A']	98663	20433.65684455933	-21.620471805423048	0.0036802844677894	0.0070116867745418	0.5248786185304105	0.599669	0.599669	chr9	95939958	0.2220884015156014	chr9:95939958:G:A
chr9:95939980	['C', 'T']	98663	61967.02454006387	-2502.896224018289	-0.0049543352497385	0.0045726428171902	-1.083473047821134	0.278601	0.278601	chr9	95939980	0.5550173290689022	chr9:95939980:C:T
chr9:95943247	['G', 'T']	98663	61471.52922505936	-2594.681724495956	-0.0054969337931625	0.0045873142983742	-1.1982902054717857	0.230807	0.230807	chr9	95943247	0.6367510238730097	chr9:95943247:G:T
chr9:95943798	['G', 'A']	98663	53976.035644407486	-650.5826103596577	0.002200618531775	0.0048061279005687	0.4578776464759865	0.647041	0.647041	chr9	95943798	0.1890681992237234	chr9:95943798:G:A
chr9:95943946	['A', 'G']	98663	19752.402408490536	-84.48897279400047	0.0052107377210485	0.0071173131907882	0.7321214595126617	0.464096	0.464096	chr9	95943946	0.3333921747083431	chr9:95943946:A:G
chr9:95943961	['T', 'C']	98663	25362.62713771606	-588.8914410991474	0.0018200284249648	0.0063428704922737	0.286940814443848	0.774158	0.774158	chr9	95943961	0.1111703939354616	chr9:95943961:T:C
chr9:95944085	['A', 'G']	98663	62087.43931960102	-2512.2317570397004	-0.0053089105166629	0.0045692785003047	-1.1618706358802355	0.245291	0.245291	chr9	95944085	0.6103183862495565	chr9:95944085:A:G
chr9:95944132	['C', 'T']	98663	19883.20915900544	-79.69584861471303	0.0053540404829904	0.0070944210787494	0.7546832114360774	0.450441	0.450441	chr9	95944132	0.3463620860444499	chr9:95944132:C:T
chr9:95944705	['C', 'T']	98663	33888.21296202429	-647.3526707603373	0.0003854832760082	0.0056433453052528	0.0683075826760806	0.945541	0.945541	chr9	95944705	0.0243196347854098	chr9:95944705:C:T
chr9:95944975	['T', 'A']	98663	53982.772861835416	-649.485723960954	0.0022068981663794	0.0048061045212127	0.4591864693409934	0.646101	0.646101	chr9	95944975	0.1896995867819239	chr9:95944975:T:A
chr9:95945220	['T', 'C']	98663	19876.42478154208	-87.22172935696925	0.0050139610870131	0.0070957246515936	0.7066172002442402	0.479806	0.479806	chr9	95945220	0.3189343254582283	chr9:95945220:T:C
chr9:95945797	['T', 'C']	98663	117442.80685907762	-3137.090718038288	-0.0032869151294095	0.0043480085245999	-0.7559587592372501	0.449676	0.449676	chr9	95945797	0.3471002908748187	chr9:95945797:T:C
chr9:95949083	['A', 'G']	98663	25362.855982888657	-599.5108753183783	0.0013653075619271	0.0063427451222871	0.2152549937927926	0.829569	0.829569	chr9	95949083	0.0811474853804503	chr9:95949083:A:G
chr9:95949900	['T', 'C']	98663	117463.47878413036	-3131.047604498716	-0.0030501509733738	0.004348823924625	-0.7013737567305164	0.483071	0.483071	chr9	95949900	0.3159890335505513	chr9:95949900:T:C
chr9:95950039	['G', 'A']	98663	33551.50462530936	-631.7712912159548	0.0005975540549823	0.0056696880538216	0.1053945207055162	0.916063	0.916063	chr9	95950039	0.0380746577606314	chr9:95950039:G:A
chr9:95950542	['G', 'A']	98663	16612.618039637295	-797.2659311047156	0.0013852726369113	0.0076544712196721	0.1809756150563548	0.856387	0.856387	chr9	95950542	0.0673299339407899	chr9:95950542:G:A
chr9:95951008	['G', 'A']	98663	118997.53422005042	-2944.4597939766945	-0.0040998722910488	0.0043753388562514	-0.937041090015466	0.34874	0.34874	chr9	95951008	0.4574982367852555	chr9:95951008:G:A
chr9:95951161	['C', 'T']	98663	62090.733033922	-2516.18852803488	-0.0053966082064358	0.0045693591501993	-1.1810426865221089	0.237589	0.237589	chr9	95951161	0.6241736703822943	chr9:95951161:C:T
chr9:95951398	['A', 'G']	98663	117449.09301335274	-3137.271312876029	-0.0032711367309609	0.0043482923064634	-0.752280780686851	0.451884	0.451884	chr9	95951398	0.3449730355989301	chr9:95951398:A:G
chr9:95951755	['G', 'GA']	98663	55345.21904240543	-610.8258054199413	0.0021762613322922	0.0047711033273304	0.4561337667591358	0.648295	0.648295	chr9	95951755	0.1882273278969933	chr9:95951755:G:GA
chr9:95952029	['G', 'A']	98663	19771.21017468091	-85.6679772846832	0.0053862043845891	0.0071145389297917	0.7570700558028672	0.44901	0.44901	chr9	95952029	0.3477439866214934	chr9:95952029:G:A
chr9:95952296	['A', 'G']	98663	19890.04787444365	-73.49032226977097	0.0057605770092351	0.007094357642456	0.8119941648784459	0.416797	0.416797	chr9	95952296	0.380075415639757	chr9:95952296:A:G
chr9:95952773	['A', 'G']	98663	119144.64769347863	-2949.830754614124	-0.0039422287181362	0.0043825233703953	-0.8995339864623788	0.36837	0.36837	chr9	95952773	0.4337157459154056	chr9:95952773:A:G
chr9:95953158	['A', 'G']	98663	25362.056459378644	-596.3866189040352	0.0014816781203782	0.006342902222962	0.2335962416406847	0.815299	0.815299	chr9	95953158	0.0886830903568823	chr9:95953158:A:G
chr9:95953348	['A', 'G']	98663	117445.09402749056	-3131.6432614077075	-0.0031432717462659	0.0043478287587734	-0.722952057374195	0.469711	0.469711	chr9	95953348	0.3281692691048877	chr9:95953348:A:G
chr9:95953427	['A', 'T']	98663	117450.4743026899	-3131.4607860519072	-0.0031196722381092	0.0043487805552045	-0.7173671328105298	0.473149	0.473149	chr9	95953427	0.3250020734528951	chr9:95953427:A:T
chr9:95954123	['G', 'A']	98663	118987.59200454224	-2943.902884089516	-0.0040631126032592	0.0043747568063181	-0.9287630794450475	0.353014	0.353014	chr9	95954123	0.4522080708099655	chr9:95954123:G:A
chr9:95956251	['A', 'G']	98663	118818.67718586852	-2908.430745314475	-0.0033961036411773	0.0043745132532336	-0.7763386334849823	0.437551	0.437551	chr9	95956251	0.3589713192640542	chr9:95956251:A:G
chr9:95956391	['T', 'C']	98663	117439.75780125309	-3137.236931153233	-0.0031537304127177	0.0043477078892885	-0.7253777146545736	0.468222	0.468222	chr9	95956391	0.3295481842871224	chr9:95956391:T:C
chr9:95956569	['C', 'T']	98663	19766.00169271625	-82.20312001106835	0.0053260282496362	0.0071143580360087	0.7486308986248681	0.454081	0.454081	chr9	95956569	0.3428666697964315	chr9:95956569:C:T
chr9:95957517	['C', 'A']	98663	33702.77264022197	-639.2908555163691	0.0004782965123176	0.0056746358812562	0.0842867317526981	0.932829	0.932829	chr9	95957517	0.0301979609296127	chr9:95957517:C:A
chr9:95958238	['G', 'A']	98663	61941.15709838044	-2509.4395425440275	-0.0050977220796236	0.0045736358854435	-1.1145885259139492	0.26503	0.26503	chr9	95958238	0.5767049634328845	chr9:95958238:G:A
chr9:95958326	['G', 'T']	98663	25356.73811962	-593.8613228898819	0.0015299352233061	0.0063437393020873	0.241172461611525	0.809422	0.809422	chr9	95958326	0.0918249957082823	chr9:95958326:G:T
chr9:95958637	['G', 'A']	98663	25743.305804227704	-547.1213062812199	0.0012629555062809	0.0063035751532719	0.2003554293511296	0.841203	0.841203	chr9	95958637	0.0750991871493845	chr9:95958637:G:A
chr9:95960364	['A', 'G']	98663	62074.808239313104	-2515.193633946152	-0.0052826165411942	0.0045696519661502	-1.1560216358543869	0.247675	0.247675	chr9	95960364	0.6061178283354117	chr9:95960364:A:G
chr9:95961887	['C', 'T']	98663	25388.058567736047	-595.0020458654872	0.0013746341537877	0.00633991913879	0.2168220325362242	0.828347	0.828347	chr9	95961887	0.0817876962873865	chr9:95961887:C:T
chr9:95962146	['A', 'G']	98663	53986.37743652121	-647.3818272667703	0.0022878276125252	0.0048058012909322	0.4760553909796581	0.634036	0.634036	chr9	95962146	0.1978860825638812	chr9:95962146:A:G
chr9:95962389	['C', 'T']	98663	54021.49824618318	-644.9171926013455	0.0025597009384535	0.0048044872539226	0.5327729689289289	0.594192	0.594192	chr9	95962389	0.226073199686922	chr9:95962389:C:T
chr9:95963283	['T', 'G']	98663	25834.211875405555	-528.0470020652871	0.0010427391976337	0.006298378083073	0.1655567804727636	0.868506	0.868506	chr9	95963283	0.0612271769199446	chr9:95963283:T:G
chr9:95963467	['C', 'A']	98663	53987.58541159773	-649.7126753641581	0.0022442323329867	0.0048059954043475	0.4669651433616721	0.640526	0.640526	chr9	95963467	0.1934632368367765	chr9:95963467:C:A
chr9:95963530	['T', 'C']	98663	53986.1512045261	-651.850958096738	0.0021973419516955	0.0048062035471735	0.4571887000057999	0.647536	0.647536	chr9	95963530	0.1887360818154599	chr9:95963530:T:C
chr9:95964061	['A', 'G']	98663	62070.95329670331	-2516.6184629803297	-0.0053058986803731	0.0045694404123723	-1.1611703406847642	0.245575	0.245575	chr9	95964061	0.609815847281191	chr9:95964061:A:G
chr9:95964713	['G', 'A']	98663	93127.93408620902	-2409.2477112549464	-0.0041158366809514	0.0042724233356044	-0.96334945244119	0.335375	0.335375	chr9	95964713	0.4744693143200046	chr9:95964713:G:A
chr9:95964753	['C', 'A']	98663	28054.69653319817	-126.08357458243428	0.0028875968951984	0.0061336869182657	0.4707767014647154	0.637801	0.637801	chr9	95964753	0.195314804167783	chr9:95964753:C:A
chr9:95965282	['T', 'C']	98663	19757.00371016137	-83.64085102659057	0.0052968289270967	0.0071163681004658	0.7443163215165872	0.456687	0.456687	chr9	95965282	0.3403813507941834	chr9:95965282:T:C
chr9:95966384	['G', 'T']	98663	19768.003588334872	-78.24152708464156	0.0055537389179044	0.0071141386466768	0.7806621706056694	0.435003	0.435003	chr9	95966384	0.3615077479213328	chr9:95966384:G:T
chr9:95966906	['C', 'G']	98663	62079.95503020966	-2521.991940872628	-0.0054329807827995	0.0045692372602314	-1.1890345091260133	0.234429	0.234429	chr9	95966906	0.629988665004884	chr9:95966906:C:G
chr9:95967100	['A', 'C']	98663	61956.55922873391	-2514.9867195305883	-0.0051829381530479	0.0045727383130547	-1.1334429827858623	0.257031	0.257031	chr9	95967100	0.5900144941121852	chr9:95967100:A:C
chr9:95969323	['G', 'A']	98663	61956.16344652813	-2516.188849991476	-0.0051894171373351	0.0045725507360225	-1.1349064093379937	0.256417	0.256417	chr9	95969323	0.591053185231821	chr9:95969323:G:A
chr9:95969703	['C', 'T']	98663	19759.00267604634	-82.04929899941517	0.0053936046137338	0.0071160102720213	0.7579534609358846	0.448481	0.448481	chr9	95969703	0.348255951215082	chr9:95969703:C:T
chr9:95970902	['T', 'A']	98663	62070.46966747767	-2519.0318578116185	-0.0053720056585457	0.0045696255154074	-1.1755899122221278	0.239762	0.239762	chr9	95970902	0.6202196473340955	chr9:95970902:T:A
chr9:95971500	['A', 'C']	98663	28160.27921452541	-123.75244679194527	0.0025571245817015	0.0061260461700742	0.4174184311886296	0.676373	0.676373	chr9	95971500	0.1698137372437979	chr9:95971500:A:C
chr9:95972388	['C', 'T']	98663	55884.02750405519	-614.101983251351	0.0027249992588332	0.0047532355221144	0.5732935483956567	0.566447	0.566447	chr9	95972388	0.2468407189591653	chr9:95972388:C:T
chr9:95972609	['A', 'T']	98663	25356.36899620866	-596.7060704144519	0.0014056519393291	0.0063438489198581	0.2215771461594962	0.824644	0.824644	chr9	95972609	0.083733496544844	chr9:95972609:A:T
chr9:95973604	['A', 'G']	98663	64382.27132356671	-2559.721582282748	-0.0046371837619252	0.0045245144521309	-1.024901967047801	0.305412	0.305412	chr9	95973604	0.5151139029986617	chr9:95973604:A:G
chr9:95974480	['G', 'T']	98663	19338.15602319264	-88.76278628617088	0.006061675271473	0.0071854678238207	0.8436020340078293	0.398894	0.398894	chr9	95974480	0.3991424961205659	chr9:95974480:G:T
chr9:95974882	['G', 'A']	98663	27752.406424212943	-132.36865507337757	0.0027645996042263	0.0061582001214799	0.4489298089848291	0.653483	0.653483	chr9	95974882	0.1847657058680182	chr9:95974882:G:A
chr9:95975047	['T', 'A']	98663	117946.2998144788	-3041.9088211219005	-0.004253087527871	0.0043561952203874	-0.9763307915967936	0.328903	0.328903	chr9	95975047	0.4829321651993041	chr9:95975047:T:A
chr9:95975255	['C', 'T']	98663	25843.238689009857	-526.0673436907714	0.0011641576523089	0.0062967062630359	0.1848835889237868	0.853321	0.853321	chr9	95975255	0.0688875663656075	chr9:95975255:C:T
chr9:95976431	['A', 'G']	98663	53626.95780659156	-639.6054695133279	0.0028905227778729	0.0048133136723756	0.6005265757895933	0.548157	0.548157	chr9	95976431	0.2610950355516584	chr9:95976431:A:G
chr9:95977216	['G', 'A']	98663	135734.5147755036	-3633.562072618866	-0.0037213096285989	0.0046078297355856	-0.8076057150852846	0.41932	0.41932	chr9	95977216	0.3774544228754861	chr9:95977216:G:A
chr9:95977290	['T', 'C']	98663	117913.48761151668	-3044.2047546578674	-0.0042866239160516	0.0043558375858154	-0.9841101353298513	0.325064	0.325064	chr9	95977290	0.4880311248350405	chr9:95977290:T:C
chr9:95977331	['A', 'G']	98663	27752.625741309566	-131.56285025511903	0.0027884844678744	0.0061578172996393	0.4528365055646799	0.650667	0.650667	chr9	95977331	0.1866412189021192	chr9:95977331:A:G
chr9:95978984	['A', 'G']	98663	19742.600810906697	-34.73663836921818	0.0058008902942778	0.0071197125793867	0.8147646733763954	0.415209	0.415209	chr9	95978984	0.3817332413638972	chr9:95978984:A:G
chr9:95979893	['T', 'A']	98663	19739.000648738504	-33.1759779900055	0.0059340314339341	0.0071197473439003	0.8334609568720112	0.404587	0.404587	chr9	95979893	0.3929880758879238	chr9:95979893:T:A
chr9:95983127	['A', 'G']	98663	19353.17692611776	-81.63352759965737	0.0063813813210019	0.0071832860497653	0.8883651962057562	0.374347	0.374347	chr9	95983127	0.4267256429384167	chr9:95983127:A:G
chr9:95983203	['A', 'G']	98663	28848.50873280554	-146.05996800446994	0.0022845285882802	0.0060577184177759	0.3771269033529977	0.70608	0.70608	chr9	95983203	0.1511460898968826	chr9:95983203:A:G
chr9:95983820	['A', 'T']	98663	63202.60886181168	-2377.779118449337	-0.0066740945419479	0.0045445659754383	-1.4685878867242586	0.141948	0.141948	chr9	95983820	0.8478707221594897	chr9:95983820:A:T
chr9:95984071	['CCTTT', 'C']	98663	19351.118803349484	-78.58368205303317	0.0065136374937152	0.0071841473871099	0.9066681323106364	0.364585	0.364585	chr9	95984071	0.4382012033476277	chr9:95984071:CCTTT:C
chr9:95984132	['T', 'C']	98663	63212.112294151055	-2380.602888686324	-0.0067536690699092	0.0045455228647767	-1.4857848636607784	0.137339	0.137339	chr9	95984132	0.8622061191382822	chr9:95984132:T:C
chr9:95984327	['A', 'G']	98663	27294.3014119652	-643.6643194520739	-0.0003290338808794	0.0061617636569714	-0.0533993024070617	0.957414	0.957414	chr9	95984327	0.0189002262396014	chr9:95984327:A:G
chr9:95984470	['G', 'C']	98663	25369.62841502357	-592.8615422392187	0.0016416661555617	0.0063436316684975	0.2587896399651142	0.795798	0.795798	chr9	95984470	0.0991971566574054	chr9:95984470:G:C
chr9:95984531	['C', 'A']	98663	117703.36846801171	-3073.853243531485	-0.0041236101948578	0.0043514471851967	-0.947641099468244	0.343315	0.343315	chr9	95984531	0.464307221115719	chr9:95984531:C:A
chr9:95985259	['C', 'T']	98663	27754.2504282601	-130.10831678982743	0.0028414134313208	0.006157498842711	0.4614557800013746	0.644473	0.644473	chr9	95985259	0.1907952725644734	chr9:95985259:C:T
chr9:95985738	['A', 'G']	98663	25744.47960300887	-670.9869093560166	0.0012296890305189	0.0063086285006866	0.1949217695074457	0.845455	0.845455	chr9	95985738	0.0729095031126957	chr9:95985738:A:G
chr9:95985752	['G', 'A']	98663	27744.06160474429	-123.9318498584556	0.0030817544906967	0.006158613786248	0.5003974267030978	0.616796	0.616796	chr9	95985752	0.2098584514025606	chr9:95985752:G:A
chr9:95986194	['A', 'G']	98663	7938.321835818323	-84.60559351283474	-0.0018810686975365	0.0108121178787091	-0.1739778199459583	0.861883	0.861883	chr9	95986194	0.0645516853389807	chr9:95986194:A:G
chr9:95987327	['C', 'G']	98663	27752.687726162363	-128.80261716069617	0.0029093688294978	0.0061579987951346	0.472453621101142	0.636604	0.636604	chr9	95987327	0.1961306368861279	chr9:95987327:C:G
chr9:95988324	['G', 'A']	98663	117908.90134120012	-3042.9804368668474	-0.0042714986143085	0.0043558466565202	-0.980635672266974	0.326775	0.326775	chr9	95988324	0.4857511766725461	chr9:95988324:G:A
chr9:95988340	['T', 'C']	98663	117914.29267748704	-3044.3060428747976	-0.0042702192780313	0.0043558772003027	-0.9803350924894348	0.326923	0.326923	chr9	95988340	0.4855545244434741	chr9:95988340:T:C
chr9:95988425	['G', 'A']	98663	19732.60000000001	-38.01493025832263	0.0057661230193379	0.0071205322890319	0.8097881991518803	0.418064	0.418064	chr9	95988425	0.3787572284660562	chr9:95988425:G:A
chr9:95988546	['A', 'T']	98663	19362.785006943104	-78.5309662283317	0.0066197851248878	0.0071809693910695	0.9218511825325963	0.356608	0.356608	chr9	95988546	0.447808918264187	chr9:95988546:A:T
chr9:95990214	['G', 'A']	98663	27618.119695111443	-121.69392658393862	0.0042341068309254	0.0061652183113126	0.6867732198803415	0.492227	0.492227	chr9	95990214	0.3078345677372284	chr9:95990214:G:A
chr9:95991199	['A', 'G']	98663	117885.8450011659	-3006.9265630912364	-0.0039788418284676	0.0043572913769416	-0.9131456871402291	0.361168	0.361168	chr9	95991199	0.4422907357645907	chr9:95991199:A:G
chr9:95992353	['G', 'A']	98663	25419.09162603521	-596.0713384942426	0.0010799248921988	0.0063391731352011	0.1703573745607418	0.864729	0.864729	chr9	95992353	0.0631199760552733	chr9:95992353:G:A
chr9:95994788	['TC', 'T']	98663	118135.9605263158	-2958.79777096144	-0.0038419530425544	0.0043622624565334	-0.8807248717463867	0.378469	0.378469	chr9	95994788	0.4219696873139728	chr9:95994788:TC:T
chr9:95994994	['A', 'G']	98663	19333.763618302342	-82.58907519251217	0.006614249152447	0.0071845067560005	0.9206267565860043	0.357248	0.357248	chr9	95994994	0.4470301938635005	chr9:95994994:A:G
chr9:95997058	['C', 'T']	98663	25339.338753167765	-587.6543890670465	0.0018750501210739	0.0063467855658559	0.2954330348202119	0.767664	0.767664	chr9	95997058	0.1148288253797863	chr9:95997058:C:T
chr9:95997321	['T', 'C']	98663	118196.35557222652	-2963.329492279993	-0.0039375854773884	0.0043624902791565	-0.9026004014729326	0.36674	0.36674	chr9	95997321	0.4356417193497884	chr9:95997321:T:C
chr9:95997674	['T', 'C']	98663	118190.5729853016	-2958.255810924424	-0.00384130440204	0.0043622417821349	-0.8805803515457663	0.378547	0.378547	chr9	95997674	0.4218801912671036	chr9:95997674:T:C
chr9:95997815	['GAGTTA', 'G']	98663	25427.350349721248	-595.9280139658022	0.001049702034498	0.0063383608347496	0.1656109618662124	0.868463	0.868463	chr9	95997815	0.0612486795060307	chr9:95997815:GAGTTA:G
chr9:96000533	['A', 'G']	98663	136658.62126080832	-3680.4350533954575	-0.0044084339670326	0.0046272326991968	-0.952714992655926	0.340737	0.340737	chr9	96000533	0.4675807046377198	chr9:96000533:A:G
chr9:96000619	['C', 'T']	98663	82180.99071361223	-2498.570478163829	-0.0034696125570255	0.004311486122504	-0.8047370346191401	0.420973	0.420973	chr9	96000619	0.375745757672735	chr9:96000619:C:T
chr9:96000778	['G', 'A']	98663	25346.11033280281	-590.0209117182035	0.001764768990416	0.0063467235956303	0.2780598467579436	0.780967	0.780967	chr9	96000778	0.1073673169814629	chr9:96000778:G:A
chr9:96001918	['C', 'T']	98663	61602.98506675856	-2501.597916125052	-0.0056121713185419	0.004580110493434	-1.2253353552468655	0.220452	0.220452	chr9	96001918	0.6566859567831167	chr9:96001918:C:T
chr9:96002380	['G', 'A']	98663	19321.937565890843	-89.38043522388865	0.0062359262311224	0.0071864885260735	0.8677292405738529	0.385545	0.385545	chr9	96002380	0.4139249247177772	chr9:96002380:G:A
chr9:96003496	['C', 'T']	98663	62866.19489695582	-2408.3810254561577	-0.0064305432945775	0.0045523358071461	-1.4125810500365483	0.157782	0.157782	chr9	96003496	0.8019425432467621	chr9:96003496:C:T
chr9:96004009	['T', 'C']	98663	19332.939238504587	-86.18898047856378	0.006478467973216	0.0071850396060379	0.9016607184422256	0.367239	0.367239	chr9	96004009	0.4350512038722114	chr9:96004009:T:C
chr9:96004198	['G', 'A']	98663	16962.06303027846	-729.8714777156978	0.002409711814863	0.0075788353523916	0.3179527859914	0.750521	0.750521	chr9	96004198	0.1246371514466604	chr9:96004198:G:A
chr9:96005358	['T', 'G']	98663	116648.65634094154	-2919.9461665370663	-0.0048058277395671	0.0043540747828472	-1.1037540646981074	0.269703	0.269703	chr9	96005358	0.5691142227121089	chr9:96005358:T:G
chr9:96007466	['A', 'G']	98663	62901.401212600525	-2395.8809605104348	-0.0060797024065126	0.0045520704988508	-1.335590564348123	0.181686	0.181686	chr9	96007466	0.7406785364068565	chr9:96007466:A:G
chr9:96007957	['C', 'T']	98663	19319.307843594448	-94.55441732138378	0.005882546365772	0.0071864806529627	0.8185573230962332	0.413041	0.413041	chr9	96007957	0.3840068365034539	chr9:96007957:C:T
chr9:96008476	['T', 'C']	98663	118284.55723193924	-2950.6493005204206	-0.0044552818291779	0.004366771732536	-1.0202690000904793	0.307603	0.307603	chr9	96008476	0.5120094332493702	chr9:96008476:T:C
chr9:96008646	['T', 'C']	98663	82865.95788897449	-2428.331051422319	-0.0041809264528298	0.0043047981734033	-0.9712247321282488	0.331439	0.331439	chr9	96008646	0.4795963900378374	chr9:96008646:T:C
chr9:96009326	['A', 'G']	98663	19320.15401613753	-90.95706962558116	0.0061048048725786	0.0071869886739758	0.8494245851095019	0.395647	0.395647	chr9	96009326	0.4026921229691656	chr9:96009326:A:G
chr9:96010656	['C', 'T']	98663	19704.59631018753	-37.54389524505384	0.0057900426262313	0.0071241131161668	0.8127387271675889	0.41637	0.41637	chr9	96010656	0.3805205695164919	chr9:96010656:C:T
chr9:96013177	['G', 'A']	98663	19330.17552733207	-86.8820183048184	0.0063273857128791	0.0071854687356482	0.8805807868160361	0.378547	0.378547	chr9	96013177	0.4218801912671036	chr9:96013177:G:A
chr9:96013829	['A', 'G']	98663	19329.742835710447	-75.47303624545133	0.0069232136913845	0.0071849530826625	0.963571176002577	0.335263	0.335263	chr9	96013829	0.4746143731518196	chr9:96013829:A:G
chr9:96018897	['G', 'A']	98663	90718.74546560552	-2362.255932012852	-0.0033132036758654	0.0042731694328938	-0.7753504109528678	0.438134	0.438134	chr9	96018897	0.3583930434677157	chr9:96018897:G:A
chr9:96019114	['CTGGCAACTAA', 'C']	98663	8375.594236539084	12.577116387827752	0.0002990653842108	0.01053658177936	0.0283835299220758	0.977356	0.977356	chr9	96019114	0.0099472165533292	chr9:96019114:CTGGCAACTAA:C
chr9:96019554	['A', 'G']	98663	19323.05056424712	-85.0580266515244	0.0062678406626466	0.0071876378956969	0.8720306662080193	0.383194	0.383194	chr9	96019554	0.4165812996647137	chr9:96019554:A:G
chr9:96019579	['G', 'A']	98663	82342.1953467153	-2379.4996785384114	-0.0035084604234171	0.0043107960323394	-0.8138776219280147	0.415717	0.415717	chr9	96019579	0.3812022154378965	chr9:96019579:G:A
chr9:96023994	['A', 'G']	98663	116181.66340929364	-3110.536740663302	-0.0042517656529816	0.0043339142847848	-0.9810451646236764	0.326573	0.326573	chr9	96023994	0.4860197241790502	chr9:96023994:A:G
chr9:96024429	['G', 'A']	98663	18538.563693492804	-240.89438912524685	0.0056704077997656	0.0072869944552311	0.7781545374574834	0.43648	0.43648	chr9	96024429	0.3600356513596339	chr9:96024429:G:A
chr9:96025778	['T', 'C']	98663	18574.88265942242	-238.64491814287672	0.0055394411437242	0.0072803306089013	0.7608776910421363	0.446732	0.446732	chr9	96025778	0.3499529373296755	chr9:96025778:T:C
chr9:96028478	['A', 'G']	98663	18143.655057068136	-294.21485588504765	0.0063807313141506	0.0073583343057139	0.8671434388616805	0.385866	0.385866	chr9	96028478	0.4135634869453384	chr9:96028478:A:G
chr9:96028620	['G', 'T']	98663	18130.02132749463	-298.9605585755247	0.0060671581938384	0.0073607928445117	0.8242533544959277	0.409798	0.409798	chr9	96028620	0.3874301654835875	chr9:96028620:G:T
chr9:96029647	['G', 'C']	98663	18106.28461522868	-252.63398792384325	0.0039844747283248	0.007363201189535	0.5411334860695851	0.588417	0.588417	chr9	96029647	0.2303147885285663	chr9:96029647:G:C
chr9:96030259	['A', 'G']	98663	116777.7736650547	-3556.635627212296	-0.0067464675060737	0.0043184993252578	-1.5622249763049294	0.118238	0.118238	chr9	96030259	0.9272429249938188	chr9:96030259:A:G
chr9:96032166	['C', 'T']	98663	115247.6895090575	-3793.691157524525	-0.0067527549114814	0.0042995188019895	-1.5705838775159389	0.116283	0.116283	chr9	96032166	0.9344837723381516	chr9:96032166:C:T
chr9:96032397	['G', 'A']	98663	97166.81802515936	-3557.518358647156	-0.0082145758567151	0.0042429330017932	-1.9360607045275653	0.0528631	0.0528631	chr9	96032397	1.2768473725433576	chr9:96032397:G:A
chr9:96032882	['T', 'C']	98663	17700.614643096073	-300.1447559445701	0.0049975984221224	0.0074395378769218	0.6717619433897121	0.501737	0.501737	chr9	96032882	0.2995238712598207	chr9:96032882:T:C
chr9:96033023	['G', 'A']	98663	60726.61693478899	-2458.815010619928	-0.0037817945640245	0.0046017288914839	-0.82182037516882	0.411181	0.411181	chr9	96033023	0.3859669615852504	chr9:96033023:G:A
chr9:96033431	['G', 'A']	98663	61209.30581461358	-2366.9373458557534	-0.0032655788720482	0.0045885589988543	-0.7116785188691104	0.476666	0.476666	chr9	96033431	0.3217858246598952	chr9:96033431:G:A
chr9:96036766	['T', 'A']	98663	10456.21557024366	-319.9532429115556	0.0095243575275725	0.0099000781392783	0.96204872260401	0.336027	0.336027	chr9	96036766	0.4736258253485349	chr9:96036766:T:A
chr9:96036968	['G', 'A']	98663	7810.454051423469	-55.7310554474677	0.0010298994669994	0.010912888308829	0.0943745998175576	0.924812	0.924812	chr9	96036968	0.0339465436510858	chr9:96036968:G:A
chr9:96036997	['A', 'G']	98663	60787.25107720389	-2466.0717847392034	-0.0039128544462273	0.0046013818111171	-0.8503650874556219	0.395124	0.395124	chr9	96036997	0.4032665902856292	chr9:96036997:A:G
chr9:96037193	['G', 'A']	98663	34606.15675998946	-1242.977188004358	-0.0057334042214559	0.005580163456258	-1.0274616982816245	0.304206	0.304206	chr9	96037193	0.5168322244013838	chr9:96037193:G:A
chr9:96037314	['A', 'G']	98663	34641.96893944001	-1257.4290387359515	-0.006263091247426	0.0055786014910807	-1.1226991670653752	0.261568	0.261568	chr9	96037314	0.5824153883045193	chr9:96037314:A:G
chr9:96037766	['C', 'T']	98663	124419.654796298	-3667.524739536852	-0.0069287298980843	0.0044121259974644	-1.5703835071949652	0.116329	0.116329	chr9	96037766	0.9343120052201356	chr9:96037766:C:T
chr9:96038484	['T', 'A']	98663	17185.264358844397	-185.30083770319507	0.0057215145482622	0.0075492064656024	0.7578961542954216	0.448515	0.448515	chr9	96038484	0.3482230279637147	chr9:96038484:T:A
chr9:96038514	['C', 'T']	98663	7187.291387506462	-234.89929526058987	0.0173141046135097	0.0113324418232254	1.527835296539989	0.126557	0.126557	chr9	96038514	0.8977138285594821	chr9:96038514:C:T
chr9:96038995	['G', 'A']	98663	17188.219479808628	-187.55459315767385	0.0056399969205803	0.007547541152444	0.7472628246291868	0.454907	0.454907	chr9	96038995	0.3420773802991208	chr9:96038995:G:A
chr9:96039271	['G', 'A']	98663	16787.51045003041	-230.07149260104333	0.0067759414738594	0.0076290908943184	0.8881715485793454	0.374451	0.374451	chr9	96039271	0.4266050052593407	chr9:96039271:G:A
chr9:96040233	['TC', 'T']	98663	17291.69227708612	-188.3955336056556	0.0060123935792427	0.0075542296791417	0.7958976407407614	0.426093	0.426093	chr9	96040233	0.3704956004776616	chr9:96040233:TC:T
chr9:96040417	['C', 'T']	98663	60726.154906591786	-2423.871688011917	-0.0031508549728992	0.0046015908720679	-0.6847316635699193	0.493515	0.493515	chr9	96040417	0.3066996427547755	chr9:96040417:C:T
chr9:96041126	['C', 'T']	98663	60718.9233389083	-2442.2809337517347	-0.0034104023256366	0.0046016694055941	-0.7411228458721261	0.458621	0.458621	chr9	96041126	0.3385460630484857	chr9:96041126:C:T
chr9:96041992	['G', 'A']	98663	56077.38884946783	-2204.9737772170656	-0.0039349543805119	0.0047131490495493	-0.8348885934104276	0.403782	0.403782	chr9	96041992	0.3938530451618532	chr9:96041992:G:A
chr9:96042978	['G', 'A']	98663	34833.80177832338	-1231.5892152887657	-0.005292713619055	0.0055928397476253	-0.9463374346283108	0.343979	0.343979	chr9	96042978	0.4634680704008798	chr9:96042978:G:A
chr9:96043153	['G', 'A']	98663	56013.38621682742	-2206.594793891546	-0.0036856989955024	0.0047171903353707	-0.7813335340459152	0.434608	0.434608	chr9	96043153	0.3619022837129675	chr9:96043153:G:A
chr9:96044037	['C', 'A']	98663	105385.43084081831	-3407.90511056334	-0.0067298570297144	0.004259587397736	-1.5799316697413617	0.114126	0.114126	chr9	96044037	0.9426154040462168	chr9:96044037:C:A
chr9:96046454	['G', 'A']	98663	60617.21579758334	-2838.6004959030533	-0.0031712970202244	0.0046190167664688	-0.6865740439060704	0.492353	0.492353	chr9	96046454	0.3077234114979821	chr9:96046454:G:A
chr9:96046558	['C', 'T']	98663	77484.92163740323	-3078.703362703043	-0.0008946190079743	0.0043492534137389	-0.2056948452689125	0.83703	0.83703	chr9	96046558	0.0772589761752333	chr9:96046558:C:T
chr9:96050125	['G', 'A']	98663	24767.01231614479	-564.6945327573255	-0.0096882161092837	0.0064406789110631	-1.5042228067979342	0.132527	0.132527	chr9	96050125	0.8776956329992176	chr9:96050125:G:A
chr9:96050270	['C', 'T']	98663	71520.89960368542	-3710.737375042688	-0.006660267594524	0.0044392416528223	-1.5003165214693217	0.133536	0.133536	chr9	96050270	0.8744016369683852	chr9:96050270:C:T
chr9:96051292	['C', 'T']	98663	15956.46907922086	-320.10605750627394	0.012258828971322	0.0077764122024723	1.5764119303532578	0.114934	0.114934	chr9	96051292	0.9395514784647694	chr9:96051292:C:T
chr9:96051807	['C', 'T']	98663	72119.19798446784	-3664.765211223789	-0.0048946991655029	0.0044322114460649	-1.1043469439727651	0.269445	0.269445	chr9	96051807	0.5695298710494257	chr9:96051807:C:T
chr9:96052863	['G', 'C']	98663	17883.63133780688	-1122.2609461177713	-0.0045362518481346	0.0074134690854937	-0.6118932709938614	0.54061	0.54061	chr9	96052863	0.2671159251473716	chr9:96052863:G:C
chr9:96053355	['G', 'A']	98663	72045.01788575022	-3663.515822513711	-0.0049453665683942	0.0044336784236325	-1.1154093950599275	0.264678	0.264678	chr9	96053355	0.5772821556977994	chr9:96053355:G:A
chr9:96053371	['C', 'T']	98663	18822.9077980396	-838.3410841219089	0.0052710415364509	0.0072332593510744	0.7287228731357399	0.466173	0.466173	chr9	96053371	0.3314528837338871	chr9:96053371:C:T
chr9:96054027	['C', 'T']	98663	6223.315382432241	20.877109807420933	0.0015877084502267	0.0121785368334099	0.1303693926409191	0.896274	0.896274	chr9	96054027	0.0475592018368213	chr9:96054027:C:T
chr9:96054202	['T', 'C']	98663	96293.7358492479	-3854.2586811686097	-2.9520280173573752e-05	0.004252172969003	-0.0069423987191412	0.994461	0.994461	chr9	96054202	0.0024122440296516	chr9:96054202:T:C
chr9:96055215	['A', 'G']	98663	72692.10315006127	-3571.1178185853046	-0.0045013312445619	0.0044209504419521	-1.018181792278661	0.308594	0.308594	chr9	96055215	0.5106125221880463	chr9:96055215:A:G
chr9:96055612	['C', 'T']	98663	114908.45777660636	-4708.597052605834	0.0016032318387344	0.0043320561744864	0.3700856531308765	0.711319	0.711319	chr9	96055612	0.1479355907328379	chr9:96055612:C:T
chr9:96056214	['C', 'G']	98663	50172.1022392069	-2580.81912816902	-0.0060318067616964	0.0048956649524352	-1.2320709893956416	0.217926	0.217926	chr9	96056214	0.6616909524847293	chr9:96056214:C:G
chr9:96056364	['A', 'G']	98663	119394.15181250502	-4007.926942703925	-0.0042490285957482	0.004337284701158	-0.9796517610692628	0.32726	0.32726	chr9	96056364	0.4851070739491998	chr9:96056364:A:G
chr9:96056949	['T', 'C']	98663	18764.09202043547	-829.6734518309139	0.0052904608456826	0.0072454327679039	0.730178722949236	0.465283	0.465283	chr9	96056949	0.3322828149523694	chr9:96056949:T:C
chr9:96057423	['T', 'G']	98663	19017.313002402403	-816.2768557333923	0.003473738043452	0.0071991247215193	0.4825222756689369	0.629436	0.629436	chr9	96057423	0.2010484216480339	chr9:96057423:T:G
chr9:96057462	['T', 'C']	98663	6386.58258154763	32.86054804538682	0.0035274200583303	0.0120159743768038	0.2935608838464087	0.769094	0.769094	chr9	96057462	0.1140205767311739	chr9:96057462:T:C
chr9:96057470	['G', 'C']	98663	19018.77105991344	-814.0886905797327	0.0036582078264769	0.0071982347482328	0.5082090199093685	0.611308	0.611308	chr9	96057470	0.2137399206945626	chr9:96057470:G:C
chr9:96057496	['A', 'G']	98663	25378.60115155755	-785.7830181283633	0.003753294378404	0.0063230520923816	0.5935890332022098	0.552788	0.552788	chr9	96057496	0.2574413932574991	chr9:96057496:A:G
chr9:96057613	['A', 'G']	98663	6381.646812565256	34.45749773333564	0.0040209150748302	0.0120199119483569	0.3345211755382179	0.737987	0.737987	chr9	96057613	0.1319512884181393	chr9:96057613:A:G
chr9:96057687	['T', 'C']	98663	24467.22384186519	-604.6105013719247	-0.0111243989999631	0.0064779904313489	-1.7172607952813403	0.0859347	0.0859347	chr9	96057687	1.065831434824013	chr9:96057687:T:C
chr9:96058681	['A', 'T']	98663	121153.10307668916	-4107.80284574865	-0.0040799088323553	0.004355653760381	-0.9366926428969372	0.348919	0.348919	chr9	96058681	0.4572753808801026	chr9:96058681:A:T
chr9:96058835	['A', 'G']	98663	25414.47092362637	-782.5662822417016	0.0037369693076249	0.0063205456591302	0.5912415650738642	0.55436	0.55436	chr9	96058835	0.2562081139048965	chr9:96058835:A:G
chr9:96058903	['G', 'A']	98663	67799.78514039943	-1474.3099304511225	-0.0001358233619781	0.0044827314387373	-0.0302992413965362	0.975828	0.975828	chr9	96058903	0.0106267245809659	chr9:96058903:G:A
chr9:96059129	['G', 'A']	98663	51825.87922715107	-1134.3753500316675	-0.0045714250170226	0.0048398900208899	-0.944530763569316	0.344901	0.344901	chr9	96059129	0.462305546444867	chr9:96059129:G:A
chr9:96059196	['C', 'T']	98663	25417.34903193108	-440.8808340970785	-0.0097836337821917	0.006388613162611	-1.5314174662272138	0.125669	0.125669	chr9	96059196	0.9007718407654604	chr9:96059196:C:T
chr9:96059325	['A', 'G']	98663	6376.775582609399	31.95623931949248	0.0035506758987449	0.0120263642357179	0.2952410079348425	0.76781	0.76781	chr9	96059325	0.1147462359063743	chr9:96059325:A:G
chr9:96059908	['G', 'A']	98663	25412.090774548666	-795.7976760087583	0.0033925652398311	0.006320026290754	0.5367960644078884	0.59141	0.59141	chr9	96059908	0.2281113363738139	chr9:96059908:G:A
chr9:96060664	['G', 'A']	98663	25503.70298390477	-800.5675971237781	0.0031722294966996	0.0063260160124181	0.5014577090023945	0.61605	0.61605	chr9	96060664	0.2103840380906663	chr9:96060664:G:A
chr9:96061125	['G', 'A']	98663	53340.9470157726	-2654.8847545218514	-0.0053571983199237	0.0047973652707612	-1.1166959398681735	0.264127	0.264127	chr9	96061125	0.5781872013994493	chr9:96061125:G:A
chr9:96062193	['C', 'A']	98663	27871.10736731136	-704.22440918831	0.0071121990710015	0.0060771157255323	1.170324771193751	0.241873	0.241873	chr9	96062193	0.6164126087173437	chr9:96062193:C:A
chr9:96062398	['C', 'A']	98663	20864.32617686412	-835.4541144205856	0.0076236559912636	0.0069126137451483	1.1028615618244824	0.27009	0.27009	chr9	96062398	0.5684914951358225	chr9:96062398:C:A
chr9:96063404	['TC', 'T']	98663	49856.59047503192	-839.6947857695517	-0.0024044970629866	0.0049055292541054	-0.4901605797120177	0.624021	0.624021	chr9	96063404	0.2048007948838279	chr9:96063404:TC:T
chr9:96063970	['T', 'C']	98663	49874.53852781381	-841.1382053404352	-0.0023938448120179	0.0049050923339429	-0.4880325688168342	0.625528	0.625528	chr9	96063970	0.2037532455655578	chr9:96063970:T:C
chr9:96065019	['C', 'T']	98663	21039.705985505043	-76.52491920305278	-0.0104720845522977	0.0069698757919416	-1.502477930009192	0.132977	0.132977	chr9	96065019	0.8762234690846005	chr9:96065019:C:T
chr9:96065169	['C', 'T']	98663	145494.2212423468	-5098.881240093682	-0.0022547998404041	0.004838098338271	-0.4660508494769404	0.64118	0.64118	chr9	96065169	0.1930200328324029	chr9:96065169:C:T
chr9:96065251	['G', 'A']	98663	19743.40076629906	-224.5117721253692	-0.0093770854656927	0.0071380245525931	-1.3136807525110266	0.188957	0.188957	chr9	96065251	0.7236370148077638	chr9:96065251:G:A
chr9:96065347	['G', 'A']	98663	20467.07444274376	-443.4143181135216	0.0099154804301163	0.0069658592842126	1.423439668468291	0.154612	0.154612	chr9	96065347	0.810756801934288	chr9:96065347:G:A
chr9:96065532	['C', 'T']	98663	20276.411023606084	-693.0083837162374	0.005748056306095	0.0070026282490249	0.8208427038655587	0.411738	0.411738	chr9	96065532	0.3853790493767303	chr9:96065532:C:T
chr9:96066100	['C', 'T']	98663	61103.81250253415	-1358.219853835678	0.0017429255267397	0.0045917905626375	0.3795742647588552	0.704262	0.704262	chr9	96066100	0.1522657442862676	chr9:96066100:C:T
chr9:96066228	['A', 'G']	98663	26924.545788102696	-423.68519041830535	0.0083517842943515	0.0062009088895827	1.3468645392262193	0.178027	0.178027	chr9	96066228	0.7495141265575467	chr9:96066228:A:G
chr9:96066607	['A', 'G']	98663	79315.0389851297	-3760.994667705136	0.0002127388005404	0.0043528811173998	0.0488731014706618	0.961021	0.961021	chr9	96066607	0.0172671221290891	chr9:96066607:A:G
chr9:96066642	['C', 'T']	98663	6987.0	147.6923986478617	-0.0104874486117733	0.0115785344096469	-0.9057665021088877	0.365062	0.365062	chr9	96066642	0.4376333712387327	chr9:96066642:C:T
chr9:96067600	['A', 'AC']	98663	75271.02111676568	-1996.4972069104167	-0.0018819370041225	0.0043931833622021	-0.4283766118924862	0.668378	0.668378	chr9	96067600	0.1749778535659673	chr9:96067600:A:AC
chr9:96068054	['ATATATATATATG', 'A']	98663	8948.514667046034	-351.64637929715286	-0.0036472942558788	0.0106181688386151	-0.3434955980935915	0.731226	0.731226	chr9	96068054	0.1359483749112874	chr9:96068054:ATATATATATATG:A
chr9:96068378	['C', 'CA']	98663	19116.906394453003	-745.4913080481223	0.0097572862999008	0.0071870465437114	1.3576211369381406	0.174587	0.174587	chr9	96068378	0.7579880976204708	chr9:96068378:C:CA
chr9:96068694	['C', 'T']	98663	19093.77410069025	-757.4543049036959	0.0089135791575591	0.0071903289081442	1.239662228450087	0.215103	0.215103	chr9	96068694	0.6673535325490315	chr9:96068694:C:T
chr9:96068711	['C', 'T']	98663	19157.55337286504	-732.5923705017531	0.0098336660959511	0.0071795101188285	1.3696848299108828	0.170788	0.170788	chr9	96068711	0.7675426472118052	chr9:96068711:C:T
chr9:96069633	['T', 'C']	98663	58283.8147258295	-1585.5938966070055	-0.0073465265887924	0.0046889378791517	-1.5667784001697085	0.11717	0.11717	chr9	96069633	0.9311835700777802	chr9:96069633:T:C
chr9:96070351	['A', 'G']	98663	17993.73563579596	-483.9873962993749	0.0115755305847744	0.0073867636706264	1.5670638862868538	0.117103	0.117103	chr9	96070351	0.9314319788238228	chr9:96070351:A:G
chr9:96070729	['T', 'C']	98663	17319.388521665078	-471.442814781635	0.0097794640025534	0.0075100158100901	1.3021895359280249	0.192855	0.192855	chr9	96070729	0.7147690970403026	chr9:96070729:T:C
chr9:96070988	['A', 'G']	98663	17282.401327859712	-479.65040062598376	0.0095642830125227	0.0075171827986974	1.2723227928127654	0.203261	0.203261	chr9	96070988	0.6919459421174996	chr9:96070988:A:G
chr9:96071918	['A', 'G']	98663	26245.3201950468	-987.3661576574478	0.0027172677461891	0.0062845154978101	0.4323750569373186	0.66547	0.66547	chr9	96071918	0.1768715181429178	chr9:96071918:A:G
chr9:96071957	['T', 'C']	98663	78599.06902985077	-2320.462314380879	-0.0016064621536449	0.0043525619317481	-0.3690842723976545	0.712066	0.712066	chr9	96071957	0.1474797505943434	chr9:96071957:T:C
chr9:96072267	['G', 'C']	98663	24622.495615946795	-687.7520843063019	0.0028952710120096	0.0064810520243211	0.4467285559728107	0.655072	0.655072	chr9	96072267	0.1837109633911019	chr9:96072267:G:C
chr9:96072371	['T', 'C']	98663	74903.14690766064	-2071.354806480148	-0.0004003637823495	0.004390946151333	-0.0911793878929713	0.92735	0.92735	chr9	96072371	0.0327563236973653	chr9:96072371:T:C
chr9:96072594	['G', 'A']	98663	23483.66613282517	-856.914861099254	0.0030146368331218	0.0065856463929749	0.4577586850605275	0.647127	0.647127	chr9	96072594	0.1890104797846727	chr9:96072594:G:A
chr9:96072785	['G', 'A']	98663	23478.189817348823	-860.9365775123845	0.0027877754761052	0.0065864262334658	0.4232607148836593	0.672106	0.672106	chr9	96072785	0.1725622275641659	chr9:96072785:G:A
chr9:96072887	['T', 'A']	98663	17486.35446630381	-676.1834120885146	0.0056440473842812	0.0074846126418603	0.7540867716673793	0.450799	0.450799	chr9	96072887	0.3460170560131617	chr9:96072887:T:A
chr9:96072941	['T', 'C']	98663	24584.49176406191	-672.359377754189	0.0037979644126801	0.0064821151468019	0.5859143700268825	0.557934	0.557934	chr9	96072941	0.2534171722650891	chr9:96072941:T:C
chr9:96074484	['T', 'A']	98663	63499.82376384217	-2775.43763298813	0.0031101473961786	0.004570519504858	0.6804800620307679	0.496202	0.496202	chr9	96074484	0.3043414895857498	chr9:96074484:T:A
chr9:96074566	['G', 'T']	98663	17460.955320119625	-511.6875497579711	0.0115442911441205	0.0074992653466113	1.5393896082550318	0.123712	0.123712	chr9	96074566	0.9075881719875598	chr9:96074566:G:T
chr9:96075978	['C', 'T']	98663	2235.0453066561254	219.4948204932448	0.0283203844557944	0.0205779736444962	1.3762474840844674	0.168748	0.168748	chr9	96075978	0.7727613657212992	chr9:96075978:C:T
chr9:96076407	['G', 'A']	98663	81402.32613896718	-3571.478493567216	0.0056890699033959	0.0043411557570125	1.310496610080406	0.190031	0.190031	chr9	96076407	0.721175546253747	chr9:96076407:G:A
chr9:96076469	['A', 'G']	98663	94553.708857166	-3803.995352383738	0.0040232011590069	0.0042861428770358	0.9386530674379306	0.347911	0.347911	chr9	96076469	0.4585318398244763	chr9:96076469:A:G
chr9:96077165	['T', 'G']	98663	94582.17277455068	-3813.585008331276	0.0038588293744718	0.0042861031612518	0.9003118285526156	0.367957	0.367957	chr9	96077165	0.4342029306576065	chr9:96077165:T:G
chr9:96077253	['G', 'A']	98663	16593.345456388426	-631.2134798425328	0.0141169046160158	0.0076576453060492	1.843504635147314	0.0652584	0.0652584	chr9	96077253	1.1853635784134422	chr9:96077253:G:A
chr9:96077515	['T', 'G']	98663	14537.3193304481	-832.1078652670816	-0.0073002586895119	0.0082729699341081	-0.8824229687351042	0.37755	0.37755	chr9	96077515	0.423025525395956	chr9:96077515:T:G
chr9:96078514	['T', 'C']	98663	94577.29601808487	-3815.551188103934	0.0037870426516411	0.0042863343455359	0.8835154578142551	0.37696	0.37696	chr9	96078514	0.4237047312290112	chr9:96078514:T:C
chr9:96078734	['C', 'T']	98663	81256.4715185061	-3565.8931295094967	0.0063021481154793	0.0043431564455428	1.4510525223992106	0.146768	0.146768	chr9	96078734	0.8333686238364784	chr9:96078734:C:T
chr9:96079335	['T', 'C']	98663	94530.12033413758	-3810.120430098891	0.0040458823003501	0.0042871495464602	0.943723156028162	0.345313	0.345313	chr9	96079335	0.461787071456543	chr9:96079335:T:C
chr9:96080586	['A', 'G']	98663	92835.7006214454	-4019.73257752964	0.0036655766032851	0.004294745322448	0.8535026708395562	0.393383	0.393383	chr9	96080586	0.4051844119960363	chr9:96080586:A:G
chr9:96081356	['G', 'A']	98663	64119.7482969751	-3018.730612171212	0.0021543746661302	0.0045596231756965	0.4724896297600459	0.636578	0.636578	chr9	96081356	0.1961483745803948	chr9:96081356:G:A
chr9:96082090	['T', 'C']	98663	16779.68028258953	-653.9492340688282	0.0120056014173392	0.0076181797345858	1.5759146982099883	0.115049	0.115049	chr9	96082090	0.9391171518442673	chr9:96082090:T:C
chr9:96084110	['CTCTT', 'C']	98663	82344.03037338168	-4050.881623458017	-0.0034955625609616	0.0043604292708415	-0.8016556040334569	0.422754	0.422754	chr9	96084110	0.3739122745174253	chr9:96084110:CTCTT:C
chr9:96084748	['T', 'C']	98663	83247.40636658556	-3953.6015156016574	-0.0032460234047114	0.0043468604250107	-0.746751238211991	0.455216	0.455216	chr9	96084748	0.3417824816973617	chr9:96084748:T:C
chr9:96084809	['G', 'A']	98663	1979.220664558245	214.01313768613767	-0.0383507784614718	0.0217478506335493	-1.7634284466856642	0.0778314	0.0778314	chr9	96084809	1.1088451575660525	chr9:96084809:G:A
chr9:96085187	['CT', 'C']	98663	81472.03793362125	-3858.157817362264	-0.002963551394603	0.0043559520923921	-0.6803452682087539	0.496287	0.496287	chr9	96085187	0.3042671007893963	chr9:96085187:CT:C
chr9:96085409	['A', 'G']	98663	81448.4296936769	-3856.558323032791	-0.0030736980515293	0.0043564281867955	-0.7055546240486203	0.480467	0.480467	chr9	96085409	0.3183364356958843	chr9:96085409:A:G
chr9:96085628	['C', 'T']	98663	81102.11005696446	-3923.423840415978	-0.0028539413651542	0.0043627570482723	-0.6541600491561692	0.51301	0.51301	chr9	96085628	0.2898741691913208	chr9:96085628:C:T
chr9:96086727	['C', 'T']	98663	82686.59949108901	-3865.1342300579736	-0.0034030742844292	0.0043480865300543	-0.782660202575754	0.433829	0.433829	chr9	96086727	0.3626814202355769	chr9:96086727:C:T
chr9:96087629	['C', 'T']	98663	82190.49389712293	-3912.736911362651	-0.0028848210661661	0.0043559042917176	-0.6622783406080377	0.507794	0.507794	chr9	96087629	0.2943124349752662	chr9:96087629:C:T
chr9:96089222	['C', 'T']	98663	81722.22252410252	-3980.537290508028	-0.0028093714003533	0.0043640258299306	-0.6437568222179847	0.519735	0.519735	chr9	96089222	0.2842180359286404	chr9:96089222:C:T
chr9:96089485	['T', 'C']	98663	82244.67959599654	-3908.7289613375337	-0.0027661747932028	0.0043566537729159	-0.6349310588781025	0.525475	0.525475	chr9	96089485	0.2794479411396751	chr9:96089485:T:C
chr9:96089495	['T', 'C']	98663	105355.92162595672	-4507.453373404886	-0.0025500436096707	0.0043102693231593	-0.5916204808755547	0.554106	0.554106	chr9	96089495	0.2564071471640748	chr9:96089495:T:C
chr9:96090021	['A', 'G']	98663	81720.22207804058	-3980.052343131688	-0.0027420133732714	0.0043642924863889	-0.6282835950667959	0.52982	0.52982	chr9	96090021	0.2758716516905514	chr9:96090021:A:G
chr9:96090796	['C', 'T']	98663	20175.817968963805	-759.7875412062681	-0.0033834605105222	0.0070551055480793	-0.4795761718183445	0.63153	0.63153	chr9	96090796	0.1996060140318596	chr9:96090796:C:T
chr9:96091737	['A', 'G']	98663	105103.43609655218	-4532.949139282793	-0.0027133869686511	0.0043029279633059	-0.630590842279967	0.52831	0.52831	chr9	96091737	0.277111168787381	chr9:96091737:A:G
chr9:96091909	['C', 'T']	98663	20109.63057118241	-768.8123437550897	-0.0034253920019148	0.0070631180215895	-0.4849688185082865	0.6277	0.6277	chr9	96091909	0.2022478713492892	chr9:96091909:C:T
chr9:96091927	['T', 'C']	98663	29784.622588721853	-1661.7668073935645	-0.0090959842571346	0.0059711134481679	-1.5233313411463567	0.127679	0.127679	chr9	96091927	0.893880527435879	chr9:96091927:T:C
chr9:96094119	['T', 'C']	98663	82451.05640770892	-3912.977252904911	-0.0031474374672516	0.0043538318298518	-0.7229120439773111	0.469736	0.469736	chr9	96094119	0.3281461547364345	chr9:96094119:T:C
chr9:96094462	['C', 'T']	98663	82895.12332099956	-3838.340581946834	-0.0032609163140299	0.0043468217848394	-0.7501840368526542	0.453146	0.453146	chr9	96094462	0.3437618492484294	chr9:96094462:C:T
chr9:96094690	['G', 'A']	98663	20085.053584461923	-755.993886367112	-0.0025175183988712	0.0070671449988692	-0.3562284910347855	0.72167	0.72167	chr9	96094690	0.1416613480557797	chr9:96094690:G:A
chr9:96094744	['TA', 'T']	98663	82422.40337020555	-3890.032529583824	-0.0028562351157332	0.0043541474265746	-0.655980341478731	0.511838	0.511838	chr9	96094744	0.2908674742564139	chr9:96094744:TA:T
chr9:96095671	['G', 'A']	98663	81703.90599624914	-3937.4818362093447	-0.0022266553492577	0.004363893776368	-0.5102450846342331	0.609881	0.609881	chr9	96095671	0.2147548962761542	chr9:96095671:G:A
chr9:96095704	['T', 'C']	98663	81529.70055958802	-3983.817799762892	-0.0027107164135221	0.0043672593982759	-0.6206904986207675	0.534805	0.534805	chr9	96095704	0.2718045410842142	chr9:96095704:T:C
chr9:96095986	['T', 'C']	98663	103033.15163680966	-4610.531159719088	-0.0037057925869277	0.0043006984939954	-0.8616722590764351	0.38887	0.38887	chr9	96095986	0.4101955599047628	chr9:96095986:T:C
chr9:96096383	['C', 'T']	98663	82822.94960666643	-3960.70646893555	-0.0034926916235339	0.0043518437054202	-0.8025774499171104	0.422221	0.422221	chr9	96096383	0.3744601699925713	chr9:96096383:C:T
chr9:96096453	['G', 'A']	98663	177135.15819936342	-5976.098099143627	-0.0105502435274864	0.0070126278355642	-1.5044636297368146	0.132465	0.132465	chr9	96096453	0.8778988561785539	chr9:96096453:G:A
chr9:96096898	['T', 'C']	98663	19513.16441452857	-753.5218178799187	-0.0009391082164071	0.0071495784700448	-0.1313515503524806	0.895497	0.895497	chr9	96096898	0.0479358647402741	chr9:96096898:T:C
chr9:96097656	['G', 'C']	98663	82616.74726032256	-4010.031006594249	-0.0032924508944044	0.0043577774111088	-0.7555344350565926	0.44993	0.44993	chr9	96097656	0.3468550483990355	chr9:96097656:G:C
chr9:96098699	['G', 'C']	98663	103117.94821678389	-4654.213893062908	-0.0044594864855288	0.0043004286347018	-1.0369865109592775	0.299745	0.299745	chr9	96098699	0.5232480525677974	chr9:96098699:G:C
chr9:96099135	['T', 'G']	98663	20036.03075425988	-698.706120420042	-0.0023883205181552	0.0070834279326733	-0.3371701584114039	0.735989	0.735989	chr9	96099135	0.1331286765252739	chr9:96099135:T:G
chr9:96100579	['C', 'A']	98663	83195.7078526388	-3847.227926520655	-0.0033471801696996	0.0043448887968988	-0.7703718843365287	0.441081	0.441081	chr9	96100579	0.3554816494827044	chr9:96100579:C:A
chr9:96102085	['T', 'C']	98663	19613.98797806453	-774.3032746430248	-0.0027255366463114	0.0071361848536981	-0.3819319008950622	0.702513	0.702513	chr9	96102085	0.1533456347310299	chr9:96102085:T:C
chr9:96102317	['T', 'G']	98663	83386.18711404491	-3893.45866940281	-0.0034868367839392	0.0043464515832295	-0.8022260727332065	0.422424	0.422424	chr9	96102317	0.3742514153523998	chr9:96102317:T:G
chr9:96105203	['T', 'C']	98663	135474.05846210005	-4040.138632053015	-0.0055711012530299	0.0045922161156202	-1.2131618183386577	0.225071	0.225071	chr9	96105203	0.6476804594700817	chr9:96105203:T:C
chr9:96105531	['T', 'C']	98663	103829.64655603666	-4637.846082523161	-0.0039964037397586	0.004330800977527	-0.9227862837605364	0.356121	0.356121	chr9	96105531	0.4484024157803605	chr9:96105531:T:C
chr9:96105566	['T', 'C']	98663	103379.3887070204	-4658.764587164996	-0.0042456101852771	0.0043122570186797	-0.984544791019188	0.32485	0.32485	chr9	96105566	0.4883171288986124	chr9:96105566:T:C
chr9:96106090	['G', 'A']	98663	82698.92572280118	-3987.7880850860174	-0.0031914957089037	0.0043563978459992	-0.7325996894050119	0.463804	0.463804	chr9	96106090	0.3336655101817818	chr9:96106090:G:A
chr9:96107702	['G', 'A']	98663	19545.57535732388	-770.4439320337367	-0.0027339908761929	0.0071464471122881	-0.3825664464083055	0.702042	0.702042	chr9	96107702	0.1536369052169046	chr9:96107702:G:A
chr9:96110149	['G', 'C']	98663	19902.6051692682	-767.9275038783576	-0.0013268904176801	0.0070856939168421	-0.1872632988741218	0.851455	0.851455	chr9	96110149	0.0698382998659296	chr9:96110149:G:C
chr9:96110549	['G', 'A']	98663	81926.43769388291	-4063.5442409598936	-0.004371342475454	0.0043628332348956	-1.0019503932651903	0.31637	0.31637	chr9	96110549	0.4998047054909591	chr9:96110549:G:A
chr9:96110630	['C', 'A']	98663	135011.36639896015	-4129.6319527351325	-0.0059910297232488	0.0045848362119639	-1.3067052881007115	0.191316	0.191316	chr9	96110630	0.7182487078548915	chr9:96110630:C:A
chr9:96110634	['G', 'T']	98663	135203.184492304	-4078.600028249125	-0.005697959046714	0.0045836251797216	-1.2431119088712328	0.21383	0.21383	chr9	96110634	0.6699313640456119	chr9:96110634:G:T
chr9:96110637	['C', 'G']	98663	135198.18241366034	-4080.411936515065	-0.0057396215450173	0.0045832905903771	-1.252292742918803	0.210466	0.210466	chr9	96110637	0.676818052821271	chr9:96110637:C:G
chr9:96111769	['T', 'C']	98663	44931.107995498925	26.41549959770284	-0.0061905344465478	0.0052243107418189	-1.1849475945208718	0.236041	0.236041	chr9	96111769	0.6270125541179311	chr9:96111769:T:C
chr9:96112221	['A', 'G']	98663	44561.16270722434	-94.65377273784934	-0.0071005265625851	0.005231879959332	-1.357165420036056	0.174732	0.174732	chr9	96112221	0.7576275520819071	chr9:96112221:A:G
chr9:96112357	['A', 'G']	98663	44533.5136995327	-47.52254837826984	-0.0069486451040124	0.0052344572050264	-1.327481500343518	0.184353	0.184353	chr9	96112357	0.7343497906705869	chr9:96112357:A:G
chr9:96112451	['C', 'T']	98663	70215.23334651219	-3356.215993835153	0.0004140099668912	0.0044803408385325	0.0924059087939474	0.926376	0.926376	chr9	96112451	0.0332127049147627	chr9:96112451:C:T
chr9:96112478	['T', 'A']	98663	44905.73742473086	17.930216513086513	-0.0064524612220068	0.0052259554000814	-1.234695041964243	0.216947	0.216947	chr9	96112478	0.6636463510312154	chr9:96112478:T:A
chr9:96112555	['G', 'A']	98663	44302.63350769419	-69.21252056352863	-0.0067005755056396	0.0052420939159951	-1.2782250018822146	0.201173	0.201173	chr9	96112555	0.6964303076015118	chr9:96112555:G:A
chr9:96112978	['T', 'C']	98663	39171.7643105493	-369.92625007942456	-0.007690668921	0.0054358543386727	-1.4148040844813718	0.157129	0.157129	chr9	96112978	0.8037436534217157	chr9:96112978:T:C
chr9:96113992	['C', 'G']	98663	39161.96926601319	-368.33457525235406	-0.0076279637511103	0.005436023590258	-1.4032249169743352	0.160553	0.160553	chr9	96113992	0.7943815750475056	chr9:96113992:C:G
chr9:96114190	['C', 'T']	98663	43490.9344518222	-185.55940050377657	-0.0067824031933328	0.0052663461583507	-1.287876449704733	0.197792	0.197792	chr9	96114190	0.7037912780882686	chr9:96114190:C:T
chr9:96114924	['T', 'C']	98663	115408.22470702726	-3305.4285717631	-0.00368054890928	0.0043340138814129	-0.8492240703391879	0.395759	0.395759	chr9	96114924	0.4025692000135704	chr9:96114924:T:C
chr9:96115245	['A', 'G']	98663	39161.93852579504	-379.6220997318155	-0.0080661473848334	0.0054359510888419	-1.483852090095212	0.137851	0.137851	chr9	96115245	0.8605900790837304	chr9:96115245:A:G
chr9:96115621	['C', 'T']	98663	39405.52215626369	-385.2007855822286	-0.0080381078192852	0.005448716014371	-1.4752297234953589	0.140154	0.140154	chr9	96115621	0.8533945029473068	chr9:96115621:C:T
chr9:96116599	['A', 'G']	98663	39167.939742303046	-375.229710218057	-0.0078943329161389	0.0054360101073315	-1.4522292564342143	0.146441	0.146441	chr9	96116599	0.8343373141185654	chr9:96116599:A:G
chr9:96116679	['C', 'T']	98663	39021.537045484496	-358.8780536435513	-0.006834757793079	0.0054433265256599	-1.2556214955799472	0.209256	0.209256	chr9	96116679	0.679322080624865	chr9:96116679:C:T
chr9:96117128	['G', 'T']	98663	43394.71775975671	-201.4593451197448	-0.0073976567037774	0.0052699652206073	-1.4037391887995885	0.1604	0.1604	chr9	96117128	0.7947956360518553	chr9:96117128:G:T
chr9:96117359	['G', 'T']	98663	2812.17101675502	125.0092658347306	-0.0004389063123627	0.0180343715391532	-0.0243372113860409	0.980584	0.980584	chr9	96117359	0.0085151973313259	chr9:96117359:G:T
chr9:96117452	['G', 'A']	98663	39013.74509128137	-357.6271015084434	-0.0067304462782132	0.0054443019979399	-1.2362367629055	0.216374	0.216374	chr9	96117452	0.6647949262591747	chr9:96117452:G:A
chr9:96117604	['C', 'T']	98663	4303.436175281036	192.6123504521424	0.003730362777565	0.0147950313282594	0.2521361864533379	0.800936	0.800936	chr9	96117604	0.0964021854854337	chr9:96117604:C:T
chr9:96117875	['C', 'T']	98663	70674.89387196515	-3392.8817325757364	-9.08283676833938e-05	0.0044720441692903	-0.0203102572884041	0.983796	0.983796	chr9	96117875	0.0070949475638995	chr9:96117875:C:T
chr9:96119562	['G', 'A']	98663	2468.451102885248	-113.3166042899667	-0.0177168161988598	0.0191056705269171	-0.927306695355156	0.35377	0.35377	chr9	96119562	0.4512789984100991	chr9:96119562:G:A
chr9:96119916	['A', 'G']	98663	44796.534751931234	35.06561660351412	-0.0063049420098265	0.0052302465314682	-1.205477021377919	0.228022	0.228022	chr9	96119916	0.642023249413275	chr9:96119916:A:G
chr9:96119950	['C', 'T']	98663	41344.54286583203	83.55667490214934	-0.0053950076000818	0.0053901744142627	-1.0008966659420593	0.316879	0.316879	chr9	96119950	0.4991065411388783	chr9:96119950:C:T
chr9:96119951	['G', 'A']	98663	15772.119009487513	-889.3745268990399	0.0022684746970266	0.0078441440368174	0.2891934016483281	0.772434	0.772434	chr9	96119951	0.1121386182595456	chr9:96119951:G:A
chr9:96122601	['G', 'T']	98663	42499.15375337022	220.7522107724648	-0.0048224103816596	0.0053527320057875	-0.9009250559238824	0.36763	0.36763	chr9	96122601	0.4345890557656827	chr9:96122601:G:T
chr9:96122602	['G', 'A']	98663	41506.94485890367	63.595623253104186	-0.0060635980573718	0.0053817903591677	-1.1266878961650162	0.259877	0.259877	chr9	96122602	0.5852321553396606	chr9:96122602:G:A
chr9:96122862	['G', 'A']	98663	135538.73754472748	-4031.613848052472	-0.0040966154466396	0.0045996562891449	-0.8906351233911803	0.373127	0.373127	chr9	96122862	0.4281433236561746	chr9:96122862:G:A
chr9:96123485	['A', 'G']	98663	44009.56847600223	-135.50742070347508	-0.0076936096414582	0.0052491188791697	-1.4656954469042562	0.142734	0.142734	chr9	96123485	0.8454725633003943	chr9:96123485:A:G
chr9:96123677	['C', 'T']	98663	41537.52602450916	58.35486626540953	-0.0061555340303791	0.0053810707036069	-1.1439236481789894	0.252658	0.252658	chr9	96123677	0.5974669459875961	chr9:96123677:C:T
chr9:96125841	['C', 'G']	98663	21863.10796894321	-1171.2983536478969	-0.0033237921457679	0.0067821528121905	-0.4900792178839728	0.624079	0.624079	chr9	96125841	0.2047604310027791	chr9:96125841:C:G
chr9:96125931	['C', 'T']	98663	112108.58928064558	-3143.842996164128	-0.003802467942411	0.004312395082552	-0.8817531486843281	0.377912	0.377912	chr9	96125931	0.4226093175271772	chr9:96125931:C:T
chr9:96128735	['C', 'T']	98663	4305.087268525557	248.7904364716676	-0.0003825564531581	0.0149550453226121	-0.0255804275350289	0.979592	0.979592	chr9	96128735	0.0089547702705188	chr9:96128735:C:T
chr9:96129461	['A', 'G']	98663	24069.975846096146	-997.6117762612056	-0.0032912982433531	0.0065234329246695	-0.5045346953605502	0.613887	0.613887	chr9	96129461	0.211911563374946	chr9:96129461:A:G
chr9:96129823	['T', 'C']	98663	141598.40689291546	-4586.954222866086	-0.0066611199791557	0.004726258550361	-1.40938543843457	0.158724	0.158724	chr9	96129823	0.7993574004063901	chr9:96129823:T:C
chr9:96130071	['AG', 'A']	98663	30663.391307433383	-437.8640896187404	-0.0003739095750356	0.0059098742996872	-0.0632686172454448	0.949553	0.949553	chr9	96130071	0.022480789784092	chr9:96130071:AG:A
chr9:96131147	['G', 'T']	98663	21810.989589879788	-756.8647607155278	0.0028574401406112	0.0068323265893587	0.4182235880031957	0.675785	0.675785	chr9	96131147	0.170191452231922	chr9:96131147:G:T
chr9:96131505	['A', 'G']	98663	7422.572936133927	-114.82421054710152	0.0126408645622253	0.0112216331294472	1.1264728062668397	0.259968	0.259968	chr9	96131505	0.5850801069473249	chr9:96131505:A:G
chr9:96132427	['T', 'C']	98663	10437.16364594737	-593.9697077841142	0.0031196655137677	0.0094535178542878	0.3300004889029466	0.7414	0.7414	chr9	96132427	0.1299474183064551	chr9:96132427:T:C
chr9:96132831	['C', 'T']	98663	10431.528644407954	-591.1020454145677	0.003296434222363	0.009455244463543	0.3486355360851098	0.727364	0.727364	chr9	96132831	0.1382481976286398	chr9:96132831:C:T
chr9:96132989	['G', 'A']	98663	17974.910924608244	-496.6254476420381	0.002127908779876	0.0073544401094578	0.2893366113811312	0.772324	0.772324	chr9	96132989	0.1122004692330833	chr9:96132989:G:A
chr9:96133006	['A', 'G']	98663	89002.6500978315	-2842.987179091256	-0.0031827368111103	0.0042974817716372	-0.740605075306181	0.458935	0.458935	chr9	96133006	0.3382488202150434	chr9:96133006:A:G
chr9:96133467	['A', 'G']	98663	16932.716217449033	217.67115737067235	-0.0011318992978597	0.0077149670364301	-0.146714728982627	0.883357	0.883357	chr9	96133467	0.053863745124307	chr9:96133467:A:G
chr9:96133808	['C', 'T']	98663	21242.79898631525	-1256.3619929666152	-0.0032590881825163	0.0068801335298103	-0.473695484018631	0.635718	0.635718	chr9	96133808	0.1967354915898324	chr9:96133808:C:T
chr9:96134172	['G', 'T']	98663	32317.896051497813	-1289.8483005419732	-0.0021099405860177	0.0057874786153134	-0.3645699148563406	0.715433	0.715433	chr9	96134172	0.1454310314957353	chr9:96134172:G:T
chr9:96134188	['G', 'A']	98663	38280.98395255715	-1891.3031428807933	-0.001255011486963	0.005366553012631	-0.2338580246965113	0.815096	0.815096	chr9	96134188	0.0887912381128333	chr9:96134188:G:A
chr9:96134283	['A', 'G']	98663	21281.372673640675	-1257.263786399574	-0.0031696572928059	0.0068749940775628	-0.4610414579338232	0.64477	0.64477	chr9	96134283	0.1905951776818067	chr9:96134283:A:G
chr9:96134332	['A', 'G']	98663	96225.7035610384	-2879.5912732331003	-0.0003118338287024	0.0042737931975473	-0.0729641829374018	0.941835	0.941835	chr9	96134332	0.0260251745596479	chr9:96134332:A:G
chr9:96134464	['A', 'G']	98663	31714.14302513001	-1272.689941288848	-0.0022132694009218	0.0058326405529628	-0.3794626774656137	0.704345	0.704345	chr9	96134464	0.1522145640180456	chr9:96134464:A:G
chr9:96135623	['G', 'A']	98663	48275.70037005118	-1684.8248233641036	-0.0013880326026043	0.0049400491842427	-0.2809754621536462	0.77873	0.77873	chr9	96135623	0.108613094106355	chr9:96135623:G:A
chr9:96136006	['C', 'T']	98663	63143.15977657026	-1660.0343048528357	0.0007167533085059	0.004547061938675	0.1576299857298128	0.874749	0.874749	chr9	96136006	0.0581165453237414	chr9:96136006:C:T
chr9:96136111	['T', 'G']	98663	32412.25623688505	-1302.8698599222532	-0.0023653520312288	0.0057809406835819	-0.4091638646192185	0.68242	0.68242	chr9	96136111	0.1659482535838567	chr9:96136111:T:G
chr9:96136131	['C', 'T']	98663	95947.614694523	-2917.4347185668207	-0.0007272070185938	0.0042703004566576	-0.1702941106778884	0.864779	0.864779	chr9	96136131	0.0630948651866318	chr9:96136131:C:T
chr9:96136200	['C', 'A']	98663	32406.29918099254	-1312.1349657928513	-0.0027247552785056	0.0057807876984273	-0.4713467127061073	0.637394	0.637394	chr9	96136200	0.1955920290002777	chr9:96136200:C:A
chr9:96136387	['G', 'A']	98663	8243.172268013015	36.10625494679082	0.0117711618010954	0.0107134875605809	1.0987236167992729	0.271891	0.271891	chr9	96136387	0.565605167973469	chr9:96136387:G:A
chr9:96137710	['C', 'T']	98663	31725.21551295957	-1300.7000628343817	-0.0028230928664348	0.0058302608504425	-0.4842138180182064	0.628235	0.628235	chr9	96137710	0.2018778720071705	chr9:96137710:C:T
chr9:96137871	['G', 'A']	98663	4766.386478130859	-97.34267333244156	0.0005481654248882	0.0140371106937456	0.0390511578093131	0.96885	0.96885	chr9	96137871	0.0137434564011691	chr9:96137871:G:A
chr9:96140963	['T', 'C']	98663	90572.03185352644	-2719.623493547754	-0.0033282795574235	0.0042900854432674	-0.7758072890242077	0.437865	0.437865	chr9	96140963	0.3586597680171822	chr9:96140963:T:C
chr9:96141768	['G', 'A']	98663	8320.337323508247	35.984538594731724	0.0105239364625813	0.0106678462042343	0.9865099534715904	0.323885	0.323885	chr9	96141768	0.4896091648891021	chr9:96141768:G:A
chr9:96141887	['G', 'A']	98663	15015.760962111535	-7.936754583578897	0.0045844967228604	0.0080399027412114	0.5702179330305825	0.568531	0.568531	chr9	96141887	0.2452458497768027	chr9:96141887:G:A
chr9:96142216	['C', 'G']	98663	32000.973038718832	-1217.0004181455276	-0.0019698649571436	0.0058089272305559	-0.3391099387132728	0.734528	0.734528	chr9	96142216	0.13399164437513	chr9:96142216:C:G
chr9:96142269	['G', 'A']	98663	75367.87502787521	-2726.522788615385	-0.0049203300705409	0.0043858070676491	-1.1218756307897273	0.261918	0.261918	chr9	96142269	0.5818346541824395	chr9:96142269:G:A
chr9:96142859	['C', 'T']	98663	42988.66425747592	-1510.8551578284894	-0.0045002526477363	0.0051365547089437	-0.8761227910023982	0.380965	0.380965	chr9	96142859	0.4191149219755256	chr9:96142859:C:T
chr9:96142916	['T', 'C']	98663	31543.03350533756	-1290.701811771911	-0.0020687391902501	0.0058425566402797	-0.3540811527590194	0.723279	0.723279	chr9	96142916	0.1406941442164721	chr9:96142916:T:C
chr9:96143093	['A', 'C']	98663	8239.668106026053	21.21239903824352	0.0114127300829727	0.0107088886620259	1.065724973259145	0.286551	0.286551	chr9	96143093	0.5427980716113124	chr9:96143093:A:C
chr9:96144445	['G', 'A']	98663	7194.729222628808	-79.66104435295064	0.0111567175663182	0.0113731909221619	0.9809663482020768	0.326612	0.326612	chr9	96144445	0.4859678629611277	chr9:96144445:G:A
chr9:96144759	['A', 'C']	98663	90170.76209738746	-2677.18346087064	-0.0029328535247908	0.0042891178672978	-0.6837894447136138	0.49411	0.49411	chr9	96144759	0.3061763565925269	chr9:96144759:A:C
chr9:96145233	['G', 'A']	98663	81808.95010694266	-2545.3012104736863	-0.001856782136348	0.0043267133270084	-0.4291437855976198	0.66782	0.66782	chr9	96145233	0.1753405787533859	chr9:96145233:G:A
chr9:96145581	['G', 'A']	98663	82235.84060028395	-2660.304780740987	-0.0023504061257751	0.0043220639905803	-0.5438156702209181	0.58657	0.58657	chr9	96145581	0.2316801526879418	chr9:96145581:G:A
chr9:96145731	['T', 'A']	98663	63768.92661415412	-2882.8118532590247	-0.0013740830766358	0.0045608653437316	-0.3012768352225926	0.763204	0.763204	chr9	96145731	0.1173593621333962	chr9:96145731:T:A
chr9:96146202	['T', 'C']	98663	85478.98679754199	-3258.9589045746	0.0005950953171563	0.0043077942344774	0.1381438584957313	0.890127	0.890127	chr9	96146202	0.0505480254176363	chr9:96146202:T:C
chr9:96148245	['C', 'A']	98663	11491.281170173948	-637.9173223182918	-0.0077225064763809	0.0090816878035478	-0.8503382458670372	0.395139	0.395139	chr9	96148245	0.4032501035787244	chr9:96148245:C:A
chr9:96148910	['A', 'G']	98663	34533.500146979815	-1566.8607182294136	-0.0079355128295513	0.0056242942482346	-1.4109348621015254	0.158267	0.158267	chr9	96148910	0.8006096297487673	chr9:96148910:A:G
chr9:96150682	['A', 'G']	98663	34705.331613361035	-1552.567310714159	-0.0085376273588598	0.0056085597180865	-1.522249523585815	0.12795	0.12795	chr9	96150682	0.8929597097767957	chr9:96150682:A:G
chr9:96150975	['G', 'T']	98663	34740.22531956088	-1571.24878394418	-0.0082720045990432	0.0056058613031729	-1.4755992258248047	0.140055	0.140055	chr9	96150975	0.8537013821374642	chr9:96150975:G:T
chr9:96151223	['C', 'T']	98663	35359.3006153004	-1472.1239453339238	-0.0079238087070211	0.005569559871222	-1.4226992599475483	0.154827	0.154827	chr9	96151223	0.8101533012208376	chr9:96151223:C:T
chr9:96151420	['T', 'A']	98663	70019.67772550294	-3021.006398772752	-0.0024312709885584	0.0044629736367009	-0.5447648107452527	0.585917	0.585917	chr9	96151420	0.2321639010382507	chr9:96151420:T:A
chr9:96151444	['T', 'C']	98663	34041.315706233	-1648.6986591272937	-0.0083947612843604	0.0056538180673827	-1.484795086136626	0.137601	0.137601	chr9	96151444	0.8613784099020787	chr9:96151444:T:C
chr9:96153515	['A', 'G']	98663	90529.19289566924	-3629.9655180270993	-0.0019294558837889	0.0042953111477063	-0.4492004926859083	0.653288	0.653288	chr9	96153515	0.1848953191278775	chr9:96153515:A:G
chr9:96154092	['C', 'T']	98663	34323.13094248586	-1609.3902500761858	-0.0087420330134018	0.0056363872895845	-1.5509993483868885	0.120905	0.120905	chr9	96154092	0.9175557386139302	chr9:96154092:C:T
chr9:96154234	['G', 'A']	98663	34940.187230117364	-1527.069561444437	-0.0083374043218809	0.0055974818609309	-1.4894919767537	0.136361	0.136361	chr9	96154234	0.865309822543693	chr9:96154234:G:A
chr9:96154284	['G', 'A']	98663	34027.68977610201	-1663.761613807775	-0.0090390198638732	0.0056544513061653	-1.5985671065939795	0.10992	0.10992	chr9	96154284	0.9589232802845248	chr9:96154284:G:A
chr9:96154562	['C', 'T']	98663	34748.9873791132	-1561.4232783271643	0.0035067037190831	0.0055934855354496	0.6269263944384714	0.530709	0.530709	chr9	96154562	0.2751435473485782	chr9:96154562:C:T
chr9:96154781	['G', 'A']	98663	34417.0230534398	-1624.428242685627	-0.0088129581105886	0.0056291711296409	-1.5655871721829837	0.117449	0.117449	chr9	96154781	0.9301506765988552	chr9:96154781:G:A
chr9:96154875	['A', 'G']	98663	11908.363432365955	-660.7440247819765	-0.003694132931929	0.0089705183051899	-0.4118081928211239	0.680481	0.680481	chr9	96154875	0.1671839964126718	chr9:96154875:A:G
chr9:96155937	['T', 'C']	98663	69893.71021310246	-3094.8848112153564	-0.0031218283865888	0.0044635989004765	-0.6993971582562122	0.484306	0.484306	chr9	96155937	0.3148801505059072	chr9:96155937:T:C
chr9:96156151	['A', 'G']	98663	34015.10284428406	-1677.8595663319477	-0.0086530380456375	0.0056568263924064	-1.5296630027842213	0.126103	0.126103	chr9	96156151	0.8992745814051282	chr9:96156151:A:G
chr9:96156405	['T', 'C']	98663	34792.52128026278	-1551.6763828417745	0.0037933196295714	0.0055914198425643	0.6784179575811913	0.497508	0.497508	chr9	96156405	0.3031999313445451	chr9:96156405:T:C
chr9:96156873	['G', 'A']	98663	36033.7478661936	-1386.795914494339	0.0035697930203146	0.0055211992014917	0.6465611708684893	0.517917	0.517917	chr9	96156873	0.2857398335563058	chr9:96156873:G:A
chr9:96158353	['C', 'T']	98663	12590.020850438395	-605.1730269497867	0.0037362410347579	0.0087392330111072	0.4275250505404031	0.668998	0.668998	chr9	96158353	0.1745751805733759	chr9:96158353:C:T
chr9:96159157	['C', 'T']	98663	33672.07155310479	-1591.6873019810548	0.0040537978095985	0.005667105798867	0.7153206510471248	0.474413	0.474413	chr9	96159157	0.3238434188197851	chr9:96159157:C:T
chr9:96159161	['A', 'G']	98663	130408.89584811562	-3549.648697785001	0.0008595856762191	0.0045042486306706	0.190838860529597	0.848652	0.848652	chr9	96159161	0.071270360948894	chr9:96159161:A:G
chr9:96159534	['C', 'T']	98663	44910.0966813307	-1419.724342025001	0.0086400756122119	0.0050718251289462	1.7035436736374827	0.0884695	0.0884695	chr9	96159534	1.0532064272086408	chr9:96159534:C:T
chr9:96160784	['A', 'C']	98663	67474.15496584021	-2878.0407968779205	-0.0031760816068697	0.0044787751134516	-0.7091406749427159	0.478239	0.478239	chr9	96160784	0.3203550104156509	chr9:96160784:A:C
chr9:96160820	['C', 'G']	98663	105550.0470561998	-2850.603335145088	0.0040663427188517	0.0042688772595869	0.9525555483516605	0.340818	0.340818	chr9	96160820	0.4674774764222426	chr9:96160820:C:G
chr9:96160986	['A', 'G']	98663	75957.23838582476	-2112.8710793077885	-0.0013567261810547	0.0043693216473014	-0.3105118575769366	0.756172	0.756172	chr9	96160986	0.1213794079978537	chr9:96160986:A:G
chr9:96161228	['T', 'G']	98663	4092.290342199157	26.31989274048086	0.0409205692070701	0.0148814639322347	2.7497677240229	0.00596484	0.00596484	chr9	96161228	2.224401201289373	chr9:96161228:T:G
chr9:96161858	['G', 'T']	98663	75843.29937048262	-3076.567183010549	-0.0063329926710717	0.0043598225431906	-1.4525803764565872	0.146343	0.146343	chr9	96161858	0.8346280462679722	chr9:96161858:G:T
chr9:96162075	['C', 'T']	98663	118596.32410093104	-3411.8735670864435	-0.0015147683037903	0.0043500618033069	-0.3482176512156125	0.727677	0.727677	chr9	96162075	0.1380613517941479	chr9:96162075:C:T
chr9:96162265	['T', 'C']	98663	80522.5065994891	-3020.96357236693	-0.0028075811961094	0.0043176721547138	-0.6502534457240607	0.51553	0.51553	chr9	96162265	0.287746056946208	chr9:96162265:T:C
chr9:96162864	['C', 'T']	98663	76514.4082029864	-3021.911530177016	-0.0057030871563771	0.0043518775072174	-1.3104888974744402	0.190034	0.190034	chr9	96162864	0.721168690145209	chr9:96162864:C:T
chr9:96162980	['A', 'G']	98663	4130.334904465057	-11.380855185873644	0.0311972416905023	0.0148107532182564	2.106391297644956	0.0351729	0.0351729	chr9	96162980	1.453791822695989	chr9:96162980:A:G
chr9:96163395	['A', 'G']	98663	37725.58841775553	-449.7224780850548	0.0016355238260923	0.0054365236866371	0.3008400073952378	0.763537	0.763537	chr9	96163395	0.1171699127575464	chr9:96163395:A:G
chr9:96163691	['A', 'G']	98663	76551.65534123278	-3014.567541933695	-0.0054670095416905	0.0043514533465485	-1.2563640481235816	0.208987	0.208987	chr9	96163691	0.6798807282614818	chr9:96163691:A:G
chr9:96163777	['G', 'A']	98663	3980.121021690655	2.408953568177515	0.0386153049946349	0.0150792083808073	2.560831047588956	0.0104437	0.0104437	chr9	96163777	1.981145611975084	chr9:96163777:G:A
chr9:96164138	['G', 'A']	98663	177583.19906947514	-5717.414862234706	-0.0073657179079998	0.0071227567174592	-1.0341105558112162	0.301087	0.301087	chr9	96164138	0.5213079955671066	chr9:96164138:G:A
chr9:96165199	['G', 'A']	98663	119157.51661900996	-3370.6028021881107	-0.0011163640069903	0.0043558149683287	-0.2562927982725222	0.797725	0.797725	chr9	96165199	0.0981467973283421	chr9:96165199:G:A
chr9:96165766	['A', 'G']	98663	71885.06342756616	-2506.576405330915	-0.0058302411474645	0.0044622438586814	-1.3065716110789354	0.191361	0.191361	chr9	96165766	0.718146568182135	chr9:96165766:A:G
chr9:96165860	['A', 'G']	98663	70802.18390816264	-2535.743180878624	-0.006215190203168	0.004423350982773	-1.4050863762277452	0.159999	0.159999	chr9	96165860	0.7958827316930694	chr9:96165860:A:G
chr9:96165861	['G', 'A']	98663	70890.83595624423	-2550.968368082698	-0.0062580222928262	0.0044272801879574	-1.4135139469710258	0.157508	0.157508	chr9	96165861	0.8026973830323451	chr9:96165861:G:A
chr9:96165880	['A', 'G']	98663	70575.77333022331	-2470.870324651925	-0.0057571525137318	0.0044242764867126	-1.3012641798093378	0.193171	0.193171	chr9	96165880	0.7140580719438804	chr9:96165880:A:G
chr9:96165977	['C', 'T']	98663	70126.79387703381	-2572.290629192551	-0.0061070173719475	0.0044277982199872	-1.3792447326032742	0.167822	0.167822	chr9	96165977	0.7751511075578542	chr9:96165977:C:T
chr9:96166527	['C', 'T']	98663	3974.725145724567	4.412021961626882	0.0395629621904446	0.0150895662164672	2.6218753821610585	0.00874608	0.00874608	chr9	96166527	2.0581865545009204	chr9:96166527:C:T
chr9:96166572	['A', 'G']	98663	74707.87244287656	-2536.152649264718	-0.0027839897602326	0.0043709948529244	-0.6369235960939129	0.524176	0.524176	chr9	96166572	0.2805228676057062	chr9:96166572:A:G
chr9:96166692	['G', 'A']	98663	74666.81107709775	-2532.474170551012	-0.0026742153121989	0.0043706886159893	-0.6118521695679188	0.540637	0.540637	chr9	96166692	0.2670942354668197	chr9:96166692:G:A
chr9:96166714	['G', 'A']	98663	177569.39927022095	-5728.133182628516	-0.0074924183088581	0.0071186213233788	-1.0525097443028335	0.292568	0.292568	chr9	96166714	0.5337731771287444	chr9:96166714:G:A
chr9:96167138	['C', 'T']	98663	3979.0	2.4875539709855223	0.0392838536636106	0.0150806911387066	2.604910696883333	0.0091912	0.0091912	chr9	96167138	2.03662778356971	chr9:96167138:C:T
chr9:96167621	['C', 'G']	98663	35530.48215317552	-1341.446962308161	0.0004458008451928	0.0055249894344721	0.0806880900823678	0.93569	0.93569	chr9	96167621	0.0288680119339302	chr9:96167621:C:G
chr9:96167704	['G', 'A']	98663	35619.69330968069	-1341.3361775268882	0.0002210460356199	0.0055197056631743	0.0400467070363398	0.968056	0.968056	chr9	96167704	0.0140995189441595	chr9:96167704:G:A
chr9:96167958	['C', 'T']	98663	3977.1209304682734	2.556186989637342	0.0390854916434014	0.0150842856900237	2.591139709668276	0.00956727	0.00956727	chr9	96167958	2.019211969545741	chr9:96167958:C:T
chr9:96167968	['A', 'G']	98663	39628.24627160745	-1333.0829542652166	0.0051766632169647	0.0052982487841329	0.977051744430665	0.328546	0.328546	chr9	96167968	0.4834038159137414	chr9:96167968:A:G
chr9:96168010	['A', 'G']	98663	3979.040329610185	4.773085033263175	0.0394371102922125	0.0150807063299042	2.615070503296708	0.00892226	0.00892226	chr9	96168010	2.049525125308698	chr9:96168010:A:G
chr9:96168062	['G', 'A']	98663	79209.8311539553	-2109.705867434102	-0.0049952008951473	0.0043437616553433	-1.149971221142564	0.250159	0.250159	chr9	96168062	0.6017838678354379	chr9:96168062:G:A
chr9:96168063	['A', 'C']	98663	3976.080599223604	4.023548930679662	0.0393672484254257	0.0150860457569791	2.609514054218851	0.00906846	0.00906846	chr9	96168063	2.0424664582858423	chr9:96168063:A:C
chr9:96168454	['G', 'A']	98663	119206.0410711752	-3399.1161789136904	-0.0016821548056066	0.0043562406358903	-0.3861482746723442	0.699388	0.699388	chr9	96168454	0.1552818235259046	chr9:96168454:G:A
chr9:96169880	['A', 'G']	98663	4266.086477939612	55.31930202040285	0.0402212038112326	0.0145745928091691	2.7596794186887146	0.00578688	0.00578688	chr9	96169880	2.237555523317837	chr9:96169880:A:G
chr9:96170126	['T', 'C']	98663	119015.71313295153	-3376.3742601245813	-0.0014411187134786	0.0043575006965406	-0.3307213960109458	0.740856	0.740856	chr9	96170126	0.1302661975305067	chr9:96170126:T:C
chr9:96170406	['A', 'G']	98663	40390.68442232449	-1273.3848060928044	0.0051489362774979	0.0052622591079344	0.9784649846934432	0.327847	0.327847	chr9	96170406	0.4843287860386639	chr9:96170406:A:G
chr9:96170467	['A', 'G']	98663	40076.46815067104	-1307.2392977037046	0.005476879841859	0.0052772089711779	1.03783645327892	0.299349	0.299349	chr9	96170467	0.5238221883123746	chr9:96170467:A:G
chr9:96171470	['G', 'A']	98663	49061.42061560921	-885.537655500242	0.005462929250238	0.0049310393171531	1.107865684873912	0.267923	0.267923	chr9	96171470	0.5719900025383922	chr9:96171470:G:A
chr9:96171481	['T', 'C']	98663	49626.09554805282	-811.7603576353986	0.0054534222563695	0.0049214220883391	1.1080988703023162	0.267822	0.267822	chr9	96171481	0.5721537511247228	chr9:96171481:T:C
chr9:96172049	['T', 'C']	98663	119597.75839837808	-3355.631627236551	-0.0001161783896498	0.0043616357562565	-0.0266364263644079	0.97875	0.97875	chr9	96172049	0.0093282249340001	chr9:96172049:T:C
chr9:96172327	['T', 'C']	98663	35087.42251593874	-1429.48529346476	0.0004005102029477	0.0055569754027443	0.0720734165477771	0.942544	0.942544	chr9	96172327	0.0256983668397578	chr9:96172327:T:C
chr9:96173051	['A', 'G']	98663	51363.72657422049	-2366.398745376076	-0.0006512680024296	0.0048500806035303	-0.1342798307218988	0.893182	0.893182	chr9	96173051	0.0490600377047683	chr9:96173051:A:G
chr9:96174322	['A', 'G']	98663	130796.18803981996	-4897.107667562556	-0.0063653502112503	0.0045024326768596	-1.4137579988625295	0.157436	0.157436	chr9	96174322	0.8028959529574224	chr9:96174322:A:G
chr9:96174342	['A', 'G']	98663	86641.41601621898	-2960.6286073175875	-0.0044624994648993	0.0042737748021122	-1.0441587756785562	0.296414	0.296414	chr9	96174342	0.528101287942512	chr9:96174342:A:G
chr9:96176603	['G', 'A']	98663	67251.72239626106	-2781.0549153324155	-0.0023329697833029	0.0044897574464375	-0.5196204496868946	0.603329	0.603329	chr9	96176603	0.2194457991038148	chr9:96176603:G:A
chr9:96177131	['T', 'A']	98663	19915.22036045898	-1432.8534517845983	-0.0202897352926095	0.0070990410937886	-2.8580952025143684	0.00426282	0.00426282	chr9	96177131	2.370303005297313	chr9:96177131:T:A
chr9:96177730	['C', 'T']	98663	43697.07230479124	-1938.776035474894	-0.00132958530505	0.0051200411707921	-0.2596825417410277	0.795109	0.795109	chr9	96177730	0.0995733306471352	chr9:96177730:C:T
chr9:96177896	['A', 'G']	98663	43262.7698062711	-2036.971930379962	-0.0022608223737413	0.0051417450919154	-0.4396994275924183	0.660156	0.660156	chr9	96177896	0.1803534251647565	chr9:96177896:A:G
chr9:96178225	['G', 'A']	98663	50219.07196796918	-2200.9347226585774	-0.0011689426326362	0.0048775650270844	-0.2396570063433863	0.810597	0.810597	chr9	96178225	0.091195007904783	chr9:96178225:G:A
chr9:96178361	['C', 'A']	98663	8855.179503552568	494.34962868426607	0.0083325446724062	0.0104749669612532	0.7954721674281368	0.426341	0.426341	chr9	96178361	0.3702429004808272	chr9:96178361:C:A
chr9:96178608	['A', 'G']	98663	132119.76472436788	-5011.485728240848	-0.0068237984016607	0.0045247969108078	-1.5080894316740625	0.131535	0.131535	chr9	96178608	0.8809586708672199	chr9:96178608:A:G
chr9:96178804	['A', 'G']	98663	79607.3303596772	-2943.330916969502	-0.0089632733899575	0.0043209309394133	-2.0743847831954785	0.0380462	0.0380462	chr9	96178804	1.419688713438592	chr9:96178804:A:G
chr9:96180234	['GCATCT', 'G']	98663	123093.46661395454	-4062.982014749921	-0.0012186271041448	0.0043944674949071	-0.2773093908550071	0.781543	0.781543	chr9	96180234	0.1070471223805865	chr9:96180234:GCATCT:G
chr9:96180293	['C', 'T']	98663	121598.02195641158	-4314.557617791204	-0.0030763009940403	0.0043728886405079	-0.7034940166422823	0.48175	0.48175	chr9	96180293	0.3171782766725094	chr9:96180293:C:T
chr9:96180602	['C', 'T']	98663	8834.358162965367	457.3329827365988	0.0083521986270189	0.0104799255536018	0.7969711792607559	0.42547	0.42547	chr9	96180602	0.3711310567163605	chr9:96180602:C:T
chr9:96180652	['A', 'G']	98663	8599.13303598581	434.53523541715134	0.0099551337723085	0.0106170964677831	0.9376512498041936	0.348426	0.348426	chr9	96180652	0.457889444837681	chr9:96180652:A:G
chr9:96181408	['A', 'G']	98663	8592.348351392167	430.6837779819194	0.009933284758896	0.0106178890855545	0.9355234999026338	0.349521	0.349521	chr9	96181408	0.4565267257548262	chr9:96181408:A:G
chr9:96182517	['T', 'C']	98663	8586.522172780442	432.4654637783462	0.0102121575863632	0.0106207815810992	0.9615259958397746	0.33629	0.33629	chr9	96182517	0.4732860467781085	chr9:96182517:T:C
chr9:96183816	['T', 'G']	98663	50862.18617145289	-2181.6200182313064	0.0017160047448521	0.0048617946031326	0.3529570631689099	0.724121	0.724121	chr9	96183816	0.140188857502347	chr9:96183816:T:G
chr9:96184275	['G', 'A']	98663	8584.08700411506	433.0200406953067	0.0103286496298861	0.0106221318028496	0.9723706899508832	0.330869	0.330869	chr9	96184275	0.4803439211436149	chr9:96184275:G:A
chr9:96185157	['C', 'T']	98663	121266.97833755704	-4327.743382233985	-0.0045855832050477	0.0043692402813653	-1.0495149979746117	0.293944	0.293944	chr9	96185157	0.531735400225659	chr9:96185157:C:T
chr9:96185558	['T', 'G']	98663	79423.4399777001	-2881.440553623552	-0.0093814577629515	0.0043215690217931	-2.170845291523082	0.0299452	0.0299452	chr9	96185558	1.52367278197512	chr9:96185558:T:G
chr9:96187882	['T', 'C']	98663	68596.12410919744	-3360.867548307945	-0.0104780599977991	0.0044639305418346	-2.3472721852640523	0.0189134	0.0189134	chr9	96187882	1.7232303924395382	chr9:96187882:T:C
chr9:96187939	['C', 'T']	98663	8767.088858932517	467.8696589432306	0.0111345245594527	0.0105182614052369	1.058589830626279	0.289789	0.289789	chr9	96187939	0.5379181037853706	chr9:96187939:C:T
chr9:96190565	['G', 'A']	98663	121661.1957727203	-3992.1938866412665	-0.0017607392245797	0.0043819305800868	-0.4018181466820216	0.687819	0.687819	chr9	96190565	0.1625258315945724	chr9:96190565:G:A
chr9:96190631	['C', 'T']	98663	51195.22667788467	-2200.071195028421	0.0020045752359178	0.0048537325299749	0.4129966419736405	0.67961	0.67961	chr9	96190631	0.1677402394073664	chr9:96190631:C:T
chr9:96190918	['T', 'C']	98663	9104.64596172559	492.55920138932936	0.0082685567776918	0.0103368087306858	0.7999138799139995	0.423763	0.423763	chr9	96190918	0.3728769655046989	chr9:96190918:T:C
chr9:96190957	['C', 'G']	98663	33830.48622867395	-282.0229590413573	0.0094885713332541	0.0056660680447892	1.6746306712606855	0.0940099	0.0940099	chr9	96190957	1.0268264092835344	chr9:96190957:C:G
chr9:96190985	['C', 'T']	98663	155566.92100434867	-4266.277998188296	0.0054892123460861	0.0052403219083794	1.0474952573636187	0.294874	0.294874	chr9	96190985	0.5303635189176014	chr9:96190985:C:T
chr9:96191324	['G', 'A']	98663	60334.453452418406	-2471.282962276536	-0.0076280477272596	0.0046108133850744	-1.654382229381095	0.0980531	0.0980531	chr9	96191324	1.0085386713321332	chr9:96191324:G:A
chr9:96192338	['G', 'A']	98663	120629.56227761616	-4233.297558532165	-0.0039113696467184	0.0043651742787498	-0.8960397447954042	0.370234	0.370234	chr9	96192338	0.4315237008333731	chr9:96192338:G:A
chr9:96192424	['C', 'T']	98663	7270.368444525534	-356.269120469084	0.0037321489981457	0.0112407725841853	0.3320189044120075	0.739876	0.739876	chr9	96192424	0.130841060036899	chr9:96192424:C:T
chr9:96192869	['G', 'C']	98663	51249.54433010597	-2201.996996808611	0.0019283232385582	0.0048519604418897	0.3974317725078631	0.69105	0.69105	chr9	96192869	0.160490528691639	chr9:96192869:G:C
chr9:96193594	['A', 'C']	98663	68503.02607197163	-3353.1798908825226	-0.0103474923579399	0.004464263730704	-2.317849702017498	0.0204595	0.0204595	chr9	96193594	1.689104984010677	chr9:96193594:A:C
chr9:96194455	['C', 'T']	98663	119780.56497054866	-4258.172738130243	-0.0032302181579519	0.0043548125024546	-0.7417582631011717	0.458236	0.458236	chr9	96194455	0.3389107947031717	chr9:96194455:C:T
chr9:96194772	['C', 'T']	98663	51215.381882140646	-2205.9846510457555	0.0017633647449871	0.0048531680594459	0.3633430211745848	0.716349	0.716349	chr9	96194772	0.1448753410349	chr9:96194772:C:T
chr9:96195004	['CCT', 'C']	98663	67820.99840846658	-2161.555565219586	-0.00394047174809	0.0044727515764074	-0.8809949939708241	0.378323	0.378323	chr9	96195004	0.4221372551401244	chr9:96195004:CCT:C
chr9:96195449	['C', 'G']	98663	52337.36559183383	-1974.7079284800209	0.0038909579103455	0.0048153897828924	0.8080255359948096	0.419078	0.419078	chr9	96195449	0.3777051373751376	chr9:96195449:C:G
chr9:96195515	['A', 'G']	98663	69228.63001672663	-3270.263052209581	-0.0107132058491538	0.0044562940143389	-2.404061719150972	0.0162159	0.0162159	chr9	96195515	1.79005894250832	chr9:96195515:A:G
chr9:96196035	['A', 'G']	98663	52665.08120165061	-1926.18190532398	0.0041176276622194	0.0048074620525274	0.8565075745225377	0.391719	0.391719	chr9	96196035	0.4070253628533734	chr9:96196035:A:G
chr9:96196360	['A', 'C']	98663	8513.294298921417	425.7512364586906	0.0111843879125788	0.0106676031280803	1.0484443204620322	0.294437	0.294437	chr9	96196360	0.5310076159169068	chr9:96196360:A:C
chr9:96196629	['G', 'C']	98663	52677.076455203445	-1928.675046648533	0.0039326216116743	0.0048059472917917	0.8182823016788099	0.413198	0.413198	chr9	96196629	0.3838417892605146	chr9:96196629:G:C
chr9:96196667	['G', 'A']	98663	68676.13708475675	-2094.801342608598	-0.0052518015372913	0.0044621138090623	-1.176976151218991	0.239208	0.239208	chr9	96196667	0.6212243000274523	chr9:96196667:G:A
chr9:96196944	['G', 'A']	98663	58836.734127426666	-2630.522760245847	-0.0062915215692544	0.0046443026511074	-1.3546751884815735	0.175524	0.175524	chr9	96196944	0.7556634925603094	chr9:96196944:G:A
chr9:96197126	['G', 'A']	98663	120547.99268082518	-3968.613153916544	-0.0006469999160014	0.0043678144155847	-0.1481289849891209	0.882241	0.882241	chr9	96197126	0.0544127633111767	chr9:96197126:G:A
chr9:96197287	['C', 'T']	98663	51150.36870330383	-2202.187204064566	0.0020730537590058	0.0048554610143387	0.4269530231802542	0.669414	0.669414	chr9	96197287	0.1743052091291725	chr9:96197287:C:T
chr9:96197846	['G', 'A']	98663	52173.87451596554	-2084.025766678913	0.0028219666836721	0.0048248949992339	0.5848762893534892	0.558632	0.558632	chr9	96197846	0.2528741903224972	chr9:96197846:G:A
chr9:96197863	['G', 'C']	98663	35888.63749708574	-1614.1433077717325	-0.0092011560980946	0.0055051744273476	-1.6713650438370866	0.0946528	0.0946528	chr9	96197863	1.023866534298567	chr9:96197863:G:C
chr9:96199820	['C', 'A']	98663	132168.03754421885	-4559.063910211207	-0.0061007497001955	0.0045273474162037	-1.3475329236630724	0.177812	0.177812	chr9	96199820	0.7500389331412637	chr9:96199820:C:A
chr9:96200712	['C', 'A']	98663	52563.5241314992	-2065.364675192277	0.0019107326060526	0.0048122190262034	0.3970585286430949	0.691325	0.691325	chr9	96200712	0.1603177376847142	chr9:96200712:C:A
chr9:96201452	['T', 'C']	98663	62159.490419708	-1483.494510434676	0.0027171523770501	0.0045872836254347	0.5923227336510326	0.553636	0.553636	chr9	96201452	0.2567756777763346	chr9:96201452:T:C
chr9:96202022	['A', 'G']	98663	131690.34749069967	-4700.807137935252	-0.0060938788706904	0.0045140219756786	-1.3499887469586975	0.177023	0.177023	chr9	96202022	0.751970303558239	chr9:96202022:A:G
chr9:96202292	['A', 'AG']	98663	62127.70483344488	-1479.720388085004	0.0027376181285935	0.0045881559854422	0.5966706749464918	0.550729	0.550729	chr9	96202292	0.2590620540646208	chr9:96202292:A:AG
chr9:96203172	['T', 'C']	98663	51964.53374289103	-2048.27348006117	0.0030704167600746	0.0048334575917347	0.6352423088029345	0.525272	0.525272	chr9	96203172	0.279615748958157	chr9:96203172:T:C
chr9:96203202	['T', 'C']	98663	61992.82323780169	-1488.0978166714233	0.0026904634903798	0.0045898916781447	0.5861714565489032	0.557762	0.557762	chr9	96203202	0.2535510772920484	chr9:96203202:T:C
chr9:96203531	['A', 'G']	98663	61499.7132835231	-1497.3079866037672	0.00322289226364	0.0045993232723257	0.70073184092804	0.483472	0.483472	chr9	96203531	0.3156286727652882	chr9:96203531:A:G
chr9:96203543	['C', 'G']	98663	52351.612207657934	-1995.6645703834129	0.0030722578326395	0.0048219805409086	0.6371360909848479	0.524038	0.524038	chr9	96203543	0.2806372195201987	chr9:96203543:C:G
chr9:96206010	['C', 'T']	98663	59889.2841025433	-1539.6307980991132	0.0039519560233981	0.0046230818984383	0.8548314977359793	0.392647	0.392647	chr9	96206010	0.4059977164045096	chr9:96206010:C:T
chr9:96206197	['G', 'A']	98663	50576.17661608328	-2111.576919780337	0.0030180964988246	0.0048756142030141	0.6190187273141537	0.535905	0.535905	chr9	96206197	0.2709121909648234	chr9:96206197:G:A
chr9:96207464	['A', 'G']	98663	140624.95428235456	-5116.097914274148	-0.0101865548554528	0.0046914151475627	-2.1713181492251583	0.0299095	0.0299095	chr9	96207464	1.524190847050794	chr9:96207464:A:G
chr9:96207759	['G', 'A']	98663	2557.077751875127	-104.41650392132794	-0.0045943880038475	0.0187433183616525	-0.2451213768660803	0.806363	0.806363	chr9	96207759	0.0934694080618507	chr9:96207759:G:A
chr9:96208011	['G', 'A']	98663	51264.3526281109	-1985.7532042879272	0.0037742596096165	0.0048516177969127	0.7779383635739354	0.436607	0.436607	chr9	96208011	0.3599093056470285	chr9:96208011:G:A
chr9:96208052	['G', 'T']	98663	51253.38958669142	-1987.1419453545773	0.0037259561472661	0.0048525721670816	0.767831166436203	0.442589	0.442589	chr9	96208052	0.3539993841246818	chr9:96208052:G:T
chr9:96208239	['C', 'T']	98663	9382.190186598556	595.8778044034959	0.0073569954017984	0.0103382623675011	0.7116278481116481	0.476697	0.476697	chr9	96208239	0.3217575812123442	chr9:96208239:C:T
chr9:96208277	['A', 'G']	98663	61433.09452610238	-1345.4676824694477	0.0042277619660437	0.0045929968493994	0.9204800492289648	0.357324	0.357324	chr9	96208277	0.4469378130236437	chr9:96208277:A:G
chr9:96209720	['T', 'C']	98663	61394.44528248327	-1350.8490849449277	0.0042846620708519	0.0045937969384278	0.932706022551872	0.350974	0.350974	chr9	96209720	0.4547250546873372	chr9:96209720:T:C
chr9:96210481	['T', 'C']	98663	9784.694210184884	586.8625205275546	0.0038279415040398	0.0101361592427445	0.3776520684380409	0.70569	0.70569	chr9	96210481	0.1513860367044374	chr9:96210481:T:C
chr9:96210924	['C', 'T']	98663	50212.5803718045	-2162.373114876116	0.0023257370484487	0.004887094431463	0.4758936175809585	0.634151	0.634151	chr9	96210924	0.1978073183665574	chr9:96210924:C:T
chr9:96210945	['A', 'T']	98663	51552.45020934077	-1961.0350061082208	0.0029340510870303	0.0048408206115011	0.6061061382980143	0.544446	0.544446	chr9	96210945	0.264045188571207	chr9:96210945:A:T
chr9:96211859	['T', 'C']	98663	81100.08379882603	-3847.253750361877	-0.0105521289187892	0.0043275485962949	-2.438361738519454	0.0147558	0.0147558	chr9	96211859	1.8310372398294184	chr9:96211859:T:C
chr9:96212044	['A', 'G']	98663	90922.58784530387	-3188.3324598745	-0.0097761320610393	0.0042667394032196	-2.291241891563019	0.0219515	0.0219515	chr9	96212044	1.6585357979974844	chr9:96212044:A:G
chr9:96212846	['A', 'G']	98663	92152.2182671641	-3358.1667396298594	-0.0096089971690292	0.0042576465489692	-2.25687995903639	0.0240178	0.0240178	chr9	96212846	1.6194667759346846	chr9:96212846:A:G
chr9:96214743	['G', 'C']	98663	35828.268240517355	-1586.6509406898062	-0.0079353901490292	0.0055060487134815	-1.4412132114994454	0.149528	0.149528	chr9	96214743	0.8252774755209338	chr9:96214743:G:C
chr9:96215150	['T', 'C']	98663	40542.752901702	-686.6797547530069	-0.0049160217791511	0.0052956368779987	-0.9283154967772131	0.353246	0.353246	chr9	96215150	0.4519227472083863	chr9:96215150:T:C
chr9:96215979	['T', 'C']	98663	9435.5738062175	563.2297985921139	0.0036148828419096	0.010304060905588	0.3508211835150594	0.725723	0.725723	chr9	96215979	0.1392291128082231	chr9:96215979:T:C
chr9:96216281	['T', 'A']	98663	147045.37494171318	-3714.511777518957	0.0092951642401449	0.0049133324243546	1.891824822206272	0.0585173	0.0585173	chr9	96216281	1.2327157205192594	chr9:96216281:T:A
chr9:96216378	['A', 'G']	98663	43158.43635829127	-1489.3943065494186	0.0016605673525766	0.0051491923349205	0.322490838284501	0.747082	0.747082	chr9	96216378	0.1266317272434456	chr9:96216378:A:G
chr9:96216541	['AAAG', 'A']	98663	12546.653167764824	-209.7300176756712	0.019518934273193	0.0087982833252597	2.2184934891962995	0.0265235	0.0265235	chr9	96216541	1.576369167658222	chr9:96216541:AAAG:A
chr9:96216636	['A', 'T']	98663	12596.021336982412	-211.75633952526243	0.0187943385893866	0.0087832343515736	2.139797008378741	0.0323736	0.0323736	chr9	96216636	1.4898090036186842	chr9:96216636:A:T
chr9:96217338	['T', 'C']	98663	12834.731818089658	-164.84702680210705	0.0210493036091265	0.0087081662864554	2.417191279622947	0.0156426	0.0156426	chr9	96217338	1.805691059984172	chr9:96217338:T:C
chr9:96217409	['C', 'T']	98663	106042.57071024514	-3111.65339057997	0.0103577905757483	0.004266875847184	2.4274881544969427	0.0152056	0.0152056	chr9	96217409	1.8179964382920943	chr9:96217409:C:T
chr9:96217594	['C', 'T']	98663	30376.38912600494	-1297.152713089134	-0.0069120130988978	0.0058707447057793	-1.177365640187612	0.239052	0.239052	chr9	96217594	0.6215076184800917	chr9:96217594:C:T
chr9:96218070	['A', 'C']	98663	30340.767672876915	-1314.8151220966515	-0.0071893311631942	0.0058725334677277	-1.224229917582065	0.220868	0.220868	chr9	96218070	0.6558672014220096	chr9:96218070:A:C
chr9:96218078	['T', 'C']	98663	148286.02363793016	-3799.0276650375617	0.0090552535147736	0.004955049535074	1.8274799173401712	0.0676307	0.0676307	chr9	96218078	1.1698561174605948	chr9:96218078:T:C
chr9:96218806	['G', 'A']	98663	49106.94537657521	-2787.790994074796	-0.0090177281680672	0.0049540227897831	-1.820283949170541	0.0687188	0.0687188	chr9	96218806	1.1629244329650643	chr9:96218806:G:A
chr9:96219346	['C', 'G']	98663	11865.08232813672	-157.16331390710468	0.0183553467372838	0.0090466906871162	2.028957037673945	0.0424653	0.0424653	chr9	96219346	1.3719658034552469	chr9:96219346:C:G
chr9:96220419	['G', 'A']	98663	91772.69538679908	-2891.70908250464	0.0062467600519045	0.0042611277057555	1.465987523318555	0.142655	0.142655	chr9	96220419	0.8457130018943604	chr9:96220419:G:A
chr9:96220444	['G', 'A']	98663	91854.06766360824	-2900.64471180228	0.0061519425851117	0.0042616006237706	1.4435755783395283	0.148862	0.148862	chr9	96220444	0.8272161504447189	chr9:96220444:G:A
chr9:96223633	['G', 'T']	98663	166101.93645017082	-5283.544815367669	0.0071045837170799	0.0058030035669321	1.2242942185258618	0.220844	0.220844	chr9	96223633	0.6559143953745213	chr9:96223633:G:T
chr9:96223758	['T', 'C']	98663	47558.26635580335	-3013.28052336962	-0.009514508632528	0.0050255062691947	-1.8932438092555608	0.0583284	0.0583284	chr9	96223758	1.234119936491319	chr9:96223758:T:C
chr9:96224065	['T', 'C']	98663	64241.86011717721	-2972.585672681164	-0.0027036050321219	0.0045661031160531	-0.5921033676652703	0.553783	0.553783	chr9	96224065	0.2566603803338765	chr9:96224065:T:C
chr9:96224109	['C', 'T']	98663	166774.73590414206	-5262.803990370618	0.0081597966977648	0.0058558599932456	1.3934412207902154	0.16349	0.16349	chr9	96224109	0.7865088061696659	chr9:96224109:C:T
chr9:96224223	['C', 'T']	98663	166107.10148291558	-5280.425774851469	0.007269319784466	0.005803602235474	1.2525530678227697	0.210371	0.210371	chr9	96224223	0.6770141286248798	chr9:96224223:C:T
chr9:96225119	['T', 'C']	98663	103405.44201230828	-2293.310235898085	0.0060319824729904	0.004269791166598	1.4127113569810683	0.157744	0.157744	chr9	96225119	0.802047150730089	chr9:96225119:T:C
chr9:96225398	['T', 'A']	98663	166276.81580603926	-5273.398754921573	0.0059483555811445	0.0058366933700036	1.0191310737197257	0.308143	0.308143	chr9	96225398	0.5112476935698568	chr9:96225398:T:A
chr9:96225490	['C', 'T']	98663	92282.28378337272	-2952.095155245424	0.0055001983572871	0.0042614821006872	1.2906773341603646	0.196819	0.196819	chr9	96225490	0.7059329790913753	chr9:96225490:C:T
chr9:96225622	['C', 'T']	98663	102193.78729939886	-2341.8444380566925	0.0058150318043468	0.0042665485945134	1.3629357958853612	0.172906	0.172906	chr9	96225622	0.7621899360396713	chr9:96225622:C:T
chr9:96226147	['A', 'G']	98663	64245.62789565991	-2962.667483689876	-0.0024803799067093	0.0045662780365573	-0.5431951113908472	0.586997	0.586997	chr9	96226147	0.2313641183209972	chr9:96226147:A:G
chr9:96226219	['C', 'T']	98663	92548.20267858951	-2917.876080774542	0.0054101770931089	0.0042598740381896	1.270032175742029	0.204076	0.204076	chr9	96226219	0.6902080667216313	chr9:96226219:C:T
chr9:96226737	['T', 'C']	98663	93338.65087491636	-2932.6598869644195	0.005686085636275	0.0042596204388447	1.334880822812733	0.181918	0.181918	chr9	96226737	0.7401243272481303	chr9:96226737:T:C
chr9:96228040	['T', 'A']	98663	12092.857971132016	-243.0209876799369	0.0199873765434629	0.0089018661147299	2.245301859841481	0.024751	0.024751	chr9	96228040	1.6064072498330988	chr9:96228040:T:A
chr9:96228318	['C', 'T']	98663	102609.76004622685	-2336.6328356751883	0.0062266690972521	0.0042678723292732	1.458963299943049	0.144578	0.144578	chr9	96228318	0.8398977873008459	chr9:96228318:C:T
chr9:96228352	['C', 'T']	98663	49044.456359987016	-2772.29696992124	-0.0084035688101599	0.004958300210676	-1.6948487290192027	0.0901073	0.0901073	chr9	96228352	1.0452400234350077	chr9:96228352:C:T
chr9:96228392	['T', 'G']	98663	12095.942365595756	-243.20598416383547	0.0199505963977479	0.0089019080069027	2.241159578629399	0.025018	0.025018	chr9	96228392	1.6017474118161177	chr9:96228392:T:G
chr9:96228826	['C', 'T']	98663	102602.8785190742	-2336.7775395931576	0.0062636017988494	0.0042679835020842	1.467578727938085	0.142222	0.142222	chr9	96228826	0.8470332183771146	chr9:96228826:C:T
chr9:96229021	['C', 'T']	98663	93209.06026600164	-2931.87430311121	0.0060345175542351	0.0042584892819539	1.417055945122932	0.15647	0.15647	chr9	96229021	0.8055689174362981	chr9:96229021:C:T
chr9:96229237	['G', 'A']	98663	166073.1491272528	-5282.578516508645	0.0070518463169012	0.0058009697519085	1.2156323198515635	0.224128	0.224128	chr9	96229237	0.6495038842686855	chr9:96229237:G:A
chr9:96230792	['A', 'G']	98663	64489.79912189972	-2942.341021288508	-0.0029969898121105	0.0045639259825151	-0.6566692412612002	0.511395	0.511395	chr9	96230792	0.2912435224634278	chr9:96230792:A:G
chr9:96230813	['G', 'T']	98663	49076.45088398687	-2761.7285657830016	-0.0086412634289839	0.0049556110427822	-1.743733185349516	0.0812087	0.0812087	chr9	96230813	1.090397441699776	chr9:96230813:G:T
chr9:96232081	['AT', 'A']	98663	48759.08543418752	-2759.109530975705	-0.0085390746918985	0.0049755381948116	-1.716211263497646	0.0861265	0.0861265	chr9	96232081	1.0648632012404864	chr9:96232081:AT:A
chr9:96232151	['C', 'T']	98663	49111.095662151376	-2758.8428637923034	-0.0085785217346226	0.0049591602428491	-1.7298335432884129	0.0836631	0.0836631	chr9	96232151	1.0774660473820814	chr9:96232151:C:T
chr9:96232180	['T', 'C']	98663	166048.87887480998	-5285.859564236805	0.0071228051774842	0.0057984165367586	1.228405226207824	0.219298	0.219298	chr9	96232180	0.6589653290745271	chr9:96232180:T:C
chr9:96232201	['G', 'A']	98663	101813.4789757522	-2315.929120948719	0.0062906266941452	0.0042656505963866	1.474716822675056	0.140292	0.140292	chr9	96232201	0.8529670934400224	chr9:96232201:G:A
chr9:96232424	['G', 'T']	98663	115538.24974656336	-2499.1981805845235	0.0106536475289178	0.0043303126218442	2.460249053422989	0.0138858	0.0138858	chr9	96232424	1.857429094266121	chr9:96232424:G:T
chr9:96233108	['G', 'C']	98663	12307.623720326785	-241.56458990568595	0.019786223599915	0.0088305429631614	2.2406576450007294	0.0250505	0.0250505	chr9	96233108	1.601183601330714	chr9:96233108:G:C
chr9:96233230	['T', 'G']	98663	166306.7424157958	-5247.101214826526	0.0071839700103651	0.0058205652446493	1.2342392376701117	0.217117	0.217117	chr9	96233230	0.6633061704785852	chr9:96233230:T:G
chr9:96234009	['C', 'T']	98663	101669.30470436784	-2349.2658505146665	0.0061037859818347	0.0042646599780214	1.4312479806811291	0.152362	0.152362	chr9	96234009	0.8171233351495597	chr9:96234009:C:T
chr9:96235528	['C', 'T']	98663	11972.606742484137	-175.0985901878743	0.0186179585157396	0.0089453807119603	2.081293028797146	0.0374097	0.0374097	chr9	96235528	1.427015774530129	chr9:96235528:C:T
chr9:96235628	['ATCTTTGTGG', 'A']	98663	93003.0247653225	-2922.838692916588	0.0057465115344898	0.0042600961496446	1.3489159241086974	0.177367	0.177367	chr9	96235628	0.751127179606115	chr9:96235628:ATCTTTGTGG:A
chr9:96236037	['C', 'T']	98663	92815.41366012076	-2845.77664944627	0.0049934046137742	0.0042582618502745	1.1726391634305744	0.240943	0.240943	chr9	96236037	0.6180856865262241	chr9:96236037:C:T
chr9:96237568	['T', 'C']	98663	55906.099732398085	-1265.0783902866372	0.0103721360632063	0.0047311295010417	2.192317090648734	0.0283589	0.0283589	chr9	96237568	1.5473106188061458	chr9:96237568:T:C
chr9:96238244	['G', 'A']	98663	14792.89960165016	-161.03588715424436	0.0142126101953952	0.0081427303862989	1.7454354400963084	0.0809122	0.0809122	chr9	96238244	1.0919859902145337	chr9:96238244:G:A
chr9:96238300	['T', 'A']	98663	92656.02585988422	-2938.0325566153297	0.0050193322466366	0.0042605704502391	1.1780892500803144	0.238764	0.238764	chr9	96238300	0.6220311540081397	chr9:96238300:T:A
chr9:96238637	['G', 'A']	98663	14795.749812483527	-164.119278191361	0.0140364810227118	0.0081413683295898	1.7240935988237052	0.0846941	0.0846941	chr9	96238637	1.072146842640846	chr9:96238637:G:A
chr9:96239213	['C', 'T']	98663	11738.475901843723	-184.46993678415387	0.0204576811485759	0.0090289785325479	2.265780240237538	0.023467	0.023467	chr9	96239213	1.6295424266656546	chr9:96239213:C:T
chr9:96239243	['C', 'T']	98663	101799.50864192523	-2342.985034180784	0.0058638144606809	0.0042655091705904	1.37470445524074	0.169226	0.169226	chr9	96239243	0.7715329108652217	chr9:96239243:C:T
chr9:96239453	['T', 'C']	98663	15315.241822512797	-197.4817177887107	0.0134047676640399	0.0080058985957068	1.6743614103766338	0.0940628	0.0940628	chr9	96239453	1.0265820976030136	chr9:96239453:T:C
chr9:96239844	['GT', 'G']	98663	92257.02608263728	-2909.718951831818	0.0053061724931685	0.0042606085536293	1.245402488019841	0.212987	0.212987	chr9	96239844	0.6716469036061556	chr9:96239844:GT:G
chr9:96239971	['C', 'A']	98663	167461.52463121607	-5351.558717573482	0.0051883225780285	0.0059170998907232	0.8768353879174335	0.380578	0.380578	chr9	96239971	0.4195563205018451	chr9:96239971:C:A
chr9:96240312	['G', 'A']	98663	117105.56077437664	-2546.4389554089894	0.0098710343511075	0.0043459208730565	2.271333197137796	0.023129	0.023129	chr9	96240312	1.6358431438774694	chr9:96240312:G:A
chr9:96240572	['G', 'A']	98663	15309.551701418102	-201.17956779793653	0.0131308386711713	0.008005770312631	1.640171795892549	0.100973	0.100973	chr9	96240572	0.9957947402631084	chr9:96240572:G:A
chr9:96240982	['C', 'T']	98663	166352.05818974256	-5264.826018214493	0.0063675371257848	0.005824095447403	1.0933091985338363	0.274261	0.274261	chr9	96240982	0.5618359448161595	chr9:96240982:C:T
chr9:96241375	['T', 'C']	98663	49527.02774483268	-2805.482219765417	-0.0085643097711363	0.0049440158185829	-1.7322577607753338	0.0832308	0.0832308	chr9	96241375	1.0797159309838271	chr9:96241375:T:C
chr9:96241890	['G', 'A']	98663	12104.928676721103	325.82802114382866	-0.0017360320561622	0.0091464751308504	-0.1898033976287458	0.849464	0.849464	chr9	96241890	0.0708550216597247	chr9:96241890:G:A
chr9:96242412	['C', 'A']	98663	12858.260650104903	-275.12143684948546	0.0183374140237574	0.0086481637419233	2.120382380697072	0.0339763	0.0339763	chr9	96242412	1.4688239173173132	chr9:96242412:C:A
chr9:96243778	['G', 'A']	98663	12095.103310560138	-246.06446014890523	0.0192577321770012	0.0089018381611907	2.163343326208627	0.0305172	0.0305172	chr9	96243778	1.5154553160754036	chr9:96243778:G:A
chr9:96244607	['T', 'C']	98663	102668.8932391196	-2363.1902339390385	0.0062622685706206	0.0042699729507947	1.4665827261165718	0.142493	0.142493	chr9	96244607	0.8462064699434987	chr9:96244607:T:C
chr9:96245125	['G', 'A']	98663	11890.084608834915	-238.81748996997808	0.0194445402488841	0.0089763902118602	2.1661870518053736	0.0302993	0.0302993	chr9	96245125	1.5185674048194444	chr9:96245125:G:A
chr9:96245625	['G', 'A']	98663	165812.7223872125	-5329.633708859044	0.0069985434525394	0.0057788570470551	1.211060144861322	0.225875	0.225875	chr9	96245625	0.6461318344310117	chr9:96245625:G:A
chr9:96245948	['T', 'C']	98663	103163.54738421306	-2319.537410348536	0.0059673430077699	0.0042697668300778	1.3975805343124914	0.162242	0.162242	chr9	96245948	0.7898367086509364	chr9:96245948:T:C
chr9:96246276	['T', 'G']	98663	103033.75309693246	-2332.998753855037	0.0059621125860378	0.004270299211881	1.396181459474733	0.162663	0.162663	chr9	96246276	0.7887112222520821	chr9:96246276:T:G
chr9:96247671	['T', 'C']	98663	50152.57489812882	-2884.0687739422942	-0.0090478073309744	0.0049255729824826	-1.8369045313412544	0.066227	0.066227	chr9	96247671	1.1789649175026329	chr9:96247671:T:C
chr9:96247875	['C', 'T']	98663	115954.97947205158	-2568.1068413885	0.0102691115570026	0.0043368050846786	2.367897877929069	0.0178914	0.0178914	chr9	96247875	1.747355674609508	chr9:96247875:C:T
chr9:96247890	['G', 'A']	98663	116243.138204377	-2561.479708472661	0.0108082219363765	0.0043386645656506	2.491140251298899	0.012735	0.012735	chr9	96247890	1.895001050700366	chr9:96247890:G:A
chr9:96248570	['T', 'C']	98663	49807.63029725459	-2759.9300462246138	-0.0095653823901994	0.0049346742804789	-1.938401978837604	0.052577	0.052577	chr9	96248570	1.2792041980055353	chr9:96248570:T:C
chr9:96249995	['C', 'T']	98663	49659.01991749191	-2723.69369128359	-0.0090032364983539	0.0049382376436674	-1.8231679291293712	0.068281	0.068281	chr9	96249995	1.1657001271105891	chr9:96249995:C:T
chr9:96250070	['C', 'T']	98663	49197.47690732519	-2813.278704342384	-0.0090269201698886	0.0049544944815222	-1.82196593488084	0.0684632	0.0684632	chr9	96250070	1.1645428056091407	chr9:96250070:C:T
chr9:96250216	['G', 'C']	98663	166362.8032050762	-5271.725331087544	0.0064219384356089	0.0058271541792974	1.1020711376446255	0.270433	0.270433	chr9	96250216	0.567940314049032	chr9:96250216:G:C
chr9:96250246	['C', 'T']	98663	49547.5416041523	-2795.9850847655352	-0.0095353424857114	0.0049421467178524	-1.929392838797567	0.053685	0.053685	chr9	96250246	1.2701470425543144	chr9:96250246:C:T
chr9:96250615	['A', 'G']	98663	49771.54906134696	-2772.197712201209	-0.0096876696466826	0.0049351994122957	-1.962974307086021	0.049652	0.049652	chr9	96250615	1.304063253281993	chr9:96250615:A:G
chr9:96250968	['T', 'C']	98663	49793.58898665909	-2843.6170293550867	-0.0087932686452869	0.0049363040844991	-1.7813466299410632	0.0748589	0.0748589	chr9	96250968	1.1257565588331382	chr9:96250968:T:C
chr9:96251381	['A', 'G']	98663	166265.42592592596	-5285.826254952171	0.0061424029530077	0.0058190453325044	1.0555688436893695	0.291168	0.291168	chr9	96251381	0.5358563566497682	chr9:96251381:A:G
chr9:96252111	['C', 'CAACT']	98663	48596.86597394699	-2750.6457907287304	-0.0082885830124319	0.0049724209469649	-1.6669109676828675	0.0955353	0.0955353	chr9	96252111	1.0198361282847526	chr9:96252111:C:CAACT
chr9:96252977	['C', 'T']	98663	48329.26636253041	-2742.235985959117	-0.008065388807386	0.0049809606033955	-1.619243645871823	0.105398	0.105398	chr9	96252977	0.9771676300836696	chr9:96252977:C:T
chr9:96254122	['C', 'T']	98663	165216.39642187415	-5422.934907430919	0.007042797538094	0.0057336109943123	1.2283354320829252	0.219324	0.219324	chr9	96254122	0.6589138421151739	chr9:96254122:C:T
chr9:96254421	['G', 'A']	98663	47652.7617918073	-2653.761144441956	-0.0080430270316351	0.0050016331662849	-1.6080801538688514	0.107821	0.107821	chr9	96254421	0.9672966445675946	chr9:96254421:G:A
chr9:96254614	['A', 'C']	98663	166747.52057168924	-5288.273662855285	0.0060770010825513	0.0058475051633712	1.039246809155077	0.298693	0.298693	chr9	96254614	0.5247749551561517	chr9:96254614:A:C
chr9:96254638	['C', 'G']	98663	38011.47584675745	-1904.8658761973504	-0.0060266398444355	0.0054117133545628	-1.113628799159187	0.265441	0.265441	chr9	96254638	0.576031995192289	chr9:96254638:C:G
chr9:96255802	['C', 'T']	98663	147364.93619048587	-4519.060589454098	-0.0025891345008584	0.0048850040347614	-0.5300168602593401	0.596101	0.596101	chr9	96255802	0.2246801496113584	chr9:96255802:C:T
chr9:96255999	['C', 'G']	98663	40156.66307498935	-749.9369495289573	0.0044814191356629	0.0052864118343552	0.8477241796674316	0.396594	0.396594	chr9	96255999	0.4016538604448926	chr9:96255999:C:G
chr9:96256160	['A', 'G']	98663	84698.58463503391	-3212.010915869281	-0.002644735905739	0.0042872288183218	-0.6168870423795726	0.537311	0.537311	chr9	96256160	0.269774268326895	chr9:96256160:A:G
chr9:96256892	['A', 'G']	98663	147871.46383599972	-4550.019673125238	-0.0025017938706378	0.0049029655124004	-0.5102613641296121	0.60987	0.60987	chr9	96256892	0.2147627294147228	chr9:96256892:A:G
chr9:96259300	['A', 'G']	98663	98595.98098038216	-4323.491909762998	-0.005846261392244	0.0042944364232683	-1.3613570713417895	0.173404	0.173404	chr9	96259300	0.7609408886482095	chr9:96259300:A:G
chr9:96259379	['A', 'G']	98663	109446.09292165468	-3890.466470020195	-0.0056468319530868	0.0042868672361584	-1.3172397562158031	0.187761	0.187761	chr9	96259379	0.7263946103857879	chr9:96259379:A:G
chr9:96259706	['A', 'G']	98663	38785.140611282586	-1816.5846320552264	-0.0075771955482047	0.0053709768735517	-1.410766742548654	0.158317	0.158317	chr9	96259706	0.8004724483101873	chr9:96259706:A:G
chr9:96260955	['G', 'A']	98663	102412.13998357544	-2011.9782874060568	0.0016722297489486	0.0043325968467954	0.3859647708014806	0.699524	0.699524	chr9	96260955	0.1551973806878635	chr9:96260955:G:A
chr9:96261175	['T', 'C']	98663	79903.0070152673	-2491.146685403345	-0.0044317567205621	0.0043316550016059	-1.023109347101541	0.306259	0.306259	chr9	96261175	0.5139111398750682	chr9:96261175:T:C
chr9:96262724	['T', 'A']	98663	58083.54024736413	-2897.9937232634043	0.0026896571716236	0.0046946953135909	0.5729141066593157	0.566704	0.566704	chr9	96262724	0.2466437219415341	chr9:96262724:T:A
chr9:96263842	['T', 'C']	98663	8944.543945183817	-248.2743766314856	0.0031480835228152	0.0103139933799338	0.3052245048886679	0.760196	0.760196	chr9	96263842	0.1190744198980004	chr9:96263842:T:C
chr9:96264160	['G', 'C']	98663	175078.42156584494	-5846.353491850675	0.0022851747965462	0.0067057948781136	0.3407761254381101	0.733273	0.733273	chr9	96264160	0.1347343059588291	chr9:96264160:G:C
chr9:96264238	['A', 'G']	98663	166516.0035986903	-6724.37117545764	-0.0017316058565735	0.0059924803445592	-0.2889631266201347	0.77261	0.77261	chr9	96264238	0.1120396750202002	chr9:96264238:A:G
chr9:96264680	['T', 'C']	98663	104153.44686071153	-3696.3041652283	-0.0076206503088415	0.0042538404693875	-1.791475341795975	0.0732201	0.0732201	chr9	96264680	1.1353696823184791	chr9:96264680:T:C
chr9:96264948	['T', 'A']	98663	97967.87318161083	-3897.460260488764	-0.007304192597584	0.0042536840867515	-1.717145055584553	0.0859558	0.0859558	chr9	96264948	1.0657248132990984	chr9:96264948:T:A
chr9:96265532	['A', 'G']	98663	102601.55887033824	-4035.258411050405	-0.0061239769360198	0.0042628720767729	-1.4365847310754345	0.150839	0.150839	chr9	96265532	0.8214863554491375	chr9:96265532:A:G
chr9:96265878	['C', 'T']	98663	74545.37777777783	-2262.7855785019665	0.0026201866871242	0.0043922216164999	0.5965515668155565	0.550808	0.550808	chr9	96265878	0.2589997606253098	chr9:96265878:C:T
chr9:96268389	['G', 'T']	98663	70109.50131787034	-3459.144925959742	-0.0039339981338435	0.0044838462088314	-0.8773713349256035	0.380287	0.380287	chr9	96268389	0.4198885205646577	chr9:96268389:G:T
chr9:96268686	['C', 'T']	98663	69333.78473517719	-3569.6825486388466	-0.0036426269164601	0.004497886517657	-0.8098530058863278	0.418027	0.418027	chr9	96268686	0.3787956666165467	chr9:96268686:C:T
chr9:96269594	['T', 'A']	98663	33786.546636512045	-570.7977093594237	-0.0070089888844347	0.0057605004185011	-1.2167326404358552	0.223709	0.223709	chr9	96269594	0.6503165435220027	chr9:96269594:T:A
chr9:96269872	['C', 'A']	98663	4222.7978073105305	-22.299777803065293	0.0003188841944263	0.0154385291848747	0.0206550890054161	0.983521	0.983521	chr9	96269872	0.0072163626518607	chr9:96269872:C:A
chr9:96271052	['G', 'A']	98663	34601.483075768614	-444.7195523477994	-0.0061796954052273	0.0057109250723238	-1.0820830823320098	0.279218	0.279218	chr9	96271052	0.5540565880234656	chr9:96271052:G:A
chr9:96271192	['G', 'T']	98663	33820.51297595393	-563.7859521834768	-0.0068025995129731	0.0057604462899473	-1.1809153615136412	0.237639	0.237639	chr9	96271192	0.6240822838302592	chr9:96271192:G:T
chr9:96271413	['T', 'A']	98663	70847.64346539072	-3487.272853592228	-0.0032919555502951	0.0044740593984728	-0.7357871805230819	0.461862	0.461862	chr9	96271413	0.3354877681479091	chr9:96271413:T:A
chr9:96271635	['G', 'C']	98663	64352.653929987166	-3125.799046557078	0.0003014970303166	0.0045937658289646	0.0656317804481064	0.947671	0.947671	chr9	96271635	0.0233424091638116	chr9:96271635:G:C
chr9:96272096	['C', 'T']	98663	63973.97339475604	-3129.608810242321	0.0011509319035004	0.0046042865462707	0.2499696515267111	0.802611	0.802611	chr9	96272096	0.0954948924385068	chr9:96272096:C:T
chr9:96272980	['T', 'C']	98663	29242.52053405784	-552.8921571614965	-0.0083070407721789	0.0060504328957701	-1.3729663505542369	0.169766	0.169766	chr9	96272980	0.7701492840032708	chr9:96272980:T:C
chr9:96274386	['G', 'A']	98663	34644.022698012006	-456.89459896996425	-0.0070264182445102	0.0057088618722096	-1.2307914259958477	0.218404	0.218404	chr9	96274386	0.6607394119287492	chr9:96274386:G:A
chr9:96274423	['T', 'A']	98663	69978.47608572239	-3590.9394324820832	-0.0029109461755242	0.0044890278586781	-0.6484580330453479	0.51669	0.51669	chr9	96274423	0.2867699436930558	chr9:96274423:T:A
chr9:96274520	['T', 'G']	98663	105820.10368635564	-2869.998924853613	-0.000960234647491	0.0042822328086729	-0.2242369087328216	0.822573	0.822573	chr9	96274520	0.0848255498030832	chr9:96274520:T:G
chr9:96275748	['G', 'A']	98663	70748.83425268711	-3479.865331490389	-0.0031632581647624	0.0044766376215392	-0.7066147479846407	0.479808	0.479808	chr9	96275748	0.3189325151700004	chr9:96275748:G:A
chr9:96276627	['A', 'G']	98663	106160.89987631538	-2848.615169204863	-0.000632906390901	0.0042826066652987	-0.1477853187007211	0.882512	0.882512	chr9	96276627	0.0542793805595725	chr9:96276627:A:G
chr9:96276647	['CA', 'C']	98663	34618.61403793324	-457.3316921029558	-0.0065244616282145	0.0057085308610644	-1.14293183079996	0.25307	0.25307	chr9	96276647	0.5967593349155247	chr9:96276647:CA:C
chr9:96276700	['C', 'T']	98663	64244.674205713614	-3139.378569245306	0.0014918407931967	0.0045998358400654	0.3243247900724126	0.745693	0.745693	chr9	96276700	0.1274399337172365	chr9:96276700:C:T
chr9:96277643	['G', 'T']	98663	177114.77089309428	-6279.994446826343	-0.0085288012319832	0.0070175494018544	-1.215353215715074	0.224234	0.224234	chr9	96277643	0.6492985358406768	chr9:96277643:G:T
chr9:96279915	['G', 'A']	98663	34250.207150677146	-139.54976520626892	-0.0039563183803009	0.005749222322664	-0.6881484413474085	0.491361	0.491361	chr9	96279915	0.3085993170398048	chr9:96279915:G:A
chr9:96279944	['C', 'T']	98663	105238.66619355624	-3261.5922235094704	-0.002076330221037	0.0042688085753594	-0.4863957201131229	0.626688	0.626688	chr9	96279944	0.2029486212146268	chr9:96279944:C:T
chr9:96280058	['T', 'C']	98663	106103.67873578367	-3191.839532712864	-0.0025423704851372	0.004268994891482	-0.5955431078659863	0.551482	0.551482	chr9	96280058	0.2584686580710227	chr9:96280058:T:C
chr9:96280826	['A', 'G']	98663	65746.65155002996	-3268.1206527083086	5.9504056078959e-05	0.0045733412193352	0.0130110685438005	0.989619	0.989619	chr9	96280826	0.0045319751453634	chr9:96280826:A:G
chr9:96281540	['T', 'G']	98663	105268.07113242168	-3247.2407102148013	-0.0015616533019766	0.0042686056846708	-0.3658462311439934	0.714481	0.714481	chr9	96281540	0.1460093157951542	chr9:96281540:T:G
chr9:96281563	['C', 'T']	98663	70406.70411969835	-3231.8589748773893	-0.0012637949709726	0.004452158860245	-0.2838611582927804	0.776517	0.776517	chr9	96281563	0.1098490319825893	chr9:96281563:C:T
chr9:96282257	['A', 'G']	98663	177304.78244828037	-6251.543976727037	-0.0083131808367404	0.0070386671377765	-1.181073159735544	0.237577	0.237577	chr9	96282257	0.6241956060165104	chr9:96282257:A:G
chr9:96282347	['T', 'C']	98663	105121.0472898314	-3286.4572414813742	-0.001977815904244	0.0042683286363198	-0.4633701087152864	0.6431	0.6431	chr9	96282347	0.1917214904172321	chr9:96282347:T:C
chr9:96283173	['C', 'T']	98663	105171.86094623512	-3286.556883549644	-0.0021710004530698	0.0042723442773271	-0.5081520383530794	0.611348	0.611348	chr9	96283173	0.213711504231907	chr9:96283173:C:T
chr9:96285028	['G', 'A']	98663	70494.72050205816	-3223.684918281142	-0.0013449608200292	0.0044507169707138	-0.3021896986214095	0.762508	0.762508	chr9	96285028	0.1177555954728103	chr9:96285028:G:A
chr9:96285469	['A', 'C']	98663	177586.5991728416	-6266.214985491149	-0.00861853838059	0.0070840832096489	-1.2166060343349911	0.223757	0.223757	chr9	96285469	0.650223369358105	chr9:96285469:A:C
chr9:96285721	['A', 'G']	98663	105389.04515730032	-3296.80145343929	-0.0019606577892154	0.0042690452379913	-0.4592731348375255	0.646039	0.646039	chr9	96285721	0.1897412637796156	chr9:96285721:A:G
chr9:96286060	['A', 'G']	98663	105395.56947485809	-3303.829060941688	-0.002122645675125	0.0042692129346068	-0.497198361299481	0.61905	0.61905	chr9	96286060	0.2082742720669028	chr9:96286060:A:G
chr9:96287419	['T', 'C']	98663	71219.93366384816	-3134.325790990676	-0.0016399311121272	0.0044409121805015	-0.3692779873755697	0.711921	0.711921	chr9	96287419	0.1475681962052845	chr9:96287419:T:C
chr9:96287691	['G', 'C']	98663	105092.99788068996	-3282.452351749649	-0.0019001661651441	0.0042684414259508	-0.4451662739452568	0.656201	0.656201	chr9	96287691	0.1829631121179823	chr9:96287691:G:C
chr9:96287704	['C', 'T']	98663	105121.51676572624	-3293.1556970173315	-0.0022042765038793	0.0042699962596296	-0.5162244577868921	0.605699	0.605699	chr9	96287704	0.2177431433498077	chr9:96287704:C:T
chr9:96288512	['A', 'G']	98663	177295.17279583192	-6244.496087725236	-0.0080032296666121	0.007037919969909	-1.137158379298192	0.255475	0.255475	chr9	96288512	0.5926515921760955	chr9:96288512:A:G
chr9:96288763	['C', 'T']	98663	71180.70760512553	-3132.350767317627	-0.0015906637180482	0.0044408297451945	-0.3581906556470704	0.720201	0.720201	chr9	96288763	0.142546279945877	chr9:96288763:C:T
chr9:96288829	['G', 'C']	98663	105111.22210506049	-3287.6724264212644	-0.0020793720555722	0.0042690612695829	-0.4870794594558064	0.626203	0.626203	chr9	96288829	0.2032848561053623	chr9:96288829:G:C
chr9:96288889	['A', 'T']	98663	65062.4209917975	-3422.7545777287387	-0.0022967296667551	0.0045914049576842	-0.5002237197377408	0.616919	0.616919	chr9	96288889	0.2097718540580344	chr9:96288889:A:T
chr9:96289142	['G', 'A']	98663	105122.04085772808	-3301.440437027308	-0.0021936796083972	0.0042696121389462	-0.5137889665403258	0.607401	0.607401	chr9	96289142	0.2165244974126097	chr9:96289142:G:A
chr9:96289709	['G', 'A']	98663	40238.30186517994	-202.5253366113069	-0.0026472919043966	0.005376025648813	-0.4924254602433217	0.62242	0.62242	chr9	96289709	0.2059164607643728	chr9:96289709:G:A
chr9:96290061	['T', 'C']	98663	39026.05311771266	-328.06321316173324	-0.0021831350192454	0.0054359402697388	-0.4016112964667177	0.687971	0.687971	chr9	96290061	0.1624298681677153	chr9:96290061:T:C
chr9:96290084	['C', 'T']	98663	135303.11191888456	-6146.582051854192	-0.0036232479417615	0.0046988953826386	-0.771085041635242	0.440658	0.440658	chr9	96290084	0.3558983409978537	chr9:96290084:C:T
chr9:96292322	['T', 'C']	98663	62035.68897877255	-3095.400103027508	-0.002530041904392	0.0046307418618588	-0.5463577931714874	0.584821	0.584821	chr9	96292322	0.2329770409401202	chr9:96292322:T:C
chr9:96292642	['C', 'T']	98663	62789.54606276863	-3256.24517610667	-0.0029990997917402	0.0046140435134456	-0.6499938249391466	0.515698	0.515698	chr9	96292642	0.2876045528877356	chr9:96292642:C:T
chr9:96293709	['G', 'A']	98663	65906.363878751	-3257.1815310218008	-0.0012229395423931	0.0045676178826545	-0.267741210804262	0.788899	0.788899	chr9	96293709	0.1029785944463639	chr9:96293709:G:A
chr9:96293722	['A', 'C']	98663	71180.92219721398	-3113.328215579312	-0.0011900868110733	0.0044406262972716	-0.2679997665654801	0.7887	0.7887	chr9	96293722	0.1030881591739748	chr9:96293722:A:C
chr9:96293927	['A', 'G']	98663	35491.47503674793	-37.62059089198517	-0.00343672190281	0.0056704180618575	-0.6060791048066538	0.544464	0.544464	chr9	96293927	0.2640308305422147	chr9:96293927:A:G
chr9:96294698	['C', 'T']	98663	177589.59973037624	-6283.70537464485	-0.0096705676581153	0.0070835722593402	-1.3652105610081122	0.17219	0.17219	chr9	96294698	0.763992073967879	chr9:96294698:C:T
chr9:96295279	['A', 'G']	98663	65007.54215536205	-3256.825710636314	-0.0011225968888529	0.0045828687287934	-0.2449550609642968	0.806492	0.806492	chr9	96295279	0.0933999362391698	chr9:96295279:A:G
chr9:96295313	['T', 'A']	98663	72490.33591973913	-3274.4864614913595	-0.0013536636040271	0.0045187009923395	-0.2995691917482447	0.764506	0.764506	chr9	96295313	0.1166191018060546	chr9:96295313:T:A
chr9:96295391	['A', 'G']	98663	10406.759224818312	-690.0671022678836	-0.0098864067976935	0.0097493261669474	-1.0140605236094022	0.310556	0.310556	chr9	96295391	0.5078600756867631	chr9:96295391:A:G
chr9:96296255	['AAAG', 'A']	98663	71154.38642287056	-3128.720107809368	-0.001397117939157	0.0044414322402015	-0.3145647312844468	0.753093	0.753093	chr9	96296255	0.1231513891474308	chr9:96296255:AAAG:A
chr9:96297617	['G', 'A']	98663	2331.118135376756	12.123178341024737	-0.0040844142117969	0.0197233426700376	-0.207085293812887	0.835944	0.835944	chr9	96297617	0.0778228150317788	chr9:96297617:G:A
chr9:96297903	['G', 'A']	98663	34776.51690052315	-157.93151054740096	-0.0040918428916277	0.0057140595548323	-0.7161008478057026	0.473931	0.473931	chr9	96297903	0.3242848830106319	chr9:96297903:G:A
chr9:96298378	['A', 'G']	98663	2465.0499690860624	123.2004268929351	0.0049212594176949	0.0204294905542857	0.2408899724943248	0.809641	0.809641	chr9	96298378	0.0917075073929827	chr9:96298378:A:G
chr9:96298600	['G', 'A']	98663	71174.54224659642	-3136.804027332922	-0.0015527321638745	0.0044395528897084	-0.3497496712955155	0.726527	0.726527	chr9	96298600	0.1387482413341326	chr9:96298600:G:A
chr9:96299336	['A', 'G']	98663	2327.188697987938	11.965797759649268	-0.0037700239594676	0.0197466875290613	-0.1909193100827302	0.848589	0.848589	chr9	96299336	0.0713026021596265	chr9:96299336:A:G
chr9:96299602	['A', 'G']	98663	66104.74011820639	-3272.9829930953256	-0.0012485745558964	0.004566675061036	-0.2734099841150439	0.784539	0.784539	chr9	96299602	0.1053854624482364	chr9:96299602:A:G
chr9:96299690	['A', 'G']	98663	65100.51619509127	-3446.383530760296	-0.0023684141481235	0.0045934454452731	-0.5156073314336961	0.60613	0.60613	chr9	96299690	0.2174342203423657	chr9:96299690:A:G
chr9:96300100	['G', 'A']	98663	2259.2669838886427	16.765148005468284	0.0007545841481357	0.0200198225956199	0.0376918498918562	0.969933	0.969933	chr9	96300100	0.0132582644298947	chr9:96300100:G:A
chr9:96300152	['T', 'C']	98663	2394.478476528025	5.233895901782714	-0.0059353968863134	0.0197355753706179	-0.3007460778240089	0.763609	0.763609	chr9	96300152	0.117128961594108	chr9:96300152:T:C
chr9:96300767	['A', 'G']	98663	2331.2599136358112	12.195910077802305	-0.0040991397528801	0.0197229251039452	-0.2078362986867607	0.835357	0.835357	chr9	96300767	0.0781278838031848	chr9:96300767:A:G
chr9:96300896	['T', 'TA']	98663	2329.165250973079	15.597218828218832	-0.003089018628418	0.0197310146032424	-0.156556502062009	0.875595	0.875595	chr9	96300896	0.0576967270933812	chr9:96300896:T:TA
chr9:96300955	['T', 'G']	98663	2329.141642255491	14.902738230742692	-0.0035491771779775	0.0197312068192339	-0.1798763355172896	0.85725	0.85725	chr9	96300955	0.0668925062130182	chr9:96300955:T:G
chr9:96301004	['T', 'C']	98663	4691.427950209824	141.02905571007926	0.0068328816440216	0.0146748310526794	0.4656191011326204	0.641489	0.641489	chr9	96301004	0.1928107863354436	chr9:96301004:T:C
chr9:96301450	['C', 'T']	98663	38767.03911288687	-322.82985302085234	-0.0022737512926668	0.0054493562015607	-0.4172513611820022	0.676495	0.676495	chr9	96301450	0.1697354089413534	chr9:96301450:C:T
chr9:96301451	['G', 'A']	98663	2353.530426838556	17.49396250158457	-0.0019267605325619	0.0196470772136035	-0.0980685580666367	0.921878	0.921878	chr9	96301451	0.0353265490467455	chr9:96301451:G:A
chr9:96301754	['G', 'A']	98663	2359.1949405519945	6.948913502149755	-0.0067431888347905	0.0196534673533339	-0.3431042835119185	0.731521	0.731521	chr9	96301754	0.1357732019334608	chr9:96301754:G:A
chr9:96302143	['T', 'C']	98663	40045.52351939336	-981.1766844472432	-0.0049807950052266	0.0053520795364345	-0.930627986994525	0.352048	0.352048	chr9	96302143	0.4533981185845588	chr9:96302143:T:C
chr9:96302567	['T', 'G']	98663	14670.44932343333	-287.32918242910944	-0.0030793920637783	0.0081231062541855	-0.3790904571993851	0.704622	0.704622	chr9	96302567	0.1520438012208515	chr9:96302567:T:G
chr9:96302601	['G', 'A']	98663	63397.19634490179	-3051.3653471810057	-0.0036516193117104	0.0046193803408228	-0.7904998164883679	0.429238	0.429238	chr9	96302601	0.3673018373589627	chr9:96302601:G:A
chr9:96303087	['A', 'C']	98663	79847.07824322938	-3333.358587935714	0.0072118169296336	0.0043781088298197	1.6472447830700847	0.0995109	0.0995109	chr9	96303087	1.0021293458815852	chr9:96303087:A:C
chr9:96303102	['C', 'T']	98663	79541.46450886526	-3320.4992162884823	0.0072287893643153	0.0043786655719124	1.6509115038804243	0.0987598	0.0987598	chr9	96303102	1.0054197982356938	chr9:96303102:C:T
chr9:96303131	['A', 'C']	98663	79992.0407117958	-3321.634670707415	0.007629633410483	0.0043837946085896	1.7404176271245837	0.0817888	0.0817888	chr9	96303131	1.0873061637030317	chr9:96303131:A:C
chr9:96303251	['T', 'C']	98663	114238.52421138044	-3139.538894749218	-0.008610332594543	0.004355959089771	-1.9766789396076991	0.0480807	0.0480807	chr9	96303251	1.318029218128355	chr9:96303251:T:C
chr9:96303265	['A', 'G']	98663	114104.92841690432	-3133.065406636475	-0.0086221303425241	0.0043630138155863	-1.9761868073217288	0.0481364	0.0481364	chr9	96303265	1.3175263926359164	chr9:96303265:A:G
chr9:96304151	['C', 'T']	98663	113843.53883819951	-3123.625490208359	-0.0085993407964686	0.0043533663563284	-1.9753312936706744	0.0482333	0.0482333	chr9	96304151	1.3166530237351322	chr9:96304151:C:T
chr9:96305561	['C', 'T']	98663	113812.9174911804	-3152.0653688160783	-0.0088486090348625	0.0043526044796456	-2.032945808938502	0.0420607	0.0420607	chr9	96305561	1.3761235037940729	chr9:96305561:C:T
chr9:96305565	['T', 'C']	98663	115608.74806126895	-3145.4310146925827	-0.009020045012855	0.0043724888382779	-2.062908642302556	0.0391239	0.0391239	chr9	96305565	1.4075578598134395	chr9:96305565:T:C
chr9:96305614	['C', 'T']	98663	115549.76543222393	-3166.0316488346702	-0.0092508955383572	0.0043711038067783	-2.1163751645549405	0.0343154	0.0343154	chr9	96305614	1.4645109343580314	chr9:96305614:C:T
chr9:96305742	['T', 'G']	98663	42437.74230827714	-720.1916640214367	-0.0019988241045837	0.0052512002726328	-0.380641377362967	0.70347	0.70347	chr9	96305742	0.1527544186446801	chr9:96305742:T:G
chr9:96305931	['T', 'C']	98663	113882.39363956163	-3127.7034796316643	-0.0086441219819956	0.0043540421415514	-1.9853096733959243	0.0471128	0.0471128	chr9	96305931	1.326861084078189	chr9:96305931:T:C
chr9:96306532	['C', 'T']	98663	114801.19712305108	-3220.673445700116	-0.0097282738359474	0.0044003688143227	-2.210786015091049	0.0270529	0.0270529	chr9	96306532	1.567786172831348	chr9:96306532:C:T
chr9:96306784	['T', 'G']	98663	113880.85601897846	-3120.7464734856626	-0.0085325887356232	0.0043534227782242	-1.959972456225264	0.0500018	0.0500018	chr9	96306784	1.3010143613440488	chr9:96306784:T:G
chr9:96306948	['C', 'T']	98663	39564.21806477775	-1742.7067255144616	-0.0043070370473729	0.0053018771214228	-0.8123607825556495	0.416587	0.416587	chr9	96306948	0.3802942867559052	chr9:96306948:C:T
chr9:96307058	['A', 'G']	98663	101312.69825724624	-3287.080546958555	-0.0077111054982808	0.004262555046691	-1.8090336462087004	0.0704488	0.0704488	chr9	96307058	1.1521264001105769	chr9:96307058:A:G
chr9:96307074	['A', 'G']	98663	113878.16376373742	-3132.4615065715934	-0.0087430962850493	0.0043536941573965	-2.008201763597821	0.0446246	0.0446246	chr9	96307074	1.3504256637328895	chr9:96307074:A:G
chr9:96307653	['A', 'G']	98663	113856.6959012156	-3123.290886189188	-0.0086217555269524	0.0043535823550764	-1.980381861135407	0.0476634	0.0476634	chr9	96307653	1.3218149811131126	chr9:96307653:A:G
chr9:96308466	['G', 'A']	98663	10636.9405950631	-58.88051671839071	-0.004603068747227	0.0094469696758978	-0.4872534691172898	0.62608	0.62608	chr9	96308466	0.2033701694433951	chr9:96308466:G:A
chr9:96308884	['T', 'C']	98663	10643.215748877468	-57.06754152107597	-0.0045307916018543	0.0094438111495124	-0.4797630458851628	0.631397	0.631397	chr9	96308884	0.1996974859321463	chr9:96308884:T:C
chr9:96308930	['G', 'A']	98663	17370.408463838627	-1131.9669958536265	-0.0130001825876835	0.0075188150859631	-1.729020123390664	0.0838086	0.0838086	chr9	96308930	1.0767114140557832	chr9:96308930:G:A
chr9:96309911	['C', 'G']	98663	115446.59297822297	-3151.762521507725	-0.008944955945497	0.0043702969835482	-2.046761576883645	0.0406841	0.0406841	chr9	96309911	1.390575286878813	chr9:96309911:C:G
chr9:96309912	['T', 'C']	98663	10640.401996958948	-60.259884969669294	-0.0048480861221518	0.0094446142145094	-0.5133175386564615	0.60773	0.60773	chr9	96309912	0.2162893245990816	chr9:96309912:T:C
chr9:96309961	['T', 'C']	98663	115466.2358785126	-3150.279316678621	-0.0089290940775808	0.0043704376835199	-2.04306632977532	0.0410485	0.0410485	chr9	96309961	1.3867027083039862	chr9:96309961:T:C
chr9:96310766	['G', 'A']	98663	113669.95468232	-3136.214615499296	-0.008656509958129	0.0043509438489945	-1.989570598602309	0.046641	0.046641	chr9	96310766	1.3312321467176067	chr9:96310766:G:A
chr9:96310870	['A', 'G']	98663	115430.20927521535	-3140.5696483858765	-0.0088469422943327	0.0043699045414169	-2.0245161445710056	0.0429198	0.0429198	chr9	96310870	1.3673423104502327	chr9:96310870:A:G
chr9:96310956	['C', 'T']	98663	115364.53917970973	-3133.810694346039	-0.0087846189436579	0.0043700246243469	-2.010198957396227	0.0444129	0.0444129	chr9	96310956	1.3524908680585297	chr9:96310956:C:T
chr9:96311006	['T', 'C']	98663	10646.51070968788	-50.510538752327925	-0.0035909124433288	0.0094417673028486	-0.3803220655782739	0.703707	0.703707	chr9	96311006	0.1526081288841393	chr9:96311006:T:C
chr9:96311075	['G', 'C']	98663	115430.39892339044	-3144.4653332101966	-0.0088562726534939	0.0043704694769355	-2.026389315891928	0.0427276	0.0427276	chr9	96311075	1.369291500724322	chr9:96311075:G:C
chr9:96311537	['T', 'G']	98663	113510.31067203292	-3176.95761692381	-0.0088788242547864	0.0043478915504492	-2.042098831528835	0.0411444	0.0411444	chr9	96311537	1.3856892665173104	chr9:96311537:T:G
chr9:96311545	['A', 'C']	98663	113505.46002635849	-3177.268638296612	-0.0088716892573089	0.0043479802945074	-2.040416160237924	0.0413116	0.0413116	chr9	96311545	1.3839279844541892	chr9:96311545:A:C
chr9:96311562	['T', 'C']	98663	132493.82917705737	-3463.1390450979043	0.0001729425395325	0.0046012753708197	0.0375857834176428	0.970018	0.970018	chr9	96311562	0.013220206735669	chr9:96311562:T:C
chr9:96311798	['G', 'A']	98663	113507.16858307485	-3171.92068024382	-0.0087682186451728	0.0043487142397997	-2.0162784128065843	0.0437736	0.0437736	chr9	96311798	1.3587877349531974	chr9:96311798:G:A
chr9:96312310	['CCTTCA', 'C']	98663	39914.92307068415	-1750.1644536370732	-0.0051599615768768	0.0052871772317573	-0.975938832896254	0.329097	0.329097	chr9	96312310	0.482676076652403	chr9:96312310:CCTTCA:C
chr9:96313104	['A', 'G']	98663	115452.5525606196	-3141.917927603495	-0.0088006826570084	0.00437045355299	-2.013677196268923	0.0440461	0.0440461	chr9	96313104	1.356092539543931	chr9:96313104:A:G
chr9:96313425	['C', 'T']	98663	101059.38861800155	-3317.3336680440657	-0.0076971956690344	0.0042618173474499	-1.8060829551130493	0.0709084	0.0709084	chr9	96313425	1.1493023140756198	chr9:96313425:C:T
chr9:96313770	['C', 'T']	98663	113497.503552857	-3169.768457409561	-0.008700201080939	0.0043476432330937	-2.0011304089337667	0.0453811	0.0453811	chr9	96313770	1.3431249813876136	chr9:96313770:C:T
chr9:96314485	['A', 'G']	98663	101068.75589058324	-3308.32869561945	-0.007500893594623	0.0042619834762252	-1.7599537014785582	0.0784188	0.0784188	chr9	96314485	1.1055798077558543	chr9:96314485:A:G
chr9:96314603	['A', 'G']	98663	101069.46342402986	-3323.5983309952435	-0.0077427278870075	0.0042618211476803	-1.816765091426173	0.0692561	0.0692561	chr9	96314603	1.1595419684055055	chr9:96314603:A:G
chr9:96315104	['C', 'T']	98663	101073.65969828464	-3306.177839248973	-0.0075108931851631	0.0042619816621304	-1.7623006809017123	0.0780216	0.0780216	chr9	96315104	1.107785147794465	chr9:96315104:C:T
chr9:96315119	['T', 'C']	98663	101083.53973499865	-3308.235956547594	-0.0075112682124028	0.00426185180078	-1.7624423756424314	0.0779977	0.0779977	chr9	96315119	1.1079182036176696	chr9:96315119:T:C
chr9:96315320	['C', 'T']	98663	12407.515130318425	141.73540507389853	-0.0033369190826655	0.0088417216296887	-0.3774060327188804	0.705873	0.705873	chr9	96315320	0.1512734297706575	chr9:96315320:C:T
chr9:96315337	['T', 'G']	98663	101098.71592959836	-3309.2509151500262	-0.0075106385773144	0.0042622884505057	-1.7621141000964513	0.0780531	0.0780531	chr9	96315337	1.107609843579679	chr9:96315337:T:G
chr9:96315868	['C', 'T']	98663	113430.54450256474	-3164.68579093818	-0.0085195428441508	0.0043460714633403	-1.9602859538814013	0.0499652	0.0499652	chr9	96315868	1.301332369861817	chr9:96315868:C:T
chr9:96315941	['G', 'A']	98663	113432.24540791502	-3168.243244267672	-0.0085952202224106	0.0043461610373186	-1.977658017870748	0.0479701	0.0479701	chr9	96315941	1.3190293761890346	chr9:96315941:G:A
chr9:96316009	['C', 'A']	98663	101014.52434586023	-3305.772240515068	-0.0074325909603758	0.0042614258645202	-1.7441558756795468	0.081135	0.081135	chr9	96316009	1.0907917595022545	chr9:96316009:C:A
chr9:96316838	['T', 'C']	98663	101029.9116147021	-3313.572431010928	-0.0074627235740745	0.0042624024307479	-1.750825665882757	0.0799791	0.0799791	chr9	96316838	1.097023487264674	chr9:96316838:T:C
chr9:96317086	['C', 'T']	98663	101209.52340805937	-3324.291883045329	-0.0077869907188498	0.0042698619962005	-1.8237101634148905	0.0681989	0.0681989	chr9	96317086	1.1662226301497196	chr9:96317086:C:T
chr9:96317092	['C', 'T']	98663	101012.45244515632	-3306.357038240014	-0.0074064831841777	0.0042614442322854	-1.7380218490400363	0.0822101	0.0822101	chr9	96317092	1.085074823520654	chr9:96317092:C:T
chr9:96317168	['A', 'C']	98663	101025.67051249564	-3320.71164281789	-0.0076948846203983	0.0042618567225593	-1.805524005456812	0.0709958	0.0709958	chr9	96317168	1.1487673427003122	chr9:96317168:A:C
chr9:96317393	['C', 'A']	98663	100997.899285171	-3325.0570853471754	-0.0077094233711536	0.0042615496918459	-1.809065698777324	0.0704438	0.0704438	chr9	96317393	1.152157224616767	chr9:96317393:C:A
chr9:96317556	['C', 'T']	98663	101017.62049737923	-3314.569073693516	-0.0075694472053984	0.0042613893501083	-1.7762862258070693	0.0756888	0.0756888	chr9	96317556	1.1209683801836845	chr9:96317556:C:T
chr9:96317557	['G', 'A']	98663	101022.50221001204	-3318.141405280438	-0.0076169977785466	0.0042613555108368	-1.7874588870081782	0.0738664	0.0738664	chr9	96317557	1.1315530665162157	chr9:96317557:G:A
chr9:96317568	['T', 'C']	98663	101048.41101514504	-3319.648494657506	-0.0075883379088815	0.0042616235206887	-1.7806213693074422	0.0749774	0.0749774	chr9	96317568	1.1250696237334976	chr9:96317568:T:C
chr9:96317627	['A', 'T']	98663	2286.2317212857183	-56.57869269323216	-0.0170391043086169	0.0199377126337193	-0.8546168069350037	0.392765	0.392765	chr9	96317627	0.4058672199281377	chr9:96317627:A:T
chr9:96317780	['C', 'T']	98663	101095.96171317328	-3315.1416902891656	-0.0076449212512061	0.0042623857517665	-1.7935779857648309	0.0728836	0.0728836	chr9	96317780	1.1373701840383297	chr9:96317780:C:T
chr9:96317859	['C', 'A']	98663	101647.45365291732	-3308.843029621538	-0.0081330337529789	0.0042884001477877	-1.8965193248522911	0.0578943	0.0578943	chr9	96317859	1.2373641927562395	chr9:96317859:C:A
chr9:96317860	['C', 'T']	98663	114123.36246217602	-3348.508511677974	-0.0083263456898959	0.0043456648827423	-1.916011914071384	0.0553665	0.0553665	chr9	96317860	1.2567529295985975	chr9:96317860:C:T
chr9:96317896	['A', 'G']	98663	101116.4173985356	-3302.616923503682	-0.0074101259155686	0.0042631343974671	-1.738187264274662	0.0821809	0.0821809	chr9	96317896	1.0852291068938915	chr9:96317896:A:G
chr9:96317905	['C', 'T']	98663	100033.58344571647	-3466.518731762502	-0.0074258117867768	0.0042601353856943	-1.7430929100781605	0.0813205	0.0813205	chr9	96317905	1.0897999597613306	chr9:96317905:C:T
chr9:96317947	['G', 'GA']	98663	101149.96612060658	-3309.7056329006487	-0.0075576925042319	0.0042643875027066	-1.7722808960102836	0.076351	0.076351	chr9	96317947	1.1171852704394156	chr9:96317947:G:GA
chr9:96318122	['G', 'GA']	98663	101129.90011862884	-3311.8556058641984	-0.0076286331419563	0.0042626040643672	-1.7896649622532184	0.0735109	0.0735109	chr9	96318122	1.1336482601147566	chr9:96318122:G:GA
chr9:96318180	['C', 'T']	98663	11113.013724734936	-10.6942467820868	-0.0003927907197062	0.0092597003476973	-0.0424193769730316	0.966164	0.966164	chr9	96318180	0.014949148688273	chr9:96318180:C:T
chr9:96318227	['G', 'A']	98663	101117.6468566562	-3309.1204906202315	-0.0075149487827495	0.004261967248464	-1.7632582196538136	0.07786	0.07786	chr9	96318227	1.108685600617857	chr9:96318227:G:A
chr9:96318388	['A', 'G']	98663	101674.82001182268	-3295.501839563298	-0.0070313016687153	0.0042862214234735	-1.6404429389038016	0.100916	0.100916	chr9	96318388	0.9960399719114522	chr9:96318388:A:G
chr9:96319116	['G', 'A']	98663	113484.25331481632	-3300.9035532437456	-0.00820390335433	0.004335100280706	-1.892436811863996	0.0584357	0.0584357	chr9	96319116	1.2333217491884492	chr9:96319116:G:A
chr9:96319230	['G', 'A']	98663	111734.17959427807	-3486.6173570500964	-0.0078499963442574	0.0043133330438147	-1.819937450810621	0.0687716	0.0687716	chr9	96319230	1.1625908714979114	chr9:96319230:G:A
chr9:96320095	['T', 'C']	98663	3643.2584840253007	175.367423166831	-0.0081187835489885	0.0162065304644886	-0.5009575347899539	0.616402	0.616402	chr9	96320095	0.2101359608239059	chr9:96320095:T:C
chr9:96320344	['T', 'C']	98663	30896.75785344295	-159.68340579057983	0.0142610518410875	0.0059103453168599	2.4128965528302184	0.0158281	0.0158281	chr9	96320344	1.8005712145779205	chr9:96320344:T:C
chr9:96321740	['C', 'T']	98663	3235.2295349497244	34.45861535189725	-0.0138683279820466	0.0169146619168606	-0.8198998035084929	0.412275	0.412275	chr9	96321740	0.3848129996425694	chr9:96321740:C:T
chr9:96322189	['G', 'C']	98663	29033.11971738184	-1739.922168341864	-0.0182081790963914	0.0060178036041118	-3.025718400638743	0.00248107	0.00248107	chr9	96322189	2.6053609825295347	chr9:96322189:G:C
chr9:96322511	['C', 'T']	98663	27639.563810373515	-1812.4440713530155	-0.0176120933878906	0.0061488367566978	-2.8642967905606143	0.00418024	0.00418024	chr9	96322511	2.378798783372452	chr9:96322511:C:T
chr9:96322565	['A', 'G']	98663	31884.81704090425	-548.5628429160422	-0.0133000225056471	0.0058534133736545	-2.272182341590449	0.0230776	0.0230776	chr9	96322565	1.6368093584692114	chr9:96322565:A:G
chr9:96322658	['G', 'A']	98663	31862.98371358736	-495.0610520872804	-0.0129607471145957	0.0058721205097102	-2.2071664049066344	0.0273047	0.0273047	chr9	96322658	1.5637625907475667	chr9:96322658:G:A
chr9:96322674	['G', 'A']	98663	32478.27804194553	-526.6132673964	-0.0134312034368974	0.0058932028855702	-2.279100804383371	0.0226632	0.0226632	chr9	96322674	1.6446787686022328	chr9:96322674:G:A
chr9:96323389	['C', 'T']	98663	31707.57097967665	-492.008640614108	-0.0129705434624282	0.0058671657129974	-2.2107000376169226	0.0270589	0.0270589	chr9	96323389	1.5676898623444635	chr9:96323389:C:T
chr9:96323649	['G', 'A']	98663	31714.428839349974	-486.8669922483672	-0.0128333428893496	0.0058671022604219	-2.1873392212575298	0.0287201	0.0287201	chr9	96323649	1.5418140522649535	chr9:96323649:G:A
chr9:96323654	['C', 'T']	98663	31394.045699687777	-526.7107870937658	-0.0123850021989219	0.0058903611414978	-2.102587923118852	0.0355043	0.0355043	chr9	96323654	1.4497190454468427	chr9:96323654:C:T
chr9:96323665	['G', 'A']	98663	10509.2782029579	-703.2480499513799	-0.0140922364669752	0.0094674768927753	-1.4884891324877862	0.136625	0.136625	chr9	96323665	0.8644698250422409	chr9:96323665:G:A
chr9:96323780	['G', 'T']	98663	84256.61951882226	-2356.218814089243	0.0149169257340106	0.004321339337583	3.451921862344159	0.000556842	0.000556842	chr9	96323780	3.2542680153509256	chr9:96323780:G:T
chr9:96323844	['C', 'T']	98663	115676.0692339662	-2850.095147348633	0.0087588472838125	0.0043275183225008	2.0239884920350586	0.042974	0.042974	chr9	96323844	1.3667942205055954	chr9:96323844:C:T
chr9:96324440	['A', 'G']	98663	31438.647522785115	-510.5223752677801	-0.0120551835889069	0.0058879551983794	-2.0474312698957084	0.0406184	0.0406184	chr9	96324440	1.3912771878946957	chr9:96324440:A:G
chr9:96324694	['A', 'G']	98663	31411.69006286756	-520.5220823634709	-0.0123261195292873	0.0058899740795238	-2.092728993857265	0.0363759	0.0363759	chr9	96324694	1.439186252708487	chr9:96324694:A:G
chr9:96324848	['C', 'T']	98663	31415.46282458151	-510.2805413957528	-0.0119095375946356	0.0058902206394167	-2.0219170594286737	0.0431876	0.0431876	chr9	96324848	1.364640929680617	chr9:96324848:C:T
chr9:96324850	['T', 'C']	98663	31436.828543303058	-504.23955481159055	-0.0116402007410257	0.0058916951294406	-1.975696380293004	0.048192	0.048192	chr9	96324850	1.3170250498154124	chr9:96324850:T:C
chr9:96324930	['C', 'T']	98663	60597.19714097427	-2182.7179163857954	-0.0174571252905075	0.0046226717935259	-3.776414608312956	0.000159195	0.000159195	chr9	96324930	3.7980705767146175	chr9:96324930:C:T
chr9:96325164	['G', 'A']	98663	115712.07361303992	-2866.642142174333	0.0084442653219147	0.0043280484319435	1.951056106394518	0.0510532	0.0510532	chr9	96325164	1.291977031269787	chr9:96325164:G:A
chr9:96325347	['T', 'C']	98663	31417.09485336604	-514.7014193373357	-0.0120380505676016	0.0058891496919546	-2.04410673820147	0.0409457	0.0409457	chr9	96325347	1.3877916998700273	chr9:96325347:T:C
chr9:96325403	['T', 'C']	98663	60603.19884422367	-2185.8860288707147	-0.0175591064087218	0.0046229860262714	-3.798217495994385	0.000145828	0.000145828	chr9	96325403	3.836159080421389	chr9:96325403:T:C
chr9:96325490	['A', 'C']	98663	31422.59907133297	-519.6121423748982	-0.0122536237122238	0.0058890527080043	-2.080746143699633	0.0374597	0.0374597	chr9	96325490	1.4264357050405008	chr9:96325490:A:C
chr9:96325514	['C', 'T']	98663	29173.13958580421	-1673.0205647302028	-0.0172226276392479	0.0060101834789818	-2.8655743538407696	0.00416341	0.00416341	chr9	96325514	2.380550819002761	chr9:96325514:C:T
chr9:96325539	['C', 'T']	98663	4696.856890871306	-332.814599859541	-0.0231609472970292	0.0139436850345062	-1.6610348870985818	0.0967096	0.0967096	chr9	96325539	1.014530412989515	chr9:96325539:C:T
chr9:96325578	['G', 'A']	98663	31419.73219119064	-517.4022788204969	-0.0121713832111333	0.0058888643326808	-2.066847277086508	0.0387511	0.0387511	chr9	96325578	1.4117159649731643	chr9:96325578:G:A
chr9:96325614	['C', 'T']	98663	60599.812093193046	-2186.959656059109	-0.0175517274994195	0.0046228215401428	-3.796756449931504	0.000146689	0.000146689	chr9	96325614	3.8336024520627534	chr9:96325614:C:T
chr9:96325627	['A', 'G']	98663	5865.070018754121	-360.6786801180269	-0.0141682840869838	0.0125034224771492	-1.1331524718833772	0.257153	0.257153	chr9	96325627	0.5898084047442296	chr9:96325627:A:G
chr9:96325709	['A', 'T']	98663	31421.05090020681	-517.4998618334239	-0.0122391484867677	0.0058889975836714	-2.0783076088710737	0.0376836	0.0376836	chr9	96325709	1.423847614757822	chr9:96325709:A:T
chr9:96325797	['T', 'C']	98663	31418.73200871812	-515.7225356009687	-0.0121974685939354	0.0058890801755338	-2.0712009737292543	0.0383426	0.0383426	chr9	96325797	1.4163184410832068	chr9:96325797:T:C
chr9:96326399	['T', 'C']	98663	31419.8214716526	-514.034861663381	-0.0120531441383707	0.0058883544410048	-2.0469460965929787	0.040666	0.040666	chr9	96326399	1.3907685436849426	chr9:96326399:T:C
chr9:96326505	['G', 'GA']	98663	17282.60537761962	218.61122668704667	0.0352269558779886	0.0075281931236205	4.679337431907848	2.88185e-06	2.88185e-06	chr9	96326505	5.54032862791746	chr9:96326505:G:GA
chr9:96326979	['A', 'G']	98663	31416.68690821356	-517.2176768072804	-0.0122067287663724	0.0058894924360805	-2.0726283120071205	0.0382095	0.0382095	chr9	96326979	1.4178286453438265	chr9:96326979:A:G
chr9:96327267	['T', 'C']	98663	31423.95549361444	-512.7852117218595	-0.0120908010365536	0.0058888439669529	-2.053170555104704	0.0400587	0.0400587	chr9	96327267	1.3973031487016387	chr9:96327267:T:C
chr9:96327434	['T', 'C']	98663	31421.286599401687	-517.878143728396	-0.0123200217418155	0.0058903342970597	-2.091565795843758	0.0364799	0.0364799	chr9	96327434	1.4379463608454777	chr9:96327434:T:C
chr9:96327661	['G', 'A']	98663	47568.10635514584	-356.7642435924338	0.0331042121207249	0.0049984769319341	6.62285983740956	3.54114e-11	3.54114e-11	chr9	96327661	10.450856902943794	chr9:96327661:G:A
chr9:96327837	['A', 'G']	98663	31428.334401427743	-510.13488545923343	-0.0119757276745302	0.0058896463066815	-2.0333526074298125	0.0420196	0.0420196	chr9	96327837	1.3765480861190145	chr9:96327837:A:G
chr9:96327873	['T', 'C']	98663	62152.91871457343	-2168.270347699873	-0.0165777702142636	0.0046770230496085	-3.544513259486929	0.000393521	0.000393521	chr9	96327873	3.405032086835364	chr9:96327873:T:C
chr9:96328286	['G', 'C']	98663	31418.96118128917	-515.9212970586069	-0.0122558283200221	0.0058897734830272	-2.080865818582023	0.0374488	0.0374488	chr9	96328286	1.4265620941655308	chr9:96328286:G:C
chr9:96328706	['G', 'A']	98663	31414.45762247969	-512.3496882515628	-0.0121063904009438	0.0058899083754903	-2.055446303939497	0.0398385	0.0398385	chr9	96328706	1.3996970220050344	chr9:96328706:G:A
chr9:96328766	['T', 'C']	98663	31417.821228370725	-515.9724008734763	-0.0121925603240834	0.0058895810504853	-2.070191448180964	0.038437	0.038437	chr9	96328766	1.4152505162763664	chr9:96328766:T:C
chr9:96328840	['C', 'T']	98663	31420.458473983508	-516.5670086142168	-0.0122407348059783	0.0058891633303285	-2.078518478667384	0.0376642	0.0376642	chr9	96328840	1.4240712526911157	chr9:96328840:C:T
chr9:96328999	['A', 'G']	98663	31431.087006371992	-503.4386383382552	-0.0118898427204985	0.0058915070800157	-2.018132637204052	0.0435802	0.0435802	chr9	96328999	1.3607107810035524	chr9:96328999:A:G
chr9:96329143	['A', 'G']	98663	31425.014378568005	-512.1586274777616	-0.0120636300398524	0.0058898041176327	-2.04822262318312	0.0405408	0.0405408	chr9	96329143	1.392107685535524	chr9:96329143:A:G
chr9:96329387	['C', 'T']	98663	31449.61914129842	-503.4365404585534	-0.0119069654028143	0.0058878786917398	-2.0222844297927978	0.0431497	0.0431497	chr9	96329387	1.3650222193878792	chr9:96329387:C:T
chr9:96329702	['CAAT', 'C']	98663	31417.865925355287	-513.1219751690999	-0.0120510671295779	0.005889066730827	-2.046345827004315	0.040725	0.040725	chr9	96329702	1.390138907019453	chr9:96329702:CAAT:C
chr9:96329750	['G', 'A']	98663	31418.229078819328	-515.3048154166136	-0.0121646436149365	0.0058891391039597	-2.0656064324847163	0.0388683	0.0388683	chr9	96329750	1.4104044538828753	chr9:96329750:G:A
chr9:96329970	['T', 'C']	98663	31416.54738229182	-507.595476931457	-0.0118603836755199	0.0058893119542454	-2.013882736670148	0.0440246	0.0440246	chr9	96329970	1.356304581268282	chr9:96329970:T:C
chr9:96329976	['A', 'G']	98663	31417.910619621514	-507.3840916666327	-0.011863557308121	0.0058891893788167	-2.014463544132926	0.0439636	0.0439636	chr9	96329976	1.356906752187573	chr9:96329976:A:G
chr9:96330031	['G', 'A']	98663	31461.27550451555	-511.1248692228911	-0.0121477053252998	0.0058865169054436	-2.0636491019105185	0.0390536	0.0390536	chr9	96330031	1.4083389262406636	chr9:96330031:G:A
chr9:96330081	['A', 'C']	98663	31418.91068043829	-514.194754161721	-0.0121362190627325	0.0058890362088727	-2.060815833403684	0.0393232	0.0393232	chr9	96330081	1.4053511478644671	chr9:96330081:A:C
chr9:96330244	['G', 'A']	98663	31417.910619621514	-512.2714017708224	-0.0120373826708828	0.0058887796299853	-2.0441217751788567	0.0409442	0.0409442	chr9	96330244	1.3878076100548713	chr9:96330244:G:A
chr9:96330467	['T', 'C']	98663	29169.06950413559	-1664.5306584771042	-0.0167554197551293	0.0060104065011259	-2.7877348648532188	0.00530881	0.00530881	chr9	96330467	2.27500281759125	chr9:96330467:T:C
chr9:96330635	['T', 'C']	98663	13096.061882317166	-707.4295801873873	0.0028144860306555	0.0085418192158305	0.3294949190026701	0.741782	0.741782	chr9	96330635	0.129723709421429	chr9:96330635:T:C
chr9:96331072	['A', 'G']	98663	31422.77728894655	-515.1649421646971	-0.0121386296531875	0.0058888448771922	-2.061292139006937	0.0392778	0.0392778	chr9	96331072	1.4058528455953123	chr9:96331072:A:G
chr9:96331399	['C', 'T']	98663	60585.14061407155	-2183.579506211861	-0.0175238509989248	0.0046230199155502	-3.790563596747789	0.000150395	0.000150395	chr9	96331399	3.822766601965821	chr9:96331399:C:T
chr9:96331587	['A', 'G']	98663	60598.96924075142	-2184.422103181581	-0.0175098670835041	0.0046230410544222	-3.7875214339173553	0.000152248	0.000152248	chr9	96331587	3.817448403750384	chr9:96331587:A:G
chr9:96331603	['T', 'C']	98663	60718.53909631897	-2175.5769383894367	-0.0177249611231678	0.0046210931993641	-3.835664064426701	0.000125303	0.000125303	chr9	96331603	3.90203853101823	chr9:96331603:T:C
chr9:96331788	['G', 'A']	98663	31376.45222962221	-526.8829654574098	-0.0125366957605454	0.0058915750123584	-2.1279022560602114	0.0333477	0.0333477	chr9	96331788	1.476934114123864	chr9:96331788:G:A
chr9:96332941	['G', 'A']	98663	28889.81278615329	-1848.5477898251709	-0.0184194299766675	0.0061578534104736	-2.991209557755752	0.00277943	0.00277943	chr9	96332941	2.5560442592028814	chr9:96332941:G:A
chr9:96333666	['G', 'A']	98663	31393.36375617125	-525.8760529468742	-0.0124000534540633	0.0058910557528198	-2.104894941475973	0.035303	0.035303	chr9	96333666	1.4521883873009729	chr9:96333666:G:A
chr9:96334342	['A', 'G']	98663	31396.637303703417	-528.2349202771343	-0.012513948661403	0.0058908240521113	-2.1243120742874355	0.0336465	0.0336465	chr9	96334342	1.4730601055779768	chr9:96334342:A:G
chr9:96334512	['A', 'C']	98663	31431.50322207458	-531.3530321693754	-0.0125764329746846	0.0058916572343757	-2.13461721793752	0.0327947	0.0327947	chr9	96334512	1.484196337591356	chr9:96334512:A:C
chr9:96334592	['C', 'T']	98663	31384.54295215596	-523.4351309717606	-0.012304159586816	0.0058923050149566	-2.0881742468497366	0.0367847	0.0367847	chr9	96334592	1.4343327815237754	chr9:96334592:C:T
chr9:96335453	['G', 'A']	98663	31393.409200575792	-521.2229674357776	-0.0122391437105732	0.0058909293578678	-2.077625272186763	0.0377465	0.0377465	chr9	96335453	1.4231233116150848	chr9:96335453:G:A
chr9:96335819	['T', 'C']	98663	119389.77282866584	-3025.8463313667576	0.0077358233823389	0.00436089885912	1.7739057089482726	0.0760818	0.0760818	chr9	96335819	1.1187192210861527	chr9:96335819:T:C
chr9:96336045	['A', 'G']	98663	33244.91130865396	-497.36070026950864	-0.0093367502649398	0.0059592033866234	-1.5667782519217226	0.11717	0.11717	chr9	96336045	0.9311835700777802	chr9:96336045:A:G
chr9:96336311	['T', 'C']	98663	31401.412506083685	-518.5413339675426	-0.0120772591927876	0.0058907908573917	-2.050193171878309	0.0403482	0.0403482	chr9	96336311	1.3941758351055862	chr9:96336311:T:C
chr9:96336407	['T', 'C']	98663	31401.047047970485	-519.8240564735399	-0.0121811102970029	0.0058902804419857	-2.06800175593954	0.0386425	0.0386425	chr9	96336407	1.412934784402434	chr9:96336407:T:C
chr9:96336408	['G', 'A']	98663	31386.634870588696	-515.313488315811	-0.011982636247722	0.0058922296994816	-2.03363359184321	0.0419912	0.0419912	chr9	96336408	1.376841714170548	chr9:96336408:G:A
chr9:96337530	['CTTAA', 'C']	98663	29572.952589837783	-1664.6030645558658	-0.0166556046352063	0.0060234981537364	-2.7651049622841746	0.00569151	0.00569151	chr9	96337530	2.244772496756476	chr9:96337530:CTTAA:C
chr9:96337703	['C', 'T']	98663	22763.188967451424	-1351.2717680937933	-0.0056400056222265	0.0068942048358005	-0.8180792066024674	0.413314	0.413314	chr9	96337703	0.3837198838066759	chr9:96337703:C:T
chr9:96338353	['A', 'G']	98663	119518.49590924296	-3090.5730056218767	0.0075109133544232	0.0043597883106086	1.7227701941736395	0.0849332	0.0849332	chr9	96338353	1.070922512837861	chr9:96338353:A:G
chr9:96338431	['T', 'C']	98663	29527.54069242549	-1724.2291179152344	-0.0168239877595963	0.0059773523491361	-2.814622056206477	0.00488443	0.00488443	chr9	96338431	2.311186110000113	chr9:96338431:T:C
chr9:96339012	['A', 'G']	98663	27234.932279841065	-1926.371605061404	-0.0186408234098107	0.0061926700139147	-3.0101431802317147	0.00261191	0.00261191	chr9	96339012	2.583041791859741	chr9:96339012:A:G
chr9:96339180	['A', 'G']	98663	87946.04480713668	-2498.7255384878126	0.0140482298746355	0.0043062025324782	3.262324465391726	0.0011054	0.0011054	chr9	96339180	2.9564805397542435	chr9:96339180:A:G
chr9:96339397	['T', 'C']	98663	37503.32161501891	-1906.5199376104224	-0.0160316658643268	0.0054456451847814	-2.943942420106505	0.00324136	0.00324136	chr9	96339397	2.4892727315932395	chr9:96339397:T:C
chr9:96339563	['C', 'T']	98663	37314.16017921583	-1978.4349295886195	-0.0166878569056361	0.0054579267535387	-3.0575450458026503	0.00223218	0.00223218	chr9	96339563	2.65127078739809	chr9:96339563:C:T
chr9:96340449	['T', 'A']	98663	28981.4303543163	-1730.7370795061645	-0.0170945170025781	0.0060328298203957	-2.833581836634135	0.00460389	0.00460389	chr9	96340449	2.33687506144618	chr9:96340449:T:A
chr9:96341115	['C', 'T']	98663	29014.87972654985	-1731.1718399832723	-0.017080703356162	0.0060252957578366	-2.834832353905021	0.00458591	0.00458591	chr9	96341115	2.338574472695245	chr9:96341115:C:T
chr9:96343010	['G', 'A']	98663	33663.70599444545	-2016.8698875153248	-0.0170974411799826	0.0056637896028667	-3.018728162382439	0.00253903	0.00253903	chr9	96343010	2.59533216767394	chr9:96343010:G:A
chr9:96343138	['G', 'A']	98663	50352.10344338238	-584.3725221703372	0.0316603991721535	0.0049067771738813	6.452381685616613	1.10614e-10	1.10614e-10	chr9	96343138	9.956189902525342	chr9:96343138:G:A
chr9:96346396	['C', 'A']	98663	37402.20271886785	-1987.1350963768189	-0.0173460199224866	0.0054501029992981	-3.1826957994592884	0.00145956	0.00145956	chr9	96346396	2.835778047210181	chr9:96346396:C:A
chr9:96348325	['C', 'A']	98663	6819.138230911911	-438.2565997188527	-0.0086702750364558	0.0116294813989627	-0.7455427064210393	0.455945	0.455945	chr9	96348325	0.3410875425047005	chr9:96348325:C:A
chr9:96349102	['T', 'C']	98663	37669.87246185819	-1932.8987668587813	-0.0165389137761576	0.0054390618948236	-3.0407658702868643	0.00236039	0.00236039	chr9	96349102	2.6270162339559406	chr9:96349102:T:C
chr9:96349198	['T', 'A']	98663	26630.238933208995	-170.5315918011463	-0.0092929918465423	0.0063402806967918	-1.465706692015148	0.142731	0.142731	chr9	96349198	0.8454816914488242	chr9:96349198:T:A
chr9:96349420	['C', 'G']	98663	30268.374640149214	-1588.330349142965	-0.0180030938243985	0.0059244817164382	-3.0387626607820657	0.00237614	0.00237614	chr9	96349420	2.624127974702521	chr9:96349420:C:G
chr9:96350213	['C', 'T']	98663	20678.143753547964	-414.3209969863833	-0.0079308283269379	0.0069551294831564	-1.1402847849410094	0.25417	0.25417	chr9	96350213	0.5948757110728509	chr9:96350213:C:T
chr9:96350699	['C', 'T']	98663	6821.0	-437.6848401826568	-0.0086117987651197	0.0116279523967313	-0.7406118008825471	0.458931	0.458931	chr9	96350699	0.3382526054689424	chr9:96350699:C:T
chr9:96352872	['C', 'T']	98663	6827.2032274434105	-435.85456045111846	-0.0082033575732564	0.0116307661175683	-0.7053153240580805	0.480616	0.480616	chr9	96352872	0.318201775363068	chr9:96352872:C:T
chr9:96355138	['A', 'C']	98663	6893.26841188505	-435.1071004700784	-0.008484140547825	0.0116335915159935	-0.729279563938727	0.465832	0.465832	chr9	96355138	0.3317706812241093	chr9:96355138:A:C
chr9:96355144	['A', 'G']	98663	6929.657950318717	-440.277776764704	-0.0087508746577614	0.0116375385167371	-0.7519523690663585	0.452081	0.452081	chr9	96355144	0.3447837450527489	chr9:96355144:A:G
chr9:96356163	['G', 'A']	98663	50389.68232873103	-591.2711329794066	0.0312064164826006	0.0049056044138216	6.36138054562158	2.0082e-10	2.0082e-10	chr9	96356163	9.69719303725858	chr9:96356163:G:A
chr9:96356509	['C', 'T']	98663	25622.5151859586	-127.37953187015007	-0.0105876581873526	0.0064870773270915	-1.6321153045511194	0.102658	0.102658	chr9	96356509	0.9886072009891927	chr9:96356509:C:T
chr9:96357664	['A', 'G']	98663	7386.823561610509	-344.31436495339904	-0.0050791683807586	0.0111812554504433	-0.4542574314011646	0.649645	0.649645	chr9	96357664	0.1873238997539451	chr9:96357664:A:G
chr9:96358233	['A', 'G']	98663	6821.664476219445	-436.5774530885632	-0.0085555463801752	0.0116302015666133	-0.7356318229888229	0.461957	0.461957	chr9	96358233	0.335398447672954	chr9:96358233:A:G
chr9:96358241	['T', 'C']	98663	31527.10840182646	-495.2213592101799	-0.012351194047306	0.0058852541465422	-2.098667914717449	0.0358487	0.0358487	chr9	96358241	1.4455265887566615	chr9:96358241:T:C
chr9:96363127	['G', 'A']	98663	88084.89077802784	-2501.5325442877865	0.0139690189247648	0.0043057641780335	3.244260100455506	0.00117795	0.00117795	chr9	96363127	2.928873143491996	chr9:96363127:G:A
chr9:96364781	['G', 'A']	98663	29927.80337420823	-1600.9297892524098	-0.0187958913149722	0.0059545099626387	-3.1565807149380896	0.00159679	0.00159679	chr9	96364781	2.796752195845293	chr9:96364781:G:A
chr9:96365926	['TTATAA', 'T']	98663	12578.892454589686	-14.773368205172268	-0.0027343163224218	0.0087674123723793	-0.3118726719226691	0.755138	0.755138	chr9	96365926	0.1219736746464641	chr9:96365926:TTATAA:T
chr9:96368857	['T', 'C']	98663	37419.61821795839	-1911.465441946043	-0.0164399562921447	0.005454677604911	-3.0139189669694058	0.00257962	0.00257962	chr9	96368857	2.58844426460182	chr9:96368857:T:C
chr9:96370093	['C', 'T']	98663	30331.61139607492	-1543.5048883686236	-0.017839507632987	0.005924793118012	-3.0109924984136143	0.00260461	0.00260461	chr9	96370093	2.5842572963675043	chr9:96370093:C:T
chr9:96371031	['T', 'C']	98663	37407.47859851174	-1912.781203083293	-0.0165762468884213	0.0054545666596845	-3.038966781896454	0.00237453	0.00237453	chr9	96371031	2.6244223391364363	chr9:96371031:T:C
chr9:96372022	['A', 'G']	98663	6659.755000658986	-435.1253052577604	-0.0080615740949616	0.0117551995624893	-0.6857879402308062	0.492848	0.492848	chr9	96372022	0.3072870014930558	chr9:96372022:A:G
chr9:96372962	['T', 'C']	98663	6679.062852316964	-432.5487570455748	-0.0078090475281515	0.0117606337638636	-0.6639988698692393	0.506693	0.506693	chr9	96372962	0.2952550954771847	chr9:96372962:T:C
chr9:96373029	['G', 'A']	98663	6691.74337653861	-430.5699181353401	-0.0073732113434335	0.0117589003444559	-0.6270323863157714	0.530639	0.530639	chr9	96373029	0.2752008341457028	chr9:96373029:G:A
chr9:96373089	['T', 'G']	98663	6672.438258800538	-435.68285875081966	-0.0080999797625448	0.0117619313033806	-0.6886606930119342	0.491038	0.491038	chr9	96373089	0.3088848977920438	chr9:96373089:T:G
chr9:96373241	['C', 'T']	98663	27389.60890015205	-1954.3087576165267	-0.0198540165815275	0.0061801772611421	-3.212531897160874	0.00131613	0.00131613	chr9	96373241	2.880701211410332	chr9:96373241:C:T
chr9:96373456	['G', 'A']	98663	37445.68233204781	-1921.416479609315	-0.016691862939983	0.0054550334134201	-3.059901136245765	0.00221469	0.00221469	chr9	96373456	2.654687055315142	chr9:96373456:G:A
chr9:96374630	['G', 'C']	98663	6677.945008339806	-431.0747708558684	-0.0072424279234162	0.0117535752341062	-0.6161893533807729	0.537771	0.537771	chr9	96374630	0.2694026213755613	chr9:96374630:G:C
chr9:96375533	['A', 'T']	98663	16134.810465234796	142.43928490627752	0.0368054701112151	0.0077834981285667	4.728654070864713	2.26325e-06	2.26325e-06	chr9	96375533	5.645267470957467	chr9:96375533:A:T
chr9:96376018	['G', 'A']	98663	16151.692943562522	140.02224048800196	0.0366630039383599	0.0077856648861884	4.709039558509528	2.49225e-06	2.49225e-06	chr9	96376018	5.603408395329589	chr9:96376018:G:A
chr9:96378637	['A', 'G']	98663	6655.876989356309	-432.5368973289261	-0.0077612254364551	0.0117593785765059	-0.6600030253266399	0.509253	0.509253	chr9	96378637	0.2930664038995055	chr9:96378637:A:G
chr9:96379289	['AGAGT', 'A']	98663	29396.668381532298	-695.1256095444243	0.0317609337044392	0.0059870527203867	5.30493636648439	1.12955e-07	1.12955e-07	chr9	96379289	6.94709454009246	chr9:96379289:AGAGT:A
chr9:96380188	['C', 'T']	98663	16005.677900798952	154.4948393875962	0.0378978303889793	0.0077946986591306	4.862000706670834	1.16384e-06	1.16384e-06	chr9	96380188	5.934106720625382	chr9:96380188:C:T
chr9:96380890	['T', 'C']	98663	7068.286562807247	-372.6127125921649	-0.0062836690892441	0.0114141327675962	-0.5505165584794126	0.581966	0.581966	chr9	96380890	0.2351023872465224	chr9:96380890:T:C
chr9:96381494	['T', 'C']	98663	6659.674992144183	-433.96620775722977	-0.0079069369546009	0.0117544176205301	-0.6726778994810214	0.501154	0.501154	chr9	96381494	0.3000287989368472	chr9:96381494:T:C
chr9:96382631	['G', 'A']	98663	37417.72088306576	-1922.1735192536944	-0.0168316276330076	0.0054546306862632	-3.0857501820234683	0.00203096	0.00203096	chr9	96382631	2.6922986299927043	chr9:96382631:G:A
chr9:96383199	['A', 'G']	98663	6659.159807768353	-431.3824993562777	-0.0073863521760864	0.0117562365925487	-0.6282922360347903	0.529814	0.529814	chr9	96383199	0.2758765699300406	chr9:96383199:A:G
chr9:96383995	['G', 'A']	98663	29028.077598025888	-1735.341345026659	-0.018295850768871	0.0060286886822062	-3.034797736839743	0.0024076	0.0024076	chr9	96383995	2.618415665347248	chr9:96383995:G:A
chr9:96384469	['T', 'C']	98663	37407.75354854408	-1916.538985284228	-0.0166562342236028	0.0054543420842992	-3.053756798927039	0.00226055	0.00226055	chr9	96384469	2.645785882576184	chr9:96384469:T:C
chr9:96385870	['A', 'G']	98663	28639.322193502616	-1885.011294323731	-0.0178173773078507	0.0060632908448901	-2.938565502406374	0.00329811	0.00329811	chr9	96385870	2.4817348636713854	chr9:96385870:A:G
chr9:96388476	['A', 'C']	98663	6662.337631008129	-429.23314628850886	-0.0068073502096165	0.011750357058639	-0.5793313493066755	0.562367	0.562367	chr9	96388476	0.249980171875841	chr9:96388476:A:C
chr9:96388497	['A', 'G']	98663	30986.19842685696	-1589.19747537875	-0.0179719534421221	0.0058739252485908	-3.059615620139812	0.00221681	0.00221681	chr9	96388497	2.6542715281248577	chr9:96388497:A:G
chr9:96389659	['T', 'C']	98663	6830.207682951551	-481.5117030335921	-0.0079094744669387	0.0116110599887528	-0.6812017571694897	0.495745	0.495745	chr9	96389659	0.3047416573210662	chr9:96389659:T:C
chr9:96390378	['C', 'T']	98663	6748.478795004867	-458.8803641354448	-0.0088074076698879	0.0116765331577233	-0.7542827610661407	0.450681	0.450681	chr9	96390378	0.3461307507133376	chr9:96390378:C:T
chr9:96390638	['G', 'C']	98663	7061.361827030313	-375.7270958823421	-0.0060172027644207	0.0114156629566459	-0.5271005974223913	0.598125	0.598125	chr9	96390638	0.2232080448790812	chr9:96390638:G:C
chr9:96391116	['A', 'C']	98663	7067.859636496334	-373.28835107979984	-0.005807929740656	0.0114099091888118	-0.5090250627367955	0.610736	0.610736	chr9	96391116	0.2141464796429971	chr9:96391116:A:C
chr9:96392089	['A', 'G']	98663	38017.2385658679	-1953.1063456247064	-0.0161806289187269	0.0054211021422818	-2.9847489484705045	0.00283881	0.00283881	chr9	96392089	2.5468636735935064	chr9:96392089:A:G
chr9:96392243	['C', 'T']	98663	6656.2023920535175	-430.6755961674788	-0.0068892083572132	0.0117552101721399	-0.5860557366758733	0.557839	0.557839	chr9	96392243	0.2534911263325931	chr9:96392243:C:T
chr9:96392823	['G', 'A']	98663	28991.46921689068	-1731.6423963498855	-0.0181767155605729	0.0060256707897347	-3.0165464053460123	0.00255737	0.00255737	chr9	96392823	2.5922064337517194	chr9:96392823:G:A
chr9:96393746	['G', 'A']	98663	30315.53074154796	-1543.0077809638362	-0.0180182331189038	0.0059268871085435	-3.0400837385498183	0.00236574	0.00236574	chr9	96393746	2.626032986998856	chr9:96393746:G:A
chr9:96396732	['A', 'G']	98663	6789.894647744548	-440.66453567876	-0.006644414138104	0.0116414321473235	-0.5707557329732501	0.568167	0.568167	chr9	96396732	0.2455239943619367	chr9:96396732:A:G
chr9:96396988	['T', 'C']	98663	6657.337377607493	-435.133345219603	-0.0075020494736973	0.0117545045845522	-0.6382276190148017	0.523327	0.523327	chr9	96396988	0.2812268581353246	chr9:96396988:T:C
chr9:96397820	['G', 'A']	98663	16482.176382327296	199.71266485360343	0.0347379413158333	0.0076925593165604	4.515784654536219	6.31557e-06	6.31557e-06	chr9	96397820	5.199587446900675	chr9:96397820:G:A
chr9:96398987	['A', 'C']	98663	6655.742052872726	-430.9159565635426	-0.0069784874836919	0.0117560812094447	-0.593606607453975	0.552777	0.552777	chr9	96398987	0.2574500354256233	chr9:96398987:A:C
chr9:96399230	['C', 'G']	98663	38007.245349202654	-1957.188297167257	-0.0163594689877604	0.0054218541398622	-3.017320010046644	0.00255085	0.00255085	chr9	96399230	2.5933150788608548	chr9:96399230:C:G
chr9:96399338	['G', 'C']	98663	6659.079890924206	-431.18589940272767	-0.0069181493896831	0.011753566956982	-0.5885999896885362	0.556131	0.556131	chr9	96399338	0.2548228956914877	chr9:96399338:G:C
chr9:96400098	['T', 'A']	98663	6658.674890778791	-433.2947696328978	-0.0072323496455287	0.0117537494710107	-0.6153227668640119	0.538343	0.538343	chr9	96400098	0.2689409296457923	chr9:96400098:T:A
chr9:96400556	['A', 'C']	98663	7063.575044859645	-358.83005889659466	-0.0031004047994703	0.0114103534909105	-0.2717185582322349	0.785839	0.785839	chr9	96400556	0.1046664216116441	chr9:96400556:A:C
chr9:96400955	['A', 'G']	98663	6673.81170996746	-436.5954995054335	-0.0073823341112495	0.0117419950487082	-0.6287120783670981	0.529539	0.529539	chr9	96400955	0.2761020490389045	chr9:96400955:A:G
chr9:96402234	['A', 'G']	98663	40235.92440370729	-2113.356519241684	-0.0177785589419752	0.0053960063304163	-3.294762432312301	0.000985396	0.000985396	chr9	96402234	3.0063892049811964	chr9:96402234:A:G
chr9:96402392	['G', 'C']	98663	29729.25173951761	-584.5631934540838	0.0364302544444022	0.0061345777781973	5.93851048296714	2.88582e-09	2.88582e-09	chr9	96402392	8.539730761061191	chr9:96402392:G:C
chr9:96403126	['T', 'C']	98663	6648.96518926373	-435.191214219521	-0.0078664472545926	0.0117633386491961	-0.668725732479886	0.503672	0.503672	chr9	96403126	0.2978521916546803	chr9:96403126:T:C
chr9:96403288	['G', 'A']	98663	5364.978782502916	-324.07552892185555	-0.0041149399622086	0.013048929077434	-0.3153469482277096	0.752499	0.752499	chr9	96403288	0.1234940728700266	chr9:96403288:G:A
chr9:96403992	['G', 'A']	98663	29723.230243615588	-445.9282206797644	0.031861643807852	0.0059597613776591	5.346127435116599	9.0055e-08	9.0055e-08	chr9	96403992	7.0454921694393775	chr9:96403992:G:A
chr9:96404187	['G', 'A']	98663	31921.48333179551	-1674.6599087623074	-0.0190231393233025	0.0058425965613446	-3.2559392255768684	0.00113056	0.00113056	chr9	96404187	2.9467063842452483	chr9:96404187:G:A
chr9:96405637	['A', 'G']	98663	38654.227387928055	-2031.558003099044	-0.0177137461017112	0.0053871156252035	-3.288168907835897	0.00100877	0.00100877	chr9	96405637	2.9962078418078817	chr9:96405637:A:G
chr9:96405700	['G', 'A']	98663	6807.413979748015	-427.6468861344057	-0.0057156896685814	0.0116280869014604	-0.4915417056148408	0.623044	0.623044	chr9	96405700	0.2054812819404437	chr9:96405700:G:A
chr9:96408619	['G', 'A']	98663	30233.45145202981	-1864.274357909468	-0.019429370408286	0.0059230323966227	-3.280307975246696	0.0010373	0.0010373	chr9	96408619	2.9840956221044466	chr9:96408619:G:A
chr9:96409099	['G', 'C']	98663	41720.30284567269	-1072.196369185106	-0.0158795757663568	0.0052664641491651	-3.015225266248928	0.00256854	0.00256854	chr9	96409099	2.590313666597612	chr9:96409099:G:C
chr9:96409349	['G', 'A']	98663	30202.36728094716	-1868.109787356373	-0.0197028030201745	0.0059261682041284	-3.3247120806407087	0.000885421	0.000885421	chr9	96409349	3.052850181842189	chr9:96409349:G:A
chr9:96409424	['G', 'A']	98663	6644.336718765839	-433.8819168573421	-0.0075646034868863	0.0117647939540804	-0.6429864829262631	0.520234	0.520234	chr9	96409424	0.2838012678074734	chr9:96409424:G:A
chr9:96412249	['C', 'T']	98663	31536.15525595539	-1669.4863345460035	-0.0191660382077554	0.0058319850398023	-3.2863661475381503	0.00101524	0.00101524	chr9	96412249	2.993431279568738	chr9:96412249:C:T
chr9:96413174	['T', 'C']	98663	39215.75702005149	-2080.5016960344456	-0.0173399981888363	0.0053583264623223	-3.2360846825523484	0.00121221	0.00121221	chr9	96413174	2.9164221376441857	chr9:96413174:T:C
chr9:96414110	['C', 'T']	98663	7048.500081089847	-375.45586605856863	-0.006367515917441	0.0114252198887927	-0.5573210826066534	0.577309	0.577309	chr9	96414110	0.2385916719836661	chr9:96414110:C:T
chr9:96414536	['T', 'G']	98663	7065.69135789927	-377.4425716571746	-0.0065182861932634	0.0114271129858656	-0.5704228357001444	0.568392	0.568392	chr9	96414536	0.2453520433066817	chr9:96414536:T:G
chr9:96416091	['T', 'G']	98663	10426.420993342534	-634.3769085830371	-0.0103717856727841	0.0095184028429066	-1.089656095036314	0.275867	0.275867	chr9	96416091	0.5593002479625296	chr9:96416091:T:G
chr9:96416497	['A', 'G']	98663	6646.269453369688	-432.34987982748567	-0.0074975649867091	0.0117631718886141	-0.6373761310047837	0.523881	0.523881	chr9	96416497	0.2807673521624524	chr9:96416497:A:G
chr9:96416502	['A', 'G']	98663	32605.948603578483	-1751.0772920423433	-0.0194104857986378	0.0057534994153575	-3.373683457206304	0.000741981	0.000741981	chr9	96416502	3.129607215611546	chr9:96416502:A:G
chr9:96418628	['C', 'G']	98663	7053.072297461682	-371.4048515988449	-0.0056539347121853	0.0114224896076094	-0.4949826969786702	0.620613	0.620613	chr9	96418628	0.2071791314764217	chr9:96418628:C:G
chr9:96420713	['ATTC', 'A']	98663	31653.49154071507	-1680.4742645399128	-0.0189474069495348	0.0058243752230059	-3.2531226481929947	0.00114183	0.00114183	chr9	96420713	2.9423985506941124	chr9:96420713:ATTC:A
chr9:96425121	['A', 'G']	98663	32147.291462586043	-1610.9897689479576	-0.0186105858105267	0.0057941160612993	-3.2119801560125167	0.00131866	0.00131866	chr9	96425121	2.8798671674243472	chr9:96425121:A:G
chr9:96425966	['A', 'G']	98663	38724.92496933698	-2047.348225730808	-0.0175583552067489	0.0053837171981853	-3.261381413694437	0.00110908	0.00110908	chr9	96425966	2.955037126253488	chr9:96425966:A:G
chr9:96426065	['C', 'A']	98663	31665.493243722693	-1680.783573175264	-0.0192623860413423	0.0058245161097376	-3.3071221159709263	0.000942935	0.000942935	chr9	96426065	3.0255182437571264	chr9:96426065:C:A
chr9:96426688	['C', 'G']	98663	31704.53475854519	-1674.6413882058766	-0.0190943329607918	0.0058215071849219	-3.279963822813347	0.00103856	0.00103856	chr9	96426688	2.9835684082129514	chr9:96426688:C:G
chr9:96426973	['A', 'G']	98663	31682.23028397569	-1677.2488042472444	-0.0190390608905098	0.0058250079521168	-3.268503845319398	0.00108155	0.00108155	chr9	96426973	2.965953398349576	chr9:96426973:A:G
chr9:96427509	['A', 'G']	98663	31659.98492421557	-1672.9352568052473	-0.0189855764511241	0.0058262225833189	-3.2586424874122875	0.00111985	0.00111985	chr9	96427509	2.950840145664647	chr9:96427509:A:G
chr9:96427671	['C', 'T']	98663	31673.56822259389	-1679.1305467186817	-0.0191422981658005	0.0058238532920663	-3.2868784987900392	0.0010134	0.0010134	chr9	96427671	2.994219100045348	chr9:96427671:C:T
chr9:96428357	['A', 'G']	98663	4902.341569001176	-19.79811468351104	0.0382500172412587	0.0136384052509075	2.804581366924375	0.00503918	0.00503918	chr9	96428357	2.297640128326003	chr9:96428357:A:G
chr9:96429520	['T', 'C']	98663	38324.95184414803	-2112.8023399819745	-0.0180814913479785	0.0054060612604873	-3.344670079885192	0.000824112	0.000824112	chr9	96429520	3.084013761996361	chr9:96429520:T:C
chr9:96430928	['G', 'A']	98663	31836.549476949265	-1657.066108723226	-0.0190859793000087	0.0058128071631392	-3.2834358278799898	0.00102586	0.00102586	chr9	96430928	2.988911903723302	chr9:96430928:G:A
chr9:96439086	['T', 'C']	98663	35740.60723626853	-668.4027543282479	-0.0132576030969897	0.0056032648885794	-2.3660496800733624	0.017981	0.017981	chr9	96439086	1.745186158965126	chr9:96439086:T:C
chr9:96439657	['T', 'C']	98663	34040.31543249929	-1875.835806090256	-0.0174731943717167	0.0056604589071654	-3.0868865331038657	0.00202321	0.00202321	chr9	96439657	2.6939590370967843	chr9:96439657:T:C
chr9:96439701	['A', 'G']	98663	34057.08150829377	-1870.8192340028816	-0.0173466216683698	0.0056592329743681	-3.0651895313263244	0.00217591	0.00217591	chr9	96439701	2.6623590718928414	chr9:96439701:A:G
chr9:96440544	['A', 'G']	98663	34645.658983232424	-1861.491903364005	-0.0169833180568383	0.0056755572988925	-2.9923613069948813	0.00276897	0.00276897	chr9	96440544	2.557681749528906	chr9:96440544:A:G
chr9:96441324	['T', 'C']	98663	41239.4276652323	-2233.135362352874	-0.0165844954541524	0.0052664276938202	-3.14909772208834	0.00163824	0.00163824	chr9	96441324	2.785622474345774	chr9:96441324:T:C
chr9:96441898	['G', 'T']	98663	34041.83043923405	-1873.402861394099	-0.0173121796916355	0.0056604387789686	-3.0584518917436228	0.00222543	0.00222543	chr9	96441898	2.652586061723785	chr9:96441898:G:T
chr9:96442186	['T', 'C']	98663	34029.8311194484	-1875.748930375132	-0.0173659787376647	0.0056620310273333	-3.067093531248927	0.0021621	0.0021621	chr9	96442186	2.665124223220895	chr9:96442186:T:C
chr9:96442234	['A', 'C']	98663	34002.0280946153	-1871.0375743820923	-0.0171796269502894	0.0056637136047921	-3.033279602230132	0.00241974	0.00241974	chr9	96442234	2.6162312962639884	chr9:96442234:A:C
chr9:96444750	['T', 'A']	98663	32916.67078226844	-2031.219214848676	-0.0177322684155228	0.0057328836085966	-3.0930801366580467	0.00198146	0.00198146	chr9	96444750	2.703014690402523	chr9:96444750:T:A
chr9:96444751	['C', 'A']	98663	32915.6714920017	-2027.2163731698824	-0.0176573860034979	0.0057331728180984	-3.0798628549548006	0.00207153	0.00207153	chr9	96444751	2.6837087728459603	chr9:96444751:C:A
chr9:96445258	['C', 'T']	98663	33988.64578496478	-1883.7804599984856	-0.0175518071864783	0.0056637440555421	-3.098976050886949	0.00194245	0.00194245	chr9	96445258	2.7116501514220643	chr9:96445258:C:T
chr9:96448302	['G', 'A']	98663	43236.69693867209	-2281.1233297030403	-0.0156996055138441	0.005172760833985	-3.0350534304036785	0.00240556	0.00240556	chr9	96448302	2.6187838063590294	chr9:96448302:G:A
chr9:96449951	['G', 'T']	98663	33937.695180930576	-1885.571481722552	-0.0172712244858011	0.0056666221027551	-3.047887113806942	0.00230517	0.00230517	chr9	96449951	2.637297041059811	chr9:96449951:G:T
chr9:96450234	['G', 'C']	98663	12561.946974612698	-664.3486877852562	0.0048847870293022	0.0087175479328331	0.5603395664627844	0.575249	0.575249	chr9	96450234	0.24014412762648	chr9:96450234:G:C
chr9:96450648	['T', 'G']	98663	41430.294620580506	-2200.6748767483145	-0.0160260872454805	0.0052558687363934	-3.049179507568408	0.00229528	0.00229528	chr9	96450648	2.6391643275395644	chr9:96450648:T:G
chr9:96452822	['T', 'C']	98663	34457.894775839195	-1825.197925918817	-0.0177654115122004	0.0056396603098947	-3.150085383871631	0.00163271	0.00163271	chr9	96452822	2.787090947280616	chr9:96452822:T:C
chr9:96456569	['G', 'A']	98663	34161.645583969774	-1917.8879414037008	-0.0182652553643533	0.0056752025138664	-3.2184323501628382	0.00128935	0.00128935	chr9	96456569	2.889629175403903	chr9:96456569:G:A
chr9:96457497	['C', 'T']	98663	41388.93648637691	-2193.624593852343	-0.0159216042407053	0.0052551359300986	-3.02972262801328	0.00244842	0.00244842	chr9	96457497	2.611114081609477	chr9:96457497:C:T
chr9:96458113	['A', 'G']	98663	34761.3988159202	-1776.4622204010918	-0.0172588892036217	0.0056170151880294	-3.072608605439179	0.00212254	0.00212254	chr9	96458113	2.673144116577255	chr9:96458113:A:G
chr9:96459484	['T', 'C']	98663	140587.29727153818	-3305.1018125513974	0.0045557316135719	0.0047575902311373	0.95757124767823	0.338281	0.338281	chr9	96459484	0.4707223942512825	chr9:96459484:T:C
chr9:96462680	['C', 'G']	98663	14278.815047308064	-906.8986736336392	-0.0066343637152319	0.0082191486726414	-0.8071838069209434	0.419563	0.419563	chr9	96462680	0.3772028179149511	chr9:96462680:C:G
chr9:96468084	['T', 'C']	98663	4800.432742133393	1.1461672668720615	0.0387522188334853	0.0137874125713065	2.8106955263044795	0.00494443	0.00494443	chr9	96468084	2.305883767185699	chr9:96468084:T:C
chr9:96468814	['T', 'A']	98663	41191.514947539166	-2167.0887270024364	-0.0155150236946825	0.0052651241354207	-2.946753636881304	0.00321204	0.00321204	chr9	96468814	2.493219055027507	chr9:96468814:T:A
chr9:96472275	['T', 'G']	98663	33887.52588094563	-1909.0375196783104	-0.0181840701958325	0.0056675464851591	-3.208455412487375	0.00133493	0.00133493	chr9	96472275	2.874541506891751	chr9:96472275:T:G
chr9:96474044	['A', 'G']	98663	32855.32907247846	-2043.5646360622168	-0.0177598595088075	0.0057355349553477	-3.09646086146652	0.00195901	0.00195901	chr9	96474044	2.707963347091668	chr9:96474044:A:G
chr9:96477559	['A', 'C']	98663	41448.40201534826	-2191.3475357347306	-0.0162980510738207	0.0052537720421535	-3.102161826408441	0.00192167	0.00192167	chr9	96477559	2.716321189760054	chr9:96477559:A:C
chr9:96482299	['C', 'A']	98663	32800.986821831146	-2048.178722981536	-0.0179889705108742	0.0057384263047254	-3.1348264411901328	0.00172006	0.00172006	chr9	96482299	2.7644564035491777	chr9:96482299:C:A
chr9:96483205	['CTCTGTGG', 'C']	98663	33874.4933652316	-1905.5604374033444	-0.0181511676509371	0.005667866715709	-3.202469034889172	0.00136298	0.00136298	chr9	96483205	2.8655105168383748	chr9:96483205:CTCTGTGG:C
chr9:96483214	['T', 'A']	98663	33876.21040733154	-1905.099611606364	-0.0181604423690063	0.0056679359906455	-3.2040662419227406	0.00135544	0.00135544	chr9	96483214	2.8679197021673324	chr9:96483214:T:A
chr9:96483216	['T', 'TAGA']	98663	33875.80688096178	-1907.4188374045727	-0.0182380610487424	0.0056678094725503	-3.2178324160455363	0.00129205	0.00129205	chr9	96483216	2.888720679604148	chr9:96483216:T:TAGA
chr9:96483292	['C', 'T']	98663	33883.40397948428	-1909.840415860584	-0.0182575414898587	0.0056671799602397	-3.221627267521324	0.00127506	0.00127506	chr9	96483292	2.894469378323507	chr9:96483292:C:T
chr9:96483408	['T', 'C']	98663	33880.917225292826	-1906.5884625018905	-0.0181452565373737	0.0056684797053097	-3.2010799157271226	0.00136957	0.00136957	chr9	96483408	2.863415765646735	chr9:96483408:T:C
chr9:96483877	['C', 'T']	98663	41344.12374551427	-2211.3498087484363	-0.0165031677116102	0.0052574370082739	-3.139013874182109	0.00169567	0.00169567	chr9	96483877	2.7706586633551544	chr9:96483877:C:T
chr9:96483935	['C', 'T']	98663	33894.557851197795	-1917.3188325577955	-0.0184401805349723	0.0056670256386996	-3.2539433753477094	0.00113853	0.00113853	chr9	96483935	2.9436555213397453	chr9:96483935:C:T
chr9:96484730	['G', 'A']	98663	32804.322351748604	-2053.570640067648	-0.0182419179747653	0.005738098942533	-3.179087387209248	0.00147785	0.00147785	chr9	96484730	2.830369644072588	chr9:96484730:G:A
chr9:96484992	['C', 'T']	98663	33883.09080219758	-1911.080499991056	-0.0182723095695496	0.0056671969091261	-3.2242235204717846	0.00126356	0.00126356	chr9	96484992	2.8984041308313384	chr9:96484992:C:T
chr9:96485212	['C', 'T']	98663	33906.718309716394	-1903.754913820171	-0.0180957844207689	0.0056654070183374	-3.194083737002033	0.00140319	0.00140319	chr9	96485212	2.852883519018153	chr9:96485212:C:T
chr9:96485476	['C', 'T']	98663	33885.404121391504	-1910.4520873218023	-0.0183029874896744	0.0056670859158299	-3.229700018937146	0.00123961	0.00123961	chr9	96485476	2.906714928941869	chr9:96485476:C:T
chr9:96485545	['C', 'T']	98663	33891.80915163864	-1910.7555993703631	-0.018382009437783	0.0056661911956755	-3.244156224698548	0.00117838	0.00117838	chr9	96485545	2.9287146371458634	chr9:96485545:C:T
chr9:96485775	['T', 'G']	98663	33882.77761221262	-1910.593886845199	-0.0182939530347727	0.005667268883795	-3.228001601809032	0.00124699	0.00124699	chr9	96485775	2.9041370292497914	chr9:96485775:T:G
chr9:96486917	['C', 'T']	98663	7945.946275376723	-386.8115554413713	-0.0055293855424305	0.0106276413374607	-0.5202834163155611	0.602867	0.602867	chr9	96486917	0.2197784880871164	chr9:96486917:C:T
chr9:96486922	['C', 'T']	98663	7944.348081818082	-385.81486495155286	-0.0053624868302871	0.0106287981084391	-0.5045242910418483	0.613894	0.613894	chr9	96486922	0.2119066112517686	chr9:96486922:C:T
chr9:96487266	['A', 'T']	98663	35623.436618244654	-2042.7661498816697	-0.0187571281054166	0.0055560253747245	-3.375997559468761	0.000735769	0.000735769	chr9	96487266	3.1332585141571814	chr9:96487266:A:T
chr9:96487427	['T', 'C']	98663	33883.151346200626	-1907.7792812878336	-0.0182058063365016	0.0056667589610554	-3.212737026864951	0.00131519	0.00131519	chr9	96487427	2.881011501933989	chr9:96487427:T:C
chr9:96488181	['C', 'T']	98663	33803.08350396334	-1907.198093162624	-0.0182236227086262	0.0056723006825031	-3.212739191495782	0.00131518	0.00131518	chr9	96488181	2.881014804089062	chr9:96488181:C:T
chr9:96490182	['A', 'G']	98663	34751.46556722348	-1791.5252819117989	-0.0179092677997118	0.0056173754096603	-3.1881913693916006	0.0014321	0.0014321	chr9	96490182	2.844026655260098	chr9:96490182:A:G
chr9:96490800	['C', 'T']	98663	33723.12701727353	-1922.2944250242952	-0.017673575071392	0.005675078157337	-3.114243466152587	0.0018447	0.0018447	chr9	96490800	2.7340742522356893	chr9:96490800:C:T
chr9:96492158	['A', 'G']	98663	34294.47592065117	-1846.081050271448	-0.0174877331800944	0.0056419812600226	-3.099573070901033	0.00193854	0.00193854	chr9	96492158	2.712525233294868	chr9:96492158:A:G
chr9:96493326	['G', 'A']	98663	31766.575764026144	-1698.143244089827	-0.0198736645575661	0.0058168114349106	-3.416590821268629	0.000634361	0.000634361	chr9	96493326	3.1976635249423992	chr9:96493326:G:A
chr9:96493933	['T', 'C']	98663	34080.49050177395	-1884.2002665265315	-0.0180183615299076	0.0056550231714672	-3.186257771819613	0.00144171	0.00144171	chr9	96493933	2.841122089176828	chr9:96493933:T:C
chr9:96494130	['C', 'T']	98663	33651.0696373183	-1954.68292031444	-0.0188679055705595	0.0056801711918421	-3.32171424651029	0.000894987	0.000894987	chr9	96494130	3.0481832729179072	chr9:96494130:C:T
chr9:96494288	['T', 'C']	98663	34079.72707737842	-1878.528966258424	-0.0179260191477324	0.0056539860644266	-3.170509962965446	0.00152218	0.00152218	chr9	96494288	2.8175339885743	chr9:96494288:T:C
chr9:96494546	['CT', 'C']	98663	34394.78887030561	-1823.3160533402515	-0.017327538118432	0.0056361497051264	-3.074357322814113	0.00211014	0.00211014	chr9	96494546	2.675688729910624	chr9:96494546:CT:C
chr9:96494980	['A', 'G']	98663	11077.447648769004	-777.819175800686	-0.0177888506284228	0.0092573498192514	-1.9215921376795533	0.05466	0.05466	chr9	96494980	1.262330372643358	chr9:96494980:A:G
chr9:96495862	['T', 'C']	98663	32690.97607728253	-1951.2457194900296	-0.0143215298100082	0.0057433201657408	-2.493597674640684	0.0126472	0.0126472	chr9	96495862	1.898005613551324	chr9:96495862:T:C
chr9:96497462	['C', 'T']	98663	31970.21244804865	-2081.8246651330865	-0.0156289421399113	0.0058008127841542	-2.6942676348052306	0.00705554	0.00705554	chr9	96497462	2.1514697416480497	chr9:96497462:C:T
chr9:96497542	['AC', 'A']	98663	32410.299464807005	-2024.957610584744	-0.0149829250503988	0.0057647646185679	-2.5990523536971235	0.00934954	0.00934954	chr9	96497542	2.0292097560126265	chr9:96497542:AC:A
chr9:96497580	['T', 'C']	98663	32422.62895950535	-2004.61050356662	-0.0147065090691468	0.0057642415348812	-2.551334634427313	0.0107326	0.0107326	chr9	96497580	1.969295056331322	chr9:96497580:T:C
chr9:96497965	['G', 'A']	98663	32255.21153846153	-1999.2452899144268	-0.0145937870069173	0.0057782037062645	-2.5256615634881934	0.0115496	0.0115496	chr9	96497965	1.9374330565338225	chr9:96497965:G:A
chr9:96498292	['A', 'G']	98663	32702.971920363303	-1949.583461946837	-0.0140884982052472	0.0057447059527469	-2.4524315641448324	0.0141912	0.0141912	chr9	96498292	1.8479808792892884	chr9:96498292:A:G
chr9:96498922	['T', 'C']	98663	32398.298613363608	-2013.72344666176	-0.0147732912048652	0.0057680012662512	-2.56124964661578	0.0104311	0.0104311	chr9	96498922	1.981669891118984	chr9:96498922:T:C
chr9:96500014	['A', 'G']	98663	34391.53148504816	-1757.9756214503925	-0.0149531604165449	0.0056390397733996	-2.6517210407136127	0.00800955	0.00800955	chr9	96500014	2.09639188316754	chr9:96500014:A:G
chr9:96500506	['T', 'TA']	98663	32776.30850254965	-1940.2669877969888	-0.013988240046506	0.0057402930731087	-2.4368511970296307	0.0148175	0.0148175	chr9	96500506	1.8292250640889445	chr9:96500506:T:TA
chr9:96501215	['T', 'C']	98663	34406.88223904955	-1762.9844218853716	-0.0149660262618797	0.0056378116436573	-2.654580750088875	0.00794198	0.00794198	chr9	96501215	2.100071210938791	chr9:96501215:T:C
chr9:96501298	['A', 'G']	98663	35200.91442314517	-1790.7427745215978	-0.0151377248406098	0.0056629205432213	-2.6731303618112947	0.00751594	0.00751594	chr9	96501298	2.124016695545025	chr9:96501298:A:G
chr9:96502857	['T', 'A']	98663	32658.609970049285	-1935.6906629142936	-0.013918950836474	0.0057526762722522	-2.419560944809564	0.0155411	0.0155411	chr9	96502857	1.808518245057432	chr9:96502857:T:A
chr9:96504107	['G', 'A']	98663	31873.907525290404	-2048.135216730276	-0.0149327217961994	0.0058090819717292	-2.570582041856486	0.0101542	0.0101542	chr9	96504107	1.993354286860016	chr9:96504107:G:A
chr9:96505231	['T', 'C']	98663	16149.207357277246	-251.5615560268781	-0.0069136419956374	0.0078532678831863	-0.8803522429738349	0.378671	0.378671	chr9	96505231	0.421737953453852	chr9:96505231:T:C
chr9:96505271	['T', 'C']	98663	34569.62458393715	-1770.5089549722468	-0.0155392841910385	0.0056513019870051	-2.7496821487809973	0.0059664	0.0059664	chr9	96505271	2.224287633982768	chr9:96505271:T:C
chr9:96505634	['TAAAAG', 'T']	98663	31852.71677683605	-2051.9539720744847	-0.0149979801212742	0.0058124330287764	-2.580327385626896	0.0098721	0.0098721	chr9	96505634	2.005590454077828	chr9:96505634:TAAAAG:T
chr9:96506139	['A', 'C']	98663	35250.36113307785	-2225.657744184852	-0.0160234510244135	0.0055842424157025	-2.869404626732646	0.00411333	0.00411333	chr9	96506139	2.385806446963005	chr9:96506139:A:C
chr9:96506147	['C', 'T']	98663	32333.243423520235	-1994.670079565352	-0.0146885860341421	0.0057711430440228	-2.545177952113849	0.0109237	0.0109237	chr9	96506147	1.9616302354943715	chr9:96506147:C:T
chr9:96506408	['C', 'A']	98663	94197.23475016224	-2880.1337870170514	-0.0100724363915782	0.0042647431783713	-2.361792016612087	0.0181888	0.0181888	chr9	96506408	1.7401959524246615	chr9:96506408:C:A
chr9:96508371	['CTAAA', 'C']	98663	141630.2259379023	-3470.666231604472	0.0023899783119875	0.0047919680089472	0.4987467169073689	0.617959	0.617959	chr9	96508371	0.2090403382840623	chr9:96508371:CTAAA:C
chr9:96509272	['A', 'G']	98663	37853.987704004045	-1013.9329617528856	-0.014112986988987	0.0054346216819083	-2.5968665005640896	0.00940924	0.00940924	chr9	96509272	2.026445453845409	chr9:96509272:A:G
chr9:96510023	['G', 'C']	98663	32594.28575628251	-1932.3097749014537	-0.0137643323212195	0.0057523028578146	-2.3928386007214857	0.0167205	0.0167205	chr9	96510023	1.7767507398160098	chr9:96510023:G:C
chr9:96510289	['G', 'A']	98663	32234.593855167663	-2004.981150258549	-0.0147089480294258	0.0057802247438297	-2.544701751454788	0.0109386	0.0109386	chr9	96510289	1.9610382585493773	chr9:96510289:G:A
chr9:96511956	['A', 'G']	98663	32771.98241221312	-1951.4828189401296	-0.0140908988935496	0.0057392336603625	-2.4551882232757145	0.0140828	0.0140828	chr9	96511956	1.8513109884003112	chr9:96511956:A:G
chr9:96512329	['T', 'C']	98663	32602.287754232057	-1921.4932458406129	-0.0132387755473818	0.0057556612662454	-2.300131111784114	0.0214429	0.0214429	chr9	96512329	1.6687164797615637	chr9:96512329:T:C
chr9:96512672	['C', 'T']	98663	31907.940419838425	-2051.98012730011	-0.0149986367706608	0.0058042964021876	-2.5840576930233907	0.00976597	0.00976597	chr9	96512672	2.0102846141553634	chr9:96512672:C:T
chr9:96516265	['C', 'A']	98663	15539.520015813963	-153.40156576637398	0.0099247673979162	0.0079084551117264	1.2549565316745626	0.209498	0.209498	chr9	96516265	0.6788201187268499	chr9:96516265:C:A
chr9:96517226	['C', 'T']	98663	32273.552505990738	-2112.923093186648	-0.0161994037601448	0.0057892257301391	-2.798198673755179	0.00513985	0.00513985	chr9	96517226	2.289049555153139	chr9:96517226:C:T
chr9:96517391	['A', 'G']	98663	143174.91521870403	-3582.3890534264847	0.0018495094574726	0.0048991614708061	0.3775155133166785	0.705791	0.705791	chr9	96517391	0.1513238839120908	chr9:96517391:A:G
chr9:96518139	['A', 'G']	98663	73970.24589449354	-2904.961386922015	-0.0188154983823185	0.0044004297701631	-4.275831990296926	1.90603e-05	1.90603e-05	chr9	96518139	4.719870268056599	chr9:96518139:A:G
chr9:96518332	['C', 'T']	98663	73712.05484778031	-2906.814213017286	-0.0188665532970402	0.0044093984256134	-4.278713664759295	1.88153e-05	1.88153e-05	chr9	96518332	4.72548885269326	chr9:96518332:C:T
chr9:96519987	['G', 'C']	98663	32314.9129227151	-2104.8607416505497	-0.0158495200232959	0.0057806371225657	-2.741829263321962	0.00611091	0.00611091	chr9	96519987	2.2138941124168445	chr9:96519987:G:C
chr9:96521450	['T', 'C']	98663	3576.3262310702053	461.181367313751	-0.0007538967898804	0.0171160399921388	-0.0440462157266932	0.964868	0.964868	chr9	96521450	0.015532096804156	chr9:96521450:T:C
chr9:96523411	['G', 'T']	98663	2631.1866789652936	346.490914292906	0.0070315841178584	0.0194465804721424	0.3615846049608243	0.717663	0.717663	chr9	96523411	0.1440794437775058	chr9:96523411:G:T
chr9:96524096	['G', 'C']	98663	3572.6517917785995	459.91396406292006	-0.0013623059620876	0.0171260318475049	-0.0795459201651625	0.936599	0.936599	chr9	96524096	0.0284463102467786	chr9:96524096:G:C
chr9:96526669	['A', 'G']	98663	54946.581322736296	-689.6680168455885	0.0270453726507377	0.0047632018707314	5.677981615040124	1.36675e-08	1.36675e-08	chr9	96526669	7.864310917436406	chr9:96526669:A:G
chr9:96527073	['G', 'C']	98663	2639.187246594227	347.12052856341376	0.0059556608291465	0.0194291999527237	0.3065314497580023	0.759201	0.759201	chr9	96527073	0.1196432285388829	chr9:96527073:G:C
chr9:96527663	['C', 'T']	98663	2640.254893202305	347.1861849326668	0.0073820959987771	0.0194277458309118	0.3799769702067728	0.703963	0.703963	chr9	96527663	0.1524501665938398	chr9:96527663:C:T
chr9:96527765	['A', 'G']	98663	2933.3189937617344	371.2521319887322	-0.0018479788822418	0.0185775780055403	-0.0994736171577764	0.920762	0.920762	chr9	96527765	0.0358526124135082	chr9:96527765:A:G
chr9:96529844	['C', 'T']	98663	3572.688009407568	459.95607212215066	-0.0012691862350688	0.0171240914545136	-0.074116997006245	0.940917	0.940917	chr9	96529844	0.0264486847893343	chr9:96529844:C:T
chr9:96530856	['T', 'C']	98663	3572.4707146477444	461.4944121225228	-0.0010231859934712	0.0171264911595922	-0.0597428850975237	0.952361	0.952361	chr9	96530856	0.0211983976346417	chr9:96530856:T:C
chr9:96530894	['C', 'T']	98663	2015.142971537464	80.7893235075689	-0.0126986691384382	0.0213913953947646	-0.5936344452567174	0.552758	0.552758	chr9	96530894	0.2574649632120017	chr9:96530894:C:T
chr9:96532003	['A', 'G']	98663	2634.1649831991654	346.1746612336515	0.0067457496236728	0.0194499764282122	0.3468255937774903	0.728723	0.728723	chr9	96532003	0.1374375230298262	chr9:96532003:A:G
chr9:96533684	['T', 'C']	98663	2639.133744855967	344.32477016392426	0.0055273554903238	0.0194241816533485	0.2845605333067395	0.775981	0.775981	chr9	96533684	0.1101489123709043	chr9:96533684:T:C
chr9:96534184	['A', 'G']	98663	2639.0267478867245	344.3595195174934	0.0055274856791747	0.0194241861075115	0.2845671704636957	0.775976	0.775976	chr9	96534184	0.110151710737624	chr9:96534184:A:G
chr9:96535248	['A', 'G']	98663	3575.1595542983423	461.227472085961	-0.0009069955553308	0.0171193416129028	-0.052980749834868	0.957747	0.957747	chr9	96535248	0.0187491997056116	chr9:96535248:A:G
chr9:96546605	['A', 'T']	98663	10462.110724070775	-269.690000663858	-0.006215047295014	0.0095628733957491	-0.6499142086077053	0.515749	0.515749	chr9	96546605	0.2875616054195766	chr9:96546605:A:T
chr9:96546887	['C', 'T']	98663	11755.420994923792	-607.0915294228697	0.0057598674504009	0.0089822413124828	0.6412505798966127	0.521361	0.521361	chr9	96546887	0.2828614590101833	chr9:96546887:C:T
chr9:96547391	['A', 'G']	98663	3600.4575783839164	462.6780506810848	-0.0003508979814024	0.0171088567980218	-0.0205097269528265	0.983637	0.983637	chr9	96547391	0.00716514342091	chr9:96547391:A:G
chr9:96547811	['A', 'T']	98663	2877.28977417413	359.0540843892126	-0.0025283706797876	0.0187580881830724	-0.1347882926613655	0.89278	0.89278	chr9	96547811	0.0492555473345068	chr9:96547811:A:T
chr9:96548646	['A', 'G']	98663	2856.895609914471	355.87782023349376	-0.0030765772852542	0.0187756100156738	-0.1638603104072719	0.869841	0.869841	chr9	96548646	0.0605601256956238	chr9:96548646:A:G
chr9:96548895	['G', 'A']	98663	3579.616781217688	463.27215401940737	-0.000309317829258	0.01710981729457	-0.0180783829501328	0.985576	0.985576	chr9	96548895	0.0063098806610539	chr9:96548895:G:A
chr9:96551609	['G', 'A']	98663	10434.846100045614	-266.59644277994704	-0.0060461717164405	0.0095474864191661	-0.6332736650248737	0.526556	0.526556	chr9	96551609	0.2785554341695092	chr9:96551609:G:A
chr9:96551730	['C', 'T']	98663	54646.86198262491	-655.0542135762212	0.0279866980169141	0.0047721330837386	5.864609709289306	4.51619e-09	4.51619e-09	chr9	96551730	8.345227795220104	chr9:96551730:C:T
chr9:96552605	['T', 'C']	98663	37252.79637082468	-993.0960105663412	-0.0144309250807425	0.0054729285132591	-2.6367830396068603	0.00837095	0.00837095	chr9	96552605	2.077225252120772	chr9:96552605:T:C
chr9:96553031	['T', 'C']	98663	37023.37725789121	-1005.7075373802456	-0.0141184207635787	0.0054871347744178	-2.573004189618528	0.0100834	0.0100834	chr9	96553031	1.996393004372192	chr9:96553031:T:C
chr9:96553365	['T', 'C']	98663	5257.049499426907	-403.6316024375774	-0.0152814020225596	0.0131823879194466	-1.159228670551909	0.246366	0.246366	chr9	96553365	0.6084192276408809	chr9:96553365:T:C
chr9:96555920	['T', 'TTAGTATG']	98663	31382.498854559468	-506.6717431986882	-0.008855294198212	0.0058734645461473	-1.5076781563311896	0.13164	0.13164	chr9	96555920	0.8806121263776641	chr9:96555920:T:TTAGTATG
chr9:96555923	['CA', 'C']	98663	31379.49852005028	-506.18273028405474	-0.0088567082552807	0.0058736652035645	-1.5078673959669835	0.131592	0.131592	chr9	96555923	0.8807705124049131	chr9:96555923:CA:C
chr9:96558748	['T', 'A']	98663	2936.1487968537776	371.7929270112441	-0.0021927173151913	0.0185571829205335	-0.1181600313248565	0.905941	0.905941	chr9	96558748	0.0429000851143389	chr9:96558748:T:A
chr9:96559963	['T', 'G']	98663	39224.55365759703	-1066.6268103289792	-0.0133701744705047	0.0053623777774002	-2.4933294567297044	0.0126568	0.0126568	chr9	96559963	1.8976760824711547	chr9:96559963:T:G
chr9:96562095	['T', 'C']	98663	108451.083351919	-1491.765893898439	0.0125496953109686	0.0043614338645201	2.87742419140161	0.00401022	0.00401022	chr9	96562095	2.3968318014034624	chr9:96562095:T:C
chr9:96566634	['G', 'A']	98663	11819.197936200624	-620.9129353865762	0.0050776166409959	0.0089512642224206	0.5672513418024021	0.570545	0.570545	chr9	96566634	0.2437100962397049	chr9:96566634:G:A
chr9:96567832	['T', 'C']	98663	37448.69342510746	-1004.9489632012142	-0.0143215919480444	0.0054617482396777	-2.622162596950733	0.00873872	0.00873872	chr9	96567832	2.0585521757920526	chr9:96567832:T:C
chr9:96568682	['G', 'A']	98663	37140.7759339044	-998.7428750577736	-0.0144801143136501	0.0054788432687354	-2.6429144991753306	0.00822088	0.00822088	chr9	96568682	2.0850816911353443	chr9:96568682:G:A
chr9:96569379	['T', 'C']	98663	3186.581357392672	-179.82563619691786	-0.0132305342990877	0.0168822398041101	-0.7836954368973365	0.433221	0.433221	chr9	96569379	0.3632904995003875	chr9:96569379:T:C
chr9:96584693	['G', 'A']	98663	10429.845694592266	-265.83482958474656	-0.0056570020737224	0.0095498214345124	-0.5923673141445742	0.553606	0.553606	chr9	96584693	0.2567992116279411	chr9:96584693:G:A
chr9:96589194	['C', 'T']	98663	109491.49984790408	-1591.3766688669475	0.0118948268005215	0.0043626738300162	2.72649922134502	0.00640214	0.00640214	chr9	96589194	2.193674833071819	chr9:96589194:C:T
chr9:96590986	['C', 'T']	98663	3437.2090272357764	402.6309120756573	-0.0193156983977546	0.0175019566608593	-1.1036307980896447	0.269756	0.269756	chr9	96590986	0.5690288868196132	chr9:96590986:C:T
chr9:96592400	['A', 'G']	98663	4879.296725016978	-21.311569347298395	0.0403373194576663	0.0136834924725677	2.947881875810085	0.00320034	0.00320034	chr9	96592400	2.494803880342607	chr9:96592400:A:G
chr9:96594279	['T', 'C']	98663	14602.628056197542	-931.0621089102152	-0.0061271519270608	0.0081387766887436	-0.7528345058950933	0.451551	0.451551	chr9	96594279	0.3452931916013502	chr9:96594279:T:C
chr9:96599918	['A', 'G']	98663	13994.190960738542	118.04178958223078	-0.0104230169569013	0.0084777757910495	-1.2294518295595354	0.218905	0.218905	chr9	96599918	0.6597443186165814	chr9:96599918:A:G
chr9:96599921	['G', 'A']	98663	31251.08610130995	-520.7121539614676	-0.0096168221732014	0.0058778250901296	-1.636119147089045	0.101818	0.101818	chr9	96599921	0.9921754380145964	chr9:96599921:G:A
chr9:96601690	['A', 'G']	98663	3798.773919675916	390.8306099390098	-0.0193142923022875	0.0175323080546973	-1.1016400260610706	0.270621	0.270621	chr9	96601690	0.5676385054832189	chr9:96601690:A:G
chr9:96605816	['A', 'G']	98663	3386.393322169782	411.5488208870117	-0.0134485025732768	0.017633551882302	-0.7626655516166586	0.445665	0.445665	chr9	96605816	0.3509914715986428	chr9:96605816:A:G
chr9:96608316	['A', 'C']	98663	3374.27359991891	418.10150875935454	-0.0106078173871377	0.0176500392486157	-0.6010081472181275	0.547836	0.547836	chr9	96608316	0.2613494323090778	chr9:96608316:A:C
chr9:96609193	['T', 'C']	98663	2728.719081075054	327.6717546689294	-0.0140835337939825	0.0192020986673806	-0.7334372163135885	0.463294	0.463294	chr9	96609193	0.3341433241952144	chr9:96609193:T:C
chr9:96609738	['T', 'A']	98663	39567.609341739815	-989.3252186081944	-0.0130600163659642	0.0053428194289105	-2.44440534435719	0.0145109	0.0145109	chr9	96609738	1.838305650766104	chr9:96609738:T:A
chr9:96611431	['A', 'G']	98663	2730.27672751969	328.1849740788808	-0.0141326653202931	0.0191973015390347	-0.7361797850367964	0.461623	0.461623	chr9	96611431	0.3357125609349977	chr9:96611431:A:G
chr9:96611786	['T', 'C']	98663	3373.2735188282395	415.3211191449652	-0.0113020715405367	0.0176503475875658	-0.6403313863631074	0.521959	0.521959	chr9	96611786	0.2823636095898362	chr9:96611786:T:C
chr9:96615197	['T', 'C']	98663	110234.04924115696	-1621.8627280765818	0.011771191297583	0.0043646064580642	2.696965101133918	0.00699865	0.00699865	chr9	96615197	2.1549857248562683	chr9:96615197:T:C
chr9:96625715	['G', 'A']	98663	35751.986011434135	-228.90344522568185	-0.0147939161522096	0.005642420589654	-2.621909500921604	0.00874521	0.00874521	chr9	96625715	2.058229757283513	chr9:96625715:G:A
chr9:96628867	['CA', 'C']	98663	3102.2380057113205	390.1781512531524	-0.0062433075540923	0.0182619361544738	-0.341875445258462	0.732445	0.732445	chr9	96628867	0.1352249813401341	chr9:96628867:CA:C
chr9:96630743	['T', 'C']	98663	2083.765768878951	238.1441020629691	-0.011237457188267	0.0215837638157888	-0.5206440027872569	0.602616	0.602616	chr9	96630743	0.2199593415981705	chr9:96630743:T:C
chr9:96633575	['C', 'T']	98663	3090.939847718309	-219.67283098662023	-0.0293940476645697	0.0170898497100608	-1.7199711035062772	0.0854408	0.0854408	chr9	96633575	1.0683346939068232	chr9:96633575:C:T
chr9:96636892	['T', 'C']	98663	3160.7092045962154	393.6992320580833	-0.00517193245612	0.0181102505276461	-0.2855803926193523	0.7752	0.7752	chr9	96636892	0.110586235957291	chr9:96636892:T:C
chr9:96637927	['T', 'C']	98663	28180.8544488604	-293.3782965378387	-0.0066732816280054	0.0061496650899348	-1.0851455372630872	0.27786	0.27786	chr9	96637927	0.5561739686224629	chr9:96637927:T:C
chr9:96640689	['G', 'A']	98663	2228.3746451837023	270.54747726292203	0.0034117390573642	0.0209726126768386	0.1626759197785603	0.870774	0.870774	chr9	96640689	0.0600945468164091	chr9:96640689:G:A
chr9:96640900	['A', 'G']	98663	3172.186317764588	393.2456967741107	-0.005011448479714	0.0180752744742545	-0.277254350236953	0.781585	0.781585	chr9	96640900	0.1070237840893598	chr9:96640900:A:G
chr9:96647533	['T', 'G']	98663	2393.339608105506	292.145250177064	-0.0021767624007326	0.0202547543347356	-0.1074692077108854	0.914417	0.914417	chr9	96647533	0.038855708534075	chr9:96647533:T:G
chr9:96648007	['C', 'T']	98663	3221.587743930254	397.7688469049825	-0.0094964823787815	0.0179591258850345	-0.5287831066819905	0.596957	0.596957	chr9	96648007	0.2240569508392946	chr9:96648007:C:T
chr9:96649678	['C', 'T']	98663	3197.162024367005	401.7416874821821	-0.0074546097110396	0.0180153566052618	-0.4137919595142724	0.679027	0.679027	chr9	96649678	0.1681129566210003	chr9:96649678:C:T
chr9:96651050	['G', 'T']	98663	2152.1526921829386	266.5719006956014	-0.0039542868134294	0.021367911712104	-0.1850572422193955	0.853185	0.853185	chr9	96651050	0.0689567885654286	chr9:96651050:G:T
chr9:96651570	['C', 'T']	98663	3262.4298631525603	406.5556854316145	-0.0082477170903349	0.0178651006504225	-0.4616664216856728	0.644322	0.644322	chr9	96651570	0.1908970396679577	chr9:96651570:C:T
chr9:96651642	['A', 'G']	98663	3264.363945991972	406.7023356451416	-0.0079209389454106	0.0178592560915997	-0.443520094274048	0.657391	0.657391	chr9	96651642	0.1821762459147118	chr9:96651642:A:G
chr9:96655049	['C', 'T']	98663	2249.1823729157163	262.51783027946647	-0.0100947756912861	0.020944616973841	-0.481974709964574	0.629825	0.629825	chr9	96655049	0.2007801046607943	chr9:96655049:C:T
chr9:96659161	['C', 'G']	98663	2254.0685384147578	263.2567320845055	-0.0107523636024196	0.0209336747849528	-0.5136395646190328	0.607505	0.607505	chr9	96659161	0.2164501433041795	chr9:96659161:C:G
chr9:96659673	['C', 'T']	98663	2271.1381148828764	265.14018913157616	-0.0097289992584455	0.0208536412686217	-0.4665371928635162	0.640832	0.640832	chr9	96659673	0.1932558098507373	chr9:96659673:C:T
chr9:96662751	['A', 'G']	98663	3705.075105664852	431.48699673063527	-0.0064091150769183	0.0166592417973404	-0.3847182935985447	0.700447	0.700447	chr9	96662751	0.1546247204472196	chr9:96662751:A:G
chr9:96663719	['CTG', 'C']	98663	66612.30539304652	-1369.7979309085058	0.0204138771863351	0.0044969364035311	4.5395076457620345	5.64522e-06	5.64522e-06	chr9	96663719	5.248319128508853	chr9:96663719:CTG:C
chr9:96665065	['A', 'C']	98663	2023.1640464244083	216.2332417944576	-0.0062656535037605	0.0217139473798566	-0.2885543284300779	0.772923	0.772923	chr9	96665065	0.1118637691357006	chr9:96665065:A:C
chr9:96665892	['T', 'C']	98663	2078.105313304547	244.91604517948133	-0.0293623920368438	0.0217743746618005	-1.3484838252716935	0.177506	0.177506	chr9	96665892	0.7507869624801475	chr9:96665892:T:C
chr9:96666033	['G', 'C']	98663	2629.079941212244	331.5515680788421	-0.0178774389507275	0.019631623388713	-0.910644962810666	0.362485	0.362485	chr9	96666033	0.4407099602709552	chr9:96666033:G:C
chr9:96666706	['G', 'A']	98663	2086.434483813418	240.67545976642964	-0.0306635945680802	0.0217939091251275	-1.4069800140960604	0.159436	0.159436	chr9	96666706	0.7974136099405278	chr9:96666706:G:A
chr9:96668533	['A', 'G']	98663	3884.275583846904	444.20431143831365	-0.0081428375352773	0.0162612886708498	-0.5007498298627614	0.616548	0.616548	chr9	96668533	0.2100331067022396	chr9:96668533:A:G
chr9:96669007	['G', 'A']	98663	2012.0407861262304	234.51191561321605	-0.0270412304330186	0.0220198850312046	-1.228036858262347	0.219436	0.219436	chr9	96669007	0.6586921218898587	chr9:96669007:G:A
chr9:96669080	['G', 'A']	98663	2013.0204029920333	233.9072739070295	-0.027576911231966	0.022018022956967	-1.2524699100306829	0.210402	0.210402	chr9	96669080	0.6769501362633766	chr9:96669080:G:A
chr9:96669809	['A', 'T']	98663	3881.944291811556	440.62847835450526	-0.0091121315681802	0.0162670267231761	-0.5601596237127893	0.575372	0.575372	chr9	96669809	0.2400512765113386	chr9:96669809:A:T
chr9:96670435	['C', 'T']	98663	2766.8974054810374	268.768319745273	-0.0239397141451092	0.0187649748215673	-1.2757658548837667	0.202041	0.202041	chr9	96670435	0.6945604906179779	chr9:96670435:C:T
chr9:96670524	['A', 'ATC']	98663	3930.66759125135	445.0353116103491	-0.0073021088931686	0.0162761046607577	-0.4486398339999783	0.653692	0.653692	chr9	96670524	0.1846268299753623	chr9:96670524:A:ATC
chr9:96671489	['A', 'G']	98663	37165.026077904025	-217.22517099788544	-0.0114637696113608	0.0055798904594414	-2.0544793297803308	0.039932	0.039932	chr9	96671489	1.398678937558937	chr9:96671489:A:G
chr9:96672811	['G', 'T']	98663	111129.5162542701	-1567.017694168841	0.012759484222883	0.0043647815092332	2.9232813133696745	0.00346442	0.00346442	chr9	96672811	2.4603694628944908	chr9:96672811:G:T
chr9:96676027	['T', 'C']	98663	111343.8840354881	-1601.3504005894931	0.0123302751578796	0.0043658147436443	2.824278143233098	0.00473967	0.00473967	chr9	96676027	2.32425189507025	chr9:96676027:T:C
chr9:96681230	['T', 'C']	98663	36256.6146282123	143.15509750136047	-0.006756502635536	0.0056324977531474	-1.1995570937885385	0.230314	0.230314	chr9	96681230	0.6376796619578359	chr9:96681230:T:C
chr9:96683173	['G', 'C']	98663	35568.89679610666	283.0583495424547	-0.0069089184717225	0.0057045730536559	-1.2111192909160398	0.225853	0.225853	chr9	96683173	0.6461741363410524	chr9:96683173:G:C
chr9:96683192	['C', 'T']	98663	33037.38037350962	169.4414789610311	-0.0057578871062713	0.0058475120615013	-0.984672976423592	0.324787	0.324787	chr9	96683192	0.4884013622549197	chr9:96683192:C:T
chr9:96684674	['G', 'C']	98663	33543.69466642274	232.2100572461819	-0.005548204122438	0.0058249124719249	-0.9524957068761704	0.340848	0.340848	chr9	96684674	0.4674392499756676	chr9:96684674:G:C
chr9:96684711	['A', 'G']	98663	33568.6639860781	128.20783891748735	-0.005988074623778	0.0058609978753702	-1.0216817598487506	0.306934	0.306934	chr9	96684711	0.5129550008007718	chr9:96684711:A:G
chr9:96685327	['A', 'G']	98663	5165.733002868758	282.0677478765704	-0.0054415499862308	0.0139542568285791	-0.389956273062586	0.69657	0.69657	chr9	96685327	0.1570352337465984	chr9:96685327:A:G
chr9:96685606	['C', 'G']	98663	27856.528709638165	-102.68747269477718	-0.0045243945720864	0.006163559015763	-0.7340555287157212	0.462917	0.462917	chr9	96685606	0.3344968700475517	chr9:96685606:C:G
chr9:96686282	['T', 'C']	98663	27861.10625228074	-93.6718120402477	-0.0040684636106223	0.0061616932247983	-0.6602833770185753	0.509074	0.509074	chr9	96686282	0.2932190831725904	chr9:96686282:T:C
chr9:96686777	['G', 'A']	98663	3798.038495063956	120.36850742917092	-0.0100463738382881	0.0159099527612432	-0.6314521475363044	0.527746	0.527746	chr9	96686777	0.2775750497010468	chr9:96686777:G:A
chr9:96688038	['T', 'C']	98663	3750.112394872275	97.1287031991851	-0.0144813188414634	0.0160690201082347	-0.9011948920296852	0.367487	0.367487	chr9	96688038	0.434758019649515	chr9:96688038:T:C
chr9:96688886	['G', 'A']	98663	2071.083965983843	67.71687620854311	-0.0114381498377907	0.0210002140545949	-0.5446682499547197	0.585983	0.585983	chr9	96688886	0.232114983151339	chr9:96688886:G:A
chr9:96689028	['T', 'TTTG']	98663	33065.68110080584	193.06578749094635	-0.0047816303096584	0.0058442714339632	-0.8181738927919359	0.41326	0.41326	chr9	96689028	0.3837766286403051	chr9:96689028:T:TTTG
chr9:96689309	['C', 'T']	98663	32946.67145101616	175.2416995786782	-0.0046925742505849	0.005851997184121	-0.8018756849914196	0.422627	0.422627	chr9	96689309	0.374042761007225	chr9:96689309:C:T
chr9:96690634	['A', 'T']	98663	32946.00709572129	168.5817299683697	-0.0049697972958594	0.0058518078749504	-0.8492755404929467	0.39573	0.39573	chr9	96690634	0.4026010249409688	chr9:96690634:A:T
chr9:96690686	['T', 'G']	98663	32948.67903449815	174.34206857084558	-0.0048220743483739	0.0058518543498621	-0.8240250115739088	0.409927	0.409927	chr9	96690686	0.3872934757678218	chr9:96690686:T:G
chr9:96691214	['CA', 'C']	98663	3532.3222170413765	73.80796290363911	-0.0169438161064944	0.0164844509693523	-1.0278665718376776	0.304015	0.304015	chr9	96691214	0.5171049879158637	chr9:96691214:CA:C
chr9:96693085	['G', 'A']	98663	26718.3540209613	-231.1937037029069	-0.0028646277587045	0.0062688849092903	-0.4569596985995544	0.647701	0.647701	chr9	96693085	0.1886254324286656	chr9:96693085:G:A
chr9:96693647	['C', 'A']	98663	31082.6158025993	-62.24462158233549	-0.0059861565779872	0.0059372066846498	-1.0082445998492753	0.31334	0.31334	chr9	96693647	0.5039841609101379	chr9:96693647:C:A
chr9:96693878	['T', 'C']	98663	32881.32497741879	150.85154150113513	-0.0050417516968734	0.0058577300383271	-0.8607005894579063	0.389405	0.389405	chr9	96693878	0.4095984763946504	chr9:96693878:T:C
chr9:96694423	['C', 'T']	98663	26734.445135184444	-227.1242030801368	-0.002747236423173	0.0062696389222634	-0.4381809634072552	0.661256	0.661256	chr9	96694423	0.1796303743063692	chr9:96694423:C:T
chr9:96695674	['G', 'T']	98663	31662.888276197613	12.075091654168002	-0.005993076376586	0.0059023287894411	-1.0153748783543397	0.30993	0.30993	chr9	96695674	0.5087363837353318	chr9:96695674:G:T
chr9:96696544	['A', 'G']	98663	31661.93368423188	8.674328129897216	-0.0061456163089812	0.0059033946372186	-1.0410309129997013	0.297864	0.297864	chr9	96696544	0.5259819826732193	chr9:96696544:A:G
chr9:96697742	['T', 'C']	98663	61724.635383086985	-3851.4873389686313	-0.0117071243174656	0.0046595942744849	-2.5124771874606595	0.0119903	0.0119903	chr9	96697742	1.921169950619697	chr9:96697742:T:C
chr9:96698082	['A', 'G']	98663	33071.033453292104	194.8809089014925	-0.0047991587467825	0.0058438392826124	-0.8212338694977124	0.411515	0.411515	chr9	96698082	0.3856143298356733	chr9:96698082:A:G
chr9:96699528	['T', 'C']	98663	31079.83509031565	-62.51492266410511	-0.0059888719193063	0.0059365776663891	-1.0088088214887363	0.313069	0.313069	chr9	96699528	0.5043599339655649	chr9:96699528:T:C
chr9:96699840	['G', 'A']	98663	31107.159271922952	-57.90100140454103	-0.0059596003384748	0.0059385079130006	-1.0035518055685295	0.315597	0.315597	chr9	96699840	0.5008671337567813	chr9:96699840:G:A
chr9:96700763	['C', 'T']	98663	17064.361637196856	-390.5180046815207	0.0250882529514173	0.0075829912314688	3.3084903022573537	0.00093834	0.00093834	chr9	96700763	3.027639769969675	chr9:96700763:C:T
chr9:96700923	['T', 'C']	98663	31117.784736089856	-65.73492293210963	-0.0060150500611325	0.0059348238666671	-1.0135178728582066	0.310815	0.310815	chr9	96700923	0.5074980302185094	chr9:96700923:T:C
chr9:96701241	['G', 'A']	98663	92320.65005778476	-3917.994933428348	-0.0134500994983542	0.0042505443745029	-3.164323981425813	0.00155491	0.00155491	chr9	96701241	2.8082947433796104	chr9:96701241:G:A
chr9:96701257	['C', 'T']	98663	31040.348366887647	-74.45680839958713	-0.0062883865502362	0.0059405094278297	-1.058560149871464	0.289803	0.289803	chr9	96701257	0.5378971230860242	chr9:96701257:C:T
chr9:96701511	['C', 'G']	98663	30770.74252668498	-76.89559813871807	-0.0054501267717929	0.0059623417530412	-0.9140916434407564	0.360671	0.360671	chr9	96701511	0.4428887760245754	chr9:96701511:C:G
chr9:96701896	['T', 'C']	98663	31672.17317790168	19.72353911716326	-0.0056910647070787	0.0059010313620656	-0.9644186512316016	0.334838	0.334838	chr9	96701896	0.4751652607928092	chr9:96701896:T:C
chr9:96701935	['G', 'C']	98663	30894.878812451218	-83.48229046663943	-0.0052888508694715	0.0059497586654954	-0.8889185539815613	0.374049	0.374049	chr9	96701935	0.4270715019821504	chr9:96701935:G:C
chr9:96703576	['A', 'C']	98663	4371.056900014201	-96.4576570591069	0.006740289522462	0.0144251440523702	0.4672597721028997	0.640315	0.640315	chr9	96703576	0.1936063242871479	chr9:96703576:A:C
chr9:96703840	['C', 'G']	98663	31084.61622838144	-56.5235208020164	-0.0057519740730039	0.0059360377779805	-0.9689921607879032	0.332551	0.332551	chr9	96703840	0.4781417418793602	chr9:96703840:C:G
chr9:96705257	['C', 'T']	98663	31088.09621895591	-54.88042281491462	-0.0056874290840796	0.0059359408545197	-0.9581343924188784	0.337997	0.337997	chr9	96705257	0.4710871544242025	chr9:96705257:C:T
chr9:96705956	['T', 'A']	98663	4053.929581186412	135.31638817195608	0.0099487672935835	0.0152763850515801	0.6512514092824895	0.514886	0.514886	chr9	96705956	0.2882889166897718	chr9:96705956:T:A
chr9:96706714	['C', 'A']	98663	26750.46861746388	-228.2115760310174	-0.0025638551839603	0.0062683497894502	-0.4090159723178411	0.682529	0.682529	chr9	96706714	0.1658788911408232	chr9:96706714:C:A
chr9:96708337	['A', 'G']	98663	30896.75785344295	-79.53834577468237	-0.0051440585682644	0.0059493140896235	-0.8646473342593379	0.387234	0.387234	chr9	96708337	0.4120265176753136	chr9:96708337:A:G
chr9:96708606	['A', 'G']	98663	31093.87880938381	-52.83151667285828	-0.0056069392699005	0.0059356262054894	-0.944624724635628	0.344853	0.344853	chr9	96708606	0.4623659915750583	chr9:96708606:A:G
chr9:96709062	['T', 'G']	98663	4515.411894094512	-326.13293144925245	-0.0187239020558839	0.0141931387671425	-1.3192220806880393	0.187098	0.187098	chr9	96709062	0.7279308549030163	chr9:96709062:T:G
chr9:96709572	['C', 'G']	98663	31102.359051558105	-48.13523899612914	-0.005428397481979	0.0059349758205007	-0.9146452565532106	0.36038	0.36038	chr9	96709572	0.4432393190543895	chr9:96709572:C:G
chr9:96711053	['G', 'A']	98663	33074.03400070961	171.87808548535094	-0.0045593286811615	0.0058402933364037	-0.7806677539195405	0.435	0.435	chr9	96711053	0.3615107430453627	chr9:96711053:G:A
chr9:96712162	['AGG', 'A']	98663	47391.08699134242	-1476.594691838706	0.017089844878795	0.0049892029642527	3.425365735016701	0.000614222	0.000614222	chr9	96712162	3.2116746321985667	chr9:96712162:AGG:A
chr9:96712166	['AAATGTT', 'A']	98663	47393.528584028645	-1478.0932631870426	0.0170535237743861	0.0049892947563016	3.4180229085176683	0.000631033	0.000631033	chr9	96712166	3.1999479286430983	chr9:96712166:AAATGTT:A
chr9:96713798	['A', 'G']	98663	28373.58822754273	4.254942911361921	-0.0030810196530854	0.006123735917046	-0.5031274527219791	0.614876	0.614876	chr9	96713798	0.2112124581197377	chr9:96713798:A:G
chr9:96715543	['C', 'T']	98663	172615.24863166426	-5503.177413567208	0.0046208259827588	0.0064173319330611	0.7200540709064811	0.471493	0.471493	chr9	96715543	0.3265247506126343	chr9:96715543:C:T
chr9:96716016	['G', 'A']	98663	2323.6539341457847	202.97019532720543	-0.0142330645529421	0.0208546400991447	-0.6824891000408997	0.494931	0.494931	chr9	96716016	0.3054553433048294	chr9:96716016:G:A
chr9:96718658	['T', 'G']	98663	29420.28008555325	-49.3999018221125	-0.0028025115229332	0.0060301181696193	-0.4647523388600704	0.64211	0.64211	chr9	96718658	0.1923905664781462	chr9:96718658:T:G
chr9:96719634	['C', 'G']	98663	2080.1054146648016	68.77591265711376	-0.0118033685751655	0.0209612359013792	-0.5631046103721832	0.573365	0.573365	chr9	96719634	0.2415688212793047	chr9:96719634:C:G
chr9:96720312	['C', 'T']	98663	22331.1316872428	-206.9466902246032	0.0129857281715018	0.0067238181384658	1.9313027068969464	0.0534485	0.0534485	chr9	96720312	1.2720644784975592	chr9:96720312:C:T
chr9:96721160	['C', 'T']	98663	29435.38674167553	-51.626131582432	-0.0028223015377076	0.0060289306994623	-0.4681263856556438	0.639695	0.639695	chr9	96721160	0.194027043812523	chr9:96721160:C:T
chr9:96722171	['T', 'G']	98663	2210.268826469068	224.63892730041843	-0.0079874904496705	0.0208547605348545	-0.38300561813314	0.701716	0.701716	chr9	96722171	0.1538386209024368	chr9:96722171:T:G
chr9:96723134	['G', 'A']	98663	2452.173978267921	143.70409969976174	0.0007976532233057	0.0194343289205785	0.0410435177137048	0.967261	0.967261	chr9	96723134	0.0144563226435365	chr9:96723134:G:A
chr9:96723905	['C', 'T']	98663	2469.4266474656706	139.86522909705553	-0.0007367118671347	0.0193678296210533	-0.0380379155305025	0.969658	0.969658	chr9	96723905	0.0133814151181828	chr9:96723905:C:T
chr9:96723959	['C', 'T']	98663	27377.7120493166	-118.34133819773857	-0.0023733165225447	0.0062122702216539	-0.382036910479542	0.702435	0.702435	chr9	96723959	0.1533938571131013	chr9:96723959:C:T
chr9:96724535	['A', 'G']	98663	35100.34559800415	265.04528745045087	-0.003660314861075	0.0057359522564025	-0.6381355174268319	0.523387	0.523387	chr9	96724535	0.281177068662856	chr9:96724535:A:G
chr9:96725112	['A', 'G']	98663	3369.204891695471	201.40273669579057	-0.0001254744138993	0.0167048964974365	-0.0075112356379196	0.994007	0.994007	chr9	96725112	0.0026105572016113	chr9:96725112:A:G
chr9:96725325	['C', 'T']	98663	3369.0	201.3461811871074	-0.0001402490242914	0.0167048377179444	-0.0083957130658522	0.993301	0.993301	chr9	96725325	0.0029191273046073	chr9:96725325:C:T
chr9:96725353	['T', 'C']	98663	3366.341195908892	199.70641114665216	-0.0005875134828447	0.016711380276419	-0.0351564905547469	0.971955	0.971955	chr9	96725353	0.0123538417651757	chr9:96725353:T:C
chr9:96725390	['T', 'C']	98663	3369.102442732617	201.34554251899567	-0.000141202296448	0.01670483692341	-0.008452779101974	0.993256	0.993256	chr9	96725390	0.0029388028051733	chr9:96725390:T:C
chr9:96725819	['T', 'C']	98663	3364.31873827273	202.7120221291824	8.454956991308329e-05	0.0167237792912841	0.0050556497093421	0.995966	0.995966	chr9	96725819	0.0017554871429887	chr9:96725819:T:C
chr9:96725820	['G', 'T']	98663	3362.204465978086	202.56954822966048	1.6421669871036164e-05	0.0167237159596796	0.0009819390565247	0.999217	0.999217	chr9	96725820	0.00034018577945	chr9:96725820:G:T
chr9:96726124	['T', 'C']	98663	3307.7040307374145	179.96220763248496	-0.0033423600999632	0.0168407681528479	-0.1984683875241149	0.842679	0.842679	chr9	96726124	0.0743378287888092	chr9:96726124:T:C
chr9:96726173	['A', 'C']	98663	3328.134929403299	194.8901627854767	5.163957757595368e-05	0.0167988595473194	0.0030739930547364	0.997547	0.997547	chr9	96726173	0.0010666331251398	chr9:96726173:A:C
chr9:96726220	['T', 'C']	98663	3316.134442879007	185.75109257939783	-0.0023778539106324	0.0168231758592383	-0.1413439371096325	0.887599	0.887599	chr9	96726220	0.0517831957310686	chr9:96726220:T:C
chr9:96726843	['G', 'GGAA']	98663	3468.2812224418417	181.12959198188835	-0.0101861067157213	0.0164854195416089	-0.6178858044838798	0.536652	0.536652	chr9	96726843	0.2703072477675175	chr9:96726843:G:GGAA
chr9:96727400	['T', 'C']	98663	2135.4068236678213	99.67053800009413	-0.0028903703124486	0.0207143994585186	-0.1395343523347945	0.889028	0.889028	chr9	96727400	0.051084560678833	chr9:96727400:T:C
chr9:96727847	['G', 'A']	98663	7802.0662555893505	443.5358730125672	-0.0124398448729372	0.0114964861958351	-1.082056261455246	0.27923	0.27923	chr9	96727847	0.5540379236759037	chr9:96727847:G:A
chr9:96728293	['C', 'G']	98663	7726.704826971028	440.55412566008346	-0.0139367926416112	0.0115153231091399	-1.210282378490044	0.226173	0.226173	chr9	96728293	0.6455592413685287	chr9:96728293:C:G
chr9:96731696	['C', 'T']	98663	101157.63210932902	-2198.0355109331	0.0138182683228863	0.0042769092561448	3.2309005160754536	0.00123441	0.00123441	chr9	96731696	2.908540568695372	chr9:96731696:C:T
chr9:96733984	['A', 'G']	98663	2161.284774455145	104.29118090276994	-0.0026545983999192	0.020587971405352	-0.1289392892409599	0.897406	0.897406	chr9	96733984	0.0470110311276822	chr9:96733984:A:G
chr9:96738696	['G', 'T']	98663	16950.374405757437	-1121.696996556391	-0.0078098792157126	0.0076052807759203	-1.0269021546765285	0.304469	0.304469	chr9	96738696	0.5164569191700247	chr9:96738696:G:T
chr9:96738802	['T', 'G']	98663	2128.345149877848	116.62400536578036	0.0050919127894975	0.0207230776393415	0.2457121899611475	0.805906	0.805906	chr9	96738802	0.0937156108773178	chr9:96738802:T:G
chr9:96739290	['G', 'A']	98663	5408.32889708789	220.41946436316047	-0.016541203602256	0.0136778350313022	-1.2093436983558348	0.226534	0.226534	chr9	96739290	0.6448666064360068	chr9:96739290:G:A
chr9:96746243	['G', 'T']	98663	1983.1004986924524	178.7477885933658	-0.0168666570328443	0.0218344651475353	-0.7724785983479078	0.439833	0.439833	chr9	96746243	0.3567121892993624	chr9:96746243:G:T
chr9:96747121	['G', 'A']	98663	2324.4240660955948	217.35724835044653	-0.0119892425747695	0.0202637119392053	-0.5916607288308967	0.554079	0.554079	chr9	96747121	0.2564283096071934	chr9:96747121:G:A
chr9:96747165	['GT', 'G']	98663	2323.1883736252603	218.0526081931491	-0.0118703996667918	0.020269773741208	-0.5856207285954843	0.558132	0.558132	chr9	96747165	0.2532630768830616	chr9:96747165:GT:G
chr9:96747342	['C', 'T']	98663	2321.235269074433	216.90613153315624	-0.0121811909803371	0.0202776808522101	-0.6007191388954836	0.548028	0.548028	chr9	96747342	0.2611972518535129	chr9:96747342:C:T
chr9:96747512	['T', 'C']	98663	2320.164612390529	217.4743632117648	-0.0118344156660182	0.0202831130644982	-0.5834615045721043	0.559584	0.559584	chr9	96747512	0.2521347116409866	chr9:96747512:T:C
chr9:96747603	['C', 'T']	98663	2323.1883736252603	218.184384966188	-0.011736794067454	0.0202705035798678	-0.5790085096411103	0.562585	0.562585	chr9	96747603	0.249811851452854	chr9:96747603:C:T
chr9:96747791	['A', 'C']	98663	2321.211740020678	217.90009515784203	-0.0115970681226227	0.0202757166812636	-0.571968345431626	0.567345	0.567345	chr9	96747791	0.2461527682128214	chr9:96747791:A:C
chr9:96747810	['A', 'G']	98663	2323.2119224765343	217.8693246679556	-0.0118964598955602	0.0202687833807362	-0.5869350750902395	0.557249	0.557249	chr9	96747810	0.2539507022014646	chr9:96747810:A:G
chr9:96747857	['G', 'A']	98663	2323.047090542362	218.19591945983896	-0.0117415365966964	0.020270515691831	-0.5792421256173668	0.562427	0.562427	chr9	96747857	0.2499338386469317	chr9:96747857:G:A
chr9:96748057	['A', 'G']	98663	2323.1648252513787	218.190381199295	-0.0117416301798033	0.0202705119827204	-0.5792468483189988	0.562424	0.562424	chr9	96748057	0.2499361551909819	chr9:96748057:A:G
chr9:96748106	['C', 'A']	98663	2323.1177299357373	218.2057288620765	-0.0117416893998428	0.0202705071431636	-0.5792499081012281	0.562422	0.562422	chr9	96748106	0.2499376995605468	chr9:96748106:C:A
chr9:96749469	['G', 'A']	98663	2796.396800778517	218.32780431469155	-0.0027987663752764	0.0183664472929679	-0.1523847443456319	0.878884	0.878884	chr9	96749469	0.0560684417457382	chr9:96749469:G:A
chr9:96750090	['C', 'T']	98663	2315.070393269816	216.12263304019888	-0.0119603991509014	0.0202976640033861	-0.5892500313783019	0.555695	0.555695	chr9	96750090	0.2551635108665528	chr9:96750090:C:T
chr9:96750632	['T', 'C']	98663	11103.012812455652	-166.3313182340855	0.0259980343142657	0.0092403703814497	2.813527298262565	0.00490109	0.00490109	chr9	96750632	2.309707322350768	chr9:96750632:T:C
chr9:96751186	['T', 'TC']	98663	2316.211283881039	217.4364892287988	-0.0114114392517796	0.0202957488335407	-0.5622576109594489	0.573942	0.573942	chr9	96751186	0.2411319932338299	chr9:96751186:T:TC
chr9:96753680	['A', 'G']	98663	3501.248408611742	247.41749921117648	-0.0221940526789126	0.0167095767735136	-1.3282235079761269	0.184107	0.184107	chr9	96753680	0.7349296987117433	chr9:96753680:A:G
chr9:96756071	['G', 'C']	98663	3902.4350849450593	89.06738933276803	-0.0254468080701448	0.0156568384621211	-1.6252839378594075	0.104105	0.104105	chr9	96756071	0.9825284115051942	chr9:96756071:G:C
chr9:96756321	['T', 'C']	98663	4161.210880009731	120.40525359041972	-0.0194005157086705	0.0151703118803394	-1.2788475188709454	0.200954	0.200954	chr9	96756321	0.6969033447312736	chr9:96756321:T:C
chr9:96760763	['C', 'T']	98663	4366.840943189652	-168.19906163873236	-0.02910278184217	0.0144978246181671	-2.0073895642041006	0.0447109	0.0447109	chr9	96760763	1.3495865879915128	chr9:96760763:C:T
chr9:96763205	['A', 'G']	98663	2217.179778014292	208.4044760256221	-0.0068060216564088	0.0206885656318808	-0.3289750375889221	0.742175	0.742175	chr9	96763205	0.1294936788539959	chr9:96763205:A:G
chr9:96763627	['T', 'C']	98663	7420.977800304106	1.9648217403405508	-0.0127103005444962	0.0113706093050793	-1.1178205321695809	0.263646	0.263646	chr9	96763627	0.5789788133372796	chr9:96763627:T:C
chr9:96764639	['A', 'C']	98663	2219.022490928625	207.35109557526368	-0.0068974468638902	0.0206834011375807	-0.3334774014201118	0.738775	0.738775	chr9	96764639	0.1314878094225799	chr9:96764639:A:C
chr9:96766560	['T', 'C']	98663	15073.055462627855	-714.3532069731948	0.0152499167898665	0.0080261458901774	1.900029852251969	0.0574321	0.0574321	chr9	96766560	1.240845303486588	chr9:96766560:T:C
chr9:96769118	['C', 'T']	98663	3505.172381628309	33.40431846227402	-0.0241459362017443	0.0165305798983873	-1.4606829494287694	0.144106	0.144106	chr9	96769118	0.8413179365167269	chr9:96769118:C:T
chr9:96772474	['C', 'T']	98663	3256.19801940055	333.3230351210516	-0.0096562876804703	0.0174743666759705	-0.5525972906216396	0.58054	0.58054	chr9	96772474	0.2361678514106912	chr9:96772474:C:T
chr9:96772789	['T', 'C']	98663	2114.085709362552	249.1652158587628	-0.0215054270745127	0.0215467344210127	-0.9980828952688194	0.318242	0.318242	chr9	96772789	0.4972425048762683	chr9:96772789:T:C
chr9:96773661	['C', 'T']	98663	2851.317895227669	16.687979479144044	0.0406649665819708	0.0177964444565767	2.2850051133075007	0.0223146	0.0223146	chr9	96773661	1.6514108936923624	chr9:96773661:C:T
chr9:96773725	['G', 'A']	98663	5397.492357126928	90.14615814569954	-0.0230054576917462	0.0133048641657537	-1.7291012824438672	0.0837941	0.0837941	chr9	96773725	1.0767865592652972	chr9:96773725:G:A
chr9:96773736	['C', 'T']	98663	3605.146160005676	-5.823568323218954	-0.0189441791867612	0.0162831827264408	-1.1634199225682988	0.244662	0.244662	chr9	96773736	0.6114334784285677	chr9:96773736:C:T
chr9:96774789	['T', 'C']	98663	3366.545946658285	22.17554408483444	-0.0220994280681068	0.0168662678610984	-1.3102737517336895	0.190106	0.190106	chr9	96774789	0.7210041760026776	chr9:96774789:T:C
chr9:96776856	['G', 'C']	98663	7653.853332927871	310.6168724945251	-0.0186784163106538	0.0115425102039002	-1.6182282693016257	0.105617	0.105617	chr9	96776856	0.97626617259785	chr9:96776856:G:C
chr9:96776964	['A', 'G']	98663	7542.229333063045	276.6989376414802	-0.0215618770994447	0.0116138769034643	-1.856561532266014	0.0633765	0.0633765	chr9	96776964	1.1980717486209176	chr9:96776964:A:G
chr9:96777118	['T', 'A']	98663	5932.120250149503	163.76143474675732	-0.0199740544277889	0.0127490761638724	-1.5667060241110022	0.117187	0.117187	chr9	96777118	0.9311205635859297	chr9:96777118:T:A
chr9:96777160	['G', 'A']	98663	7655.23276910602	308.91786319957447	-0.0188163750706703	0.0115423073291651	-1.6302091543798212	0.10306	0.10306	chr9	96777160	0.986909861874944	chr9:96777160:G:A
chr9:96777167	['G', 'A']	98663	7655.155177831159	308.7786282376714	-0.018835089665529	0.0115422678434343	-1.6318361279619	0.102717	0.102717	chr9	96777167	0.9883576732946128	chr9:96777167:G:A
chr9:96777420	['T', 'C']	98663	7654.465491551537	306.61283342207486	-0.0190405620700383	0.0115414991571008	-1.6497477330164432	0.0989977	0.0989977	chr9	96777420	1.004374895189437	chr9:96777420:T:C
chr9:96777457	['T', 'C']	98663	7657.23282992094	308.96768098056594	-0.0187524613348828	0.0115407420330161	-1.6248921673524226	0.104189	0.104189	chr9	96777457	0.9821781302829072	chr9:96777457:T:C
chr9:96777471	['C', 'T']	98663	7654.387905694419	308.97508458528154	-0.0187200886608694	0.0115415407460334	-1.621974836184935	0.104812	0.104812	chr9	96777471	0.9795889918233288	chr9:96777471:C:T
chr9:96777928	['C', 'G']	98663	7438.226170687209	284.8031139886563	-0.0172313125167081	0.0116671299008147	-1.476911002379848	0.139703	0.139703	chr9	96777928	0.854794267690711	chr9:96777928:C:G
chr9:96778009	['C', 'T']	98663	7438.15077892987	287.48570241706324	-0.0168101269301255	0.0116671747035602	-1.4408052812473895	0.149643	0.149643	chr9	96778009	0.8249435937751844	chr9:96778009:C:T
chr9:96778237	['C', 'A']	98663	7445.528249675643	284.5688570449137	-0.0172820200226467	0.0116679585497755	-1.481151989777952	0.138569	0.138569	chr9	96778237	0.8583339171613003	chr9:96778237:C:A
chr9:96778427	['G', 'A']	98663	6680.338543250421	249.8851296602919	-0.0199150333841627	0.0121427498335487	-1.6400760665545666	0.100993	0.100993	chr9	96778427	0.9957087268780194	chr9:96778427:G:A
chr9:96778724	['A', 'G']	98663	7444.791900715828	288.16891106682993	-0.0167418895005051	0.0116675929002491	-1.4349051808404825	0.151317	0.151317	chr9	96778724	0.8201122775852218	chr9:96778724:A:G
chr9:96779528	['T', 'C']	98663	6721.839490652503	262.14940880875685	-0.0183231023746649	0.0121049647670073	-1.5136848993237415	0.130109	0.130109	chr9	96779528	0.8856926610468079	chr9:96779528:T:C
chr9:96779971	['T', 'A']	98663	7483.530945913069	296.6326301993552	-0.015848344779033	0.0116400694451115	-1.3615335246722975	0.173348	0.173348	chr9	96779971	0.7610811646448759	chr9:96779971:T:A
chr9:96780046	['T', 'C']	98663	7483.227539022908	298.54833164345126	-0.0156018883217253	0.0116404721782624	-1.3403140424887938	0.180146	0.180146	chr9	96780046	0.7443753766011618	chr9:96780046:T:C
chr9:96780947	['T', 'G']	98663	6727.113746143845	258.0469812118744	-0.0189983328420905	0.0121044941969382	-1.5695271965098687	0.116528	0.116528	chr9	96780947	0.9335697073898048	chr9:96780947:T:G
chr9:96781504	['A', 'C']	98663	7458.274254412678	292.44841475573696	-0.0160774956398968	0.0116514902021117	-1.3798660395374154	0.167631	0.167631	chr9	96781504	0.7756456642021977	chr9:96781504:A:C
chr9:96781858	['A', 'G']	98663	3602.350931802972	50.87669245161993	-0.0230057836397277	0.0163093621196918	-1.4105875797527772	0.158369	0.158369	chr9	96781858	0.8003298255655005	chr9:96781858:A:G
chr9:96781905	['T', 'C']	98663	6733.160148409465	257.4328198349372	-0.0197458513614648	0.0120964520692859	-1.6323671807538904	0.102605	0.102605	chr9	96781905	0.9888314752914528	chr9:96781905:T:C
chr9:96782251	['T', 'TGTG']	98663	7481.834154401331	296.83827054431873	-0.0157606490085655	0.0116428196836732	-1.3536797302346584	0.175842	0.175842	chr9	96782251	0.7548773852935136	chr9:96782251:T:TGTG
chr9:96782281	['T', 'A']	98663	6718.680972702301	257.9571404280149	-0.0189317648236759	0.0121058844910226	-1.5638481300325655	0.117856	0.117856	chr9	96782281	0.9286483028251812	chr9:96782281:T:A
chr9:96782463	['T', 'C']	98663	7582.922281578493	287.8216255737901	-0.0139854436441699	0.0115573940283467	-1.2100862538620687	0.226249	0.226249	chr9	96782463	0.6454133316606228	chr9:96782463:T:C
chr9:96782539	['A', 'G']	98663	7482.606720389236	297.592776297028	-0.0156539690815085	0.0116417495384487	-1.3446405997491049	0.178744	0.178744	chr9	96782539	0.7477685274884234	chr9:96782539:A:G
chr9:96782594	['G', 'T']	98663	7484.151711415858	298.2610742810471	-0.0156339290057536	0.011641195765099	-1.3429830853480669	0.179281	0.179281	chr9	96782594	0.746465734042882	chr9:96782594:G:T
chr9:96782625	['C', 'T']	98663	7481.379138032395	297.2229757930592	-0.0157202373685745	0.0116428762160201	-1.3502022246825958	0.176954	0.176954	chr9	96782625	0.7521396157996043	chr9:96782625:C:T
chr9:96782838	['A', 'G']	98663	7509.600842212057	296.8550903626693	-0.0159930677696357	0.0116332553246069	-1.3747714911583568	0.169205	0.169205	chr9	96782838	0.7715868077253301	chr9:96782838:A:G
chr9:96783799	['C', 'A']	98663	7503.228147172105	303.0942972751404	-0.0151839180687079	0.011630217467925	-1.3055575366998695	0.191706	0.191706	chr9	96783799	0.7173642943931244	chr9:96783799:C:A
chr9:96783826	['C', 'T']	98663	7503.532364985404	301.28047905908005	-0.0154132907767074	0.0116303920667813	-1.3252597752685262	0.185088	0.185088	chr9	96783826	0.7326217373936196	chr9:96783826:C:T
chr9:96784167	['G', 'C']	98663	7504.738317093698	301.4503570637201	-0.0152847721290172	0.0116294838890319	-1.314312163365451	0.188744	0.188744	chr9	96784167	0.7241268453057064	chr9:96784167:G:C
chr9:96784176	['G', 'A']	98663	7507.043509120589	302.59546716519486	-0.0151133044057366	0.0116294391365115	-1.2995729397032738	0.19375	0.19375	chr9	96784176	0.7127582888216522	chr9:96784176:G:A
chr9:96784203	['G', 'A']	98663	7506.575900462406	302.7580047614479	-0.015103343570438	0.0116292621778443	-1.2987361828691384	0.194038	0.194038	chr9	96784203	0.7121132104087868	chr9:96784203:G:A
chr9:96784304	['T', 'C']	98663	7501.760341804099	304.93740150207105	-0.014808932138647	0.011634825598125	-1.2728108396427955	0.203088	0.203088	chr9	96784304	0.6923157372931181	chr9:96784304:T:C
chr9:96784883	['T', 'C']	98663	7500.58475701873	304.48395713372287	-0.0147403008340924	0.0116368150582958	-1.2666954626544566	0.205267	0.205267	chr9	96784883	0.6876808649005681	chr9:96784883:T:C
chr9:96785698	['C', 'T']	98663	6731.978729444205	263.3780982786608	-0.018399455614659	0.012102858386853	-1.5202570356971012	0.12845	0.12845	chr9	96785698	0.891265891397635	chr9:96785698:C:T
chr9:96785982	['T', 'C']	98663	7502.684391915178	305.7004428723806	-0.0147221712190562	0.0116347417541301	-1.2653629560647708	0.205744	0.205744	chr9	96785982	0.6866728210240101	chr9:96785982:T:C
chr9:96785990	['G', 'A']	98663	7498.836049953371	305.14844771593806	-0.0147324861174895	0.0116363848916415	-1.26607071308478	0.205491	0.205491	chr9	96785990	0.6872071944007125	chr9:96785990:G:A
chr9:96786909	['T', 'C']	98663	7501.7603418041	304.7992552283648	-0.014828386730667	0.0116349909073695	-1.274464831878364	0.202502	0.202502	chr9	96786909	0.6935706831422781	chr9:96786909:T:C
chr9:96786915	['AT', 'A']	98663	7502.140570513339	305.1899958930575	-0.0147665885630481	0.0116349886785285	-1.2691536683915037	0.204389	0.204389	chr9	96786915	0.6895424811784776	chr9:96786915:AT:A
chr9:96787167	['A', 'G']	98663	6738.024399886463	265.25069058802234	-0.0181092692231407	0.0120996622497464	-1.4966755971655454	0.134481	0.134481	chr9	96787167	0.8713390701451234	chr9:96787167:A:G
chr9:96787525	['C', 'T']	98663	7587.538071632044	312.3408733645062	-0.0130428075484581	0.0115668414305734	-1.12760321188319	0.25949	0.25949	chr9	96787525	0.5858793739561795	chr9:96787525:C:T
chr9:96787748	['C', 'T']	98663	7498.456004135541	302.90704427369946	-0.0149418919996062	0.0116354123405201	-1.2841738274776315	0.199084	0.199084	chr9	96787748	0.7009636419863037	chr9:96787748:C:T
chr9:96788152	['A', 'G']	98663	7502.825079329678	304.02041673533466	-0.0149843292523721	0.0116355303773082	-1.287808012739559	0.197816	0.197816	chr9	96788152	0.7037385841711665	chr9:96788152:A:G
chr9:96788165	['A', 'C']	98663	7497.683935775541	303.7394939877285	-0.0150880770494661	0.0116373109824798	-1.2965260679362702	0.194797	0.194797	chr9	96788165	0.7104177358222815	chr9:96788165:A:C
chr9:96788455	['C', 'T']	98663	7503.064663605308	307.3560338981468	-0.0144294837318222	0.0116347236299551	-1.240208550779122	0.214901	0.214901	chr9	96788455	0.6677615635989641	chr9:96788455:C:T
chr9:96788617	['G', 'A']	98663	7505.304280400167	303.2468266089198	-0.0149641965466287	0.0116322024938997	-1.2864456713572834	0.198291	0.198291	chr9	96788617	0.7026969970354355	chr9:96788617:G:A
chr9:96788629	['T', 'TAACA']	98663	7500.532152124555	303.9880570591312	-0.0148966488607949	0.0116357051222551	-1.280253212356053	0.200459	0.200459	chr9	96788629	0.6979744404731125	chr9:96788629:T:TAACA
chr9:96789343	['A', 'G']	98663	6741.093190872504	266.9631400163166	-0.0177631828191061	0.0120948177432343	-1.468660644269946	0.141928	0.141928	chr9	96789343	0.8479319171154029	chr9:96789343:A:G
chr9:96789383	['G', 'C']	98663	7500.912307021725	305.58484691980874	-0.0147156439608541	0.0116353646228752	-1.2647342337620502	0.20597	0.20597	chr9	96789383	0.6861960310058502	chr9:96789383:G:C
chr9:96789436	['A', 'G']	98663	4354.573765838824	145.30757447193378	-0.0202520158054904	0.0148871876964422	-1.3603654510469008	0.173717	0.173717	chr9	96789436	0.7601576792792748	chr9:96789436:A:G
chr9:96789630	['T', 'A']	98663	2380.4584161226226	120.86381290575586	-0.0123313746733201	0.0196573237415496	-0.6273170669339582	0.530453	0.530453	chr9	96789630	0.2753530900753703	chr9:96789630:T:A
chr9:96789704	['A', 'G']	98663	7497.987947288392	299.9896591986747	-0.0153991541563393	0.0116379784011592	-1.3231811939782805	0.185778	0.185778	chr9	96789704	0.731005716845631	chr9:96789704:A:G
chr9:96789823	['C', 'G']	98663	7447.207700183484	292.8628159018587	-0.0146074612520571	0.0116607695546909	-1.2527013061655796	0.210317	0.210317	chr9	96789823	0.6771256217131141	chr9:96789823:C:G
chr9:96790039	['G', 'A']	98663	6685.338796651058	253.80430161548665	-0.0179086129912583	0.0121247170801481	-1.4770334740907265	0.13967	0.13967	chr9	96790039	0.8548968668536183	chr9:96790039:G:A
chr9:96796633	['G', 'A']	98663	4306.349176422888	137.3451238607938	-0.019054588114308	0.0149571941329578	-1.2739413518957867	0.202687	0.202687	chr9	96796633	0.693174105324346	chr9:96796633:G:A
chr9:96796738	['T', 'C']	98663	6738.2293172487225	263.4642083041925	-0.018389218759609	0.0120980013127343	-1.5200212236919262	0.128509	0.128509	chr9	96796738	0.8910664558854904	chr9:96796738:T:C
chr9:96797056	['T', 'C']	98663	7505.369273658067	304.75046658685454	-0.0148539468236934	0.0116317061410529	-1.277022187765554	0.201597	0.201597	chr9	96797056	0.695515934990103	chr9:96797056:T:C
chr9:96797786	['T', 'C']	98663	2022.3484581229848	-111.97938813846218	0.0072059572096206	0.0210557910807184	0.3422316065920411	0.732177	0.732177	chr9	96797786	0.1353839178062654	chr9:96797786:T:C
chr9:96797861	['T', 'C']	98663	7948.933596244886	336.7779146090578	-0.0187390641554501	0.0113743763819326	-1.647480576184887	0.0994625	0.0994625	chr9	96797861	1.002340628930864	chr9:96797861:T:C
chr9:96802726	['G', 'A']	98663	4297.958364169059	127.27467659604586	-0.0207779558406012	0.0149679485116623	-1.388163235891145	0.16509	0.16509	chr9	96802726	0.7822792324691811	chr9:96802726:G:A
chr9:96802860	['T', 'C']	98663	6741.356408086807	257.34482163314294	-0.0185286557009941	0.0121241150659967	-1.5282480906964884	0.126454	0.126454	chr9	96802860	0.8980674284749575	chr9:96802860:T:C
chr9:96805102	['C', 'A']	98663	6732.296470135034	262.74269260402053	-0.0184273146145359	0.0121047439452291	-1.5223217193122622	0.127932	0.127932	chr9	96805102	0.8930208106020758	chr9:96805102:C:A
chr9:96807517	['G', 'A']	98663	1982.2478317839496	70.32764983541949	-0.015529369633085	0.0217456164329472	-0.7141379358442156	0.475144	0.475144	chr9	96807517	0.3231747505271253	chr9:96807517:G:A
chr9:96810193	['TA', 'T']	98663	6705.475743999352	256.01326984969245	-0.0195125149666448	0.0121270007258214	-1.609014084174809	0.107616	0.107616	chr9	96810193	0.9681231543654584	chr9:96810193:TA:T
chr9:96811616	['T', 'C']	98663	61628.99713141757	-3799.7403258361896	-0.0103714141048881	0.0046582584564703	-2.2264574200433547	0.0259858	0.0259858	chr9	96811616	1.5852639084259827	chr9:96811616:T:C
chr9:96814313	['GTTATCT', 'G']	98663	6701.475460184886	256.6393376076693	-0.0192579089438928	0.0121262955810504	-1.588111457054285	0.112264	0.112264	chr9	96814313	0.9497594877979858	chr9:96814313:GTTATCT:G
chr9:96815145	['G', 'A']	98663	4268.465995984016	124.899904228897	-0.0218853641113815	0.0150288442903216	-1.4562240241903026	0.145334	0.145334	chr9	96815145	0.8376327732791231	chr9:96815145:G:A
chr9:96819286	['T', 'C']	98663	19171.74883937803	-1219.5173787930253	-0.006825875672712	0.0071915047777079	-0.9491581920199298	0.342542	0.342542	chr9	96819286	0.4652861708870481	chr9:96819286:T:C
chr9:96819600	['C', 'T']	98663	3954.080153252045	-35.40846516767183	0.0286962234129659	0.0151328491364422	1.8962868891530136	0.057925	0.057925	chr9	96819600	1.237133957537987	chr9:96819600:C:T
chr9:96820053	['T', 'G']	98663	2151.196231272934	116.9354178636722	-0.0111619604138859	0.0207249605173491	-0.5385757142717903	0.590181	0.590181	chr9	96820053	0.2290147760762807	chr9:96820053:T:G
chr9:96821112	['G', 'A']	98663	7478.454787800156	300.61174281995505	-0.0155251849741111	0.0116494178765289	-1.3327004953089503	0.182633	0.182633	chr9	96821112	0.7384207469384994	chr9:96821112:G:A
chr9:96823032	['G', 'T']	98663	115356.72238724268	-1640.4711062321228	0.0100393342444362	0.0044172190172797	2.2727725759495194	0.023042	0.023042	chr9	96823032	1.6374798277112037	chr9:96823032:G:T
chr9:96830390	['T', 'C']	98663	6703.174083198997	252.532875541336	-0.0199301153393851	0.0121282840733713	-1.6432757691702935	0.100329	0.100329	chr9	96830390	0.998573516435414	chr9:96830390:T:C
chr9:96830709	['A', 'C']	98663	6704.339759573476	259.05492536294474	-0.0190102651316691	0.0121246411729682	-1.5679033185783924	0.116907	0.116907	chr9	96830709	0.9321594839591424	chr9:96830709:A:C
chr9:96831257	['T', 'C']	98663	6707.339911613859	255.86590633897944	-0.0195057039247713	0.0121226844835008	-1.6090251256905086	0.107614	0.107614	chr9	96831257	0.968131225628422	chr9:96831257:T:C
chr9:96831525	['T', 'C']	98663	7477.955923507458	294.8533198718283	-0.0164971750259734	0.0116576746573819	-1.415134279418846	0.157032	0.157032	chr9	96831525	0.8040118379900312	chr9:96831525:T:C
chr9:96832329	['G', 'C']	98663	6704.54363184836	258.9177530950067	-0.0190910126683646	0.0121265110523486	-1.5743203124090026	0.115417	0.115417	chr9	96832329	0.9377302183688764	chr9:96832329:G:C
chr9:96832448	['T', 'C']	98663	176902.17197620086	-5435.8950906871805	0.0013183718095196	0.0070269143726581	0.1876174576211474	0.851177	0.851177	chr9	96832448	0.0699801201383573	chr9:96832448:T:C
chr9:96835103	['T', 'C']	98663	6699.882787633048	253.49610268514127	-0.0199258213901701	0.0121315152629655	-1.642484138069607	0.100493	0.100493	chr9	96835103	0.9978641886639004	chr9:96835103:T:C
chr9:96836329	['C', 'T']	98663	19073.33894557479	-1213.8336206226563	-0.0068032491484798	0.0072121300800793	-0.9433064951603136	0.345526	0.345526	chr9	96836329	0.4615192674455459	chr9:96836329:C:T
chr9:96849045	['C', 'T']	98663	3463.210608471776	235.3949611332368	-0.0178997478558668	0.0167638464884162	-1.067758993631647	0.285632	0.285632	chr9	96849045	0.5441931391755834	chr9:96849045:C:T
chr9:96849580	['G', 'A']	98663	4229.085727896534	272.2049578739426	-0.011917718801248	0.0151341456656328	-0.7874721880278452	0.431007	0.431007	chr9	96849580	0.3655156763898802	chr9:96849580:G:A
chr9:96851854	['T', 'TG']	98663	3317.1344834226984	176.0521414985641	-0.0089469964609058	0.0167917582970332	-0.5328207030282573	0.594159	0.594159	chr9	96851854	0.2260973200316796	chr9:96851854:T:TG
chr9:96853601	['G', 'A']	98663	4153.126282181229	124.03950945180344	-0.0182675363716789	0.0152074320911684	-1.2012242607539014	0.229667	0.229667	chr9	96853601	0.6389014024866857	chr9:96853601:G:A
chr9:96853917	['A', 'C']	98663	4158.168580666741	122.93549594249411	-0.018618889055779	0.015201104607621	-1.2248379006907455	0.220639	0.220639	chr9	96853917	0.6563177195124336	chr9:96853917:A:C
chr9:96855341	['G', 'A']	98663	2555.2071866605847	139.5313692001117	-0.0166936730473787	0.0190888156045654	-0.8745263924801151	0.381834	0.381834	chr9	96855341	0.4181254029330453	chr9:96855341:G:A
chr9:96855437	['G', 'A']	98663	4148.420463645301	122.73961310780231	-0.0182974979128368	0.0152164847596965	-1.2024786408816914	0.229181	0.229181	chr9	96855437	0.6398213899210152	chr9:96855437:G:A
chr9:96855616	['T', 'C']	98663	2556.103629673928	137.9182653098732	-0.0171137242805668	0.0190855612864673	-0.8966843585942306	0.36989	0.36989	chr9	96855616	0.431927409705218	chr9:96855616:T:C
chr9:96856731	['A', 'ATCTC']	98663	3322.269383204096	174.03092609753827	-0.0102846742010424	0.0167849314989187	-0.6127325691918936	0.540055	0.540055	chr9	96856731	0.2675620087322897	chr9:96856731:A:ATCTC
chr9:96856734	['C', 'A']	98663	3322.067341705436	174.0844831140843	-0.0102605235577489	0.0167848943210079	-0.6112950943579601	0.541006	0.541006	chr9	96856734	0.266797918345479	chr9:96856734:C:A
chr9:96856799	['C', 'T']	98663	25763.82790707104	-278.80032928863307	-0.0027548920988303	0.0063565449604915	-0.4333945745610419	0.664729	0.664729	chr9	96856799	0.1773553739334845	chr9:96856799:C:T
chr9:96857988	['A', 'T']	98663	25962.63144557186	-273.7703259883368	-0.0028856840368717	0.006338379146676	-0.45527160336962	0.648915	0.648915	chr9	96857988	0.1878121867875614	chr9:96857988:A:T
chr9:96857995	['A', 'G']	98663	2567.1821379338307	135.79608729067456	-0.0184730868241907	0.0190417752688502	-0.9701346940277248	0.331982	0.331982	chr9	96857995	0.4788854630206525	chr9:96857995:A:G
chr9:96864465	['A', 'G']	98663	3334.1289655172404	171.54922178585431	-0.0113232454208085	0.0167626965324333	-0.6755026196948543	0.499358	0.499358	chr9	96864465	0.301587988086591	chr9:96864465:A:G
chr9:96865010	['C', 'T']	98663	45492.89906600814	-1466.391459708809	0.0159778878806391	0.0050624209563435	3.1561752802516008	0.00159901	0.00159901	chr9	96865010	2.7961488202242224	chr9:96865010:C:T
chr9:96866292	['C', 'T']	98663	75146.13973502548	-2008.598449107263	0.0083177310512478	0.0043896519897678	1.8948497672791025	0.0581152	0.0581152	chr9	96866292	1.2357102632590753	chr9:96866292:C:T
chr9:96866425	['A', 'G']	98663	3338.101500101358	175.1716852363824	-0.0104073742303919	0.0167479041238845	-0.6214135305175161	0.534329	0.534329	chr9	96866425	0.2721912544186418	chr9:96866425:A:G
chr9:96871131	['G', 'A']	98663	4462.271364424218	-13.08485701191228	-0.0272554407648044	0.0145908130202087	-1.8679864327679856	0.0617669	0.0617669	chr9	96871131	1.209244194787904	chr9:96871131:G:A
chr9:96873266	['C', 'A']	98663	4465.1357693087375	-12.654755539881789	-0.0269769511491745	0.0145817275058725	-1.850051795187508	0.0643091	0.0643091	chr9	96873266	1.19172756828644	chr9:96873266:C:A
chr9:96875472	['A', 'G']	98663	2113.321293893439	231.07461298655065	0.0154169646630361	0.0210949340660863	0.730837300308115	0.46488	0.46488	chr9	96875472	0.3326591375692831	chr9:96875472:A:G
chr9:96877271	['C', 'G']	98663	2604.131971051512	152.24399828497275	-0.0147150087885634	0.0189220654819306	-0.777663981905956	0.436769	0.436769	chr9	96877271	0.3597481935787436	chr9:96877271:C:G
chr9:96877959	['AAC', 'A']	98663	2316.2347622474736	103.92364447055056	-0.0170344415973552	0.0198769834836862	-0.8569932963588788	0.391451	0.391451	chr9	96877959	0.407322593149971	chr9:96877959:AAC:A
chr9:96878615	['A', 'G']	98663	2603.0527665440245	151.83537279711337	-0.0146291041280838	0.0189224412653188	-0.7731087084886961	0.43946	0.43946	chr9	96878615	0.3570806486217195	chr9:96878615:A:G
chr9:96878819	['G', 'C']	98663	2603.0527665440245	151.76061733251984	-0.014659774150847	0.0189224727356821	-0.7747282480266507	0.438502	0.438502	chr9	96878819	0.3580284214838403	chr9:96878819:G:C
chr9:96879264	['A', 'G']	98663	2604.2903539715367	153.8246741651756	-0.0139872331130978	0.0189187729755176	-0.7393308821453898	0.459708	0.459708	chr9	96879264	0.3375179384388919	chr9:96879264:A:G
chr9:96879443	['C', 'A']	98663	2603.0	151.77491340724353	-0.0146554295754234	0.0189224413957926	-0.7744999320585578	0.438637	0.438637	chr9	96879443	0.3578947374143373	chr9:96879443:C:A
chr9:96879588	['A', 'G']	98663	170864.58620025546	-5532.11189863817	0.0044078974734212	0.0062384917181063	0.7065646109023361	0.479839	0.479839	chr9	96879588	0.3189044566673558	chr9:96879588:A:G
chr9:96881002	['T', 'C']	98663	2601.7911145357016	152.60627171114936	-0.0142081247387843	0.0189277143808657	-0.7506518987388989	0.452864	0.452864	chr9	96881002	0.3440322017784273	chr9:96881002:T:C
chr9:96883007	['GAGA', 'G']	98663	2267.2757600024324	105.6810260432177	-0.0129163054019739	0.0200644911419317	-0.6437394953406451	0.519746	0.519746	chr9	96883007	0.2842088443430296	chr9:96883007:GAGA:G
chr9:96883501	['G', 'A']	98663	2600.342625443488	153.06775485861152	-0.0142069828092667	0.0189328641219182	-0.7503874066692113	0.453023	0.453023	chr9	96883501	0.3438797482752161	chr9:96883501:G:A
chr9:96883758	['A', 'C']	98663	2315.164257622446	105.75411399760372	-0.0163409591384469	0.019882126512258	-0.8218919202818739	0.41114	0.41114	chr9	96883758	0.3860102684539131	chr9:96883758:A:C
chr9:96883950	['A', 'G']	98663	2317.0704540847355	105.21253604726168	-0.0165968152863333	0.019874113788466	-0.8350971249830144	0.403665	0.403665	chr9	96883950	0.3939789047036889	chr9:96883950:A:G
chr9:96884126	['G', 'A']	98663	2406.0731603486724	144.61484060415572	-0.0161295197953452	0.0196614591253715	-0.8203622982656161	0.412012	0.412012	chr9	96884126	0.3850901347972338	chr9:96884126:G:A
chr9:96884527	['G', 'A']	98663	2599.0	149.8602932124303	-0.0150301980657261	0.0189314815178508	-0.7939261410446885	0.42724	0.42724	chr9	96884527	0.3693280936058077	chr9:96884527:G:A
chr9:96886054	['C', 'T']	98663	75241.64098872576	-2014.952493077853	0.0084489841075288	0.0043891801811761	1.9249572263549235	0.0542376	0.0542376	chr9	96886054	1.2656995361361467	chr9:96886054:C:T
chr9:96886368	['C', 'A']	98663	2604.237557524277	150.79143202334114	-0.0151734216109691	0.0189205207082333	-0.8019558153262849	0.42258	0.42258	chr9	96886368	0.3740910612240251	chr9:96886368:C:A
chr9:96886575	['G', 'A']	98663	174983.28254148466	-5402.663678706537	-0.0006047114268983	0.0067456234677532	-0.0896450016501995	0.92857	0.92857	chr9	96886575	0.0321853515172719	chr9:96886575:G:A
chr9:96887023	['C', 'T']	98663	4125.146138698289	271.0268521310536	-0.0109890623877431	0.0152604706805422	-0.7200998329464824	0.471465	0.471465	chr9	96887023	0.3265505423138487	chr9:96887023:C:T
chr9:96888074	['C', 'T']	98663	1996.775117131809	84.0928790089063	-0.0128318973586229	0.0214301119487088	-0.5987788299629527	0.549322	0.549322	chr9	96888074	0.2601730074099648	chr9:96888074:C:T
chr9:96888505	['G', 'A']	98663	2642.53566902872	161.53411542500837	-0.0102171291920162	0.0187699206511897	-0.5443352362477186	0.586212	0.586212	chr9	96888505	0.2319452956204742	chr9:96888505:G:A
chr9:96891470	['T', 'C']	98663	2646.1609211713308	161.35766782221165	-0.0100186076961046	0.0187570648799792	-0.534124489103738	0.593257	0.593257	chr9	96891470	0.2267571287221901	chr9:96891470:T:C
chr9:96893076	['C', 'T']	98663	2646.8779223677125	162.17708556826005	-0.0094287355455007	0.0187624295543835	-0.5025327619843272	0.615294	0.615294	chr9	96893076	0.2109173198861242	chr9:96893076:C:T
chr9:96894496	['T', 'G']	98663	2644.2144037301705	159.30125957611844	-0.01078255511342	0.0187694875844392	-0.5744725350072564	0.565649	0.565649	chr9	96894496	0.2474529763188909	chr9:96894496:T:G
chr9:96894941	['T', 'C']	98663	2648.402643743412	163.035291611027	-0.0089311597447134	0.0187528202930118	-0.4762568832402012	0.633892	0.633892	chr9	96894941	0.1979847291836624	chr9:96894941:T:C
chr9:96895010	['T', 'C']	98663	1989.0403198832364	90.63170220169783	-0.0103819887415799	0.0214212979825796	-0.4846573139509501	0.627921	0.627921	chr9	96895010	0.2020949922854766	chr9:96895010:T:C
chr9:96897114	['C', 'G']	98663	2655.1076434993256	165.12182981892337	-0.0078097478733763	0.0187227447293371	-0.4171262272854178	0.676587	0.676587	chr9	96897114	0.1696763510388808	chr9:96897114:C:G
chr9:96897326	['C', 'A']	98663	2635.2938105664352	162.7556000974782	-0.0081660352940152	0.0187995510002103	-0.434373953607929	0.664018	0.664018	chr9	96897326	0.1778201477483698	chr9:96897326:C:A
chr9:96897371	['C', 'T']	98663	2617.663283927088	157.71731972287654	-0.0098153314258647	0.0188983762447626	-0.5193743260659699	0.603501	0.603501	chr9	96897371	0.2193220059409119	chr9:96897371:C:T
chr9:96897987	['A', 'G']	98663	2732.5717152795605	122.9758795857641	-0.0092851517971465	0.0183501473012819	-0.5059987609199106	0.612859	0.612859	chr9	96897987	0.212639431787642	chr9:96897987:A:G
chr9:96905963	['G', 'T']	98663	2402.24174542652	132.80108666373422	-0.0113478859788323	0.0196559942264729	-0.5773244460740045	0.563722	0.563722	chr9	96905963	0.2489350159299249	chr9:96905963:G:T
chr9:96910643	['T', 'G']	98663	3810.348536093418	34.82780931841522	-0.0133831549974744	0.0163252946194526	-0.819780304701366	0.412343	0.412343	chr9	96910643	0.3847413736901008	chr9:96910643:T:G
chr9:96911663	['G', 'A']	98663	3463.865926447814	36.79565602412152	-0.0067400454094762	0.017792855930919	-0.3788062712160732	0.704833	0.704833	chr9	96911663	0.1519137706255276	chr9:96911663:G:A
chr9:96912939	['G', 'T']	98663	25420.26138300564	-461.7281537547699	-0.0028243182858234	0.0065108708341362	-0.4337850278054511	0.664446	0.664446	chr9	96912939	0.1775403087091699	chr9:96912939:G:T
chr9:96913250	['G', 'A']	98663	3460.726122991876	35.18649515633547	-0.0123548210460656	0.0171699191634565	-0.7195619809533467	0.471796	0.471796	chr9	96913250	0.3262457454879217	chr9:96913250:G:A
chr9:96914183	['G', 'A']	98663	3774.307196125695	-52.90185594978231	0.0229401333569606	0.0152694205227989	1.5023578218118054	0.133008	0.133008	chr9	96914183	0.876122236842181	chr9:96914183:G:A
chr9:96917903	['T', 'C']	98663	3504.9651930529285	30.30642374448149	-0.0212925857835333	0.0164224716949621	-1.2965518333068713	0.194788	0.194788	chr9	96917903	0.7104378015349646	chr9:96917903:T:C
chr9:96923961	['G', 'A']	98663	2024.8509925343683	119.27581473369663	-0.0081047743024779	0.0211221166758354	-0.3837103272774811	0.701194	0.701194	chr9	96923961	0.1541618087477234	chr9:96923961:G:A
