## Supplementary material for "Characterization of shared and ancestry-specific signals driving complex traits using multi-ancestry fine-mapping": s2_gwas_temp.txt

locus	alleles	n	sum_x	y_transpose_x	beta	standard_error	t_stat	p_value	p_value_str	chrom	pos	-log10pvalue	rsid
chr9:95827732	['T', 'C']	19959	1791.0897384507466	208.52156177737177	-0.0217859038051184	0.0243525443478515	-0.8946048303589444	0.371009	0.371009	chr9	95827732	0.4306155550670879	chr9:95827732:T:C
chr9:95827862	['A', 'G']	19959	6521.306940616388	939.8945190144716	0.0101462408318699	0.0137066648237704	0.740241405354427	0.459162	0.459162	chr9	95827862	0.3380340611004815	chr9:95827862:A:G
chr9:95830629	['T', 'C']	19959	542.2988770804092	56.17806645971502	-0.0248653502124976	0.044013588286508	-0.5649471261155923	0.572116	0.572116	chr9	95830629	0.242515906430199	chr9:95830629:T:C
chr9:95831462	['C', 'G']	19959	4874.244212846979	578.7385086188935	-0.0146973679455785	0.0154695283157971	-0.950085073412996	0.342081	0.342081	chr9	95831462	0.4658710469032409	chr9:95831462:C:G
chr9:95831713	['C', 'G']	19959	10449.570655441972	1268.68046463029	-0.0178530666921163	0.0114691214580474	-1.5566202483268217	0.119577	0.119577	chr9	95831713	0.9223523465488276	chr9:95831713:C:G
chr9:95832060	['A', 'G']	19959	1746.1749761988276	231.4858638443725	-0.0067751479884057	0.024598492657862	-0.2754293965341949	0.782989	0.782989	chr9	95832060	0.1062443391845314	chr9:95832060:A:G
chr9:95833249	['G', 'T']	19959	4875.221309010725	583.8767177457213	-0.0136244085653784	0.0154667105145194	-0.8808859875271133	0.37839	0.37839	chr9	95833249	0.422060349548801	chr9:95833249:G:T
chr9:95833293	['T', 'G']	19959	2189.548511576626	276.63695637519737	-0.0105404446783537	0.0221428384780195	-0.4760204834992964	0.634065	0.634065	chr9	95833293	0.1978662189410667	chr9:95833293:T:G
chr9:95833707	['G', 'GA']	19959	33397.67331395931	4465.755072245822	-0.0103309209513121	0.0137087763755214	-0.7535990571528436	0.451099	0.451099	chr9	95833707	0.3457281356488274	chr9:95833707:G:GA
chr9:95834463	['A', 'G']	19959	10556.586740829824	1276.7073007026636	-0.0183559762202302	0.0114299368513334	-1.6059560484876003	0.108299	0.108299	chr9	95834463	0.965375553499213	chr9:95834463:A:G
chr9:95834920	['T', 'C']	19959	10452.571106434156	1268.932885318154	-0.0178753291454538	0.0114680769007798	-1.55870328566059	0.119082	0.119082	chr9	95834920	0.9241538799232828	chr9:95834920:T:C
chr9:95836062	['ATGCATGAATCAGTGTCCC', 'A']	19959	1745.0	231.561442039258	-0.0066261339836846	0.0246043642778427	-0.2693072622750823	0.787696	0.787696	chr9	95836062	0.1036413599164122	chr9:95836062:ATGCATGAATCAGTGTCCC:A
chr9:95836685	['T', 'C']	19959	8270.0	995.75143432539	-0.0172997822271673	0.0124563825929816	-1.388828746871877	0.1649	0.1649	chr9	95836685	0.7827793443554812	chr9:95836685:T:C
chr9:95836991	['T', 'C']	19959	1347.1349902289924	163.85754549187632	-0.0200605034392386	0.0278529642174459	-0.7202286723462475	0.471393	0.471393	chr9	95836991	0.3266168708654605	chr9:95836991:T:C
chr9:95837325	['T', 'C']	19959	10462.338681373778	1272.2106430319643	-0.0176837257892442	0.0114685268084525	-1.5419352532891135	0.123105	0.123105	chr9	95837325	0.9097243075210724	chr9:95837325:T:C
chr9:95838543	['C', 'T']	19959	5122.0	609.2138703946448	-0.0146998254120841	0.0151408331594886	-0.970872953769508	0.331623	0.331623	chr9	95838543	0.4793553562077539	chr9:95838543:C:T
chr9:95838602	['T', 'C']	19959	2188.2192714335824	276.5281761291613	-0.0105172279626382	0.022146798522461	-0.4748870565635824	0.634873	0.634873	chr9	95838602	0.1973131422914529	chr9:95838602:T:C
chr9:95839592	['CTGCCTCTAGCA', 'C']	19959	819.0	101.1872691837989	-0.002745647620588	0.0359267962804079	-0.0764233915865576	0.939083	0.939083	chr9	95839592	0.0272960213132448	chr9:95839592:CTGCCTCTAGCA:C
chr9:95839715	['T', 'C']	19959	4567.686560432952	734.5789168391425	0.0270325538662526	0.0158955110553659	1.7006407514734807	0.0890261	0.0890261	chr9	95839715	1.0504826515096064	chr9:95839715:T:C
chr9:95840724	['G', 'T']	19959	12913.94107035478	1497.145785414247	-0.0264726197683546	0.0107943614972046	-2.452448880390949	0.0141973	0.0141973	chr9	95840724	1.847794240588379	chr9:95840724:G:T
chr9:95841023	['T', 'C']	19959	9201.305051618723	1374.7898500965769	0.0157524601629799	0.0120220709819744	1.3102950553693111	0.190111	0.190111	chr9	95841023	0.7209927537232443	chr9:95841023:T:C
chr9:95841352	['T', 'C']	19959	537.0269065036578	55.29934316645463	-0.0264526591356875	0.0442054465597863	-0.5984027126592025	0.549578	0.549578	chr9	95841352	0.2599706607189492	chr9:95841352:T:C
chr9:95844270	['T', 'C']	19959	33044.966927239926	4411.946300712008	-0.0110788884350207	0.0134195155114756	-0.8255803591080993	0.409052	0.409052	chr9	95844270	0.3882214795780699	chr9:95844270:T:C
chr9:95845707	['G', 'T']	19959	19482.83299919808	2411.230154166717	-0.0208796659115082	0.0101059501542641	-2.0660764789838395	0.0388341	0.0388341	chr9	95845707	1.410786755388111	chr9:95845707:G:T
chr9:95846707	['G', 'A']	19959	4261.213498346528	713.5228575203811	0.0337676989790639	0.0163599407846384	2.064047750757806	0.0390261	0.0390261	chr9	95846707	1.408644846953632	chr9:95846707:G:A
chr9:95846938	['G', 'T']	19959	8121.475987567677	958.6377535733914	-0.0199762943330971	0.0125315426047824	-1.5940810292161114	0.110934	0.110934	chr9	95846938	0.9549353271660186	chr9:95846938:G:T
chr9:95847043	['C', 'T']	19959	4539.68235117258	746.1090926732171	0.0312884241408995	0.015936901591437	1.963268955473184	0.0496288	0.0496288	chr9	95847043	1.3042662257029154	chr9:95847043:C:T
chr9:95847065	['A', 'C']	19959	1360.4089610584874	153.53474531204904	-0.0286757015999034	0.0277120644001844	-1.034773201512647	0.300787	0.300787	chr9	95847065	0.5217409378618754	chr9:95847065:A:C
chr9:95847873	['G', 'A']	19959	8123.814050207948	959.3379323350224	-0.0199898853877294	0.012527175925972	-1.5957216140219792	0.110567	0.110567	chr9	95847873	0.9563744739031428	chr9:95847873:G:A
chr9:95848094	['G', 'A']	19959	8123.034930339782	960.3677768367	-0.0198080813062807	0.0125280228149221	-1.5811019503163195	0.113871	0.113871	chr9	95848094	0.9435868654168692	chr9:95848094:G:A
chr9:95848968	['A', 'G']	19959	1315.1317833341684	244.93720177466844	0.0460693569493019	0.028428972438239	1.6205072852839126	0.105139	0.105139	chr9	95848968	0.9782361579676528	chr9:95848968:A:G
chr9:95850234	['A', 'G']	19959	12931.591631170131	1502.0238900059971	-0.0263835914917729	0.0107938835815521	-2.444309436213032	0.0145216	0.0145216	chr9	95850234	1.837985530131177	chr9:95850234:A:G
chr9:95851337	['A', 'G']	19959	18197.647005762963	2134.203449539229	-0.031790557057353	0.0101550024697482	-3.1305316913567616	0.00174742	0.00174742	chr9	95851337	2.7576026979020813	chr9:95851337:A:G
chr9:95851382	['C', 'T']	19959	593.0891461214671	74.18498459697832	-0.0037137282336305	0.0420527468687581	-0.0883111927318493	0.92963	0.92963	chr9	95851382	0.0316898696522936	chr9:95851382:C:T
chr9:95851501	['G', 'A']	19959	9176.298787210584	1382.5332993028703	0.0177817466821866	0.012035678944759	1.477419492809735	0.139579	0.139579	chr9	95851501	0.8551799174590075	chr9:95851501:G:A
chr9:95852134	['T', 'C']	19959	537.0	55.321232595458405	-0.0264084960831486	0.0442054229942029	-0.5974039901532403	0.550244	0.550244	chr9	95852134	0.2594446844058699	chr9:95852134:T:C
chr9:95852897	['T', 'G']	19959	12933.592032072163	1502.187646872094	-0.026310521506344	0.0107917913556262	-2.4380124336472746	0.0147769	0.0147769	chr9	95852897	1.830416665677555	chr9:95852897:T:G
chr9:95853125	['G', 'A']	19959	4540.682501503307	749.2903292596919	0.0320629147457326	0.0159357653778359	2.0120097143452527	0.0442323	0.0442323	chr9	95853125	1.3542604775117433	chr9:95853125:G:A
chr9:95853844	['A', 'C']	19959	12963.546561748197	1496.130323722567	-0.0275973864689069	0.0107840198594038	-2.559100115606844	0.0105017	0.0105017	chr9	95853844	1.978740392276872	chr9:95853844:A:C
chr9:95854461	['G', 'A']	19959	22982.757492232133	3025.8056765624574	-0.0092344730581778	0.0102293423306106	-0.9027435742906272	0.366673	0.366673	chr9	95854461	0.4357210681760799	chr9:95854461:G:A
chr9:95857698	['G', 'A']	19959	4976.498672145111	595.1029726008761	-0.0133755634411013	0.0153215116885941	-0.8729924117773923	0.382678	0.382678	chr9	95857698	0.4171665044680487	chr9:95857698:G:A
chr9:95859068	['T', 'C']	19959	4957.993635680281	600.7671254470596	-0.0118719945228604	0.0153504084675721	-0.7733992582633974	0.439295	0.439295	chr9	95859068	0.357243739791286	chr9:95859068:T:C
chr9:95860149	['A', 'C']	19959	1353.2712102230016	154.6054688820178	-0.0258659185469604	0.0277760763903949	-0.9312301054840468	0.351746	0.351746	chr9	95860149	0.4537708325934442	chr9:95860149:A:C
chr9:95861285	['G', 'A']	19959	22768.56306690053	3007.958002573676	-0.0078364528250799	0.0102074844924442	-0.7677163586073144	0.442665	0.442665	chr9	95861285	0.3539248148356286	chr9:95861285:G:A
chr9:95864113	['G', 'A']	19959	4958.191496837669	602.9549910259564	-0.0111662974344774	0.0153610128545387	-0.726924555054856	0.467281	0.467281	chr9	95864113	0.3304218773598338	chr9:95864113:G:A
chr9:95864195	['G', 'A']	19959	4955.690273037545	594.9901321126843	-0.0129513364094808	0.0153667175033776	-0.8428173685521413	0.399341	0.399341	chr9	95864195	0.3986560988723803	chr9:95864195:G:A
chr9:95864396	['C', 'T']	19959	3949.1337314331618	459.1082648479029	-0.0254392797007192	0.0169904069100695	-1.4972731280286384	0.134338	0.134338	chr9	95864396	0.8718011216873891	chr9:95864396:C:T
chr9:95864410	['C', 'CA']	19959	1410.6360902255642	176.53686821135173	-0.0139876304640173	0.0271920441919528	-0.5144015788322679	0.606977	0.606977	chr9	95864410	0.2168277652053555	chr9:95864410:C:CA
chr9:95865794	['A', 'G']	19959	9179.759585024807	1380.7328590459394	0.0178158056783391	0.0120375773511587	1.480015883480418	0.138885	0.138885	chr9	95865794	0.8573446568470083	chr9:95865794:A:G
chr9:95866280	['G', 'C']	19959	1355.203698135899	155.46247302539123	-0.025795907531512	0.027757944028639	-0.9293162168241728	0.352736	0.352736	chr9	95866280	0.4525502142664687	chr9:95866280:G:C
chr9:95866942	['A', 'G']	19959	9505.333700882118	1416.506015922767	0.0167558754642961	0.0118925820646051	1.408935029690913	0.15887	0.15887	chr9	95866942	0.7989581044573201	chr9:95866942:A:G
chr9:95867168	['T', 'C']	19959	4547.594927826784	748.4536686334254	0.0318576572680957	0.015929844120586	1.999872505150648	0.0455276	0.0455276	chr9	95867168	1.3417252430418831	chr9:95867168:T:C
chr9:95867894	['C', 'T']	19959	4961.745790739627	601.4746603502184	-0.0117094599874856	0.015347527816208	-0.7629541466033154	0.4455	0.4455	chr9	95867894	0.3511522916271063	chr9:95867894:C:T
chr9:95868461	['T', 'C']	19959	9184.30079182119	1379.372497744596	0.0174309450285152	0.012035389704393	1.4483074878873945	0.147547	0.147547	chr9	95868461	0.8310696163686375	chr9:95868461:T:C
chr9:95868574	['T', 'C']	19959	4952.473853096014	605.1968354825377	-0.01081275083819	0.0153624410902707	-0.7038432742982449	0.481539	0.481539	chr9	95868574	0.3173685334638714	chr9:95868574:T:C
chr9:95869593	['T', 'C']	19959	22813.14600993129	3013.5020394765606	-0.0080106102212954	0.0102202976630618	-0.7837942186603181	0.43317	0.43317	chr9	95869593	0.3633416288833166	chr9:95869593:T:C
chr9:95871542	['T', 'C']	19959	4279.857729892257	702.273874700049	0.0302887119545097	0.0163347405541891	1.8542511804230684	0.063718	0.063718	chr9	95871542	1.1957378644245067	chr9:95871542:T:C
chr9:95871561	['T', 'G']	19959	2335.819216118685	324.8466560852256	0.0140861880353387	0.0218322213611667	0.6452017777904201	0.518804	0.518804	chr9	95871561	0.2849966841468805	chr9:95871561:T:G
chr9:95872163	['C', 'T']	19959	37683.0	5055.387008507801	-0.0220997784379058	0.022419754003015	-0.9857279627124274	0.324279	0.324279	chr9	95872163	0.4890811749145105	chr9:95872163:C:T
chr9:95873061	['C', 'T']	19959	5199.0	642.3137134456272	-0.0088854464969853	0.015045424453007	-0.5905746643930287	0.554812	0.554812	chr9	95873061	0.2558541541643215	chr9:95873061:C:T
chr9:95873393	['C', 'T']	19959	22796.284311269228	3002.4893503596904	-0.008954264936162	0.0102064460472104	-0.8773146788552625	0.380326	0.380326	chr9	95873393	0.4198439841583405	chr9:95873393:C:T
chr9:95873901	['G', 'C']	19959	4264.641010222489	710.2196035963118	0.0330446117867122	0.016356752794607	2.0202427830056418	0.0433716	0.0433716	chr9	95873901	1.3627945562152266	chr9:95873901:G:C
chr9:95875148	['C', 'T']	19959	9518.338261828389	1405.7119899578784	0.0150024010916206	0.0118842494117145	1.2623768293546995	0.206828	0.206828	chr9	95875148	0.6843906675977269	chr9:95875148:C:T
chr9:95876024	['C', 'T']	19959	1343.0	159.72583429177195	-0.0220263781429281	0.0278931400527015	-0.789670080217259	0.42973	0.42973	chr9	95876024	0.3668043266054458	chr9:95876024:C:T
chr9:95876560	['T', 'G']	19959	5201.521220624342	643.6471319939717	-0.0087957463950156	0.015043935485466	-0.5846705739673766	0.558776	0.558776	chr9	95876560	0.2527622555489136	chr9:95876560:T:G
chr9:95877165	['C', 'G']	19959	22795.136785123555	3010.236102273941	-0.0084542983696727	0.0102052427524349	-0.8284269737391163	0.407439	0.407439	chr9	95877165	0.38993740274346	chr9:95877165:C:G
chr9:95878389	['T', 'C']	19959	9757.97780227489	1382.8510400756827	0.0103087945839635	0.0117620128046045	0.8764481687970919	0.380797	0.380797	chr9	95878389	0.4193064817386607	chr9:95878389:T:C
chr9:95878884	['A', 'G']	19959	9734.631943399072	1374.9588413701388	0.0097935435485077	0.0117845059330501	0.8310525366228017	0.405954	0.405954	chr9	95878884	0.3915231749892737	chr9:95878884:A:G
chr9:95883144	['A', 'G']	19959	9526.386488924529	1407.016393132469	0.0148076446505439	0.0118786894578181	1.2465722505101775	0.212569	0.212569	chr9	95883144	0.67250007053045	chr9:95883144:A:G
chr9:95887710	['T', 'G']	19959	3106.2450503734144	380.3932683507084	-0.0187573905580849	0.0188655871832925	-0.9942648683999926	0.320106	0.320106	chr9	95887710	0.4947061854545234	chr9:95887710:T:G
chr9:95887764	['A', 'G']	19959	12561.146737496245	1760.1952060118972	0.0096811287152038	0.0108604002802254	0.891415460333553	0.372717	0.372717	chr9	95887764	0.4286207981830624	chr9:95887764:A:G
chr9:95888658	['C', 'G']	19959	4564.6861094407695	748.2240753509456	0.0308217443613262	0.0159103430461674	1.9372143185027453	0.0527333	0.0527333	chr9	95888658	1.27791505008052	chr9:95888658:C:G
chr9:95888739	['C', 'T']	19959	4575.229231385911	741.0791578202515	0.0288142995990323	0.015894525207328	1.8128443110554644	0.0698709	0.0698709	chr9	95888739	1.1557036626063073	chr9:95888739:C:T
chr9:95889966	['C', 'T']	19959	6671.334251929051	851.138501310145	-0.012082657322761	0.0135516928646673	-0.8915976360609258	0.372619	0.372619	chr9	95889966	0.428735004016329	chr9:95889966:C:T
chr9:95891946	['C', 'T']	19959	6673.003006614552	851.5535605770405	-0.0121144340333617	0.0135515810766213	-0.8939498620025293	0.37136	0.37136	chr9	95891946	0.4302048768881574	chr9:95891946:C:T
chr9:95892512	['C', 'T']	19959	4948.719163658243	600.3370824300475	-0.0118852205985223	0.0153693145103753	-0.7733084380893477	0.439349	0.439349	chr9	95892512	0.3571903577570325	chr9:95892512:C:T
chr9:95893031	['T', 'G']	19959	7361.581846431436	1124.8858415364966	0.0219680091883554	0.0130684005881103	1.681002127248986	0.0927782	0.0927782	chr9	95893031	1.0325540575302423	chr9:95893031:T:G
chr9:95893511	['G', 'T']	19959	5662.418512578932	679.8860951083284	-0.0150945606065665	0.0144628417670955	-1.043678749283438	0.296647	0.296647	chr9	95893511	0.5277600393374282	chr9:95893511:G:T
chr9:95894091	['C', 'A']	19959	7393.450166112961	1133.647246267947	0.0229623570326713	0.0130813752025116	1.755347329863496	0.0792153	0.0792153	chr9	95894091	1.1011909287155872	chr9:95894091:C:A
chr9:95894880	['G', 'A']	19959	3098.086557738573	385.17710376569744	-0.0171011831008392	0.0188831916007591	-0.9056299095197302	0.365143	0.365143	chr9	95894880	0.4375370206161584	chr9:95894880:G:A
chr9:95895790	['G', 'A']	19959	609.0892812105926	75.47803725566177	-0.0150218753467922	0.0414590587759806	-0.3623303516840852	0.717109	0.717109	chr9	95895790	0.1444148268975159	chr9:95895790:G:A
chr9:95895792	['T', 'G']	19959	2890.7323772360887	367.5102571766231	-0.0157328973484786	0.0196044158612927	-0.8025180377621908	0.422263	0.422263	chr9	95895792	0.3744169711439136	chr9:95895792:T:G
chr9:95895888	['G', 'A']	19959	7032.761802144933	1087.508499704659	0.0231627115064701	0.0133140856770659	1.7397147703780274	0.0819245	0.0819245	chr9	95895888	1.0865862005150535	chr9:95895888:G:A
chr9:95896624	['A', 'G']	19959	4581.5910025578005	739.8213424653057	0.0283303804153543	0.0158944009999766	1.7824125876398855	0.0746972	0.0746972	chr9	95896624	1.1266956772654604	chr9:95896624:A:G
chr9:95897211	['T', 'C']	19959	22674.08826625232	3008.6546952387807	-0.0074887491749616	0.0101992037042218	-0.7342484170466975	0.462806	0.462806	chr9	95897211	0.334601019318386	chr9:95897211:T:C
chr9:95898874	['A', 'G']	19959	7361.212900315742	1122.2084822015672	0.0216551811984533	0.0130660976373199	1.657356450222826	0.0974632	0.0974632	chr9	95898874	1.0111593335711084	chr9:95898874:A:G
chr9:95899606	['G', 'A']	19959	7628.0595449498205	968.8570111856516	-0.0147567327699373	0.0136661817456652	-1.0797992478490224	0.280245	0.280245	chr9	95899606	0.5524621271425543	chr9:95899606:G:A
chr9:95899864	['G', 'T']	19959	7358.580793905372	1122.9803013318724	0.0218105823267356	0.0130692696820153	1.668844767718673	0.0951638	0.0951638	chr9	95899864	1.0215282244102943	chr9:95899864:G:T
chr9:95900004	['G', 'A']	19959	7033.057125676488	1087.108184708908	0.0232005910961208	0.0133134650461197	1.742641079219475	0.0814117	0.0814117	chr9	95900004	1.089313176433922	chr9:95900004:G:A
chr9:95900857	['C', 'T']	19959	5669.272367299884	690.6165041032945	-0.0132017628766669	0.0144560373010802	-0.9132352526290464	0.36113	0.36113	chr9	95900857	0.4423364321124348	chr9:95900857:C:T
chr9:95901235	['G', 'A']	19959	37690.88841567291	5052.370179695287	-0.0242536332392966	0.0224571110738592	-1.0799979195689418	0.280156	0.280156	chr9	95901235	0.5526000719685427	chr9:95901235:G:A
chr9:95902082	['G', 'T']	19959	2769.138741356849	356.3507104270099	-0.0123437991690433	0.0198663682218132	-0.6213415069740778	0.534382	0.534382	chr9	95902082	0.2721481789612735	chr9:95902082:G:T
chr9:95902154	['CTGAA', 'C']	19959	22596.528589325982	2999.0335965845884	-0.0074293620219841	0.0101952196195566	-0.7287103465366298	0.466187	0.466187	chr9	95902154	0.3314398412980316	chr9:95902154:CTGAA:C
chr9:95902404	['C', 'T']	19959	16911.389225757957	2309.270960137677	-0.0004804523663628	0.0102579209022905	-0.0468372071630582	0.962643	0.962643	chr9	95902404	0.0165347428605829	chr9:95902404:C:T
chr9:95902439	['C', 'A']	19959	2816.927699954812	368.5018964940343	-0.0124284724889764	0.0197541040063415	-0.6291590084261299	0.529252	0.529252	chr9	95902439	0.2763374921421401	chr9:95902439:C:A
chr9:95902665	['G', 'A']	19959	4955.744888755262	605.5223199094222	-0.0110459357134144	0.0153591826586278	-0.7191747086365611	0.472042	0.472042	chr9	95902665	0.3260193582372125	chr9:95902665:G:A
chr9:95903631	['TTAGAAAA', 'T']	19959	5673.5583458646615	690.865028458501	-0.0132339190785702	0.0144536635110112	-0.9156100159996292	0.359883	0.359883	chr9	95903631	0.4438386678804793	chr9:95903631:TTAGAAAA:T
chr9:95903798	['C', 'A']	19959	5732.033125664774	685.6165171942536	-0.0157318100383034	0.0144793541137547	-1.086499433241913	0.277271	0.277271	chr9	95903798	0.5570955512609008	chr9:95903798:C:A
chr9:95904189	['A', 'T']	19959	4596.880034232781	745.9746686763489	0.0293226688521956	0.0159042336076578	1.8437020969106568	0.0652414	0.0652414	chr9	95904189	1.1854767281076812	chr9:95904189:A:T
chr9:95905641	['A', 'G']	19959	4579.917865196692	740.3290022704356	0.0284976301533411	0.015890504696434	1.793374766739552	0.0729282	0.0729282	chr9	95905641	1.1371045054787488	chr9:95905641:A:G
chr9:95905928	['T', 'G']	19959	2335.351022248948	325.6424688249591	0.013521328646157	0.0218447670642504	0.6189733498364968	0.535941	0.535941	chr9	95905928	0.2708830177415163	chr9:95905928:T:G
chr9:95907978	['A', 'G']	19959	6720.01007215875	859.5491801530166	-0.0119246039090176	0.0135129729593683	-0.8824559883952456	0.377541	0.377541	chr9	95907978	0.4230358781887646	chr9:95907978:A:G
chr9:95908011	['C', 'T']	19959	628.0944076969333	50.4404135023098	-0.0399721582040359	0.0406212731456954	-0.984020320108349	0.325117	0.325117	chr9	95908011	0.4879603211431705	chr9:95908011:C:T
chr9:95909122	['G', 'A']	19959	22596.79296346414	3001.127643659371	-0.0070211191743838	0.0101942165919129	-0.6887355306884207	0.490998	0.490998	chr9	95909122	0.3089202769009273	chr9:95909122:G:A
chr9:95910759	['C', 'T']	19959	22585.658013430893	2998.391789731805	-0.0072502464047543	0.010194363640974	-0.7112014697625157	0.476968	0.476968	chr9	95910759	0.321510756996789	chr9:95910759:C:T
chr9:95912258	['A', 'G']	19959	605.0	75.34022055189668	-0.0142285657626398	0.0414520706589558	-0.343253437921218	0.731411	0.731411	chr9	95912258	0.1358385124100918	chr9:95912258:A:G
chr9:95913350	['G', 'A']	19959	7036.410172889	1085.3458249395735	0.0228088408146655	0.0133127039433929	1.713313907651762	0.0866703	0.0866703	chr9	95913350	1.0621297001695076	chr9:95913350:G:A
chr9:95913486	['C', 'T']	19959	2769.5550488599347	355.70455237058974	-0.0126615589254184	0.0198666765700685	-0.6373264738448793	0.52392	0.52392	chr9	95913486	0.2807350225792547	chr9:95913486:C:T
chr9:95913600	['T', 'C']	19959	4955.248271369877	605.0389778899745	-0.0111010797591875	0.0153588584042845	-0.7227802657579568	0.469823	0.469823	chr9	95913600	0.3280657263226072	chr9:95913600:T:C
chr9:95914885	['TA', 'T']	19959	6711.336256137889	861.7603331573325	-0.0114391142554291	0.013523516331933	-0.8458683359163037	0.397636	0.397636	chr9	95914885	0.4005143036168084	chr9:95914885:TA:T
chr9:95915202	['C', 'A']	19959	7359.843740603388	1125.1970596805827	0.0218691415303964	0.0130662886390982	1.6737072120814394	0.0942038	0.0942038	chr9	95915202	1.0259315782501646	chr9:95915202:C:A
chr9:95916982	['G', 'C']	19959	4567.457684020645	749.425493607555	0.0310780435693287	0.0159067931240554	1.953759210103144	0.0507437	0.0507437	chr9	95916982	1.2946178691797576	chr9:95916982:G:C
chr9:95917359	['G', 'T']	19959	4948.487595850247	602.0790297903533	-0.0113677791416748	0.015366749804616	-0.7397647053679514	0.459451	0.459451	chr9	95917359	0.3377607988901472	chr9:95917359:G:T
chr9:95918988	['T', 'C']	19959	14082.644629341889	1988.0535265249323	0.0075603774932685	0.0105946222611907	0.7136051958136386	0.47548	0.47548	chr9	95918988	0.3228677459659189	chr9:95918988:T:C
chr9:95919166	['C', 'T']	19959	6718.356255012029	860.9713929566818	-0.011654322076943	0.0135149930796349	-0.8623254195005373	0.388519	0.388519	chr9	95919166	0.4105877377552515	chr9:95919166:C:T
chr9:95919947	['G', 'A']	19959	3146.4729404690315	399.28396930003663	-0.0146935561667409	0.0187399936198608	-0.7840747689032577	0.433006	0.433006	chr9	95919947	0.3635060857509353	chr9:95919947:G:A
chr9:95920934	['G', 'A']	19959	4580.458986821666	740.4672834283705	0.0285055956322534	0.0158892325408665	1.7940196645079016	0.0728252	0.0728252	chr9	95920934	1.1377183139948075	chr9:95920934:G:A
chr9:95921018	['G', 'A']	19959	7362.106584485869	1125.6268274834058	0.0220474256743776	0.0130628410576792	1.6877971321113645	0.0914658	0.0914658	chr9	95921018	1.0387412627396222	chr9:95921018:G:A
chr9:95921070	['C', 'T']	19959	2353.1178975849284	338.5880398365734	0.0166070402306714	0.0213975984080254	0.776117016218176	0.437689	0.437689	chr9	95921070	0.358834367938705	chr9:95921070:C:T
chr9:95921689	['G', 'A']	19959	4954.972120543549	606.3926424757536	-0.0108386498728482	0.0153636817244031	-0.7054721691892698	0.480525	0.480525	chr9	95921689	0.3182840126164394	chr9:95921689:G:A
chr9:95922634	['C', 'T']	19959	7369.338267021223	1130.1318491063205	0.0228417521644631	0.0130671332859661	1.7480308545558965	0.0804741	0.0804741	chr9	95922634	1.0943438716441427	chr9:95922634:C:T
chr9:95923515	['A', 'G']	19959	14084.82275119018	1985.6473145779487	0.0072362195954382	0.010593700114103	0.6830681931240355	0.494572	0.494572	chr9	95923515	0.3057704746906749	chr9:95923515:A:G
chr9:95923583	['G', 'C']	19959	7361.581846431437	1125.2195711711852	0.0221189800766529	0.0130639966695367	1.693125054772182	0.0904473	0.0904473	chr9	95923583	1.043604393012049	chr9:95923583:G:C
chr9:95923942	['GGGTGGGA', 'G']	19959	1466.0	158.27462983134865	-0.0168042196855513	0.0271405761317659	-0.6191548625927399	0.535821	0.535821	chr9	95923942	0.2709802694411402	chr9:95923942:GGGTGGGA:G
chr9:95925831	['T', 'TATA']	19959	6719.67334769755	861.1068700412484	-0.0116782206670582	0.0135105728726169	-0.8643764240913515	0.387392	0.387392	chr9	95925831	0.4118493521035608	chr9:95925831:T:TATA
chr9:95928855	['T', 'C']	19959	7367.845745213993	1123.4024933973242	0.0216500097135429	0.013057395689745	1.6580649179948113	0.0973201	0.0973201	chr9	95928855	1.0117974534873568	chr9:95928855:T:C
chr9:95928975	['G', 'A']	19959	7362.475519919819	1126.0466932651268	0.022122508644931	0.0130628755086466	1.6935404942263772	0.0903682	0.0903682	chr9	95928975	1.043984368132655	chr9:95928975:G:A
chr9:95929529	['A', 'G']	19959	4955.241355116769	605.1212166953378	-0.0110533300913518	0.0153604329604353	-0.7195975608124132	0.471781	0.471781	chr9	95929529	0.326259553406574	chr9:95929529:A:G
chr9:95930617	['G', 'A']	19959	22652.53981458281	3005.441045468827	-0.0076491941726015	0.0101987941922491	-0.750009660790568	0.453258	0.453258	chr9	95930617	0.3436545218707463	chr9:95930617:G:A
chr9:95930753	['G', 'A']	19959	7032.409371084941	1088.2941911600683	0.0234693079343691	0.0133139614671724	1.762759190210686	0.0779564	0.0779564	chr9	95930753	1.108148224662604	chr9:95930753:G:A
chr9:95931019	['A', 'G']	19959	4952.744437763078	603.2735279978481	-0.0114032388215837	0.0153619015936017	-0.7423064620029329	0.45791	0.45791	chr9	95931019	0.3392198720927497	chr9:95931019:A:G
chr9:95931728	['A', 'G']	19959	5672.852675886952	691.2917595940435	-0.0132256760207525	0.0144523980452776	-0.915119828509989	0.36014	0.36014	chr9	95931728	0.4435286397658523	chr9:95931728:A:G
chr9:95932339	['T', 'C']	19959	6719.346629917313	860.8599304909055	-0.0116494723069213	0.0135135667328743	-0.8620575557289264	0.388666	0.388666	chr9	95932339	0.4104234492278067	chr9:95932339:T:C
chr9:95932359	['T', 'C']	19959	22681.545627662243	3009.83134008898	-0.007338638266059	0.0101992138801254	-0.7195297943853635	0.471823	0.471823	chr9	95932359	0.3262208923405929	chr9:95932359:T:C
chr9:95932553	['T', 'G']	19959	3140.314676554593	396.1093857419111	-0.0157255579006217	0.0187598220967662	-0.8382573043340578	0.401896	0.401896	chr9	95932553	0.3958863162428307	chr9:95932553:T:G
chr9:95933017	['C', 'T']	19959	6717.682870602385	860.5225082238783	-0.0116695276783675	0.0135145594495032	-0.8634782156214919	0.387885	0.387885	chr9	95933017	0.4112970147881551	chr9:95933017:C:T
chr9:95934827	['G', 'A']	19959	22670.49438540205	3011.5135084591498	-0.0070108640895011	0.0101997856176324	-0.6873540633424142	0.491868	0.491868	chr9	95934827	0.3081514308976337	chr9:95934827:G:A
chr9:95935116	['G', 'A']	19959	6708.344424956151	862.2138513182335	-0.0112619078853232	0.013528036154329	-0.8324865307016013	0.405144	0.405144	chr9	95935116	0.3923905884147388	chr9:95935116:G:A
chr9:95935681	['T', 'A']	19959	6712.008869512928	862.0948029554456	-0.0114221624553992	0.0135237859701311	-0.8445979905794401	0.398345	0.398345	chr9	95935681	0.3997406296997132	chr9:95935681:T:A
chr9:95936914	['G', 'A']	19959	3141.0	394.1783496792799	-0.0163413601896919	0.0187573633976709	-0.8711970783548919	0.383657	0.383657	chr9	95936914	0.4160568734866044	chr9:95936914:G:A
chr9:95938114	['C', 'T']	19959	2337.748080493804	324.9363612133783	0.0133400750033933	0.021850443622984	0.6105173530372232	0.541526	0.541526	chr9	95938114	0.2663806869879591	chr9:95938114:C:T
chr9:95938979	['AT', 'A']	19959	14075.115604329529	1991.129148545721	0.007845129695783	0.010598224731575	0.7402305475189869	0.459169	0.459169	chr9	95938979	0.3380274402603413	chr9:95938979:AT:A
chr9:95939247	['T', 'C']	19959	7361.950829532354	1127.8543207182906	0.0224866772092891	0.0130641186522437	1.7212548207702607	0.0852201	0.0852201	chr9	95939247	1.0694579605201853	chr9:95939247:T:C
chr9:95939519	['T', 'C']	19959	33145.66068744363	4449.564912903169	-0.0077059795751582	0.0134926075571083	-0.5711260438386124	0.567921	0.567921	chr9	95939519	0.2457120721239021	chr9:95939519:T:C
chr9:95939738	['T', 'C']	19959	4955.0	605.0372365735225	-0.0110915898502736	0.0153587635366017	-0.7221668478612286	0.4702	0.4702	chr9	95939738	0.3277173752110794	chr9:95939738:T:C
chr9:95939958	['G', 'A']	19959	6719.67334769755	861.2735240346904	-0.0115864396259546	0.0135130565693296	-0.8574255251955458	0.39122	0.39122	chr9	95939958	0.4075789512576118	chr9:95939958:G:A
chr9:95939980	['C', 'T']	19959	4991.500175377061	599.9752064407788	-0.0135598176151697	0.015305217800098	-0.8859604477554649	0.37565	0.37565	chr9	95939980	0.4252166068242236	chr9:95939980:C:T
chr9:95943247	['G', 'T']	19959	2287.687716132913	309.947938836107	0.0111320855200938	0.0220710816891792	0.5043742611650773	0.614004	0.614004	chr9	95943247	0.2118287995880357	chr9:95943247:G:T
chr9:95943798	['G', 'A']	19959	14075.526110053124	1988.2065752415224	0.007577509781867	0.0105962648286913	0.7151114005144151	0.474549	0.474549	chr9	95943798	0.3237189374391961	chr9:95943798:G:A
chr9:95943946	['A', 'G']	19959	2770.1387914620705	355.1549279626468	-0.0129450845883207	0.0198636312689247	-0.6516977894455986	0.514604	0.514604	chr9	95943946	0.2885268423558003	chr9:95943946:A:G
chr9:95943961	['T', 'C']	19959	4580.918065647707	740.3735887536683	0.0285147893310505	0.0158894341778797	1.7945755029305528	0.0727365	0.0727365	chr9	95943961	1.1382476005490711	chr9:95943961:T:C
chr9:95944085	['A', 'G']	19959	5640.847865303668	683.7991919588573	-0.013642337286896	0.0144745243741903	-0.9425067749529512	0.345945	0.345945	chr9	95944085	0.4609929419447242	chr9:95944085:A:G
chr9:95944132	['C', 'T']	19959	3146.157631025153	399.62197421505294	-0.0146135077621253	0.0187466686771001	-0.7795255793887457	0.435679	0.435679	chr9	95944132	0.3608333728251268	chr9:95944132:C:T
chr9:95944705	['C', 'T']	19959	7374.369475899389	1132.0622493578512	0.0228758313185959	0.013058680205535	1.751772074860964	0.0798284	0.0798284	chr9	95944705	1.0978425752026384	chr9:95944705:C:T
chr9:95944975	['T', 'A']	19959	14073.461422770342	1987.011149409697	0.0074417924781759	0.0105966619794565	0.7022770465457111	0.482515	0.482515	chr9	95944975	0.3164891811471932	chr9:95944975:T:A
chr9:95945220	['T', 'C']	19959	3138.4717378232112	395.7652031091525	-0.0156556208874916	0.0187642208988344	-0.834333648697561	0.404103	0.404103	chr9	95945220	0.3935079254083554	chr9:95945220:T:C
chr9:95945797	['T', 'C']	19959	22642.40333734215	2998.822783983984	-0.0078175450177208	0.0101942352091712	-0.7668593923247672	0.443174	0.443174	chr9	95945797	0.3534257265913387	chr9:95945797:T:C
chr9:95949083	['A', 'G']	19959	4580.147388994688	739.5094486000368	0.0283511612307882	0.0158906453411738	1.784141589097592	0.0744159	0.0744159	chr9	95949083	1.1283342614365872	chr9:95949083:A:G
chr9:95949900	['T', 'C']	19959	22649.943765036085	3001.339276519658	-0.0075309279971508	0.0101967016062024	-0.7385651054621416	0.46018	0.46018	chr9	95949900	0.3370722602401376	chr9:95949900:T:C
chr9:95950039	['G', 'A']	19959	7366.905631048488	1130.0918510604774	0.0227554607050867	0.0130647759553765	1.7417413649349474	0.0815691	0.0815691	chr9	95950039	1.0884743294936223	chr9:95950039:G:A
chr9:95950542	['G', 'A']	19959	1153.9250363536082	149.8905986795813	0.013018025930749	0.0302123656549907	0.4308840320353621	0.666557	0.666557	chr9	95950542	0.1761627063746574	chr9:95950542:G:A
chr9:95951008	['G', 'A']	19959	33167.32354562309	4453.104397027047	-0.0075148323091234	0.0135113288797896	-0.5561875057577943	0.578089	0.578089	chr9	95951008	0.2380052943936993	chr9:95951008:G:A
chr9:95951161	['C', 'T']	19959	5642.848165965124	679.3918648498069	-0.0145816714774682	0.0144760762499588	-1.0072944647213846	0.313806	0.313806	chr9	95951161	0.5033387569186806	chr9:95951161:C:T
chr9:95951398	['A', 'G']	19959	22647.673549163075	2998.533668820993	-0.0077644286857168	0.0101953833739842	-0.7615631900149539	0.44633	0.44633	chr9	95951398	0.3503439211438269	chr9:95951398:A:G
chr9:95951755	['G', 'GA']	19959	17005.852039282494	2316.6501462294577	-0.0008765865277014	0.0102498376100125	-0.0855219917674704	0.931847	0.931847	chr9	95951755	0.0306553886228482	chr9:95951755:G:GA
chr9:95952029	['G', 'A']	19959	2770.416416115454	355.1906660520032	-0.0129336757692799	0.0198637929834436	-0.6511181313689702	0.514978	0.514978	chr9	95952029	0.2882113237407194	chr9:95952029:G:A
chr9:95952296	['A', 'G']	19959	3140.101293103449	395.69321407884087	-0.0157164571211892	0.0187623942680836	-0.8376573318216732	0.402233	0.402233	chr9	95952296	0.3955223018894874	chr9:95952296:A:G
chr9:95952773	['A', 'G']	19959	33154.62795709704	4450.237134253871	-0.0078979855581377	0.0135075738431215	-0.5847079312588498	0.558751	0.558751	chr9	95952773	0.2527816865998849	chr9:95952773:A:G
chr9:95953158	['A', 'G']	19959	4577.146637265711	740.8293115861719	0.0288424124444797	0.0158938023907469	1.8146955483271363	0.0695857	0.0695857	chr9	95953158	1.1574799996017	chr9:95953158:A:G
chr9:95953348	['A', 'G']	19959	22644.672797434097	3001.557278884441	-0.0074627586724609	0.0101955423413434	-0.7319628934499292	0.4642	0.4642	chr9	95953348	0.3332948638801011	chr9:95953348:A:G
chr9:95953427	['A', 'T']	19959	22647.61648368176	3008.7538721879805	-0.0066624684956051	0.0101990064438961	-0.6532468169575938	0.513605	0.513605	chr9	95953427	0.2893707570150604	chr9:95953427:A:T
chr9:95954123	['G', 'A']	19959	33075.285807356915	4451.167925833176	-0.0058892875618101	0.0134349666108726	-0.4383552064092287	0.661134	0.661134	chr9	95954123	0.1797105078931968	chr9:95954123:G:A
chr9:95956251	['A', 'G']	19959	33018.92602616148	4422.340696888509	-0.0097743844950882	0.0133906079094812	-0.7299432976577184	0.465433	0.465433	chr9	95956251	0.3321428277321013	chr9:95956251:A:G
chr9:95956391	['T', 'C']	19959	22575.917802726544	3004.340475034736	-0.0063711647451538	0.0101903053701675	-0.6252182357366489	0.531835	0.531835	chr9	95956391	0.2742230851942028	chr9:95956391:T:C
chr9:95956569	['C', 'T']	19959	2857.1431506162944	364.9033994137002	-0.0150997721129925	0.0195896024417958	-0.7708054391535833	0.440831	0.440831	chr9	95956569	0.3557278727416783	chr9:95956569:C:T
chr9:95957517	['C', 'A']	19959	7414.494019682052	1135.8976011073912	0.0226125721894865	0.0130841192162522	1.7282456553436747	0.0839597	0.0839597	chr9	95957517	1.0759291218830789	chr9:95957517:C:A
chr9:95958238	['G', 'A']	19959	4950.984461931733	604.5303779347207	-0.0108410230086172	0.0153649235375513	-0.7055696035272914	0.480464	0.480464	chr9	95958238	0.3183391474066017	chr9:95958238:G:A
chr9:95958326	['G', 'T']	19959	4577.3760336791465	741.0052531256144	0.0287655628532621	0.0158939496153458	1.8098435913933373	0.0703351	0.0703351	chr9	95958326	1.1528278907402345	chr9:95958326:G:T
chr9:95958637	['G', 'A']	19959	7039.410774242046	1090.0619302378957	0.0236489853285448	0.0133047142142252	1.7774891626954008	0.075503	0.075503	chr9	95958637	1.1220357919792714	chr9:95958637:G:A
chr9:95960364	['A', 'G']	19959	5567.115710348284	683.9169847196945	-0.0118695622799649	0.0145609983167033	-0.815161297446824	0.41499	0.41499	chr9	95960364	0.3819623683412675	chr9:95960364:A:G
chr9:95961887	['C', 'T']	19959	4817.241356849384	795.2886070997928	0.0325073547660974	0.0155120432254629	2.0956204346270004	0.0361284	0.0361284	chr9	95961887	1.4421512713840263	chr9:95961887:C:T
chr9:95962146	['A', 'G']	19959	14076.115754660254	1990.4409727764528	0.0078103339699298	0.0105950470922163	0.7371684053832757	0.461029	0.461029	chr9	95962146	0.3362717554262929	chr9:95962146:A:G
chr9:95962389	['C', 'T']	19959	14074.23094271538	1987.046017042236	0.0074971843847471	0.0105961337762724	0.7075396123759164	0.479239	0.479239	chr9	95962389	0.3194478467214212	chr9:95962389:C:T
chr9:95963283	['T', 'G']	19959	7522.884584544451	1090.639083214334	0.0102991684000226	0.012919318423048	0.7971913117064224	0.425349	0.425349	chr9	95963283	0.3712545838888016	chr9:95963283:T:G
chr9:95963467	['C', 'A']	19959	14076.82114758206	1992.590263718213	0.0080215044794429	0.0105952760867911	0.7570831013495873	0.449009	0.449009	chr9	95963467	0.347744953849318	chr9:95963467:C:A
chr9:95963530	['T', 'C']	19959	14072.935645549318	1984.9148488154424	0.0074053360778319	0.0105995279589193	0.6986477234205952	0.48478	0.48478	chr9	95963530	0.3144553056503663	chr9:95963530:T:C
chr9:95964061	['A', 'G']	19959	5566.278885659885	684.5252272918708	-0.0117502426397849	0.0145602935457301	-0.8070058891931309	0.419673	0.419673	chr9	95964061	0.3770889705745536	chr9:95964061:A:G
chr9:95964713	['G', 'A']	19959	25425.643361900467	3337.324037986421	-0.0113243803610962	0.0104831525792705	-1.0802456871122137	0.280046	0.280046	chr9	95964713	0.5527706261387288	chr9:95964713:G:A
chr9:95964753	['C', 'A']	19959	5884.358578517368	791.3668486681337	-0.0026776095247225	0.0142919228925356	-0.1873512434160283	0.851387	0.851387	chr9	95964753	0.0698729854383845	chr9:95964753:C:A
chr9:95965282	['T', 'C']	19959	2767.138641146408	356.5744285098977	-0.0122811754990735	0.019872003372448	-0.618013960087237	0.536573	0.536573	chr9	95965282	0.2703711845265985	chr9:95965282:T:C
chr9:95966384	['G', 'T']	19959	2855.1430504058526	366.49014263024463	-0.0145429171418581	0.0195949271834986	-0.7421776567817564	0.457988	0.457988	chr9	95966384	0.3391459010399242	chr9:95966384:G:T
chr9:95966906	['C', 'G']	19959	5577.558901638523	679.7311927865949	-0.0127273308029586	0.014544178765659	-0.8750807459139409	0.381541	0.381541	chr9	95966906	0.4184587863669967	chr9:95966906:C:G
chr9:95967100	['A', 'C']	19959	4958.745339747445	606.3623064474435	-0.0108536291608871	0.0153564764820431	-0.706778613803671	0.479712	0.479712	chr9	95967100	0.3190194175178447	chr9:95967100:A:C
chr9:95969323	['G', 'A']	19959	4952.248121054214	606.5250745809336	-0.0106551354289726	0.0153609860992947	-0.6936491811200779	0.48791	0.48791	chr9	95969323	0.3116602806778277	chr9:95969323:G:A
chr9:95969703	['C', 'T']	19959	2762.1383906203027	355.4997330389352	-0.0125879996208859	0.0198858405116318	-0.6330132042205027	0.526732	0.526732	chr9	95969703	0.2784102966011967	chr9:95969703:C:T
chr9:95970902	['T', 'A']	19959	5565.557699052964	683.5874571083903	-0.0118480008892615	0.0145612220157821	-0.8136680339342441	0.415845	0.415845	chr9	95970902	0.3810685159804354	chr9:95970902:T:A
chr9:95971500	['A', 'C']	19959	6552.656611715187	900.1460974003832	0.0015596979403073	0.0136557806957715	0.114215215889511	0.909068	0.909068	chr9	95971500	0.0414036295170685	chr9:95971500:A:C
chr9:95972388	['C', 'T']	19959	17007.26054926331	2316.07219443486	-0.0011005529399386	0.0102484121622032	-0.1073876540599657	0.914483	0.914483	chr9	95972388	0.0388243635334538	chr9:95972388:C:T
chr9:95972609	['A', 'T']	19959	4579.458886606203	744.6393080767483	0.0296038201916162	0.015894271613079	1.862546514384208	0.0625408	0.0625408	chr9	95972609	1.2038365677147138	chr9:95972609:A:T
chr9:95973604	['A', 'G']	19959	7574.276950834462	1017.489216701402	0.0002276506638254	0.0128799898766179	0.017674754872186	0.985898	0.985898	chr9	95973604	0.0061680143981294	chr9:95973604:A:G
chr9:95974480	['G', 'T']	19959	2733.0	342.00677890046484	-0.0158390114427819	0.0199982382239736	-0.7920203402614877	0.428358	0.428358	chr9	95974480	0.3681931178178525	chr9:95974480:G:T
chr9:95974882	['G', 'A']	19959	6522.326786251128	885.052107686577	-8.037986242941018e-05	0.013686044702743	-0.0058731258135741	0.995314	0.995314	chr9	95974882	0.0020398871392926	chr9:95974882:G:A
chr9:95975047	['T', 'A']	19959	29026.817288900027	3945.748171294932	0.001074913965336	0.0113694594097888	0.0945439819601813	0.924678	0.924678	chr9	95975047	0.0340094750112736	chr9:95975047:T:A
chr9:95975255	['C', 'T']	19959	7529.377242208639	1092.2506092245017	0.0105307799420576	0.0129188582479722	0.8151478822604619	0.414997	0.414997	chr9	95975255	0.3819550427774373	chr9:95975255:C:T
chr9:95976431	['A', 'G']	19959	14085.351428571426	1987.57336144006	0.0077089764877061	0.0106062903497331	0.7268306102802625	0.467338	0.467338	chr9	95976431	0.3303689043612126	chr9:95976431:A:G
chr9:95977216	['G', 'A']	19959	37278.33872907688	5006.929991100512	-0.0146300896040253	0.0206573946982182	-0.708225302258821	0.478814	0.478814	chr9	95977216	0.3198331597822149	chr9:95977216:G:A
chr9:95977290	['T', 'C']	19959	28938.14915797915	3933.5023715599614	0.0012412547913601	0.0113507794826832	0.1093541455239939	0.912923	0.912923	chr9	95977290	0.039565851255772	chr9:95977290:T:C
chr9:95977331	['A', 'G']	19959	6523.961208840776	883.506616275785	-0.0003531724874938	0.0136842457878978	-0.025808692197428	0.97941	0.97941	chr9	95977331	0.0090354660492202	chr9:95977331:A:G
chr9:95978984	['A', 'G']	19959	5287.264906303237	696.3516565263056	-0.0068489365358696	0.0149260790271551	-0.4588570463421323	0.646342	0.646342	chr9	95978984	0.189537622236715	chr9:95978984:A:G
chr9:95979893	['T', 'A']	19959	5286.529738938718	697.1977087342658	-0.0066661973747436	0.0149304123993315	-0.4464844772165925	0.655252	0.655252	chr9	95979893	0.183591644799312	chr9:95979893:T:A
chr9:95983127	['A', 'G']	19959	2736.548433976446	344.8210345698764	-0.014746024596054	0.0199823218516863	-0.7379535123847291	0.460551	0.460551	chr9	95983127	0.3367222703701187	chr9:95983127:A:G
chr9:95983203	['A', 'G']	19959	7871.577549486345	1050.6338461599844	-0.00312390473745	0.0127108380738079	-0.2457670154643191	0.805865	0.805865	chr9	95983203	0.0937377059190599	chr9:95983203:A:G
chr9:95983820	['A', 'T']	19959	13557.037733012628	1796.434802073187	-0.0036695067791483	0.0106458385175094	-0.3446893143375255	0.730332	0.730332	chr9	95983820	0.1364796700295702	chr9:95983820:A:T
chr9:95984071	['CCTTT', 'C']	19959	2823.424383644017	353.5054054683885	-0.0175122136598133	0.0197170540893516	-0.8881759709362949	0.374457	0.374457	chr9	95984071	0.4265980464155536	chr9:95984071:CCTTT:C
chr9:95984132	['T', 'C']	19959	13569.878202878204	1797.1355878976356	-0.0038103516244067	0.0106467523034402	-0.3578886326843047	0.72043	0.72043	chr9	95984132	0.1424082106731854	chr9:95984132:T:C
chr9:95984327	['A', 'G']	19959	8500.684980950471	1204.4888547126477	0.0061380142089852	0.0123421239736176	0.4973223589477611	0.618967	0.618967	chr9	95984327	0.2083325046146819	chr9:95984327:A:G
chr9:95984470	['G', 'C']	19959	4537.0	745.679783857024	0.0315466720135732	0.0159550672318927	1.977219622773777	0.0480306	0.0480306	chr9	95984470	1.318481988104707	chr9:95984470:G:C
chr9:95984531	['C', 'A']	19959	27836.76288091419	3809.06361957563	0.0056444583395573	0.0110392005367078	0.5113104269451642	0.609139	0.609139	chr9	95984531	0.2152835939929587	chr9:95984531:C:A
chr9:95985259	['C', 'T']	19959	6522.634008218903	882.4900823778806	-0.0003906316808285	0.013687138053709	-0.0285400555832571	0.977232	0.977232	chr9	95985259	0.0100023202537799	chr9:95985259:C:T
chr9:95985738	['A', 'G']	19959	4563.457283158791	742.4843522683616	0.0297534660305768	0.0159159025361397	1.869417456095659	0.0615794	0.0615794	chr9	95985738	1.2105645469683617	chr9:95985738:A:G
chr9:95985752	['G', 'A']	19959	6523.0	881.679181529502	-0.0005682908139711	0.013685548910585	-0.0415248827565554	0.966878	0.966878	chr9	95985752	0.0146283214386004	chr9:95985752:G:A
chr9:95986194	['A', 'G']	19959	610.0	71.7628811067355	-0.0075225799509616	0.0413664675712378	-0.1818521230512832	0.855701	0.855701	chr9	95986194	0.0676779604797635	chr9:95986194:A:G
chr9:95987327	['C', 'G']	19959	6523.653705466753	882.5760764524993	-0.0004354108368446	0.013685823954923	-0.0318147331339892	0.97462	0.97462	chr9	95987327	0.011164680785099	chr9:95987327:C:G
chr9:95988324	['G', 'A']	19959	28931.348616957308	3932.339010950679	0.0011525618080773	0.0113488580363461	0.1015575139266136	0.919109	0.919109	chr9	95988324	0.0366329812238667	chr9:95988324:G:A
chr9:95988340	['T', 'C']	19959	28930.348466626576	3931.7440899624576	0.0010804098061357	0.0113458954938398	0.0952247274551724	0.924137	0.924137	chr9	95988340	0.0342636414058731	chr9:95988340:T:C
chr9:95988425	['G', 'A']	19959	5278.586829048263	699.1236324428376	-0.0056752538363576	0.0149443891184586	-0.3797581681908821	0.704129	0.704129	chr9	95988425	0.1523477686193752	chr9:95988425:G:A
chr9:95988546	['A', 'T']	19959	2821.0	351.3567558812188	-0.0181212843640795	0.0197223716222396	-0.918818725819232	0.358202	0.358202	chr9	95988546	0.4458719936222777	chr9:95988546:A:T
chr9:95990214	['G', 'A']	19959	5576.279386712095	726.790080542502	-0.0071756723357371	0.0146160711285104	-0.490943993953345	0.623471	0.623471	chr9	95990214	0.2051837423985589	chr9:95990214:G:A
chr9:95991199	['A', 'G']	19959	30461.104735655223	4103.507368167569	-0.003465716277789	0.0118755502943901	-0.2918362679518281	0.770415	0.770415	chr9	95991199	0.1132752700763955	chr9:95991199:A:G
chr9:95992353	['G', 'A']	19959	4911.722634322374	825.3057730789235	0.0357013873928732	0.0153720524149981	2.322486706982615	0.0202168	0.0202168	chr9	95992353	1.694287585259529	chr9:95992353:G:A
chr9:95994788	['TC', 'T']	19959	32318.61925042589	4323.554094008862	-0.006824945985078	0.0129087828647781	-0.5287056151281372	0.597016	0.597016	chr9	95994788	0.2240140296435001	chr9:95994788:TC:T
chr9:95994994	['A', 'G']	19959	2816.56447005763	354.13848233988034	-0.0161257037004125	0.0197284840001375	-0.817381796812167	0.41372	0.41372	chr9	95994994	0.3832934839880059	chr9:95994994:A:G
chr9:95997058	['C', 'T']	19959	4293.8605362064645	711.2178278255756	0.0313323051444218	0.0163348816179117	1.9181225721320767	0.0551097	0.0551097	chr9	95997058	1.2587719531316548	chr9:95997058:C:T
chr9:95997321	['T', 'C']	19959	32280.469356051115	4308.523750069276	-0.0083841971162873	0.0128771632984494	-0.6510903777462294	0.514996	0.514996	chr9	95997321	0.2881961441329332	chr9:95997321:T:C
chr9:95997674	['T', 'C']	19959	32282.23485493812	4308.002664391075	-0.0083555500802698	0.0128790674789999	-0.6487698037062094	0.516495	0.516495	chr9	95997674	0.2869338783707306	chr9:95997674:T:C
chr9:95997815	['GAGTTA', 'G']	19959	4913.492358570928	822.5384364758143	0.0351061760413342	0.0153691289489967	2.2842007610083765	0.0223702	0.0223702	chr9	95997815	1.6503301330912068	chr9:95997815:GAGTTA:G
chr9:96000533	['A', 'G']	19959	37658.66040288635	5038.922226349153	-0.0283680837049038	0.0223015971505404	-1.2720202734097186	0.203381	0.203381	chr9	96000533	0.6916896216226112	chr9:96000533:A:G
chr9:96000619	['C', 'T']	19959	14577.303624241817	1913.9980732632205	-0.0060192496385364	0.010503993683084	-0.5730439126434392	0.566621	0.566621	chr9	96000619	0.2467073337776136	chr9:96000619:C:T
chr9:96000778	['G', 'A']	19959	4305.21570297625	714.2974653269703	0.0317978938453366	0.0163116416697352	1.9493987477872785	0.0512618	0.0512618	chr9	96000778	1.290206148125585	chr9:96000778:G:A
chr9:96001918	['C', 'T']	19959	4946.495665681215	604.3850530968135	-0.0115132147118511	0.0153702484678765	-0.749058464208533	0.453831	0.453831	chr9	96001918	0.3431058419259328	chr9:96001918:C:T
chr9:96002380	['G', 'A']	19959	2813.281906098111	351.64460699508555	-0.0172771182509155	0.0197442365910273	-0.8750461518865217	0.381559	0.381559	chr9	96002380	0.4184382980937018	chr9:96002380:G:A
chr9:96003496	['C', 'T']	19959	11763.0	1564.5677319649014	-0.0009849711818099	0.0110489368719987	-0.0891462403325093	0.928967	0.928967	chr9	96003496	0.0319997133179351	chr9:96003496:C:T
chr9:96004009	['T', 'C']	19959	2813.281906098111	350.9188353577386	-0.017357269866499	0.01973659959491	-0.879445812488154	0.37917	0.37917	chr9	96004009	0.4211660314338273	chr9:96004009:T:C
chr9:96004198	['G', 'A']	19959	2499.250438442652	378.90820059591954	0.0223060341562153	0.0208049930489864	1.0721481186604906	0.283666	0.283666	chr9	96004198	0.5471927153048566	chr9:96004198:G:A
chr9:96005358	['T', 'G']	19959	32252.15920597524	4331.638218333673	-0.004254717047291	0.0128738504297582	-0.3304929687124638	0.741031	0.741031	chr9	96005358	0.1301636235357468	chr9:96005358:T:G
chr9:96007466	['A', 'G']	19959	11767.537513155916	1562.7702999536864	-0.0013015091994272	0.0110478056834785	-0.1178070321578551	0.906222	0.906222	chr9	96007466	0.0427653988301658	chr9:96007466:A:G
chr9:96007957	['C', 'T']	19959	2807.250413678986	352.2497234400737	-0.0164007211043523	0.0197743297149469	-0.8293945403345533	0.406891	0.406891	chr9	96007957	0.3905219161766101	chr9:96007957:C:T
chr9:96008476	['T', 'C']	19959	33382.672562381	4431.950573341955	-0.0165406388671232	0.0136688161954296	-1.2101003210983077	0.226255	0.226255	chr9	96008476	0.6454018145607007	chr9:96008476:T:C
chr9:96008646	['T', 'C']	19959	19125.833024304684	2520.21244730081	-0.0066532878088412	0.0101515029131347	-0.6553992907033269	0.512218	0.512218	chr9	96008646	0.2905451639321779	chr9:96008646:T:C
chr9:96009326	['A', 'G']	19959	2677.1341316765206	346.877530292283	-0.0105761599897652	0.0201927818139509	-0.5237594347925999	0.600452	0.600452	chr9	96009326	0.2215217042782722	chr9:96009326:A:G
chr9:96010656	['C', 'T']	19959	5282.0	702.7064547697466	-0.0052781349829781	0.0149270879296919	-0.353594418940836	0.723647	0.723647	chr9	96010656	0.1404732339933005	chr9:96010656:C:T
chr9:96013177	['G', 'A']	19959	2839.0	356.7051493789986	-0.0163210900107323	0.0196515267171791	-0.8305252943255858	0.406252	0.406252	chr9	96013177	0.3912044879531904	chr9:96013177:G:A
chr9:96013829	['A', 'G']	19959	2814.1409960917927	352.580014643644	-0.0170179907426391	0.019741473708124	-0.862042570592687	0.388674	0.388674	chr9	96013829	0.4104145101384626	chr9:96013829:A:G
chr9:96018897	['G', 'A']	19959	21260.58691729323	2754.045963635873	-0.0101194252326609	0.010161568831456	-0.9958526483957284	0.319334	0.319334	chr9	96018897	0.4957548389729999	chr9:96018897:G:A
chr9:96019114	['CTGGCAACTAA', 'C']	19959	3526.0	427.6256639275835	-0.0108499949607234	0.0178003936362697	-0.6095367991534575	0.542176	0.542176	chr9	96019114	0.2658597108393701	chr9:96019114:CTGGCAACTAA:C
chr9:96019554	['A', 'G']	19959	2818.27082706767	350.8930099953887	-0.0176764897787897	0.0197186878238106	-0.8964333700463127	0.370032	0.370032	chr9	96019554	0.4317607169533134	chr9:96019554:A:G
chr9:96019579	['G', 'A']	19959	17711.887413568493	2335.723221932731	-0.0054708523902173	0.0101928193633168	-0.536735930973768	0.591456	0.591456	chr9	96019579	0.2280775581670219	chr9:96019579:G:A
chr9:96023994	['A', 'G']	19959	32714.1953493034	4361.006735835247	-0.0103500967808568	0.0131444367435812	-0.7874127269782808	0.43105	0.43105	chr9	96023994	0.3654723505709673	chr9:96023994:A:G
chr9:96024429	['G', 'A']	19959	5393.270217456658	713.790849020854	-0.0045874893942912	0.0148023935989594	-0.3099153771058813	0.756629	0.756629	chr9	96024429	0.1211170171291708	chr9:96024429:G:A
chr9:96025778	['T', 'C']	19959	5408.0	715.4252466648227	-0.0048022938983156	0.0147816614716276	-0.3248818752569398	0.745274	0.745274	chr9	96025778	0.1276840295190991	chr9:96025778:T:C
chr9:96028478	['A', 'G']	19959	2700.4058929645216	329.5703984256777	-0.01749142376499	0.0200825368260445	-0.8709768051965346	0.383777	0.383777	chr9	96028478	0.4159210563655149	chr9:96028478:A:G
chr9:96028620	['G', 'T']	19959	2661.400030066145	324.6861057722071	-0.0160912068387561	0.0202132313685655	-0.7960729556472733	0.425999	0.425999	chr9	96028620	0.3705914203690924	chr9:96028620:G:T
chr9:96029647	['G', 'C']	19959	5160.517111790349	698.8896767432974	8.749491583398693e-05	0.0150457162724084	0.0058152708883949	0.99536	0.99536	chr9	96029647	0.0020198160014056	chr9:96029647:G:C
chr9:96030259	['A', 'G']	19959	32697.914762477445	4356.813815690557	-0.0099980888494384	0.0131571065671137	-0.7599002712669942	0.447323	0.447323	chr9	96030259	0.3493787711403698	chr9:96030259:A:G
chr9:96032166	['C', 'T']	19959	23186.323395299893	3242.0226259769024	0.0114188140277208	0.0102285986286133	1.1163615312637276	0.264281	0.264281	chr9	96032166	0.5779340585548797	chr9:96032166:C:T
chr9:96032397	['G', 'A']	19959	18011.902445134783	2528.8030949163576	0.0102002258392386	0.0101050931774269	1.009414328016711	0.312788	0.312788	chr9	96032397	0.5047499168454085	chr9:96032397:G:A
chr9:96032882	['T', 'C']	19959	2628.2633662374105	324.870547053498	-0.0139667567053663	0.0203127397963791	-0.6875860590630904	0.491721	0.491721	chr9	96032882	0.308281243836402	chr9:96032882:T:C
chr9:96033023	['G', 'A']	19959	2424.121455055617	345.29240022678994	0.0176055067513495	0.0215147322626821	0.8183000623199334	0.413196	0.413196	chr9	96033023	0.383843891378787	chr9:96033023:G:A
chr9:96033431	['G', 'A']	19959	5667.135755449763	773.60823857106	0.0031116096907646	0.0145380929720285	0.2140314893261074	0.830525	0.830525	chr9	96033431	0.0806472901257296	chr9:96033431:G:A
chr9:96036766	['T', 'A']	19959	2832.9829561176	375.6897271372835	0.0004815103384985	0.0207836644448039	0.0231677305884793	0.981517	0.981517	chr9	96036766	0.0081021739628494	chr9:96036766:T:A
chr9:96036968	['G', 'A']	19959	478.11977548361233	49.67046748678872	-0.023581209455883	0.0466415046464044	-0.505584235214009	0.613154	0.613154	chr9	96036968	0.2124304342082787	chr9:96036968:G:A
chr9:96036997	['A', 'G']	19959	2425.972382336725	347.9731310065232	0.018949692888886	0.0215200718895524	0.8805589956270424	0.378567	0.378567	chr9	96036997	0.4218572465331797	chr9:96036997:A:G
chr9:96037193	['G', 'A']	19959	5571.116512152343	925.3413155211726	0.0354806822807265	0.0146192762752501	2.4269793943763096	0.0152339	0.0152339	chr9	96037193	1.8171888995756875	chr9:96037193:G:A
chr9:96037314	['A', 'G']	19959	5607.842904389658	921.056351789916	0.0332560817453321	0.0145668059749028	2.283004373273667	0.0224406	0.0224406	chr9	96037314	1.6489655354191934	chr9:96037314:A:G
chr9:96037766	['C', 'T']	19959	31638.170316179785	4236.4656467313525	-0.0034222380008561	0.012456677218066	-0.2747312096915256	0.783526	0.783526	chr9	96037766	0.1059465876201772	chr9:96037766:C:T
chr9:96038484	['T', 'A']	19959	5123.770144317498	696.7494979921514	0.0006509480289493	0.0150931142192048	0.0431288082429732	0.965599	0.965599	chr9	96038484	0.0152031926773878	chr9:96038484:T:A
chr9:96038514	['C', 'T']	19959	1312.0	113.92309277270232	-0.0490556198874633	0.0282967071199142	-1.7336158472283745	0.0830017	0.0830017	chr9	96038514	1.0809130125268367	chr9:96038514:C:T
chr9:96038995	['G', 'A']	19959	5124.513504033672	698.4525622845272	0.0010690888795387	0.0150921456320514	0.0708374346234952	0.943528	0.943528	chr9	96038995	0.0252452072477952	chr9:96038995:G:A
chr9:96039271	['G', 'A']	19959	2601.2606604199027	322.64290531662346	-0.0131375756242698	0.0204041680290447	-0.6438672532773163	0.519669	0.519669	chr9	96039271	0.2842731895279032	chr9:96039271:G:A
chr9:96040233	['TC', 'T']	19959	5135.121458710066	702.3957492115031	0.0015875387863846	0.0150991740450109	0.1051407700614742	0.916265	0.916265	chr9	96040233	0.037978902540278	chr9:96040233:TC:T
chr9:96040417	['C', 'T']	19959	2414.120954003407	341.0624107491086	0.0165069634814238	0.0215830822716016	0.7648102932519167	0.444394	0.444394	chr9	96040417	0.3522318133326152	chr9:96040417:C:T
chr9:96041126	['C', 'T']	19959	2415.242020343739	341.3120164176779	0.0164739201456143	0.0215807053190149	0.7633633795601222	0.445256	0.445256	chr9	96041126	0.351390219536062	chr9:96041126:C:T
chr9:96041992	['G', 'A']	19959	2242.337041491281	301.156616319763	0.0085767012444248	0.0222970551572566	0.3846562330287633	0.700496	0.700496	chr9	96041992	0.1545943402966755	chr9:96041992:G:A
chr9:96042978	['G', 'A']	19959	5766.002333540707	914.2199717378568	0.0285887486850681	0.0146905700386863	1.9460612222522409	0.0516614	0.0516614	chr9	96042978	1.2868338288240224	chr9:96042978:G:A
chr9:96043153	['G', 'A']	19959	2249.239623019852	306.1641054682773	0.0105837311299559	0.0222632408452967	0.4753904071514291	0.634514	0.634514	chr9	96043153	0.1975587911332325	chr9:96043153:G:A
chr9:96044037	['C', 'A']	19959	23560.082543978348	3197.1953531434283	0.0057833880032856	0.0102789321207499	0.5626448287960617	0.573683	0.573683	chr9	96044037	0.2413280194143724	chr9:96044037:C:A
chr9:96046454	['G', 'A']	19959	10191.510622306843	1250.748164980378	-0.0126928233648171	0.0115737503238296	-1.096690615373252	0.27279	0.27279	chr9	96046454	0.5641715541930529	chr9:96046454:G:A
chr9:96046558	['C', 'T']	19959	12808.925285628384	1568.4353186999251	-0.0153698744305231	0.0108040523278426	-1.4226027386885234	0.154867	0.154867	chr9	96046558	0.8100411144857201	chr9:96046558:C:T
chr9:96050125	['G', 'A']	19959	6317.0	988.528559558222	0.0256520948410512	0.0138261238364208	1.8553352439588504	0.0635631	0.0635631	chr9	96050125	1.1967949302175964	chr9:96050125:G:A
chr9:96050270	['C', 'T']	19959	11460.722639807576	1525.1714279669616	-0.0004165667936534	0.0111505408506724	-0.0373584384140744	0.9702	0.9702	chr9	96050270	0.0131387297099552	chr9:96050270:C:T
chr9:96051292	['C', 'T']	19959	2749.101899654153	338.78114376541606	-0.0113319149393835	0.0199361343247789	-0.5684108440872065	0.569762	0.569762	chr9	96051292	0.2443065191903226	chr9:96051292:C:T
chr9:96051807	['C', 'T']	19959	11038.106078067844	1435.2885258899826	-0.0032095991364298	0.0112923151252596	-0.2842286192713806	0.776238	0.776238	chr9	96051807	0.1100051005983787	chr9:96051807:C:T
chr9:96052863	['G', 'C']	19959	620.0932050511124	66.44522993432696	-0.0140811017528428	0.0407559743493227	-0.3454978559008945	0.729724	0.729724	chr9	96052863	0.1368413699373271	chr9:96052863:G:C
chr9:96053355	['G', 'A']	19959	11070.380581255047	1447.523593944978	-0.0020306912843211	0.0113093233824457	-0.1795590430700022	0.857501	0.857501	chr9	96053355	0.0667653648196191	chr9:96053355:G:A
chr9:96053371	['C', 'T']	19959	681.0	78.1573647280953	-0.0056756720375036	0.039277179364277	-0.1445030455182253	0.885105	0.885105	chr9	96053371	0.0530052058946328	chr9:96053371:C:T
chr9:96054027	['C', 'T']	19959	451.0	62.6397170627275	0.0092104674189291	0.048037766623547	0.1917338807840086	0.847953	0.847953	chr9	96054027	0.0716282189771643	chr9:96054027:C:T
chr9:96054202	['T', 'C']	19959	20078.02981858274	2638.9946935361945	-0.0051772356794288	0.0100853331849426	-0.5133430482156418	0.607717	0.607717	chr9	96054202	0.2162986147257016	chr9:96054202:T:C
chr9:96055215	['A', 'G']	19959	13924.092904389658	1869.0322736679896	0.0002872828107093	0.0106286117791355	0.0270291940922437	0.978437	0.978437	chr9	96055215	0.0094671326357114	chr9:96055215:A:G
chr9:96055612	['C', 'T']	19959	20280.064344775747	2645.8500504473145	-0.0066945673410991	0.0101237518554835	-0.6612733536601861	0.508445	0.508445	chr9	96055612	0.2937560191195618	chr9:96055612:C:T
chr9:96056214	['C', 'G']	19959	2146.1075258041888	336.8020826495004	0.0315384402450797	0.0226321688609924	1.3935226640800478	0.163477	0.163477	chr9	96056214	0.7865433407145448	chr9:96056214:C:G
chr9:96056364	['A', 'G']	19959	27434.872807457148	3816.275656320496	0.012094534582993	0.010847488200473	1.114961764371002	0.26488	0.26488	chr9	96056364	0.576950832255988	chr9:96056364:A:G
chr9:96056949	['T', 'C']	19959	721.0361258643151	78.95129998967319	-0.010502375324408	0.0380995841539012	-0.2756559043265209	0.782815	0.782815	chr9	96056949	0.1063408611504508	chr9:96056949:T:C
chr9:96057423	['T', 'G']	19959	2704.4064942874325	353.8469057400895	-0.0009413909812542	0.0200713656705578	-0.046902188755155	0.962592	0.962592	chr9	96057423	0.0165577520190308	chr9:96057423:T:G
chr9:96057462	['T', 'C']	19959	452.0226475598757	37.010371672193855	-0.0510996007001077	0.0475672650012137	-1.0742598023830858	0.282719	0.282719	chr9	96057462	0.5486450039693498	chr9:96057462:T:C
chr9:96057470	['G', 'C']	19959	2707.1356348331497	354.7587707522879	-0.0009106269045427	0.0200625705622732	-0.0453893433902825	0.963797	0.963797	chr9	96057470	0.0160144298562187	chr9:96057470:G:C
chr9:96057496	['A', 'G']	19959	2948.443174984967	382.6067165737293	-0.0023092947553641	0.0192966556229613	-0.1196733154431341	0.904743	0.904743	chr9	96057496	0.0434747683448073	chr9:96057496:A:G
chr9:96057613	['A', 'G']	19959	455.0227978755386	37.33285143581081	-0.0504675259082304	0.0474160896948358	-1.0643544466242014	0.287181	0.287181	chr9	96057613	0.5418442965610548	chr9:96057613:A:G
chr9:96057687	['T', 'C']	19959	5426.271870928951	843.3833182604598	0.0225999651490432	0.0147465066751077	1.5325639927449588	0.125399	0.125399	chr9	96057687	0.9017059267924916	chr9:96057687:T:C
chr9:96058681	['A', 'T']	19959	27424.496166374345	3847.554157834109	0.0157650412812893	0.0108471448594213	1.4533816488674018	0.146134	0.146134	chr9	96058681	0.8352487279774224	chr9:96058681:A:T
chr9:96058835	['A', 'G']	19959	3165.6344274617886	391.0293047149869	-0.0088800449485953	0.0186575844898715	-0.4759482640111297	0.634116	0.634116	chr9	96058835	0.1978312885666343	chr9:96058835:A:G
chr9:96058903	['G', 'A']	19959	22147.205985562457	3045.62324660627	0.0041609894636833	0.0102190090806535	0.4071813060192787	0.683879	0.683879	chr9	96058903	0.1650207320238733	chr9:96058903:G:A
chr9:96059129	['G', 'A']	19959	19393.773444940103	2702.105921232615	0.0068050715253982	0.0101591350312933	0.6698475317471886	0.502963	0.502963	chr9	96059129	0.2984639622340577	chr9:96059129:G:A
chr9:96059196	['C', 'T']	19959	11192.560777633027	1650.0573358714605	0.0118328027909064	0.0112803494796004	1.0489748400353267	0.294202	0.294202	chr9	96059196	0.5313543792427122	chr9:96059196:C:T
chr9:96059325	['A', 'G']	19959	454.0682501503307	36.5098117080262	-0.0513059444143027	0.0474663749158827	-1.0808903040357378	0.279759	0.279759	chr9	96059325	0.5532159330839207	chr9:96059325:A:G
chr9:96059908	['G', 'A']	19959	2950.443475646422	381.03925500337016	-0.002904034751075	0.019291725754935	-0.1505326577811276	0.880346	0.880346	chr9	96059908	0.0553466047162274	chr9:96059908:G:A
chr9:96060664	['G', 'A']	19959	3031.773357127877	381.5300872899214	-0.006943330989002	0.0194939269032655	-0.3561791845971728	0.72171	0.72171	chr9	96060664	0.1416372770844755	chr9:96060664:G:A
chr9:96061125	['G', 'A']	19959	5189.780066145519	790.971490964759	0.020797499822264	0.0151235884925564	1.375169645253184	0.169094	0.169094	chr9	96061125	0.7718718022965302	chr9:96061125:G:A
chr9:96062193	['C', 'A']	19959	6678.003758268191	838.2264160263934	-0.0085094627634177	0.0135047188450402	-0.6301103237364268	0.52863	0.52863	chr9	96062193	0.2768481940897532	chr9:96062193:C:A
chr9:96062398	['C', 'A']	19959	2777.278298341434	349.305640646044	-0.0050459255575664	0.019869050239982	-0.253959071854004	0.79953	0.79953	chr9	96062398	0.0971652359952702	chr9:96062398:C:A
chr9:96063404	['TC', 'T']	19959	21275.06593847079	2875.7665075235027	-0.0015987625858951	0.0101748251440238	-0.1571292443127824	0.875145	0.875145	chr9	96063404	0.0579199841402989	chr9:96063404:TC:T
chr9:96063970	['T', 'C']	19959	21271.065738049903	2870.728795827291	-0.0020410626756991	0.0101771773267475	-0.2005529244670663	0.84105	0.84105	chr9	96063970	0.0751781848458242	chr9:96063970:T:C
chr9:96065019	['C', 'T']	19959	13192.660988074957	1818.2586211755583	-0.0004854434551969	0.0108001323986928	-0.0449479170510669	0.964149	0.964149	chr9	96065019	0.0158558448550531	chr9:96065019:C:T
chr9:96065169	['C', 'T']	19959	38127.0	5120.7963764170045	-0.0222901786917506	0.0246750793441013	-0.90334780208434	0.366352	0.366352	chr9	96065169	0.4361014332048367	chr9:96065169:C:T
chr9:96065251	['G', 'A']	19959	5297.0	833.5803158166482	0.0237450756988548	0.0149331041732443	1.5900964342965516	0.111829	0.111829	chr9	96065251	0.9514455586428192	chr9:96065251:G:A
chr9:96065347	['G', 'A']	19959	7078.709325048854	880.0255024565031	-0.0137067717270654	0.0132390195722114	-1.035331328902616	0.300527	0.300527	chr9	96065347	0.522116503946589	chr9:96065347:G:A
chr9:96065532	['C', 'T']	19959	7554.0	966.5172840611476	-0.0118044153779833	0.0128601938993029	-0.9179033745846676	0.358681	0.358681	chr9	96065532	0.4452916281015731	chr9:96065532:C:T
chr9:96066100	['C', 'T']	19959	21649.254058929644	2904.747566280877	-0.003621847567039	0.0101651979264563	-0.3562987748239192	0.721621	0.721621	chr9	96066100	0.1416908368139323	chr9:96066100:C:T
chr9:96066228	['A', 'G']	19959	7320.0	912.5360694238194	-0.0130838765571679	0.013072672514046	-1.0008570583490048	0.316908	0.316908	chr9	96066228	0.4990667973764344	chr9:96066228:A:G
chr9:96066607	['A', 'G']	19959	11619.746542393266	1646.6928514817369	0.0113287459103355	0.0111904108448493	1.012361929101994	0.311377	0.311377	chr9	96066607	0.5067134699374145	chr9:96066607:A:G
chr9:96066642	['C', 'T']	19959	7830.392323880148	1015.3467685076068	-0.0120649814652664	0.01279997617855	-0.942578431160262	0.345908	0.345908	chr9	96066642	0.4610393937078754	chr9:96066642:C:T
chr9:96067600	['A', 'AC']	19959	28706.753144575297	3755.104709495087	-0.0194001224623421	0.0113406640608522	-1.710669001236972	0.0871578	0.0871578	chr9	96067600	1.0596937405634437	chr9:96067600:A:AC
chr9:96068054	['ATATATATATATG', 'A']	19959	5494.0622134904825	684.7760937754821	-0.015231279922968	0.0154256288371116	-0.9874009081771712	0.323458	0.323458	chr9	96068054	0.4901821031016665	chr9:96068054:ATATATATATATG:A
chr9:96068378	['C', 'CA']	19959	6186.929945880938	793.6336763078369	-0.0071363319878786	0.0139670089957398	-0.5109420341932482	0.609397	0.609397	chr9	96068378	0.2150996880960375	chr9:96068378:C:CA
chr9:96068694	['C', 'T']	19959	6149.5405432494745	772.5677672637572	-0.0103401259743497	0.0139940568472757	-0.7388940953432496	0.45998	0.45998	chr9	96068694	0.3372610510977025	chr9:96068694:C:T
chr9:96068711	['C', 'T']	19959	6399.603187330861	816.3200346645665	-0.0077829323548451	0.0137927698536444	-0.5642762430918571	0.572572	0.572572	chr9	96068711	0.2421698937276571	chr9:96068711:C:T
chr9:96069633	['T', 'C']	19959	25767.74620357841	3439.996986233247	-0.0080627613713928	0.0106856686571643	-0.7545397138986726	0.450534	0.450534	chr9	96069633	0.3462724289796913	chr9:96069633:T:C
chr9:96070351	['A', 'G']	19959	2494.124962421084	294.8307169193852	-0.016124903105881	0.0208876703097202	-0.7719818853315208	0.440134	0.440134	chr9	96070351	0.3564150812392846	chr9:96070351:A:G
chr9:96070729	['T', 'C']	19959	2610.3923631990383	306.3164425803544	-0.0166543345789801	0.0204416747434075	-0.8147245657722445	0.41524	0.41524	chr9	96070729	0.3817008176293988	chr9:96070729:T:C
chr9:96070988	['A', 'G']	19959	2459.246429824122	296.82564188926546	-0.0129261163917603	0.0210236528608145	-0.6148368448307565	0.538669	0.538669	chr9	96070988	0.2686780170590722	chr9:96070988:A:G
chr9:96071918	['A', 'G']	19959	14234.565951688885	1838.499398237136	-0.0089032242486507	0.0105391696518925	-0.8447747348911903	0.398247	0.398247	chr9	96071918	0.3998474870606739	chr9:96071918:A:G
chr9:96071957	['T', 'C']	19959	31394.86483913	4152.287956940081	-0.0162802197993613	0.012508146132296	-1.3015693634507364	0.193079	0.193079	chr9	96071957	0.714264959157295	chr9:96071957:T:C
chr9:96072267	['G', 'C']	19959	21102.11454627449	2750.990141866943	-0.0119602643827648	0.010190538546512	-1.1736636222095036	0.240544	0.240544	chr9	96072267	0.6188054714339989	chr9:96072267:G:C
chr9:96072371	['T', 'C']	19959	31251.69738424534	4122.012558541049	-0.018056051986734	0.0124583340599011	-1.4493151251137169	0.147265	0.147265	chr9	96072371	0.8319004582695728	chr9:96072371:T:C
chr9:96072594	['G', 'A']	19959	14125.707736246117	1728.8941371345122	-0.0192340564674933	0.0104972700398003	-1.8322912904562323	0.0669229	0.0669229	chr9	96072594	1.1744252478245731	chr9:96072594:G:A
chr9:96072785	['G', 'A']	19959	14116.707285299128	1729.2617306054915	-0.0191223948192245	0.0104986245112147	-1.8214190629256009	0.0685582	0.0685582	chr9	96072785	1.163940593365044	chr9:96072785:G:A
chr9:96072887	['T', 'A']	19959	7824.0	1042.7178960380832	0.0004719262365559	0.0127166727901462	0.0371108264200727	0.970397	0.970397	chr9	96072887	0.0130505547687089	chr9:96072887:T:A
chr9:96072941	['T', 'C']	19959	20887.18601854172	2672.462130072282	-0.0163072748362964	0.0101733634089431	-1.6029383971441642	0.108964	0.108964	chr9	96072941	0.9627169624610086	chr9:96072941:T:C
chr9:96074484	['T', 'A']	19959	7483.874511180186	1027.147534078318	0.0013802490660161	0.0129347937992379	0.1067082388354338	0.915022	0.915022	chr9	96074484	0.0385684640059657	chr9:96074484:T:A
chr9:96074566	['G', 'T']	19959	10566.235176181644	1398.77605228145	-0.0036566300724749	0.0114456421594203	-0.3194779306869554	0.749367	0.749367	chr9	96074566	0.1253054359199127	chr9:96074566:G:T
chr9:96075978	['C', 'T']	19959	5325.0	689.923064175577	-0.0112840992478815	0.0149440878458952	-0.7550878557623758	0.450205	0.450205	chr9	96075978	0.346589686011751	chr9:96075978:C:T
chr9:96076407	['G', 'A']	19959	12120.42906539714	1507.4630814675868	-0.0178226098792898	0.0110167533473182	-1.61777334187375	0.105727	0.105727	chr9	96076407	0.9758140907093348	chr9:96076407:G:A
chr9:96076469	['A', 'G']	19959	23672.930389896766	3169.923047068012	-0.0071916473454188	0.0102341010186688	-0.7027141252856502	0.482242	0.482242	chr9	96076469	0.3167349682142457	chr9:96076469:A:G
chr9:96077165	['T', 'G']	19959	23718.941916407737	3166.6024205221897	-0.0080976405601331	0.0102379523067111	-0.7909433759351485	0.428986	0.428986	chr9	96077165	0.3675568808268335	chr9:96077165:T:G
chr9:96077253	['G', 'A']	19959	4393.440246530039	522.9180936519354	-0.0170071558623892	0.0162140795714885	-1.0489128160130257	0.294231	0.294231	chr9	96077253	0.5313115721942109	chr9:96077253:G:A
chr9:96077515	['T', 'G']	19959	504.8982427038452	74.74576992357645	0.0126425593971165	0.046191639488805	0.2736980011324476	0.78432	0.78432	chr9	96077515	0.105506710428016	chr9:96077515:T:G
chr9:96078514	['T', 'C']	19959	23679.37280152328	3170.713818281975	-0.0072161112457193	0.0102349792750898	-0.7050440505807468	0.480791	0.480791	chr9	96078514	0.3180436705538198	chr9:96078514:T:C
chr9:96078734	['C', 'T']	19959	11008.75784303899	1373.1650621352198	-0.0166375701750396	0.0113730062474945	-1.4628999415792012	0.143511	0.143511	chr9	96078734	0.8431148093396716	chr9:96078734:C:T
chr9:96079335	['T', 'C']	19959	23208.814122481712	3142.255648940856	-0.0038994515674496	0.0101885469092571	-0.3827289212268975	0.701925	0.701925	chr9	96079335	0.1537092893320587	chr9:96079335:T:C
chr9:96080586	['A', 'G']	19959	15287.361567762631	1888.3124643155136	-0.0218472517990051	0.0103877808086604	-2.1031683476407843	0.0354635	0.0354635	chr9	96080586	1.4502184047848476	chr9:96080586:A:G
chr9:96081356	['G', 'A']	19959	2299.2303953500023	376.9530783820872	0.0360428370094648	0.0221509421006789	1.6271469107564571	0.103722	0.103722	chr9	96081356	0.9841291176201028	chr9:96081356:G:A
chr9:96082090	['T', 'C']	19959	5110.256037679126	627.6428408456544	-0.0170856438477619	0.0151281058760235	-1.1293974267354172	0.258744	0.258744	chr9	96082090	0.58712971224847	chr9:96082090:T:C
chr9:96084110	['CTCTT', 'C']	19959	5746.863800360794	764.798740541856	-0.0010917124785108	0.0145089784219329	-0.0752439246074338	0.940021	0.940021	chr9	96084110	0.0268624441851448	chr9:96084110:CTCTT:C
chr9:96084748	['T', 'C']	19959	10210.046203958907	1419.975187890629	0.0056954082359916	0.0116028878091463	0.4908612691662878	0.62353	0.62353	chr9	96084748	0.2051426464019215	chr9:96084748:T:C
chr9:96084809	['G', 'A']	19959	446.0446960966077	46.33180236450483	-0.0414606430460886	0.0483053732190262	-0.8583029233227918	0.390736	0.390736	chr9	96084809	0.4081165737225187	chr9:96084809:G:A
chr9:96085187	['CT', 'C']	19959	10154.017487598336	1418.162088383218	0.0062778595852153	0.0116171204470481	0.540397219244681	0.588929	0.588929	chr9	96085187	0.2299370596557424	chr9:96085187:CT:C
chr9:96085409	['A', 'G']	19959	10156.017688029264	1416.346163603429	0.0059530637250615	0.011615651514484	0.5125036436947492	0.608304	0.608304	chr9	96085409	0.2158793277550348	chr9:96085409:A:G
chr9:96085628	['C', 'T']	19959	7409.0	972.0485517374416	-0.0056314787436521	0.0130933785985154	-0.4301012684602771	0.667127	0.667127	chr9	96085628	0.175791482201979	chr9:96085628:C:T
chr9:96086727	['C', 'T']	19959	13903.393195370045	1856.545397707815	-0.0024753781781203	0.0105987908028463	-0.2335528858117985	0.815335	0.815335	chr9	96086727	0.0886639142556222	chr9:96086727:C:T
chr9:96087629	['C', 'T']	19959	10087.0107731623	1403.48109933326	0.0059665921248828	0.0116520416393342	0.5120640922481093	0.608612	0.608612	chr9	96087629	0.2156594889111336	chr9:96087629:C:T
chr9:96089222	['C', 'T']	19959	7339.103126879134	980.8811909567836	-0.0024203257112857	0.0131379281494532	-0.1842243071931013	0.853839	0.853839	chr9	96089222	0.0686240122189195	chr9:96089222:C:T
chr9:96089485	['T', 'C']	19959	10089.593771938626	1397.147809512425	0.0051991729468812	0.0116519402888011	0.4462066246493029	0.655453	0.655453	chr9	96089485	0.1834584444353142	chr9:96089485:T:C
chr9:96089495	['T', 'C']	19959	30078.125921468338	4003.809691597071	-0.0112185089741714	0.0117600966967248	-0.9539470009031256	0.340122	0.340122	chr9	96089495	0.4683652758309045	chr9:96089495:T:C
chr9:96090021	['A', 'G']	19959	7277.093806374022	970.2572336075248	-0.0029227033268419	0.0131826474047035	-0.221708374434645	0.824543	0.824543	chr9	96090021	0.0837866909281699	chr9:96090021:A:G
chr9:96090796	['C', 'T']	19959	15228.525980858843	2021.1592898368988	-0.0057651104980416	0.0103856067319509	-0.5551057965930424	0.578829	0.578829	chr9	96090796	0.2374497183538476	chr9:96090796:C:T
chr9:96091737	['A', 'G']	19959	29116.917672996944	3870.458331259608	-0.0101318152389011	0.0113827716990255	-0.8901008916631868	0.373422	0.373422	chr9	96091737	0.4278000993565514	chr9:96091737:A:G
chr9:96091909	['C', 'T']	19959	14783.481384977702	1990.0272249296563	-0.0025736892351775	0.010427804980691	-0.246810257762129	0.805058	0.805058	chr9	96091909	0.0941728299767758	chr9:96091909:C:T
chr9:96091927	['T', 'C']	19959	1167.17543595911	126.15702955352688	-0.0232067237567913	0.0303647700950884	-0.7642647609093887	0.444719	0.444719	chr9	96091927	0.3519143155277132	chr9:96091927:T:C
chr9:96094119	['T', 'C']	19959	12293.4637434227	1582.764940885745	-0.0102851857016375	0.0109200114144582	-0.9418658379807056	0.346273	0.346273	chr9	96094119	0.4605813704434766	chr9:96094119:T:C
chr9:96094462	['C', 'T']	19959	15033.519320402946	1999.6567890522008	-0.0036178428174993	0.0104078897312997	-0.3476057981878243	0.72814	0.72814	chr9	96094462	0.1377851105469298	chr9:96094462:C:T
chr9:96094690	['G', 'A']	19959	14287.579232234137	1887.2224699972023	-0.0055932529728638	0.0105371082364116	-0.5308147973213353	0.595553	0.595553	chr9	96094690	0.2250795833276211	chr9:96094690:G:A
chr9:96094744	['TA', 'T']	19959	12303.931682622424	1580.8864635345549	-0.0107053351906764	0.0109231662721649	-0.9800578810153616	0.327069	0.327069	chr9	96094744	0.4853606168867724	chr9:96094744:TA:T
chr9:96095671	['G', 'A']	19959	7212.361358853593	947.533576095949	-0.0046679493993991	0.0132286877877923	-0.3528656412699394	0.724193	0.724193	chr9	96095671	0.1401456773594735	chr9:96095671:G:A
chr9:96095704	['T', 'C']	19959	5851.879585087192	789.5379354742254	0.001714957302734	0.0143961425159341	0.1191261687522117	0.905177	0.905177	chr9	96095704	0.0432664897371798	chr9:96095704:T:C
chr9:96095986	['T', 'C']	19959	27352.740892919777	3600.291755674197	-0.0112252254628669	0.0108967856360493	-1.030140982651898	0.302956	0.302956	chr9	96095986	0.518620441942537	chr9:96095986:T:C
chr9:96096383	['C', 'T']	19959	9913.476844426625	1273.5387089237438	-0.0104161929619522	0.0117272673828563	-0.8882029054082369	0.374442	0.374442	chr9	96096383	0.4266154437340956	chr9:96096383:C:T
chr9:96096453	['G', 'A']	19959	39230.0	5322.75012420699	0.0064858341186548	0.0388385733467913	0.1669946540194082	0.867376	0.867376	chr9	96096453	0.0617925988021585	chr9:96096453:G:A
chr9:96096898	['T', 'C']	19959	12976.95054119062	1786.1067177870193	0.0029448790922077	0.0107875150061779	0.2729895708623562	0.784864	0.784864	chr9	96096898	0.1052055906006151	chr9:96096898:T:C
chr9:96097656	['G', 'C']	19959	7288.460686544725	951.2058074625236	-0.0059843242057675	0.0131545031106896	-0.4549259029711654	0.649167	0.649167	chr9	96097656	0.1876435653740999	chr9:96097656:G:C
chr9:96098699	['G', 'C']	19959	27087.785857472187	3637.615756671239	-0.0022184832736381	0.0108326876812863	-0.2047952769348859	0.837734	0.837734	chr9	96098699	0.0768938580651376	chr9:96098699:G:C
chr9:96099135	['T', 'G']	19959	16108.421226698738	2228.0641734505566	0.0052634100857357	0.0103203460621913	0.510003255125166	0.610055	0.610055	chr9	96099135	0.2146310090552449	chr9:96099135:T:G
chr9:96100579	['C', 'A']	19959	14377.881483337507	1878.8470725815885	-0.0062432331540356	0.0104876714634749	-0.5952925943360012	0.551655	0.551655	chr9	96100579	0.2583324411804911	chr9:96100579:C:A
chr9:96102085	['T', 'C']	19959	13569.399318432394	1840.3872321104843	0.0004553627733222	0.0106645353065057	0.0426987918587022	0.965942	0.965942	chr9	96102085	0.0150489500194699	chr9:96102085:T:C
chr9:96102317	['T', 'G']	19959	13065.891729323306	1722.4866832396972	-0.0045585096042133	0.0107368289381681	-0.424567591647886	0.671157	0.671157	chr9	96102317	0.1731758758696683	chr9:96102317:T:G
chr9:96105203	['T', 'C']	19959	36187.504736604686	4869.906376137597	-0.0111231950947163	0.0174906648600149	-0.6359503874632491	0.524816	0.524816	chr9	96105203	0.2799929331488079	chr9:96105203:T:C
chr9:96105531	['T', 'C']	19959	27020.2271973466	3618.2526653216073	-0.0033900693136244	0.0108478979216923	-0.3125093302035411	0.754657	0.754657	chr9	96105531	0.1222503951984104	chr9:96105531:T:C
chr9:96105566	['T', 'C']	19959	26962.96560024069	3608.717714184553	-0.0040713064052725	0.0108031818605926	-0.3768617855192905	0.70628	0.70628	chr9	96105566	0.151023091657112	chr9:96105566:T:C
chr9:96106090	['G', 'A']	19959	8164.636281633677	1076.3733301962925	-0.0026704952787012	0.0125414813116227	-0.2129330030756745	0.831381	0.831381	chr9	96106090	0.0801999048832614	chr9:96106090:G:A
chr9:96107702	['G', 'A']	19959	13422.034881972637	1831.688807803445	0.0018160539819119	0.0107034932065987	0.1696692796322217	0.865272	0.865272	chr9	96107702	0.0628473497256728	chr9:96107702:G:A
chr9:96110149	['G', 'C']	19959	13495.028412507516	1830.6791482426188	0.0006402467770762	0.0107024232670898	0.0598225991533145	0.952298	0.952298	chr9	96110149	0.0212271277667755	chr9:96110149:G:C
chr9:96110549	['G', 'A']	19959	5825.459356519996	791.5625783000394	0.003011498333194	0.0144121956766542	0.2089548602280147	0.834486	0.834486	chr9	96110549	0.0785809449928218	chr9:96110549:G:A
chr9:96110630	['C', 'A']	19959	35010.06573886638	4753.126492551595	0.0006892069549857	0.0159755578213133	0.0431413389563284	0.965589	0.965589	chr9	96110630	0.0152076903698124	chr9:96110630:C:A
chr9:96110634	['G', 'T']	19959	36163.8119050005	4843.171325188602	-0.017535100635511	0.0174257842828207	-1.0062732529518366	0.314296	0.314296	chr9	96110634	0.5026611461506731	chr9:96110634:G:T
chr9:96110637	['C', 'G']	19959	36163.435658448594	4842.9724346694	-0.0175703848670199	0.0174259574679758	-1.0082880610324891	0.313328	0.313328	chr9	96110637	0.5040007934293778	chr9:96110637:C:G
chr9:96111769	['T', 'C']	19959	18556.789236319903	2358.500321393678	-0.0173322961034769	0.0102209081987687	-1.6957686896713182	0.0899453	0.0899453	chr9	96111769	1.0460215253411538	chr9:96111769:T:C
chr9:96112221	['A', 'G']	19959	14843.69338345865	1920.976770632221	-0.010659003047636	0.01052662771248	-1.012575284200378	0.311275	0.311275	chr9	96112221	0.5068557582061436	chr9:96112221:A:G
chr9:96112357	['A', 'G']	19959	15682.142871460788	2011.8844984192203	-0.0136230940044316	0.010435971148962	-1.30539782162837	0.191772	0.191772	chr9	96112357	0.717214802447883	chr9:96112357:A:G
chr9:96112451	['C', 'T']	19959	2561.770109757932	416.5366828020637	0.0315627343077727	0.0211713509999761	1.4908228722771786	0.136024	0.136024	chr9	96112451	0.866384458188669	chr9:96112451:C:T
chr9:96112478	['T', 'A']	19959	18537.78638003608	2348.4377052961445	-0.018436739576191	0.0102222009442608	-1.80359784323572	0.0713095	0.0713095	chr9	96112478	1.146852608679099	chr9:96112478:T:A
chr9:96112555	['G', 'A']	19959	14663.203998797357	1902.81406995502	-0.0097830242578314	0.010557507470439	-0.9266414715048872	0.354124	0.354124	chr9	96112555	0.4508446388607618	chr9:96112555:G:A
chr9:96112978	['T', 'C']	19959	6581.659517963622	880.2596668131966	0.0005527841494658	0.0136478629153428	0.0405033486117736	0.967692	0.967692	chr9	96112978	0.0142628492880638	chr9:96112978:T:C
chr9:96113992	['C', 'G']	19959	6584.0	880.1315460119547	0.0005065296820354	0.0136463331541791	0.037118372848777	0.970391	0.970391	chr9	96113992	0.0130532400356123	chr9:96113992:C:G
chr9:96114190	['C', 'T']	19959	8213.646103733401	1095.6427634859697	-0.0027179185324852	0.0125259673912083	-0.2169827245752618	0.828224	0.828224	chr9	96114190	0.08185218881004	chr9:96114190:C:T
chr9:96114924	['T', 'C']	19959	21336.34504360028	2781.4252490185195	-0.0121405950297933	0.0101823566455057	-1.1923168135297948	0.233151	0.233151	chr9	96114924	0.6323627174878483	chr9:96114924:T:C
chr9:96115245	['A', 'G']	19959	6593.991130487071	903.315136024894	0.0039691904071021	0.0136454861081667	0.2908793703381962	0.771147	0.771147	chr9	96115245	0.1128628266136655	chr9:96115245:A:G
chr9:96115621	['C', 'T']	19959	6622.952451030124	890.8084407024292	0.0014190790938214	0.013720524443531	0.1034274673436747	0.917625	0.917625	chr9	96115621	0.0373347629204919	chr9:96115621:C:T
chr9:96116599	['A', 'G']	19959	6545.311751440742	889.0299565717078	0.0029988129787317	0.0136917257934652	0.2190237391522293	0.826634	0.826634	chr9	96116599	0.0826867358693207	chr9:96116599:A:G
chr9:96116679	['C', 'T']	19959	5866.293917226175	778.1580692589877	-0.0029784940795729	0.0143361964024143	-0.2077604125925156	0.835418	0.835418	chr9	96116679	0.0780961716176328	chr9:96116679:C:T
chr9:96117128	['G', 'T']	19959	8167.0	1105.180967445245	-0.0001907762693203	0.0125571953223861	-0.0151925859574922	0.987879	0.987879	chr9	96117128	0.0052962465565421	chr9:96117128:G:T
chr9:96117359	['G', 'T']	19959	1545.0	200.45079127138288	-0.0140677630116883	0.0261337848170199	-0.5382979583778679	0.590377	0.590377	chr9	96117359	0.2288705701681675	chr9:96117359:G:T
chr9:96117452	['G', 'A']	19959	5863.17504384866	776.4952531524159	-0.0032923895960888	0.0143389278492191	-0.2296119787134677	0.818396	0.818396	chr9	96117452	0.0870365019525103	chr9:96117452:G:A
chr9:96117604	['C', 'T']	19959	1816.0	252.35616183419643	-0.0050920974522138	0.0241466211249063	-0.2108824015531307	0.832981	0.832981	chr9	96117604	0.0793649045827243	chr9:96117604:C:T
chr9:96117875	['C', 'T']	19959	2563.2568522322995	415.6590797517744	0.0311697374409268	0.0211669298233736	1.472567712985352	0.140883	0.140883	chr9	96117875	0.8511414089603306	chr9:96117875:C:T
chr9:96119562	['G', 'A']	19959	1917.480354816077	252.7394077428453	-0.0013525276231889	0.0234542280045511	-0.0576666869157433	0.954015	0.954015	chr9	96119562	0.020444796819998	chr9:96119562:G:A
chr9:96119916	['A', 'G']	19959	18721.690037085296	2373.546529756814	-0.0184880176023713	0.0102041442876979	-1.811814600138536	0.0700299	0.0700299	chr9	96119916	1.154716493807359	chr9:96119916:A:G
chr9:96119950	['C', 'T']	19959	11056.215785517415	1395.26941394777	-0.0142528622171753	0.0113385978101334	-1.257021587311027	0.208761	0.208761	chr9	96119950	0.6803506314686095	chr9:96119950:C:T
chr9:96119951	['G', 'A']	19959	675.067645437691	78.37277774571395	-0.0055763129714145	0.0392804070280363	-0.1419616901483356	0.887112	0.887112	chr9	96119951	0.0520215459954166	chr9:96119951:G:A
chr9:96122601	['G', 'T']	19959	18725.56741178829	2360.0705879877382	-0.0206532900046349	0.0102068339833597	-2.023476627356356	0.0430373	0.0430373	chr9	96122601	1.3661549825062234	chr9:96122601:G:T
chr9:96122602	['G', 'A']	19959	11201.244850914556	1435.9325515855962	-0.0123466232370882	0.0112907847364164	-1.0935132964909255	0.274182	0.274182	chr9	96122602	0.5619610599668958	chr9:96122602:G:A
chr9:96122862	['G', 'A']	19959	36237.81561278686	4835.366215983347	-0.0264931047166325	0.0176455093736372	-1.5014077607877825	0.133266	0.133266	chr9	96122862	0.8752806375016873	chr9:96122862:G:A
chr9:96123485	['A', 'G']	19959	11284.261488348784	1458.822166679882	-0.0104429050634063	0.0112640441452222	-0.9271008643761192	0.353885	0.353885	chr9	96123485	0.4511378452610123	chr9:96123485:A:G
chr9:96123677	['C', 'T']	19959	11185.802195048613	1437.6044964882713	-0.0119363679543804	0.0112964668614297	-1.056646126687233	0.290686	0.290686	chr9	96123677	0.5365758841881534	chr9:96123677:C:T
chr9:96125841	['C', 'G']	19959	5904.0	829.1295637154938	0.0081821481464442	0.0142536845652976	0.5740374082898347	0.565949	0.565949	chr9	96125841	0.2472227031165286	chr9:96125841:C:G
chr9:96125931	['C', 'T']	19959	21317.27221247807	2779.5933422236208	-0.0134162419749802	0.0101616341487095	-1.320283901057775	0.186755	0.186755	chr9	96125931	0.7287277619712474	chr9:96125931:C:T
chr9:96128735	['C', 'T']	19959	2902.0	370.7456193015233	-0.0133189679720674	0.0194576061710055	-0.6845121570974385	0.49366	0.49366	chr9	96128735	0.3065720611196473	chr9:96128735:C:T
chr9:96129461	['A', 'G']	19959	14585.73078464776	2052.579757611927	0.0083165099298671	0.0105411485117788	0.7889567176265602	0.430147	0.430147	chr9	96129461	0.3663831016787395	chr9:96129461:A:G
chr9:96129823	['T', 'C']	19959	36622.50466025256	4919.351178567284	-0.0170426395763161	0.0185181401856741	-0.9203213392617342	0.357416	0.357416	chr9	96129823	0.4468260098712925	chr9:96129823:T:C
chr9:96130071	['AG', 'A']	19959	10817.70998296081	1397.1092436315118	-0.0081667888477389	0.0114338272171523	-0.7142655466655622	0.475071	0.475071	chr9	96130071	0.3232414796299943	chr9:96130071:AG:A
chr9:96131147	['G', 'T']	19959	762.0	151.20626094392043	0.0554890394481565	0.0371136958515136	1.4951095054009147	0.134902	0.134902	chr9	96131147	0.8699816116140475	chr9:96131147:G:T
chr9:96131505	['A', 'G']	19959	6531.015522178134	884.0148467153629	0.0001111946248538	0.0136582074752197	0.0081412312015025	0.993504	0.993504	chr9	96131505	0.0028303800142258	chr9:96131505:A:G
chr9:96132427	['T', 'C']	19959	1192.0	137.95589308086812	-0.0047712765158242	0.0296340545989789	-0.1610065372555764	0.87209	0.87209	chr9	96132427	0.0594386934086812	chr9:96132427:T:C
chr9:96132831	['C', 'T']	19959	1191.059675318168	137.62844129999897	-0.0048660498596621	0.0296453390184905	-0.164142155926336	0.869621	0.869621	chr9	96132831	0.0606699812561686	chr9:96132831:C:T
chr9:96132989	['G', 'A']	19959	7209.528518444266	953.1256531900012	-0.0080592536562268	0.0131037071742107	-0.6150361534397061	0.538538	0.538538	chr9	96132989	0.2687836468542922	chr9:96132989:G:A
chr9:96133006	['A', 'G']	19959	22273.92787328956	3015.725006091597	-0.0001728139328224	0.0101835419334522	-0.0169699240158081	0.986461	0.986461	chr9	96133006	0.0059200800211197	chr9:96133006:A:G
chr9:96133467	['A', 'G']	19959	4728.0	590.8353572375398	-0.0105692183363679	0.0156554184884132	-0.6751156696443713	0.49961	0.49961	chr9	96133467	0.3013688775409858	chr9:96133467:A:G
chr9:96133808	['C', 'T']	19959	1783.0	287.2689561620611	0.0411030628242746	0.0245052065180571	1.677319584880337	0.0934957	0.0934957	chr9	96133808	1.029208362488073	chr9:96133808:C:T
chr9:96134172	['G', 'T']	19959	6163.235179153094	901.0888601785126	0.0121961473906185	0.0139450461949957	0.8745863742635148	0.38181	0.38181	chr9	96134172	0.4181527011703629	chr9:96134172:G:T
chr9:96134188	['G', 'A']	19959	3206.1606373384107	464.1087010285535	0.0233593972484258	0.0185883408131294	1.2566693005718137	0.208888	0.208888	chr9	96134188	0.6800865082412022	chr9:96134188:G:A
chr9:96134283	['A', 'G']	19959	1781.0892373985369	287.2578122492641	0.0411833001630188	0.0245163448288416	1.6798303519768445	0.093006	0.093006	chr9	96134283	1.0314890333510325	chr9:96134283:A:G
chr9:96134332	['A', 'G']	19959	28918.24441214794	3897.610348313524	-0.0018640395416158	0.0113335467952843	-0.1644709794105641	0.869362	0.869362	chr9	96134332	0.0607993468355269	chr9:96134332:A:G
chr9:96134464	['A', 'G']	19959	5722.860192423332	806.7018548815471	0.0069862666077854	0.0143825887097841	0.4857447257066319	0.627154	0.627154	chr9	96134464	0.202625803446702	chr9:96134464:A:G
chr9:96135623	['G', 'A']	19959	6479.64929598637	828.2578779338701	-0.0008556498960782	0.0138104827744488	-0.0619565521388837	0.950598	0.950598	chr9	96135623	0.0220031037693031	chr9:96135623:G:A
chr9:96136006	['C', 'T']	19959	20125.06656307954	2753.166363852509	0.003211846197743	0.0101013544958678	0.3179619326355646	0.750517	0.750517	chr9	96136006	0.1246394660821694	chr9:96136006:C:T
chr9:96136111	['T', 'G']	19959	5745.590827067669	840.6037962881591	0.010855176235378	0.0143547583106919	0.7562075236956592	0.449534	0.449534	chr9	96136111	0.3472374553123648	chr9:96136111:T:G
chr9:96136131	['C', 'T']	19959	28227.24278412508	3844.8644963957295	0.0013842433127179	0.0111016371626406	0.1246882142190883	0.900772	0.900772	chr9	96136131	0.0453851220869658	chr9:96136131:C:T
chr9:96136200	['C', 'A']	19959	5729.0	834.4996245782868	0.0103365951625383	0.0143728361254212	0.7191757473847532	0.472041	0.472041	chr9	96136200	0.3260202782717474	chr9:96136200:C:A
chr9:96136387	['G', 'A']	19959	12036.221331194867	1638.6340649026313	-0.0046570859842491	0.0110556144910856	-0.4212417127970832	0.673583	0.673583	chr9	96136387	0.1716088821665992	chr9:96136387:G:A
chr9:96137710	['C', 'T']	19959	5167.0	757.413952246099	0.0101382453332343	0.0150589129232539	0.6732388576056418	0.500803	0.500803	chr9	96137710	0.3003330782010945	chr9:96137710:C:T
chr9:96137871	['G', 'A']	19959	622.0	114.81751857981264	0.0494760090969211	0.0408818035530574	1.2102208023359318	0.226209	0.226209	chr9	96137871	0.6454901201330175	chr9:96137871:G:A
chr9:96140963	['T', 'C']	19959	28465.13090107247	3851.7110866769376	-0.0007947427377644	0.0111942607739673	-0.0709955533296721	0.943402	0.943402	chr9	96140963	0.025303207390674	chr9:96140963:T:C
chr9:96141768	['G', 'A']	19959	12635.431485565356	1713.0261095166002	-0.005212459462086	0.0108982024611117	-0.4782861651438218	0.632452	0.632452	chr9	96141768	0.1989724297192132	chr9:96141768:G:A
chr9:96141887	['G', 'A']	19959	13263.65818090704	1830.287627568044	-0.0017342694953337	0.0107511054489524	-0.1613108069275584	0.87185	0.87185	chr9	96141887	0.0595582281132178	chr9:96141887:G:A
chr9:96142216	['C', 'G']	19959	7638.765445708273	1014.7542114752754	-0.0055007065609519	0.0128646508799208	-0.4275830422679761	0.668959	0.668959	chr9	96142216	0.1746004990025915	chr9:96142216:C:G
chr9:96142269	['G', 'A']	19959	14831.743110532116	2026.697404157064	0.0053651776763	0.0104705111936045	0.512408379791153	0.608371	0.608371	chr9	96142269	0.2158314961971957	chr9:96142269:G:A
chr9:96142859	['C', 'T']	19959	6188.620133286566	836.8090871297371	0.0065030378380107	0.0140386111468563	0.463225155963304	0.643208	0.643208	chr9	96142859	0.1916485626205368	chr9:96142859:C:T
chr9:96142916	['T', 'C']	19959	4398.101784103437	659.0377774395009	0.0156276266492737	0.0160650253147473	0.9727732352172423	0.330678	0.330678	chr9	96142916	0.4805946977274354	chr9:96142916:T:C
chr9:96143093	['A', 'C']	19959	11468.873108148742	1553.357397645388	-0.0025403096841364	0.0111924795317363	-0.2269657654439679	0.820453	0.820453	chr9	96143093	0.0859462926429279	chr9:96143093:A:C
chr9:96144445	['G', 'A']	19959	6337.5876515986765	849.3908009661881	-0.0015189536561619	0.0138074958582166	-0.110009350845327	0.912403	0.912403	chr9	96144445	0.0398132954237716	chr9:96144445:G:A
chr9:96144759	['A', 'C']	19959	27760.73621692061	3792.204983866543	0.0019389991896107	0.0109837058659501	0.1765341509755593	0.859876	0.859876	chr9	96144759	0.0655641724756414	chr9:96144759:A:C
chr9:96145233	['G', 'A']	19959	25478.212219938847	3505.695139291607	0.0050817624811854	0.0105403534418436	0.4821244855994689	0.629723	0.629723	chr9	96145233	0.200850444238565	chr9:96145233:G:A
chr9:96145581	['G', 'A']	19959	24108.039390598376	3305.578760702228	0.0029039422049066	0.0103490511368317	0.2805998507990404	0.77902	0.77902	chr9	96145581	0.1084513924196826	chr9:96145581:G:A
chr9:96145731	['T', 'A']	19959	13884.478249974942	1987.069992298732	0.0122759186767799	0.0105628799839331	1.1621753437937772	0.245178	0.245178	chr9	96145731	0.6105185019646103	chr9:96145731:T:A
chr9:96146202	['T', 'C']	19959	24724.43256653135	3276.076322711097	-0.0089012394976698	0.010393130945959	-0.8564540891434402	0.391757	0.391757	chr9	96146202	0.4069832347209857	chr9:96146202:T:C
chr9:96148245	['C', 'A']	19959	409.0204930353743	28.95288265817928	-0.0765401498299055	0.0503247314863373	-1.520925150900914	0.128294	0.128294	chr9	96148245	0.8917936540523761	chr9:96148245:C:A
chr9:96148910	['A', 'G']	19959	7921.396883455256	1126.7743332926968	0.0105413517939069	0.0126767972759911	0.8315469250164139	0.405675	0.405675	chr9	96148910	0.3918217551662355	chr9:96148910:A:G
chr9:96150682	['A', 'G']	19959	10190.063298752068	1339.9767871362983	-0.0075142170084212	0.0115610357791792	-0.6499605357120202	0.515725	0.515725	chr9	96150682	0.2875818154637804	chr9:96150682:A:G
chr9:96150975	['G', 'T']	19959	8952.897128826979	1200.462222687279	-0.0007262141385219	0.0120884872152735	-0.0600748568112297	0.952097	0.952097	chr9	96150975	0.0213188032765166	chr9:96150975:G:T
chr9:96151223	['C', 'T']	19959	13535.03442573662	1724.6278420618587	-0.0122084908965437	0.0106885063737538	-1.142207383299351	0.253382	0.253382	chr9	96151223	0.5962242401958064	chr9:96151223:C:T
chr9:96151420	['T', 'A']	19959	24269.72783319132	3212.450008706953	-0.0084334836243405	0.0103739454421943	-0.8129485229446796	0.416257	0.416257	chr9	96151420	0.3806384500962867	chr9:96151420:T:A
chr9:96151444	['T', 'C']	19959	5212.522322994439	758.9961395902325	0.0131497657243967	0.0149091619555205	0.8819922785484086	0.377792	0.377792	chr9	96151444	0.422747242794918	chr9:96151444:T:C
chr9:96153515	['A', 'G']	19959	25741.083659343967	3440.841675502565	-0.0060385598949358	0.0105527788870828	-0.5722246205999184	0.567176	0.567176	chr9	96153515	0.2462821545670352	chr9:96153515:A:G
chr9:96154092	['C', 'T']	19959	6947.348080970037	1029.7545050384867	0.0184957316122608	0.0132949813529598	1.3911814632326027	0.164186	0.164186	chr9	96154092	0.7846638775573984	chr9:96154092:C:T
chr9:96154234	['G', 'A']	19959	10718.537027758292	1509.3131024932852	0.0088414996276218	0.0113687837191004	0.7776996947147014	0.436755	0.436755	chr9	96154234	0.3597621144847455	chr9:96154234:G:A
chr9:96154284	['G', 'A']	19959	5226.0	770.1965406611208	0.0150191052357605	0.0149078117692344	1.0074654461868011	0.313723	0.313723	chr9	96154284	0.5034536406681429	chr9:96154284:G:A
chr9:96154562	['C', 'T']	19959	10356.63226744186	1428.3526340447168	0.0067421152313297	0.0115592863522294	0.5832639685432995	0.559722	0.559722	chr9	96154562	0.2520276227148014	chr9:96154562:C:T
chr9:96154781	['G', 'A']	19959	7482.498721612272	1093.9321903191546	0.0127024780666908	0.0129246433002014	0.9828107261182866	0.325713	0.325713	chr9	96154781	0.4871649073375099	chr9:96154781:G:A
chr9:96154875	['A', 'G']	19959	500.0271613615821	110.98451068249264	0.1029423501805312	0.0458627823653165	2.244572720437056	0.0248065	0.0248065	chr9	96154875	1.6054345069052895	chr9:96154875:A:G
chr9:96155937	['T', 'C']	19959	21954.399899774493	2920.244823335224	-0.0050908924175146	0.0101685714505482	-0.5006497168528223	0.616623	0.616623	chr9	96155937	0.2099802801499076	chr9:96155937:T:C
chr9:96156151	['A', 'G']	19959	4704.0	681.4653226474684	0.0106282126827753	0.0155845797871664	0.6819697950102811	0.495266	0.495266	chr9	96156151	0.3051614853008396	chr9:96156151:A:G
chr9:96156405	['T', 'C']	19959	10398.083888749688	1433.7796937375515	0.0066652427274986	0.0115446888055122	0.5773427798518188	0.563714	0.563714	chr9	96156405	0.2489411792169855	chr9:96156405:T:C
chr9:96156873	['G', 'A']	19959	18806.769080430968	2447.8695342056576	-0.011935175320838	0.0101515773260245	-1.1756966368409605	0.23973	0.23973	chr9	96156873	0.6202776146138063	chr9:96156873:G:A
chr9:96158353	['C', 'T']	19959	472.023649664295	8.549185798067931	-0.1188556350618216	0.0468493815077511	-2.536973407902026	0.0111891	0.0111891	chr9	96158353	1.9512048447275023	chr9:96158353:C:T
chr9:96159157	['C', 'T']	19959	7160.71754271684	1012.5439802060632	0.0089096225439066	0.0131630147865644	0.6768679279309697	0.498498	0.498498	chr9	96159157	0.3023365797609638	chr9:96159157:C:T
chr9:96159161	['A', 'G']	19959	24854.490554692587	3326.5062961187714	-0.0066329488175382	0.0104351062193292	-0.6356378821762139	0.52502	0.52502	chr9	96159161	0.2798241523574778	chr9:96159161:A:G
chr9:96159534	['C', 'T']	19959	16270.630405371548	2065.4263894732458	-0.0170412915711285	0.0102878446460998	-1.6564491550316105	0.0976466	0.0976466	chr9	96159534	1.0103428740038318	chr9:96159534:C:T
chr9:96160784	['A', 'C']	19959	13349.006464221287	1950.2344696595403	0.0156933590675627	0.010748191275856	1.4600930207499383	0.14428	0.14428	chr9	96160784	0.8407938663536745	chr9:96160784:A:C
chr9:96160820	['C', 'G']	19959	25974.2055124029	3469.431812474764	-0.0026354034866087	0.0105942468043131	-0.2487579849032636	0.803551	0.803551	chr9	96160820	0.0949865541020278	chr9:96160820:C:G
chr9:96160986	['A', 'G']	19959	21188.12316480433	2843.159564104677	-0.0009499988832582	0.0101164965235375	-0.0939059170383699	0.925185	0.925185	chr9	96160986	0.0337714170493184	chr9:96160986:A:G
chr9:96161228	['T', 'G']	19959	1618.0810702475198	216.65080506400983	0.0133184453962813	0.0253837263323477	0.5246844069268489	0.599808	0.599808	chr9	96161228	0.2219877460911876	chr9:96161228:T:G
chr9:96161858	['G', 'T']	19959	10824.08463195871	1516.221772965408	0.005372527523413	0.0113561952883685	0.4730922097575965	0.636153	0.636153	chr9	96161858	0.1964384204135982	chr9:96161858:G:T
chr9:96162075	['C', 'T']	19959	25557.487990773705	3461.4381849991923	-0.0021689069829087	0.0105466365310348	-0.2056491637430035	0.837067	0.837067	chr9	96162075	0.0772397790847027	chr9:96162075:C:T
chr9:96162265	['T', 'C']	19959	13653.788642742582	1922.262941226616	0.0098532003639901	0.0106302380488826	0.9269030776809138	0.353988	0.353988	chr9	96162265	0.4510114600705848	chr9:96162265:T:C
chr9:96162864	['C', 'T']	19959	11928.195269830136	1677.9368535291906	0.0066007432768002	0.0110261236527348	0.5986458600219904	0.549416	0.549416	chr9	96162864	0.2600986972807101	chr9:96162864:C:T
chr9:96162980	['A', 'G']	19959	1775.2668370414913	247.0789790386569	0.0167222993856289	0.024464038375517	0.6835461557468852	0.49427	0.49427	chr9	96162980	0.3060357484909638	chr9:96162980:A:G
chr9:96163395	['A', 'G']	19959	8501.851931653055	1094.874133427911	-0.0100580566676384	0.012341487280356	-0.8149793002378161	0.415094	0.415094	chr9	96163395	0.381853544110577	chr9:96163395:A:G
chr9:96163691	['A', 'G']	19959	11940.598256338311	1684.6758825465022	0.0070984731613893	0.011019589207923	0.644168582644217	0.519474	0.519474	chr9	96163691	0.2844361842744689	chr9:96163691:A:G
chr9:96163777	['G', 'A']	19959	1080.0541136386412	157.81877362581497	0.0269897709417869	0.0309167811318569	0.8729812727488787	0.382684	0.382684	chr9	96163777	0.4171596952277376	chr9:96163777:G:A
chr9:96164138	['G', 'A']	19959	39106.0	5321.369644330196	0.0239359663614919	0.035813285171727	0.6683543899063562	0.503915	0.503915	chr9	96164138	0.2976427138405589	chr9:96164138:G:A
chr9:96165199	['G', 'A']	19959	27272.56500601443	3618.437747761912	-0.0101698472366776	0.0108703302543161	-0.935560097876473	0.349511	0.349511	chr9	96165199	0.4565391513514207	chr9:96165199:G:A
chr9:96165766	['A', 'G']	19959	12633.28670640042	1728.646522116405	0.002908322065072	0.0111421056086032	0.261020866902072	0.794079	0.794079	chr9	96165766	0.1001362890623716	chr9:96165766:A:G
chr9:96165860	['A', 'G']	19959	12295.532265377076	1667.940464456034	0.0014453569794328	0.0109964786497335	0.1314381653865043	0.89543	0.89543	chr9	96165860	0.0479683593425679	chr9:96165860:A:G
chr9:96165861	['G', 'A']	19959	12280.68483018869	1667.455092750367	0.0014448136202234	0.0109892461395813	0.1314752260411662	0.895401	0.895401	chr9	96165861	0.0479824249243858	chr9:96165861:G:A
chr9:96165880	['A', 'G']	19959	12238.745137357126	1660.4487208164412	0.0009577475051716	0.0109719400313295	0.0872906252164088	0.930441	0.930441	chr9	96165880	0.0313111606168405	chr9:96165880:A:G
chr9:96165977	['C', 'T']	19959	9682.910840475117	1373.2694362231662	0.0073178276654785	0.0117879275772314	0.6207900088912219	0.534745	0.534745	chr9	96165977	0.2718532674998872	chr9:96165977:C:T
chr9:96166527	['C', 'T']	19959	1080.0541136386412	157.17321332448077	0.0267991418232153	0.0309171936781532	0.866803827740426	0.38606	0.38606	chr9	96166527	0.4133451936600673	chr9:96166527:C:T
chr9:96166572	['A', 'G']	19959	13317.336173198357	1818.9996456973813	0.0042126409890606	0.0107043274328923	0.3935456025117501	0.693921	0.693921	chr9	96166572	0.1586899693390633	chr9:96166572:A:G
chr9:96166692	['G', 'A']	19959	13312.000901984366	1818.9751014228664	0.0044029912110916	0.0107053826251757	0.4112876078559931	0.680866	0.680866	chr9	96166692	0.1669383523851161	chr9:96166692:G:A
chr9:96166714	['G', 'A']	19959	39108.0	5320.85471900061	0.0223590182115966	0.0358542798557151	0.6236080685924766	0.532892	0.532892	chr9	96166714	0.2733607995225228	chr9:96166714:G:A
chr9:96167138	['C', 'T']	19959	1078.0540134281991	156.53523575956527	0.0260560487632964	0.0309432480721426	0.8420592661296601	0.399765	0.399765	chr9	96167138	0.3981952316592514	chr9:96167138:C:T
chr9:96167621	['C', 'G']	19959	8830.76978200952	1102.9831357409175	-0.0105654109685131	0.0121726322520338	-0.8679643605225842	0.385424	0.385424	chr9	96167621	0.4140612457183409	chr9:96167621:C:G
chr9:96167704	['G', 'A']	19959	9283.790858517516	1154.4504321180736	-0.0113192635179399	0.0119531308430238	-0.9469706026472704	0.343665	0.343665	chr9	96167704	0.4638646956220576	chr9:96167704:G:A
chr9:96167958	['C', 'T']	19959	1132.0	164.391330587634	0.0258461119986575	0.0302377519075827	0.8547630153740388	0.392693	0.392693	chr9	96167958	0.4059468402331943	chr9:96167958:C:T
chr9:96167968	['A', 'G']	19959	10428.567498496694	1321.2606653730086	-0.0064899790858583	0.0114731204204156	-0.5656681746589064	0.571626	0.571626	chr9	96167968	0.2428880258577484	chr9:96167968:A:G
chr9:96168010	['A', 'G']	19959	1131.1133436889313	163.5899535376161	0.0253950167155945	0.030250192350824	0.839499346684411	0.401199	0.401199	chr9	96168010	0.3966401581417071	chr9:96168010:A:G
chr9:96168062	['G', 'A']	19959	14371.720062130473	2019.0207022658496	0.0039550619898427	0.010508469845664	0.3763689716895055	0.706647	0.706647	chr9	96168062	0.1507974804564725	chr9:96168062:G:A
chr9:96168063	['A', 'C']	19959	1132.056719110131	164.48827271182694	0.0259434393222975	0.030237798062631	0.857980441186931	0.390914	0.390914	chr9	96168063	0.4079187756821809	chr9:96168063:A:C
chr9:96168454	['G', 'A']	19959	27311.36837358453	3628.533523397835	-0.0098210183995781	0.0108818044273594	-0.9025174515070088	0.366793	0.366793	chr9	96168454	0.4355789611437338	chr9:96168454:G:A
chr9:96169880	['A', 'G']	19959	3107.155676921535	419.1315134212469	0.0032874558696097	0.0187253336431308	0.175561938295063	0.86064	0.86064	chr9	96169880	0.0651784730622299	chr9:96169880:A:G
chr9:96170126	['T', 'C']	19959	27880.39688345525	3722.613127597564	-0.0071583835251485	0.0110390271096971	-0.6484614499098688	0.516694	0.516694	chr9	96170126	0.286766581578048	chr9:96170126:T:C
chr9:96170406	['A', 'G']	19959	14711.7370979056	1929.9976219555067	-0.0060934249135413	0.0104441953805416	-0.5834269363529804	0.559613	0.559613	chr9	96170406	0.2521122052547507	chr9:96170406:A:G
chr9:96170467	['A', 'G']	19959	12286.846812988577	1590.0633904929473	-0.0060301354936921	0.0108985475715714	-0.5532971668097889	0.580066	0.580066	chr9	96170467	0.2365225895317547	chr9:96170467:A:G
chr9:96171470	['G', 'A']	19959	16931.241505462564	2214.674619564183	-0.0090072301778744	0.0102326364943023	-0.8802452997220972	0.378737	0.378737	chr9	96171470	0.4216622652227318	chr9:96171470:G:A
chr9:96171481	['T', 'C']	19959	20283.06494612879	2702.9946788730244	-0.005031809423969	0.0101111520559601	-0.4976494662646292	0.618737	0.618737	chr9	96171481	0.2084939127251632	chr9:96171481:T:C
chr9:96172049	['T', 'C']	19959	27749.780678458686	3724.290022894712	-0.0055351140237607	0.011014964446534	-0.5025085691949162	0.615315	0.615315	chr9	96172049	0.210902497657259	chr9:96172049:T:C
chr9:96172327	['T', 'C']	19959	6790.340214450345	873.9795868724136	-0.0065433562604532	0.0134334006560186	-0.4870960397895662	0.626196	0.626196	chr9	96172327	0.2032897108862641	chr9:96172327:T:C
chr9:96173051	['A', 'G']	19959	7464.373985369275	954.1474685364542	-0.0052085762893642	0.0129746413498902	-0.4014427951342395	0.688098	0.688098	chr9	96173051	0.1623497044559271	chr9:96173051:A:G
chr9:96174322	['A', 'G']	19959	28985.904544771256	3946.099390120005	0.0043251413462266	0.0113023774061044	0.3826753603087645	0.701965	0.701965	chr9	96174322	0.1536845412687763	chr9:96174322:A:G
chr9:96174342	['A', 'G']	19959	22455.5003257329	3155.4020330203543	0.0130657399019931	0.010205274646599	1.280292824490254	0.200457	0.200457	chr9	96174342	0.6979787734953108	chr9:96174342:A:G
chr9:96176603	['G', 'A']	19959	14111.53513080084	1986.2147854241928	0.0112379737379979	0.010572105392023	1.06298351381148	0.287802	0.287802	chr9	96176603	0.540906192380144	chr9:96176603:G:A
chr9:96177131	['T', 'A']	19959	692.034672812907	78.9191060368217	-0.0056869029289602	0.0389554522443322	-0.1459847749498956	0.883935	0.883935	chr9	96177131	0.0535796695787941	chr9:96177131:T:A
chr9:96177730	['C', 'T']	19959	4883.734064942874	647.6562168437625	0.0014580117893131	0.0153884361193818	0.0947472360415342	0.924517	0.924517	chr9	96177730	0.0340850986331881	chr9:96177730:C:T
chr9:96177896	['A', 'G']	19959	1905.190910457484	281.27028613109934	0.019290400438708	0.0239253670978414	0.8062739585069272	0.420095	0.420095	chr9	96177896	0.3766524874344716	chr9:96177896:A:G
chr9:96178225	['G', 'A']	19959	6605.330944984467	892.1610319467694	0.0008822081695935	0.0136015500822286	0.0648608551422546	0.948285	0.948285	chr9	96178225	0.0230611190693045	chr9:96178225:G:A
chr9:96178361	['C', 'A']	19959	4512.22607475699	572.7288265549488	-0.0147253938717006	0.0159770051666151	-0.9216617080696792	0.356716	0.356716	chr9	96178361	0.4476774105498693	chr9:96178361:C:A
chr9:96178608	['A', 'G']	19959	28794.7707842646	3936.254680573794	0.003759815450044	0.0112528859436679	0.3341201065100697	0.738292	0.738292	chr9	96178608	0.1317718374893309	chr9:96178608:A:G
chr9:96178804	['A', 'G']	19959	20401.02214650767	2767.528840812914	0.0004700728550304	0.0100430315344851	0.0468058726507378	0.962668	0.962668	chr9	96178804	0.0165234643065745	chr9:96178804:A:G
chr9:96180234	['GCATCT', 'G']	19959	33197.32655208699	4547.996230033002	0.0070378258062918	0.0135680637187011	0.5187052443298461	0.603972	0.603972	chr9	96180234	0.2189831947023152	chr9:96180234:GCATCT:G
chr9:96180293	['C', 'T']	19959	25177.0	3395.525387790068	-0.0022833155485861	0.0103673790169534	-0.2202403852364515	0.825686	0.825686	chr9	96180293	0.083185079064367	chr9:96180293:C:T
chr9:96180602	['C', 'T']	19959	2731.0	282.4375528633604	-0.0340441286956383	0.0199978398200247	-1.7023903082546132	0.0886978	0.0886978	chr9	96180602	1.0520871519801025	chr9:96180602:C:T
chr9:96180652	['A', 'G']	19959	984.1972437985468	119.87137778776795	-0.0099221969981398	0.0322092019383991	-0.3080547297358154	0.758044	0.758044	chr9	96180652	0.1203055853935247	chr9:96180652:A:G
chr9:96181408	['A', 'G']	19959	985.0493536426496	117.2952004026603	-0.0114451916661779	0.0321974079850054	-0.3554693493186796	0.722242	0.722242	chr9	96181408	0.1413172599719581	chr9:96181408:A:G
chr9:96182517	['T', 'C']	19959	980.0982111539812	120.96895042436124	-0.0073950095730838	0.032268766691275	-0.2291692658673373	0.81874	0.81874	chr9	96182517	0.0868539913926381	chr9:96182517:T:C
chr9:96183816	['T', 'G']	19959	2833.2839104073755	386.5876803948297	0.0082736212650522	0.0198980071591229	0.4158015020744883	0.67756	0.67756	chr9	96183816	0.1690522406526161	chr9:96183816:T:G
chr9:96184275	['G', 'A']	19959	977.0489528008818	118.02777972163452	-0.0097238653644491	0.0323136626976788	-0.3009211755233084	0.763478	0.763478	chr9	96184275	0.1172034728397264	chr9:96184275:G:A
chr9:96185157	['C', 'T']	19959	26994.35249022948	3603.463411560781	-0.0083493417555993	0.0107529928269946	-0.7764667837068485	0.437483	0.437483	chr9	96185157	0.3590388184122675	chr9:96185157:C:T
chr9:96185558	['T', 'G']	19959	22606.39792543596	3057.556069430386	-0.0022329272709161	0.0101633668938427	-0.2197034992674416	0.826104	0.826104	chr9	96185558	0.0829652749763042	chr9:96185558:T:G
chr9:96187882	['T', 'C']	19959	14327.871460786771	2004.0626792625767	0.008989679510048	0.0105192476924797	0.8545933866045166	0.392787	0.392787	chr9	96187882	0.40584289441282	chr9:96187882:T:C
chr9:96187939	['C', 'T']	19959	2252.451415685292	316.1483725344688	0.0082881072685393	0.0217664942946172	0.3807736402728366	0.703375	0.703375	chr9	96187939	0.1528130718379509	chr9:96187939:C:T
chr9:96190565	['G', 'A']	19959	34284.0	4721.620700510304	0.0120727079837501	0.0146208752486744	0.8257171871324634	0.408974	0.408974	chr9	96190565	0.3883043008323849	chr9:96190565:G:A
chr9:96190631	['C', 'T']	19959	2261.226587162399	346.6082164255144	0.0250121903193316	0.0220935195963443	1.132105285907924	0.257604	0.257604	chr9	96190631	0.5890473976614478	chr9:96190631:C:T
chr9:96190918	['T', 'C']	19959	4248.638604930848	536.5211831972879	-0.0099720739091348	0.0163607709951961	-0.6095112456535715	0.542193	0.542193	chr9	96190918	0.2658460936920836	chr9:96190918:T:C
chr9:96190957	['C', 'G']	19959	1226.1228641579396	147.07658649060508	-0.0198294411678506	0.0294219347325117	-0.6739679544574216	0.500339	0.500339	chr9	96190957	0.3007356437792678	chr9:96190957:C:G
chr9:96190985	['C', 'T']	19959	35879.79767511775	4927.987901530242	0.0124819571132509	0.0168076264787025	0.7426365126014204	0.457711	0.457711	chr9	96190985	0.3394086502078421	chr9:96190985:C:T
chr9:96191324	['G', 'A']	19959	22934.59634176897	3096.3835242096484	-0.0040875678030593	0.0101986335912316	-0.4007956327182534	0.688575	0.688575	chr9	96191324	0.1620487492165087	chr9:96191324:G:A
chr9:96192338	['G', 'A']	19959	28188.41231586332	3795.370636254624	-0.0053780519789608	0.0110382873195391	-0.4872179735203082	0.626109	0.626109	chr9	96192338	0.2033500534066347	chr9:96192338:G:A
chr9:96192424	['C', 'T']	19959	542.0271570297625	99.70680367490014	0.0457066624655094	0.0438496917768296	1.0423485459859283	0.297263	0.297263	chr9	96192424	0.5268591435896397	chr9:96192424:C:T
chr9:96192869	['G', 'C']	19959	2365.711171252443	364.171839990614	0.0268362606415585	0.0216241857460781	1.241029880000253	0.214609	0.214609	chr9	96192869	0.6683520690971042	chr9:96192869:G:C
chr9:96193594	['A', 'C']	19959	14311.868253570532	2001.541509741582	0.0089846330362707	0.0105142978285251	0.8545157444461552	0.39283	0.39283	chr9	96193594	0.4057953530211738	chr9:96193594:A:C
chr9:96194455	['C', 'T']	19959	26087.14925821972	3530.3658634941303	-0.0020371111244638	0.010537112898957	-0.1933272561467442	0.846705	0.846705	chr9	96194455	0.0722678756056952	chr9:96194455:C:T
chr9:96194772	['C', 'T']	19959	2365.0	363.17727690082097	0.0259820195263459	0.021624820560168	1.201490641462417	0.229575	0.229575	chr9	96194772	0.6390754070109653	chr9:96194772:C:T
chr9:96195004	['CCT', 'C']	19959	16909.694443052562	2353.552864454247	0.0052668087897082	0.0102160819711549	0.5155409681107739	0.606181	0.606181	chr9	96195004	0.2173976801829674	chr9:96195004:CCT:C
chr9:96195449	['C', 'G']	19959	8792.881094352859	1279.0046131934564	0.0157055920106017	0.0121426891945393	1.2934195843260723	0.195881	0.195881	chr9	96195449	0.7080076875138699	chr9:96195449:C:G
chr9:96195515	['A', 'G']	19959	21451.07475698968	2967.8134110798164	0.0031857774232804	0.0101655541723436	0.3133894492390486	0.753988	0.753988	chr9	96195515	0.1226355660337463	chr9:96195515:A:G
chr9:96196035	['A', 'G']	19959	10528.164937603367	1477.7560118828603	0.0099939762701776	0.0114101441626083	0.8758851884561144	0.381103	0.381103	chr9	96196035	0.4189576324970072	chr9:96196035:A:G
chr9:96196360	['A', 'C']	19959	532.0266559775529	81.8880571759693	0.0163762884257276	0.0439382546978827	0.3727114000847375	0.709367	0.709367	chr9	96196360	0.1491290189247694	chr9:96196360:A:C
chr9:96196629	['G', 'C']	19959	10834.085634113344	1541.8013509204804	0.0132646735710534	0.0112988267749733	1.173986807235106	0.240414	0.240414	chr9	96196629	0.6190402457137587	chr9:96196629:G:C
chr9:96196667	['G', 'A']	19959	23775.764921072416	3254.097563537045	-0.0012028002069036	0.010313890380167	-0.1166194483913248	0.907163	0.907163	chr9	96196667	0.0423146714400607	chr9:96196667:G:A
chr9:96196944	['G', 'A']	19959	14110.706984667802	1960.8724323196395	0.0058237499229414	0.0105409850337146	0.5524863098007033	0.580621	0.580621	chr9	96196944	0.2361072605829055	chr9:96196944:G:A
chr9:96197126	['G', 'A']	19959	32392.114663726574	4498.897783524674	0.0171159182037209	0.0129178202212269	1.3249850137715595	0.185191	0.185191	chr9	96197126	0.7323801231903307	chr9:96197126:G:A
chr9:96197287	['C', 'T']	19959	2309.0	356.6251735537439	0.0259836039162323	0.0218877386951239	1.1871305792781983	0.23519	0.23519	chr9	96197287	0.6285811478898878	chr9:96197287:C:T
chr9:96197846	['G', 'A']	19959	7506.128232110643	1111.4483819737195	0.0196512428352687	0.0128771635883486	1.5260536763739945	0.127012	0.127012	chr9	96197846	0.896155245283538	chr9:96197846:G:A
chr9:96197863	['G', 'C']	19959	1239.0	251.0627786433066	0.0790929602832404	0.0295467444316987	2.6768756356922645	0.0074373	0.0074373	chr9	96197863	2.128584699927495	chr9:96197863:G:C
chr9:96199820	['C', 'A']	19959	35356.77147008719	4847.098146793991	0.0142277241709373	0.015955712886603	0.8917009394724945	0.372564	0.372564	chr9	96199820	0.428799112286507	chr9:96199820:C:A
chr9:96200712	['C', 'A']	19959	9598.961868016237	1394.608098362413	0.0180910615655573	0.0117920756509851	1.5341710909093351	0.125003	0.125003	chr9	96200712	0.9030795640494528	chr9:96200712:C:A
chr9:96201452	['T', 'C']	19959	12143.825315694528	1845.900083872479	0.0247250639994811	0.0109540059030348	2.2571709581269253	0.0240082	0.0240082	chr9	96201452	1.6196403996835624	chr9:96201452:T:C
chr9:96202022	['A', 'G']	19959	28114.408608076963	3964.8229512416674	0.0214602782585943	0.0110275194545649	1.94606578088698	0.0516609	0.0516609	chr9	96202022	1.2868380321226511	chr9:96202022:A:G
chr9:96202292	['A', 'AG']	19959	12127.21521270732	1843.291817777476	0.024640624012407	0.0109619110165463	2.247840178159952	0.0245973	0.0245973	chr9	96202292	1.609112561980181	chr9:96202292:A:AG
chr9:96203172	['T', 'C']	19959	7364.475920821849	1156.4533906318147	0.0310307506429637	0.0129297814137789	2.399943947226745	0.0164067	0.0164067	chr9	96203172	1.784978763000094	chr9:96203172:T:C
chr9:96203202	['T', 'C']	19959	12131.038989676255	1841.656471223963	0.0244631664013289	0.010961689973674	2.231696614306772	0.0256461	0.0256461	chr9	96203202	1.5909786686518523	chr9:96203202:T:C
chr9:96203531	['A', 'G']	19959	10067.530874097834	1565.7964467973516	0.0273280954956117	0.0115561381169949	2.3648121213973634	0.0180487	0.0180487	chr9	96203531	1.7435540737117132	chr9:96203531:A:G
chr9:96203543	['C', 'G']	19959	10469.62278239952	1606.0739696740893	0.0254712330088186	0.0114263071564247	2.229174540831142	0.0258134	0.0258134	chr9	96203543	1.5881547887924627	chr9:96203543:C:G
chr9:96206010	['C', 'T']	19959	3779.378714235607	624.7292506085099	0.0381999807153702	0.01724569228432	2.2150447825224204	0.0267682	0.0267682	chr9	96206010	1.5723808315157253	chr9:96206010:C:T
chr9:96206197	['G', 'A']	19959	3361.16840364766	535.0423177963615	0.032947248279425	0.018130101166095	1.8172677569521447	0.0691911	0.0691911	chr9	96206197	1.1599497649286257	chr9:96206197:G:A
chr9:96207464	['A', 'G']	19959	35441.55143558652	4862.240481026992	0.0157291376284284	0.0160563171146087	0.9796230054597872	0.327284	0.327284	chr9	96207464	0.4850752256164051	chr9:96207464:A:G
chr9:96207759	['G', 'A']	19959	509.0	32.3604106236108	-0.0563495142901798	0.0449116389201778	-1.254675083007561	0.209611	0.209611	chr9	96207759	0.6785859301141298	chr9:96207759:G:A
chr9:96208011	['G', 'A']	19959	7294.1927529694785	1169.0848128778628	0.033310670519236	0.0129723160179874	2.567827554697817	0.010241	0.010241	chr9	96208011	1.9896576338604324	chr9:96208011:G:A
chr9:96208052	['G', 'T']	19959	7292.730771157989	1171.460779537781	0.0337230546665198	0.0129715718759759	2.599766241821211	0.0093356	0.0093356	chr9	96208052	2.029857764665592	chr9:96208052:G:T
chr9:96208239	['C', 'T']	19959	1068.1070301147467	155.21868449318467	-0.0012174306177181	0.0314550657930476	-0.0387038013440491	0.969127	0.969127	chr9	96208239	0.0136193067623381	chr9:96208239:C:T
chr9:96208277	['A', 'G']	19959	12230.6767403398	1772.5253039097856	0.0149755664530949	0.0109189794929641	1.371517041747797	0.170229	0.170229	chr9	96208277	0.7689664520826929	chr9:96208277:A:G
chr9:96209720	['T', 'C']	19959	11697.172120058123	1624.5608147816615	0.0062918021712524	0.0110695092129426	0.5683903459690828	0.569776	0.569776	chr9	96209720	0.2442958479836635	chr9:96209720:T:C
chr9:96210481	['T', 'C']	19959	2741.5494362315208	375.3462941720352	-0.0007338765632849	0.020017270115573	-0.0366621701684481	0.970755	0.970755	chr9	96210481	0.0128903638858887	chr9:96210481:T:C
chr9:96210924	['C', 'T']	19959	2161.2165656160746	354.7073524913496	0.038455690360795	0.0225479220348419	1.705509283798824	0.0881151	0.0881151	chr9	96210924	1.0549496615681322	chr9:96210924:C:T
chr9:96210945	['A', 'T']	19959	9703.8895293469	1368.5143816411123	0.0091851042547103	0.011755251150499	0.781361804789715	0.434599	0.434599	chr9	96210945	0.3619112773136571	chr9:96210945:A:T
chr9:96211859	['T', 'C']	19959	21563.321523427712	2996.765501118096	0.0064748811988711	0.0101499878368647	0.637920094382226	0.523533	0.523533	chr9	96211859	0.2810559381184612	chr9:96211859:T:C
chr9:96212044	['A', 'G']	19959	27674.54627912804	3843.2951019442135	0.0093287964073285	0.0109741706796297	0.8500684634552507	0.395297	0.395297	chr9	96212044	0.4030764816053968	chr9:96212044:A:G
chr9:96212846	['A', 'G']	19959	24617.700240529164	3376.7237792328688	0.0043779106257634	0.010381429677545	0.4217059462660319	0.673244	0.673244	chr9	96212846	0.1718275083635411	chr9:96212846:A:G
chr9:96214743	['G', 'C']	19959	1278.0	255.13094663371243	0.0722079361400938	0.0289880471900887	2.4909555192383723	0.0127481	0.0127481	chr9	96214743	1.8945545384460416	chr9:96214743:G:C
chr9:96215150	['T', 'C']	19959	6970.04765484065	1080.523617585923	0.0279367042435769	0.0132372955347747	2.110454070484897	0.0348317	0.0348317	chr9	96215150	1.458025328797516	chr9:96215150:T:C
chr9:96215979	['T', 'C']	19959	2686.134582623509	410.4156803546181	0.0173838728346848	0.0201707013926183	0.8618377961336842	0.388787	0.388787	chr9	96215979	0.4102882651517672	chr9:96215979:T:C
chr9:96216281	['T', 'A']	19959	27998.0	3827.886268446217	0.0034188180926339	0.0109706964996867	0.3116318177912933	0.755324	0.755324	chr9	96216281	0.1218667156179783	chr9:96216281:T:A
chr9:96216378	['A', 'G']	19959	3872.1940074155727	542.6874257118594	0.0072445826102457	0.0171436509732967	0.4225810838968904	0.672605	0.672605	chr9	96216378	0.172239908558198	chr9:96216378:A:G
chr9:96216541	['AAAG', 'A']	19959	2087.418341267853	252.54721384105963	-0.0139765782636918	0.0227058812544395	-0.6155488134141075	0.538199	0.538199	chr9	96216541	0.2690571135118506	chr9:96216541:AAAG:A
chr9:96216636	['A', 'T']	19959	2371.3564341551414	269.8172960216951	-0.0210349073468219	0.0213314020950534	-0.9861005504040332	0.324096	0.324096	chr9	96216636	0.4893263290068141	chr9:96216636:A:T
chr9:96217338	['T', 'C']	19959	2785.0	325.8815999530986	-0.0180713113321047	0.0198147974066012	-0.9120109058538386	0.361774	0.361774	chr9	96217338	0.441562648261928	chr9:96217338:T:C
chr9:96217409	['C', 'T']	19959	16728.190638468477	2157.846596888088	-0.0132590877250712	0.0102298196030378	-1.2961213627984105	0.194949	0.194949	chr9	96217409	0.7100789882041092	chr9:96217409:C:T
chr9:96217594	['C', 'T']	19959	1093.1643114852675	220.58845333552424	0.0716230286894415	0.031205693879282	2.2951910304097773	0.0217325	0.0217325	chr9	96217594	1.662890311702785	chr9:96217594:C:T
chr9:96218070	['A', 'C']	19959	1054.1056270982613	216.29723942446432	0.0760180128968201	0.0317781150481234	2.392149842169734	0.0167592	0.0167592	chr9	96218070	1.7757467162473777	chr9:96218070:A:C
chr9:96218078	['T', 'C']	19959	28333.09782499749	3880.4994419123095	0.0043466844520512	0.0110565964295973	0.3931304248761078	0.694227	0.694227	chr9	96218078	0.1584984996778817	chr9:96218078:T:C
chr9:96218806	['G', 'A']	19959	11782.180638372502	1543.432587073088	-0.0047862559502424	0.0110125841670029	-0.4346169688839745	0.663845	0.663845	chr9	96218806	0.1779333114494359	chr9:96218806:G:A
chr9:96219346	['C', 'G']	19959	2348.0	258.5940084979032	-0.0247813347540583	0.0214243329099036	-1.156691079170216	0.247412	0.247412	chr9	96219346	0.6065792400044097	chr9:96219346:C:G
chr9:96220419	['G', 'A']	19959	11121.014736842108	1446.7204438456918	-0.0096408766410183	0.0112784360436375	-0.8548061631698427	0.392669	0.392669	chr9	96220419	0.4059733835789862	chr9:96220419:G:A
chr9:96220444	['G', 'A']	19959	11106.677695894125	1438.8063955681694	-0.010360000155019	0.0112830083929673	-0.9181948461082748	0.358528	0.358528	chr9	96220444	0.4454769215285634	chr9:96220444:G:A
chr9:96223633	['G', 'T']	19959	37777.0	5069.84568433881	-0.0332996094833273	0.0224111926990199	-1.485847269734265	0.137335	0.137335	chr9	96223633	0.8622187681544083	chr9:96223633:G:T
chr9:96223758	['T', 'C']	19959	2485.2490354261663	387.0546614569399	0.0314324946236166	0.0211330106246837	1.487364729136271	0.136934	0.136934	chr9	96223758	0.8634887054155285	chr9:96223758:T:C
chr9:96224065	['T', 'C']	19959	21720.529544429413	2943.304754853988	-0.0008888847587213	0.0100906348688267	-0.0880900726541403	0.929806	0.929806	chr9	96224065	0.0316076556594019	chr9:96224065:T:C
chr9:96224109	['C', 'T']	19959	38799.0	5182.224905128211	-0.0711409853092943	0.0308466625955135	-2.3062781942459267	0.0211053	0.0211053	chr9	96224109	1.6756084702132652	chr9:96224109:C:T
chr9:96224223	['C', 'T']	19959	37777.0	5069.84568433881	-0.0332996094833273	0.0224111926990199	-1.485847269734265	0.137335	0.137335	chr9	96224223	0.8622187681544083	chr9:96224223:C:T
chr9:96225119	['T', 'C']	19959	19107.78675954696	2544.41605167887	-0.003127549392044	0.0100664003052849	-0.3106919352692622	0.756038	0.756038	chr9	96225119	0.1214563754305877	chr9:96225119:T:C
chr9:96225398	['T', 'A']	19959	38761.95742440199	5174.654751976569	-0.071621545563364	0.0304176559441528	-2.354604368425433	0.0185521	0.0185521	chr9	96225398	1.7316069234186275	chr9:96225398:T:A
chr9:96225490	['C', 'T']	19959	11133.020150375942	1455.403119256731	-0.0088030949232279	0.0112780394457876	-0.7805518827579511	0.435075	0.435075	chr9	96225490	0.3614358711407029	chr9:96225490:C:T
chr9:96225622	['C', 'T']	19959	16075.85988570283	2129.26675843701	-0.0061793930361315	0.0102519523795713	-0.6027528033045705	0.54668	0.54668	chr9	96225622	0.2622668142528007	chr9:96225622:C:T
chr9:96226147	['A', 'G']	19959	21716.792631578952	2947.0124245790525	-0.0004093457955368	0.0100907599094239	-0.0405663992812414	0.967642	0.967642	chr9	96226147	0.0142852895739266	chr9:96226147:A:G
chr9:96226219	['C', 'T']	19959	12835.215395409445	1697.1559274015224	-0.0076512191238465	0.0107967761821667	-0.70865775067971	0.478545	0.478545	chr9	96226219	0.3200772170662775	chr9:96226219:C:T
chr9:96226737	['T', 'C']	19959	12874.58020546229	1687.328443286147	-0.0094842239520598	0.0107897953284394	-0.8789994307919492	0.379412	0.379412	chr9	96226737	0.4208889374131783	chr9:96226737:T:C
chr9:96228040	['T', 'A']	19959	1000.050105220964	143.85508343042224	0.0118034363097247	0.0323090159944373	0.3653294891975976	0.714869	0.714869	chr9	96228040	0.1457735355270361	chr9:96228040:T:A
chr9:96228318	['C', 'T']	19959	16084.058549300717	2117.9796605015017	-0.007452968427846	0.0102554576767584	-0.7267319180436369	0.467399	0.467399	chr9	96228318	0.3303122211156928	chr9:96228318:C:T
chr9:96228352	['C', 'T']	19959	11804.957301794124	1567.1079754380953	-0.0030467280490384	0.0109872148723595	-0.2772975758126915	0.781554	0.781554	chr9	96228352	0.107041009849757	chr9:96228352:C:T
chr9:96228392	['T', 'G']	19959	999.300405953992	144.87957835089748	0.0128569675204134	0.0323243128151801	0.3977491368161615	0.690819	0.690819	chr9	96228392	0.1606357262845428	chr9:96228392:T:G
chr9:96228826	['C', 'T']	19959	16089.41837041491	2118.4694669874607	-0.0074380290704132	0.0102544330015912	-0.7253476685896778	0.468247	0.468247	chr9	96228826	0.329524996414272	chr9:96228826:C:T
chr9:96229021	['C', 'T']	19959	13660.368843012477	1784.73020315216	-0.0100247717536068	0.0106390989307971	-0.9422575933181744	0.346072	0.346072	chr9	96229021	0.4608335371907343	chr9:96229021:C:T
chr9:96229237	['G', 'A']	19959	37778.67844257367	5072.611475849608	-0.0317439780090414	0.0224197855532608	-1.4158912418510856	0.156823	0.156823	chr9	96229237	0.8045902424133122	chr9:96229237:G:A
chr9:96230792	['A', 'G']	19959	22965.20495213272	3084.7776961712148	-0.0010443929057008	0.0101937085847767	-0.102454655929693	0.918397	0.918397	chr9	96230792	0.0369695435932855	chr9:96230792:A:G
chr9:96230813	['G', 'T']	19959	12076.445563909772	1603.7666398537056	-0.0025722143771503	0.0109018489046327	-0.2359429487283835	0.813479	0.813479	chr9	96230813	0.089653653915614	chr9:96230813:G:T
chr9:96232081	['AT', 'A']	19959	11733.08946891972	1554.9944031512034	-0.0028199844100501	0.0110282612872582	-0.255705259115347	0.798181	0.798181	chr9	96232081	0.0978986144289266	chr9:96232081:AT:A
chr9:96232151	['C', 'T']	19959	12088.592823086585	1604.3378161934872	-0.0028771760674693	0.0109134901513359	-0.2636348251175279	0.792064	0.792064	chr9	96232151	0.1012397253248017	chr9:96232151:C:T
chr9:96232180	['T', 'C']	19959	37561.52773740917	5044.14637162924	-0.0324559625754865	0.0214561743889794	-1.5126630678466546	0.130381	0.130381	chr9	96232180	0.8847856923185622	chr9:96232180:T:C
chr9:96232201	['G', 'A']	19959	15837.96762553874	2097.9808710735733	-0.0068096020462914	0.0103040947024829	-0.6608636899125718	0.508707	0.508707	chr9	96232201	0.293532286271816	chr9:96232201:G:A
chr9:96232424	['G', 'T']	19959	22698.549035329488	3044.8812899550094	-0.0062177050969189	0.0101504949326759	-0.612551913789275	0.54018	0.54018	chr9	96232424	0.2674614994718413	chr9:96232424:G:T
chr9:96233108	['G', 'C']	19959	1010.1012176178784	125.95830850505806	-0.0085620810046392	0.0321596701249246	-0.266236592955704	0.79006	0.79006	chr9	96233108	0.1023399255710363	chr9:96233108:G:C
chr9:96233230	['T', 'G']	19959	38792.88725760385	5182.940219215087	-0.0680948778036092	0.0307783180139597	-2.212430119564176	0.0269482	0.0269482	chr9	96233230	1.569470238127506	chr9:96233230:T:G
chr9:96234009	['C', 'T']	19959	14503.179945880938	1933.804528788796	-0.0053269716874526	0.0104731302648331	-0.5086322381895404	0.611016	0.611016	chr9	96234009	0.2139474172194252	chr9:96234009:C:T
chr9:96235528	['C', 'T']	19959	4545.0	551.951999181561	-0.0177200602905159	0.015920376830806	-1.1130427676955166	0.265703	0.265703	chr9	96235528	0.5756035420289758	chr9:96235528:C:T
chr9:96235628	['ATCTTTGTGG', 'A']	19959	12814.28406073057	1690.8420714106535	-0.00779170603323	0.0108020686670101	-0.7213160991122101	0.470724	0.470724	chr9	96235628	0.3272336584984793	chr9:96235628:ATCTTTGTGG:A
chr9:96236037	['C', 'T']	19959	15727.487733908589	2057.9183194184147	-0.0073531106524666	0.0103306300052216	-0.7117775632996202	0.476611	0.476611	chr9	96236037	0.3218359385229826	chr9:96236037:C:T
chr9:96237568	['T', 'C']	19959	6330.634363882347	795.5169615070299	-0.0130239112647947	0.0138333132521646	-0.9414889280235702	0.346466	0.346466	chr9	96237568	0.4603393778974354	chr9:96237568:T:C
chr9:96238244	['G', 'A']	19959	10834.085634113344	1468.2700410634022	-0.001680508069528	0.011361984882919	-0.1479062053721271	0.882418	0.882418	chr9	96238244	0.0543256415232792	chr9:96238244:G:A
chr9:96238300	['T', 'A']	19959	12837.929645219485	1710.1839744152708	-0.0054854124625396	0.0107965479603663	-0.508070957742825	0.611409	0.611409	chr9	96238300	0.213668172705826	chr9:96238300:T:A
chr9:96238637	['G', 'A']	19959	10829.54258943782	1465.2244666975853	-0.0018942377639568	0.0113614678484936	-0.1667247391989044	0.867588	0.867588	chr9	96238637	0.0616864635386928	chr9:96238637:G:A
chr9:96239213	['C', 'T']	19959	2533.1269165247018	325.7048629448044	-0.0092898860537515	0.0207136003260167	-0.4484920973435613	0.653803	0.653803	chr9	96239213	0.1845530909742846	chr9:96239213:C:T
chr9:96239243	['C', 'T']	19959	15019.505035827027	2006.08341053944	-0.0045264732954757	0.0104119684919634	-0.4347375137534774	0.663758	0.663758	chr9	96239243	0.1779902315075854	chr9:96239243:C:T
chr9:96239453	['T', 'C']	19959	10849.630787733013	1487.4245884628	-6.76226509584985e-05	0.0113498266208249	-0.0059580338288536	0.995246	0.995246	chr9	96239453	0.0020695592162769	chr9:96239453:T:C
chr9:96239844	['GT', 'G']	19959	12769.279551034724	1706.7063713802702	-0.0051380000197909	0.0108122734791473	-0.4752007086853786	0.634649	0.634649	chr9	96239844	0.1974663999190574	chr9:96239844:GT:G
chr9:96239971	['C', 'A']	19959	38878.79173139564	5183.973234472209	-0.0812548182378731	0.0319802358403659	-2.5407823332969977	0.011068	0.011068	chr9	96239971	1.9559308495310856	chr9:96239971:C:A
chr9:96240312	['G', 'A']	19959	25848.0	3479.595581777829	-0.0054754226803404	0.010526212427031	-0.5201702624088914	0.602951	0.602951	chr9	96240312	0.2197179802218517	chr9:96240312:G:A
chr9:96240572	['G', 'A']	19959	10780.62041491281	1473.6651748423203	7.042558978186392e-05	0.0113736217557105	0.0061920108910342	0.99506	0.99506	chr9	96240572	0.0021507314318751	chr9:96240572:G:A
chr9:96240982	['C', 'T']	19959	38832.945635835255	5186.569218547503	-0.072718341788453	0.0313427357088153	-2.3201019357094737	0.0203454	0.0203454	chr9	96240982	1.6915337672958244	chr9:96240982:C:T
chr9:96241375	['T', 'C']	19959	11753.177732124066	1581.384739487004	-0.0010594183544883	0.0110136904197206	-0.0961910417049146	0.92337	0.92337	chr9	96241375	0.0346242396463744	chr9:96241375:T:C
chr9:96241890	['G', 'A']	19959	689.3362927229839	143.40453476623327	0.0572256618337511	0.0394446518710706	1.450783797529757	0.146856	0.146856	chr9	96241890	0.8331083050917453	chr9:96241890:G:A
chr9:96242412	['C', 'A']	19959	1033.2070658982711	137.06298170938206	-0.0012688944113348	0.0318304589915072	-0.0398641568968077	0.968202	0.968202	chr9	96242412	0.0140340245787619	chr9:96242412:C:A
chr9:96243778	['G', 'A']	19959	1133.1703247143716	132.76408834688013	-0.0121016886940561	0.0303878639541644	-0.3982408474748265	0.690457	0.690457	chr9	96243778	0.1608633630581468	chr9:96243778:G:A
chr9:96244607	['T', 'C']	19959	14290.579983963118	1865.0710225993555	-0.0068971113830394	0.010554956018093	-0.6534476667848356	0.513475	0.513475	chr9	96244607	0.289480696421823	chr9:96244607:T:C
chr9:96245125	['G', 'A']	19959	1147.1149471363433	132.73504652370917	-0.0131160659716889	0.0302458177722311	-0.4336489120730896	0.664548	0.664548	chr9	96245125	0.177473644695275	chr9:96245125:G:A
chr9:96245625	['G', 'A']	19959	36061.61356917373	4828.928425972777	-0.0203541863268052	0.0171675142175693	-1.1856222204828333	0.235786	0.235786	chr9	96245625	0.6274819850901636	chr9:96245625:G:A
chr9:96245948	['T', 'C']	19959	17568.76048504284	2297.4326848683804	-0.0079218257697225	0.0101605139952545	-0.779667817339002	0.435596	0.435596	chr9	96245948	0.3609161169463446	chr9:96245948:T:C
chr9:96246276	['T', 'G']	19959	16824.90081194867	2218.4114582939947	-0.005781465986227	0.0102172437282296	-0.5658537801396694	0.5715	0.5715	chr9	96246276	0.2429837652686994	chr9:96246276:T:G
chr9:96247671	['T', 'C']	19959	11767.768791340952	1572.5666807806858	-0.0018743698723307	0.0109991315403392	-0.1704107151966062	0.864689	0.864689	chr9	96247671	0.0631400657956128	chr9:96247671:T:C
chr9:96247875	['C', 'T']	19959	21838.84766917293	2975.8289048986912	0.0010810863458019	0.0101240263807146	0.1067842284430714	0.914961	0.914961	chr9	96247875	0.0385974172404011	chr9:96247875:C:T
chr9:96247890	['G', 'A']	19959	22182.44560260586	3009.7293637624384	-0.0001953261592756	0.0101404793552215	-0.0192620242528366	0.984632	0.984632	chr9	96247890	0.0067260540014216	chr9:96247890:G:A
chr9:96248570	['T', 'C']	19959	15325.53570175878	2024.7315698492648	-0.006257741878134	0.0103450321351369	-0.6049030874326181	0.54525	0.54525	chr9	96248570	0.2634043257492621	chr9:96248570:T:C
chr9:96249995	['C', 'T']	19959	15183.521471163	2005.167158954416	-0.0060239491495014	0.0103522762193354	-0.5818960991641823	0.560643	0.560643	chr9	96249995	0.2513135959325785	chr9:96249995:C:T
chr9:96250070	['C', 'T']	19959	11793.181740742595	1543.6294702302976	-0.0056049285438939	0.0109880009510055	-0.510095382125082	0.60999	0.60999	chr9	96250070	0.2146772846292613	chr9:96250070:C:T
chr9:96250216	['G', 'C']	19959	38797.0	5180.68304086693	-0.0705017726463267	0.0308240309346468	-2.287234034893252	0.0221926	0.0221926	chr9	96250216	1.6537918145094967	chr9:96250216:G:C
chr9:96250246	['C', 'T']	19959	13604.77145148356	1797.214759636063	-0.0048070955321271	0.0106020097778252	-0.4534136105195373	0.650256	0.650256	chr9	96250246	0.1869156318197183	chr9:96250246:C:T
chr9:96250615	['A', 'G']	19959	14679.14825581395	1913.776603452052	-0.0060104135566677	0.0104133235014821	-0.5771849454030988	0.563821	0.563821	chr9	96250615	0.2488587524901821	chr9:96250615:A:G
chr9:96250968	['T', 'C']	19959	11853.18775367039	1554.9412553615286	-0.0053327630418304	0.0109737769481483	-0.4859551152741683	0.627004	0.627004	chr9	96250968	0.2027296885594169	chr9:96250968:T:C
chr9:96251381	['A', 'G']	19959	38419.84987723606	5135.10138502877	-0.0455088799283362	0.0268025916083667	-1.69792834190445	0.0895369	0.0895369	chr9	96251381	1.0479979460950806	chr9:96251381:A:G
chr9:96252111	['C', 'CAACT']	19959	12041.619906780936	1563.512078682678	-0.0069133448256349	0.0109283566382282	-0.6326060774271886	0.526998	0.526998	chr9	96252111	0.2781910329669828	chr9:96252111:C:CAACT
chr9:96252977	['C', 'T']	19959	11698.344475068909	1568.078320584969	-0.0014057086254376	0.0110255625350218	-0.1274954108665697	0.89855	0.89855	chr9	96252977	0.046457751476628	chr9:96252977:C:T
chr9:96254122	['C', 'T']	19959	31737.18023751065	4233.998518389947	-0.0152175761472927	0.0125082356529559	-1.2166045291684693	0.223769	0.223769	chr9	96254122	0.6502000789401893	chr9:96254122:C:T
chr9:96254421	['G', 'A']	19959	12685.635584727928	1675.0915821671786	-0.004926155673563	0.0107631034503175	-0.4576891503739721	0.647181	0.647181	chr9	96254421	0.1889742412664277	chr9:96254421:G:A
chr9:96254614	['A', 'C']	19959	37168.58674082982	4954.528857286383	-0.0282931339787542	0.0200329620470305	-1.41232903613213	0.157869	0.157869	chr9	96254614	0.8017031420037288	chr9:96254614:A:C
chr9:96254638	['C', 'G']	19959	15966.799879717337	2131.025074802848	-0.0045183234168301	0.0102430391803605	-0.4411116014759924	0.659137	0.659137	chr9	96254638	0.1810243089867181	chr9:96254638:C:G
chr9:96255802	['C', 'T']	19959	37875.89768513879	5074.879659544782	-0.0343580235654906	0.0231614256096483	-1.483415751022603	0.13798	0.13798	chr9	96255802	0.8601838593894242	chr9:96255802:C:T
chr9:96255999	['C', 'G']	19959	6863.343872131476	822.2472333999729	-0.0210854069572136	0.013354017432595	-1.5789560754763985	0.114362	0.114362	chr9	96255999	0.9417182581639204	chr9:96255999:C:G
chr9:96256160	['A', 'G']	19959	19208.84966173892	2436.803877850967	-0.0146735437669869	0.0100598990543324	-1.4586173964307958	0.144686	0.144686	chr9	96256160	0.8395734897302876	chr9:96256160:A:G
chr9:96256892	['A', 'G']	19959	37897.89878745365	5077.538076256192	-0.0328857496962428	0.0232577034423205	-1.413972354484614	0.157386	0.157386	chr9	96256892	0.8030339021749342	chr9:96256892:A:G
chr9:96259300	['A', 'G']	19959	31689.587734241908	4319.947331161135	0.0047667686446157	0.0125007431438505	0.3813188215902713	0.702971	0.702971	chr9	96259300	0.1530625907693025	chr9:96259300:A:G
chr9:96259379	['A', 'G']	19959	31918.39679278377	4367.359928739555	0.0072857886810716	0.0126061166546654	0.5779566285685006	0.5633	0.5633	chr9	96259379	0.2492602487646491	chr9:96259379:A:G
chr9:96259706	['A', 'G']	19959	7523.779361985843	1124.802375518013	0.0134876263358408	0.0131231605432334	1.027772714614487	0.304069	0.304069	chr9	96259706	0.51702785415775	chr9:96259706:A:G
chr9:96260955	['G', 'A']	19959	23034.154073554462	3197.7334606544664	0.0071340784029449	0.0102548324755432	0.6956796632181944	0.486638	0.486638	chr9	96260955	0.3127939814184454	chr9:96260955:G:A
chr9:96261175	['T', 'C']	19959	20748.11861094408	2784.29642515339	-0.0077909691092974	0.0100689371225381	-0.773762812745971	0.43908	0.43908	chr9	96261175	0.3574563444657677	chr9:96261175:T:C
chr9:96262724	['T', 'A']	19959	11012.758845344291	1459.7486144589293	-0.0043463928241904	0.0112557236275335	-0.3861495687010656	0.69939	0.69939	chr9	96262724	0.1552805816005044	chr9:96262724:T:A
chr9:96263842	['T', 'C']	19959	483.0242008217256	78.88421088989077	0.0248663842901734	0.046146826126313	0.5388536195774156	0.589994	0.589994	chr9	96263842	0.2291524049343662	chr9:96263842:T:C
chr9:96264160	['G', 'C']	19959	37555.88165146808	5049.771045103102	-0.0080196454683475	0.0213637529581061	-0.3753856115109507	0.707378	0.707378	chr9	96264160	0.1503484512037328	chr9:96264160:G:C
chr9:96264238	['A', 'G']	19959	29463.380976245367	3953.0872311918415	-0.0026611342549572	0.0115512763049775	-0.2303757770741326	0.817802	0.817802	chr9	96264238	0.0873518316785992	chr9:96264238:A:G
chr9:96264680	['T', 'C']	19959	22543.5179654222	3011.2834714262963	-0.0055136007323291	0.0101664384252103	-0.5423335588849648	0.587595	0.587595	chr9	96264680	0.230921908391734	chr9:96264680:T:C
chr9:96264948	['T', 'A']	19959	22355.84061748196	3036.0507171647323	0.0012148036189389	0.0101968769485049	0.1191348709093737	0.90517	0.90517	chr9	96264948	0.0432698482771429	chr9:96264948:T:A
chr9:96265532	['A', 'G']	19959	13960.497293775685	1848.7346235573948	-0.0047005542030399	0.0106299540343494	-0.4421989208843883	0.65835	0.65835	chr9	96265532	0.1815431600993454	chr9:96265532:A:G
chr9:96265878	['C', 'T']	19959	24547.689717378234	3347.3524886569844	0.0031879320484455	0.0104267962617498	0.3057441584564506	0.759803	0.759803	chr9	96265878	0.1192989960131047	chr9:96265878:C:T
chr9:96268389	['G', 'T']	19959	18811.82757065544	2549.4154098811114	0.000211161625306	0.0100921790127242	0.0209232936752174	0.983307	0.983307	chr9	96268389	0.0073108691562363	chr9:96268389:G:T
chr9:96268686	['C', 'T']	19959	12788.562966675016	1776.900262697649	0.0066830627298631	0.0108056761094269	0.6184770542985976	0.536268	0.536268	chr9	96268686	0.2706181173349998	chr9:96268686:C:T
chr9:96269594	['T', 'A']	19959	5010.263361074903	715.4563340145746	0.0075359471085058	0.0153363794849224	0.4913771934187335	0.623165	0.623165	chr9	96269594	0.2053969467567379	chr9:96269594:T:A
chr9:96269872	['C', 'A']	19959	515.9131111803129	94.26779210879263	0.0278337361381952	0.045417790694811	0.6128377385246794	0.539991	0.539991	chr9	96269872	0.2676134784787158	chr9:96269872:C:A
chr9:96271052	['G', 'A']	19959	9719.330542464657	1399.6888295601327	0.0074906161594315	0.0117963749620645	0.6349930536728705	0.52544	0.52544	chr9	96271052	0.279476868896672	chr9:96271052:G:A
chr9:96271192	['G', 'T']	19959	5003.250676420483	716.3694570668085	0.008143323713157	0.0153383193176985	0.5309136903780994	0.595485	0.595485	chr9	96271192	0.2251291737265865	chr9:96271192:G:T
chr9:96271413	['T', 'A']	19959	18955.698391219365	2585.376847537563	0.0012304749382868	0.0100869639262341	0.1219866500252544	0.902911	0.902911	chr9	96271413	0.0443550560140714	chr9:96271413:T:A
chr9:96271635	['G', 'C']	19959	8752.315544197234	1073.2099667066443	-0.0108501549345734	0.0122201646299785	-0.8878894240062722	0.374611	0.374611	chr9	96271635	0.4264194742401158	chr9:96271635:G:C
chr9:96272096	['C', 'T']	19959	6727.370595017295	888.054882807154	0.0012571181381486	0.0135835644137024	0.0925470001732791	0.926264	0.926264	chr9	96272096	0.033265214827139	chr9:96272096:C:T
chr9:96272980	['T', 'C']	19959	4486.3486693730265	613.5248934376341	0.0033074298720244	0.016047453134925	0.2061031021069807	0.836712	0.836712	chr9	96272980	0.0774240023822677	chr9:96272980:T:C
chr9:96274386	['G', 'A']	19959	9309.399278412508	1374.4430701525182	0.0126469207552005	0.0119680986259904	1.0567192960572669	0.290653	0.290653	chr9	96274386	0.5366251900765187	chr9:96274386:G:A
chr9:96274423	['T', 'A']	19959	12866.28927193466	1808.030606507417	0.0085112312897893	0.0107859244821909	0.7891054034211445	0.43006	0.43006	chr9	96274423	0.3664709494178405	chr9:96274423:T:A
chr9:96274520	['T', 'G']	19959	17738.443720557283	2428.283047693187	0.0049189403688358	0.0101264357080696	0.4857523921191782	0.627148	0.627148	chr9	96274520	0.2026299583741301	chr9:96274520:T:G
chr9:96275748	['G', 'A']	19959	18945.69538415276	2576.7398889551387	0.0004528722174064	0.0100854956722363	0.0449033178064956	0.964185	0.964185	chr9	96275748	0.015839629198066	chr9:96275748:G:A
chr9:96276627	['A', 'G']	19959	18672.6132912344	2510.456527571935	-0.0004316142409793	0.0100693190744794	-0.042864292787513	0.96581	0.96581	chr9	96276627	0.0151083022258613	chr9:96276627:A:G
chr9:96276647	['CA', 'C']	19959	9715.920763794918	1406.4882775136186	0.008605366515307	0.0117947333192306	0.7295939876212844	0.465647	0.465647	chr9	96276647	0.3319431907067891	chr9:96276647:CA:C
chr9:96276700	['C', 'T']	19959	6139.922880336741	806.1842398353309	0.0002485342051652	0.014050913586265	0.0176881171205942	0.985888	0.985888	chr9	96276700	0.0061724194855163	chr9:96276700:C:T
chr9:96277643	['G', 'T']	19959	38507.858696196825	5201.749574173826	-0.0044354795511596	0.0272046850052811	-0.1630410184973155	0.870488	0.870488	chr9	96277643	0.0602372114159252	chr9:96277643:G:T
chr9:96279915	['G', 'A']	19959	1587.1590419401714	218.1111305036592	0.0026356951056783	0.0259113039624807	0.1017198945099339	0.91898	0.91898	chr9	96279915	0.036693940174448	chr9:96279915:G:A
chr9:96279944	['C', 'T']	19959	13377.361936745026	1702.158063317311	-0.0075123395313106	0.0107070055482149	-0.7016284335972106	0.482919	0.482919	chr9	96279944	0.3161257073500608	chr9:96279944:C:T
chr9:96280058	['T', 'C']	19959	19506.95470261061	2486.253253261116	-0.0132133064287779	0.0101231258556218	-1.3052595233161044	0.19182	0.19182	chr9	96280058	0.7171061133446684	chr9:96280058:T:C
chr9:96280826	['A', 'G']	19959	6996.257972322502	885.8002869827579	-0.0065329900405114	0.0132681178257013	-0.4923825765140969	0.622454	0.622454	chr9	96280826	0.205892737861672	chr9:96280826:A:G
chr9:96281540	['T', 'G']	19959	13785.52553756704	1742.0320947540897	-0.009399599653222	0.0106434393640636	-0.8831355477965822	0.377174	0.377174	chr9	96281540	0.4234582524291641	chr9:96281540:T:G
chr9:96281563	['C', 'T']	19959	13878.47674651699	1956.5652835974688	0.0091819114432995	0.0105995498751095	0.8662548458648295	0.386361	0.386361	chr9	96281563	0.4130067185391947	chr9:96281563:C:T
chr9:96282257	['A', 'G']	19959	38294.91867922638	5177.808177699542	-0.0005968104014761	0.0255726121168994	-0.023337874079815	0.981381	0.981381	chr9	96282257	0.0081623544201461	chr9:96282257:A:G
chr9:96282347	['T', 'C']	19959	13377.34048203638	1700.1243421783242	-0.0074761992385504	0.0107141395833569	-0.6977881126510378	0.485318	0.485318	chr9	96282347	0.3139736008015407	chr9:96282347:T:C
chr9:96283173	['C', 'T']	19959	13383.08110141439	1702.2165006780328	-0.007286445117366	0.0107179720547916	-0.679834308217713	0.496617	0.496617	chr9	96283173	0.3039784179271959	chr9:96283173:C:T
chr9:96285028	['G', 'A']	19959	14087.411635015284	1994.1945387848389	0.0108939438350401	0.0105697466882665	1.030672177520919	0.302707	0.302707	chr9	96285028	0.5189775360099852	chr9:96285028:G:A
chr9:96285469	['A', 'C']	19959	38310.91948090991	5182.855071910836	0.0006495102337514	0.0256820210226247	0.025290464219277	0.979824	0.979824	chr9	96285469	0.0088519270557319	chr9:96285469:A:C
chr9:96285721	['A', 'G']	19959	13389.6834377349	1702.020083498258	-0.0075797435050727	0.0107088793979479	-0.707799875543021	0.479078	0.479078	chr9	96285721	0.3195937721557905	chr9:96285721:A:G
chr9:96286060	['A', 'G']	19959	13390.025259359496	1702.529216214583	-0.0074988118241953	0.0107092975193572	-0.7002150991361625	0.483801	0.483801	chr9	96286060	0.3153332383014788	chr9:96286060:A:G
chr9:96287419	['T', 'C']	19959	19696.921214854912	2740.2651513847563	0.0061730821253384	0.0100718213938629	0.612906234526749	0.539945	0.539945	chr9	96287419	0.2676504761270573	chr9:96287419:T:C
chr9:96287691	['G', 'C']	19959	13307.000752105898	1680.7961513125845	-0.0080059452013209	0.0107264140374276	-0.7463766710277837	0.455449	0.455449	chr9	96287691	0.341560247140216	chr9:96287691:G:C
chr9:96287704	['C', 'T']	19959	13464.65391445529	1697.0004984386046	-0.0091870203346308	0.0107880113669421	-0.851595351742281	0.394449	0.394449	chr9	96287704	0.4040091406177702	chr9:96287704:C:T
chr9:96288512	['A', 'G']	19959	38300.0	5180.353050858082	0.0004885838559697	0.0256071645289737	0.0190799670700339	0.984778	0.984778	chr9	96288512	0.006661662133325	chr9:96288512:A:G
chr9:96288763	['C', 'T']	19959	19693.960162357183	2739.28891243076	0.0062038247017472	0.0100706159377125	0.6160323003198902	0.53788	0.53788	chr9	96288763	0.2693146037960871	chr9:96288763:C:T
chr9:96288829	['G', 'C']	19959	13307.333867976544	1687.1441383744573	-0.0073373618388153	0.0107256388238914	-0.6840955545203747	0.493923	0.493923	chr9	96288829	0.3063407500269277	chr9:96288829:G:C
chr9:96288889	['A', 'T']	19959	3926.983762654105	410.8194643555311	-0.0183889676363481	0.0171672728175304	-1.0711641756849235	0.284109	0.284109	chr9	96288889	0.5465150084860491	chr9:96288889:A:T
chr9:96289142	['G', 'A']	19959	13310.669708212172	1685.2243128814423	-0.0076615346002606	0.0107270807363475	-0.7142236353549958	0.475097	0.475097	chr9	96289142	0.3232177119246363	chr9:96289142:G:A
chr9:96289709	['G', 'A']	19959	7894.0	1150.9121945766296	0.0117722649146639	0.0126967356275656	0.92718831516862	0.35384	0.35384	chr9	96289709	0.4511930736384526	chr9:96289709:G:A
chr9:96290061	['T', 'C']	19959	1675.6716455315527	207.73545935070584	-0.0094613297325532	0.0253734246338553	-0.3728834348962573	0.709239	0.709239	chr9	96290061	0.1492073912054936	chr9:96290061:T:C
chr9:96290084	['C', 'T']	19959	32224.614540535124	4287.111200355975	-0.0084710060251277	0.0128058626819084	-0.6614943667243283	0.508303	0.508303	chr9	96290084	0.2938773270873793	chr9:96290084:C:T
chr9:96292322	['T', 'C']	19959	9247.316578129698	1094.7386574526338	-0.0166117224156725	0.0119559251067299	-1.3894133885400342	0.164723	0.164723	chr9	96292322	0.7832457567762482	chr9:96292322:T:C
chr9:96292642	['C', 'T']	19959	4680.469008367991	523.0496999704247	-0.015768980974858	0.0157835568876618	-0.9990765127969864	0.31777	0.31777	chr9	96292642	0.4978871060255877	chr9:96292642:C:T
chr9:96293709	['G', 'A']	19959	8892.009624060152	1034.7603095999336	-0.017687341867252	0.0121500481291185	-1.455742535279594	0.14548	0.14548	chr9	96293709	0.8371967076173257	chr9:96293709:G:A
chr9:96293722	['A', 'C']	19959	19567.82360902256	2712.0538522262186	0.0039323961003731	0.0100829123251938	0.3900059797750466	0.696536	0.696536	chr9	96293722	0.1570564324384246	chr9:96293722:A:C
chr9:96293927	['A', 'G']	19959	5607.842904389658	816.9224040282245	0.0082995935614174	0.0145538992917143	0.5702659744349389	0.568504	0.568504	chr9	96293927	0.2452664752650481	chr9:96293927:A:G
chr9:96294698	['C', 'T']	19959	38329.0	5183.788105810808	-0.0003986694265036	0.0258273954228727	-0.0154359129124816	0.987685	0.987685	chr9	96294698	0.0053815418238784	chr9:96294698:C:T
chr9:96295279	['A', 'G']	19959	7567.412330827067	939.610112709502	-0.0080382279228533	0.012879213911227	-0.6241241102336431	0.532553	0.532553	chr9	96295279	0.2736371644861454	chr9:96295279:A:G
chr9:96295313	['T', 'A']	19959	14582.268608582566	2084.323096894235	0.0117187362422258	0.0108095361350551	1.084110927223063	0.278329	0.278329	chr9	96295313	0.5554415407596709	chr9:96295313:T:A
chr9:96295391	['A', 'G']	19959	426.15958456348136	78.27392763542386	0.0754257298394009	0.0506995292435481	1.487700792586736	0.136846	0.136846	chr9	96295391	0.8637678924688095	chr9:96295391:A:G
chr9:96296255	['AAAG', 'A']	19959	19639.84009223521	2718.115667355834	0.0034748871520453	0.0100901808044604	0.34438304123443	0.730562	0.730562	chr9	96296255	0.1363429212556509	chr9:96296255:AAAG:A
chr9:96297617	['G', 'A']	19959	3050.1528209239405	457.5488394431439	0.0218039995056866	0.0191413352026432	1.1391054633783158	0.254673	0.254673	chr9	96297617	0.5940170957610498	chr9:96297617:G:A
chr9:96297903	['G', 'A']	19959	1498.1501227639424	193.3334674284055	-0.0066944520127264	0.0266791410706074	-0.2509245704353559	0.801875	0.801875	chr9	96297903	0.0958933262809962	chr9:96297903:G:A
chr9:96298378	['A', 'G']	19959	1538.1541313824723	141.5337035234332	-0.0435250485617078	0.0263695058456726	-1.6505826395245289	0.0988396	0.0988396	chr9	96298378	1.005069020839204	chr9:96298378:A:G
chr9:96298600	['G', 'A']	19959	19637.935655224253	2718.704257863945	0.0035832667520559	0.010087047372667	0.3552344526273901	0.722418	0.722418	chr9	96298600	0.1412114415382878	chr9:96298600:G:A
chr9:96299336	['A', 'G']	19959	3050.458508719182	459.0226434552496	0.0224230167422589	0.0191416239852698	1.171427082650579	0.241441	0.241441	chr9	96299336	0.6171889788044757	chr9:96299336:A:G
chr9:96299602	['A', 'G']	19959	8791.440474997495	1006.3997580865612	-0.0205487482401569	0.0121953837743123	-1.6849611804295663	0.0920117	0.0920117	chr9	96299602	1.0361569452374368	chr9:96299602:A:G
chr9:96299690	['A', 'G']	19959	3239.811616718452	377.3208622817498	-0.0047424578058376	0.0188040596758398	-0.2522039329587391	0.800886	0.800886	chr9	96299690	0.0964292980161671	chr9:96299690:A:G
chr9:96300100	['G', 'A']	19959	2789.836840500137	421.7977005581795	0.0258967618770029	0.0201264732763303	1.286701426596121	0.198213	0.198213	chr9	96300100	0.7028678652739674	chr9:96300100:G:A
chr9:96300152	['T', 'C']	19959	3076.4288887766875	450.97442390336425	0.018369110271562	0.0191463328591893	0.959406190556522	0.337366	0.337366	chr9	96300152	0.4718986880670615	chr9:96300152:T:C
chr9:96300767	['A', 'G']	19959	3054.459110042093	453.3411471747388	0.0203845355595797	0.0191389670396681	1.0650802374720632	0.286853	0.286853	chr9	96300767	0.5423406037678302	chr9:96300767:A:G
chr9:96300896	['T', 'TA']	19959	3054.153021344824	453.3886649716713	0.0204116855477099	0.019138779089203	1.0665092821529605	0.286206	0.286206	chr9	96300896	0.5433212659655587	chr9:96300896:T:TA
chr9:96300955	['T', 'G']	19959	3054.0	453.2735439266917	0.0203923239673632	0.0191387028762522	1.0655018837596673	0.286662	0.286662	chr9	96300955	0.5426298734438116	chr9:96300955:T:G
chr9:96301004	['T', 'C']	19959	3770.566746843055	560.5438772535673	0.0178190839491779	0.0173663420560835	1.0260700780643517	0.304871	0.304871	chr9	96301004	0.5158838847161751	chr9:96301004:T:C
chr9:96301450	['C', 'T']	19959	1688.4229728375265	206.73674172701743	-0.0100019095022482	0.0252637065728571	-0.395900319432706	0.692183	0.692183	chr9	96301450	0.159779071174302	chr9:96301450:C:T
chr9:96301451	['G', 'A']	19959	3292.7944923756004	466.8300491207722	0.0129933929933397	0.018498754729944	0.7023928466010313	0.482442	0.482442	chr9	96301451	0.3165548908052182	chr9:96301451:G:A
chr9:96301754	['G', 'A']	19959	3157.554588010269	482.11753591607874	0.0237644878386644	0.0188925198899508	1.2578781431536352	0.208451	0.208451	chr9	96301754	0.6809960170958983	chr9:96301754:G:A
chr9:96302143	['T', 'C']	19959	6806.364069155599	1015.0804451352382	0.0204832798017427	0.0134496181860643	1.522963664720698	0.127784	0.127784	chr9	96302143	0.8935235213475786	chr9:96302143:T:C
chr9:96302567	['T', 'G']	19959	1409.070598256338	213.65612511924385	0.0041752852203439	0.0273659800733921	0.152572106284752	0.878737	0.878737	chr9	96302567	0.0561410868597743	chr9:96302567:T:G
chr9:96302601	['G', 'A']	19959	3959.0	507.5389281649108	0.0006118804200097	0.0170133776605907	0.0359646645255568	0.971311	0.971311	chr9	96302601	0.012641692894753	chr9:96302601:G:A
chr9:96303087	['A', 'C']	19959	5577.706997742665	839.017634277589	0.0218275914431036	0.0147175227341153	1.4831022745768936	0.138063	0.138063	chr9	96303087	0.8599226939689335	chr9:96303087:A:C
chr9:96303102	['C', 'T']	19959	5562.180204572804	837.1272921285575	0.022182896781293	0.0147369618819254	1.5052557616030668	0.132274	0.132274	chr9	96303102	0.8785255130778828	chr9:96303102:C:T
chr9:96303131	['A', 'C']	19959	5593.419638814827	838.5865015743951	0.0214131160725849	0.0147235141582004	1.454348183626984	0.145866	0.145866	chr9	96303131	0.8360459262913372	chr9:96303131:A:C
chr9:96303251	['T', 'C']	19959	34151.84439989977	4556.053162324146	-0.0188117071185746	0.0145384195225152	-1.2939306841050686	0.195704	0.195704	chr9	96303251	0.7084002976931774	chr9:96303251:T:C
chr9:96303265	['A', 'G']	19959	34240.29318899414	4564.574410563652	-0.0200749951253919	0.0146266004464628	-1.3724990437027185	0.169924	0.169924	chr9	96303265	0.7697452772142034	chr9:96303265:A:G
chr9:96304151	['C', 'T']	19959	34227.144618159946	4556.345074025835	-0.0212885094294984	0.0146055284212278	-1.4575651640619527	0.144976	0.144976	chr9	96304151	0.838703886939229	chr9:96304151:C:T
chr9:96305561	['C', 'T']	19959	33932.0	4508.774623810279	-0.0225068767528933	0.014282736558194	-1.5758098359646	0.115085	0.115085	chr9	96305561	0.9389812779492664	chr9:96305561:C:T
chr9:96305565	['T', 'C']	19959	35484.0	4738.211699295548	-0.0236525660351989	0.0163153674737156	-1.4497108982254747	0.147155	0.147155	chr9	96305565	0.8322249769519462	chr9:96305565:T:C
chr9:96305614	['C', 'T']	19959	35187.525980858845	4689.1158756051145	-0.0252534442960828	0.0158292466749434	-1.5953661481602477	0.110646	0.110646	chr9	96305614	0.9560642817758364	chr9:96305614:C:T
chr9:96305742	['T', 'G']	19959	1530.076660988075	179.82748908173477	-0.0109398343282417	0.0265007354372848	-0.4128124803981907	0.679748	0.679748	chr9	96305742	0.1676520615488353	chr9:96305742:T:G
chr9:96305931	['T', 'C']	19959	34233.715201924046	4560.959321464288	-0.020613086879691	0.0146104070166354	-1.4108495989345726	0.158305	0.158305	chr9	96305931	0.8005053679038057	chr9:96305931:T:C
chr9:96306532	['C', 'T']	19959	34246.15825354654	4551.201708005315	-0.0228713330770846	0.0146343445444999	-1.5628532598462257	0.118103	0.118103	chr9	96306532	0.9277390704906516	chr9:96306532:C:T
chr9:96306784	['T', 'G']	19959	34235.0	4559.914895698035	-0.020702569527057	0.0146074341360151	-1.4172625619453685	0.156422	0.156422	chr9	96306784	0.8057021655557444	chr9:96306784:T:G
chr9:96306948	['C', 'T']	19959	7883.789998496768	1113.327075619976	0.0056347758097334	0.0127078907786532	0.4434076360806274	0.657476	0.657476	chr9	96306948	0.1821200957017805	chr9:96306948:C:T
chr9:96307058	['A', 'G']	19959	25427.54797815303	3258.9822818230064	-0.0201275363730009	0.0105127586626271	-1.9145817971218524	0.0555601	0.0555601	chr9	96307058	1.2552369812675914	chr9:96307058:A:G
chr9:96307074	['A', 'G']	19959	34235.715302134486	4558.197858297571	-0.0211432413459906	0.0146076199295382	-1.4474117924739154	0.147797	0.147797	chr9	96307074	0.8303343812095871	chr9:96307074:A:G
chr9:96307653	['A', 'G']	19959	34236.4306759533	4560.483737253061	-0.0206555833214218	0.0146092988878844	-1.4138654756766995	0.157417	0.157417	chr9	96307653	0.8029483684984284	chr9:96307653:A:G
chr9:96308466	['G', 'A']	19959	1285.2575795539965	199.55964645680936	0.0163618693654471	0.0285654357854399	0.5727855681371027	0.566796	0.566796	chr9	96308466	0.2465732233223496	chr9:96308466:G:A
chr9:96308884	['T', 'C']	19959	1292.1294783785138	196.7506533410751	0.0145355137775925	0.0284947567600387	0.5101118742651365	0.609979	0.609979	chr9	96308884	0.2146851163681023	chr9:96308884:T:C
chr9:96308930	['G', 'A']	19959	1321.132384626948	200.65549333829225	0.0181384062293385	0.0283619113302456	0.6395339869071339	0.522483	0.522483	chr9	96308930	0.2819278356021739	chr9:96308930:G:A
chr9:96309911	['C', 'G']	19959	35135.28111846061	4677.26047615325	-0.0264836067402514	0.0157470385601521	-1.6818150688516234	0.0926204	0.0926204	chr9	96309911	1.0332933477491903	chr9:96309911:C:G
chr9:96309912	['T', 'C']	19959	1293.1943776307876	199.5618357340514	0.0164684492345075	0.0284850027887035	0.5781445540541976	0.563173	0.563173	chr9	96309912	0.2493581745905418	chr9:96309912:T:C
chr9:96309961	['T', 'C']	19959	35137.8024957402	4677.229708078354	-0.0266984868664507	0.0157500941266747	-1.6951318926553929	0.090066	0.090066	chr9	96309961	1.045439124660514	chr9:96309961:T:C
chr9:96310766	['G', 'A']	19959	33936.400611314326	4508.924843772192	-0.0227485021431622	0.0142953761028309	-1.5913188977698365	0.111554	0.111554	chr9	96310766	0.9525148525716972	chr9:96310766:G:A
chr9:96310870	['A', 'G']	19959	35137.52097008569	4676.521943539984	-0.0266849089590956	0.0157519216101078	-1.6940732451317075	0.090267	0.090267	chr9	96310870	1.0444709909632763	chr9:96310870:A:G
chr9:96310956	['C', 'T']	19959	35134.52066943929	4672.668993084228	-0.0274555181426658	0.0157488415966691	-1.7433357224491168	0.0812904	0.0812904	chr9	96310956	1.0899607394391333	chr9:96310956:C:T
chr9:96311006	['T', 'C']	19959	1298.1300796712933	202.12054657296983	0.0172423915704807	0.0284352367088413	0.6063741176847546	0.544273	0.544273	chr9	96311006	0.2641832093938465	chr9:96311006:T:C
chr9:96311075	['G', 'C']	19959	35018.0	4666.128534001096	-0.0247279406150878	0.0155728294600261	-1.587890028498797	0.112327	0.112327	chr9	96311075	0.9495158399841596	chr9:96311075:G:C
chr9:96311537	['T', 'G']	19959	32973.95625375827	4416.235295849239	-0.0125011254846624	0.0134238598092044	-0.9312616238803878	0.35173	0.35173	chr9	96311537	0.4537905879559915	chr9:96311537:T:G
chr9:96311545	['A', 'C']	19959	32973.30410382322	4414.985921157513	-0.0127574967850674	0.0134233176073295	-0.9503981920312594	0.341921	0.341921	chr9	96311545	0.4660742250178427	chr9:96311545:A:C
chr9:96311562	['T', 'C']	19959	37113.85950496042	4996.560980460642	-0.0238338055630641	0.0201236759477661	-1.1843663963248146	0.236282	0.236282	chr9	96311562	0.6265693617295789	chr9:96311562:T:C
chr9:96311798	['G', 'A']	19959	32976.304404469614	4418.319137274979	-0.0122975919102318	0.0134271020471247	-0.9158783382349605	0.359742	0.359742	chr9	96311798	0.4440088551939606	chr9:96311798:G:A
chr9:96312310	['CCTTCA', 'C']	19959	11025.104775266824	1477.6291551174638	-0.0035001633358237	0.0112898775330832	-0.3100266876737217	0.756544	0.756544	chr9	96312310	0.1211658086830786	chr9:96312310:CCTTCA:C
chr9:96313104	['A', 'G']	19959	35141.76069746468	4676.28625602585	-0.0269242243273608	0.0157632596457576	-1.708036594741176	0.0876451	0.0876451	chr9	96313104	1.057272359118923	chr9:96313104:A:G
chr9:96313425	['C', 'T']	19959	24347.2198617096	3164.689520644408	-0.0150451737938469	0.0103482066266516	-1.453891899983738	0.145992	0.145992	chr9	96313425	0.8356709418254706	chr9:96313425:C:T
chr9:96313770	['C', 'T']	19959	32970.65191902996	4415.285234494077	-0.0125362558051301	0.0134170943341035	-0.9343495314977062	0.350135	0.350135	chr9	96313770	0.455764474361734	chr9:96313770:C:T
chr9:96314485	['A', 'G']	19959	24354.30324909748	3171.723245623404	-0.0144611773976774	0.0103507341397215	-1.3971161081397934	0.162394	0.162394	chr9	96314485	0.7894300207538871	chr9:96314485:A:G
chr9:96314603	['A', 'G']	19959	24422.56545709704	3205.8234254653094	-0.0126416417843278	0.0103569145359143	-1.220599218086703	0.222252	0.222252	chr9	96314603	0.6531543222135162	chr9:96314603:A:G
chr9:96315104	['C', 'T']	19959	24456.351977146296	3203.1292776282685	-0.0130328703948592	0.0103661844850864	-1.2572485482589428	0.208678	0.208678	chr9	96315104	0.6805233342705661	chr9:96315104:C:T
chr9:96315119	['T', 'C']	19959	24457.12684173599	3202.6557022790266	-0.0130833384903703	0.0103669651777659	-1.262022034995378	0.206956	0.206956	chr9	96315119	0.6841219781585182	chr9:96315119:T:C
chr9:96315320	['C', 'T']	19959	8617.158715044603	1239.4788719283576	0.0091922890566246	0.0122988075216057	0.7474130350016651	0.454823	0.454823	chr9	96315320	0.3421575815381336	chr9:96315320:C:T
chr9:96315337	['T', 'G']	19959	24458.127092312323	3204.501720917918	-0.0129592205448619	0.0103677646797759	-1.249953190984467	0.211331	0.211331	chr9	96315337	0.6750367919138858	chr9:96315337:T:G
chr9:96315868	['C', 'T']	19959	32934.30019542015	4428.111860098837	-0.0107052535820139	0.013394913932233	-0.7992028643239878	0.424182	0.424182	chr9	96315868	0.3724477645477313	chr9:96315868:C:T
chr9:96315941	['G', 'A']	19959	32934.65011524201	4428.330023076639	-0.0107307798522941	0.0133949694889451	-0.8011052105158007	0.42308	0.42308	chr9	96315941	0.3735775043187554	chr9:96315941:G:A
chr9:96316009	['C', 'A']	19959	24315.65484064944	3187.204482549365	-0.0129755920990667	0.0103380019124817	-1.2551353935619252	0.209444	0.209444	chr9	96316009	0.6789320764782935	chr9:96316009:C:A
chr9:96316838	['T', 'C']	19959	24273.863640927808	3175.237189637201	-0.0135638962957671	0.0103577376412209	-1.3095423697339583	0.190366	0.190366	chr9	96316838	0.7204106154627611	chr9:96316838:T:C
chr9:96317086	['C', 'T']	19959	24332.601715317487	3186.3866399317703	-0.0135856379579449	0.0103477171188885	-1.3129116115037522	0.189228	0.189228	chr9	96317086	0.7230146007789654	chr9:96317086:C:T
chr9:96317092	['C', 'T']	19959	24305.435536403267	3178.076548782091	-0.0138193066952286	0.0103347496760887	-1.337168981189934	0.181183	0.181183	chr9	96317092	0.7418825536379424	chr9:96317092:C:T
chr9:96317168	['A', 'C']	19959	24318.873765973443	3185.81951796295	-0.0132684618018717	0.0103382951596373	-1.2834284180310802	0.199357	0.199357	chr9	96317168	0.7003685104003827	chr9:96317168:A:C
chr9:96317393	['C', 'A']	19959	24122.29451574093	3177.618204326802	-0.0117919490840611	0.0103015727434298	-1.1446746412174589	0.252358	0.252358	chr9	96317393	0.5979829231443456	chr9:96317393:C:A
chr9:96317556	['C', 'T']	19959	24318.528969526866	3185.0061502375347	-0.0132644017412398	0.0103376467919576	-1.2831161683294434	0.199466	0.199466	chr9	96317556	0.7001311213846735	chr9:96317556:C:T
chr9:96317557	['G', 'A']	19959	24317.31017892046	3185.6397183211943	-0.0131689084806156	0.0103368074556462	-1.2739821784551513	0.202685	0.202685	chr9	96317557	0.6931783907163505	chr9:96317557:G:A
chr9:96317568	['T', 'C']	19959	24320.529671210912	3184.9622432496067	-0.0132732745163394	0.0103369877607081	-1.2840563250730006	0.199137	0.199137	chr9	96317568	0.7008480398072283	chr9:96317568:T:C
chr9:96317627	['A', 'T']	19959	1231.1850571256764	168.03941750157665	0.0052337485273506	0.0292254112539685	0.1790821173351313	0.857875	0.857875	chr9	96317627	0.0665759881012721	chr9:96317627:A:T
chr9:96317780	['C', 'T']	19959	24460.80442083103	3201.7453785152456	-0.0133153946756358	0.0103661766641858	-1.2845039311011612	0.198981	0.198981	chr9	96317780	0.701188390872211	chr9:96317780:C:T
chr9:96317859	['C', 'A']	19959	25954.014872258533	3416.15191783459	-0.0152202444307025	0.0115332035421063	-1.3196892238253903	0.186954	0.186954	chr9	96317859	0.7282652384030834	chr9:96317859:C:A
chr9:96317860	['C', 'T']	19959	34228.43443609022	4590.363694152567	-0.0134910301628133	0.0145930784027919	-0.9244814418479552	0.355247	0.355247	chr9	96317860	0.449469580927437	chr9:96317860:C:T
chr9:96317896	['A', 'G']	19959	24502.731839374344	3203.36254148133	-0.013414829953601	0.0103794207629704	-1.2924449504407591	0.196218	0.196218	chr9	96317896	0.7072611552531936	chr9:96317896:A:G
chr9:96317905	['C', 'T']	19959	17112.577276147473	2247.7012228626145	-0.0068563055249077	0.0102642153707204	-0.6679814556956731	0.504153	0.504153	chr9	96317905	0.2974376441654706	chr9:96317905:C:T
chr9:96317947	['G', 'GA']	19959	24499.59247193264	3210.103756865961	-0.0128166117783334	0.0103763393077703	-1.2351766261860433	0.216779	0.216779	chr9	96317947	0.6639827914410992	chr9:96317947:G:GA
chr9:96318122	['G', 'GA']	19959	24503.87107612074	3211.452821010204	-0.0126380567498657	0.0103793052537046	-1.217620682786542	0.223383	0.223383	chr9	96318122	0.650949880849406	chr9:96318122:G:GA
chr9:96318180	['C', 'T']	19959	8570.85884652002	1234.039265753178	0.0094775949787621	0.0123190346703585	0.7693455885440945	0.441697	0.441697	chr9	96318180	0.3548755504537897	chr9:96318180:C:T
chr9:96318227	['G', 'A']	19959	24491.135361331064	3207.1524504135846	-0.0129384260172243	0.0103722107055154	-1.2474125704315149	0.212261	0.212261	chr9	96318227	0.6731297940615674	chr9:96318227:G:A
chr9:96318388	['A', 'G']	19959	24648.78116804516	3222.086619158206	-0.0141389941072414	0.0104795020996076	-1.349204759238586	0.177287	0.177287	chr9	96318388	0.751323108929577	chr9:96318388:A:G
chr9:96319116	['G', 'A']	19959	34022.704629722415	4599.166225609091	-0.0074882261585996	0.0143635299332092	-0.5213360638659225	0.602138	0.602138	chr9	96319116	0.2203039642734102	chr9:96319116:G:A
chr9:96319230	['G', 'A']	19959	26822.0315694528	3547.7163968615178	-0.0116797247099993	0.0107422831964434	-1.0872665053055288	0.276932	0.276932	chr9	96319230	0.5576268578316967	chr9:96319230:G:A
chr9:96320095	['T', 'C']	19959	8757.438771419982	1216.6947996974482	0.0045838393573135	0.0122354817174403	0.3746349725470757	0.707936	0.707936	chr9	96320095	0.1500060023429736	chr9:96320095:T:C
chr9:96320344	['T', 'C']	19959	13616.0	1780.301654809814	-0.0093989941492031	0.0106457769205481	-0.8828847550864528	0.377309	0.377309	chr9	96320344	0.4233028353934386	chr9:96320344:T:C
chr9:96321740	['C', 'T']	19959	7204.4438486594845	924.0520948932256	-0.0105917571962027	0.0131005654887402	-0.8084961832606538	0.418815	0.418815	chr9	96321740	0.3779777723117981	chr9:96321740:C:T
chr9:96322189	['G', 'C']	19959	10895.637702946482	1412.9181952968645	-0.0113658486490234	0.0113294928656492	-1.0032089506393078	0.315772	0.315772	chr9	96322189	0.5006263821953985	chr9:96322189:G:C
chr9:96322511	['C', 'T']	19959	4180.837885241794	564.4075569551605	3.38569537297618e-05	0.0165039831966315	0.0020514413597241	0.998363	0.998363	chr9	96322511	0.0007115226071527	chr9:96322511:C:T
chr9:96322565	['A', 'G']	19959	3714.488847676807	492.0434081990708	0.0013298923840389	0.0174285373328797	0.0763054500006766	0.939177	0.939177	chr9	96322565	0.0272525516324412	chr9:96322565:A:G
chr9:96322658	['G', 'A']	19959	3740.6709687215193	486.9823844671185	-0.0009966021582266	0.0174463868674567	-0.0571236993537985	0.954447	0.954447	chr9	96322658	0.0202481827722605	chr9:96322658:G:A
chr9:96322674	['G', 'A']	19959	3896.2902868009182	511.69975965965386	-0.0005298004003343	0.0175513836931593	-0.0301856770723348	0.975919	0.975919	chr9	96322674	0.0105862267112299	chr9:96322674:G:A
chr9:96323389	['C', 'T']	19959	3710.5577269993983	491.9545806021132	0.0018977136450926	0.0174330289214261	0.1088573680251435	0.913317	0.913317	chr9	96323389	0.0393784585488718	chr9:96323389:C:T
chr9:96323649	['G', 'A']	19959	3713.7442746178895	489.97660926979006	0.00116234783086	0.0174285031042051	0.0666923501066242	0.946827	0.946827	chr9	96323649	0.0237293660959127	chr9:96323649:G:A
chr9:96323654	['C', 'T']	19959	1759.2644317498498	183.3568894609309	-0.0257859499581369	0.0247385555443182	-1.0423385436527377	0.297267	0.297267	chr9	96323654	0.5268532997199353	chr9:96323654:C:T
chr9:96323665	['G', 'A']	19959	405.0	93.89806580011434	0.090245956534325	0.0505247049585997	1.786174834831258	0.0740861	0.0740861	chr9	96323665	1.1302632665087131	chr9:96323665:G:A
chr9:96323780	['G', 'T']	19959	30819.632441371017	4103.942189133936	-0.0182718440430179	0.0121246716903751	-1.506997014815877	0.131827	0.131827	chr9	96323780	0.8799956310917008	chr9:96323780:G:T
chr9:96323844	['C', 'T']	19959	32971.0	4335.602231489098	-0.0292792256672491	0.013326135654448	-2.197127991675238	0.0280228	0.0280228	chr9	96323844	1.5524884727691757	chr9:96323844:C:T
chr9:96324440	['A', 'G']	19959	2160.649526387009	228.82922210076475	-0.0215308397328404	0.0224185919927696	-0.9604010697810298	0.336865	0.336865	chr9	96324440	0.4725441095189956	chr9:96324440:A:G
chr9:96324694	['A', 'G']	19959	1918.3844650463543	194.2664222803857	-0.0272922533922772	0.0237148388707518	-1.1508513104821274	0.249807	0.249807	chr9	96324694	0.6023953961509178	chr9:96324694:A:G
chr9:96324848	['C', 'T']	19959	1914.671511627908	193.8320983649368	-0.0278716752726447	0.0237362875260534	-1.1742221795237475	0.24032	0.24032	chr9	96324848	0.6192100846759256	chr9:96324848:C:T
chr9:96324850	['T', 'C']	19959	1918.3640333266424	195.456012771305	-0.027185140043595	0.023732533478178	-1.145479898662804	0.252024	0.252024	chr9	96324850	0.5985580998086915	chr9:96324850:T:C
chr9:96324930	['C', 'T']	19959	13809.843374097834	1712.7180585743588	-0.0185850310677481	0.0106167324877553	-1.7505415238806288	0.0800403	0.0800403	chr9	96324930	1.0966912922484648	chr9:96324930:C:T
chr9:96325164	['G', 'A']	19959	32979.304705116	4336.539267831552	-0.0292850774102767	0.0133300400111297	-2.1969234440275827	0.0280374	0.0280374	chr9	96325164	1.5522622623889362	chr9:96325164:G:A
chr9:96325347	['T', 'C']	19959	1918.0	194.2428787809197	-0.0272194297120896	0.0237146491801769	-1.1477896849868825	0.251069	0.251069	chr9	96325347	0.6002069071997209	chr9:96325347:T:C
chr9:96325403	['T', 'C']	19959	13815.153059690272	1722.3480440001997	-0.0176226088619299	0.0106144666638443	-1.6602444022889218	0.096881	0.096881	chr9	96325403	1.0137613870796975	chr9:96325403:T:C
chr9:96325490	['A', 'C']	19959	1918.4806053924024	194.4802972514805	-0.0271444969248462	0.0237149069922824	-1.1446174734600425	0.252381	0.252381	chr9	96325490	0.5979433431907828	chr9:96325490:A:C
chr9:96325514	['C', 'T']	19959	11894.191862504384	1525.233616513285	-0.0135516870205383	0.0110589053298947	-1.2254094430038291	0.220435	0.220435	chr9	96325514	0.6567194483861625	chr9:96325514:C:T
chr9:96325539	['C', 'T']	19959	411.061785929044	28.000190949543512	-0.057237307985923	0.0502645334103448	-1.1387215617551756	0.254833	0.254833	chr9	96325539	0.593744333048192	chr9:96325539:C:T
chr9:96325578	['G', 'A']	19959	1918.3844650463543	194.2362272227602	-0.0272023130114085	0.0237150434507661	-1.1470488370760203	0.251375	0.251375	chr9	96325578	0.5996779163952016	chr9:96325578:G:A
chr9:96325614	['C', 'T']	19959	13812.768228514156	1718.7303935013535	-0.0179467992240678	0.0106136017525604	-1.6909244988147718	0.0908668	0.0908668	chr9	96325614	1.0415947659588458	chr9:96325614:C:T
chr9:96325627	['A', 'G']	19959	1022.153638003608	109.2944096858944	-0.0246730956928218	0.0319218953059207	-0.7729207635188731	0.439578	0.439578	chr9	96325627	0.3569640512751375	chr9:96325627:A:G
chr9:96325709	['A', 'T']	19959	1917.38426459534	194.9398843394905	-0.0269812459483643	0.0237201073673072	-1.1374841407991183	0.25535	0.25535	chr9	96325709	0.5928641378084412	chr9:96325709:A:T
chr9:96325797	['T', 'C']	19959	1918.1922132585053	194.0919647702807	-0.0273228947773418	0.0237147266532652	-1.1521488388557837	0.249274	0.249274	chr9	96325797	0.603323017306035	chr9:96325797:T:C
chr9:96326399	['T', 'C']	19959	1918.1922132585053	194.430916789258	-0.0271432993368801	0.0237148084689984	-1.1445717291945932	0.2524	0.2524	chr9	96326399	0.5979106494279032	chr9:96326399:T:C
chr9:96326505	['G', 'GA']	19959	3095.0	529.3438871143518	0.0328523479253861	0.0188612593457037	1.7417897354170746	0.0815607	0.0815607	chr9	96326505	1.0885190555173312	chr9:96326505:G:GA
chr9:96326979	['A', 'G']	19959	1917.480354816077	192.8999445760708	-0.0278399613268022	0.0237203635507449	-1.173673466987314	0.24054	0.24054	chr9	96326979	0.6188126933658348	chr9:96326979:A:G
chr9:96327267	['T', 'C']	19959	1918.0	194.2428787809197	-0.0272194297120896	0.0237146491801769	-1.1477896849868825	0.251069	0.251069	chr9	96327267	0.6002069071997209	chr9:96327267:T:C
chr9:96327434	['T', 'C']	19959	1917.0565470222589	192.7095138415713	-0.0276577007738114	0.02372636961091	-1.1656945932888825	0.243752	0.243752	chr9	96327434	0.613051812202142	chr9:96327434:T:C
chr9:96327661	['G', 'A']	19959	12926.181093679512	1842.945923749852	0.0079688709778387	0.010772556161195	0.7397381697154001	0.459468	0.459468	chr9	96327661	0.3377447299957328	chr9:96327661:G:A
chr9:96327837	['A', 'G']	19959	1917.7686832740208	192.98022174776727	-0.0277858040302259	0.0237205862460021	-1.1713793133974033	0.24146	0.24146	chr9	96327837	0.6171548037037389	chr9:96327837:A:G
chr9:96327873	['T', 'C']	19959	14160.780283571445	1778.5305205649472	-0.0174570387946707	0.0107579927808498	-1.62270408154073	0.104668	0.104668	chr9	96327873	0.9801860742679032	chr9:96327873:T:C
chr9:96328286	['G', 'C']	19959	1918.192213258506	194.2856414937827	-0.0272169020605465	0.0237148123960075	-1.147675200042	0.251116	0.251116	chr9	96328286	0.6001256150834329	chr9:96328286:G:C
chr9:96328706	['G', 'A']	19959	1916.2880336740832	194.1647771879314	-0.0269127094966735	0.0237256417821267	-1.13433009500075	0.25667	0.25667	chr9	96328706	0.5906248893957282	chr9:96328706:G:A
chr9:96328766	['T', 'C']	19959	1917.096051708588	192.8090356276037	-0.0278778665603682	0.0237201839885661	-1.175280367715792	0.239897	0.239897	chr9	96328766	0.6199751830100443	chr9:96328766:T:C
chr9:96328840	['C', 'T']	19959	1918.192213258506	194.1424056680313	-0.0272556886265739	0.0237147657203678	-1.149313003887911	0.250441	0.250441	chr9	96328840	0.6012945707645172	chr9:96328840:C:T
chr9:96328999	['A', 'G']	19959	1919.01910923864	194.18420896096228	-0.0275206280370489	0.0237214636390872	-1.1601572506555446	0.245999	0.245999	chr9	96328999	0.6090666583249323	chr9:96328999:A:G
chr9:96329143	['A', 'G']	19959	1918.6729149959904	194.21423377908096	-0.0272392686043001	0.0237150183146264	-1.148608373095799	0.250731	0.250731	chr9	96329143	0.6007919672120097	chr9:96329143:A:G
chr9:96329387	['C', 'T']	19959	2160.2988419311177	228.59920462299	-0.0216509218489851	0.022422750550129	-0.9655783219182495	0.334267	0.334267	chr9	96329387	0.4759064963518468	chr9:96329387:C:T
chr9:96329702	['CAAT', 'C']	19959	1918.0	194.2428787809197	-0.0272194297120896	0.0237146491801769	-1.1477896849868825	0.251069	0.251069	chr9	96329702	0.6002069071997209	chr9:96329702:CAAT:C
chr9:96329750	['G', 'A']	19959	1917.1921130430424	193.36113934944484	-0.0275031946711386	0.0237200421418826	-1.1594918131522225	0.24627	0.24627	chr9	96329750	0.6085884896143885	chr9:96329750:G:A
chr9:96329970	['T', 'C']	19959	1918.192213258506	193.9963017776689	-0.0273520343658273	0.0237147484156074	-1.1533765354148156	0.24877	0.24877	chr9	96329970	0.6042019938366077	chr9:96329970:T:C
chr9:96329976	['A', 'G']	19959	1918.096101813809	194.1877938193668	-0.0272534944522051	0.023714700923983	-1.149223620384907	0.250478	0.250478	chr9	96329976	0.6012304131028607	chr9:96329976:A:G
chr9:96330031	['G', 'A']	19959	2092.2096507491106	223.5402191527038	-0.0196348155639756	0.0227168619974555	-0.8643278092799459	0.387418	0.387418	chr9	96330031	0.4118202051990714	chr9:96330031:G:A
chr9:96330081	['A', 'C']	19959	1918.192213258506	194.19783228683707	-0.0272415442439767	0.023714728803296	-1.1487183543161787	0.250686	0.250686	chr9	96330081	0.6008699193027369	chr9:96330081:A:C
chr9:96330244	['G', 'A']	19959	1918.0	194.2428787809197	-0.0272194297120896	0.0237146491801769	-1.1477896849868825	0.251069	0.251069	chr9	96330244	0.6002069071997209	chr9:96330244:G:A
chr9:96330467	['T', 'C']	19959	11898.788484666267	1524.8323867958795	-0.0136260983080151	0.0110582040053849	-1.2322162171524145	0.217883	0.217883	chr9	96330467	0.6617766536188612	chr9:96330467:T:C
chr9:96330635	['T', 'C']	19959	450.0450969584607	66.38092906555316	0.0185280499402774	0.0477139123577468	0.3883154624034771	0.697787	0.697787	chr9	96330635	0.1562771258607601	chr9:96330635:T:C
chr9:96331072	['A', 'G']	19959	1901.285778713169	197.9836155638904	-0.0252503667360135	0.0238195437773177	-1.0600692847886684	0.289126	0.289126	chr9	96331072	0.5389128521245465	chr9:96331072:A:G
chr9:96331399	['C', 'T']	19959	13818.153961810254	1717.455391393951	-0.0183139586627307	0.0106127151955307	-1.725661937149047	0.0844237	0.0844237	chr9	96331399	1.0735356181331588	chr9:96331399:C:T
chr9:96331587	['A', 'G']	19959	13823.848285886124	1723.3164196082462	-0.0177907856560129	0.01061298432072	-1.6763226175016055	0.0936907	0.0936907	chr9	96331587	1.0283035162534515	chr9:96331587:A:G
chr9:96331603	['T', 'C']	19959	14839.460983310782	1879.9589870527868	-0.0148656708702971	0.0104328810605835	-1.4248864512086852	0.154206	0.154206	chr9	96331603	0.8118987279958473	chr9:96331603:T:C
chr9:96331788	['G', 'A']	19959	1774.2666867107637	177.24497892837908	-0.0291596520024625	0.0246306773607566	-1.1838753589830906	0.236477	0.236477	chr9	96331788	0.6262110928070461	chr9:96331788:G:A
chr9:96332941	['G', 'A']	19959	4350.357320872279	573.8995660655933	-0.0042327759332308	0.0165464477235705	-0.2558117611673964	0.798099	0.798099	chr9	96332941	0.0979432333523578	chr9:96332941:G:A
chr9:96333666	['G', 'A']	19959	1758.352392883989	181.52842129318023	-0.0267761307561845	0.0247445813310334	-1.0821007798827946	0.279221	0.279221	chr9	96333666	0.5540519218613754	chr9:96333666:G:A
chr9:96334342	['A', 'G']	19959	1774.3556001002253	177.04914669736388	-0.0290699801042834	0.0246313140721243	-1.18020419126491	0.237933	0.237933	chr9	96334342	0.6235453195264513	chr9:96334342:A:G
chr9:96334512	['A', 'C']	19959	1777.582789764174	177.14244946657834	-0.0293394677709963	0.0246266766317603	-1.1913693516062185	0.233523	0.233523	chr9	96334512	0.6316703387331425	chr9:96334512:A:C
chr9:96334592	['C', 'T']	19959	1775.2668370414913	177.20916578123214	-0.0292342075465441	0.0246252614483455	-1.1871633366356915	0.235177	0.235177	chr9	96334592	0.6286051539458662	chr9:96334592:C:T
chr9:96335453	['G', 'A']	19959	1775.4447729778487	177.46213073360573	-0.0290382715572055	0.0246256526728854	-1.179187895766055	0.238337	0.238337	chr9	96335453	0.6228085315164094	chr9:96335453:G:A
chr9:96335819	['T', 'C']	19959	34775.22699939868	4642.766598822232	-0.0227831786959339	0.015156387415041	-1.5032064087596544	0.132802	0.132802	chr9	96335819	0.8767953844377054	chr9:96335819:T:C
chr9:96336045	['A', 'G']	19959	1975.687792121023	208.79363941212128	-0.0275743481840422	0.0247266724370183	-1.1151661532410924	0.264793	0.264793	chr9	96336045	0.5770934999783954	chr9:96336045:A:G
chr9:96336311	['T', 'C']	19959	1775.8007518796994	177.3969575150488	-0.0291567149387879	0.0246256247969454	-1.1839989920744864	0.236428	0.236428	chr9	96336311	0.6263010915581246	chr9:96336311:T:C
chr9:96336407	['T', 'C']	19959	1775.2668370414913	176.35613696232153	-0.0297488310663238	0.0246252546699641	-1.2080618643351149	0.227038	0.227038	chr9	96336407	0.6439014476124184	chr9:96336407:T:C
chr9:96336408	['G', 'A']	19959	1773.4442718251978	174.88464335360797	-0.0304811577694295	0.0246369392366747	-1.2372136602121042	0.216022	0.216022	chr9	96336408	0.6655020174043272	chr9:96336408:G:A
chr9:96337530	['CTTAA', 'C']	19959	12151.63662599368	1555.1068115090864	-0.0144503660570788	0.0110796010149951	-1.3042316268899694	0.19217	0.19217	chr9	96337530	0.716314409858844	chr9:96337530:CTTAA:C
chr9:96337703	['C', 'T']	19959	916.4463680843104	137.313190024031	0.0343098625344028	0.0353475098797206	0.9706444004443694	0.331737	0.331737	chr9	96337703	0.4792060871187996	chr9:96337703:C:T
chr9:96338353	['A', 'G']	19959	33127.61848436247	4367.085543039948	-0.0283231634495642	0.0134429947276237	-2.106908767237961	0.0351379	0.0351379	chr9	96338353	1.4542241974697685	chr9:96338353:A:G
chr9:96338431	['T', 'C']	19959	10902.740109311537	1406.3361122418698	-0.0119522303879295	0.011340222389712	-1.053967900909309	0.29191	0.29191	chr9	96338431	0.5347510270728635	chr9:96338431:T:C
chr9:96339012	['A', 'G']	19959	985.0	196.89550179210576	0.0574690670272338	0.0327799399580328	1.7531779222539683	0.0795868	0.0795868	chr9	96339012	1.099158956917318	chr9:96339012:A:G
chr9:96339180	['A', 'G']	19959	32897.0	4447.26144668457	-0.0104314318540457	0.0134350997567241	-0.7764312913884379	0.437504	0.437504	chr9	96339180	0.3590179719674136	chr9:96339180:A:G
chr9:96339397	['T', 'C']	19959	23083.31307310718	3070.0112048670053	-0.0092174429161151	0.0103168807632649	-0.8934331148747474	0.371636	0.371636	chr9	96339397	0.4298822229774536	chr9:96339397:T:C
chr9:96339563	['C', 'T']	19959	21074.279392602988	2777.618790012747	-0.0109644838642763	0.0101886776734378	-1.0761439526996757	0.281876	0.281876	chr9	96339563	0.5499419000463933	chr9:96339563:C:T
chr9:96340449	['T', 'A']	19959	10407.035517206785	1321.5864353291477	-0.0129985857602771	0.0114876193584877	-1.1315299849897138	0.257846	0.257846	chr9	96340449	0.588639601474261	chr9:96340449:T:A
chr9:96341115	['C', 'T']	19959	10471.394323822897	1330.6499413818703	-0.0132464217019503	0.0114561320505786	-1.1562734824867182	0.247583	0.247583	chr9	96341115	0.606279178955875	chr9:96341115:C:T
chr9:96343010	['G', 'A']	19959	10597.530965026555	1350.8677112251703	-0.0122870592594378	0.0114089571930074	-1.0769660234126035	0.281508	0.281508	chr9	96343010	0.550509258693676	chr9:96343010:G:A
chr9:96343138	['G', 'A']	19959	9548.478404649764	1337.5072698165532	0.0042643722066677	0.0118222118904144	0.360708490610405	0.718321	0.718321	chr9	96343138	0.1436814368511154	chr9:96343138:G:A
chr9:96346396	['C', 'A']	19959	22210.338394467828	2953.6858123330912	-0.0080297577283874	0.0102230024414034	-0.7854598269356462	0.432193	0.432193	chr9	96346396	0.3643222714323987	chr9:96346396:C:A
chr9:96348325	['C', 'A']	19959	592.0296622908107	49.85751634038204	-0.0413224538085163	0.0417088236136872	-0.9907364971798404	0.321826	0.321826	chr9	96348325	0.4923788726036878	chr9:96348325:C:A
chr9:96349102	['T', 'C']	19959	23176.96737332732	3054.6480998803445	-0.0125684435077214	0.0103254163540788	-1.217233579424292	0.22353	0.22353	chr9	96349102	0.650664181882752	chr9:96349102:T:C
chr9:96349198	['T', 'A']	19959	1350.0	152.48441174109385	-0.0181699963236455	0.0280641275584627	-0.6474456148973141	0.517351	0.517351	chr9	96349198	0.2862147071180275	chr9:96349198:T:A
chr9:96349420	['C', 'G']	19959	19094.87011425136	2503.834593317268	-0.0111846754516701	0.0101579994637904	-1.1010706873473954	0.270879	0.270879	chr9	96349420	0.5672246625106995	chr9:96349420:C:G
chr9:96350213	['C', 'T']	19959	784.0785689231848	103.58065523751104	0.0025165250347754	0.0364484884694198	0.0690433304768408	0.944956	0.944956	chr9	96350213	0.0245884130802419	chr9:96350213:C:T
chr9:96350699	['C', 'T']	19959	592.0	49.854417222068896	-0.0413338763181654	0.0417087990542194	-0.9910109438642288	0.321692	0.321692	chr9	96350699	0.4925597392194349	chr9:96350699:C:T
chr9:96352872	['C', 'T']	19959	592.8019265502709	49.99607683295107	-0.0412729032947643	0.041709565052486	-0.9895308963981708	0.322415	0.322415	chr9	96352872	0.4915847613282119	chr9:96352872:C:T
chr9:96355138	['A', 'C']	19959	628.048593868758	58.73053879349892	-0.0323137847253912	0.0407777972818705	-0.7924357586562851	0.428116	0.428116	chr9	96355138	0.3684385409536804	chr9:96355138:A:C
chr9:96355144	['A', 'G']	19959	630.5407234064256	58.99849740711845	-0.0328318021639146	0.0407797753264383	-0.8051001238015426	0.420772	0.420772	chr9	96355144	0.3759531677375924	chr9:96355144:A:G
chr9:96356163	['G', 'A']	19959	9858.48180998196	1371.3107615513295	0.0030158269186483	0.0117148008054393	0.2574373195699663	0.796844	0.796844	chr9	96356163	0.0986266931214856	chr9:96356163:G:A
chr9:96356509	['C', 'T']	19959	900.4136303663888	86.16390999322742	-0.0287234216658511	0.0345094214506853	-0.832335648017092	0.405229	0.405229	chr9	96356509	0.392299482143683	chr9:96356509:C:T
chr9:96357664	['A', 'G']	19959	3938.592002405292	527.9705298202142	-0.0030664458830231	0.016922469750615	-0.181205576267125	0.856208	0.856208	chr9	96357664	0.0674207186418357	chr9:96357664:A:G
chr9:96358233	['A', 'G']	19959	615.6477580499549	53.94636046585083	-0.0382767954392972	0.0409591841695773	-0.9345106894909192	0.350052	0.350052	chr9	96358233	0.4558674366908456	chr9:96358233:A:G
chr9:96358241	['T', 'C']	19959	2695.1568371345325	345.62073288864946	-0.0066566662865922	0.0201089427114374	-0.3310301482338045	0.740625	0.740625	chr9	96358241	0.1304016323098021	chr9:96358241:T:C
chr9:96363127	['G', 'A']	19959	33209.66389417778	4466.193876033037	-0.0152170641641247	0.0136861158434007	-1.1118614176762356	0.266211	0.266211	chr9	96363127	0.5747740031791485	chr9:96363127:G:A
chr9:96364781	['G', 'A']	19959	19172.36940279797	2520.7011877404584	-0.0107943077100644	0.0101590935444459	-1.0625266578006645	0.28801	0.28801	chr9	96364781	0.5405924328330524	chr9:96364781:G:A
chr9:96365926	['TTATAA', 'T']	19959	547.0	103.13647594275616	0.0605678264190534	0.0433929648933329	1.3957982951369934	0.162791	0.162791	chr9	96365926	0.7883696090191837	chr9:96365926:TTATAA:T
chr9:96368857	['T', 'C']	19959	22719.798205153907	2859.748840928225	-0.0244065507037158	0.010264413800132	-2.37778320116069	0.0174264	0.0174264	chr9	96368857	1.7587923215311982	chr9:96368857:T:C
chr9:96370093	['C', 'T']	19959	19398.859677257693	2421.722510819496	-0.023323067125132	0.0101642213646374	-2.294624082694218	0.021765	0.021765	chr9	96370093	1.662241328506583	chr9:96370093:C:T
chr9:96371031	['T', 'C']	19959	22802.42463281368	2890.688470470136	-0.0224146419353186	0.0102722538319137	-2.182056859389614	0.029117	0.029117	chr9	96371031	1.5358533735404267	chr9:96371031:T:C
chr9:96372022	['A', 'G']	19959	615.2157678428227	56.83183300082081	-0.0341358232515371	0.040957715719687	-0.833440602136148	0.404606	0.404606	chr9	96372022	0.3929676812598	chr9:96372022:A:G
chr9:96372962	['T', 'C']	19959	618.0657099697885	57.1699534376646	-0.0344207317177245	0.0409606687412278	-0.8403361755439134	0.40073	0.40073	chr9	96372962	0.397148143599859	chr9:96372962:T:C
chr9:96373029	['G', 'A']	19959	619.7259942537423	57.91541387987276	-0.0335171179510166	0.040929588759527	-0.8188970123286411	0.412855	0.412855	chr9	96373029	0.3842024513871672	chr9:96373029:G:A
chr9:96373089	['T', 'G']	19959	616.0061325022623	56.90258767648465	-0.0343430929369623	0.0409909692155668	-0.837820954082738	0.402141	0.402141	chr9	96373089	0.3956216464543522	chr9:96373089:T:G
chr9:96373241	['C', 'T']	19959	992.1491280817798	187.57501201757057	0.047962491428369	0.0326802322891391	1.4676300646831302	0.142221	0.142221	chr9	96373241	0.8470362720256974	chr9:96373241:C:T
chr9:96373456	['G', 'A']	19959	22700.3735024312	2857.853560471916	-0.0241614983857709	0.0102643945935444	-2.3539136347083467	0.0185866	0.0185866	chr9	96373456	1.7308000473602	chr9:96373456:G:A
chr9:96374630	['G', 'C']	19959	616.5445276005829	57.065763435251455	-0.0338613623271589	0.0409591312155715	-0.8267109511904329	0.408411	0.408411	chr9	96374630	0.388902569290891	chr9:96374630:G:C
chr9:96375533	['A', 'T']	19959	981.8208045919152	187.2092541542535	0.0552202202191634	0.0329343654868995	1.676674786436337	0.0936218	0.0936218	chr9	96375533	1.0286230132560823	chr9:96375533:A:T
chr9:96376018	['G', 'A']	19959	986.834282546243	193.15135031109776	0.0601546479848659	0.0328723354673714	1.82994749626398	0.0672727	0.0672727	chr9	96376018	1.172161141492615	chr9:96376018:G:A
chr9:96378637	['A', 'G']	19959	615.0616325098963	56.84796823010376	-0.0340455944751304	0.0409575577956339	-0.8312408333770253	0.405848	0.405848	chr9	96378637	0.3916365898745373	chr9:96378637:A:G
chr9:96379289	['AGAGT', 'A']	19959	1024.2829838466937	137.45984482697892	-0.0067851801577763	0.0322515898471884	-0.210382811821845	0.833371	0.833371	chr9	96379289	0.0791616163806699	chr9:96379289:AGAGT:A
chr9:96380188	['C', 'T']	19959	976.1956401904284	184.7043468215052	0.0541766650583464	0.0329466396563131	1.644376046343324	0.100114	0.100114	chr9	96380188	0.9995051862808924	chr9:96380188:C:T
chr9:96380890	['T', 'C']	19959	3352.0	444.302330104686	-0.0020778774693006	0.0181824664520069	-0.1142791862031082	0.909018	0.909018	chr9	96380890	0.0414275169724481	chr9:96380890:T:C
chr9:96381494	['T', 'C']	19959	615.0308147108929	56.836636019153744	-0.0341127599354547	0.0409575429383703	-0.8328810150253607	0.404922	0.404922	chr9	96381494	0.3926286267409893	chr9:96381494:T:C
chr9:96382631	['G', 'A']	19959	22751.65847542628	2878.7346518328977	-0.0233073316652218	0.0102735259821967	-2.2686789039723747	0.0232985	0.0232985	chr9	96382631	1.6326720387462088	chr9:96382631:G:A
chr9:96383199	['A', 'G']	19959	615.1849345963012	56.27754801106136	-0.0342411717020904	0.0409575616411509	-0.8360158742381657	0.403156	0.403156	chr9	96383199	0.3945268723956934	chr9:96383199:A:G
chr9:96383995	['G', 'A']	19959	10497.56421327442	1301.9043647582769	-0.0170311831271939	0.0114497213649377	-1.4874757720609906	0.136905	0.136905	chr9	96383995	0.8635806904141756	chr9:96383995:G:A
chr9:96384469	['T', 'C']	19959	22794.994637129115	2909.387399487184	-0.0209134709370626	0.0102841384512022	-2.033565673614371	0.0420086	0.0420086	chr9	96384469	1.3766617917399422	chr9:96384469:T:C
chr9:96385870	['A', 'G']	19959	3957.991530520196	488.84670365632365	-0.0120028916011319	0.016835762361281	-0.7129401890784721	0.475891	0.475891	chr9	96385870	0.3224925084546505	chr9:96385870:A:G
chr9:96388476	['A', 'C']	19959	617.0	57.21881736390048	-0.0327036848368511	0.0408941692612609	-0.7997151043200509	0.423885	0.423885	chr9	96388476	0.3727519515197475	chr9:96388476:A:C
chr9:96388497	['A', 'G']	19959	19518.97795370277	2450.605003513402	-0.0227221533543558	0.0101571887266598	-2.2370514091873184	0.025294	0.025294	chr9	96388497	1.5969824857777195	chr9:96388497:A:G
chr9:96389659	['T', 'C']	19959	617.0618329408228	57.16157335903499	-0.0327934392871343	0.040894191436017	-0.8019094677160419	0.422615	0.422615	chr9	96389659	0.3740550924668145	chr9:96389659:T:C
chr9:96390378	['C', 'T']	19959	419.0	28.639953474476712	-0.0549185045085776	0.0494474670083308	-1.1106434329452106	0.266735	0.266735	chr9	96390378	0.5739199940230657	chr9:96390378:C:T
chr9:96390638	['G', 'C']	19959	3289.8241455347297	470.28741401829006	0.0110793902111396	0.0183080982164182	0.6051633588683656	0.545077	0.545077	chr9	96390638	0.263542143020594	chr9:96390638:G:C
chr9:96391116	['A', 'C']	19959	3307.3314125369543	469.2621447803972	0.0103934922764727	0.0182721048890368	0.56881745915922	0.569486	0.569486	chr9	96391116	0.2445169479632505	chr9:96391116:A:C
chr9:96392089	['A', 'G']	19959	22633.938151563747	2830.922107747013	-0.0262981032422859	0.0102620724872247	-2.562650310161461	0.0103949	0.0103949	chr9	96392089	1.9831796842697016	chr9:96392089:A:G
chr9:96392243	['C', 'T']	19959	587.0	64.3260112330199	-0.021361005385501	0.0419499504418696	-0.5092021602051973	0.610616	0.610616	chr9	96392243	0.2142318200493599	chr9:96392243:C:T
chr9:96392823	['G', 'A']	19959	10549.585688514731	1316.1637715014856	-0.0162970151882974	0.0114125333090317	-1.427992781883066	0.15331	0.15331	chr9	96392823	0.8144295163577799	chr9:96392823:G:A
chr9:96393746	['G', 'A']	19959	19278.62502506517	2355.9163016863863	-0.0288498339827929	0.0101599461031199	-2.839565652216751	0.00452207	0.00452207	chr9	96393746	2.3446627192178955	chr9:96393746:G:A
chr9:96396732	['A', 'G']	19959	595.1192683537961	64.46294018302048	-0.0226530834929276	0.0416821849877558	-0.5434715934297116	0.586811	0.586811	chr9	96396732	0.2315017537337906	chr9:96396732:A:G
chr9:96396988	['T', 'C']	19959	589.0590269078518	61.89478787130894	-0.0258009798572658	0.04188167112884	-0.6160446601544299	0.537872	0.537872	chr9	96396988	0.2693210631953823	chr9:96396988:T:C
chr9:96397820	['G', 'A']	19959	3703.5566746843056	732.6817191528212	0.0588573386930761	0.0172870879813063	3.4046994355973914	0.000663673	0.000663673	chr9	96397820	3.178045850264436	chr9:96397820:G:A
chr9:96398987	['A', 'C']	19959	589.0295119751478	61.940353029871	-0.0257199719739227	0.0418816458527546	-0.6141108223002433	0.539149	0.539149	chr9	96398987	0.2682911959722188	chr9:96398987:A:C
chr9:96399230	['C', 'G']	19959	22628.87275006267	2833.3934458730623	-0.0260420831703328	0.0102620783025333	-2.537700688164118	0.0111659	0.0111659	chr9	96399230	1.9521062659395263	chr9:96399230:C:G
chr9:96399338	['G', 'C']	19959	589.0885447985569	61.87518127184388	-0.0258744074100981	0.0418817089680877	-0.6177973164804103	0.536716	0.536716	chr9	96399338	0.2702554578000977	chr9:96399338:G:C
chr9:96400098	['T', 'A']	19959	588.0589266923887	60.3925104532178	-0.0280373684894112	0.0419156827542693	-0.6688992436024548	0.503567	0.503567	chr9	96400098	0.2979427380309922	chr9:96400098:T:A
chr9:96400556	['A', 'C']	19959	3129.940911141182	459.8565656914385	0.0173030635515888	0.0186948579354543	0.92555202138092	0.35469	0.35469	chr9	96400556	0.4501510556950721	chr9:96400556:A:C
chr9:96400955	['A', 'G']	19959	588.0883944678292	61.24801094577709	-0.0264511156241176	0.0419158950875554	-0.6310521478514439	0.528014	0.528014	chr9	96400955	0.2773545622348612	chr9:96400955:A:G
chr9:96402234	['A', 'G']	19959	22491.07429871109	2799.351249712388	-0.0280558272027057	0.0103435195086352	-2.7124062732499743	0.00668539	0.00668539	chr9	96402234	2.1748732525893555	chr9:96402234:A:G
chr9:96402392	['G', 'C']	19959	1072.1335154241483	158.29152897212202	0.0067875982071989	0.032563739867312	0.208440376776638	0.834887	0.834887	chr9	96402392	0.0783723012797716	chr9:96402392:G:C
chr9:96403126	['T', 'C']	19959	588.2357776552553	59.516644499175065	-0.0298456050554981	0.0419160302161693	-0.7120331983152602	0.476453	0.476453	chr9	96403126	0.3219799341597275	chr9:96403126:T:C
chr9:96403288	['G', 'A']	19959	538.0539159192264	61.74455399788547	-0.0156957431607317	0.043730833130825	-0.3589170852011072	0.719661	0.719661	chr9	96403288	0.1428720320404846	chr9:96403288:G:A
chr9:96403992	['G', 'A']	19959	6273.571614713842	788.7628486878847	-0.0096469637537678	0.0139307310828967	-0.6924951530800693	0.488634	0.488634	chr9	96403992	0.3110163173489708	chr9:96403992:G:A
chr9:96404187	['G', 'A']	19959	19419.51326320025	2375.4806903734475	-0.0289898217932049	0.0102027277599406	-2.8413795286226096	0.00449644	0.00449644	chr9	96404187	2.347131197389578	chr9:96404187:G:A
chr9:96405637	['A', 'G']	19959	23051.08445268645	2865.39194412328	-0.0287005662708589	0.0102877838888111	-2.789771498026244	0.00527953	0.00527953	chr9	96405637	2.277404737976008	chr9:96405637:A:G
chr9:96405700	['G', 'A']	19959	655.0328189197314	88.39301122167129	-0.0014785040722222	0.0397470825648946	-0.0371978011168074	0.970328	0.970328	chr9	96405700	0.0130814363405586	chr9:96405700:G:A
chr9:96408619	['G', 'A']	19959	10520.054166457883	1299.6871820515532	-0.0179203008216213	0.0114237342675552	-1.5686902725422356	0.116736	0.116736	chr9	96408619	0.9327951920237154	chr9:96408619:G:A
chr9:96409099	['G', 'C']	19959	2385.239013879842	285.86567743059027	-0.0134153511010089	0.0214045228614526	-0.6267531020356713	0.530828	0.530828	chr9	96409099	0.2750461771324426	chr9:96409099:G:C
chr9:96409349	['G', 'A']	19959	10554.172755976542	1304.3083071844658	-0.0179466999319043	0.0114156348293494	-1.5721158043496348	0.11594	0.11594	chr9	96409349	0.9357667039652472	chr9:96409349:G:A
chr9:96409424	['G', 'A']	19959	586.029361659485	61.9161291700373	-0.0254149666572909	0.0419843069184154	-0.6053444375460989	0.544957	0.544957	chr9	96409424	0.2636377645113712	chr9:96409424:G:A
chr9:96412249	['C', 'T']	19959	19322.713082706763	2355.1818342379784	-0.0295004587988382	0.0101591410760469	-2.9038339538756683	0.00369028	0.00369028	chr9	96412249	2.4329406804963534	chr9:96412249:C:T
chr9:96413174	['T', 'C']	19959	22634.47453378785	2816.771089177866	-0.0278938598548336	0.0102619622866218	-2.718179922683791	0.00656988	0.00656988	chr9	96413174	2.182442562831965	chr9:96413174:T:C
chr9:96414110	['C', 'T']	19959	3282.164445335204	457.4483544244365	0.007379706092577	0.0183282762909304	0.4026404870505399	0.687217	0.687217	chr9	96414110	0.1629061057034829	chr9:96414110:C:T
chr9:96414536	['T', 'G']	19959	3292.102901315127	462.241570182776	0.008402773909531	0.0183173736372783	0.4587324621926313	0.646431	0.646431	chr9	96414536	0.1894778248725211	chr9:96414536:T:G
chr9:96416091	['T', 'G']	19959	2885.481027966738	424.5324256158261	0.0144879736448638	0.0195509151868297	0.741038130768604	0.458679	0.458679	chr9	96416091	0.3384911430005538	chr9:96416091:T:G
chr9:96416497	['A', 'G']	19959	586.0587262614622	61.920806536269374	-0.0254301222295877	0.0419843779255445	-0.6057043949700942	0.544718	0.544718	chr9	96416497	0.2638282733930823	chr9:96416497:A:G
chr9:96416502	['A', 'G']	19959	19361.970087183086	2360.629891011543	-0.0294602577809763	0.0101554231946181	-2.900938465724282	0.00372454	0.00372454	chr9	96416502	2.428927357223828	chr9:96416502:A:G
chr9:96418628	['C', 'G']	19959	3280.328706719447	457.1305232810282	0.0073754479566333	0.018338545154376	0.4021828282748689	0.687554	0.687554	chr9	96418628	0.1626931869798075	chr9:96418628:C:G
chr9:96420713	['ATTC', 'A']	19959	19404.916716776912	2360.46160394301	-0.0299895386602777	0.0101624224170059	-2.951022642996303	0.00317092	0.00317092	chr9	96420713	2.4988147147678736	chr9:96420713:ATTC:A
chr9:96425121	['A', 'G']	19959	22482.264223770617	2802.422365290629	-0.0273864385470225	0.0102561131236694	-2.670255116806305	0.00758551	0.00758551	chr9	96425121	2.120015214779712	chr9:96425121:A:G
chr9:96425966	['A', 'G']	19959	22717.414612146724	2827.343413561217	-0.0280111055872711	0.0102706577520746	-2.7272942262741524	0.00639119	0.00639119	chr9	96425966	2.194418271369452	chr9:96425966:A:G
chr9:96426065	['C', 'A']	19959	19413.75413533835	2361.4994467929496	-0.0302953736816554	0.0101608902117302	-2.98156687557563	0.00287124	0.00287124	chr9	96426065	2.5419305043619613	chr9:96426065:C:A
chr9:96426688	['C', 'G']	19959	19757.979856691887	2400.43867632481	-0.0309728671729943	0.0101562330853011	-3.049641231434565	0.00229415	0.00229415	chr9	96426688	2.639378189729191	chr9:96426688:C:G
chr9:96426973	['A', 'G']	19959	19418.458347961285	2363.601060497804	-0.0302180069872116	0.0101668985417247	-2.97219519435525	0.00296032	0.00296032	chr9	96426973	2.5286613407239567	chr9:96426973:A:G
chr9:96427509	['A', 'G']	19959	19403.554730983305	2365.647820374628	-0.0296071741230224	0.0101662856718913	-2.912290199053024	0.00359187	0.00359187	chr9	96427509	2.444679390073867	chr9:96427509:A:G
chr9:96427671	['C', 'T']	19959	19417.83731769659	2365.2245341506564	-0.0299380709859227	0.0101619829880129	-2.946085524964729	0.00322195	0.00322195	chr9	96427671	2.491881203486194	chr9:96427671:C:T
chr9:96428357	['A', 'G']	19959	547.0822309079977	104.75295104019276	0.059132234283309	0.0436277289572472	1.3553819026714733	0.175311	0.175311	chr9	96428357	0.7561908329682567	chr9:96428357:A:G
chr9:96429520	['T', 'C']	19959	19657.516635720385	2381.810811042517	-0.0312845995610064	0.0101756273639634	-3.0744639560799625	0.00211166	0.00211166	chr9	96429520	2.6753760065978107	chr9:96429520:T:C
chr9:96430928	['G', 'A']	19959	20419.138325063897	2502.878571423447	-0.0295649695906916	0.0101565940772157	-2.9109137734483843	0.00360772	0.00360772	chr9	96430928	2.4427671760008485	chr9:96430928:G:A
chr9:96439086	['T', 'C']	19959	1260.3157261701915	114.98132448464204	-0.0364859635298387	0.0292428862057341	-1.2476868142613184	0.21216	0.21216	chr9	96439086	0.673336493275321	chr9:96439086:T:C
chr9:96439657	['T', 'C']	19959	16820.05638249887	2054.244559656384	-0.0252323975083468	0.0102665379468464	-2.457731870177085	0.0139902	0.0139902	chr9	96439657	1.8541760769109228	chr9:96439657:T:C
chr9:96439701	['A', 'G']	19959	16821.056683205534	2056.178325357625	-0.025013214141231	0.0102691546337428	-2.43576175774406	0.0148692	0.0148692	chr9	96439701	1.8277123969744684	chr9:96439701:A:G
chr9:96440544	['A', 'G']	19959	17568.54992435707	2190.0983705239382	-0.0215020122660062	0.0102653675380244	-2.0946168937799454	0.0362176	0.0362176	chr9	96440544	1.4410803320807848	chr9:96440544:A:G
chr9:96441324	['T', 'C']	19959	21403.651428571426	2643.5406541256043	-0.0263682573513357	0.0101458737916883	-2.5989143855640267	0.00935879	0.00935879	chr9	96441324	2.028780297660656	chr9:96441324:T:C
chr9:96441898	['G', 'T']	19959	16825.68602495365	2054.787337746166	-0.0252808849286492	0.0102641231188903	-2.4630340688452663	0.0137851	0.0137851	chr9	96441898	1.8605900790837304	chr9:96441898:G:T
chr9:96442186	['T', 'C']	19959	16751.71445040349	2055.0030930036733	-0.0244467985551351	0.0102719048574812	-2.3799673862175523	0.0173235	0.0173235	chr9	96442186	1.761364359597854	chr9:96442186:T:C
chr9:96442234	['A', 'C']	19959	16631.332748508696	2027.545609208564	-0.0258581291025987	0.0102868827862994	-2.513699207017104	0.011955	0.011955	chr9	96442234	1.9224504195482064	chr9:96442234:A:C
chr9:96444750	['T', 'A']	19959	9992.005012280088	1227.45389370427	-0.0173505710216261	0.0116551149116116	-1.4886658049454562	0.136591	0.136591	chr9	96444750	0.8645779154356361	chr9:96444750:T:A
chr9:96444751	['C', 'A']	19959	9989.502505763256	1227.3896585290413	-0.0173447895847586	0.0116561159141999	-1.4880419611843907	0.136756	0.136756	chr9	96444751	0.864053610444417	chr9:96444751:C:A
chr9:96445258	['C', 'T']	19959	16568.320471059887	2013.8180982594847	-0.0263918297265024	0.0102964921626699	-2.563186501727881	0.0103789	0.0103789	chr9	96445258	1.983848672426367	chr9:96445258:C:T
chr9:96448302	['G', 'A']	19959	22755.56046103733	2789.7142583328773	-0.0327350702615126	0.0102680342440567	-3.188056202720601	0.00143454	0.00143454	chr9	96448302	2.84328733759778	chr9:96448302:G:A
chr9:96449951	['G', 'T']	19959	16383.029175857226	1995.5874116500208	-0.0253116530181571	0.0103012688960376	-2.4571393362902225	0.0140133	0.0140133	chr9	96449951	1.8534595804153096	chr9:96449951:G:T
chr9:96450234	['G', 'C']	19959	435.1308073973838	61.67250857992576	0.0085857556393564	0.0484730074087924	0.177124467787801	0.859412	0.859412	chr9	96450234	0.0657985865406445	chr9:96450234:G:C
chr9:96450648	['T', 'G']	19959	22718.69134008219	2789.5587526151485	-0.0322455322686675	0.0102678687984283	-3.1404308821713056	0.00168946	0.00168946	chr9	96450648	2.772252086212212	chr9:96450648:T:G
chr9:96452822	['T', 'C']	19959	20477.571600541705	2459.8539339965705	-0.035109583850525	0.0101711076716242	-3.4518938333997937	0.00055782	0.00055782	chr9	96452822	3.253505918657411	chr9:96452822:T:C
chr9:96456569	['G', 'A']	19959	16471.721118543494	1979.1470214044489	-0.0285058980234079	0.0103224895927478	-2.7615332296808504	0.00575833	0.00575833	chr9	96456569	2.239703450074068	chr9:96456569:G:A
chr9:96457497	['C', 'T']	19959	22711.275792954853	2786.093191032893	-0.0323434199572115	0.0102679701977904	-3.1499331741507715	0.00163549	0.00163549	chr9	96457497	2.786352106970425	chr9:96457497:C:T
chr9:96458113	['A', 'G']	19959	22465.502330243045	2759.608846861337	-0.0317811671433182	0.0102552590374954	-3.0990116414533784	0.00194437	0.00194437	chr9	96458113	2.711221088345782	chr9:96458113:A:G
chr9:96459484	['T', 'C']	19959	37636.77140852834	5054.467356777604	-0.0389679601041186	0.0221490628938696	-1.7593502845171838	0.0785334	0.0785334	chr9	96459484	1.1049455999337177	chr9:96459484:T:C
chr9:96462680	['C', 'G']	19959	473.3557460890494	59.7230328731566	0.0067212072195108	0.0471835565230956	0.1424480839256138	0.886728	0.886728	chr9	96462680	0.0522095777047658	chr9:96462680:C:G
chr9:96468084	['T', 'C']	19959	558.3636819412412	113.50698024663552	0.0707112232332704	0.0431266797861032	1.6396166731123087	0.101101	0.101101	chr9	96468084	0.9952445487380388	chr9:96468084:T:C
chr9:96468814	['T', 'A']	19959	22809.428442573662	2805.157591486011	-0.031653893740143	0.0102811523565477	-3.0788274156820097	0.00208099	0.00208099	chr9	96468814	2.681730006744285	chr9:96468814:T:A
chr9:96472275	['T', 'G']	19959	16412.82232688646	1973.791325951917	-0.0277591958822471	0.0102984029748277	-2.6954854990719146	0.00703451	0.00703451	chr9	96472275	2.152766148649644	chr9:96472275:T:G
chr9:96474044	['A', 'G']	19959	9758.488926746166	1189.4255652408244	-0.0175572096389539	0.0117342099854511	-1.4962413030551327	0.134607	0.134607	chr9	96474044	0.870932354805018	chr9:96474044:A:G
chr9:96477559	['A', 'C']	19959	23208.13953488372	2832.465357495694	-0.035172230029909	0.0103040625295805	-3.4134332870106068	0.000642774	0.000642774	chr9	96477559	3.1919416986244653	chr9:96477559:A:C
chr9:96482299	['C', 'A']	19959	9741.464221286831	1192.9947778351925	-0.0169742439427016	0.0117426804021138	-1.445516982617193	0.148328	0.148328	chr9	96482299	0.8287768591019535	chr9:96482299:C:A
chr9:96483205	['CTCTGTGG', 'C']	19959	16409.64433532094	1973.0928208799328	-0.0278967020718154	0.010299443377362	-2.708564050474003	0.00676327	0.00676327	chr9	96483205	2.169843274533922	chr9:96483205:CTCTGTGG:C
chr9:96483214	['T', 'A']	19959	16411.578116385146	1972.0093694820623	-0.0280414732878924	0.0103003796559556	-2.7223727886261995	0.00648713	0.00648713	chr9	96483214	2.187947398860749	chr9:96483214:T:A
chr9:96483216	['T', 'TAGA']	19959	16409.288599348532	1975.6868301358013	-0.0275720457992825	0.0103005732059279	-2.6767486865114365	0.00744012	0.00744012	chr9	96483216	2.128420059760902	chr9:96483216:T:TAGA
chr9:96483292	['C', 'T']	19959	16409.466476247744	1972.8381523608523	-0.0279339715188186	0.0102994383906747	-2.712183952098819	0.00668988	0.00668988	chr9	96483292	2.174581672337593	chr9:96483292:C:T
chr9:96483408	['T', 'C']	19959	16421.683125094096	1981.8493892263043	-0.0274032526562174	0.0103090218477728	-2.658181645248682	0.00786262	0.00786262	chr9	96483408	2.104432713255402	chr9:96483408:T:C
chr9:96483877	['C', 'T']	19959	22702.274891015684	2783.224657524589	-0.0325533538720197	0.0102668463422913	-3.170725730833767	0.00152289	0.00152289	chr9	96483877	2.8173314650935657	chr9:96483877:C:T
chr9:96483935	['C', 'T']	19959	16406.64403467455	1972.5087460725683	-0.0278669567143161	0.0103015255388585	-2.705129119876338	0.00683358	0.00683358	chr9	96483935	2.1653517169753096	chr9:96483935:C:T
chr9:96484730	['G', 'A']	19959	9746.953395139062	1190.0778243359402	-0.0174496751391901	0.0117427813434583	-1.4859916597962517	0.137297	0.137297	chr9	96484730	0.8623389521855311	chr9:96484730:G:A
chr9:96484992	['C', 'T']	19959	16409.110704620623	1973.036068386495	-0.0279380617480105	0.0103005397449212	-2.71229104880505	0.00668772	0.00668772	chr9	96484992	2.174721918134906	chr9:96484992:C:T
chr9:96485212	['C', 'T']	19959	16453.47309079976	1973.696319423556	-0.0287859443821631	0.0102948521603023	-2.7961493699893776	0.0051765	0.0051765	chr9	96485212	2.285963781652832	chr9:96485212:C:T
chr9:96485476	['C', 'T']	19959	16409.110704620623	1973.3292604281824	-0.0278777692227905	0.0102994350868143	-2.7067279892350995	0.00680077	0.00680077	chr9	96485476	2.167441912614474	chr9:96485476:C:T
chr9:96485545	['C', 'T']	19959	16411.644535751868	1974.2220511712924	-0.027825332225838	0.0102991019035168	-2.701724139299609	0.00690393	0.00690393	chr9	96485545	2.160903620648561	chr9:96485545:C:T
chr9:96485775	['T', 'G']	19959	16410.755563352046	1973.230302049442	-0.0280022359443758	0.0103012702981925	-2.71832843268748	0.00656694	0.00656694	chr9	96485775	2.182636951702044	chr9:96485775:T:G
chr9:96486917	['C', 'T']	19959	6436.967528562839	826.7146008564855	-0.0093857286766909	0.0136476727233951	-0.6877164236655339	0.491639	0.491639	chr9	96486917	0.3083536733588529	chr9:96486917:C:T
chr9:96486922	['C', 'T']	19959	6434.644786290524	827.2169442821064	-0.0092917796091817	0.0136485608608741	-0.6807882313671764	0.496013	0.496013	chr9	96486922	0.3045069409406929	chr9:96486922:C:T
chr9:96487266	['A', 'T']	19959	16537.571946247943	1967.849677350188	-0.0304648963248663	0.0102870105300306	-2.9614917021743827	0.00306513	0.00306513	chr9	96487266	2.513551101215596	chr9:96487266:A:T
chr9:96487427	['T', 'C']	19959	16405.28779754447	1970.4034362059265	-0.0281240931140911	0.0102991209409376	-2.7307275325121725	0.00632502	0.00632502	chr9	96487427	2.198938096891132	chr9:96487427:T:C
chr9:96488181	['C', 'T']	19959	16292.63261011174	1968.3787147151493	-0.0267646768549257	0.0103080529926686	-2.596482272060642	0.00942529	0.00942529	chr9	96488181	2.025705278420613	chr9:96488181:C:T
chr9:96490182	['A', 'G']	19959	22659.270581750767	2793.035909146756	-0.030731308521753	0.010255633546311	-2.99652950575706	0.00273408	0.00273408	chr9	96490182	2.563188781995613	chr9:96490182:A:G
chr9:96490800	['C', 'T']	19959	15840.17454272112	1920.606900060425	-0.0253119710371961	0.0103421539011067	-2.447456427281312	0.0143954	0.0143954	chr9	96490800	1.841776263027704	chr9:96490800:C:T
chr9:96492158	['A', 'G']	19959	18791.94152720713	2373.852740840858	-0.0182618555285357	0.0101695608916051	-1.7957368782373622	0.0725515	0.0725515	chr9	96492158	1.1393536041085537	chr9:96492158:A:G
chr9:96493326	['G', 'A']	19959	19746.957504384867	2467.085082318275	-0.0222754930080055	0.0101522961538415	-2.1941334916216544	0.0282373	0.0282373	chr9	96493326	1.5491768320947408	chr9:96493326:G:A
chr9:96493933	['T', 'C']	19959	17688.658749248345	2255.6451050458777	-0.0126589225324087	0.0102052119799276	-1.2404369999669995	0.214828	0.214828	chr9	96493933	0.6679091147183156	chr9:96493933:T:C
chr9:96494130	['C', 'T']	19959	14974.750275578715	1852.984545153942	-0.0181729608471709	0.0104389113260147	-1.7408866001076362	0.0817189	0.0817189	chr9	96494130	1.087677487942005	chr9:96494130:C:T
chr9:96494288	['T', 'C']	19959	17686.65844858689	2239.565897754316	-0.0144349759038606	0.010202919217421	-1.4147888066401186	0.157146	0.157146	chr9	96494288	0.8036966690532514	chr9:96494288:T:C
chr9:96494546	['CT', 'C']	19959	19513.97770317667	2453.5836892603897	-0.0196117716952656	0.0101563814831561	-1.9309802145371169	0.0534997	0.0534997	chr9	96494546	1.2716486532817597	chr9:96494546:CT:C
chr9:96494980	['A', 'G']	19959	426.2814714307254	94.11601943333557	0.0835469476440636	0.0493661574068609	1.6923931703959658	0.0905867	0.0905867	chr9	96494980	1.0429355610496245	chr9:96494980:A:G
chr9:96495862	['T', 'C']	19959	9206.383794347565	1181.207890459215	-0.00770244968546	0.011956621294622	-0.6441995188828596	0.519453	0.519453	chr9	96495862	0.284453741204111	chr9:96495862:T:C
chr9:96497462	['C', 'T']	19959	4324.0	528.9146884479601	-0.0075471929332186	0.0161901620566248	-0.4661591963577904	0.641107	0.641107	chr9	96497462	0.1930694811964793	chr9:96497462:C:T
chr9:96497542	['AC', 'A']	19959	6943.611537882204	897.4993370998219	-0.0024343634405519	0.0133169314263526	-0.1828021308072979	0.854955	0.854955	chr9	96497542	0.068056743477675	chr9:96497542:AC:A
chr9:96497580	['T', 'C']	19959	7341.735681715689	945.6136928593708	-0.0010314560442914	0.0130471517152863	-0.0790560320596986	0.936989	0.936989	chr9	96497580	0.0282655075832383	chr9:96497580:T:C
chr9:96497965	['G', 'A']	19959	6928.347128970839	902.2698275045695	-0.001082797084668	0.0133137236594288	-0.0813293945680767	0.935181	0.935181	chr9	96497965	0.0291043252839612	chr9:96497965:G:A
chr9:96498292	['A', 'G']	19959	9095.911459638222	1167.3568821337612	-0.0069990161484274	0.0120100578521058	-0.5827629004468288	0.56006	0.56006	chr9	96498292	0.2517654439347507	chr9:96498292:A:G
chr9:96498922	['T', 'C']	19959	7045.352991281692	917.9562459035023	-0.000809923249031	0.0132391505521391	-0.0611763757683221	0.951219	0.951219	chr9	96498922	0.0217194835441741	chr9:96498922:T:C
chr9:96500014	['A', 'G']	19959	19744.924919807538	2486.5530090879115	-0.0193157252556743	0.0101378285358453	-1.9053118907444373	0.0567539	0.0567539	chr9	96500014	1.246004289372147	chr9:96500014:A:G
chr9:96500506	['T', 'TA']	19959	9420.247819548871	1209.7679902269138	-0.0064197066059716	0.0118635127130694	-0.5411303347700183	0.588424	0.588424	chr9	96500506	0.230309622050897	chr9:96500506:T:TA
chr9:96501215	['T', 'C']	19959	19743.9784536754	2494.9796659675976	-0.0183890624600588	0.0101362045305359	-1.814196073555996	0.0696626	0.0696626	chr9	96501215	1.157000320509696	chr9:96501215:T:C
chr9:96501298	['A', 'G']	19959	20037.90932130369	2537.916816922178	-0.0180785873584715	0.0102595573301243	-1.7621215786171125	0.0780641	0.0780641	chr9	96501298	1.107548642900845	chr9:96501298:A:G
chr9:96502857	['T', 'A']	19959	9120.390858864905	1176.292273396664	-0.0059631567342246	0.0120161527022948	-0.4962617305192665	0.619715	0.619715	chr9	96502857	0.2078079917664285	chr9:96502857:T:A
chr9:96504107	['G', 'A']	19959	4316.21625413368	532.5353032696721	-0.0066484590726363	0.0162037227532638	-0.4103044204022308	0.681587	0.681587	chr9	96504107	0.1664787015190942	chr9:96504107:G:A
chr9:96505231	['T', 'C']	19959	660.9746038195838	114.45016221757442	0.0382776051917398	0.0399514510967292	0.95810300104152	0.338022	0.338022	chr9	96505231	0.4710550329540884	chr9:96505231:T:C
chr9:96505271	['T', 'C']	19959	19861.72218872474	2522.8876774608134	-0.0176316253261956	0.0101729741598269	-1.7331829462245998	0.0830786	0.0830786	chr9	96505271	1.0805108305938185	chr9:96505271:T:C
chr9:96505634	['TAAAAG', 'T']	19959	4313.864545226761	529.9044707142734	-0.007272695499062	0.0162075733948117	-0.4487220462867184	0.653637	0.653637	chr9	96505634	0.1846633719575547	chr9:96505634:TAAAAG:T
chr9:96506139	['A', 'C']	19959	7241.088394467829	999.6851821538572	0.0081136432545574	0.0131023375426984	0.6192515822551753	0.535758	0.535758	chr9	96506139	0.2710313353026239	chr9:96506139:A:C
chr9:96506147	['C', 'T']	19959	7084.064792543596	937.9269774869256	0.0016063356974121	0.0132196409249166	0.1215112956952167	0.903287	0.903287	chr9	96506147	0.0441742400375789	chr9:96506147:C:T
chr9:96506408	['C', 'A']	19959	23765.52573805824	3087.8670718292547	-0.012945963229196	0.0102544971814983	-1.262466896236885	0.206796	0.206796	chr9	96506408	0.6844578659394509	chr9:96506408:C:A
chr9:96508371	['CTAAA', 'C']	19959	37544.88110031065	5047.259640545217	-0.0278758509130068	0.0216811616475313	-1.2857175905139218	0.198557	0.198557	chr9	96508371	0.7021147975561044	chr9:96508371:CTAAA:C
chr9:96509272	['A', 'G']	19959	3239.486921226699	418.7485661343568	-0.0043391911571989	0.0184983322140502	-0.2345720201685605	0.814543	0.814543	chr9	96509272	0.0890859841979613	chr9:96509272:A:G
chr9:96510023	['G', 'C']	19959	9079.454905301132	1165.747779495386	-0.0070834572022435	0.0120123948134881	-0.5896790200643346	0.555413	0.555413	chr9	96510023	0.2553839593675561	chr9:96510023:G:C
chr9:96510289	['G', 'A']	19959	6783.039091865884	888.719363597495	-0.0007861944895976	0.0134161014359815	-0.0586008158442419	0.953271	0.953271	chr9	96510289	0.0207836186966593	chr9:96510289:G:A
chr9:96511956	['A', 'G']	19959	9197.460817717209	1189.7183497297283	-0.0058492083741524	0.011973209385528	-0.4885246875597462	0.625184	0.625184	chr9	96511956	0.2039921451772061	chr9:96511956:A:G
chr9:96512329	['T', 'C']	19959	9023.925049110954	1165.816031839639	-0.006128755500212	0.0120749077544197	-0.5075612687781172	0.611767	0.611767	chr9	96512329	0.2134139534782401	chr9:96512329:T:C
chr9:96512672	['C', 'T']	19959	4309.431828431127	536.6310977584069	-0.0052750315720756	0.0162213902025775	-0.3251898577248633	0.745041	0.745041	chr9	96512672	0.1278198271392102	chr9:96512672:C:T
chr9:96516265	['C', 'A']	19959	4736.711966325917	832.3823544234658	0.0428868931164405	0.0155085197756809	2.765376305203025	0.00569094	0.00569094	chr9	96516265	2.24481599316628	chr9:96516265:C:A
chr9:96517226	['C', 'T']	19959	4349.190906353511	536.6881822116142	-0.0059707687684781	0.0161734336694146	-0.369171376376887	0.712004	0.712004	chr9	96517226	0.1475175665133572	chr9:96517226:C:T
chr9:96517391	['A', 'G']	19959	37869.81879767161	5089.897143546834	-0.0317173880686006	0.0233610638914451	-1.3577030659213938	0.174573	0.174573	chr9	96517391	0.7580229247641865	chr9:96517391:A:G
chr9:96518139	['A', 'G']	19959	23136.636832873963	2946.7415467806254	-0.0200373410025381	0.0101987110689635	-1.9646934663651128	0.0494636	0.0494636	chr9	96518139	1.3057142785279254	chr9:96518139:A:G
chr9:96518332	['C', 'T']	19959	23093.239915713413	2940.633964468542	-0.0201166209789126	0.0102095415667685	-1.970374560635617	0.0488093	0.0488093	chr9	96518332	1.3114974207457997	chr9:96518332:C:T
chr9:96519987	['G', 'C']	19959	4329.216905501553	551.3763539885399	-0.0020606580158606	0.0161890654285972	-0.1272870274661178	0.898715	0.898715	chr9	96519987	0.0463780096581256	chr9:96519987:G:C
chr9:96521450	['T', 'C']	19959	21387.14310768152	2742.262534526933	-0.0146386539442979	0.010235509722722	-1.430183189783034	0.15268	0.15268	chr9	96521450	0.8162178487229388	chr9:96521450:T:C
chr9:96523411	['G', 'T']	19959	15943.597634915066	2041.3403372376704	-0.0107193001528228	0.0103824334536268	-1.032445832732818	0.301876	0.301876	chr9	96523411	0.5201714132501267	chr9:96523411:G:T
chr9:96524096	['G', 'C']	19959	21371.353813771675	2744.040602818483	-0.0142910944258711	0.0102325851587108	-1.396625994722874	0.162542	0.162542	chr9	96524096	0.7890344007686194	chr9:96524096:G:C
chr9:96526669	['A', 'G']	19959	8047.80643383274	1266.205344877945	0.0241279053864739	0.0125221406112212	1.926819553906992	0.0540163	0.0540163	chr9	96526669	1.2674751673647104	chr9:96526669:A:G
chr9:96527073	['G', 'C']	19959	16039.017991380177	2047.4820423697784	-0.0113210907875985	0.0103769348547755	-1.090986013310901	0.275292	0.275292	chr9	96527073	0.5602064090437828	chr9:96527073:G:C
chr9:96527663	['C', 'T']	19959	15960.59271705874	2045.1769918121167	-0.0105132979356195	0.0103897308240789	-1.0118931966220217	0.311601	0.311601	chr9	96527663	0.5064011572453492	chr9:96527663:C:T
chr9:96527765	['A', 'G']	19959	17349.0385078219	2221.9725619188584	-0.0111745667075514	0.0102523606480373	-1.089950606613762	0.275748	0.275748	chr9	96527765	0.5594876288138415	chr9:96527765:A:G
chr9:96529844	['C', 'T']	19959	21384.571399929824	2742.5753689911207	-0.0145911177193681	0.0102378828295447	-1.4252085086635915	0.154113	0.154113	chr9	96529844	0.8121607253949173	chr9:96529844:C:T
chr9:96530856	['T', 'C']	19959	21385.21437161756	2741.648686429899	-0.0146986080911086	0.0102354389715544	-1.4360505819005742	0.151004	0.151004	chr9	96530856	0.8210115483696183	chr9:96530856:T:C
chr9:96530894	['C', 'T']	19959	7403.112748045701	948.2883892542608	-0.0152028231910472	0.0130052554186961	-1.1689753643124856	0.242428	0.242428	chr9	96530894	0.6154172213736435	chr9:96530894:C:T
chr9:96532003	['A', 'G']	19959	15951.590615130095	2040.952219724698	-0.0108770640390965	0.0103863921667138	-1.0472418010514934	0.295001	0.295001	chr9	96532003	0.5301765118396478	chr9:96532003:A:G
chr9:96533684	['T', 'C']	19959	16005.8116072771	2051.090646495656	-0.0107469967883954	0.0103738526021773	-1.0359696826750535	0.300229	0.300229	chr9	96533684	0.5225473602883386	chr9:96533684:T:C
chr9:96534184	['A', 'G']	19959	16002.612419807538	2053.9908569584527	-0.0105148639097191	0.0103738763325155	-1.0135906360057274	0.31079	0.31079	chr9	96534184	0.5075329635348548	chr9:96534184:A:G
chr9:96535248	['A', 'G']	19959	21397.57661270112	2741.225671125602	-0.0148918479615491	0.0102387430040449	-1.4544605676366624	0.145834	0.145834	chr9	96535248	0.8361412120196654	chr9:96535248:A:G
chr9:96546605	['A', 'T']	19959	481.907444668009	77.24200179851692	0.0228421349698754	0.0463564464176755	0.4927499136596002	0.622195	0.622195	chr9	96546605	0.2060734832323532	chr9:96546605:A:T
chr9:96546887	['C', 'T']	19959	419.7571148923357	72.5265980582838	0.0369571884551165	0.0493448703144593	0.7489570490225221	0.453892	0.453892	chr9	96546887	0.3430474717768102	chr9:96546887:C:T
chr9:96547391	['A', 'G']	19959	21408.04925440577	2745.0218300148736	-0.0146912938378906	0.0102510744590674	-1.4331467297943237	0.151832	0.151832	chr9	96547391	0.8186366872098885	chr9:96547391:A:G
chr9:96547811	['A', 'T']	19959	17034.993473240283	2173.8259287172764	-0.0123056464400376	0.0102828046453872	-1.196720823200487	0.23143	0.23143	chr9	96547811	0.6355803446497648	chr9:96547811:A:T
chr9:96548646	['A', 'G']	19959	16987.660150375945	2155.789981339374	-0.0131106249331253	0.0102761307257546	-1.2758328288162788	0.202029	0.202029	chr9	96548646	0.6945862858207119	chr9:96548646:A:G
chr9:96548895	['G', 'A']	19959	21379.07114941377	2739.7336682728046	-0.0147626163268682	0.0102337226108041	-1.442546069333832	0.149164	0.149164	chr9	96548895	0.8263359790608296	chr9:96548895:G:A
chr9:96551609	['G', 'A']	19959	481.0482036378213	77.46703542843383	0.0227194202367175	0.0463074136413827	0.4906216618501511	0.623699	0.623699	chr9	96551609	0.2050249522689422	chr9:96551609:G:A
chr9:96551730	['C', 'T']	19959	7792.561713856176	1210.8013606662546	0.0227901263493189	0.0126952327122129	1.7951720040070327	0.0726414	0.0726414	chr9	96551730	1.1388157943545982	chr9:96551730:C:T
chr9:96552605	['T', 'C']	19959	2610.654004209682	337.37350034766814	-0.0049857487213846	0.0204319561788845	-0.2440171992213447	0.80722	0.80722	chr9	96552605	0.0930080863870593	chr9:96552605:T:C
chr9:96553031	['T', 'C']	19959	1484.2974693059384	142.988809415481	-0.0340674975718675	0.0266948967920505	-1.2761801567261508	0.201907	0.201907	chr9	96553031	0.6948486240545078	chr9:96553031:T:C
chr9:96553365	['T', 'C']	19959	1291.0401767778217	219.75117027486607	0.0343943701920448	0.02871741783794	1.197683245274397	0.231055	0.231055	chr9	96553365	0.6362846289677642	chr9:96553365:T:C
chr9:96555920	['T', 'TTAGTATG']	19959	1157.173932651834	84.94468333871234	-0.055217714042207	0.0301741288659809	-1.8299687884100209	0.0672695	0.0672695	chr9	96555920	1.1721818003244515	chr9:96555920:T:TTAGTATG
chr9:96555923	['CA', 'C']	19959	1158.116049506439	86.03619085620423	-0.0544950028736998	0.0301617844862118	-1.8067565895715367	0.0708153	0.0708153	chr9	96555923	1.1498729006759023	chr9:96555923:CA:C
chr9:96558748	['T', 'A']	19959	17369.740542165655	2220.640581748848	-0.0121588382075042	0.0102441256002588	-1.186908349424871	0.235278	0.235278	chr9	96558748	0.6284186802412776	chr9:96558748:T:A
chr9:96559963	['T', 'G']	19959	3460.1733640645352	447.5729921704342	-0.006764762842796	0.0180005763417681	-0.3758081249375998	0.707064	0.707064	chr9	96559963	0.150541274196203	chr9:96559963:T:G
chr9:96562095	['T', 'C']	19959	36559.49518941672	4869.2372258783535	-0.0364507026305097	0.0187481303087938	-1.944231346280569	0.0518816	0.0518816	chr9	96562095	1.2849866389785471	chr9:96562095:T:C
chr9:96566634	['G', 'A']	19959	418.0	72.67194410872267	0.0364364122178897	0.0493997460504306	0.7375829863718935	0.460777	0.460777	chr9	96566634	0.3365092071507685	chr9:96566634:G:A
chr9:96567832	['T', 'C']	19959	2566.2571528786893	316.648556313576	-0.0107474117230527	0.020606058655785	-0.5215656182768094	0.601979	0.601979	chr9	96567832	0.2204186588139306	chr9:96567832:T:C
chr9:96568682	['G', 'A']	19959	2554.2559502931304	323.46067086012533	-0.0082362349011832	0.0206454981290381	-0.398936119133829	0.689945	0.689945	chr9	96568682	0.1611855283186017	chr9:96568682:G:A
chr9:96569379	['T', 'C']	19959	797.0798717242071	111.96361414021234	0.0027249715302804	0.0359334070665472	0.0758339315065213	0.939552	0.939552	chr9	96569379	0.0270791786415771	chr9:96569379:T:C
chr9:96584693	['G', 'A']	19959	496.0	90.10363927253776	0.0446089525255478	0.0456241690124372	0.9777482744592528	0.328211	0.328211	chr9	96584693	0.483846867648418	chr9:96584693:G:A
chr9:96589194	['C', 'T']	19959	36593.66688380017	4885.475357085057	-0.0308934279922429	0.0188051042032669	-1.6428214200948617	0.100436	0.100436	chr9	96589194	0.9981105919818142	chr9:96589194:C:T
chr9:96590986	['C', 'T']	19959	21176.12196221877	2776.408681326135	-0.011378802808143	0.0102167537149803	-1.1137395620547033	0.265404	0.265404	chr9	96590986	0.5760925360125151	chr9:96590986:C:T
chr9:96592400	['A', 'G']	19959	550.0275578715302	100.24308341480304	0.0470710009054768	0.0435180966685499	1.0816419951448497	0.279425	0.279425	chr9	96592400	0.5537347403967403	chr9:96592400:A:G
chr9:96594279	['T', 'C']	19959	483.0968178401404	59.23358966402456	0.0063119945813098	0.0467136283545717	0.1351210514713123	0.892518	0.892518	chr9	96594279	0.0493830164237855	chr9:96594279:T:C
chr9:96599918	['A', 'G']	19959	21679.03414047224	2871.0315260205925	-0.0086325882329389	0.010223430882111	-0.8443924874617468	0.39846	0.39846	chr9	96599918	0.3996152693775123	chr9:96599918:A:G
chr9:96599921	['G', 'A']	19959	1150.115247782733	81.62736482396858	-0.059088308061955	0.0302897863597474	-1.9507667489024736	0.0510988	0.0510988	chr9	96599921	1.2915892986812871	chr9:96599921:G:A
chr9:96601690	['A', 'G']	19959	21659.94646702899	2861.544208800756	-0.0100035251277357	0.0104819785318533	-0.954354666663014	0.339916	0.339916	chr9	96601690	0.4686283924979395	chr9:96601690:A:G
chr9:96605816	['A', 'G']	19959	20955.249574020247	2766.0911114441687	-0.0087262741449636	0.0102235091454787	-0.8535497959448477	0.393365	0.393365	chr9	96605816	0.4052042844346712	chr9:96605816:A:G
chr9:96608316	['A', 'C']	19959	20835.087788745805	2726.1737038856595	-0.0113397359702398	0.0102115024873928	-1.1104865306785083	0.266803	0.266803	chr9	96608316	0.5738092914117079	chr9:96608316:A:C
chr9:96609193	['T', 'C']	19959	16949.49215499524	2265.1510429641016	-0.0047974891860472	0.0102625097439419	-0.467477186940478	0.640164	0.640164	chr9	96609193	0.1937087523114597	chr9:96609193:T:C
chr9:96609738	['T', 'A']	19959	6136.229766975695	717.8700226201748	-0.016584814279315	0.0139597322610477	-1.1880467310674798	0.234829	0.234829	chr9	96609738	0.6292482712989231	chr9:96609738:T:A
chr9:96611431	['A', 'G']	19959	16949.793844920056	2268.3886702219497	-0.004454666174025	0.010264070058256	-0.4340058231034624	0.664289	0.664289	chr9	96611431	0.1776429390063716	chr9:96611431:A:G
chr9:96611786	['T', 'C']	19959	20837.264020448056	2727.534565748452	-0.0112092506147202	0.0102137029602856	-1.0974717649715848	0.272448	0.272448	chr9	96611786	0.5647163758389764	chr9:96611786:T:C
chr9:96615197	['T', 'C']	19959	36621.0	4880.49517852371	-0.034241119656996	0.0188810927121753	-1.8135136657062192	0.0697677	0.0697677	chr9	96615197	1.1563455939733138	chr9:96615197:T:C
chr9:96625715	['G', 'A']	19959	26613.33400170435	3422.3949126747	-0.0203266286264133	0.0107903360391665	-1.8837808713864008	0.0596092	0.0596092	chr9	96625715	1.2246867066878335	chr9:96625715:G:A
chr9:96628867	['CA', 'C']	19959	20057.642440953456	2596.1069937246293	-0.015304011550075	0.0105537624015509	-1.4501000655297978	0.147046	0.147046	chr9	96628867	0.8325467848363071	chr9:96628867:CA:C
chr9:96630743	['T', 'C']	19959	13052.58099969888	1745.7409371452716	-0.0052009205393455	0.0108264252933771	-0.4803913016909775	0.630954	0.630954	chr9	96630743	0.2000023020464933	chr9:96630743:T:C
chr9:96633575	['C', 'T']	19959	1276.1918220084185	135.18402260645058	-0.0285907536247878	0.0287680297057058	-0.993837739924091	0.320314	0.320314	chr9	96633575	0.4944240791636137	chr9:96633575:C:T
chr9:96636892	['T', 'C']	19959	19549.692388688323	2540.974170602511	-0.0127238298516286	0.0102114096217632	-1.2460404902875308	0.212764	0.212764	chr9	96636892	0.6721018534633304	chr9:96636892:T:C
chr9:96637927	['T', 'C']	19959	1044.4186256328005	92.68791845004128	-0.0437278980040572	0.0318464389865643	-1.373085952325957	0.169741	0.169741	chr9	96637927	0.770213243580347	chr9:96637927:T:C
chr9:96640689	['G', 'A']	19959	13100.478667740008	1735.7960774015814	-0.0032595265082354	0.0108297814242592	-0.3009780512221604	0.763434	0.763434	chr9	96640689	0.1172285023859073	chr9:96640689:G:A
chr9:96640900	['A', 'G']	19959	19611.843458646617	2561.6802816749905	-0.0118143705449425	0.0102087324904253	-1.157280843241133	0.247171	0.247171	chr9	96640900	0.6070024853582637	chr9:96640900:A:G
chr9:96647533	['T', 'G']	19959	13792.455196952991	1856.6752204347608	-0.0010284617368324	0.010672454108844	-0.0963660022656069	0.923231	0.923231	chr9	96647533	0.0346896213212447	chr9:96647533:T:G
chr9:96648007	['C', 'T']	19959	19689.932594968428	2567.25696148054	-0.0130163945949195	0.0101887459723323	-1.277526658360683	0.201431	0.201431	chr9	96648007	0.6958736912158378	chr9:96648007:C:T
chr9:96649678	['C', 'T']	19959	19485.905186670007	2532.2707385098665	-0.0135148849807407	0.0101981081129143	-1.3252345269438948	0.185109	0.185109	chr9	96649678	0.7325724653350684	chr9:96649678:C:T
chr9:96651050	['G', 'T']	19959	12604.263015483288	1671.884017978431	-0.0031849350323138	0.0109118778658113	-0.291877811636141	0.770383	0.770383	chr9	96651050	0.1132933093306298	chr9:96651050:G:T
chr9:96651570	['C', 'T']	19959	20034.01503382611	2585.2815077010973	-0.0161358494345771	0.0102151279796375	-1.5796032577116794	0.114214	0.114214	chr9	96651570	0.9422806583485764	chr9:96651570:C:T
chr9:96651642	['A', 'G']	19959	20033.01112447384	2585.9843320245345	-0.015993413481493	0.0102143646209993	-1.5657766366213997	0.117417	0.117417	chr9	96651642	0.9302690200245268	chr9:96651642:A:G
chr9:96655049	['C', 'T']	19959	13132.289816578126	1743.119054487772	-0.0032290574105692	0.0108078756817405	-0.2987689260734696	0.765119	0.765119	chr9	96655049	0.1162710131808574	chr9:96655049:C:T
chr9:96659161	['C', 'G']	19959	13226.63883319968	1747.2879096247227	-0.0037765781386448	0.0107904496069835	-0.3499926579704945	0.726348	0.726348	chr9	96659161	0.1388552549624957	chr9:96659161:C:G
chr9:96659673	['C', 'T']	19959	13224.650363317463	1744.9063212566937	-0.0039503052986133	0.0107920896873628	-0.3660371080161643	0.714341	0.714341	chr9	96659673	0.1460944225861485	chr9:96659673:C:T
chr9:96662751	['A', 'G']	19959	20233.0	2613.4935522784426	-0.0166974380605186	0.0102228199086347	-1.63334952681844	0.102411	0.102411	chr9	96662751	0.989653393138222	chr9:96662751:A:G
chr9:96663719	['CTG', 'C']	19959	7725.322357540219	1169.6434967032883	0.0193297031449671	0.0127769057587653	1.512862621821122	0.13033	0.13033	chr9	96663719	0.8849556047415867	chr9:96663719:CTG:C
chr9:96665065	['A', 'C']	19959	10077.514732411304	1319.090612806841	-0.0144069206506779	0.0116717183074458	-1.2343444445097065	0.217089	0.217089	chr9	96665065	0.6633621818902661	chr9:96665065:A:C
chr9:96665892	['T', 'C']	19959	12773.279951896577	1582.3224566251563	-0.021485672455568	0.0108964300415512	-1.9718084155670137	0.0486453	0.0486453	chr9	96665892	1.3129591139294234	chr9:96665892:T:C
chr9:96666033	['G', 'C']	19959	16564.659868717743	2114.6135443283733	-0.0156365341028038	0.0103599529508188	-1.5093248180792072	0.131232	0.131232	chr9	96666033	0.8819602523926093	chr9:96666033:G:C
chr9:96666706	['G', 'A']	19959	12811.832661899476	1588.1639983513746	-0.0219684072363598	0.0109305769937235	-2.0098122220788763	0.0444645	0.0444645	chr9	96666706	1.3519865869300525	chr9:96666706:G:A
chr9:96668533	['A', 'G']	19959	20708.07506138197	2676.9633937719645	-0.0161335935924311	0.0102058526698244	-1.580817802723451	0.113936	0.113936	chr9	96668533	0.9433390315742765	chr9:96668533:A:G
chr9:96669007	['G', 'A']	19959	12506.253194367891	1565.5978142835258	-0.0199966612172811	0.0109581422722581	-1.824822193439219	0.0680428	0.0680428	chr9	96669007	1.1672178232262975	chr9:96669007:G:A
chr9:96669080	['G', 'A']	19959	12505.626565788156	1564.3507156393086	-0.0201906859438661	0.0109591231866688	-1.842363262092629	0.0654369	0.0654369	chr9	96669080	1.1841772830650863	chr9:96669080:G:A
chr9:96669809	['A', 'T']	19959	20707.112447384246	2680.033924828391	-0.0158878443193085	0.0102070468899528	-1.5565564154454468	0.119592	0.119592	chr9	96669809	0.9222978711173372	chr9:96669809:A:T
chr9:96670435	['C', 'T']	19959	13592.086002104948	1739.4966961130365	-0.0172778579548246	0.0107147932060147	-1.612523697155977	0.106864	0.106864	chr9	96670435	0.9711685738793407	chr9:96670435:C:T
chr9:96670524	['A', 'ATC']	19959	20766.39803773581	2685.322381478826	-0.0164010633450092	0.0102431039983504	-1.601180984558054	0.109353	0.109353	chr9	96670524	0.9611692979891804	chr9:96670524:A:ATC
chr9:96671489	['A', 'G']	19959	26716.68474763721	3462.4229402838814	-0.0187641473335666	0.0108910591525267	-1.7228946304284147	0.0849231	0.0849231	chr9	96671489	1.070974160898868	chr9:96671489:A:G
chr9:96672811	['G', 'T']	19959	36678.0	4894.7661482943295	-0.0304369329670093	0.0189294810809147	-1.6079116398862423	0.10787	0.10787	chr9	96672811	0.967099321267324	chr9:96672811:G:T
chr9:96676027	['T', 'C']	19959	36702.194397113366	4899.544976995184	-0.0302395155244608	0.0189898904050893	-1.5924007395196198	0.111311	0.111311	chr9	96676027	0.9534619156002022	chr9:96676027:T:C
chr9:96681230	['T', 'C']	19959	26664.00781719784	3448.619746309952	-0.0200733990984405	0.0107999007092691	-1.8586651524686888	0.0630893	0.0630893	chr9	96681230	1.2000442912312623	chr9:96681230:T:C
chr9:96683173	['G', 'C']	19959	28861.230129297383	3863.63061407712	-0.0102511613759486	0.0114912036817444	-0.8920876924524639	0.372357	0.372357	chr9	96683173	0.4290404773710407	chr9:96683173:G:C
chr9:96683192	['C', 'T']	19959	19314.64487667937	2594.482794929741	-0.0016930579892947	0.0101754085831089	-0.1663872242049488	0.867854	0.867854	chr9	96683192	0.0615533305004341	chr9:96683192:C:T
chr9:96684674	['G', 'C']	19959	21694.91342729597	3012.982833309443	0.0061788213153537	0.0102426088739638	0.603246828165037	0.546351	0.546351	chr9	96684674	0.2625282576864476	chr9:96684674:G:C
chr9:96684711	['A', 'G']	19959	19435.43242697875	2624.253765215244	-0.0004759070003916	0.0102334198325678	-0.0465051769768216	0.962908	0.962908	chr9	96684711	0.0164152050883494	chr9:96684711:A:G
chr9:96685327	['A', 'G']	19959	10142.557187249398	1387.2507652636316	0.0032325328434262	0.0116053489862067	0.2785381850445191	0.780602	0.780602	chr9	96685327	0.1075703403365391	chr9:96685327:A:G
chr9:96685606	['C', 'G']	19959	8979.298420656809	1173.4431426566423	-0.0078057160024858	0.0121865574658035	-0.6405185405631821	0.521843	0.521843	chr9	96685606	0.2824601377821719	chr9:96685606:C:G
chr9:96686282	['T', 'C']	19959	8999.90183895375	1169.8474042040991	-0.0088983458249294	0.0121666567945655	-0.7313714831591235	0.464561	0.464561	chr9	96686282	0.3329572521245202	chr9:96686282:T:C
chr9:96686777	['G', 'A']	19959	4638.0	720.287425034321	0.0217430615099717	0.0157670456641125	1.3790193783392988	0.167904	0.167904	chr9	96686777	0.7749389574817551	chr9:96686777:G:A
chr9:96688038	['T', 'C']	19959	4287.578437310733	631.1878614006965	0.0140006201479922	0.0164157458340263	0.852877492716287	0.393737	0.393737	chr9	96688038	0.4047937720505152	chr9:96688038:T:C
chr9:96688886	['G', 'A']	19959	7039.352690650366	838.995579558527	-0.023412184824877	0.0132322726601179	-1.7693245466019891	0.076855	0.076855	chr9	96688886	1.11432787309888	chr9:96688886:G:A
chr9:96689028	['T', 'TTTG']	19959	19554.858259823577	2602.6446010406617	-0.0042972544361743	0.0101783180161634	-0.4221969120389198	0.672886	0.672886	chr9	96689028	0.172058507491689	chr9:96689028:T:TTTG
chr9:96689309	['C', 'T']	19959	18533.78577871317	2529.034943927717	0.001865860369501	0.0101837904831553	0.1832186524837988	0.854628	0.854628	chr9	96689309	0.0682228825856496	chr9:96689309:C:T
chr9:96690634	['A', 'T']	19959	18518.639170091214	2536.752552411436	0.0027431957277259	0.0101836922319103	0.2693714288743118	0.787647	0.787647	chr9	96690634	0.1036683768005067	chr9:96690634:A:T
chr9:96690686	['T', 'G']	19959	18514.34857142857	2529.946848770561	0.0020666211369565	0.0101857229695299	0.2028939077902187	0.83922	0.83922	chr9	96690686	0.0761241747356881	chr9:96690686:T:G
chr9:96691214	['CA', 'C']	19959	2766.0	396.4052015846329	0.0085306688092006	0.0198248838585591	0.4303010736437515	0.666981	0.666981	chr9	96691214	0.1758865374667866	chr9:96691214:CA:C
chr9:96693085	['G', 'A']	19959	2601.0	344.5525738231307	-0.0017171849551593	0.0204874636535308	-0.0838163759164718	0.933203	0.933203	chr9	96693085	0.0300238737345307	chr9:96693085:G:A
chr9:96693647	['C', 'A']	19959	9593.441972339146	1237.9418887883792	-0.0097418300351597	0.0119017934354871	-0.8185178215337579	0.413071	0.413071	chr9	96693647	0.3839752939657281	chr9:96693647:C:A
chr9:96693878	['T', 'C']	19959	17948.985856863426	2455.288025516751	0.0033689318861071	0.0102189793114598	0.3296740098425652	0.74165	0.74165	chr9	96693878	0.1298009989389297	chr9:96693878:T:C
chr9:96694423	['C', 'T']	19959	2600.042153275525	347.45533020005485	-0.0008401935675526	0.020487057534405	-0.0410109439162586	0.967288	0.967288	chr9	96694423	0.0144441999720382	chr9:96694423:C:T
chr9:96695674	['G', 'T']	19959	13444.388802566287	1770.738989423721	-0.004125279172969	0.0106965804955651	-0.3856633598634098	0.69975	0.69975	chr9	96695674	0.1550570928618	chr9:96695674:G:T
chr9:96696544	['A', 'G']	19959	13462.093848699047	1772.9848202987291	-0.0041048792581087	0.0106904625991506	-0.3839758307965927	0.701	0.701	chr9	96696544	0.1542819820333413	chr9:96696544:A:G
chr9:96697742	['T', 'C']	19959	2485.6226821689884	386.40031102321655	0.0305634275322675	0.0212081033863314	1.4411202631144118	0.149566	0.149566	chr9	96697742	0.825167120980882	chr9:96697742:T:C
chr9:96698082	['A', 'G']	19959	19531.8715982559	2609.3879606738305	-0.0034237652707947	0.0101784614377249	-0.3363735562336643	0.736593	0.736593	chr9	96698082	0.1327724126543592	chr9:96698082:A:G
chr9:96699528	['T', 'C']	19959	9596.923327486846	1243.0215328066447	-0.0090817509133565	0.0118998258438113	-0.7631835148309838	0.445363	0.445363	chr9	96699528	0.3512858662496685	chr9:96699528:T:C
chr9:96699840	['G', 'A']	19959	9851.004171817063	1283.8528760228824	-0.0085871803729195	0.0120087998424092	-0.715073986210831	0.474572	0.474572	chr9	96699840	0.3236978889678511	chr9:96699840:G:A
chr9:96700763	['C', 'T']	19959	624.0	95.76284888082	0.0271173148675829	0.0412106178117932	0.6580176737807323	0.510534	0.510534	chr9	96700763	0.291975329932236	chr9:96700763:C:T
chr9:96700923	['T', 'C']	19959	9603.405783301592	1235.687649790493	-0.0102478976541941	0.011895091129792	-0.861523257146604	0.38896	0.38896	chr9	96700923	0.4100950585007395	chr9:96700923:T:C
chr9:96701241	['G', 'A']	19959	12063.60441928049	1616.0664776884382	-0.0005421457209361	0.0110990703584314	-0.0488460477705043	0.961042	0.961042	chr9	96701241	0.0172576321340991	chr9:96701241:G:A
chr9:96701257	['C', 'T']	19959	9578.439717378233	1234.6433215426612	-0.0098223812834173	0.0119055060157664	-0.8250284591355976	0.409365	0.409365	chr9	96701257	0.3878892915138846	chr9:96701257:C:T
chr9:96701511	['C', 'G']	19959	8200.64349787021	1094.040349348591	-0.0031650279647067	0.0126040179792428	-0.2511126190012709	0.80173	0.80173	chr9	96701511	0.0959718651980582	chr9:96701511:C:G
chr9:96701896	['T', 'C']	19959	13437.366242357424	1761.2547066527106	-0.0048813943696946	0.0106906330715378	-0.4566047994566967	0.64796	0.64796	chr9	96701896	0.1884518032582094	chr9:96701896:T:C
chr9:96701935	['G', 'C']	19959	8198.053723564199	1094.7497715789548	-0.0029014409289738	0.012604553045106	-0.2301899098358267	0.817947	0.817947	chr9	96701935	0.0872748361248304	chr9:96701935:G:C
chr9:96703576	['A', 'C']	19959	3997.420274551216	628.1953288463523	0.0225323411638237	0.0168362538378867	1.338322727893251	0.180807	0.180807	chr9	96703576	0.7427847596874028	chr9:96703576:A:C
chr9:96703840	['C', 'G']	19959	9590.441521346962	1233.0306828542791	-0.0101247957062564	0.0119017247279223	-0.85069987230531	0.394946	0.394946	chr9	96703840	0.4034622803360974	chr9:96703840:C:G
chr9:96705257	['C', 'T']	19959	9592.961266723454	1234.8800787124835	-0.0099359930406055	0.0118980125927651	-0.8350968670723514	0.403673	0.403673	chr9	96705257	0.3939702977612302	chr9:96705257:C:T
chr9:96705956	['T', 'A']	19959	4071.97465119842	613.5347525704915	0.0242266928955821	0.0168124812513158	1.4409944929268512	0.149602	0.149602	chr9	96705956	0.8250626004344065	chr9:96705956:T:A
chr9:96706714	['C', 'A']	19959	2597.60293896384	344.56293507830816	-0.0012721879647573	0.0205077464148566	-0.0620345082790621	0.950536	0.950536	chr9	96706714	0.0220314302921968	chr9:96706714:C:A
chr9:96708337	['A', 'G']	19959	8200.0	1094.0476530490998	-0.0029970469176723	0.0126030519661774	-0.2378032658847599	0.812036	0.812036	chr9	96708337	0.0904247167504762	chr9:96708337:A:G
chr9:96708606	['A', 'G']	19959	9593.88407758232	1234.959256545084	-0.0099839005581372	0.011900559844521	-0.8389437714338961	0.401511	0.401511	chr9	96708606	0.3963025520693339	chr9:96708606:A:G
chr9:96709062	['T', 'G']	19959	752.0	111.5252657408756	0.0123165202981544	0.0370666114790464	0.3322807185954112	0.739681	0.739681	chr9	96709062	0.1309555367680576	chr9:96709062:T:G
chr9:96709572	['C', 'G']	19959	9683.455502104627	1248.390742411359	-0.0097595848447569	0.0118598766000268	-0.8229077901818042	0.41057	0.41057	chr9	96709572	0.3866127873337864	chr9:96709572:C:G
chr9:96711053	['G', 'A']	19959	18524.64067354916	2520.782752313295	0.0020466609066174	0.0101890572802565	0.200868524959943	0.840803	0.840803	chr9	96711053	0.0753057474066442	chr9:96711053:G:A
chr9:96712162	['AGG', 'A']	19959	1706.2564642212867	257.43384103080786	0.0176165006802557	0.0253777652805663	0.6941706838838949	0.487583	0.487583	chr9	96712162	0.3119514448397473	chr9:96712162:AGG:A
chr9:96712166	['AAATGTT', 'A']	19959	1706.1709675802977	257.5267950225289	0.0176964629834258	0.0253779702150932	0.6973159332065557	0.485613	0.485613	chr9	96712166	0.3137096955887011	chr9:96712166:AAATGTT:A
chr9:96713798	['A', 'G']	19959	12476.500425958406	1670.330933598692	-0.000996426317201	0.0109174654137236	-0.0912690152375945	0.92728	0.92728	chr9	96713798	0.0327891071784345	chr9:96713798:A:G
chr9:96715543	['C', 'T']	19959	38867.0	5232.898129950954	-0.0412395788686277	0.0317374406596281	-1.2993983765391286	0.193822	0.193822	chr9	96715543	0.712596929368148	chr9:96715543:C:T
chr9:96716016	['G', 'A']	19959	9351.45569816778	1309.5857621384375	0.0049466395702477	0.0122667249156415	0.4032567457300832	0.686764	0.686764	chr9	96716016	0.1631924785244034	chr9:96716016:G:A
chr9:96718658	['T', 'G']	19959	13933.396201833944	1774.8740532731222	-0.0124823390188381	0.0105922473578587	-1.178441042502378	0.238635	0.238635	chr9	96718658	0.6222658591060937	chr9:96718658:T:G
chr9:96719634	['C', 'G']	19959	7095.355496542739	846.1751656241835	-0.023653381769069	0.0131874287091303	-1.7936310626417002	0.0728872	0.0728872	chr9	96719634	1.1373487331011711	chr9:96719634:C:G
chr9:96720312	['C', 'T']	19959	1193.05977552861	181.8501134378861	0.0232770515722406	0.0297705698178758	0.7818812913101821	0.434294	0.434294	chr9	96720312	0.3622161706029824	chr9:96720312:C:T
chr9:96721160	['C', 'T']	19959	13929.0	1777.0494161188217	-0.0123536114592442	0.0105932696574753	-1.1661754924294472	0.243557	0.243557	chr9	96721160	0.6133993839830503	chr9:96721160:C:T
chr9:96722171	['T', 'G']	19959	9333.870608869958	1276.7805525513843	-0.0002320096066624	0.0120073706883315	-0.0193222656886843	0.984584	0.984584	chr9	96722171	0.0067472260162087	chr9:96722171:T:G
chr9:96723134	['G', 'A']	19959	10240.565400420968	1313.7392260908032	-0.0113937838632051	0.011565845180064	-0.9851233252581056	0.324575	0.324575	chr9	96723134	0.4886849342330601	chr9:96723134:G:A
chr9:96723905	['C', 'T']	19959	10251.29959372022	1307.085479520562	-0.0122515239896349	0.0115690051375725	-1.0589954662433163	0.289615	0.289615	chr9	96723905	0.5381789485228003	chr9:96723905:C:T
chr9:96723959	['C', 'T']	19959	6274.143515965712	837.5199516723777	0.001236009797376	0.0138332657519809	0.0893505423474592	0.928804	0.928804	chr9	96723959	0.032075922926904	chr9:96723959:C:T
chr9:96724535	['A', 'G']	19959	24182.90466165413	3161.744331419302	-0.0136569085224779	0.0104115317049744	-1.3117098338136937	0.189633	0.189633	chr9	96724535	0.7220860843459208	chr9:96724535:A:G
chr9:96725112	['A', 'G']	19959	11335.703848466626	1409.1340759277116	-0.0178132914783346	0.0111922628938308	-1.5915719320847406	0.111497	0.111497	chr9	96725112	0.952736817826346	chr9:96725112:A:G
chr9:96725325	['C', 'T']	19959	11334.7036981359	1409.841862613173	-0.0177409840966583	0.0111921787262272	-1.585123373261092	0.112954	0.112954	chr9	96725325	0.9470983849546124	chr9:96725325:C:T
chr9:96725353	['T', 'C']	19959	11336.567992784849	1410.4304973444064	-0.0176813466155679	0.0111919175176579	-1.579831748015589	0.114161	0.114161	chr9	96725353	0.9424822356486672	chr9:96725353:T:C
chr9:96725390	['T', 'C']	19959	11333.271310448508	1412.0484298806057	-0.0174433612245074	0.0111937945190064	-1.5583063629486509	0.119177	0.119177	chr9	96725390	0.9238075511133136	chr9:96725390:T:C
chr9:96725819	['T', 'C']	19959	11337.224462163384	1411.0284387624383	-0.0174756675422477	0.0111970016030566	-1.5607452925144814	0.1186	0.1186	chr9	96725819	0.9259153109717562	chr9:96725819:T:C
chr9:96725820	['G', 'T']	19959	11330.973987570169	1414.143313422355	-0.0170508731961294	0.0111947673927767	-1.5231109855066054	0.127747	0.127747	chr9	96725820	0.8936492900092496	chr9:96725820:G:T
chr9:96726124	['T', 'C']	19959	10665.490187198084	1339.1934921753614	-0.0142802259992416	0.0114374062540464	-1.2485545832727083	0.211843	0.211843	chr9	96726124	0.6739858819655625	chr9:96726124:T:C
chr9:96726173	['A', 'C']	19959	10695.53587533821	1337.3240065402783	-0.0150608484564584	0.0114056418418554	-1.320473557322265	0.186692	0.186692	chr9	96726173	0.7288742917471966	chr9:96726173:A:C
chr9:96726220	['T', 'C']	19959	10638.198015336042	1340.409508356474	-0.0138114153210291	0.0114228835456885	-1.2091005975669034	0.226639	0.226639	chr9	96726220	0.6446653547223528	chr9:96726220:T:C
chr9:96726843	['G', 'GGAA']	19959	10970.648977751054	1349.3660931858803	-0.0186038258472177	0.0112973403949588	-1.6467438526964455	0.0996265	0.0996265	chr9	96726843	1.0016251267068104	chr9:96726843:G:GGAA
chr9:96727400	['T', 'C']	19959	7462.23429430935	963.714209484029	-0.0082774847593108	0.0130133333671135	-0.6360772083368866	0.524733	0.524733	chr9	96727400	0.2800616225422008	chr9:96727400:T:C
chr9:96727847	['G', 'A']	19959	22056.046964375324	2848.5806018958547	-0.0148448323369876	0.0102662441894025	-1.4459847304539482	0.148197	0.148197	chr9	96727847	0.8291605878319468	chr9:96727847:G:A
chr9:96728293	['C', 'G']	19959	22113.539741405228	2851.20856895877	-0.0151091132786855	0.0102647616991754	-1.471939994466623	0.141053	0.141053	chr9	96728293	0.8506176725742629	chr9:96728293:C:G
chr9:96731696	['C', 'T']	19959	6903.767179589995	897.5509164946001	-0.0028376225284829	0.0135132640340193	-0.2099879437965033	0.833679	0.833679	chr9	96731696	0.0790011380483485	chr9:96731696:C:T
chr9:96733984	['A', 'G']	19959	7848.393225774125	982.2155337920556	-0.0132292252514727	0.0127291288035785	-1.039287562849828	0.298684	0.298684	chr9	96733984	0.5247880411984245	chr9:96733984:A:G
chr9:96738696	['G', 'T']	19959	569.0285098707286	68.0048021330375	-0.0018290014923312	0.0429225244342286	-0.0426116943595414	0.966011	0.966011	chr9	96738696	0.0150179282303642	chr9:96738696:G:T
chr9:96738802	['T', 'G']	19959	7593.282664261013	952.4814594378464	-0.0129347858064404	0.0128945362306281	-1.0031214442374974	0.315814	0.315814	chr9	96738802	0.5005686216742127	chr9:96738802:T:G
chr9:96739290	['G', 'A']	19959	8565.858345442703	1146.6466251656284	-0.0041424511809733	0.0123293391113749	-0.3359832302083053	0.736887	0.736887	chr9	96739290	0.1325991051383102	chr9:96739290:G:A
chr9:96746243	['G', 'T']	19959	7013.40556251566	866.1600098980776	-0.0198379208264193	0.0133197869381579	-1.489357218589473	0.136409	0.136409	chr9	96746243	0.8651569748306269	chr9:96746243:G:T
chr9:96747121	['G', 'A']	19959	9194.145864661654	1204.3384952310248	-0.0126037057512806	0.012099345087794	-1.0416849556589176	0.29757	0.29757	chr9	96747121	0.5264108550186204	chr9:96747121:G:A
chr9:96747165	['GT', 'G']	19959	9209.229851643946	1210.9829524276515	-0.012082612223659	0.0120877151877619	-0.9995778388203492	0.317527	0.317527	chr9	96747165	0.4982193398130893	chr9:96747165:GT:G
chr9:96747342	['C', 'T']	19959	9196.382291040289	1207.1447456425813	-0.0124467891515929	0.012094596704379	-1.0291198173715388	0.303436	0.303436	chr9	96747342	0.5179328952900326	chr9:96747342:C:T
chr9:96747512	['T', 'C']	19959	9197.921681615471	1206.3421968488692	-0.0125483517412038	0.0120941963738425	-1.037551512586946	0.299491	0.299491	chr9	96747512	0.5236162240561921	chr9:96747512:T:C
chr9:96747603	['C', 'T']	19959	9197.382441371015	1205.940997404235	-0.0125935111722561	0.0120944797548147	-1.041261089981388	0.297767	0.297767	chr9	96747603	0.5261234345624495	chr9:96747603:C:T
chr9:96747791	['A', 'C']	19959	9196.921581400007	1205.878612337389	-0.012607728062772	0.0120942741553379	-1.0424542970367148	0.297214	0.297214	chr9	96747791	0.5269307373759811	chr9:96747791:A:C
chr9:96747810	['A', 'G']	19959	9197.460817717203	1205.9436447660742	-0.0126218865148185	0.0120940429035883	-1.04364492630282	0.296662	0.296662	chr9	96747810	0.5277380797270737	chr9:96747810:A:G
chr9:96747857	['G', 'A']	19959	9196.382291040289	1205.5725748497	-0.0127454554542907	0.0120945224141818	-1.0538204831755664	0.291978	0.291978	chr9	96747857	0.5346498706014069	chr9:96747857:G:A
chr9:96748057	['A', 'G']	19959	9197.30404931342	1205.5173151022457	-0.0126944915498606	0.0120946321513629	-1.0495971593836468	0.293916	0.293916	chr9	96748057	0.5317767714552118	chr9:96748057:A:G
chr9:96748106	['C', 'A']	19959	9197.382441371015	1205.5930332897544	-0.0126781823049482	0.0120946049855749	-1.0482510441696398	0.294536	0.294536	chr9	96748106	0.5308616154920542	chr9:96748106:C:A
chr9:96749469	['G', 'A']	19959	9222.406838379273	1221.6575646255874	-0.0108414443150814	0.0120918274058896	-0.8965927110240496	0.369947	0.369947	chr9	96749469	0.4318604901391041	chr9:96749469:G:A
chr9:96750090	['C', 'T']	19959	9166.459264455356	1214.666713715117	-0.0110977596650264	0.0121026419066777	-0.916970009573132	0.359169	0.359169	chr9	96750090	0.4447011544933911	chr9:96750090:C:T
chr9:96750632	['T', 'C']	19959	403.0201924040485	63.921657310299445	0.0386317673397651	0.050980873106659	0.7577698259294655	0.448598	0.448598	chr9	96750632	0.3481426669788647	chr9:96750632:T:C
chr9:96751186	['T', 'TC']	19959	9181.840140315711	1212.430859659902	-0.0114997501938833	0.0121007449941768	-0.95033406616016	0.341954	0.341954	chr9	96751186	0.4660323117503188	chr9:96751186:T:TC
chr9:96753680	['A', 'G']	19959	15924.585054129911	2066.568013847964	-0.0145433575836849	0.0103472466835008	-1.4055292222688551	0.15988	0.15988	chr9	96753680	0.7962058604119328	chr9:96753680:A:G
chr9:96756071	['G', 'C']	19959	4722.236596853392	654.956256205434	0.010251377761574	0.0156593805750294	0.6546477181812018	0.512702	0.512702	chr9	96756071	0.2901349884163012	chr9:96756071:G:C
chr9:96756321	['T', 'C']	19959	5662.418512578932	762.4713723297705	0.0071438609383993	0.0145081956226692	0.4924017516855776	0.622441	0.622441	chr9	96756321	0.2059018082302813	chr9:96756321:T:C
chr9:96760763	['C', 'T']	19959	7105.848178036189	1023.0416482395806	0.0042418575102267	0.0132929753344254	0.3191051968058214	0.74965	0.74965	chr9	96760763	0.1251414546710825	chr9:96760763:C:T
chr9:96763205	['A', 'G']	19959	8439.382687584584	1179.8488972644402	-0.0009929510259938	0.0124519104590295	-0.0797428659048742	0.936443	0.936443	chr9	96763205	0.0285186523932265	chr9:96763205:A:G
chr9:96763627	['T', 'C']	19959	9345.4046903187	1213.3534488013336	-0.0083196958299646	0.0119833106195848	-0.6942735688055524	0.487519	0.487519	chr9	96763627	0.3120084539462443	chr9:96763627:T:C
chr9:96764639	['A', 'C']	19959	8446.0	1180.9488605485485	-0.0008722130702978	0.0124454304877254	-0.0700829972219994	0.944128	0.944128	chr9	96764639	0.0249691223065587	chr9:96764639:A:C
chr9:96766560	['T', 'C']	19959	562.4525023988698	110.3518767563779	0.0409840148841433	0.0429623762744354	0.9539513043306826	0.34012	0.34012	chr9	96766560	0.4683678295954877	chr9:96766560:T:C
chr9:96769118	['C', 'T']	19959	1969.2960012026456	269.49260018394614	-0.0023488131391044	0.0232533168233093	-0.1010098110713386	0.919544	0.919544	chr9	96769118	0.0364274850229493	chr9:96769118:C:T
chr9:96772474	['C', 'T']	19959	15078.021799047856	2069.338187338144	0.0014070153697073	0.0105050334405792	0.1339372575695287	0.893454	0.893454	chr9	96772474	0.048927802487309	chr9:96772474:C:T
chr9:96772789	['T', 'C']	19959	12458.49681784014	1741.2739604319588	0.0042167442880173	0.0109773679795666	0.384130722033408	0.700886	0.700886	chr9	96772789	0.1543526148394983	chr9:96772789:T:C
chr9:96773661	['C', 'T']	19959	866.0433911213548	121.01732018899084	0.0020103556161455	0.0345334311322162	0.0582147661044331	0.953578	0.953578	chr9	96773661	0.0206437770971449	chr9:96773661:C:T
chr9:96773725	['G', 'A']	19959	8289.41532217657	1106.6096948047325	-0.0046755049467909	0.0125150996674241	-0.3735891100380875	0.708714	0.708714	chr9	96773725	0.1495289880615502	chr9:96773725:G:A
chr9:96773736	['C', 'T']	19959	986.2470682569912	151.39111293213037	0.0166565835335113	0.0323702992624169	0.5145637795462173	0.606864	0.606864	chr9	96773736	0.2169086246862873	chr9:96773736:C:T
chr9:96774789	['T', 'C']	19959	901.0451448040884	141.3688074815876	0.0235997720106036	0.0339265129609147	0.6956144310437085	0.486678	0.486678	chr9	96774789	0.312758285345873	chr9:96774789:T:C
chr9:96776856	['G', 'C']	19959	17192.30690588353	2317.6219636079563	-0.0065792940677535	0.0102571873881346	-0.6414325700400514	0.521249	0.521249	chr9	96776856	0.2829547651978475	chr9:96776856:G:C
chr9:96776964	['A', 'G']	19959	16442.82383004309	2193.985458976604	-0.0075749127817898	0.0103280293366531	-0.7334325392461141	0.463303	0.463303	chr9	96776964	0.3341348876249745	chr9:96776964:A:G
chr9:96777118	['T', 'A']	19959	11826.77766085388	1596.4016730867072	-0.0031804453125278	0.0110967922836773	-0.2866094301148675	0.774414	0.774414	chr9	96777118	0.1110268043724577	chr9:96777118:T:A
chr9:96777160	['G', 'A']	19959	17182.0	2317.851639063522	-0.0063667818107887	0.0102586072799127	-0.6206282818970457	0.534851	0.534851	chr9	96777160	0.2717671878675167	chr9:96777160:G:A
chr9:96777167	['G', 'A']	19959	17181.582531569453	2317.8113198518727	-0.0063579559527431	0.0102586423872992	-0.6197658240445733	0.535419	0.535419	chr9	96777167	0.2713062214032037	chr9:96777167:G:A
chr9:96777420	['T', 'C']	19959	17176.442345276875	2317.8728065093283	-0.0061307976797738	0.0102575599507361	-0.5976857760732738	0.550056	0.550056	chr9	96777420	0.2595930936822352	chr9:96777420:T:C
chr9:96777457	['T', 'C']	19959	17181.0257117081	2320.51482416922	-0.006062295607226	0.0102596759678474	-0.590885679647641	0.554604	0.554604	chr9	96777457	0.2560170024616137	chr9:96777457:T:C
chr9:96777471	['C', 'T']	19959	17180.582381238724	2322.8340993649813	-0.0057817807651277	0.0102602551265345	-0.5635123779890366	0.573092	0.573092	chr9	96777471	0.2417756539748189	chr9:96777471:C:T
chr9:96777928	['C', 'G']	19959	15791.791211544243	2093.300379628555	-0.0079900126451075	0.0103977718943751	-0.7684350768869858	0.442238	0.442238	chr9	96777928	0.3543439427132961	chr9:96777928:C:G
chr9:96778009	['C', 'T']	19959	15785.581800871874	2090.863825449044	-0.0082638287398756	0.0103996047267785	-0.7946291187968534	0.426839	0.426839	chr9	96778009	0.3697359062321337	chr9:96778009:C:T
chr9:96778237	['C', 'A']	19959	15943.396422128684	2085.226090796656	-0.0108472894970425	0.0103893706140225	-1.044075709687548	0.296463	0.296463	chr9	96778237	0.5280295009456755	chr9:96778237:C:A
chr9:96778427	['G', 'A']	19959	15913.391912206856	2073.6780149850183	-0.0114977277839797	0.0103957772482244	-1.1059998217972136	0.26874	0.26874	chr9	96778427	0.5706676871716685	chr9:96778427:G:A
chr9:96778724	['A', 'G']	19959	15937.783787848406	2081.286799651823	-0.0112451531131273	0.0103934826116715	-1.0819427455912982	0.279291	0.279291	chr9	96778724	0.553943058976093	chr9:96778724:A:G
chr9:96779528	['T', 'C']	19959	15950.397474443776	2075.2323408546185	-0.0113944997164867	0.010390768971831	-1.0965983121534897	0.27283	0.27283	chr9	96779528	0.5641078769843462	chr9:96779528:T:C
chr9:96779971	['T', 'A']	19959	15982.003708529615	2085.60737528437	-0.010945865807589	0.0103830506822947	-1.0542051794328655	0.291802	0.291802	chr9	96779971	0.5349117357942219	chr9:96779971:T:A
chr9:96780046	['T', 'C']	19959	15982.800781641448	2086.469724198475	-0.0108774850099009	0.0103830986443669	-1.0476145303504505	0.294829	0.294829	chr9	96780046	0.5304298005940506	chr9:96780046:T:C
chr9:96780947	['T', 'G']	19959	15957.591816267175	2076.430001796485	-0.0113327457071685	0.0103941395764314	-1.0903014745795214	0.275594	0.275594	chr9	96780947	0.5597302417544571	chr9:96780947:T:G
chr9:96781504	['A', 'C']	19959	15979.816435057448	2088.2663820814364	-0.0106173562852632	0.0103841432119269	-1.0224585763675176	0.306576	0.306576	chr9	96781504	0.5134618464664278	chr9:96781504:A:C
chr9:96781858	['A', 'G']	19959	2400.84202085004	314.9103995338054	-0.0024744020087659	0.0211446262442725	-0.1170227357145259	0.906843	0.906843	chr9	96781858	0.0424678950078445	chr9:96781858:A:G
chr9:96781905	['T', 'C']	19959	15953.996692392502	2079.429471337258	-0.0110189360320441	0.0103911523958862	-1.0604152082695313	0.288969	0.288969	chr9	96781905	0.5391487449633884	chr9:96781905:T:C
chr9:96782251	['T', 'TGTG']	19959	15980.003207376963	2085.537685933529	-0.0109421429434426	0.0103828058225089	-1.053871480454841	0.291955	0.291955	chr9	96782251	0.5346840826534366	chr9:96782251:T:TGTG
chr9:96782281	['T', 'A']	19959	15952.0	2076.3255738234952	-0.0113006050199012	0.0103888608814844	-1.0877617044657604	0.276713	0.276713	chr9	96782281	0.5579704371884954	chr9:96782281:T:A
chr9:96782463	['T', 'C']	19959	15993.0064648692	2092.383028319464	-0.0105125199597497	0.0103816969475951	-1.0126013129467195	0.311263	0.311263	chr9	96782463	0.5068725010677312	chr9:96782463:T:C
chr9:96782539	['A', 'G']	19959	15980.601342887208	2085.119239138188	-0.0109037371256909	0.0103822331309211	-1.050230426170715	0.293625	0.293625	chr9	96782539	0.5322069702143377	chr9:96782539:A:G
chr9:96782594	['G', 'T']	19959	15980.601342887208	2085.966998695787	-0.01088259526336	0.0103832135922102	-1.048095097602969	0.294607	0.294607	chr9	96782594	0.5307569383309425	chr9:96782594:G:T
chr9:96782625	['C', 'T']	19959	15983.40243535779	2086.6424527984072	-0.0108601629649414	0.0103822624274439	-1.046030481394328	0.29556	0.29556	chr9	96782625	0.529354342113272	chr9:96782625:C:T
chr9:96782838	['A', 'G']	19959	16035.641149044968	2094.6180316667446	-0.0106675082430103	0.0103780242135417	-1.0278939443107948	0.304012	0.304012	chr9	96782838	0.517109273526357	chr9:96782838:A:G
chr9:96783799	['C', 'A']	19959	16023.225263157898	2098.328367418914	-0.010134013947203	0.0103790773981136	-0.9763887057095136	0.328884	0.328884	chr9	96783799	0.4829572541571535	chr9:96783799:C:A
chr9:96783826	['C', 'T']	19959	16111.796916721223	2100.781948383369	-0.0111238749026667	0.0104152195994891	-1.068040361166495	0.285515	0.285515	chr9	96783826	0.544371070444043	chr9:96783826:C:T
chr9:96784167	['G', 'C']	19959	16026.408899579075	2094.8569540644085	-0.0104957147591792	0.0103754442069163	-1.0115918460804532	0.311746	0.311746	chr9	96784167	0.5061991102281603	chr9:96784167:G:C
chr9:96784176	['G', 'A']	19959	16026.21182660987	2094.625384926644	-0.0105430893206648	0.0103754698396039	-1.016155362952438	0.309568	0.309568	chr9	96784176	0.5092439386276576	chr9:96784176:G:A
chr9:96784203	['G', 'A']	19959	16025.817621410311	2094.609446974625	-0.010485998432208	0.0103765618098184	-1.0105465205523136	0.312246	0.312246	chr9	96784203	0.505503116409566	chr9:96784203:G:A
chr9:96784304	['T', 'C']	19959	16028.015235040595	2092.903816960166	-0.0106482610546164	0.0103773954383979	-1.0261015028121798	0.304856	0.304856	chr9	96784304	0.5159052530243847	chr9:96784304:T:C
chr9:96784883	['T', 'C']	19959	16023.422535211268	2094.537076701681	-0.0105247246281915	0.0103790425062601	-1.0140361812607994	0.310578	0.310578	chr9	96784883	0.5078293110575337	chr9:96784883:T:C
chr9:96785698	['C', 'T']	19959	15989.408901809436	2086.198047025146	-0.0108102478303781	0.0103854338835604	-1.0409047856431068	0.297932	0.297932	chr9	96785698	0.5258828479865224	chr9:96785698:C:T
chr9:96785982	['T', 'C']	19959	16025.01448331162	2093.344609391873	-0.0106805597128835	0.010378296895313	-1.0291245105646392	0.303434	0.303434	chr9	96785982	0.5179357578107168	chr9:96785982:T:C
chr9:96785990	['G', 'A']	19959	16025.817621410311	2094.827401142873	-0.010500980895195	0.0103776218114493	-1.011887028260135	0.311604	0.311604	chr9	96785990	0.5063969760098144	chr9:96785990:G:A
chr9:96786909	['T', 'C']	19959	16025.620489174016	2091.401095663782	-0.0108366126797502	0.0103781653184295	-1.044174220322608	0.296417	0.296417	chr9	96786909	0.5280968924792325	chr9:96786909:T:C
chr9:96786915	['AT', 'A']	19959	16021.2108243548	2090.89875327588	-0.0109111646695978	0.0103783636195979	-1.0513376741776244	0.293116	0.293116	chr9	96786915	0.5329604745603493	chr9:96786915:AT:A
chr9:96787167	['A', 'G']	19959	15991.204810824354	2083.3509453957336	-0.0110864850872006	0.0103849810771033	-1.0675498592524095	0.285737	0.285737	chr9	96787167	0.5440335193113164	chr9:96787167:A:G
chr9:96787525	['C', 'T']	19959	16031.819425650276	2100.656249412932	-0.0099193564750567	0.0103779402650855	-0.9558116756971862	0.339179	0.339179	chr9	96787525	0.46957104458292	chr9:96787525:C:T
chr9:96787748	['C', 'T']	19959	16026.408899579075	2092.964976492577	-0.010647299677472	0.0103765033668878	-1.0260970676739043	0.304858	0.304858	chr9	96787748	0.5159024038558768	chr9:96787748:C:T
chr9:96788152	['A', 'G']	19959	16021.619085805934	2097.523352583744	-0.0101903980335045	0.0103772001331526	-0.9819987957010332	0.326112	0.326112	chr9	96788152	0.4866332200904036	chr9:96788152:A:G
chr9:96788165	['A', 'C']	19959	16027.212027060888	2093.2514150497377	-0.010588166724276	0.0103759661522155	-1.0204511627107813	0.307527	0.307527	chr9	96788165	0.512116748388585	chr9:96788165:A:C
chr9:96788455	['C', 'T']	19959	16027.80303637639	2095.6109957496374	-0.010354252962652	0.0103748105177643	-0.998018512716244	0.318282	0.318282	chr9	96788455	0.4971879216105973	chr9:96788455:C:T
chr9:96788617	['G', 'A']	19959	16031.015986769571	2097.2651756154683	-0.0102426723808653	0.0103752504614053	-0.9872216983066416	0.323546	0.323546	chr9	96788617	0.4900639649923407	chr9:96788617:G:A
chr9:96788629	['T', 'TAACA']	19959	16030.803186692054	2097.866804288771	-0.0101808152191463	0.0103757048022789	-0.9812167378653824	0.326498	0.326498	chr9	96788629	0.4861194747001603	chr9:96788629:T:TAACA
chr9:96789343	['A', 'G']	19959	15989.204409922328	2088.8912438423586	-0.0103121450008616	0.0103855944296471	-0.9929277588025374	0.320757	0.320757	chr9	96789343	0.4938238570786741	chr9:96789343:A:G
chr9:96789383	['G', 'C']	19959	16029.606253444908	2097.116407600353	-0.0102120697400966	0.010375326236996	-0.9842649288157068	0.324997	0.324997	chr9	96789383	0.4881206479117689	chr9:96789383:G:C
chr9:96789436	['A', 'G']	19959	6429.610704620627	785.9112518350254	-0.0155591092538148	0.0137258378431108	-1.1335635340923236	0.256991	0.256991	chr9	96789436	0.5900820856911884	chr9:96789436:A:G
chr9:96789630	['T', 'A']	19959	9565.751240788091	1298.9656357758402	-0.002528437739292	0.0118433883777624	-0.213489388226056	0.830947	0.830947	chr9	96789630	0.080426675784586	chr9:96789630:T:A
chr9:96789704	['A', 'G']	19959	16030.622243384125	2094.4344652083632	-0.0104981156452054	0.0103758612361493	-1.0117825794190676	0.311654	0.311654	chr9	96789704	0.5063272946767493	chr9:96789704:A:G
chr9:96789823	['C', 'G']	19959	15673.141067401652	2053.6256137319333	-0.0104839819946125	0.0104141574016373	-1.006704776035383	0.314089	0.314089	chr9	96789823	0.5029472731619983	chr9:96789823:C:G
chr9:96790039	['G', 'A']	19959	15643.135053871209	2044.2439218795423	-0.0108548676370604	0.0104220057313924	-1.0415334549629118	0.297641	0.297641	chr9	96790039	0.5263072450101984	chr9:96790039:G:A
chr9:96796633	['G', 'A']	19959	6073.217138561765	744.9081753000627	-0.0163131350743947	0.014070367915555	-1.159396482899375	0.246308	0.246308	chr9	96796633	0.608521482194873	chr9:96796633:G:A
chr9:96796738	['T', 'C']	19959	16003.81100586378	2083.5267112487163	-0.0110845297222651	0.0103825785712152	-1.0676085566061635	0.28571	0.28571	chr9	96796738	0.5440745588163628	chr9:96796738:T:C
chr9:96797056	['T', 'C']	19959	16042.411304870717	2092.856587842232	-0.0108691799933731	0.0103744844192962	-1.047683870743182	0.294797	0.294797	chr9	96797056	0.5304769403858325	chr9:96797056:T:C
chr9:96797786	['T', 'C']	19959	589.1180656477075	69.04466883736276	-0.0125674257289891	0.0417329202156649	-0.3011393802313359	0.763311	0.763311	chr9	96797786	0.1172984789980981	chr9:96797786:T:C
chr9:96797861	['T', 'C']	19959	18423.38449200541	2347.653254867529	-0.0147948755989172	0.010190381679961	-1.451847051814624	0.14656	0.14656	chr9	96797861	0.8339845436762249	chr9:96797861:T:C
chr9:96802726	['G', 'A']	19959	6044.754312938818	740.456551964613	-0.0168421008584743	0.014094542632291	-1.1949377356799475	0.232126	0.232126	chr9	96802726	0.634276212305275	chr9:96802726:G:A
chr9:96802860	['T', 'C']	19959	16004.138805069391	2089.676267225202	-0.0105772749803536	0.0104032012271134	-1.0167327103878896	0.309293	0.309293	chr9	96802860	0.5096299089517994	chr9:96802860:T:C
chr9:96805102	['C', 'A']	19959	15985.004460258597	2081.8729915069694	-0.0112008430397099	0.0103838574104724	-1.078678432969769	0.280744	0.280744	chr9	96805102	0.551689516614986	chr9:96805102:C:A
chr9:96807517	['G', 'A']	19959	6878.605563734218	887.8391982700049	-0.0089808959972905	0.0135107135307321	-0.6647240337723241	0.506235	0.506235	chr9	96807517	0.2956478319525646	chr9:96807517:G:A
chr9:96810193	['TA', 'T']	19959	15763.159107992986	2056.289161648725	-0.010315519717289	0.0104121329396143	-0.990721092125344	0.321834	0.321834	chr9	96810193	0.4923680769791176	chr9:96810193:TA:T
chr9:96811616	['T', 'C']	19959	2313.3477149729406	358.8684618733056	0.0290095349677343	0.0219916914931923	1.3191134013822656	0.187146	0.187146	chr9	96811616	0.727819450924619	chr9:96811616:T:C
chr9:96814313	['GTTATCT', 'G']	19959	15734.51839414595	2059.9854377103497	-0.0096574390970974	0.0104148070059014	-0.9272796981859658	0.353793	0.353793	chr9	96814313	0.4512507641098677	chr9:96814313:GTTATCT:G
chr9:96815145	['G', 'A']	19959	5815.874173180999	727.6326265680792	-0.0130744225905278	0.014314976312357	-0.913338751335664	0.361075	0.361075	chr9	96815145	0.442402580080258	chr9:96815145:G:A
chr9:96819286	['T', 'C']	19959	671.10087191822	85.70900422324891	0.0062407593575719	0.0395020455037064	0.1579857265109579	0.87447	0.87447	chr9	96819286	0.0582550850508751	chr9:96819286:T:C
chr9:96819600	['C', 'T']	19959	539.0270067140996	93.01762098644409	0.0332860128429916	0.0437761206607359	0.7603691770898916	0.447043	0.447043	chr9	96819600	0.3496507011084272	chr9:96819600:C:T
chr9:96820053	['T', 'G']	19959	8223.412015231988	1065.9562866202923	-0.008216948652082	0.0125175413723614	-0.6564347109109533	0.511552	0.511552	chr9	96820053	0.2911102130462357	chr9:96820053:T:G
chr9:96821112	['G', 'A']	19959	15792.538742983155	2082.9521988103256	-0.0080584031483673	0.0104052268084239	-0.7744572316139541	0.43867	0.43867	chr9	96821112	0.3578620653442192	chr9:96821112:G:A
chr9:96823032	['G', 'T']	19959	36834.691035726806	4918.860894096607	-0.0354923290073635	0.019339451663203	-1.835229334598684	0.0664866	0.0664866	chr9	96823032	1.1772658754858651	chr9:96823032:G:T
chr9:96830390	['T', 'C']	19959	15758.685081211152	2067.575564200618	-0.0090798862808271	0.0104135944734113	-0.8719262406473073	0.383259	0.383259	chr9	96830390	0.4165076378970869	chr9:96830390:T:C
chr9:96830709	['A', 'C']	19959	15760.737934145238	2070.43403777822	-0.0087117565666051	0.0104098239499957	-0.8368783764694383	0.402671	0.402671	chr9	96830709	0.3950496467608028	chr9:96830709:A:C
chr9:96831257	['T', 'C']	19959	15763.159107992986	2072.083735429594	-0.0086487778039645	0.0104068812881293	-0.831063367065577	0.405948	0.405948	chr9	96831257	0.3915295939090238	chr9:96831257:T:C
chr9:96831525	['T', 'C']	19959	15793.330309257684	2081.399300452391	-0.008313993497227	0.0104031828081597	-0.7991778718630194	0.424197	0.424197	chr9	96831525	0.3724324072198643	chr9:96831525:T:C
chr9:96832329	['G', 'C']	19959	15737.78850586231	2065.674199681096	-0.0087449358392615	0.0104131962275965	-0.839793628020384	0.401034	0.401034	chr9	96832329	0.3968188059672752	chr9:96832329:G:C
chr9:96832448	['T', 'C']	19959	39147.0	5277.3276075706735	-0.0481233809306984	0.0370111825638522	-1.3002389439374231	0.193534	0.193534	chr9	96832448	0.7132427272070117	chr9:96832448:T:C
chr9:96835103	['T', 'C']	19959	15756.7367313186	2066.178331392716	-0.008782956006884	0.0104074747453087	-0.8439084621217128	0.398731	0.398731	chr9	96835103	0.3993199980833571	chr9:96835103:T:C
chr9:96836329	['C', 'T']	19959	668.3348538773872	86.4172146588701	0.0070038237722602	0.0395836277568919	0.176937389753036	0.859559	0.859559	chr9	96836329	0.0657243080461319	chr9:96836329:C:T
chr9:96849045	['C', 'T']	19959	15487.655841226882	2019.4637903412136	-0.010674879502049	0.0104305651565056	-1.0234229250167732	0.30612	0.30612	chr9	96849045	0.5141082953425852	chr9:96849045:C:T
chr9:96849580	['G', 'A']	19959	15519.77758292414	2030.670122730612	-0.0102138392478863	0.0104224417373242	-0.9799852573230692	0.327105	0.327105	chr9	96849580	0.4853128173674877	chr9:96849580:G:A
chr9:96851854	['T', 'TG']	19959	10719.148233525431	1443.1755561936814	-0.0036610448887334	0.0114195181562077	-0.3205953910361175	0.74852	0.74852	chr9	96851854	0.1257965910809874	chr9:96851854:T:TG
chr9:96853601	['G', 'A']	19959	5028.007667251315	632.8054901000862	-0.0106698364404685	0.0152123280359894	-0.7013940545606017	0.483065	0.483065	chr9	96853601	0.3159944277536271	chr9:96853601:G:A
chr9:96853917	['A', 'C']	19959	5044.252730734543	631.6089995909477	-0.0118300751427368	0.0151874872549117	-0.7789356424915495	0.436027	0.436027	chr9	96853917	0.3604866171810649	chr9:96853917:A:C
chr9:96855341	['G', 'A']	19959	10686.677157462163	1422.431650633799	-0.0052426480329471	0.0114313895004109	-0.4586186161147518	0.646513	0.646513	chr9	96855341	0.189422737958372	chr9:96855341:G:A
chr9:96855437	['G', 'A']	19959	5043.010674016537	632.6117872586709	-0.0112716551050562	0.0151929094575137	-0.741902341784952	0.458155	0.458155	chr9	96855437	0.3389875694709854	chr9:96855437:G:A
chr9:96855616	['T', 'C']	19959	10688.07100265571	1425.1264648602244	-0.0048674931531991	0.0114293500038337	-0.4258766379161038	0.670202	0.670202	chr9	96855616	0.1737942804881126	chr9:96855616:T:C
chr9:96856731	['A', 'ATCTC']	19959	10715.53687744263	1437.2691574431706	-0.0040405931160385	0.0114177649537997	-0.3538865209073883	0.723428	0.723428	chr9	96856731	0.1406046860497081	chr9:96856731:A:ATCTC
chr9:96856734	['C', 'A']	19959	10715.53687744263	1436.5399971799552	-0.0041502137995571	0.0114177296428506	-0.3634885331302188	0.716244	0.716244	chr9	96856734	0.14493900310875	chr9:96856734:C:A
chr9:96856799	['C', 'T']	19959	911.0	91.7894930759927	-0.0386855542946195	0.0340111689883995	-1.1374367728381898	0.255369	0.255369	chr9	96856799	0.5928318241676329	chr9:96856799:C:T
chr9:96857988	['A', 'T']	19959	913.04574606674	91.89484899441555	-0.0383718596461302	0.0339760882031283	-1.1293783856670443	0.258752	0.258752	chr9	96857988	0.5871162846824386	chr9:96857988:A:T
chr9:96857995	['A', 'G']	19959	10722.611695730608	1432.4315770580688	-0.0040674331208211	0.0114198626104445	-0.3561718086784234	0.721716	0.721716	chr9	96857995	0.141633666553847	chr9:96857995:A:G
chr9:96864465	['A', 'G']	19959	10826.424332046718	1466.0189778270687	-0.0025759217206782	0.011381817152099	-0.2263190214932572	0.820956	0.820956	chr9	96864465	0.0856801187262071	chr9:96864465:A:G
chr9:96865010	['C', 'T']	19959	1667.3366093366094	248.91426377378423	0.0194192019497971	0.0256320265461758	0.7576147720826399	0.448691	0.448691	chr9	96865010	0.3480526416091976	chr9:96865010:C:T
chr9:96866292	['C', 'T']	19959	4834.968980205463	622.7265704443739	-0.0054806706876528	0.0155535852806189	-0.3523734617305378	0.724562	0.724562	chr9	96866292	0.1399244464856713	chr9:96866292:C:T
chr9:96866425	['A', 'G']	19959	10832.085433682416	1462.5283970258392	-0.0029247899976474	0.0113773066268688	-0.2570722661847047	0.797126	0.797126	chr9	96866425	0.0984730251789591	chr9:96866425:A:G
chr9:96871131	['G', 'A']	19959	1927.0965527607973	256.9249367319211	0.002854567939712	0.0235547018582109	0.1211888801180898	0.903543	0.903543	chr9	96871131	0.0440511743500364	chr9:96871131:G:A
chr9:96873266	['C', 'A']	19959	1928.0	258.3579851160152	0.0035389072888187	0.0235493122076991	0.1502764606289328	0.880548	0.880548	chr9	96873266	0.0552469650039798	chr9:96873266:C:A
chr9:96875472	['A', 'G']	19959	9345.4046903187	1278.9195355757151	-0.0020080710189553	0.0119455010977677	-0.1681027026426365	0.866504	0.866504	chr9	96875472	0.0622294281330786	chr9:96875472:A:G
chr9:96877271	['C', 'G']	19959	11012.655291641611	1484.825891581207	-0.0035219397388611	0.0113105914322611	-0.3113842242427375	0.755512	0.755512	chr9	96877271	0.1217586332542814	chr9:96877271:C:G
chr9:96877959	['AAC', 'A']	19959	9046.45325182884	1184.7711513850252	-0.0079234940582942	0.012103056626498	-0.6546688413360656	0.512689	0.512689	chr9	96877959	0.2901460004658804	chr9:96877959:AAC:A
chr9:96878615	['A', 'G']	19959	11002.653788334335	1489.1253187529974	-0.0028335794177378	0.0113165433916988	-0.2503926614036934	0.802286	0.802286	chr9	96878615	0.0956707862292584	chr9:96878615:A:G
chr9:96878819	['G', 'C']	19959	11011.655141310886	1484.1868215437764	-0.0035834957928173	0.0113117877757781	-0.3167930537461725	0.751404	0.751404	chr9	96878819	0.124126497357138	chr9:96878819:G:C
chr9:96879264	['A', 'G']	19959	11012.75884534429	1486.562531024389	-0.0032819549874532	0.0113133933095492	-0.2900946601655858	0.771747	0.771747	chr9	96879264	0.1125250500687087	chr9:96879264:A:G
chr9:96879443	['C', 'A']	19959	11000.653487672882	1488.4739607000809	-0.0028965632555448	0.0113178069719932	-0.2559297276153108	0.798008	0.798008	chr9	96879443	0.0979927548417015	chr9:96879443:C:A
chr9:96879588	['A', 'G']	19959	37082.85795169856	5021.2397872243855	0.0009992616043398	0.0196902346772664	0.0507490957176622	0.959526	0.959526	chr9	96879588	0.0179432528164255	chr9:96879588:A:G
chr9:96881002	['T', 'C']	19959	11004.308073973838	1488.9292324613614	-0.0028560141078262	0.0113187281954043	-0.25232641499297	0.800791	0.800791	chr9	96881002	0.0964808164881552	chr9:96881002:T:C
chr9:96883007	['GAGA', 'G']	19959	8729.373652814676	1156.222519477524	-0.0069233924316956	0.0122600189587995	-0.5647130281741072	0.572275	0.572275	chr9	96883007	0.2423952259581104	chr9:96883007:GAGA:G
chr9:96883501	['G', 'A']	19959	11011.413613352715	1489.0021264432808	-0.0030239156667127	0.0113140360155682	-0.2672711720690824	0.789263	0.789263	chr9	96883501	0.1027782560853894	chr9:96883501:G:A
chr9:96883758	['A', 'C']	19959	9047.359891761876	1184.867292309563	-0.0079230875752582	0.0121018696580784	-0.654699463728674	0.512669	0.512669	chr9	96883758	0.2901629426258658	chr9:96883758:A:C
chr9:96883950	['A', 'G']	19959	9048.90674951145	1186.3607117995011	-0.0077682212789001	0.0121014848520228	-0.6419229849799497	0.520931	0.520931	chr9	96883950	0.28321979743706	chr9:96883950:A:G
chr9:96884126	['G', 'A']	19959	9836.985719296488	1312.800537951783	-0.0051438164341067	0.0117610528067422	-0.4373602022395444	0.661855	0.661855	chr9	96884126	0.1792371459038653	chr9:96884126:G:A
chr9:96884527	['G', 'A']	19959	10991.652134696333	1492.1889454379884	-0.0023226494141861	0.0113229959815231	-0.2051267542597558	0.837475	0.837475	chr9	96884527	0.0770281484989989	chr9:96884527:G:A
chr9:96886054	['C', 'T']	19959	4841.698075380914	621.2309627036882	-0.0061218958822121	0.0155508733035996	-0.3936689446756072	0.69383	0.69383	chr9	96886054	0.1587469259514669	chr9:96886054:C:T
chr9:96886368	['C', 'A']	19959	11002.653788334335	1492.5433280541329	-0.0024404681151766	0.0113167045414776	-0.2156518362949162	0.829261	0.829261	chr9	96886368	0.0813087589310411	chr9:96886368:C:A
chr9:96886575	['G', 'A']	19959	39080.0	5294.983339591255	-0.011210384376873	0.0354186729960628	-0.3165105699504656	0.751618	0.751618	chr9	96886575	0.1240028278170311	chr9:96886575:G:A
chr9:96887023	['C', 'T']	19959	15404.980287906905	2112.646066463081	0.0017873205918691	0.0104603238453413	0.1708666594165895	0.86433	0.86433	chr9	96887023	0.063320412826205	chr9:96887023:C:T
chr9:96888074	['C', 'T']	19959	7104.067899989928	911.6014352842744	-0.0098054944697048	0.0132755641723947	-0.7386122610212287	0.460151	0.460151	chr9	96888074	0.3370996298277737	chr9:96888074:C:T
chr9:96888505	['G', 'A']	19959	10901.91593984962	1484.2008733201326	-0.0020494030591169	0.0113788227412244	-0.180106774288006	0.857071	0.857071	chr9	96888505	0.0669831995108815	chr9:96888505:G:A
chr9:96891470	['T', 'C']	19959	10905.732033677456	1489.835856190035	-0.0013954386394647	0.0113730734223307	-0.1226967054239598	0.902349	0.902349	chr9	96891470	0.0446254586227976	chr9:96891470:T:C
chr9:96893076	['C', 'T']	19959	10910.106136568736	1492.6487081767011	-0.0013038103964308	0.0113741391550305	-0.1146293691909141	0.90874	0.90874	chr9	96893076	0.0415603551906382	chr9:96893076:C:T
chr9:96894496	['T', 'G']	19959	10914.28101037438	1490.0070517111371	-0.001755744302282	0.0113749126516194	-0.1543523327216178	0.877333	0.877333	chr9	96894496	0.0568355347832781	chr9:96894496:T:G
chr9:96894941	['T', 'C']	19959	10919.188323728393	1490.666259911224	-0.0017440560385695	0.0113705885810875	-0.1533830923643157	0.878098	0.878098	chr9	96894941	0.0564570120162904	chr9:96894941:T:C
chr9:96895010	['T', 'C']	19959	7117.356598857601	911.8839981616773	-0.010519413855208	0.0132382354507127	-0.7946235655328019	0.426842	0.426842	chr9	96895010	0.3697328538426681	chr9:96895010:T:C
chr9:96897114	['C', 'G']	19959	10919.641310883944	1489.2973702366123	-0.0018946078979091	0.0113703064972577	-0.1666276892681934	0.867665	0.867665	chr9	96897114	0.0616479208303633	chr9:96897114:C:G
chr9:96897326	['C', 'A']	19959	10844.948569704888	1474.9415826422185	-0.0024619583370068	0.0114339599601979	-0.2153198319372345	0.82952	0.82952	chr9	96897326	0.0811731385306061	chr9:96897326:C:A
chr9:96897371	['C', 'T']	19959	10658.748860528684	1460.516809158664	-0.0010211069588051	0.0116237418315492	-0.0878466653512269	0.929999	0.929999	chr9	96897371	0.0315175184296298	chr9:96897371:C:T
chr9:96897987	['A', 'G']	19959	8746.895447241734	1166.4029211015902	-0.0064012179820746	0.0124284098457229	-0.5150472233805112	0.606526	0.606526	chr9	96897987	0.2171505774610424	chr9:96897987:A:G
chr9:96905963	['G', 'T']	19959	9612.371393680356	1310.8912602577116	-0.0014777718164308	0.0120939375620815	-0.1221911233496143	0.902749	0.902749	chr9	96905963	0.0444329839808615	chr9:96905963:G:T
chr9:96910643	['T', 'G']	19959	1254.714846107424	152.80317913096576	-0.0112658669117797	0.0290408501916651	-0.3879317181634411	0.698071	0.698071	chr9	96910643	0.1561004035371965	chr9:96910643:T:G
chr9:96911663	['G', 'A']	19959	1181.1675880587472	123.43159456103348	-0.032779650564803	0.030933823332526	-1.0596701937692978	0.289307	0.289307	chr9	96911663	0.5386410581439468	chr9:96911663:G:A
chr9:96912939	['G', 'T']	19959	932.074087078652	105.2482106468746	-0.0265434331713939	0.0336601847503462	-0.7885706322845091	0.430372	0.430372	chr9	96912939	0.3661559916192171	chr9:96912939:G:T
chr9:96913250	['G', 'A']	19959	1201.0262002120276	144.75908168056475	-0.0136861252745313	0.0298776753042713	-0.4580719595869881	0.646906	0.646906	chr9	96913250	0.1891588207951938	chr9:96913250:G:A
chr9:96914183	['G', 'A']	19959	487.0498113207557	71.39119296316531	0.0115872510152768	0.0456789279131221	0.2536673154263816	0.799755	0.799755	chr9	96914183	0.0970430360633344	chr9:96914183:G:A
chr9:96917903	['T', 'C']	19959	916.6673842841732	119.18857576236051	-0.0042064356337135	0.0340233085585331	-0.1236339383771809	0.901606	0.901606	chr9	96917903	0.04498320681308	chr9:96917903:T:C
chr9:96923961	['G', 'A']	19959	8973.644905763615	1267.4254779378753	0.0047497172636539	0.0122167747335677	0.3887865142182936	0.697438	0.697438	chr9	96923961	0.1564943937241447	chr9:96923961:G:A
