## Supplementary material for "Characterization of shared and ancestry-specific signals driving complex traits using multi-ancestry fine-mapping": s1_gwas_temp.txt

locus	alleles	n	sum_x	y_transpose_x	beta	standard_error	t_stat	p_value	p_value_str	chrom	pos	-log10pvalue	rsid
chr9:97429903	['T', 'C']	98663	99686.16592496478	-2326.7443940318094	0.0076793713127133	0.0042459862601605	1.8086189738218696	0.0705133	0.0705133	chr9	97429903	1.1517289600038003	chr9:97429903:T:C
chr9:97430264	['G', 'A']	98663	5663.229598921538	-276.83238942828257	-0.0186700712929662	0.0127081025113549	-1.469147048214644	0.141796	0.141796	chr9	97430264	0.8483360202279161	chr9:97430264:G:A
chr9:97430704	['T', 'C']	98663	52314.013898181365	-1833.1159342926264	0.0114147682495039	0.0048203825602424	2.3680212321010594	0.0178854	0.0178854	chr9	97430704	1.747501342579581	chr9:97430704:T:C
chr9:97430719	['A', 'G']	98663	98765.01654383817	-2402.0023054537487	0.0067470793996323	0.0042458802259844	1.5890884906128009	0.112044	0.112044	chr9	97430719	0.9506113951455204	chr9:97430719:A:G
chr9:97430831	['T', 'C']	98663	92643.59677615573	-2163.375930640902	0.0091441268077259	0.0042530824925239	2.149999870399766	0.0315576	0.0315576	chr9	97430831	1.5008960329147722	chr9:97430831:T:C
chr9:97432124	['T', 'C']	98663	99729.31342133544	-2326.8985485770627	0.0075545098559539	0.0042465145558906	1.7789906890757072	0.0752444	0.0752444	chr9	97432124	1.123525816526119	chr9:97432124:T:C
chr9:97432543	['G', 'A']	98663	7036.998530142224	-177.09444752458683	-0.0117966169180608	0.0114848154049099	-1.0271490226144766	0.304353	0.304353	chr9	97432543	0.5166224130598985	chr9:97432543:G:A
chr9:97433502	['G', 'A']	98663	92467.42539190038	-2158.473046801101	0.0092149135762137	0.0042536835532024	2.16633735466199	0.0302878	0.0302878	chr9	97433502	1.5187322711557394	chr9:97433502:G:A
chr9:97433816	['T', 'C']	98663	99674.27674479903	-2330.884877871491	0.0077424362864947	0.0042457001907922	1.82359468134044	0.0682164	0.0682164	chr9	97433816	1.1661112034479495	chr9:97433816:T:C
chr9:97433833	['G', 'A']	98663	26379.604224738232	-1267.364666465364	0.0053717733233267	0.0062474914385157	0.8598288410944921	0.389885	0.389885	chr9	97433833	0.4090634730514119	chr9:97433833:G:A
chr9:97435235	['AT', 'A']	98663	99154.09955090578	-2298.533210948377	0.0080927021557712	0.0042460607454181	1.9059317897191783	0.056662	0.056662	chr9	97435235	1.246708100242085	chr9:97435235:AT:A
chr9:97435499	['G', 'A']	98663	99541.6857565983	-2351.405530562644	0.0073582804379416	0.0042464950041272	1.73278914276127	0.0831363	0.0831363	chr9	97435499	1.0802093077747164	chr9:97435499:G:A
chr9:97436867	['T', 'C']	98663	3753.266288923128	-176.84074762724003	0.013122756025354	0.0155814804281231	0.8422021312986852	0.399677	0.399677	chr9	97436867	0.3982908431346601	chr9:97436867:T:C
chr9:97437238	['C', 'T']	98663	6029.427779354525	-235.95269791763403	-0.0191746125268095	0.0123501156586371	-1.5525856645236793	0.120525	0.120525	chr9	97437238	0.9189228598449556	chr9:97437238:C:T
chr9:97437291	['A', 'G']	98663	99636.1874112972	-2334.508969786263	0.0075941265983173	0.0042446101980159	1.789122261890394	0.0735982	0.0735982	chr9	97437291	1.1331328071248217	chr9:97437291:A:G
chr9:97439078	['A', 'G']	98663	52409.15506579346	-1819.341835628658	0.0114053401143533	0.0048166078909467	2.3679195758888394	0.0178903	0.0178903	chr9	97439078	1.7473823767466476	chr9:97439078:A:G
chr9:97439269	['A', 'G']	98663	7038.428028421704	-180.6190157607308	-0.0123744110832892	0.011484015644226	-1.0775334575158686	0.281245	0.281245	chr9	97439269	0.5509151897400005	chr9:97439269:A:G
chr9:97439382	['G', 'A']	98663	21504.08977477752	-1043.1376162378006	0.0064829150188652	0.0068233876816681	0.9501021078257604	0.342063	0.342063	chr9	97439382	0.4658938996964425	chr9:97439382:G:A
chr9:97439960	['C', 'T']	98663	7042.642427068338	-175.01853442955056	-0.0115023132659525	0.0114807776020323	-1.0018758018547838	0.316406	0.316406	chr9	97439960	0.4997552895795927	chr9:97439960:C:T
chr9:97440602	['C', 'T']	98663	7038.428028421703	-176.35483572650875	-0.0117805250877414	0.0114834979706754	-1.025865560983637	0.304957	0.304957	chr9	97440602	0.515761393372087	chr9:97440602:C:T
chr9:97441426	['G', 'T']	98663	43433.08693007269	-2430.4318758573395	-0.0118489351890691	0.005142721890325	-2.3040202137627825	0.0212236	0.0212236	chr9	97441426	1.673180948072362	chr9:97441426:G:T
chr9:97441920	['C', 'G']	98663	5454.22112529014	-352.61744622194425	-0.0165936127760676	0.0129371478641962	-1.282632999966757	0.199624	0.199624	chr9	97441920	0.6997872464104785	chr9:97441920:C:G
chr9:97442604	['C', 'T']	98663	7180.873381922131	-168.5896712977145	-0.0097828966703525	0.011366735261525	-0.8606602023596339	0.389427	0.389427	chr9	97442604	0.4095739409913685	chr9:97442604:C:T
chr9:97442827	['CT', 'C']	98663	7189.10056494884	-169.53091985700308	-0.0098997845581732	0.0113645791184163	-0.8711087718269024	0.383697	0.383697	chr9	97442827	0.4160115963933936	chr9:97442827:CT:C
chr9:97442830	['T', 'C']	98663	7185.364136714711	-169.42582497166924	-0.0098874029516314	0.0113634977996251	-0.8701020694488656	0.384247	0.384247	chr9	97442830	0.4153895145595948	chr9:97442830:T:C
chr9:97443119	['C', 'T']	98663	7184.165043032222	-168.57431915241975	-0.0097648291154994	0.0113653314072789	-0.8591768040521467	0.390245	0.390245	chr9	97443119	0.408662652612298	chr9:97443119:C:T
chr9:97443141	['T', 'C']	98663	7228.5861233591795	-160.99452923310525	-0.0093802939636615	0.0113320991725151	-0.8277631373375609	0.407807	0.407807	chr9	97443141	0.3895453238367364	chr9:97443141:T:C
chr9:97443847	['T', 'C']	98663	93747.9040257094	-2200.489858073269	0.009832245461313	0.0042496603670642	2.313654412836132	0.0206887	0.0206887	chr9	97443847	1.684266797906727	chr9:97443847:T:C
chr9:97444320	['C', 'G']	98663	183396.4352669296	-5849.908657190099	0.0017417261732619	0.008304467940205	0.2097336260195077	0.833876	0.833876	chr9	97444320	0.078898525524824	chr9:97444320:C:G
chr9:97445285	['TTTGAC', 'T']	98663	100140.37434862828	-2357.586644828717	0.0085489041547143	0.0042472322875454	2.012817660051966	0.0441365	0.0441365	chr9	97445285	1.3552021091207584	chr9:97445285:TTTGAC:T
chr9:97448543	['T', 'C']	98663	100513.33757412944	-2318.6378236817	0.0093204664793083	0.0042465549608082	2.194830059972729	0.0281781	0.0281781	chr9	97448543	1.5500882939567733	chr9:97448543:T:C
chr9:97449412	['C', 'T']	98663	5748.17478207987	-264.2782856294576	-0.0134859594538563	0.0126162245761775	-1.0689378088054198	0.2851	0.2851	chr9	97449412	0.5450027826905399	chr9:97449412:C:T
chr9:97449587	['T', 'C']	98663	174824.8596971356	-5593.411381742672	0.0005277996228948	0.0066981640683981	0.0787976552239105	0.937194	0.937194	chr9	97449587	0.0281705004583789	chr9:97449587:T:C
chr9:97450121	['C', 'G']	98663	174766.19824212816	-5597.943213962908	0.0004007804601637	0.0066940930190777	0.0598707635256274	0.952259	0.952259	chr9	97450121	0.0212449140391702	chr9:97450121:C:G
chr9:97452565	['G', 'A']	98663	101888.62117310733	-2159.696804241484	0.0082596336014784	0.0042616278080309	1.938140535387287	0.0526089	0.0526089	chr9	97452565	1.2789407787754397	chr9:97452565:G:A
chr9:97453139	['G', 'A']	98663	93033.9730447564	-2194.9083680894264	0.0100986822082007	0.0042523400703426	2.3748529141948533	0.0175578	0.0175578	chr9	97453139	1.7555299023089996	chr9:97453139:G:A
chr9:97453173	['C', 'T']	98663	99274.16105518217	-2411.5357952105483	0.0079617095608259	0.0042470578806916	1.874641171485354	0.0608451	0.0608451	chr9	97453173	1.2157743907888414	chr9:97453173:C:T
chr9:97453676	['T', 'C']	98663	52193.051062406215	-1809.344415982955	0.0111380391049135	0.004822768606023	2.3094699362112285	0.0209196	0.0209196	chr9	97453676	1.6794466237939394	chr9:97453676:T:C
chr9:97454749	['G', 'A']	98663	93146.82590580075	-2195.4421958428493	0.009716405479704	0.0042522755439878	2.284989620073333	0.0223155	0.0223155	chr9	97454749	1.6513933779335463	chr9:97454749:G:A
chr9:97456076	['C', 'T']	98663	136118.73155920522	-4547.606124049435	0.0005620947708814	0.0045942871879018	0.1223464593945223	0.902625	0.902625	chr9	97456076	0.0444926419972511	chr9:97456076:C:T
chr9:97456357	['T', 'A']	98663	148426.57444802625	-4302.899339396338	-0.0028807978148725	0.0049474790292025	-0.5822759021045969	0.560382	0.560382	chr9	97456357	0.2515158231118562	chr9:97456357:T:A
chr9:97457452	['C', 'T']	98663	99336.16374861868	-2411.9741988273454	0.0079178042755095	0.0042474582492849	1.8641276289984905	0.0623068	0.0623068	chr9	97457452	1.205464552998636	chr9:97457452:C:T
chr9:97457776	['G', 'A']	98663	52119.45211714495	-1835.0245440382669	0.0105515501029583	0.0048253649154283	2.186684383023825	0.0287679	0.0287679	chr9	97457776	1.541091839593823	chr9:97457776:G:A
chr9:97457928	['A', 'G']	98663	41236.538602698914	-449.59429830155887	0.0012499194401769	0.005282858738633	0.2365990653954752	0.812968	0.812968	chr9	97457928	0.0899265487441016	chr9:97457928:A:G
chr9:97458524	['G', 'A']	98663	148344.56031668792	-4313.826001221988	-0.0028221732320293	0.0049440545419781	-0.5708216218221905	0.568122	0.568122	chr9	97458524	0.2455583927442071	chr9:97458524:G:A
chr9:97458849	['G', 'A']	98663	100281.36086414376	-2378.6605708048723	0.008397238299335	0.004246969999797	1.9772304253941948	0.0480184	0.0480184	chr9	97458849	1.318592314973445	chr9:97458849:G:A
chr9:97461048	['A', 'G']	98663	5898.304327981254	-266.8777480952623	-0.0182387140961399	0.0124601919368816	-1.463758679523554	0.143263	0.143263	chr9	97461048	0.8438659587350956	chr9:97461048:A:G
chr9:97461363	['A', 'C']	98663	6219.37821948772	-229.38398599515173	-0.0182202148761251	0.0121655524409059	-1.4976890662902236	0.134217	0.134217	chr9	97461363	0.8721924727020135	chr9:97461363:A:C
chr9:97461479	['CCAAAGGTGCTCTATTTATTTGAGT', 'C']	98663	93706.14591569857	-2228.057002901357	0.0094246536388693	0.0042493317384738	2.2179143025096697	0.0265629	0.0265629	chr9	97461479	1.575724512690892	chr9:97461479:CCAAAGGTGCTCTATTTATTTGAGT:C
chr9:97464349	['G', 'A']	98663	100907.34121320248	-2402.99930336178	0.0076348408803867	0.0042479735180718	1.7972901309074611	0.0722926	0.0722926	chr9	97464349	1.1409061555912865	chr9:97464349:G:A
chr9:97464700	['G', 'A']	98663	99833.27281021891	-2466.9654123304394	0.0069644916885734	0.0042470128587374	1.6398565109698842	0.101038	0.101038	chr9	97464700	0.9955152590239886	chr9:97464700:G:A
chr9:97464729	['T', 'C']	98663	100902.3631534664	-2398.5536689443966	0.0078189228290671	0.0042476843251872	1.8407495073736195	0.0656613	0.0656613	chr9	97464729	1.1826905231108291	chr9:97464729:T:C
chr9:97465141	['G', 'A']	98663	93628.87748502144	-2246.388230561184	0.0090010161764076	0.0042505513839427	2.1176114257577465	0.0342105	0.0342105	chr9	97465141	1.4658405783827804	chr9:97465141:G:A
chr9:97465370	['G', 'A']	98663	5895.119500106425	-264.6242055381052	-0.0178420274629181	0.012459096368303	-1.4320482750506476	0.152133	0.152133	chr9	97465370	0.817776570540001	chr9:97465370:G:A
chr9:97466990	['A', 'G']	98663	41178.85158713264	-443.3673797167928	0.0016095272973354	0.0052860586263217	0.3044853285056109	0.760759	0.760759	chr9	97466990	0.1187529011095037	chr9:97466990:A:G
chr9:97467293	['C', 'A']	98663	100464.34689388104	-2362.906616161038	0.0082138349121541	0.004248724086107	1.933247428095541	0.0532086	0.0532086	chr9	97467293	1.2740181678798908	chr9:97467293:C:A
chr9:97468264	['G', 'A']	98663	3999.445900742001	373.2637138411096	-0.0021940969218985	0.01549687064471	-0.1415832249104767	0.88741	0.88741	chr9	97468264	0.0518756816366498	chr9:97468264:G:A
chr9:97468412	['T', 'C']	98663	5897.119540649294	-262.9118780223596	-0.0176501364466907	0.0124571599897808	-1.4168668028001492	0.156525	0.156525	chr9	97468412	0.8054162875428459	chr9:97468412:T:C
chr9:97469862	['T', 'G']	98663	101074.9534089065	-2391.9304426933345	0.0077943489978581	0.0042479218047141	1.834861693830714	0.0665292	0.0665292	chr9	97469862	1.1769876988247223	chr9:97469862:T:G
chr9:97470907	['C', 'T']	98663	93225.3465979946	-2170.940705965712	0.0101534757804835	0.0042522316371337	2.387799312675181	0.0169515	0.0169515	chr9	97470907	1.7707918660213886	chr9:97470907:C:T
chr9:97471040	['T', 'G']	98663	100631.53870797675	-2339.0527252017687	0.0084533102391086	0.0042491854764204	1.989395446731529	0.0466603	0.0466603	chr9	97471040	1.331052473259246	chr9:97471040:T:G
chr9:97471080	['A', 'G']	98663	5959.48321929958	-255.2181620232716	-0.0182487318536625	0.0123995438191175	-1.471726066690187	0.141098	0.141098	chr9	97471080	0.8504791421288534	chr9:97471080:A:G
chr9:97471241	['C', 'T']	98663	100598.41194420226	-2331.6330828367777	0.0086588248441935	0.004248769793895	2.037960460139617	0.0415565	0.0415565	chr9	97471241	1.3813610370218716	chr9:97471241:C:T
chr9:97472119	['T', 'G']	98663	93726.79863920753	-2219.352453752683	0.0094579205889273	0.0042498616318026	2.225465534725074	0.0260523	0.0260523	chr9	97472119	1.58415392943875	chr9:97472119:T:G
chr9:97472263	['G', 'A']	98663	5891.537423723315	-265.8478011564926	-0.0180490017370855	0.012465322440895	-1.4479370126738242	0.147638	0.147638	chr9	97472263	0.8308018466709551	chr9:97472263:G:A
chr9:97472474	['G', 'A']	98663	5749.757597567161	-270.3640187139506	-0.0152396236371978	0.0126083205120073	-1.208695767424745	0.226783	0.226783	chr9	97472474	0.6443895039365656	chr9:97472474:G:A
chr9:97474523	['G', 'A']	98663	5740.349088255269	-274.0725812259701	-0.0154516602132045	0.012621310397872	-1.224251660573194	0.22086	0.22086	chr9	97474523	0.6558829321696897	chr9:97474523:G:A
chr9:97475858	['G', 'A']	98663	100449.3983333502	-2379.613941958495	0.0079163999935728	0.0042490515531448	1.8630981277959888	0.0624514	0.0624514	chr9	97475858	1.2044578214137915	chr9:97475858:G:A
chr9:97477368	['C', 'T']	98663	98919.09603958383	-2478.5486863081155	0.0070318115168494	0.004247078459612	1.6556820373626502	0.0977894	0.0977894	chr9	97477368	1.0097082185355202	chr9:97477368:C:T
chr9:97481889	['G', 'A']	98663	174656.47256011027	-5597.1350707961465	7.024499295237664e-05	0.0066798493113368	0.0105159547286731	0.99161	0.99161	chr9	97481889	0.0036591021917106	chr9:97481889:G:A
chr9:97482519	['C', 'T']	98663	9689.491039753491	-457.31374216657616	-0.0142525954576363	0.0098337856918364	-1.4493498134160272	0.147243	0.147243	chr9	97482519	0.8319653426096902	chr9:97482519:C:T
chr9:97487641	['G', 'A']	98663	100165.22838780309	-2365.4219248790914	0.0086647099635268	0.0042480416327215	2.039695161362089	0.0413834	0.0413834	chr9	97487641	1.3831738312009971	chr9:97487641:G:A
chr9:97487877	['A', 'T']	98663	98874.04492001377	-2367.1423562414925	0.0086369280986302	0.0042476796037957	2.0333285238633203	0.042022	0.042022	chr9	97487877	1.3765232815756252	chr9:97487877:A:T
chr9:97490439	['T', 'C']	98663	99868.26139047164	-2305.3298878911046	0.0103012061470755	0.0042819638760109	2.4057200026339736	0.0161425	0.0161425	chr9	97490439	1.792029204922123	chr9:97490439:T:C
chr9:97493334	['G', 'A']	98663	5987.424799302627	-238.24956345213403	-0.0127737803408059	0.0123741033333306	-1.032299472269534	0.301934	0.301934	chr9	97493334	0.5200879794546351	chr9:97493334:G:A
chr9:97493571	['C', 'T']	98663	5584.282997830891	-274.834690919094	-0.0104768561128817	0.0127895677442828	-0.8191720253849133	0.41269	0.41269	chr9	97493571	0.3843760544989739	chr9:97493571:C:T
chr9:97497131	['A', 'G']	98663	5988.424870256244	-232.4090443685302	-0.0120135628328575	0.0123712085058218	-0.971090482163004	0.331506	0.331506	chr9	97497131	0.4795086067967341	chr9:97497131:A:G
chr9:97497610	['G', 'GT']	98663	4325.745341929731	284.7781557292962	-0.0202870616636798	0.014873833246902	-1.3639430620822215	0.172589	0.172589	chr9	97497610	0.7629868875984276	chr9:97497610:G:GT
chr9:97497660	['T', 'TA']	98663	5939.48159748619	-243.76885991142484	-0.0121729137844326	0.0124177338871705	-0.9802846392939036	0.326948	0.326948	chr9	97497660	0.4855213149509202	chr9:97497660:T:TA
chr9:97498103	['T', 'G']	98663	101457.5278558049	-2358.440705496527	0.0084961251225126	0.0042687236040119	1.9903198029798697	0.0465585	0.0465585	chr9	97498103	1.332001020029488	chr9:97498103:T:G
chr9:97500397	['C', 'T']	98663	3950.2402262383816	327.3895177984551	-0.0132331245012356	0.0155854031598249	-0.8490716836473697	0.395843	0.395843	chr9	97500397	0.40247703062386	chr9:97500397:C:T
chr9:97502409	['G', 'A']	98663	34986.83687598196	-1515.3282349119247	0.0052745649180023	0.0055740654552662	0.9462689235231528	0.344014	0.344014	chr9	97502409	0.463423883012695	chr9:97502409:G:A
chr9:97504127	['G', 'C']	98663	50914.12832598448	-1958.0349827119624	0.0113142544442742	0.0048672108656844	2.324586864325898	0.0200961	0.0200961	chr9	97504127	1.6968882168491413	chr9:97504127:G:C
chr9:97504810	['C', 'G']	98663	5791.469596067102	-286.03273376296295	-0.0108620533966197	0.0125590281732981	-0.8648800883904076	0.387107	0.387107	chr9	97504810	0.4121689753256157	chr9:97504810:C:G
chr9:97505484	['A', 'G']	98663	6743.546794384471	-236.7481407801091	-0.0051595964302127	0.0116931859246798	-0.4412481306162076	0.659034	0.659034	chr9	97505484	0.1810921792884119	chr9:97505484:A:G
chr9:97505744	['C', 'T']	98663	93012.39639073348	-2103.8175231835567	0.0097071791600573	0.004261352579704	2.277957286681822	0.0227313	0.0227313	chr9	97505744	1.6433757263215774	chr9:97505744:C:T
chr9:97506088	['TC', 'T']	98663	93000.85222468904	-2103.0089660366007	0.0095083371848288	0.0042609521723212	2.2315052599261995	0.0256499	0.0256499	chr9	97506088	1.5909143237113403	chr9:97506088:TC:T
chr9:97507009	['C', 'T']	98663	30934.075924987323	-1462.4878508008733	0.0015628298686634	0.0058555441860512	0.2668974597418881	0.789549	0.789549	chr9	97507009	0.1026209121797402	chr9:97507009:C:T
chr9:97508006	['G', 'A']	98663	6684.71011832939	-274.1972058107273	-0.0145867249159102	0.0117440053949894	-1.2420570687181045	0.214218	0.214218	chr9	97508006	0.6691440397028809	chr9:97508006:G:A
chr9:97508481	['T', 'C']	98663	80603.52220104617	-2017.648535586343	0.0004759855429138	0.0043271967865735	0.1099985894773037	0.912411	0.912411	chr9	97508481	0.0398094875224126	chr9:97508481:T:C
chr9:97508564	['A', 'G']	98663	33954.88300234178	-1002.625055878412	0.0139652577592739	0.0056308596007319	2.4801289233811987	0.0131351	0.0131351	chr9	97508564	1.881566616499314	chr9:97508564:A:G
chr9:97508604	['G', 'A']	98663	79867.80902464493	-2115.8228203974354	0.0019263189455844	0.004332739110907	0.4445961079759567	0.656613	0.656613	chr9	97508604	0.1826905231108293	chr9:97508604:G:A
chr9:97509115	['G', 'A']	98663	117770.67965613716	-4813.543635565549	-0.0026448830375089	0.0043369066254709	-0.6098547342419922	0.541959	0.541959	chr9	97509115	0.266033567238862	chr9:97509115:G:A
chr9:97510720	['G', 'A']	98663	118351.78934295768	-4888.947118649165	-0.0036335416617796	0.0043394919689132	-0.8373195958903006	0.402415	0.402415	chr9	97510720	0.3953258393442395	chr9:97510720:G:A
chr9:97511065	['C', 'T']	98663	34161.256490256055	-1056.2398216913327	0.0143071040874108	0.0057531227992971	2.4868414227415228	0.0128899	0.0128899	chr9	97511065	1.889750451895368	chr9:97511065:C:T
chr9:97511099	['C', 'CAG']	98663	117883.3908889258	-4880.915684781635	-0.0036523457919521	0.00434838941475	-0.8399307061973702	0.400949	0.400949	chr9	97511099	0.3969108653528232	chr9:97511099:C:CAG
chr9:97511892	['A', 'G']	98663	144718.6679776591	-6009.37863807624	-0.0071550051512981	0.0048345083908605	-1.4799860860360468	0.13888	0.13888	chr9	97511892	0.8573602921675834	chr9:97511892:A:G
chr9:97512173	['A', 'G']	98663	144115.7530513767	-6089.320919300841	-0.0071439972464099	0.0048204197692387	-1.4820280366450478	0.138336	0.138336	chr9	97512173	0.8590647861464423	chr9:97512173:A:G
chr9:97512283	['T', 'A']	98663	109680.45167764823	-5249.785499654846	-0.014102910586089	0.0042854526219211	-3.290880061058012	0.000999095	0.000999095	chr9	97512283	3.0003932144625165	chr9:97512283:T:A
chr9:97512928	['T', 'G']	98663	33085.34735849823	-919.3901719448984	0.0161315422266735	0.0056933962814103	2.8333777290973017	0.00460683	0.00460683	chr9	97512928	2.3365978136696417	chr9:97512928:T:G
chr9:97513142	['C', 'T']	98663	109549.7654870397	-5259.864168958807	-0.0142940801365871	0.0042836699053191	-3.336877129313323	0.000847567	0.000847567	chr9	97513142	3.071825960876889	chr9:97513142:C:T
chr9:97514028	['A', 'G']	98663	111523.38901223674	-5115.715331735621	-0.0146344397558286	0.0042848604208495	-3.4153830740015447	0.00063718	0.00063718	chr9	97514028	3.195737864424507	chr9:97514028:A:G
chr9:97514302	['A', 'G']	98663	143799.86951046073	-6112.345939510972	-0.0059390180183634	0.0048178797096699	-1.2327036738678272	0.217689	0.217689	chr9	97514302	0.6621635156534292	chr9:97514302:A:G
chr9:97514494	['C', 'T']	98663	111671.61471387433	-5175.046068654836	-0.0121547741905993	0.0042903188276351	-2.8330701467469432	0.00461126	0.00461126	chr9	97514494	2.3361803899510747	chr9:97514494:C:T
chr9:97514999	['T', 'C']	98663	112317.04459606044	-5222.642749925115	-0.0123897739900467	0.0042929155627526	-2.886097760120488	0.00390136	0.00390136	chr9	97514999	2.408783973092513	chr9:97514999:T:C
chr9:97516727	['A', 'G']	98663	33774.24261932764	-872.0333078705385	0.0173048950632518	0.0056530812451565	3.0611438811494973	0.00220552	0.00220552	chr9	97516727	2.6564889996174914	chr9:97516727:A:G
chr9:97517334	['G', 'A']	98663	145004.19536174648	-6067.79054008315	-0.0086776811875932	0.0048694177099678	-1.7820777974807582	0.0747396	0.0747396	chr9	97517334	1.126449230787393	chr9:97517334:G:A
chr9:97517427	['C', 'T']	98663	32036.92239544265	-982.77170811385	0.0140508600064263	0.0057630728156968	2.438084760642984	0.0147671	0.0147671	chr9	97517427	1.8307047841502568	chr9:97517427:C:T
chr9:97517729	['G', 'A']	98663	67996.27012397238	-2567.127219313016	-0.0080948350997288	0.0044709009345931	-1.8105601573713888	0.070212	0.070212	chr9	97517729	1.153588655841657	chr9:97517729:G:A
chr9:97519590	['C', 'T']	98663	17030.72615125744	-1184.492268265488	-0.0122829620308127	0.0075839409378112	-1.6196014883994676	0.105321	0.105321	chr9	97519590	0.977485026014696	chr9:97519590:C:T
chr9:97520031	['A', 'G']	98663	131638.02124920156	-5319.789381149655	-0.0080014812743003	0.0045021006180072	-1.7772773096844106	0.0755257	0.0755257	chr9	97520031	1.1219052408348409	chr9:97520031:A:G
chr9:97521031	['A', 'T']	98663	3430.31291179273	-58.52092093753815	0.0151389746180554	0.016219810943243	0.9333631983153428	0.350635	0.350635	chr9	97521031	0.4551447352810076	chr9:97521031:A:T
chr9:97521865	['G', 'A']	98663	3450.0	-60.11787178895554	0.0135418346324249	0.0161794307725918	0.8369784340846498	0.402607	0.402607	chr9	97521865	0.3951186784415399	chr9:97521865:G:A
chr9:97522580	['G', 'A']	98663	3388.4121194919453	-95.02292459393608	0.0175326445556575	0.0162934283836503	1.0760561953462608	0.281905	0.281905	chr9	97522580	0.5498972212083825	chr9:97522580:G:A
chr9:97523015	['G', 'A']	98663	123280.2396747836	-6084.767461669636	-0.0100720940188335	0.0044416547838359	-2.267644494904899	0.023353	0.023353	chr9	97523015	1.6316573206757763	chr9:97523015:G:A
chr9:97523371	['C', 'T']	98663	55737.47391736275	-2279.5127965529373	0.0066597738488045	0.0047460016643254	1.403238835515912	0.160549	0.160549	chr9	97523371	0.7943923951478333	chr9:97523371:C:T
chr9:97524149	['C', 'A']	98663	18584.13015802224	-747.8668818726582	0.0108748192436853	0.0072878812732467	1.4921784310079211	0.135656	0.135656	chr9	97524149	0.8675609928403529	chr9:97524149:C:A
chr9:97524872	['CA', 'C']	98663	125061.29436693968	-5916.154700463133	-0.01079011020444	0.0044530595220844	-2.423077920007083	0.0153914	0.0153914	chr9	97524872	1.812721874994937	chr9:97524872:CA:C
chr9:97525956	['A', 'T']	98663	134582.3687342247	-5383.062249106246	-0.0088268190036852	0.0045600410212004	-1.9356885086444944	0.0529087	0.0529087	chr9	97525956	1.276472909225125	chr9:97525956:A:T
chr9:97526776	['G', 'A']	98663	116889.8795137974	-4249.898885241917	0.0026400248866353	0.0043136067638344	0.6120226138296732	0.540524	0.540524	chr9	97526776	0.2671850180174921	chr9:97526776:G:A
chr9:97528455	['G', 'C']	98663	148547.51681532536	-5965.309433970342	-0.0073938592609109	0.0049412581138346	-1.496351554720342	0.134565	0.134565	chr9	97528455	0.8710678842686173	chr9:97528455:G:C
chr9:97528955	['C', 'G']	98663	149224.07477421773	-5839.044941295731	-0.0075105034105159	0.0049592314006392	-1.5144490756264843	0.129915	0.129915	chr9	97528955	0.8863407023439358	chr9:97528955:C:G
chr9:97530100	['C', 'G']	98663	149299.2380353794	-5866.747361531482	-0.0082815439851227	0.0049623168582896	-1.6688865748845134	0.095143	0.095143	chr9	97530100	1.0216231587506286	chr9:97530100:C:G
chr9:97532863	['G', 'T']	98663	9986.911002088103	690.366667975916	0.0159237785623771	0.0099398839484796	1.602008498782602	0.109157	0.109157	chr9	97532863	0.9619484087052316	chr9:97532863:G:T
chr9:97533639	['A', 'G']	98663	155051.85835926645	-5231.321638685322	-0.0068773703338911	0.0051652264040147	-1.3314750982736576	0.183036	0.183036	chr9	97533639	0.7374634836918628	chr9:97533639:A:G
chr9:97533937	['C', 'T']	98663	106225.37967459076	-3966.400808802409	-0.0009284890508906	0.0042753781226938	-0.2171712125208657	0.828075	0.828075	chr9	97533937	0.0819303267283484	chr9:97533937:C:T
chr9:97534198	['C', 'G']	98663	3624.183664781366	-58.24179317543634	0.0141184708289742	0.0157667410209826	0.8954590431963767	0.370544	0.370544	chr9	97534198	0.4311602146141573	chr9:97534198:C:G
chr9:97534694	['T', 'C']	98663	155052.42996452106	-5229.813451588716	-0.006856483441741	0.0051653491201907	-1.3273998101967384	0.18438	0.18438	chr9	97534694	0.7342861893599781	chr9:97534694:T:C
chr9:97535413	['C', 'T']	98663	40295.90103496163	-1859.946306633664	-0.0043413190962897	0.0052842790701323	-0.8215537140776011	0.411333	0.411333	chr9	97535413	0.3858064469630051	chr9:97535413:C:T
chr9:97536705	['A', 'G']	98663	155054.00172328154	-5234.5947726146005	-0.0071408297208325	0.0051652814702992	-1.3824667178144878	0.166832	0.166832	chr9	97536705	0.777720643803165	chr9:97536705:A:G
chr9:97537087	['C', 'T']	98663	31628.52628431254	-916.3970655770526	0.0144136007045877	0.0057928927291688	2.488152530774682	0.0128425	0.0128425	chr9	97537087	1.891350425603625	chr9:97537087:C:T
chr9:97537217	['G', 'A']	98663	154916.13138848904	-5237.006601154847	-0.007019254474026	0.0051602704471237	-1.3602493407953884	0.173754	0.173754	chr9	97537217	0.7600651887065873	chr9:97537217:G:A
chr9:97537493	['T', 'C']	98663	21949.33701646257	-1197.9546173039053	0.0010486151145502	0.0067817036890734	0.1546241420485208	0.877118	0.877118	chr9	97537493	0.0569419764155341	chr9:97537493:T:C
chr9:97538138	['A', 'C']	98663	152294.15368785989	-5017.985465434303	-0.0051479596010041	0.0050572648697994	-1.0179335537172036	0.308712	0.308712	chr9	97538138	0.5104464886504207	chr9:97538138:A:C
chr9:97538782	['A', 'G']	98663	147807.9394916407	-4949.6031610871805	-0.0083675163226324	0.0048997203231309	-1.7077538656911917	0.0876852	0.0876852	chr9	97538782	1.0570737031076347	chr9:97538782:A:G
chr9:97538969	['C', 'T']	98663	48030.32855549922	-2270.080670991219	-0.0060957048202762	0.004949190283464	-1.231656992587843	0.21808	0.21808	chr9	97538969	0.6613841615094017	chr9:97538969:C:T
chr9:97539166	['A', 'T']	98663	48095.7996087058	-2273.6035458684446	-0.0063345187694958	0.0049459177301204	-1.2807570030772952	0.200282	0.200282	chr9	97539166	0.6983580804215859	chr9:97539166:A:T
chr9:97541477	['C', 'G']	98663	3390.240532760299	-100.30277476672931	0.0173963676312825	0.0163174047191441	1.0661234387887968	0.28637	0.28637	chr9	97541477	0.5430724804873694	chr9:97541477:C:G
chr9:97541574	['G', 'A']	98663	49707.57242204288	-2069.3181109364727	-0.0067259378209228	0.0048916671640877	-1.374978631069071	0.169141	0.169141	chr9	97541574	0.7717511060895685	chr9:97541574:G:A
chr9:97542249	['A', 'G']	98663	92799.26613058604	-3517.31265040934	-0.0019378235600497	0.0042531189667827	-0.4556241137819896	0.648661	0.648661	chr9	97542249	0.1879822127433627	chr9:97542249:A:G
chr9:97542579	['A', 'G']	98663	84166.88608506107	-3084.98749655342	-0.0024739825659459	0.0042885432851194	-0.5768817991251719	0.564021	0.564021	chr9	97542579	0.2487047257784777	chr9:97542579:A:G
chr9:97542785	['A', 'G']	98663	8777.528343525286	-364.374994553574	0.0031553629270198	0.0104178626543226	0.3028800658751773	0.761982	0.761982	chr9	97542785	0.1180552877063391	chr9:97542785:A:G
chr9:97542800	['A', 'G']	98663	81896.55396522008	-3030.193228252725	-0.0038159062347294	0.0043387245505174	-0.8794995373177883	0.379133	0.379133	chr9	97542800	0.4212084126345958	chr9:97542800:A:G
chr9:97543416	['A', 'G']	98663	48663.95940480655	-2292.2762868224618	-0.0061834747291151	0.0049275488116898	-1.2548784325476006	0.209526	0.209526	chr9	97543416	0.6787620779200636	chr9:97543416:A:G
chr9:97543922	['G', 'C']	98663	12624.767750894513	200.52270555634425	0.0065579935826381	0.0088177349662837	0.7437276815093546	0.457043	0.457043	chr9	97543922	0.3400429382579186	chr9:97543922:G:C
chr9:97543985	['G', 'T']	98663	74587.36364097155	-2526.8960460461394	0.0006983131537068	0.0043749446629248	0.1596164540376139	0.873184	0.873184	chr9	97543985	0.0588942307908568	chr9:97543985:G:T
chr9:97544460	['C', 'T']	98663	48416.86902913495	-2265.1655340796683	-0.0060012892513701	0.0049374072430448	-1.2154738217763978	0.224188	0.224188	chr9	97544460	0.6493876373844798	chr9:97544460:C:T
chr9:97544467	['T', 'C']	98663	147518.7010070893	-4936.036323622341	-0.0085453696316421	0.0048902524499554	-1.7474291397206076	0.080566	0.080566	chr9	97544467	1.093848197992432	chr9:97544467:T:C
chr9:97544522	['A', 'G']	98663	48437.51070389108	-2266.2080829777115	-0.0057519571468048	0.0049346382329837	-1.165628942838811	0.243767	0.243767	chr9	97544522	0.6130250874294434	chr9:97544522:A:G
chr9:97545120	['T', 'C']	98663	147467.9039282275	-4927.999356012094	-0.008244236242466	0.0048858990274791	-1.687352971500022	0.0915387	0.0915387	chr9	97545120	1.038395259560407	chr9:97545120:T:C
chr9:97545211	['G', 'A']	98663	80988.38772883007	-3031.871693787968	-0.004452670684354	0.0043141525766465	-1.0321078369961676	0.302024	0.302024	chr9	97545211	0.5199585449454123	chr9:97545211:G:A
chr9:97545246	['T', 'A']	98663	48489.38904206789	-2274.382529064536	-0.0057885087743439	0.0049323870658361	-1.173571477071968	0.24057	0.24057	chr9	97545246	0.6187585318041379	chr9:97545246:T:A
chr9:97545507	['C', 'T']	98663	81101.50807408085	-2995.390876406316	-0.0039811999269015	0.0043126370130684	-0.9231474651906644	0.355933	0.355933	chr9	97545507	0.4486317449169007	chr9:97545507:C:T
chr9:97545734	['T', 'C']	98663	147457.45101060273	-4922.678771797136	-0.0081671412781394	0.0048851606447853	-1.6718265522869675	0.0945617	0.0945617	chr9	97545734	1.0242847287853376	chr9:97545734:T:C
chr9:97545949	['A', 'G']	98663	48549.41280460609	-2265.950237612705	-0.0055304907320725	0.0049306749213813	-1.1216498390697365	0.262014	0.262014	chr9	97545949	0.5816755027248866	chr9:97545949:A:G
chr9:97546776	['A', 'G']	98663	57219.13819324751	-2498.055206744648	-0.0055337270546401	0.0046820976347133	-1.181890572638378	0.237252	0.237252	chr9	97546776	0.6247901178456529	chr9:97546776:A:G
chr9:97546839	['A', 'G']	98663	57293.78246394033	-2475.722962387376	-0.0049947910199178	0.0046832209882672	-1.0665290048091285	0.286187	0.286187	chr9	97546839	0.5433500978875395	chr9:97546839:A:G
chr9:97546923	['C', 'T']	98663	48040.66531193044	-2225.6339597808865	-0.0058718479823863	0.0049655982386977	-1.1825056519123989	0.237008	0.237008	chr9	97546923	0.6252369945079652	chr9:97546923:C:T
chr9:97548252	['A', 'G']	98663	148802.63924538248	-5072.066355979228	-0.0091814515038473	0.0049284151322439	-1.8629622824948768	0.0624705	0.0624705	chr9	97548252	1.204325018043542	chr9:97548252:A:G
chr9:97548384	['C', 'T']	98663	25344.5412793821	-932.2724697735551	0.0125534109385993	0.0063754475611391	1.9690242635069928	0.0489531	0.0489531	chr9	97548384	1.3102198008932284	chr9:97548384:C:T
chr9:97550002	['T', 'C']	98663	150121.6940418027	-6489.941837636686	-0.0029641049256851	0.0050840090842861	-0.5830251041145337	0.559878	0.559878	chr9	97550002	0.2519065974564675	chr9:97550002:T:C
chr9:97551170	['C', 'T']	98663	153672.82371248995	-5968.9725746268205	-0.0013731183593837	0.0051523855649225	-0.2665014762738146	0.789854	0.789854	chr9	97551170	0.1024531781452639	chr9:97551170:C:T
chr9:97551279	['C', 'T']	98663	42486.19610288229	-1660.9400407141225	-0.0040329162582018	0.0051632625728242	-0.7810790563757639	0.434758	0.434758	chr9	97551279	0.3617524177809391	chr9:97551279:C:T
chr9:97551366	['G', 'A']	98663	149419.77447183814	-6513.85228889892	-0.0012342349458251	0.0050740051121868	-0.2432466894565711	0.807815	0.807815	chr9	97551366	0.0926880868472061	chr9:97551366:G:A
chr9:97551443	['C', 'T']	98663	54604.62236167147	-2662.5173432585343	-0.0047375101010527	0.0047493194209958	-0.9975134711110596	0.318518	0.318518	chr9	97551443	0.496866019907012	chr9:97551443:C:T
chr9:97551621	['A', 'G']	98663	52177.807766006	-2201.553590944557	0.0075977715939177	0.004829451735195	1.5732161765999808	0.115672	0.115672	chr9	97551621	0.9367717552846546	chr9:97551621:A:G
chr9:97552331	['ACTAGC', 'A']	98663	153691.82814274135	-5975.200283166459	-0.0015355263528583	0.0051526455517658	-0.298007370666537	0.765698	0.765698	chr9	97552331	0.1159424872799654	chr9:97552331:ACTAGC:A
chr9:97552458	['T', 'C']	98663	154053.29831728333	-6007.532808477031	-0.0031970097947031	0.0051656227950924	-0.6189011318713417	0.535983	0.535983	chr9	97552458	0.270848984790954	chr9:97552458:T:C
chr9:97553948	['C', 'T']	98663	100912.50159669916	-4458.208716285519	-0.0078337934421987	0.0042657822820881	-1.836425988052088	0.0662977	0.0662977	chr9	97553948	1.1785015378793098	chr9:97553948:C:T
chr9:97554311	['G', 'C']	98663	39124.517128113606	-1674.6910508593974	0.0047608910144315	0.0053326284395985	0.8927850624428612	0.371974	0.371974	chr9	97554311	0.4294874150943088	chr9:97554311:G:C
chr9:97555291	['G', 'C']	98663	39528.80451265002	-1689.091472751165	0.0042523410460394	0.0053123820954307	0.8004584327051456	0.423447	0.423447	chr9	97555291	0.3732009396377843	chr9:97555291:G:C
chr9:97555993	['G', 'A']	98663	99731.24902676397	-4520.641771968124	-0.0071147654438064	0.0042693033001175	-1.666493323069943	0.0956184	0.0956184	chr9	97555993	1.019458527707629	chr9:97555993:G:A
chr9:97556176	['A', 'G']	98663	145442.9491072278	-5382.22265705654	-0.0056704004456089	0.0048945314500213	-1.1585175217505663	0.246656	0.246656	chr9	97556176	0.6079083156966787	chr9:97556176:A:G
chr9:97556269	['C', 'A']	98663	39494.80510106847	-1636.7911601462497	0.0044157259807765	0.0053123826355823	0.8312138420150711	0.405855	0.405855	chr9	97556269	0.3916290992988627	chr9:97556269:C:A
chr9:97556457	['G', 'A']	98663	99562.22785336289	-4589.37417841566	-0.0070584469280676	0.0042680406277849	-1.653790941472587	0.0981732	0.0981732	chr9	97556457	1.008007052749002	chr9:97556457:G:A
chr9:97556501	['A', 'T']	98663	39295.33802102872	-1686.2535866839892	0.0039493109958439	0.0053255706346855	0.7415751788403704	0.458347	0.458347	chr9	97556501	0.3388056068746239	chr9:97556501:A:T
chr9:97556682	['A', 'G']	98663	144169.7634524148	-5619.644634742665	-0.0064341381373011	0.0047945651949188	-1.3419648864343032	0.17961	0.17961	chr9	97556682	0.7456694871346528	chr9:97556682:A:G
chr9:97556998	['C', 'T']	98663	45707.41228826017	-1878.98870705015	-0.0041093057989668	0.0050262706033026	-0.8175655716321225	0.413607	0.413607	chr9	97556998	0.3834121197312131	chr9:97556998:C:T
chr9:97557575	['G', 'A']	98663	52750.01972670507	-2739.6168923801474	-0.0052362555880595	0.0048083690447472	-1.0889878749593374	0.276162	0.276162	chr9	97557575	0.558836080738137	chr9:97557575:G:A
chr9:97557612	['C', 'T']	98663	49637.043355736	-1324.095437787781	-0.0041189872316741	0.0048754507277117	-0.844842346218794	0.398201	0.398201	chr9	97557612	0.3998976536658755	chr9:97557612:C:T
chr9:97558634	['G', 'T']	98663	100580.44698905108	-3728.971528233273	-0.0050758876425863	0.0042379032524485	-1.1977356112727733	0.231023	0.231023	chr9	97558634	0.6363447808185042	chr9:97558634:G:T
chr9:97558989	['C', 'T']	98663	38103.58598035143	-1687.8130245203663	0.0025308246346316	0.005385688498427	0.4699166383965286	0.638416	0.638416	chr9	97558989	0.1948962372202416	chr9:97558989:C:T
chr9:97559596	['C', 'T']	98663	53294.34614486559	-2685.926783535634	-0.0049263729235343	0.0047893110759024	-1.028618280470759	0.303662	0.303662	chr9	97559596	0.5176095519173184	chr9:97559596:C:T
chr9:97559687	['T', 'C']	98663	145286.80289043725	-5784.205519941204	-0.0085361433397808	0.0048553425584285	-1.7580929125098996	0.0787348	0.0787348	chr9	97559687	1.1038332713578216	chr9:97559687:T:C
chr9:97560152	['C', 'T']	98663	104740.8193121774	-4081.442162334025	-0.0071118587210009	0.0042445568115441	-1.6755244509057912	0.0938345	0.0938345	chr9	97560152	1.0276374558120942	chr9:97560152:C:T
chr9:97560353	['G', 'A']	98663	53776.62192908633	-2679.7807333543483	-0.00489337021248	0.0047716656004379	-1.025505687580234	0.305127	0.305127	chr9	97560353	0.5155193609180826	chr9:97560353:G:A
chr9:97560418	['A', 'T']	98663	104748.59058415558	-4079.2235111090463	-0.007095103513842	0.0042444752561351	-1.6716091120065797	0.0946046	0.0946046	chr9	97560418	1.024087746198132	chr9:97560418:A:T
chr9:97560494	['C', 'T']	98663	143670.72116700973	-5680.249829093688	-0.0069635367484011	0.0047857186694418	-1.455066047418381	0.145654	0.145654	chr9	97560494	0.8366775841288376	chr9:97560494:C:T
chr9:97560609	['T', 'C']	98663	104780.41812337776	-4076.242111415874	-0.0071173039291419	0.0042447214735627	-1.6767422723658991	0.0935961	0.0935961	chr9	97560609	1.0287422472423096	chr9:97560609:T:C
chr9:97561804	['C', 'T']	98663	44433.40426351482	-2122.984871725725	-0.0044806695230667	0.0050827571869753	-0.881543099195957	0.378026	0.378026	chr9	97561804	0.4224783290828543	chr9:97561804:C:T
chr9:97562199	['A', 'T']	98663	52363.813813263696	-2684.5670628288626	-0.00632574334159	0.004824001219226	-1.311306331428523	0.189757	0.189757	chr9	97562199	0.7218021943241827	chr9:97562199:A:T
chr9:97562278	['T', 'C']	98663	52911.11678121767	-2518.3776822322184	-0.0049985058952883	0.0047887105083455	-1.0438104133831472	0.296576	0.296576	chr9	97562278	0.5278639965621561	chr9:97562278:T:C
chr9:97562372	['G', 'A']	98663	103884.95268893513	-3958.6698664746	-0.0058239386526772	0.0042435669597928	-1.3724158727452835	0.169937	0.169937	chr9	97562372	0.7697120528767978	chr9:97562372:G:A
chr9:97562611	['T', 'A']	98663	37935.61242117645	-1532.8346040675108	0.0043754358499525	0.0053984943922615	0.8104918764432656	0.417659	0.417659	chr9	97562611	0.3791781556846198	chr9:97562611:T:A
chr9:97564543	['G', 'A']	98663	156918.90453407398	-5934.502289450574	-2.09584024341604e-06	0.0052885681672138	-0.0003962963466007	0.999684	0.999684	chr9	97564543	0.0001372587443053	chr9:97564543:G:A
chr9:97564944	['G', 'A']	98663	38332.71965212455	-1645.9150833245849	0.0033342095159431	0.0053834955993535	0.6193391365163404	0.535694	0.535694	chr9	97564944	0.2710832178822913	chr9:97564944:G:A
chr9:97564950	['C', 'T']	98663	50766.57272598268	-1962.5146273966504	-0.0053868960012897	0.0048684049116761	-1.1065012255595392	0.268512	0.268512	chr9	97564950	0.5710363005889043	chr9:97564950:C:T
chr9:97565316	['C', 'T']	98663	52838.89104123587	-2020.8355824357168	0.0083766057630329	0.0048051121356655	1.7432695692694269	0.0812897	0.0812897	chr9	97565316	1.089964479209712	chr9:97565316:C:T
chr9:97565322	['A', 'G']	98663	39993.62142328627	-1698.123332443981	0.0033755734354541	0.0052970832428547	0.6372513477124248	0.523963	0.523963	chr9	97565322	0.2806993799307295	chr9:97565322:A:G
chr9:97566315	['C', 'T']	98663	61815.5306407956	-2196.2615349970115	0.0069068276645053	0.0045889517653782	1.5050992073210412	0.132302	0.132302	chr9	97566315	0.8784335905638325	chr9:97566315:C:T
chr9:97566588	['T', 'C']	98663	60544.34119710453	-2367.290772486486	0.0079531736911113	0.0046180164261424	1.7222055872492366	0.0850354	0.0850354	chr9	97566588	1.0704002410606084	chr9:97566588:T:C
chr9:97566739	['G', 'A']	98663	39709.4643693543	-2044.6487342581936	-0.006768941005976	0.0053130639222276	-1.2740183639910043	0.20266	0.20266	chr9	97566739	0.693231961684594	chr9:97566739:G:A
chr9:97566844	['TATTGAG', 'T']	98663	43467.419759094766	-1584.5041448385543	-0.0064998123943388	0.0051530461316538	-1.261353426357301	0.207185	0.207185	chr9	97566844	0.6836416903024886	chr9:97566844:TATTGAG:T
chr9:97567100	['A', 'T']	98663	39745.04254521125	-2040.64912486403	-0.0064781543944732	0.0053106035122692	-1.2198527680529303	0.222524	0.222524	chr9	97567100	0.652623141961867	chr9:97567100:A:T
chr9:97567437	['C', 'T']	98663	61767.77305582869	-2200.688688859261	0.0069843139123358	0.0045895886427268	1.5217733997586111	0.128069	0.128069	chr9	97567437	0.8925559815607779	chr9:97567437:C:T
chr9:97567464	['C', 'T']	98663	45633.625201463714	-2043.371204390354	0.0027632443808874	0.0050474006459385	0.5474588951267264	0.584065	0.584065	chr9	97567464	0.2335388180066601	chr9:97567464:C:T
chr9:97567722	['G', 'A']	98663	105571.33036981472	-3748.4750448438094	0.0014247985483047	0.0042646817632449	0.3340925835508496	0.73831	0.73831	chr9	97567722	0.1317612492594969	chr9:97567722:G:A
chr9:97567818	['G', 'A']	98663	61792.89975061837	-2190.0879084004223	0.0071631500977511	0.0045893419470741	1.5608229197909005	0.118569	0.118569	chr9	97567818	0.926028842917463	chr9:97567818:G:A
chr9:97567837	['T', 'A']	98663	45600.47057750204	-2060.4178008659605	0.0022061566310104	0.0050497663316575	0.4368829142013596	0.662197	0.662197	chr9	97567837	0.1790127910958757	chr9:97567837:T:A
chr9:97567858	['G', 'A']	98663	61783.01924032156	-2189.44726939464	0.0072053767029927	0.0045893368074664	1.570025693313729	0.116412	0.116412	chr9	97567858	0.9340022493668388	chr9:97567858:G:A
chr9:97569456	['C', 'T']	98663	46531.96087952638	-1909.9261030791688	0.001089917602205	0.0050048629235132	0.2177717189984492	0.827607	0.827607	chr9	97569456	0.0821758446755675	chr9:97569456:C:T
chr9:97569488	['G', 'A']	98663	43582.18418838508	-1573.8483268473915	-0.0068512077864464	0.0051465244157995	-1.331230017176934	0.183116	0.183116	chr9	97569488	0.7372737069919943	chr9:97569488:G:A
chr9:97569641	['A', 'G']	98663	14504.176057979828	-363.3058185319132	0.0174415665562248	0.0081306194540052	2.14517069146964	0.0319416	0.0319416	chr9	97569641	1.4956433332267405	chr9:97569641:A:G
chr9:97569795	['AAAGAT', 'A']	98663	14445.7569816829	-357.2616896486089	0.0179922446131629	0.0081473528868732	2.2083546475753435	0.0272219	0.0272219	chr9	97569795	1.565081565733778	chr9:97569795:AAAGAT:A
chr9:97570722	['C', 'T']	98663	40144.91711777468	-2001.8679319010955	-0.0076511174713496	0.0052857131970493	-1.4475090089301086	0.147758	0.147758	chr9	97570722	0.8304489959844517	chr9:97570722:C:T
chr9:97571356	['C', 'A']	98663	41244.01635056917	-1191.1942045727214	-0.0055665358326458	0.0052564219694387	-1.0589971400717224	0.289604	0.289604	chr9	97571356	0.5381954439737491	chr9:97571356:C:A
chr9:97571490	['T', 'C']	98663	48053.87050571194	-1955.7536731028545	0.0016007194165066	0.0049492498722047	0.3234266722915723	0.746373	0.746373	chr9	97571490	0.127044079555101	chr9:97571490:T:C
chr9:97571877	['C', 'T']	98663	100772.70563723004	-3868.144143113576	0.0017522241157872	0.0042618241091581	0.4111441652464995	0.680968	0.680968	chr9	97571877	0.1668732959432341	chr9:97571877:C:T
chr9:97572304	['G', 'A']	98663	89437.03629285702	-3138.34768231962	-0.0026287668102218	0.0042559448511932	-0.6176693782779511	0.536795	0.536795	chr9	97572304	0.2701915380747622	chr9:97572304:G:A
chr9:97575272	['G', 'A']	98663	36478.84865900382	-1158.8429046726744	0.0088398584567286	0.0054673088636028	1.6168573382743372	0.105912	0.105912	chr9	97575272	0.9750548308412014	chr9:97575272:G:A
chr9:97575671	['T', 'C']	98663	93809.55727086586	-2543.0629706919467	0.0057340893446065	0.004255145301701	1.3475660495810289	0.177801	0.177801	chr9	97575671	0.7500658007715385	chr9:97575671:T:C
chr9:97576150	['G', 'A']	98663	37821.75014191873	-972.2489948667431	0.0093673945368668	0.0053977325105673	1.7354314091200411	0.0826675	0.0826675	chr9	97576150	1.0826651959469449	chr9:97576150:G:A
chr9:97576890	['C', 'T']	98663	87619.76142250339	-2172.125495103284	0.0060197409748406	0.004285097910236	1.404808268315404	0.160081	0.160081	chr9	97576890	0.7956602113962989	chr9:97576890:C:T
chr9:97577831	['G', 'T']	98663	13995.7022432616	-403.4222856310196	0.0180320759017081	0.0082693006333907	2.1806047090483265	0.029215	0.029215	chr9	97577831	1.5343941093537137	chr9:97577831:G:T
chr9:97577957	['C', 'T']	98663	14492.175084891796	-317.7380481463095	0.0177635016788786	0.0081379696430822	2.182792816630708	0.0290534	0.0290534	chr9	97577957	1.5368030366011955	chr9:97577957:C:T
chr9:97578203	['G', 'A']	98663	32802.649432803155	-716.8373078594207	0.0100199963183436	0.0057049815307238	1.7563591160429726	0.0790302	0.0790302	chr9	97578203	1.1022069189998305	chr9:97578203:G:A
chr9:97578756	['T', 'C']	98663	88387.43777876893	-2304.7953223777563	0.0064017759962586	0.004276589384906	1.4969349217517531	0.134413	0.134413	chr9	97578756	0.8715587256629032	chr9:97578756:T:C
chr9:97578927	['C', 'T']	98663	33076.49729713265	-681.1074287248256	0.0105906493675581	0.0057035744982228	1.8568442247678327	0.0633363	0.0633363	chr9	97578927	1.1983473109754428	chr9:97578927:C:T
chr9:97579578	['G', 'T']	98663	36148.22847353163	-1878.552395969929	-0.0074977821932973	0.0055071048259047	-1.3614743917763548	0.173367	0.173367	chr9	97579578	0.7610335659245181	chr9:97579578:G:T
chr9:97580153	['C', 'T']	98663	69856.03645358147	-2480.856873056938	0.0015074701345101	0.0044489006410002	0.3388410432495664	0.73473	0.73473	chr9	97580153	0.1338722269741055	chr9:97580153:C:T
chr9:97580727	['G', 'C']	98663	36755.84301064369	-1801.6831682915988	-0.0072563326629595	0.0054691865768576	-1.3267663410248336	0.184589	0.184589	chr9	97580727	0.7337941829506288	chr9:97580727:G:C
chr9:97581105	['T', 'C']	98663	19036.12911592236	91.0956630789673	0.0156727810364316	0.0072926725782842	2.1491134927819537	0.0316278	0.0316278	chr9	97581105	1.4999310161490715	chr9:97581105:T:C
chr9:97582543	['A', 'G']	98663	15271.09871541	-405.6240640267844	0.0173389403134584	0.0079558613493693	2.179391966758314	0.0293049	0.0293049	chr9	97582543	1.5330597562657198	chr9:97582543:A:G
chr9:97583548	['A', 'G']	98663	81155.64759474283	-2778.445842960461	0.0068759612203348	0.0045631161948214	1.5068564828873303	0.131851	0.131851	chr9	97583548	0.8799165720303119	chr9:97583548:A:G
chr9:97584664	['G', 'T']	98663	36217.620037519686	-1874.4127619636183	-0.0076272539978387	0.0055028383472732	-1.3860581606250892	0.165732	0.165732	chr9	97584664	0.7805936286859272	chr9:97584664:G:T
chr9:97585065	['T', 'G']	98663	34159.465867486106	-790.514179003773	0.0087406633410462	0.005614678197119	1.5567523256330469	0.119533	0.119533	chr9	97585065	0.9225121805785164	chr9:97585065:T:G
chr9:97586524	['G', 'A']	98663	14280.01302495435	-344.63316660638395	0.0190486704012852	0.0081925829112291	2.3251117025836017	0.020068	0.020068	chr9	97586524	1.6974959076442862	chr9:97586524:G:A
chr9:97588091	['T', 'C']	98663	12782.072845600982	-615.5612538914515	0.0056995020353851	0.0086518081706044	0.658764263261164	0.510049	0.510049	chr9	97588091	0.2923880995738605	chr9:97588091:T:C
chr9:97589575	['G', 'A']	98663	18231.326108773894	117.68451621661478	0.0141730066140738	0.0073419376499935	1.9304177302685632	0.053558	0.053558	chr9	97589575	1.2711756490831303	chr9:97589575:G:A
chr9:97590003	['T', 'C']	98663	14362.892478459204	-350.3398945454401	0.0184147431609452	0.0081697876975347	2.2540051030337147	0.024198	0.024198	chr9	97590003	1.6162205276087378	chr9:97590003:T:C
chr9:97590492	['C', 'T']	98663	10337.571648690291	-249.32981038097373	0.0208706121542059	0.009532121423568	2.189503388259786	0.0285626	0.0285626	chr9	97590492	1.5442022620828917	chr9:97590492:C:T
chr9:97590889	['A', 'G']	98663	33216.04992498582	-919.180387102517	0.0085767086970973	0.0056677891195616	1.5132370870143828	0.130223	0.130223	chr9	97590889	0.8853123038559777	chr9:97590889:A:G
chr9:97591519	['G', 'T']	98663	32924.67191760685	-698.5634753119607	0.0097677602849765	0.0056977301535485	1.7143248314231037	0.0864722	0.0864722	chr9	97591519	1.0631234916927483	chr9:97591519:G:T
chr9:97591989	['AATT', 'A']	98663	31910.82178518932	-829.9012034172861	0.0101318293900172	0.0057618850078887	1.758422699541101	0.0786787	0.0786787	chr9	97591989	1.104142824496101	chr9:97591989:AATT:A
chr9:97592016	['A', 'T']	98663	89250.09190718047	-2410.5058777268905	0.006579154451079	0.0042763615362922	1.5384935055756273	0.123931	0.123931	chr9	97592016	0.906820045964772	chr9:97592016:A:T
chr9:97592093	['T', 'G']	98663	15413.124398081967	-392.3003521268675	0.0184619259693411	0.0079220444910093	2.3304496699423427	0.0197844	0.0197844	chr9	97592093	1.7036771160140942	chr9:97592093:T:G
chr9:97594036	['G', 'A']	98663	32886.66649433327	-806.2698483736566	0.0082587338259321	0.005697025473486	1.4496571701089012	0.147157	0.147157	chr9	97594036	0.8322190744473672	chr9:97594036:G:A
chr9:97594377	['A', 'G']	98663	39499.60313824072	-200.28817329100664	0.0066104247189661	0.0053382658725894	1.2383093829981016	0.215604	0.215604	chr9	97594377	0.666343186148504	chr9:97594377:A:G
chr9:97594459	['C', 'T']	98663	37232.52844877396	-258.1277349083072	0.0073042576632225	0.0054435557839722	1.3418173622338825	0.179658	0.179658	chr9	97594459	0.7455534393082089	chr9:97594459:C:T
chr9:97594557	['G', 'C']	98663	33290.061177114585	-750.911156108291	0.0083520307542306	0.0056732763856843	1.4721706094393292	0.140978	0.140978	chr9	97594557	0.8508486548911752	chr9:97594557:G:C
chr9:97594860	['CT', 'C']	98663	166477.87338448904	-5952.321875184224	0.0089700874286505	0.0058840413918482	1.5244772820731114	0.127393	0.127393	chr9	97594860	0.8948544349904215	chr9:97594860:CT:C
chr9:97594974	['A', 'G']	98663	39587.426015287616	-392.7920588739701	0.0066695377663704	0.00531786022693	1.2541769587315286	0.209781	0.209781	chr9	97594974	0.6782338486916555	chr9:97594974:A:G
chr9:97595376	['C', 'T']	98663	35000.67599622897	-955.5276718693284	0.0077210152892953	0.0055605264542431	1.388540339270147	0.164976	0.164976	chr9	97595376	0.7825792304871875	chr9:97595376:C:T
chr9:97595577	['C', 'T']	98663	39838.35490178098	-393.7222832206688	0.0065293668712018	0.0053212744127129	1.2270306631063306	0.219814	0.219814	chr9	97595577	0.6579446507245373	chr9:97595577:C:T
chr9:97596791	['C', 'T']	98663	33540.719618873845	-930.8349545121628	0.0095824613313966	0.0056506538520128	1.6958146052395642	0.0899242	0.0899242	chr9	97596791	1.0461234171417113	chr9:97596791:C:T
chr9:97599196	['ACT', 'A']	98663	50730.39699903683	-2393.037764842194	-0.0002901671847757	0.0049064165716548	-0.0591403482639546	0.95284	0.95284	chr9	97599196	0.0209800195619713	chr9:97599196:ACT:A
chr9:97599582	['C', 'T']	98663	127203.94264945916	-4414.586173211301	1.0388878454926473e-05	0.00443660244938	0.0023416293376428	0.998132	0.998132	chr9	97599582	0.0008120207559258	chr9:97599582:C:T
chr9:97604671	['A', 'G']	98663	130166.78960546594	-4545.796225460052	0.0002963007478717	0.0044860811541884	0.0660489049769299	0.947339	0.947339	chr9	97604671	0.0234945833153645	chr9:97604671:A:G
chr9:97605024	['T', 'C']	98663	53781.08237107028	-2519.294881665033	3.935477970760057e-05	0.0048203147361609	0.0081643589395459	0.993486	0.993486	chr9	97605024	0.0028382484993964	chr9:97605024:T:C
chr9:97607645	['A', 'G']	98663	166974.23132361588	-5880.485557193161	0.0099696565903987	0.0059277314441671	1.681867116333148	0.0925978	0.0925978	chr9	97607645	1.0333993314520848	chr9:97607645:A:G
chr9:97613326	['A', 'G']	98663	11667.719941200325	-546.9965467848673	0.0068576862435642	0.0090319698583861	0.7592680612410365	0.447694	0.447694	chr9	97613326	0.3490187259970611	chr9:97613326:A:G
chr9:97614265	['G', 'A']	98663	130015.22439588064	-4551.544352455415	0.0002997590780009	0.0044833350745983	0.0668607349246173	0.946693	0.946693	chr9	97614265	0.0237908341138604	chr9:97614265:G:A
chr9:97614573	['T', 'A']	98663	36254.71666227368	-1922.1361240907684	-0.0072135280957085	0.0055022268800697	-1.3110197476293548	0.189854	0.189854	chr9	97614573	0.7215802483549592	chr9:97614573:T:A
chr9:97614574	['G', 'A']	98663	36253.51171843322	-1924.6454074530627	-0.0073016580941887	0.0055021306314207	-1.3270601124029102	0.184492	0.184492	chr9	97614574	0.7340224611102444	chr9:97614574:G:A
chr9:97614580	['GA', 'G']	98663	36246.55181118647	-1923.0031104706409	-0.0072264569425787	0.0055027656811914	-1.313240897623336	0.189105	0.189105	chr9	97614580	0.7232969881105286	chr9:97614580:GA:G
chr9:97614584	['A', 'C']	98663	36255.08420433693	-1919.9250535683125	-0.0071456497582402	0.0055022760062143	-1.2986716315520863	0.19406	0.19406	chr9	97614584	0.7120639729552977	chr9:97614584:A:C
chr9:97614848	['A', 'C']	98663	36633.0842456311	-1948.43107542867	-0.0077309338096558	0.0054790406956765	-1.4110013484214805	0.158247	0.158247	chr9	97614848	0.8006645144593938	chr9:97614848:A:C
chr9:97618752	['C', 'T']	98663	124024.11276572016	-5310.568796981843	0.0009914167127237	0.0044481308861005	0.2228838894605689	0.823626	0.823626	chr9	97618752	0.0842699521483461	chr9:97618752:C:T
chr9:97619316	['C', 'T']	98663	53707.25395859944	-2524.533433397908	8.409556073553342e-05	0.0048216306218289	0.017441311317961	0.986085	0.986085	chr9	97619316	0.0060856474929793	chr9:97619316:C:T
chr9:97620148	['C', 'G']	98663	167606.48166207116	-5847.809864206337	0.0098869158665304	0.0059834380979206	1.6523804048321866	0.0984602	0.0984602	chr9	97620148	1.0067392863897089	chr9:97620148:C:G
chr9:97621362	['CAT', 'C']	98663	2392.145473711951	212.51503834706733	-0.0105931724513479	0.0196594810859176	-0.5388327598807259	0.590003	0.590003	chr9	97621362	0.2291457800864434	chr9:97621362:CAT:C
chr9:97621985	['A', 'C']	98663	11661.354581390631	-547.590028837716	0.0072121179951336	0.0090332136682728	0.798400022404494	0.42464	0.42464	chr9	97621985	0.3719790988156585	chr9:97621985:A:C
chr9:97623904	['T', 'A']	98663	33563.26705467231	-940.1583504282992	0.0090561105307908	0.0056504282834849	1.602729930624908	0.108997	0.108997	chr9	97623904	0.962585455283006	chr9:97623904:T:A
chr9:97624164	['G', 'C']	98663	166944.8445000811	-5882.741003989509	0.0098479620584411	0.0059249993418539	1.6621034856283734	0.0964952	0.0964952	chr9	97624164	1.0154942894060537	chr9:97624164:G:C
chr9:97625837	['G', 'T']	98663	36682.576950369	-1341.1383718218403	0.0088224480138575	0.0054649509449583	1.614369113778907	0.106451	0.106451	chr9	97625837	0.9728502544469644	chr9:97625837:G:T
chr9:97625915	['C', 'T']	98663	130052.09031192028	-4560.081071975496	5.271758092382843e-05	0.0044838092732877	0.0117573201067878	0.990619	0.990619	chr9	97625915	0.0040933465372663	chr9:97625915:C:T
chr9:97628345	['A', 'G']	98663	53744.43127414303	-2526.564016360297	1.0089683173834443e-05	0.0048210026927446	0.0020928598917853	0.99833	0.99833	chr9	97628345	0.0007258780618011	chr9:97628345:A:G
chr9:97630505	['AC', 'A']	98663	2103.4050626495264	298.6038871574822	-0.0001800032890399	0.0216901830704088	-0.0082988367804764	0.993379	0.993379	chr9	97630505	0.0028850252150852	chr9:97630505:AC:A
chr9:97630507	['AAAT', 'A']	98663	2115.6083507519543	298.0589394543125	2.6696935421036752e-05	0.0216912360939183	0.0012307705888887	0.999018	0.999018	chr9	97630507	0.0004266867187134	chr9:97630507:AAAT:A
chr9:97632514	['C', 'CT']	98663	32664.607885479098	-1035.6846043255875	0.0100680276383717	0.0057132880670975	1.7622124983252472	0.0780365	0.0780365	chr9	97632514	1.1077022172987068	chr9:97632514:C:CT
chr9:97635972	['T', 'C']	98663	33522.192937455	-955.7781308624468	0.0083491823539705	0.0056522182708378	1.4771514392937437	0.139638	0.139638	chr9	97635972	0.8549963801040924	chr9:97635972:T:C
chr9:97636850	['G', 'A']	98663	33455.546296108514	-959.976287189984	0.0086809392202641	0.005656273720408	1.534745249145733	0.12485	0.12485	chr9	97636850	0.9036114533126334	chr9:97636850:G:A
chr9:97637852	['G', 'A']	98663	130038.0420400632	-4556.151545675108	0.0001552357686405	0.0044827340619677	0.0346297073381202	0.972375	0.972375	chr9	97637852	0.0121662155029296	chr9:97637852:G:A
chr9:97646068	['C', 'T']	98663	36357.68503745451	-1902.7892974628564	-0.0073880772133448	0.0054951149883916	-1.3444809124016557	0.178796	0.178796	chr9	97646068	0.7476422014090017	chr9:97646068:C:T
chr9:97650093	['C', 'T']	98663	53598.210868353024	-2489.895970497614	0.0005811853019118	0.0048224613080168	0.1205163224318082	0.904074	0.904074	chr9	97650093	0.0437960203251251	chr9:97650093:C:T
chr9:97653558	['G', 'A']	98663	130256.65009702044	-4581.970778077615	-0.0001098814492982	0.0045013549510471	-0.0244107497616317	0.980525	0.980525	chr9	97653558	0.0085413288461371	chr9:97653558:G:A
chr9:97654317	['G', 'A']	98663	124007.11000841385	-5322.025519569197	0.000786833581702	0.0044487809446243	0.176864986497664	0.859615	0.859615	chr9	97654317	0.0656960148181105	chr9:97654317:G:A
chr9:97657239	['T', 'G']	98663	36401.05837692088	-1907.3223848306725	-0.0075769580578301	0.0054927326706345	-1.3794514519773262	0.167759	0.167759	chr9	97657239	0.7753141713348937	chr9:97657239:T:G
chr9:97657860	['G', 'A']	98663	166799.22538297664	-5888.357527460102	0.010980447996475	0.005922000450304	1.854178851997776	0.0637166	0.0637166	chr9	97657860	1.195747406766613	chr9:97657860:G:A
chr9:97659745	['G', 'A']	98663	129937.02258626984	-4582.613807176325	-8.951933620577197e-05	0.0044818962626304	-0.0199735404302357	0.984065	0.984065	chr9	97659745	0.0069762143643903	chr9:97659745:G:A
chr9:97666695	['A', 'G']	98663	53588.69038085295	-2537.1307996734536	-0.0005626861174979	0.0048236108483252	-0.1166524695277515	0.907136	0.907136	chr9	97666695	0.042327597590615	chr9:97666695:A:G
chr9:97668640	['T', 'C']	98663	42515.80227136507	-1135.8783169610615	-0.0069937436310291	0.0052087472164911	-1.3426920793711434	0.179375	0.179375	chr9	97668640	0.7462380859219324	chr9:97668640:T:C
chr9:97670226	['G', 'A']	98663	33449.102427898	-973.0627970898522	0.0083724655661403	0.005656184484175	1.4802320521130263	0.138815	0.138815	chr9	97670226	0.8575636025753275	chr9:97670226:G:A
chr9:97670951	['G', 'A']	98663	129848.10900152056	-4574.835820863566	-0.0002607505952157	0.0044808584426219	-0.058192107283625	0.953596	0.953596	chr9	97670951	0.020635579312701	chr9:97670951:G:A
chr9:97672276	['GTGT', 'G']	98663	24521.23681756442	-1095.7141441680592	0.0060844135963893	0.0064419369727414	0.9445006404339328	0.344916	0.344916	chr9	97672276	0.4622866590668245	chr9:97672276:GTGT:G
chr9:97674029	['G', 'A']	98663	32591.267241816284	-1043.472566814489	0.0099050619750979	0.0057190642178655	1.7319375334440006	0.0832878	0.0832878	chr9	97674029	1.0794186094061131	chr9:97674029:G:A
chr9:97674039	['T', 'A']	98663	32603.252618238977	-1044.3140074601436	0.0099449889821943	0.0057179891863748	1.739245853401031	0.0819946	0.0819946	chr9	97674039	1.0862147484385436	chr9:97674039:T:A
chr9:97674046	['AG', 'A']	98663	32590.936842318693	-1039.86049489781	0.0100132046058736	0.005719055945662	1.7508492137533054	0.079975	0.079975	chr9	97674046	1.0970457512438554	chr9:97674046:AG:A
chr9:97674776	['G', 'A']	98663	36240.44825628547	-1328.957923221312	0.0087199028372559	0.0054916745165153	1.5878404320999369	0.112326	0.112326	chr9	97674776	0.9495197063423376	chr9:97674776:G:A
chr9:97676062	['T', 'C']	98663	53718.88936873373	-2524.147253036589	-3.8953984277939655e-05	0.0048204499328999	-0.0080809851404275	0.993552	0.993552	chr9	97676062	0.0028093980840383	chr9:97676062:T:C
chr9:97678128	['T', 'C']	98663	130100.32856853206	-4556.942939732586	0.0003155953662487	0.0044846412503301	0.0703724888195888	0.943897	0.943897	chr9	97678128	0.025075394231793	chr9:97678128:T:C
chr9:97679211	['G', 'T']	98663	33379.10460047446	-960.7806616776454	0.0082907931086892	0.005662552657633	1.4641441077838502	0.143158	0.143158	chr9	97679211	0.8441843775845698	chr9:97679211:G:T
chr9:97680387	['G', 'T']	98663	42218.10671439725	-599.4413260968252	0.0058944915087801	0.0052008777484788	1.1333647499220965	0.257064	0.257064	chr9	97680387	0.5899587389777354	chr9:97680387:G:T
chr9:97680524	['T', 'C']	98663	186189.43562610232	-5911.414514418764	0.0056262215356704	0.0092456386384155	0.6085270856567497	0.542839	0.542839	chr9	97680524	0.2653289582187356	chr9:97680524:T:C
chr9:97682669	['C', 'G']	98663	20502.701469842887	-524.516540692262	0.0111282120299564	0.0069678731597849	1.5970744264093106	0.110252	0.110252	chr9	97682669	0.9576135235736336	chr9:97682669:C:G
chr9:97683955	['G', 'A']	98663	11438.463738736456	-107.22977442875415	-0.0174358065755753	0.0091202301663072	-1.911772648018052	0.0559083	0.0559083	chr9	97683955	1.2525237131043006	chr9:97683955:G:A
chr9:97685514	['T', 'A']	98663	36458.15040254712	-1910.7022597629707	-0.0069028268914642	0.0054887090321201	-1.2576412506235295	0.208525	0.208525	chr9	97685514	0.6808418701330121	chr9:97685514:T:A
chr9:97690598	['G', 'T']	98663	33422.80768879832	-946.624287227024	0.008788060870453	0.0056602179040427	1.5526011576650145	0.120522	0.120522	chr9	97690598	0.9189336700474948	chr9:97690598:G:T
chr9:97690788	['G', 'A']	98663	160512.8956838179	-6647.093982662223	0.0095248768602155	0.0056204184356055	1.6946917688325611	0.0901371	0.0901371	chr9	97690788	1.0450964186885785	chr9:97690788:G:A
chr9:97690818	['C', 'T']	98663	160495.76024002355	-6649.962701171588	0.0094442764744468	0.0056193521874958	1.680669970368154	0.0928302	0.0928302	chr9	97690818	1.0323107138706902	chr9:97690818:C:T
chr9:97691581	['A', 'G']	98663	166891.21361300076	-5888.178484209559	0.0097706426474963	0.0059216962483939	1.6499736287801623	0.0989515	0.0989515	chr9	97691581	1.0045776179630397	chr9:97691581:A:G
chr9:97693081	['AT', 'A']	98663	53903.08720222389	-2513.357436270757	0.0007009582348842	0.0048185810373078	0.1454698446403886	0.88434	0.88434	chr9	97693081	0.0533807307618721	chr9:97693081:AT:A
chr9:97695827	['C', 'A']	98663	53845.36925712666	-2522.5830228884515	0.0006118002109548	0.0048182720320586	0.1269750248396618	0.89896	0.89896	chr9	97695827	0.0462596321441422	chr9:97695827:C:A
chr9:97697027	['C', 'G']	98663	24876.764971213102	-1094.9550115681352	0.0063228384322763	0.006398991162275	0.988099260013416	0.323106	0.323106	chr9	97697027	0.4906549771643521	chr9:97697027:C:G
chr9:97700040	['C', 'A']	98663	53848.4614160297	-2529.8517881047023	0.0004161764481425	0.0048181566768596	0.0863766946685941	0.931167	0.931167	chr9	97700040	0.0309724235574315	chr9:97700040:C:A
chr9:97700598	['G', 'A']	98663	130441.40807988647	-4541.463134140288	-3.576578410687034e-05	0.0044916145994901	-0.0079627900646084	0.993647	0.993647	chr9	97700598	0.0027678743354734	chr9:97700598:G:A
chr9:97700821	['A', 'C']	98663	2203.1339793425705	344.9154001664101	0.0220411496483545	0.0211840502297118	1.040459657589016	0.298129	0.298129	chr9	97700821	0.5255957766429851	chr9:97700821:A:C
chr9:97703762	['T', 'G']	98663	70612.62780487309	-2825.93488285257	-0.0006112603166963	0.004439403618724	-0.1376897369994172	0.890486	0.890486	chr9	97703762	0.0503729040171795	chr9:97703762:T:G
chr9:97704354	['G', 'A']	98663	33349.40821312356	-919.7385159715992	0.0094234748011856	0.0056641625709458	1.6637013297469672	0.0961753	0.0961753	chr9	97704354	1.0169364503225105	chr9:97704354:G:A
chr9:97704609	['C', 'T']	98663	36856.73561878503	-1357.4231656363054	0.0083984575346439	0.0054602563993593	1.5381068067846315	0.124026	0.124026	chr9	97704609	0.9064872626370212	chr9:97704609:C:T
chr9:97705312	['T', 'C']	98663	70335.38655419584	-2857.185398988164	-0.0007498274938983	0.004442220632316	-0.168795644332367	0.865958	0.865958	chr9	97705312	0.0625031712743076	chr9:97705312:T:C
chr9:97705362	['G', 'A']	98663	59244.6075907022	-1923.2472323900208	-0.0003957862313956	0.0046373154018996	-0.0853481372506097	0.931985	0.931985	chr9	97705362	0.0305910774203233	chr9:97705362:G:A
chr9:97705936	['G', 'T']	98663	130370.78474327136	-4656.710672473468	-0.0012066318466091	0.0044937675367085	-0.2685122976995183	0.788306	0.788306	chr9	97705936	0.1033051678973787	chr9:97705936:G:T
chr9:97708053	['A', 'C']	98663	54776.10367689544	-2504.827973188458	-0.0007953300066765	0.0047891993662428	-0.1660674250235843	0.868104	0.868104	chr9	97708053	0.0614282426570342	chr9:97708053:A:C
chr9:97708870	['A', 'G']	98663	130432.2199730368	-4666.694846591326	-0.0014341440030151	0.0044948008407354	-0.3190673077253586	0.749676	0.749676	chr9	97708870	0.1251263923610437	chr9:97708870:A:G
chr9:97708993	['G', 'A']	98663	56018.62665882664	-2320.6524672000146	-0.0006880600533514	0.0047524012444697	-0.1447815573552617	0.884884	0.884884	chr9	97708993	0.0531136575076082	chr9:97708993:G:A
chr9:97709145	['A', 'G']	98663	130262.80420282214	-4683.119789263585	-0.0012302871804207	0.0044905060725428	-0.2739751735207235	0.784104	0.784104	chr9	97709145	0.1056263306438303	chr9:97709145:A:G
chr9:97709353	['G', 'A']	98663	54770.65770158758	-2507.0518299463497	-0.0010090711050632	0.0047889581211425	-0.2107078574373667	0.833116	0.833116	chr9	97709353	0.0792945248206993	chr9:97709353:G:A
chr9:97709760	['C', 'G']	98663	54070.93232915035	-2607.6473671774284	-0.0005661177162457	0.0048149603095121	-0.1175747420238038	0.906405	0.906405	chr9	97709760	0.042677707440312	chr9:97709760:C:G
chr9:97710547	['A', 'G']	98663	60162.19549283779	-1806.743488508294	-0.000744438446156	0.0046200405743574	-0.1611324476862703	0.871989	0.871989	chr9	97710547	0.0594889935874245	chr9:97710547:A:G
chr9:97711780	['G', 'A']	98663	70746.88761505087	-2776.0987711103785	-0.0009324314767648	0.0044355753911539	-0.2102165772279279	0.833499	0.833499	chr9	97711780	0.0790949168854568	chr9:97711780:G:A
chr9:97712607	['G', 'C']	98663	60036.910562595054	-1925.4021682615933	-0.0007612211459868	0.0046172184819768	-0.1648657409126792	0.86905	0.86905	chr9	97712607	0.06095523609516	chr9:97712607:G:C
chr9:97712782	['G', 'A']	98663	60024.992832522286	-1926.8966488259373	-0.0008377035490814	0.0046177509902628	-0.1814094243816719	0.856047	0.856047	chr9	97712782	0.0675023903692274	chr9:97712782:G:A
chr9:97712998	['C', 'T']	98663	60025.55940553908	-1923.1750616967247	-0.0007988192115641	0.0046175582534343	-0.1729960225125411	0.862655	0.862655	chr9	97712998	0.0641628561424941	chr9:97712998:C:T
chr9:97714070	['T', 'C']	98663	54940.69389306788	-2555.704275573535	-0.0001077314811561	0.0047831933637142	-0.0225229199332485	0.982031	0.982031	chr9	97714070	0.0078748025221746	chr9:97714070:T:C
chr9:97714296	['T', 'C']	98663	70417.27030698732	-2660.4484823572134	0.0002431935780204	0.0044386515246414	0.0547899686808838	0.956306	0.956306	chr9	97714296	0.0194031193898188	chr9:97714296:T:C
chr9:97714297	['T', 'G']	98663	60048.91214394323	-1919.9346683297183	-0.0007216253566933	0.004617131313274	-0.1562930113377356	0.875802	0.875802	chr9	97714297	0.057594067378682	chr9:97714297:T:G
chr9:97716232	['T', 'C']	98663	70435.82883485989	-2667.1622032848886	9.813154099248586e-05	0.0044400890457045	0.0221012551735694	0.982367	0.982367	chr9	97716232	0.0077262349229991	chr9:97716232:T:C
chr9:97716524	['CA', 'C']	98663	70408.84074089097	-2661.4967886835	0.0002235505988178	0.0044391841077744	0.0503584878190335	0.959837	0.959837	chr9	97716524	0.0178025128052301	chr9:97716524:CA:C
chr9:97717474	['T', 'C']	98663	60061.39256495779	-1924.430951020798	-0.0008315531278782	0.0046173549090042	-0.180092963236729	0.85708	0.85708	chr9	97717474	0.0669786390604461	chr9:97717474:T:C
chr9:97717501	['A', 'G']	98663	54512.68044529606	-2647.2494332932	-0.0010707830717534	0.0048005985742125	-0.2230519913715236	0.823496	0.823496	chr9	97717501	0.0843385060050302	chr9:97717501:A:G
chr9:97718651	['G', 'A']	98663	24980.582965824186	-1170.7064923041378	0.0060924006671316	0.0063874258094544	0.9538115743143172	0.340181	0.340181	chr9	97718651	0.4682899465305881	chr9:97718651:G:A
chr9:97718671	['G', 'A']	98663	59544.7617652129	-1873.787791428536	-0.0001729271445733	0.0046288443181748	-0.0373586002653691	0.970199	0.970199	chr9	97718671	0.0131391773441602	chr9:97718671:G:A
chr9:97719923	['A', 'G']	98663	59655.48813916712	-1898.5489254075253	-0.0003241152671192	0.0046250340953139	-0.0700784600588429	0.944131	0.944131	chr9	97719923	0.0249677423227262	chr9:97719923:A:G
chr9:97720013	['A', 'T']	98663	59357.83730738035	-1910.9367461176644	-0.0003221308819065	0.0046318238760375	-0.0695473080427413	0.944554	0.944554	chr9	97720013	0.0247732084868386	chr9:97720013:A:T
chr9:97720039	['C', 'T']	98663	129526.8820672945	-4675.712756129092	0.0010385604942392	0.0044800045354364	0.2318213042027776	0.816677	0.816677	chr9	97720039	0.0879496752352259	chr9:97720039:C:T
chr9:97720047	['T', 'C']	98663	130579.79335374388	-4534.09952999986	0.0006436780383833	0.0044965098040344	0.1431505915556564	0.886172	0.886172	chr9	97720047	0.0524819763057636	chr9:97720047:T:C
chr9:97720143	['A', 'C']	98663	80970.42631765845	-2480.3806874255133	0.0031355141059076	0.0043240859803156	0.7251276038870014	0.468375	0.468375	chr9	97720143	0.3294062938981456	chr9:97720143:A:C
chr9:97720221	['G', 'A']	98663	81012.51847682796	-2471.591005636507	0.0033348073235135	0.004322403610072	0.7715168744868792	0.440402	0.440402	chr9	97720221	0.3561507174319127	chr9:97720221:G:A
chr9:97720279	['T', 'C']	98663	81087.08089942313	-2466.795583976852	0.0030627048516026	0.0043218244264434	0.7086601743613666	0.478537	0.478537	chr9	97720279	0.320084477375959	chr9:97720279:T:C
chr9:97720387	['T', 'C']	98663	81087.65594679261	-2467.852476519098	0.0029979785088749	0.0043218305998933	0.6936825587168759	0.487883	0.487883	chr9	97720387	0.3116843143632802	chr9:97720387:T:C
chr9:97720694	['C', 'A']	98663	48442.76579782434	-2221.079442466384	-0.0029676429383931	0.0049469775593923	-0.5998901152803396	0.548581	0.548581	chr9	97720694	0.2607592381789023	chr9:97720694:C:A
chr9:97720856	['C', 'T']	98663	81091.72574742242	-2462.507905370312	0.0028975924991147	0.0043205243630549	0.6706575997793767	0.50244	0.50244	chr9	97720856	0.2989157930611447	chr9:97720856:C:T
chr9:97721634	['A', 'G']	98663	81158.62910060422	-2459.942560067918	0.0028921500979674	0.0043200998122374	0.669463721596187	0.503201	0.503201	chr9	97721634	0.2982585044982994	chr9:97721634:A:G
chr9:97722342	['C', 'T']	98663	81155.91880575832	-2466.8811371488805	0.0027652895592871	0.0043200998994035	0.6400985217191194	0.52211	0.52211	chr9	97722342	0.2822379886448132	chr9:97722342:C:T
chr9:97723125	['A', 'G']	98663	129630.78848279014	-4688.5365590837	0.0004758849199153	0.0044811485904473	0.1061970854815636	0.915426	0.915426	chr9	97723125	0.0383767568681089	chr9:97723125:A:G
chr9:97723180	['A', 'G']	98663	76866.14038861549	-2989.136307426008	0.0037534791788996	0.0043949139533073	0.8540506637393847	0.393079	0.393079	chr9	97723180	0.4055201574715305	chr9:97723180:A:G
chr9:97723402	['T', 'C']	98663	129590.34432728388	-4686.400071438284	0.0005925963958609	0.0044799651826196	0.132277009241047	0.894765	0.894765	chr9	97723402	0.0482910122867998	chr9:97723402:T:C
chr9:97723526	['C', 'T']	98663	129580.52075750972	-4689.47771193329	0.000475513363793	0.0044793835218018	0.1061559836255595	0.915459	0.915459	chr9	97723526	0.0383611013595386	chr9:97723526:C:T
chr9:97723729	['A', 'G']	98663	130591.44305555566	-4552.2428809426565	8.912796456871977e-05	0.0044956676230632	0.0198253011658345	0.984183	0.984183	chr9	97723729	0.0069241408970976	chr9:97723729:A:G
chr9:97724257	['G', 'T']	98663	75739.8179127173	-3150.1400469779937	0.0033690995292601	0.004410591311781	0.7638657248204048	0.444949	0.444949	chr9	97724257	0.3516897649469054	chr9:97724257:G:T
chr9:97724268	['C', 'T']	98663	129577.70004460304	-4686.869647565925	0.0005763620642649	0.0044791424676444	0.1286768769755255	0.897614	0.897614	chr9	97724268	0.0469103823854507	chr9:97724268:C:T
chr9:97724335	['T', 'C']	98663	129558.45481365827	-4690.236852313229	0.0005208434402442	0.0044791133589508	0.1162827101045466	0.907429	0.907429	chr9	97724335	0.0421873454813728	chr9:97724335:T:C
chr9:97724409	['G', 'A']	98663	48353.133098777216	-2241.309575394267	-0.0031399280581029	0.0049504717853638	-0.6342684483903597	0.525907	0.525907	chr9	97724409	0.279091048541665	chr9:97724409:G:A
chr9:97724611	['C', 'T']	98663	130556.55583262374	-4548.226635463729	0.0003024245785824	0.0044945435107686	0.0672870510337293	0.946353	0.946353	chr9	97724611	0.0239468367946562	chr9:97724611:C:T
chr9:97725009	['T', 'C']	98663	129630.1605685493	-4683.756708250138	0.0005781976951474	0.0044804939128444	0.1290477582147643	0.89732	0.89732	chr9	97725009	0.0470526523283248	chr9:97725009:T:C
chr9:97725108	['C', 'T']	98663	130587.44212287109	-4546.8273449695735	0.0002407302462976	0.0044955410589415	0.0535486703694619	0.957295	0.957295	chr9	97725108	0.0189542094228559	chr9:97725108:C:T
chr9:97725668	['T', 'C']	98663	130518.84312910556	-4544.932498291496	0.0005550445663751	0.0044939732725545	0.1235086487418274	0.901705	0.901705	chr9	97725668	0.0449355221333419	chr9:97725668:T:C
chr9:97726150	['A', 'G']	98663	129681.03013776398	-4690.066287647735	0.0004135794933967	0.0044817392970183	0.0922810243942361	0.926475	0.926475	chr9	97726150	0.0331662951886171	chr9:97726150:A:G
chr9:97727246	['C', 'T']	98663	48949.88396378496	-2157.4006364008187	-0.0031407124873443	0.0049291307047355	-0.6371737077953692	0.524013	0.524013	chr9	97727246	0.2806579386685028	chr9:97727246:C:T
chr9:97728024	['T', 'A']	98663	130568.407818567	-4540.848712787439	0.0003783028396273	0.0044955782728504	0.0841499839769217	0.932937	0.932937	chr9	97728024	0.0301476825944968	chr9:97728024:T:A
chr9:97728090	['A', 'G']	98663	125612.82410364016	-5173.196356691447	0.0008765879408695	0.0044673873197366	0.196219373457242	0.844439	0.844439	chr9	97728090	0.073431717224088	chr9:97728090:A:G
chr9:97728459	['C', 'A']	98663	77320.40418242085	-2939.5514363529373	0.0030029446973184	0.0043845278428428	0.6848957983515322	0.493411	0.493411	chr9	97728459	0.3067911726694503	chr9:97728459:C:A
chr9:97728476	['A', 'G']	98663	78076.82697201015	-2806.459777514648	0.0031856709859463	0.0043778794140366	0.7276744479832653	0.466815	0.466815	chr9	97728476	0.3308551973726728	chr9:97728476:A:G
chr9:97728938	['A', 'C']	98663	35661.69884439939	-1875.334381325992	-0.0051622272213935	0.0055300366537611	-0.9334887894246594	0.35057	0.35057	chr9	97728938	0.4552252513680422	chr9:97728938:A:C
chr9:97729058	['C', 'T']	98663	76567.07302237404	-3045.1608086915226	0.0027186151688418	0.0043945916142043	0.6186274874904538	0.536163	0.536163	chr9	97729058	0.2707031594882862	chr9:97729058:C:T
chr9:97729688	['C', 'T']	98663	167391.05572225037	-6099.934900829828	0.0102173544019627	0.0059712042172292	1.7111044992368012	0.087065	0.087065	chr9	97729688	1.0601563956434	chr9:97729688:C:T
chr9:97729796	['A', 'G']	98663	77454.62605689492	-2928.553524886252	0.002803950555564	0.0043839272449853	0.639597876258414	0.522436	0.522436	chr9	97729796	0.2819669043542269	chr9:97729796:A:G
chr9:97729905	['A', 'T']	98663	77445.19356016057	-2927.1547002255584	0.002809436750063	0.0043839178194924	0.6408506878416562	0.521621	0.521621	chr9	97729905	0.2826449326125391	chr9:97729905:A:T
chr9:97730078	['G', 'A']	98663	49178.43018515885	-2100.9115222676714	-0.0019422858094235	0.0049194070725784	-0.3948211198561168	0.692976	0.692976	chr9	97730078	0.1592818061501786	chr9:97730078:G:A
chr9:97730261	['T', 'C']	98663	76669.87303325222	-3066.430648031335	0.0025939828617757	0.0043939249294014	0.5903566636786155	0.554953	0.554953	chr9	97730261	0.2557437965259425	chr9:97730261:T:C
chr9:97731090	['T', 'C']	98663	76660.0937642562	-3072.1390298882825	0.0024318840268512	0.0043941666605164	0.5534346361285715	0.579967	0.579967	chr9	97731090	0.2365967169984953	chr9:97731090:T:C
chr9:97731168	['A', 'G']	98663	77420.18671681736	-2940.8428707420826	0.0025506082064198	0.0043841521368298	0.5817791278256567	0.560717	0.560717	chr9	97731168	0.2512562766208366	chr9:97731168:A:G
chr9:97731501	['G', 'T']	98663	77434.3566204441	-2937.870491386316	0.0026218092958893	0.004385083515588	0.5978926710447751	0.549913	0.549913	chr9	97731501	0.2597060134304499	chr9:97731501:G:T
chr9:97733031	['C', 'T']	98663	49171.96119182067	-2118.835825427827	-0.0024376369193782	0.0049204413281944	-0.4954102196911491	0.620312	0.620312	chr9	97733031	0.2073898172819565	chr9:97733031:C:T
chr9:97733044	['C', 'T']	98663	75779.04178114825	-3169.34675947355	0.0031614094626892	0.004410554302857	0.716782799985321	0.47351	0.47351	chr9	97733044	0.3246708447516061	chr9:97733044:C:T
chr9:97733597	['C', 'T']	98663	76650.20711432798	-3052.110961877273	0.0029160250604667	0.0043945783619359	0.6635505889994245	0.50698	0.50698	chr9	97733597	0.2950091729368058	chr9:97733597:C:T
chr9:97733878	['G', 'A']	98663	77261.74631011274	-2942.230443089009	0.0031333505261497	0.0043853317879745	0.7145070607295844	0.474915	0.474915	chr9	97733878	0.3233841131841433	chr9:97733878:G:A
chr9:97734055	['G', 'A']	98663	77139.60034261848	-2986.08442105157	0.0025383791015292	0.0043872883786711	0.5785758496910177	0.562877	0.562877	chr9	97734055	0.2495864969023473	chr9:97734055:G:A
chr9:97734192	['G', 'C']	98663	75889.23011424113	-3161.4824053680923	0.0032947911111905	0.0044094420426881	0.7472127038508329	0.454937	0.454937	chr9	97734192	0.3420487405884411	chr9:97734192:G:C
chr9:97734301	['G', 'A']	98663	77133.2903513574	-2986.656520176428	0.0025363240324404	0.0043872248124021	0.5781158114511343	0.563187	0.563187	chr9	97734301	0.2493473785346681	chr9:97734301:G:A
chr9:97734375	['G', 'A']	98663	77162.20572581384	-2985.858997175364	0.0026167876317007	0.0043861705761847	0.5965996046549065	0.550776	0.550776	chr9	97734375	0.2590249923342394	chr9:97734375:G:A
chr9:97734383	['C', 'T']	98663	77133.72684697107	-2986.504317561424	0.0025355976898871	0.0043869415738228	0.5779875676980053	0.563274	0.563274	chr9	97734383	0.2492802947741105	chr9:97734383:C:T
chr9:97734640	['G', 'A']	98663	77128.03558902832	-2983.7833637314434	0.0025431005324445	0.0043871950752874	0.5796643387866565	0.562142	0.562142	chr9	97734640	0.250153965522192	chr9:97734640:G:A
chr9:97734695	['C', 'T']	98663	168158.93063777164	-5965.266378774459	0.0106555363677379	0.0060321970531732	1.7664436811016586	0.0773245	0.0773245	chr9	97734695	1.1116828795749356	chr9:97734695:C:T
chr9:97735375	['A', 'G']	98663	77120.41475233676	-2974.5804715151894	0.002707876366276	0.0043868284080946	0.6172742843735078	0.537055	0.537055	chr9	97735375	0.2699812357653125	chr9:97735375:A:G
chr9:97735468	['C', 'A']	98663	77093.28345802159	-2983.4736055114627	0.0027126112099726	0.0043873331080691	0.6182824834940495	0.536391	0.536391	chr9	97735468	0.2705185177017366	chr9:97735468:C:A
chr9:97736210	['C', 'T']	98663	77132.29017902398	-2985.056502498957	0.0025385110527638	0.0043870521535955	0.5786370810940425	0.562835	0.562835	chr9	97736210	0.2496189037137669	chr9:97736210:C:T
chr9:97736461	['C', 'A']	98663	77117.23030051096	-2985.60015931713	0.0025282607702221	0.0043873979672099	0.5762551719988853	0.564444	0.564444	chr9	97736461	0.2483791391196992	chr9:97736461:C:A
chr9:97736664	['A', 'G']	98663	77146.42028750433	-2982.0419036660605	0.0025965962187263	0.0043869936137524	0.5918851148053815	0.553929	0.553929	chr9	97736664	0.2565458975175397	chr9:97736664:A:G
chr9:97736665	['G', 'T']	98663	77142.51006112705	-2984.7654894618345	0.0025372959447247	0.004386848187782	0.5783869958827053	0.563004	0.563004	chr9	97736665	0.2494885195860312	chr9:97736665:G:T
chr9:97736684	['C', 'T']	98663	77140.29155769113	-2984.982159582952	0.0025052567996707	0.004386913622276	0.5710750234400513	0.56795	0.56795	chr9	97736684	0.2456898961197997	chr9:97736684:C:T
chr9:97736924	['G', 'A']	98663	75796.82831364997	-3170.4667526831013	0.0031401840043898	0.0044097539929399	0.7120995886431198	0.476405	0.476405	chr9	97736924	0.3220236891266774	chr9:97736924:G:A
chr9:97737015	['T', 'C']	98663	77141.50989893256	-2988.0788905580966	0.0024521489085503	0.0043868268265962	0.5589801023563604	0.576177	0.576177	chr9	97737015	0.2394440820022362	chr9:97737015:T:C
chr9:97737118	['G', 'GTTA']	98663	77135.199703977	-2987.437986782203	0.0025117351690003	0.0043869872288661	0.5725421657198446	0.566956	0.566956	chr9	97737118	0.246450644279374	chr9:97737118:G:GTTA
chr9:97737120	['TGG', 'T']	98663	77128.92442155213	-2983.479174832103	0.0025846307111937	0.0043877573272038	0.589055072660732	0.555826	0.555826	chr9	97737120	0.255061141991124	chr9:97737120:TGG:T
chr9:97737126	['T', 'C']	98663	75831.41285362175	-3163.5922101844853	0.0031322849243859	0.0044108888434271	0.7101255632531961	0.477628	0.477628	chr9	97737126	0.3209102214744764	chr9:97737126:T:C
chr9:97737285	['T', 'C']	98663	77137.29104069095	-2988.7173808430603	0.0024595691975225	0.0043869709215474	0.5606531799520175	0.575035	0.575035	chr9	97737285	0.2403057207986002	chr9:97737285:T:C
chr9:97737688	['C', 'T']	98663	75796.10691976963	-3165.588306359916	0.0031743314638155	0.0044106106517312	0.7197033958482818	0.471709	0.471709	chr9	97737688	0.3263258375277787	chr9:97737688:C:T
chr9:97737700	['A', 'AG']	98663	77093.6601273395	-2988.206659017306	0.0026221692253105	0.0043876389147899	0.5976264857328396	0.550091	0.550091	chr9	97737700	0.2595654604534544	chr9:97737700:A:AG
chr9:97737704	['A', 'C']	98663	77093.40900427813	-2986.1202858428696	0.0026640617228034	0.0043874657547861	0.6071982943450569	0.543721	0.543721	chr9	97737704	0.2646238930273596	chr9:97737704:A:C
chr9:97737996	['A', 'G']	98663	77492.3481628681	-2924.4782987570243	0.0027597431304198	0.0043829848123157	0.6296492569778548	0.528926	0.528926	chr9	97737996	0.2766050841835162	chr9:97737996:A:G
chr9:97738853	['A', 'C']	98663	77047.96117193834	-3014.3445493526115	0.0021230755958356	0.0043902568227529	0.4835880180932955	0.628679	0.628679	chr9	97738853	0.2015710463086971	chr9:97738853:A:C
chr9:97741536	['A', 'C']	98663	77100.12579693692	-3087.7313993862863	0.0017928772948953	0.0043894915901346	0.408447597649999	0.682946	0.682946	chr9	97741536	0.1656136342820984	chr9:97741536:A:C
chr9:97742267	['C', 'T']	98663	78354.62822783637	-2877.9749318821955	0.0015467468236148	0.0044203681777905	0.3499135731241217	0.726404	0.726404	chr9	97742267	0.1388217730041179	chr9:97742267:C:T
chr9:97742910	['T', 'G']	98663	76748.1124581855	-3044.9195585253174	0.0023103920383409	0.0043922728322787	0.5260128700024845	0.59888	0.59888	chr9	97742910	0.2226601902296533	chr9:97742910:T:G
chr9:97743264	['G', 'C']	98663	130510.84191265918	-4587.928382868038	0.0003779572703894	0.0044947496305306	0.0840886148189842	0.932986	0.932986	chr9	97743264	0.0301248730470309	chr9:97743264:G:C
chr9:97743548	['C', 'A']	98663	76684.09911700005	-3059.670116266189	0.0020842643496468	0.0043923367038653	0.4745228998069871	0.635128	0.635128	chr9	97743548	0.197138740705354	chr9:97743548:C:A
chr9:97743570	['A', 'ATG']	98663	76703.42628104374	-3058.3206199354986	0.0018575138578063	0.0043929265353095	0.4228420035882683	0.672411	0.672411	chr9	97743570	0.1723651905326481	chr9:97743570:A:ATG
chr9:97743579	['A', 'C']	98663	76725.65811306977	-3049.8952580607256	0.0021440564038462	0.0043928381586947	0.4880799898358396	0.625494	0.625494	chr9	97743579	0.2037768518848525	chr9:97743579:A:C
chr9:97743926	['C', 'T']	98663	125587.73081446034	-5136.675301196636	0.0008446807079816	0.004466432558451	0.1891175332723705	0.850001	0.850001	chr9	97743926	0.0705805633513232	chr9:97743926:C:T
chr9:97743970	['C', 'G']	98663	75729.88634543448	-3212.9716964423583	0.0033476949956444	0.0044117631474382	0.7588111337274147	0.447967	0.447967	chr9	97743970	0.3487539776218806	chr9:97743970:C:G
chr9:97744132	['C', 'A']	98663	103901.1680133008	-2620.6521297796385	-0.0055207017988291	0.0043288869996453	-1.2753166805420038	0.2022	0.2022	chr9	97744132	0.6942188487450178	chr9:97744132:C:A
chr9:97744655	['C', 'T']	98663	12727.16096661058	-397.5057456952249	0.0043530478235877	0.0086602259611734	0.5026482961419109	0.615213	0.615213	chr9	97744655	0.21097449607949	chr9:97744655:C:T
chr9:97744877	['T', 'G']	98663	82989.66399708037	-1240.053423887084	0.0061733521478058	0.0043707668013855	1.412418559107045	0.15783	0.15783	chr9	97744877	0.8018104434831785	chr9:97744877:T:G
chr9:97745435	['G', 'A']	98663	15081.069980538436	-347.449835526846	-0.0064456529043629	0.0080326835013495	-0.8024283420702438	0.422307	0.422307	chr9	97745435	0.3743717198154955	chr9:97745435:G:A
chr9:97746242	['G', 'A']	98663	15151.61427746075	-331.4378746563782	-0.0044860250054657	0.0080168653697032	-0.5595734490464356	0.575772	0.575772	chr9	97746242	0.2397494588416934	chr9:97746242:G:A
chr9:97747518	['C', 'T']	98663	15360.778446755456	-307.17104617121754	-0.0049434051447991	0.0079659504951038	-0.6205668925305926	0.534886	0.534886	chr9	97747518	0.2717387690937957	chr9:97747518:C:T
chr9:97747786	['C', 'T']	98663	15126.459943239406	-333.2006975702604	-0.0044894728001102	0.0080226874855507	-0.5595971185710512	0.575756	0.575756	chr9	97747786	0.2397615275221091	chr9:97747786:C:T
chr9:97749049	['C', 'T']	98663	15124.919792817538	-335.0076212722614	-0.0048085664003177	0.0080226873513242	-0.5993710323915405	0.548927	0.548927	chr9	97749049	0.260485407107572	chr9:97749049:C:T
chr9:97749257	['A', 'G']	98663	15390.559912014838	-299.42636937938823	-0.0045155562657201	0.0079585156635755	-0.5673867410209248	0.570453	0.570453	chr9	97749257	0.243780131581435	chr9:97749257:A:G
chr9:97750386	['C', 'T']	98663	15218.079701183911	-313.03125794473965	-0.003683613067469	0.007999260009186	-0.4604942286210158	0.645163	0.645163	chr9	97750386	0.1903305472914393	chr9:97750386:C:T
chr9:97750565	['C', 'T']	98663	19879.88807756276	260.78437705462085	-0.0081733644807414	0.0072492786808398	-1.1274727928923396	0.259545	0.259545	chr9	97750565	0.5857873331628068	chr9:97750565:C:T
chr9:97750680	['G', 'A']	98663	15416.378311028882	-289.3116037589162	-0.0036091706210329	0.0080112501984951	-0.4505127828501641	0.652342	0.652342	chr9	97750680	0.1855246592192894	chr9:97750680:G:A
chr9:97751973	['T', 'C']	98663	19044.93030115657	123.96393256360194	-0.0087641947465078	0.0073683216625996	-1.1894424738530942	0.234268	0.234268	chr9	97751973	0.6302870301078677	chr9:97751973:T:C
chr9:97752637	['G', 'A']	98663	32795.65920632507	-1773.4859771102342	-0.0081812999943699	0.005709596095052	-1.432903459048515	0.151889	0.151889	chr9	97752637	0.8184736771726562	chr9:97752637:G:A
chr9:97753591	['G', 'A']	98663	39313.977009163886	-837.6414897281753	0.0091521862584351	0.0053315437909887	1.716610913691454	0.0860534	0.0860534	chr9	97753591	1.0652319658702083	chr9:97753591:G:A
chr9:97754600	['A', 'G']	98663	15328.01964521034	-319.68966363554534	-0.0046713486014622	0.0079725351916602	-0.5859301325315902	0.557924	0.557924	chr9	97754600	0.2534249563107637	chr9:97754600:A:G
chr9:97754614	['T', 'C']	98663	39549.012742275554	-819.770825953458	0.0091676157882513	0.0053200813173094	1.7232097108034077	0.0848537	0.0848537	chr9	97754614	1.0713292157558665	chr9:97754614:T:C
chr9:97754942	['G', 'A']	98663	18936.49510390269	115.09427521616458	-0.0085865853837909	0.0073835080034158	-1.162941162902306	0.244856	0.244856	chr9	97754942	0.6110892494772312	chr9:97754942:G:A
chr9:97756087	['C', 'T']	98663	18635.13325967747	157.62498553329985	-0.0093750266790622	0.0074432305725352	-1.2595373188700043	0.207839	0.207839	chr9	97756087	0.6822729558376692	chr9:97756087:C:T
chr9:97756315	['A', 'T']	98663	15098.071186749916	-281.1421640362165	-0.003644584531241	0.0080300096738107	-0.4538705031860129	0.649923	0.649923	chr9	97756315	0.1871380935971134	chr9:97756315:A:T
chr9:97757731	['C', 'T']	98663	59057.77445384966	-529.3359291904096	0.0041036636741823	0.004745321275096	0.8647809992800218	0.387161	0.387161	chr9	97757731	0.4121083970709008	chr9:97757731:C:T
chr9:97758011	['C', 'A']	98663	15827.28334093558	-287.23024328555755	-0.001745691093037	0.0078499132745547	-0.222383487814531	0.824016	0.824016	chr9	97758011	0.0840643554821947	chr9:97758011:C:A
chr9:97758514	['A', 'G']	98663	19506.570217942222	99.84007250344298	-0.0079702056776753	0.0072764103950107	-1.0953485640584972	0.273367	0.273367	chr9	97758514	0.5632539132609099	chr9:97758514:A:G
chr9:97759303	['G', 'A']	98663	35226.0695821422	-1789.9067123706047	-0.005441060150164	0.0055474741416766	-0.9808175777308996	0.326685	0.326685	chr9	97759303	0.4858708060411942	chr9:97759303:G:A
chr9:97759502	['G', 'A']	98663	15838.926427507073	-288.26042042397387	-0.001994156872283	0.007846345958385	-0.2541510255677618	0.799379	0.799379	chr9	97759502	0.0972472650125093	chr9:97759502:G:A
chr9:97759658	['A', 'C']	98663	57987.51786293596	-575.6085574139933	0.0024679179560654	0.0047660140087994	0.5178159257419185	0.604588	0.604588	chr9	97759658	0.2185404770482155	chr9:97759658:A:C
chr9:97760388	['C', 'T']	98663	69699.12872682296	-813.5737148153329	0.003882593236788	0.0045212470158236	0.8587438870735257	0.390484	0.390484	chr9	97760388	0.4083967565474222	chr9:97760388:C:T
chr9:97760975	['C', 'A']	98663	35235.42832378732	-1794.191099642758	-0.0055494702662136	0.0055461068742785	-1.0006064419621408	0.31702	0.31702	chr9	97760975	0.4989133383638044	chr9:97760975:C:A
chr9:97761533	['G', 'GAC']	98663	19904.21913392531	172.32292464111845	-0.0062849188723869	0.0072165245847577	-0.8709065975693621	0.383807	0.383807	chr9	97761533	0.4158871087207913	chr9:97761533:G:GAC
chr9:97762039	['T', 'C']	98663	41972.20983586611	-328.6512310411109	0.0040307240567781	0.0052567671987727	0.7667686059445653	0.443221	0.443221	chr9	97762039	0.3533796707343707	chr9:97762039:T:C
chr9:97763020	['G', 'C']	98663	117166.81318425103	-2795.442863250445	0.0068306083626939	0.0043627088864825	1.5656805302453296	0.117427	0.117427	chr9	97763020	0.9302320342397364	chr9:97763020:G:C
chr9:97764087	['TCA', 'T']	98663	37734.82461759906	-820.6954835741682	0.0073094145750256	0.005417670026046	1.3491804668584346	0.177282	0.177282	chr9	97764087	0.7513353574476914	chr9:97764087:TCA:T
chr9:97764875	['A', 'G']	98663	75389.57457420925	-2626.1408794882386	0.0038873084296299	0.0043742641241383	0.8886771167243182	0.374179	0.374179	chr9	97764875	0.4269205900055456	chr9:97764875:A:G
chr9:97765269	['T', 'C']	98663	42677.60005069964	-250.8495434242027	0.0041938772418916	0.0052316309830049	0.8016385818333689	0.422764	0.422764	chr9	97765269	0.3739020016555366	chr9:97765269:T:C
chr9:97766038	['G', 'A']	98663	118015.35375211605	-2826.140856140332	0.0069464279138614	0.004369817864458	1.58963785890488	0.11192	0.11192	chr9	97766038	0.9510922985162288	chr9:97766038:G:A
chr9:97767419	['T', 'A']	98663	47084.3996577237	-430.1447221159389	0.004118668292039	0.0053520426513724	0.7695507230277532	0.441568	0.441568	chr9	97767419	0.3550024070337829	chr9:97767419:T:A
chr9:97768007	['C', 'T']	98663	42948.57672772984	-280.6413761980808	0.0039154803447429	0.0052188604534872	0.7502558038559083	0.453102	0.453102	chr9	97768007	0.3438040208332908	chr9:97768007:C:T
chr9:97768617	['A', 'G']	98663	118345.78788308892	-2848.6650929177736	0.0065426280463769	0.0043735323592873	1.4959596749029245	0.134667	0.134667	chr9	97768617	0.8707388146240466	chr9:97768617:A:G
chr9:97769734	['T', 'C']	98663	47339.11631726207	-897.8358821675141	0.0063633773681232	0.0049913093825074	1.2748913923116758	0.202351	0.202351	chr9	97769734	0.693894645023792	chr9:97769734:T:C
chr9:97769983	['G', 'A']	98663	42779.070228790966	-1348.8886110561002	-0.0059114620111102	0.0051602064339264	-1.1455863417100107	0.251969	0.251969	chr9	97769983	0.5986528876196313	chr9:97769983:G:A
chr9:97770683	['G', 'T']	98663	84413.08937533584	-2856.22316209332	0.0087898820392316	0.0042978878437528	2.0451631961518286	0.0408414	0.0408414	chr9	97770683	1.388899379174414	chr9:97770683:G:T
chr9:97771035	['ACT', 'A']	98663	123907.09790890936	-3026.649414262889	0.0098369293624007	0.0044169816077793	2.2270704829459778	0.0259448	0.0259448	chr9	97771035	1.5859496727906444	chr9:97771035:ACT:A
chr9:97771396	['T', 'C']	98663	9878.40171719936	-495.65502040498416	-0.0040347900031415	0.009748999438034	-0.41386708746751	0.678972	0.678972	chr9	97771396	0.1681481351395673	chr9:97771396:T:C
chr9:97771865	['A', 'G']	98663	124838.79586455876	-3056.984119770888	0.0103992114178903	0.0044233521759932	2.350979755654502	0.018726	0.018726	chr9	97771865	1.7275549809510236	chr9:97771865:A:G
chr9:97772541	['A', 'T']	98663	124772.49876325442	-3092.003398746205	0.0097158835535902	0.0044211526500797	2.1975906109948578	0.0279806	0.0279806	chr9	97772541	1.5531429769816003	chr9:97772541:A:T
chr9:97772722	['T', 'C']	98663	20502.32482488064	-1073.496955786086	-3.0655413600759514e-05	0.0069647134288048	-0.004401532656602	0.996488	0.996488	chr9	97772722	0.0015279268331996	chr9:97772722:T:C
chr9:97772921	['C', 'G']	98663	134653.64783635567	-3589.4331094953195	0.0094593923247579	0.0045694211001112	2.070151145519857	0.0384408	0.0384408	chr9	97772921	1.4152075827108228	chr9:97772921:C:G
chr9:97772985	['C', 'T']	98663	134850.20065479388	-3559.17668276485	0.0091935301074003	0.0045744695312271	2.00974780674385	0.0444606	0.0444606	chr9	97772985	1.352024680752393	chr9:97772985:C:T
chr9:97773035	['C', 'T']	98663	9940.100748008352	-468.8293240747552	-0.0001456587152898	0.0097254896623245	-0.0149770058215259	0.988051	0.988051	chr9	97773035	0.005220637955958	chr9:97773035:C:T
chr9:97774323	['TGAAAAGTA', 'T']	98663	74047.01008687893	-2746.162366566766	0.0103500128914808	0.0044032128534904	2.350559292920902	0.0187472	0.0187472	chr9	97774323	1.7270635874218554	chr9:97774323:TGAAAAGTA:T
chr9:97775173	['T', 'C']	98663	134677.57046986674	-3586.478800989669	0.0095277330345525	0.0045699415042536	2.08486980099945	0.0370837	0.0370837	chr9	97775173	1.4308169409402365	chr9:97775173:T:C
chr9:97775295	['G', 'A']	98663	134674.74496705527	-3581.083475957968	0.00967068210688	0.0045698367068266	2.116198614369214	0.0343304	0.0343304	chr9	97775295	1.464321136370908	chr9:97775295:G:A
chr9:97775481	['C', 'T']	98663	21248.66122295886	-1031.2472974857008	-0.0007101355491966	0.0068507321447492	-0.1036583439831175	0.917441	0.917441	chr9	97775481	0.0374218553574266	chr9:97775481:C:T
chr9:97776188	['A', 'G']	98663	134805.9898309896	-3559.337733549734	0.0096054759065518	0.0045742623215937	2.099896164941681	0.0357405	0.0357405	chr9	97776188	1.4468393761246658	chr9:97776188:A:G
chr9:97776435	['T', 'G']	98663	46460.65617332768	-870.905833639399	0.0006562266609992	0.0050442626504024	0.1300936740371611	0.896493	0.896493	chr9	97776435	0.0474530971483594	chr9:97776435:T:G
chr9:97776641	['A', 'G']	98663	134185.44110550126	-3654.239037800362	0.0095028383338022	0.0045580136900162	2.0848639297896407	0.0370842	0.0370842	chr9	97776641	1.4308110853816738	chr9:97776641:A:G
chr9:97777548	['T', 'C']	98663	24668.00136912669	36.23898959326693	-0.0005129262869204	0.0065717110568695	-0.0780506450271104	0.937788	0.937788	chr9	97777548	0.0278953288237916	chr9:97777548:T:C
chr9:97778259	['C', 'T']	98663	134868.13740635995	-3558.805203748861	0.0091844102477693	0.0045751318585864	2.007463507424873	0.0447031	0.0447031	chr9	97778259	1.3496623590557184	chr9:97778259:C:T
chr9:97779191	['T', 'C']	98663	134874.50533208987	-3554.8081594979267	0.0092931919811745	0.0045751526117087	2.0312310364011346	0.0422342	0.0422342	chr9	97779191	1.374335727807276	chr9:97779191:T:C
chr9:97779894	['A', 'G']	98663	134665.47355242883	-3586.329917208515	0.0095236437671107	0.0045693960477262	2.084223750280908	0.0371424	0.0371424	chr9	97779894	1.4301300372391867	chr9:97779894:A:G
chr9:97781598	['G', 'A']	98663	74013.50296517815	-2745.708843145632	0.0104601100513464	0.0044036016456284	2.3753533795979105	0.0175341	0.0175341	chr9	97781598	1.7561165209181964	chr9:97781598:G:A
chr9:97782586	['C', 'T']	98663	134642.1053330495	-3584.5363318975724	0.0096268290672759	0.0045686747596504	2.107138190772097	0.0351081	0.0351081	chr9	97782586	1.4545926732929353	chr9:97782586:C:T
chr9:97784109	['G', 'A']	98663	134634.28128611104	-3589.232876261929	0.0095118382717097	0.0045687376324629	2.0819401412162084	0.0373505	0.0373505	chr9	97784109	1.4277035800390108	chr9:97784109:G:A
chr9:97784204	['TAA', 'T']	98663	73995.24961477634	-2744.3858733489083	0.0105338073739955	0.0044037425581865	2.392012529073296	0.0167581	0.0167581	chr9	97784204	1.775775222357969	chr9:97784204:TAA:T
chr9:97784318	['C', 'T']	98663	134640.46975103405	-3586.7893222527914	0.0094248645431127	0.0045689135727389	2.062823993727421	0.039132	0.039132	chr9	97784318	1.4074679551464182	chr9:97784318:C:T
chr9:97785345	['G', 'C']	98663	134970.91995780845	-3555.150360383549	0.009340126086069	0.0045801754550055	2.0392507181927795	0.0414277	0.0414277	chr9	97785345	1.3827091773711706	chr9:97785345:G:C
chr9:97786337	['A', 'G']	98663	4225.214123537879	497.9757004874194	-0.0213175717347991	0.0154371188533814	-1.380929429725129	0.167304	0.167304	chr9	97786337	0.7764936755518869	chr9:97786337:A:G
chr9:97786652	['C', 'T']	98663	134716.84678702848	-3582.225998872479	0.0093443028903961	0.0045701665519483	2.0446307118528444	0.0408939	0.0408939	chr9	97786652	1.3883414693500045	chr9:97786652:C:T
chr9:97786731	['A', 'G']	98663	134718.385277392	-3582.339894673091	0.0093577754088945	0.0045699934527556	2.047656195929993	0.0405963	0.0405963	chr9	97786731	1.3915135467875308	chr9:97786731:A:G
chr9:97787945	['T', 'C']	98663	50196.82450875025	-453.7231161991131	-0.0014708923591056	0.0049839421078304	-0.2951262930592092	0.767898	0.767898	chr9	97787945	0.1146964635349999	chr9:97787945:T:C
chr9:97787971	['G', 'A']	98663	24695.004744188875	33.78517640703796	-0.0007553193341227	0.0065671328138681	-0.1150150842887994	0.908433	0.908433	chr9	97787971	0.0417070978587416	chr9:97787971:G:A
chr9:97788093	['T', 'A']	98663	134768.2210631956	-3591.1472183706514	0.0090272635411184	0.0045716225927794	1.974630092032604	0.0483129	0.0483129	chr9	97788093	1.31593689304138	chr9:97788093:T:A
chr9:97788173	['A', 'C']	98663	134916.9212052394	-3561.986492360597	0.0089980316050498	0.0045763237652192	1.966213945227461	0.0492767	0.0492767	chr9	97788173	1.30735838403718	chr9:97788173:A:C
chr9:97789486	['G', 'A']	98663	57964.09989963405	-1158.5985101320637	-0.0005245073011021	0.0046883954129105	-0.1118735206629072	0.910924	0.910924	chr9	97789486	0.0405178554720914	chr9:97789486:G:A
chr9:97789626	['C', 'A']	98663	65431.9269074025	-2511.9529920601617	0.0109665321203193	0.0045434190382408	2.4137179573393426	0.0157925	0.0157925	chr9	97789626	1.8015491144335944	chr9:97789626:C:A
chr9:97790277	['C', 'T']	98663	134807.59419129195	-3567.5744773108163	0.0091321355722469	0.0045731578109418	1.9968992870521751	0.0458389	0.0458389	chr9	97790277	1.3387658127174125	chr9:97790277:C:T
chr9:97790702	['G', 'A']	98663	3673.1116866004463	404.0609522887566	-0.0284632917974064	0.0165251575409203	-1.7224218121324573	0.0849963	0.0849963	chr9	97790702	1.070599979280502	chr9:97790702:G:A
chr9:97792625	['C', 'G']	98663	134816.86300647765	-3575.1717690989103	0.0089999718879509	0.0045733150911359	1.967931731927831	0.0490787	0.0490787	chr9	97792625	1.3091069494149552	chr9:97792625:C:G
chr9:97793081	['G', 'A']	98663	9893.501378499464	-497.1104384178466	-0.003659986186533	0.0097453240258574	-0.3755633139361939	0.707242	0.707242	chr9	97793081	0.1504319563849416	chr9:97793081:G:A
chr9:97793202	['T', 'C']	98663	21056.616006975422	-1056.256501200413	-0.0022623571990573	0.0068775065909996	-0.3289502044270033	0.742194	0.742194	chr9	97793202	0.1294825608703185	chr9:97793202:T:C
chr9:97793827	['A', 'G']	98663	134918.61444573972	-3574.455556942162	0.0086505369224174	0.0045768374665114	1.890068630514651	0.0587517	0.0587517	chr9	97793827	1.2309795624189896	chr9:97793827:A:G
chr9:97794690	['A', 'G']	98663	134971.41605254894	-3571.9430624306337	0.0091630137448354	0.0045781771856429	2.001454590610952	0.0453462	0.0453462	chr9	97794690	1.3434591008459469	chr9:97794690:A:G
chr9:97796498	['C', 'T']	98663	25958.568261448017	192.21444223937863	0.0002403512272073	0.0064819462353866	0.0370801019445738	0.970421	0.970421	chr9	97796498	0.0130398138671239	chr9:97796498:C:T
chr9:97797078	['G', 'C']	98663	9898.859384737942	-513.5102799650148	-0.0054404802343822	0.009804794946485	-0.5548795527164588	0.578978	0.578978	chr9	97797078	0.237337938276234	chr9:97797078:G:C
chr9:97797931	['C', 'T']	98663	3663.074254264603	413.8508709665153	-0.0255053495034333	0.0165463272411807	-1.541450808488502	0.12321	0.12321	chr9	97797931	0.9093540424266852	chr9:97797931:C:T
chr9:97798086	['T', 'C']	98663	72908.30133306299	-2868.520028107243	0.0111659391347953	0.0044320159608098	2.519381526043736	0.0117577	0.0117577	chr9	97798086	1.92967762511366	chr9:97798086:T:C
chr9:97798154	['A', 'G']	98663	4333.043917617725	526.61627718321	-0.0187124703813277	0.015221348192015	-1.2293569626864032	0.218941	0.218941	chr9	97798154	0.6596729026329536	chr9:97798154:A:G
chr9:97798865	['A', 'G']	98663	72899.79869108633	-2865.238279161124	0.0112049517904113	0.0044337147797686	2.52721529168732	0.0114986	0.0114986	chr9	97798865	1.9393550334974408	chr9:97798865:A:G
chr9:97800701	['G', 'A']	98663	15887.57645949699	-959.7511556227588	-0.0023552719646002	0.0078103165857726	-0.3015590903050792	0.762989	0.762989	chr9	97800701	0.1174817232164661	chr9:97800701:G:A
chr9:97801546	['G', 'A']	98663	53586.06058793716	-395.4986065767823	-0.0018520315723174	0.0048975582759835	-0.3781540653429978	0.705317	0.705317	chr9	97801546	0.1516156483867654	chr9:97801546:G:A
chr9:97803531	['G', 'A']	98663	28389.25519348072	-794.5690521791546	0.0042769845351821	0.0060444979333901	0.7075830916503117	0.479206	0.479206	chr9	97803531	0.319477752908857	chr9:97803531:G:A
chr9:97806192	['CAT', 'C']	98663	7030.781514223721	-89.25210937598264	0.0062454048407334	0.0114964876169272	0.5432446020763597	0.586963	0.586963	chr9	97806192	0.2313892742247568	chr9:97806192:CAT:C
chr9:97806498	['C', 'T']	98663	19663.39509000973	-363.56475336472937	0.0135746926326327	0.0070872415076298	1.915370404411758	0.0554482	0.0554482	chr9	97806498	1.2561125476709227	chr9:97806498:C:T
chr9:97807173	['C', 'G']	98663	28825.798134820063	-1414.123241888834	0.002165942057428	0.006035438120415	0.3588707255736224	0.719693	0.719693	chr9	97807173	0.1428527214005403	chr9:97807173:C:G
chr9:97807263	['G', 'T']	98663	7667.155421088373	-265.5398220458545	0.0073182708915737	0.0110291720534473	0.6635376487110148	0.506988	0.506988	chr9	97807263	0.2950023199476478	chr9:97807263:G:T
chr9:97808830	['G', 'A']	98663	8021.406505301141	-517.5808156337979	-0.0092642974835124	0.0107626659860465	-0.8607809157622521	0.389361	0.389361	chr9	97808830	0.4096475513599779	chr9:97808830:G:A
chr9:97809160	['T', 'C']	98663	28350.434964054984	-744.8552701220616	0.0055696470333112	0.0060606761711606	0.9189811295007004	0.358108	0.358108	chr9	97809160	0.4459859769019563	chr9:97809160:T:C
chr9:97809706	['T', 'C']	98663	36331.94594293244	-1032.235978702744	0.0059352305178137	0.0054847710756212	1.0821291237103312	0.279198	0.279198	chr9	97809706	0.5540876970520098	chr9:97809706:T:C
chr9:97810882	['G', 'A']	98663	141408.09811236587	-3101.586759912572	0.0170872370759903	0.0047352915287066	3.608486821223696	0.00030814	0.00030814	chr9	97810882	3.511251921768414	chr9:97810882:G:A
chr9:97811643	['T', 'C']	98663	142965.73546346606	-3155.976284110176	0.0182734342165075	0.0047774157706824	3.824962091146853	0.000130873	0.000130873	chr9	97811643	3.883149942146726	chr9:97811643:T:C
chr9:97811838	['T', 'C']	98663	142977.1863513335	-3157.1355165860887	0.0182481521455484	0.0047780779614891	3.8191407282650056	0.000133999	0.000133999	chr9	97811838	3.872898442650882	chr9:97811838:T:C
chr9:97813070	['A', 'G']	98663	30228.96288763988	-581.9649504804837	0.016679417392638	0.0059550331687857	2.8008941209707827	0.00509712	0.00509712	chr9	97813070	2.292675141823425	chr9:97813070:A:G
chr9:97813606	['G', 'A']	98663	143327.69589238282	-3146.587720760925	0.0177212757686123	0.0047951220462216	3.695688159298444	0.000219411	0.000219411	chr9	97813606	3.658741603199105	chr9:97813606:G:A
chr9:97815269	['T', 'G']	98663	29746.495970852066	-594.7497117992793	0.0164618835982325	0.0059404471222883	2.771152281865832	0.00558688	0.00558688	chr9	97815269	2.2528306567045417	chr9:97815269:T:G
chr9:97815440	['TTTC', 'T']	98663	143580.8272640949	-3185.074379916621	0.0186104757720061	0.0048286108048437	3.854209114003804	0.000116178	0.000116178	chr9	97815440	3.934876104158982	chr9:97815440:TTTC:T
chr9:97816216	['A', 'G']	98663	29788.24605886112	-595.7972371416175	0.0162709031982235	0.0059328112330623	2.742528383095868	0.00609792	0.00609792	chr9	97816216	2.214818277541392	chr9:97816216:A:G
chr9:97816937	['A', 'G']	98663	29550.589227603134	-632.3844082420397	0.0162639282921198	0.0059504467904879	2.733228086018434	0.00627281	0.00627281	chr9	97816937	2.202537866806876	chr9:97816937:A:G
chr9:97817473	['C', 'T']	98663	7946.24161767687	-299.32760431682897	0.0071326753528755	0.0108357307818679	0.6582551280077148	0.510376	0.510376	chr9	97817473	0.2921097561376578	chr9:97817473:C:T
chr9:97818355	['G', 'A']	98663	7971.242377863368	-301.21249514531274	0.0070284141629951	0.0108169381776637	0.6497600381509383	0.515849	0.515849	chr9	97818355	0.2874774070238325	chr9:97818355:G:A
chr9:97818553	['C', 'A']	98663	7528.449789140744	-297.59018830309844	0.0114932293898722	0.0111241774572926	1.0331756603125493	0.301524	0.301524	chr9	97818553	0.5206781141946781	chr9:97818553:C:A
chr9:97818915	['T', 'A']	98663	7943.724623431385	-304.2332204746455	0.0066037689449356	0.0108373043779569	0.6093553077984635	0.54229	0.54229	chr9	97818915	0.2657684040190192	chr9:97818915:T:A
chr9:97819145	['T', 'C']	98663	148292.03618817858	-3315.219767866718	0.0213613728622697	0.0049567450528089	4.309556500220725	1.6374e-05	1.6374e-05	chr9	97819145	4.78584521394646	chr9:97819145:T:C
chr9:97819742	['A', 'G']	98663	121162.38519795204	-2855.769073891209	0.0075928602666161	0.0043927678395138	1.7284911345226996	0.0839033	0.0839033	chr9	97819742	1.0762209576026958	chr9:97819742:A:G
chr9:97820913	['C', 'T']	98663	121098.32047564976	-2859.045843407633	0.0075301135996245	0.0043907480221655	1.7149956138704867	0.0863492	0.0863492	chr9	97820913	1.0637416816888208	chr9:97820913:C:T
chr9:97822429	['C', 'T']	98663	7541.305739973039	-296.52571185651806	0.0113387787308675	0.0111137152204072	1.020250969724959	0.307612	0.307612	chr9	97822429	0.5119967266335127	chr9:97822429:C:T
chr9:97823224	['G', 'A']	98663	112820.86994515576	-2577.097290489036	0.0063859613875154	0.0043145448860166	1.480100811608701	0.13885	0.13885	chr9	97823224	0.8574541159137237	chr9:97823224:G:A
chr9:97823536	['A', 'G']	98663	8317.590121229321	-262.1665054977896	0.0082758148622774	0.0106209557349875	0.779196813241141	0.435866	0.435866	chr9	97823536	0.3606470070738181	chr9:97823536:A:G
chr9:97823765	['C', 'A']	98663	7533.763585496641	-296.7357113262444	0.0114730769432226	0.0111207291937775	1.0316838710218992	0.302223	0.302223	chr9	97823765	0.5196724877369417	chr9:97823765:C:A
chr9:97825427	['C', 'G']	98663	7538.458436806307	-298.5583248763683	0.011321679960843	0.0111174030795896	1.0183745142450074	0.308503	0.308503	chr9	97825427	0.5107406083661987	chr9:97825427:C:G
chr9:97826083	['C', 'A']	98663	7534.534564547517	-297.0458124805171	0.0113401300468383	0.0111196264916641	1.0198301224721416	0.307812	0.307812	chr9	97826083	0.5117144532758328	chr9:97826083:C:A
chr9:97827426	['A', 'G']	98663	29566.394069643666	-618.8511805951957	0.0164830944420664	0.0059490321506268	2.7707186689736667	0.00559432	0.00559432	chr9	97827426	2.252252695229524	chr9:97827426:A:G
chr9:97829181	['C', 'T']	98663	112842.44317052892	-2587.3433823508453	0.0062218439067408	0.004315223077247	1.4418359828363958	0.149352	0.149352	chr9	97829181	0.8257889573039234	chr9:97829181:C:T
chr9:97829328	['G', 'A']	98663	13825.82171312722	-840.8691868325981	-0.0093944023685779	0.0083331356835836	-1.1273550228019265	0.259595	0.259595	chr9	97829328	0.5857036766379299	chr9:97829328:G:A
chr9:97829423	['A', 'T']	98663	112880.31429440396	-2603.354999919362	0.0060973982287189	0.0043159136332906	1.4127711411291688	0.157726	0.157726	chr9	97829423	0.8020967104389852	chr9:97829423:A:T
chr9:97829748	['C', 'T']	98663	150963.20357320295	-3449.530533211024	0.0222025410595016	0.0050501094759477	4.396447476088615	1.10152e-05	1.10152e-05	chr9	97829748	4.958007613074463	chr9:97829748:C:T
chr9:97831380	['G', 'C']	98663	27379.33004227024	-432.3796700722167	0.0178846689886609	0.0061414889663609	2.9121063453214	0.00359081	0.00359081	chr9	97831380	2.4448075740258624	chr9:97831380:G:C
chr9:97831749	['C', 'T']	98663	12301.620881905726	-216.6050924439073	0.0294720078898643	0.0088256651429395	3.3393526054454417	0.00084005	0.00084005	chr9	97831749	3.075694863845441	chr9:97831749:C:T
chr9:97832956	['A', 'G']	98663	150780.22587805986	-3421.937892530115	0.0228981652726935	0.0050398163127961	4.543452350545973	5.54058e-06	5.54058e-06	chr9	97832956	5.25644476999814	chr9:97832956:A:G
chr9:97833100	['A', 'T']	98663	7117.144271799394	-322.10234057631897	0.0109669040112942	0.0114396364254129	0.9586759232077926	0.337724	0.337724	chr9	97833100	0.4714380755884417	chr9:97833100:A:T
chr9:97833736	['A', 'G']	98663	7332.297266341641	-288.82027430250923	0.0094843592911226	0.0112769118259717	0.8410422496413759	0.400326	0.400326	chr9	97833736	0.397586202825593	chr9:97833736:A:G
chr9:97833868	['G', 'C']	98663	21000.85141750879	-154.6756767870888	0.0241700421703468	0.0068724187020367	3.5169629817787134	0.000436711	0.000436711	chr9	97833868	3.359805868808829	chr9:97833868:G:C
chr9:97833883	['T', 'C']	98663	21002.0	-155.76290936939742	0.0241213253713681	0.006872182124967	3.5099950689219708	0.000448315	0.000448315	chr9	97833883	3.34841672999826	chr9:97833883:T:C
chr9:97834046	['C', 'T']	98663	20977.063066350423	-165.82954043453313	0.0238884725647755	0.0068768939946792	3.4737299401820505	0.000513497	0.000513497	chr9	97834046	3.289462089334964	chr9:97834046:C:T
chr9:97834157	['C', 'T']	98663	121926.06517992902	-2988.650695293451	0.0064747754492246	0.0043840587333089	1.4768906721141637	0.139708	0.139708	chr9	97834157	0.8547787244772387	chr9:97834157:C:T
chr9:97835250	['A', 'C']	98663	21000.34134128046	-159.0587145960994	0.0239827823857716	0.0068726889819002	3.4895777255353986	0.000483995	0.000483995	chr9	97835250	3.3151591248920047	chr9:97835250:A:C
chr9:97835979	['G', 'T']	98663	150673.5365054569	-3447.0191877793536	0.0221086902665305	0.005037571674515	4.388759445027454	1.14117e-05	1.14117e-05	chr9	97835979	4.942649653949514	chr9:97835979:G:T
chr9:97836286	['C', 'A']	98663	122150.13471792024	-2997.3663075807603	0.0064529319427198	0.0043966528664086	1.4676919326566775	0.142191	0.142191	chr9	97836286	0.8471278914686562	chr9:97836286:C:A
chr9:97837211	['C', 'T']	98663	121964.65321926694	-3009.0272623595347	0.0062261610382321	0.0043848888367238	1.419913085615206	0.155636	0.155636	chr9	97837211	0.8078899395250094	chr9:97837211:C:T
chr9:97837687	['T', 'G']	98663	121968.72430887136	-3007.6821699946363	0.0062522041600622	0.0043848589042565	1.4258621078988405	0.153911	0.153911	chr9	97837687	0.8127303400867636	chr9:97837687:T:G
chr9:97837959	['T', 'C']	98663	121966.48766270626	-3008.926662478407	0.006258136179388	0.0043849861375107	1.427173537871362	0.153533	0.153533	chr9	97837959	0.8137982639810579	chr9:97837959:T:C
chr9:97838353	['A', 'C']	98663	121965.37690092874	-3007.732056912544	0.0062545584189491	0.0043850098070425	1.4263499271778115	0.153771	0.153771	chr9	97838353	0.8131255613324817	chr9:97838353:A:C
chr9:97838420	['G', 'A']	98663	121976.6711037217	-3012.322360106329	0.0061934861361546	0.004385419860187	1.4122903470160424	0.157868	0.157868	chr9	97838420	0.8017058929925702	chr9:97838420:G:A
chr9:97838430	['A', 'G']	98663	150764.03334211913	-3468.195635924472	0.021918069592494	0.0050400917165353	4.348744194591917	1.37056e-05	1.37056e-05	chr9	97838430	4.863101947283525	chr9:97838430:A:G
chr9:97839489	['T', 'C']	98663	150748.06053231945	-3452.8610437022944	0.0222503983719334	0.0050390023970227	4.415635599832176	1.0082e-05	1.0082e-05	chr9	97839489	4.996453306897868	chr9:97839489:T:C
chr9:97840331	['C', 'A']	98663	28299.589293136138	-450.2473768433932	0.0216175450882366	0.0060697561777687	3.5615178691054497	0.000368891	0.000368891	chr9	97840331	3.4331019403221728	chr9:97840331:C:A
chr9:97841653	['G', 'A']	98663	150416.62274726832	-3484.932715082245	0.022008416264007	0.0050226307472701	4.381850343262628	1.17797e-05	1.17797e-05	chr9	97841653	4.928865769820871	chr9:97841653:G:A
chr9:97841931	['A', 'G']	98663	121971.50477049888	-3011.605429560383	0.0061745427390448	0.004385749306095	1.4078649526236755	0.159174	0.159174	chr9	97841931	0.7981278698815613	chr9:97841931:A:G
chr9:97842149	['A', 'T']	98663	20971.400894097136	-168.91680198661754	0.0238581528794044	0.0068784439372062	3.4685392651604	0.000523519	0.000523519	chr9	97842149	3.2810675519117534	chr9:97842149:A:T
chr9:97842747	['T', 'C']	98663	28726.82322111048	-456.5177778656994	0.0197872532002985	0.0060285581679215	3.282253011273569	0.00103017	0.00103017	chr9	97842747	2.987091101537719	chr9:97842747:T:C
chr9:97843151	['T', 'C']	98663	150724.3320189354	-3452.747970775449	0.0222048536313567	0.0050374954140277	4.407915403659459	1.0448e-05	1.0448e-05	chr9	97843151	4.980966836069001	chr9:97843151:T:C
chr9:97843906	['T', 'C']	98663	150848.5041932441	-3444.661432244282	0.0228275122362716	0.0050386638227005	4.53046939417299	5.89217e-06	5.89217e-06	chr9	97843906	5.229724731449766	chr9:97843906:T:C
chr9:97844362	['T', 'A']	98663	28638.95841964173	-466.7150848566917	0.0195282874227095	0.0060399351694569	3.2331948729286344	0.00122454	0.00122454	chr9	97844362	2.9120270239361266	chr9:97844362:T:A
chr9:97844419	['A', 'G']	98663	7111.16225806778	-322.04176524630736	0.0110346161724063	0.0114431581525085	0.9642981443883448	0.334899	0.334899	chr9	97844419	0.4750861492506087	chr9:97844419:A:G
chr9:97845215	['A', 'G']	98663	121949.2483248011	-2998.3045591149244	0.0062635229242138	0.0043848949837581	1.4284316836353437	0.153171	0.153171	chr9	97845215	0.8148234522763105	chr9:97845215:A:G
chr9:97845555	['T', 'C']	98663	122005.32446193468	-2991.177669484104	0.0065085608233773	0.0043878929794017	1.483299810166467	0.137998	0.137998	chr9	97845555	0.8601272077672997	chr9:97845555:T:C
chr9:97845777	['C', 'G']	98663	28298.589130941647	-458.97119816553226	0.0213539623211759	0.0060700722415054	3.5179090909600337	0.000435157	0.000435157	chr9	97845777	3.361354025960058	chr9:97845777:C:G
chr9:97846400	['G', 'A']	98663	121944.41581438723	-2997.905175443236	0.0062572495949798	0.0043846622531595	1.4270767584141724	0.153561	0.153561	chr9	97846400	0.8137190683893043	chr9:97846400:G:A
chr9:97846463	['A', 'G']	98663	143361.34256809493	-3157.0325571102626	0.0185920363608918	0.0047940953153063	3.878111538903344	0.000105339	0.000105339	chr9	97846463	3.97741080878605	chr9:97846463:A:G
chr9:97846948	['C', 'T']	98663	121930.35826584088	-2999.067579516369	0.006320883960516	0.00438414387941	1.441760155318302	0.149373	0.149373	chr9	97846948	0.8257278965682301	chr9:97846948:C:T
chr9:97848066	['C', 'G']	98663	121955.4855439763	-3000.9319755147385	0.0062406826725564	0.0043847440834968	1.4232718155764028	0.154661	0.154661	chr9	97848066	0.8106191861075503	chr9:97848066:C:G
chr9:97848370	['C', 'A']	98663	121971.0160574174	-3017.535294773204	0.0059281167858293	0.0043839764171342	1.35222369414673	0.176307	0.176307	chr9	97848370	0.7537304443596569	chr9:97848370:C:A
chr9:97848477	['C', 'A']	98663	121989.78286212451	-3013.9920473066054	0.005916894804574	0.0043843268173706	1.3495560552492092	0.177162	0.177162	chr9	97848477	0.7516294255646271	chr9:97848477:C:A
chr9:97848919	['T', 'C']	98663	7737.941135923611	-275.8162711801908	0.0061754572403957	0.0109786766338302	0.5624955945388194	0.57378	0.57378	chr9	97848919	0.2412545938401362	chr9:97848919:T:C
chr9:97848951	['T', 'C']	98663	121991.25598864612	-3006.820850366324	0.0060532676957216	0.004384555502731	1.3805886804149592	0.167409	0.167409	chr9	97848951	0.7762211978047083	chr9:97848951:T:C
chr9:97849086	['C', 'G']	98663	20232.05062187668	-245.43805854696487	0.0259513742379969	0.0069816943106571	3.717059653898587	0.000201666	0.000201666	chr9	97849086	3.695367315753805	chr9:97849086:C:G
chr9:97849903	['C', 'T']	98663	150697.21914753434	-3449.546399075587	0.0223500657463232	0.0050358806164392	4.4381643348262365	9.08275e-06	9.08275e-06	chr9	97849903	5.04178263947392	chr9:97849903:C:T
chr9:97849988	['A', 'T']	98663	121987.25525875617	-3015.7034828770707	0.0059317452690396	0.0043843697848993	1.352929967145959	0.176081	0.176081	chr9	97849988	0.7542875040005474	chr9:97849988:A:T
chr9:97850492	['T', 'C']	98663	150701.4938618278	-3448.8033298025416	0.0223577283177293	0.0050362517058411	4.439358797694416	9.0325e-06	9.0325e-06	chr9	97850492	5.04419202975994	chr9:97850492:T:C
chr9:97850525	['A', 'G']	98663	150660.8513228586	-3437.7363854000746	0.0224571726576413	0.0050342164037899	4.460907290504018	8.17034e-06	8.17034e-06	chr9	97850525	5.087759870389072	chr9:97850525:A:G
chr9:97851086	['G', 'C']	98663	20119.874579295247	-238.7789660082753	0.0259920461299297	0.0070004329345689	3.7129198112273714	0.000204995	0.000204995	chr9	97851086	3.688256731621765	chr9:97851086:G:C
chr9:97851407	['G', 'A']	98663	20624.46327643529	-202.76256199424623	0.0246099693566571	0.0069238044216112	3.5543998440859954	0.00037902	0.00037902	chr9	97851407	3.4213378727219883	chr9:97851407:G:A
chr9:97851554	['T', 'C']	98663	28266.437937780665	-456.3599265916701	0.0215840389952473	0.006073130314544	3.5540220409164456	0.000379565	0.000379565	chr9	97851554	3.420713841048911	chr9:97851554:T:C
chr9:97851603	['T', 'C']	98663	20935.819514420404	-161.85848217166046	0.0248189844470573	0.0068831547464985	3.6057571507720025	0.000311397	0.000311397	chr9	97851603	3.506685575742599	chr9:97851603:T:C
chr9:97851674	['G', 'A']	98663	121990.91100792802	-3000.7434342238225	0.006176475020636	0.0043846422234138	1.408661118951499	0.158939	0.158939	chr9	97851674	0.7987695237706677	chr9:97851674:G:A
chr9:97852049	['C', 'G']	98663	7337.0216227745295	-281.1772348556636	0.0096817093434316	0.0112859083658816	0.8578582272296611	0.390973	0.390973	chr9	97852049	0.4078532332841593	chr9:97852049:C:G
chr9:97852319	['G', 'A']	98663	121993.78351090247	-2994.8210771743643	0.0063167024560883	0.0043841951787772	1.4407895174617016	0.149647	0.149647	chr9	97852319	0.824931985115171	chr9:97852319:G:A
chr9:97852369	['G', 'T']	98663	7363.298523196059	-281.5430704267704	0.0092768538171736	0.0112585971863268	0.8239795476864608	0.409953	0.409953	chr9	97852369	0.3872659311112055	chr9:97852369:G:T
chr9:97852718	['A', 'G']	98663	28281.791986204145	-455.4227527974322	0.021650681916145	0.0060744548649315	3.5642180899452494	0.000365115	0.000365115	chr9	97852718	3.437570324586808	chr9:97852718:A:G
chr9:97852835	['C', 'T']	98663	122004.94633028918	-3000.594572584193	0.0061838321350062	0.0043844421561943	1.4104034024647063	0.158424	0.158424	chr9	97852835	0.8001790255368088	chr9:97852835:C:T
chr9:97853077	['C', 'T']	98663	150756.50389781536	-3441.5524207944395	0.0225898127299533	0.0050393893375801	4.4826488323683416	7.3805e-06	7.3805e-06	chr9	97853077	5.131914215428266	chr9:97853077:C:T
chr9:97853271	['A', 'G']	98663	122008.02243375304	-2999.5883300967234	0.0062307439979664	0.0043844749342945	1.4210923979130692	0.155293	0.155293	chr9	97853271	0.8088481201239162	chr9:97853271:A:G
chr9:97853632	['A', 'G']	98663	122011.91633042028	-3009.862582635372	0.0059868314487947	0.004384984413347	1.3653027888929266	0.172161	0.172161	chr9	97853632	0.7640652233997376	chr9:97853632:A:G
chr9:97853759	['T', 'C']	98663	150715.66192885162	-3456.985438452462	0.0222007574874394	0.0050373672275716	4.407214420645261	1.04819e-05	1.04819e-05	chr9	97853759	4.97955998789381	chr9:97853759:T:C
chr9:97853784	['G', 'C']	98663	121999.02088275248	-3002.6649374381605	0.0061161954439827	0.0043845909650436	1.3949295368129682	0.16304	0.16304	chr9	97853784	0.7877058333376489	chr9:97853784:G:C
chr9:97854301	['T', 'C']	98663	150677.81590339946	-3458.4516325133286	0.0222050160387542	0.0050356814734492	4.409535463239783	1.03702e-05	1.03702e-05	chr9	97854301	4.9842128677132935	chr9:97854301:T:C
chr9:97854739	['C', 'T']	98663	121931.71680707204	-3003.744464164317	0.00611570278639	0.0043834474323917	1.395181048869827	0.162964	0.162964	chr9	97854739	0.7879083239894359	chr9:97854739:C:T
chr9:97855093	['T', 'C']	98663	150642.7415715531	-3448.361896126352	0.0223508048096645	0.0050331496890602	4.440719269336428	8.97559e-06	8.97559e-06	chr9	97855093	5.046936993967189	chr9:97855093:T:C
chr9:97855151	['A', 'C']	98663	28261.432220397743	-453.54360759663695	0.0217547424346901	0.006073301310644	3.582029166997373	0.0003411	0.0003411	chr9	97855151	3.467118280592602	chr9:97855151:A:C
chr9:97855197	['G', 'T']	98663	121956.83313904567	-3000.9500848103844	0.0061129508971334	0.0043838527992259	1.3944243059924046	0.163193	0.163193	chr9	97855197	0.7872984738087053	chr9:97855197:G:T
chr9:97855301	['T', 'C']	98663	122008.54928635148	-3018.4551266297244	0.0058632755586482	0.0043845715819515	1.3372516445582705	0.181144	0.181144	chr9	97855301	0.7419760464489096	chr9:97855301:T:C
chr9:97856296	['C', 'T']	98663	7308.666693697165	-278.70937017558214	0.0100963160446916	0.0112932753245555	0.8940113257257438	0.371318	0.371318	chr9	97856296	0.4302539974175374	chr9:97856296:C:T
chr9:97856378	['G', 'A']	98663	20612.462424991885	-209.4021839970371	0.0242575732441694	0.0069258567238852	3.502465357175536	0.000461178	0.000461178	chr9	97856378	3.336131418433911	chr9:97856378:G:A
chr9:97856808	['TCTC', 'T']	98663	121987.78253773552	-3008.433581738773	0.0060206139337263	0.0043835667157909	1.3734509644938957	0.169615	0.169615	chr9	97856808	0.7705357432988396	chr9:97856808:TCTC:T
chr9:97858044	['C', 'T']	98663	150690.8552762291	-3458.6769615893304	0.0222765149006335	0.0050346197001291	4.4246668522077535	9.66945e-06	9.66945e-06	chr9	97858044	5.014598227960243	chr9:97858044:C:T
chr9:97858130	['T', 'C']	98663	122023.73546019486	-2984.8735501826004	0.0064615758758722	0.0043848469333329	1.4736149229639792	0.140588	0.140588	chr9	97858130	0.8520517472834339	chr9:97858130:T:C
chr9:97859104	['T', 'C']	98663	150786.75470837473	-3491.2281636044595	0.0220751858789302	0.0050372074509967	4.382425400121653	1.17486e-05	1.17486e-05	chr9	97859104	4.930013882200718	chr9:97859104:T:C
chr9:97859644	['T', 'C']	98663	150737.3892082028	-3481.9265841071733	0.0222029413630484	0.0050354672317063	4.4093110611951625	1.03809e-05	1.03809e-05	chr9	97859644	4.983764992529018	chr9:97859644:T:C
chr9:97859907	['A', 'G']	98663	130525.5523760289	-3194.7223231723588	0.0079433464237894	0.0045098713600914	1.76132439033211	0.0781866	0.0781866	chr9	97859907	1.1068676720644497	chr9:97859907:A:G
chr9:97860601	['A', 'G']	98663	150742.2227966145	-3472.922459926792	0.0224027441468767	0.0050359759402871	4.448540742154372	8.655e-06	8.655e-06	chr9	97860601	5.062732927788588	chr9:97860601:A:G
chr9:97861095	['G', 'A']	98663	130527.19847947286	-3199.078981766249	0.007895867553966	0.0045104969921609	1.7505537788160948	0.0800259	0.0800259	chr9	97861095	1.0967694329247135	chr9:97861095:G:A
chr9:97861977	['G', 'C']	98663	129143.94303932204	-3313.4275750693805	0.0082719219016945	0.0044752803601156	1.848358367760636	0.0645535	0.0645535	chr9	97861977	1.1900802059230613	chr9:97861977:G:C
chr9:97862340	['C', 'T']	98663	130510.74703717593	-3191.446828716096	0.0081788166784193	0.0045097777670374	1.8135742160510435	0.0697463	0.0697463	chr9	97862340	1.1564788265089103	chr9:97862340:C:T
chr9:97862466	['C', 'T']	98663	87202.51526365416	-2297.4976884948155	-0.0118736930537941	0.0043377982467183	-2.7372626338204844	0.00619639	0.00619639	chr9	97862466	2.207861255613023	chr9:97862466:C:T
chr9:97862488	['T', 'C']	98663	130505.84115238018	-3204.322861828865	0.0079098787958643	0.0045098368305029	1.7539168473601208	0.0794479	0.0794479	chr9	97862488	1.0999175777576125	chr9:97862488:T:C
chr9:97862699	['G', 'A']	98663	130529.58387309311	-3206.5214493805943	0.0076762336000981	0.0045104492614025	1.7018778297289263	0.0887814	0.0887814	chr9	97862699	1.0516780108371138	chr9:97862699:G:A
chr9:97862911	['T', 'C']	98663	130486.87061459082	-3200.7116249622804	0.0080419719079042	0.0045088977522992	1.7835782378971243	0.0744953	0.0744953	chr9	97862911	1.1278711265598145	chr9:97862911:T:C
chr9:97864602	['A', 'G']	98663	129125.48381014173	-3315.3496275918715	0.0082299241624058	0.0044748885139801	1.839135016815385	0.0658983	0.0658983	chr9	97864602	1.1811257888982851	chr9:97864602:A:G
chr9:97865280	['C', 'T']	98663	129151.12445881953	-3316.2726580576427	0.0080876007225363	0.0044758562501722	1.8069393364063224	0.0707748	0.0707748	chr9	97865280	1.1501213492185165	chr9:97865280:C:T
chr9:97865480	['A', 'G']	98663	87233.29293021467	-2288.9238263884126	-0.01166833165077	0.0043373604004464	-2.6901918617528167	0.0071423	0.0071423	chr9	97865480	2.146161911969019	chr9:97865480:A:G
chr9:97865986	['G', 'A']	98663	129147.41540364352	-3320.7646065078734	0.0080331805265299	0.0044758594869852	1.794779427256053	0.0726919	0.0726919	chr9	97865986	1.1385139795300698	chr9:97865986:G:A
chr9:97866360	['G', 'A']	98663	129139.17783319645	-3317.7572081715216	0.0080716934884094	0.0044757003166364	1.8034481572428835	0.0713209	0.0713209	chr9	97866360	1.14678318509052	chr9:97866360:G:A
chr9:97868667	['G', 'T']	98663	87207.07830689981	-2307.076823906836	-0.01200769808313	0.0043384921323325	-2.7677123103768784	0.00564618	0.00564618	chr9	97868667	2.248245280677117	chr9:97868667:G:T
chr9:97869016	['T', 'A']	98663	129141.63374827668	-3312.8010861949138	0.0081416567645984	0.00447573368375	1.819066401148532	0.0689043	0.0689043	chr9	97869016	1.161753674928354	chr9:97869016:T:A
chr9:97869517	['CCAAA', 'C']	98663	129164.83928408452	-3311.216589969122	0.0083364054080702	0.0044776388913662	1.86178600157874	0.0626362	0.0626362	chr9	97869517	1.2031745978385362	chr9:97869517:CCAAA:C
chr9:97869704	['C', 'T']	98663	87646.4400621623	-2260.943352105592	-0.0115588968505576	0.004342589331846	-2.661752232888165	0.00777477	0.00777477	chr9	97869704	2.109312449787724	chr9:97869704:C:T
chr9:97870324	['G', 'A']	98663	129130.33765562269	-3319.6178463182964	0.0081603801143384	0.0044749202454071	1.823581129231044	0.0682184	0.0682184	chr9	97870324	1.166098470787897	chr9:97870324:G:A
chr9:97871104	['T', 'C']	98663	129129.55829489588	-3318.3319714622635	0.008151988550736	0.0044750402838313	1.8216570206506848	0.0685101	0.0685101	chr9	97871104	1.1642453985670784	chr9:97871104:T:C
chr9:97872297	['A', 'T']	98663	129559.64721329432	-3312.1645828282126	0.007578291698633	0.0044901580607226	1.6877561092834523	0.0914612	0.0914612	chr9	97872297	1.038763104836384	chr9:97872297:A:T
chr9:97872469	['C', 'A']	98663	129142.3249298016	-3314.9971672281417	0.0081181987603021	0.0044756460739127	1.8138607535615603	0.0697022	0.0697022	chr9	97872469	1.1567535141145917	chr9:97872469:C:A
chr9:97873498	['A', 'G']	98663	129551.82685172049	-3311.3769905593767	0.0078203425189298	0.0044898390555409	1.741786826251306	0.0815489	0.0815489	chr9	97873498	1.0885818927126332	chr9:97873498:A:G
chr9:97875057	['C', 'T']	98663	87177.43893512839	-2264.185523790217	-0.0114770973700852	0.0043368376754749	-2.6464207860462463	0.00813615	0.00813615	chr9	97875057	2.089581053254956	chr9:97875057:C:T
chr9:97875399	['A', 'G']	98663	130845.20699966484	-3283.977010848085	0.006631907196578	0.0045347006905509	1.4624795877701782	0.143613	0.143613	chr9	97875399	0.8428062455204325	chr9:97875399:A:G
chr9:97875577	['A', 'G']	98663	129581.10168529062	-3309.3194566672933	0.0075982927299478	0.0044917544796507	1.6916090949251403	0.0907237	0.0907237	chr9	97875577	1.042279246184683	chr9:97875577:A:G
chr9:97876138	['A', 'G']	98663	130518.39463892856	-3196.0018441668467	0.0078329599963846	0.0045113133243687	1.7362926121919648	0.0825152	0.0825152	chr9	97876138	1.0834660433521106	chr9:97876138:A:G
chr9:97876236	['G', 'A']	98663	20266.875812223123	-277.70978160099577	0.0244445115080408	0.0069773811652891	3.5033934550754813	0.000459574	0.000459574	chr9	97876236	3.3376445491219844	chr9:97876236:G:A
chr9:97876783	['G', 'A']	98663	129084.4750816082	-3317.8509528949385	0.0080859045231432	0.0044744199838455	1.80714026674667	0.0707435	0.0707435	chr9	97876783	1.1503134574830334	chr9:97876783:G:A
chr9:97876993	['A', 'C']	98663	129094.16870938631	-3312.596111057142	0.0082079624997563	0.0044745114381213	1.834381834366817	0.0666003	0.0666003	chr9	97876993	1.1765238145526549	chr9:97876993:A:C
chr9:97878323	['A', 'C']	98663	130568.30259017945	-3189.040928485203	0.0081987989970583	0.004515472212239	1.8157124242367813	0.0694175	0.0694175	chr9	97878323	1.158531031052901	chr9:97878323:A:C
chr9:97878835	['A', 'G']	98663	6757.822233074915	-299.51087347335937	-0.0161977066177469	0.0116729770516854	-1.387624300641299	0.165255	0.165255	chr9	97878835	0.7818453915121626	chr9:97878835:A:G
chr9:97883446	['A', 'G']	98663	129004.38061010354	-3312.891531883096	0.0081057253261191	0.0044737934585451	1.811823769073834	0.0700165	0.0700165	chr9	97883446	1.1547996026352227	chr9:97883446:A:G
chr9:97885263	['A', 'G']	98663	130423.43816591146	-3206.800190837612	0.0074766152973744	0.0045100596473628	1.6577641720872334	0.0973683	0.0973683	chr9	97885263	1.0115824124838309	chr9:97885263:A:G
chr9:97885452	['C', 'T']	98663	18046.194889053324	-333.0697468099252	0.0272097919654842	0.0074106113432998	3.6717337753902703	0.000241038	0.000241038	chr9	97885452	3.617914484855141	chr9:97885452:C:T
chr9:97886005	['C', 'T']	98663	29406.11402468082	-1198.724555333466	-0.0109219002030376	0.0059589625100216	-1.832852645853948	0.0668275	0.0668275	chr9	97886005	1.1750447854199706	chr9:97886005:C:T
chr9:97886349	['T', 'C']	98663	129775.82964464946	-3193.4335861193413	0.0063301543397373	0.0045012007493065	1.4063257100258433	0.159631	0.159631	chr9	97886349	0.7968827657321635	chr9:97886349:T:C
chr9:97886498	['T', 'C']	98663	130453.3593431047	-3218.447609169825	0.0067316763451097	0.0045479301033866	1.480162665670008	0.138833	0.138833	chr9	97886498	0.8575072917019539	chr9:97886498:T:C
chr9:97887251	['T', 'C']	98663	44543.53160637628	-1147.4625051182563	0.0271621028679286	0.0051293811193259	5.29539572826639	1.19012e-07	1.19012e-07	chr9	97887251	6.924409246413905	chr9:97887251:T:C
chr9:97887547	['A', 'G']	98663	44560.93842501941	-1094.5301572041485	0.0266905165798145	0.0051055356999527	5.227760248559528	1.71924e-07	1.71924e-07	chr9	97887547	6.764663493062688	chr9:97887547:A:G
chr9:97887814	['G', 'A']	98663	128636.77219090874	-3244.840663032337	0.0075989247636869	0.0044696878432258	1.7001018930670164	0.0891149	0.0891149	chr9	97887814	1.050049675909522	chr9:97887814:G:A
chr9:97887977	['A', 'T']	98663	84619.58026681261	-2100.3907218947093	-0.0131224144183104	0.0043621785368528	-3.0082249746196275	0.00262845	0.00262845	chr9	97887977	2.580300279984962	chr9:97887977:A:T
chr9:97890154	['T', 'C']	98663	44410.25060309352	-1129.3533269411623	0.0263591050766875	0.005109055767253	5.1592909291846745	2.48365e-07	2.48365e-07	chr9	97890154	6.604909605668736	chr9:97890154:T:C
chr9:97890300	['G', 'A']	98663	129208.02466294984	-3188.197112191698	0.0068421188328413	0.0044841688795631	1.525838793455065	0.127053	0.127053	chr9	97890300	0.8960150758472709	chr9:97890300:G:A
chr9:97890473	['A', 'G']	98663	129233.64773740976	-3185.627218455281	0.0068528581241964	0.0044846841428777	1.528058143198274	0.126501	0.126501	chr9	97890473	0.8979060413437733	chr9:97890473:A:G
chr9:97890846	['G', 'A']	98663	129225.95633927034	-3181.615886326698	0.0068977553986674	0.0044848366082403	1.538017101000659	0.124048	0.124048	chr9	97890846	0.9064102333745678	chr9:97890846:G:A
chr9:97891811	['C', 'A']	98663	129213.88332792664	-3189.251976576849	0.0067562800309145	0.0044845839544325	1.5065567061659566	0.131928	0.131928	chr9	97891811	0.8796630213226635	chr9:97891811:C:A
chr9:97893497	['G', 'C']	98663	84749.6026701539	-2067.30938999307	-0.0128706993606962	0.0043611809336482	-2.9511959160862977	0.0031662	0.0031662	chr9	97893497	2.499461655439233	chr9:97893497:G:C
chr9:97894403	['G', 'A']	98663	8055.225753424685	-538.015524570315	-0.0121821980636768	0.0107380382886613	-1.134490093645916	0.256592	0.256592	chr9	97894403	0.5907568881404208	chr9:97894403:G:A
chr9:97894837	['T', 'G']	98663	129229.337276607	-3185.8546542829245	0.0067516458812002	0.0044850488630746	1.5053672963936735	0.132233	0.132233	chr9	97894837	0.8786601490149328	chr9:97894837:T:G
chr9:97895092	['C', 'T']	98663	43262.01572272853	-1227.9702233031096	0.0287514466105754	0.0051649851214429	5.566607828396395	2.60419e-08	2.60419e-08	chr9	97895092	7.584327333106406	chr9:97895092:C:T
chr9:97895438	['A', 'T']	98663	129227.50552502996	-3187.987238413957	0.0067234578117596	0.0044849378131079	1.499119517802313	0.133846	0.133846	chr9	97895438	0.8733946032135836	chr9:97895438:A:T
chr9:97896656	['A', 'G']	98663	129254.30175499068	-3186.174137027792	0.0068781365312211	0.0044855909113212	1.5333847127836138	0.125184	0.125184	chr9	97896656	0.9024511755645304	chr9:97896656:A:G
chr9:97897863	['A', 'T']	98663	129601.40729776044	-3190.153933196072	0.0060568902992524	0.0044995126145756	1.3461214176023886	0.178266	0.178266	chr9	97897863	0.7489314802706803	chr9:97897863:A:T
chr9:97898464	['T', 'C']	98663	21193.377423345253	-263.0551516597508	0.0242172288951933	0.0068428650817218	3.5390481334902475	0.000401757	0.000401757	chr9	97898464	3.3960365475829404	chr9:97898464:T:C
chr9:97898542	['T', 'C']	98663	129230.63201817089	-3180.825874677073	0.0066424981366714	0.0044858184677692	1.480777295023868	0.138669	0.138669	chr9	97898542	0.8580206163145636	chr9:97898542:T:C
chr9:97898614	['C', 'T']	98663	129200.73789006268	-3184.594178768804	0.0064967077949948	0.0044846531702658	1.4486533402559088	0.147438	0.147438	chr9	97898614	0.8313905689640707	chr9:97898614:C:T
chr9:97898818	['C', 'T']	98663	129270.84415096638	-3177.7233873058512	0.0067492255847837	0.004488091368475	1.5038075276700549	0.132634	0.132634	chr9	97898818	0.8773451326459535	chr9:97898818:C:T
chr9:97898909	['G', 'A']	98663	90083.56234061344	-2138.332707422313	-0.0090783084247896	0.004572896384367	-1.9852425381482035	0.0471203	0.0471203	chr9	97898909	1.3267919531969774	chr9:97898909:G:A
chr9:97899085	['G', 'A']	98663	129206.81069737734	-3184.571938243849	0.006546795530158	0.0044847748937844	1.4597824161099624	0.144353	0.144353	chr9	97899085	0.840574186013208	chr9:97899085:G:A
chr9:97899690	['A', 'G']	98663	129194.3551745812	-3181.8662826229265	0.0066838605683175	0.0044846368247006	1.4903906000824714	0.136125	0.136125	chr9	97899690	0.8660621072361687	chr9:97899690:A:G
chr9:97899768	['G', 'A']	98663	84725.9258466842	-2091.0795381055304	-0.0135868093022798	0.0043615252062085	-3.115150929986424	0.00183903	0.00183903	chr9	97899768	2.735411186081016	chr9:97899768:G:A
chr9:97900097	['T', 'C']	98663	129202.09529360486	-3181.307251894906	0.0065963438667541	0.0044841834472536	1.4710245341978594	0.141288	0.141288	chr9	97900097	0.849894722476225	chr9:97900097:T:C
chr9:97900389	['T', 'C']	98663	129214.33514784742	-3177.9912681422647	0.0066776565439146	0.0044847167880624	1.4889806557438463	0.136496	0.136496	chr9	97900389	0.8648800753879231	chr9:97900389:T:C
chr9:97901253	['G', 'GTTTCC']	98663	129201.57143291598	-3177.9321711442144	0.0066859843745644	0.0044846103772024	1.4908729660335018	0.135998	0.135998	chr9	97901253	0.8664674783603012	chr9:97901253:G:GTTTCC
chr9:97901418	['C', 'A']	98663	129180.48655172436	-3183.5245101100345	0.0066509314822056	0.0044854681443024	1.4827730948560611	0.138138	0.138138	chr9	97901418	0.8596868361194447	chr9:97901418:C:A
chr9:97902100	['A', 'G']	98663	129054.312441079	-3184.9468568009484	0.0062919809108712	0.004482071204609	1.4038110113915627	0.160378	0.160378	chr9	97902100	0.794855206712043	chr9:97902100:A:G
chr9:97902192	['A', 'G']	98663	129131.85290450754	-3179.503367815012	0.0065943966179952	0.0044827288685183	1.471067470599652	0.141276	0.141276	chr9	97902192	0.8499316099338343	chr9:97902192:A:G
chr9:97903111	['A', 'T']	98663	129176.68014236187	-3192.7703886158693	0.0064555627467348	0.0044844043313089	1.4395585834363265	0.149995	0.149995	chr9	97903111	0.823923217668329	chr9:97903111:A:T
chr9:97903342	['T', 'C']	98663	84808.91079774132	-2069.3615303450697	-0.013534962896191	0.0043623196200968	-3.102698581240246	0.00191819	0.00191819	chr9	97903342	2.717108377423565	chr9:97903342:T:C
chr9:97903387	['G', 'T']	98663	129164.56468143336	-3185.490414696174	0.0066009801343033	0.0044834202234509	1.4723090420514957	0.140941	0.140941	chr9	97903387	0.8509626514357336	chr9:97903387:G:T
chr9:97903416	['A', 'G']	98663	129167.87446778314	-3190.401928898407	0.0064743858191506	0.0044834286509542	1.4440702246421808	0.148722	0.148722	chr9	97903416	0.8276247828439885	chr9:97903416:A:G
chr9:97904649	['C', 'T']	98663	84646.01654467675	-2093.322815613884	-0.0134770406902164	0.0043607972155854	-3.090499288077325	0.00199876	0.00199876	chr9	97904649	2.699239350420716	chr9:97904649:C:T
chr9:97905317	['C', 'T']	98663	128808.72193104283	-3207.1399843615054	0.0073143632517866	0.0044738387951742	1.634918821768093	0.102069	0.102069	chr9	97905317	0.9911061401189336	chr9:97905317:C:T
chr9:97905589	['A', 'AT']	98663	129579.3869476629	-3183.362555662561	0.0061111337969268	0.0044981290055462	1.3585946044214692	0.174278	0.174278	chr9	97905589	0.7587574326354558	chr9:97905589:A:AT
chr9:97906009	['A', 'C']	98663	6514.027403095275	-499.3103326833891	-0.0206865654838043	0.0118941791855052	-1.7392175753509649	0.0819996	0.0819996	chr9	97906009	1.0861882661311182	chr9:97906009:A:C
chr9:97906791	['G', 'A']	98663	110975.4062274072	-3616.165573879018	0.0101075129566784	0.0043228626206309	2.3381527112243115	0.0193813	0.0193813	chr9	97906791	1.7126170960215092	chr9:97906791:G:A
chr9:97907454	['C', 'A']	98663	44034.80209832741	-1124.8378353631665	0.0285281056237483	0.0051267472813512	5.564562491215514	2.63491e-08	2.63491e-08	chr9	97907454	7.5792342142923825	chr9:97907454:C:A
chr9:97907990	['T', 'C']	98663	128941.74116883636	-3217.6846178995306	0.0063663729732851	0.0044804486357412	1.4209231018741175	0.155342	0.155342	chr9	97907990	0.8087111076830144	chr9:97907990:T:C
chr9:97908520	['C', 'T']	98663	47283.41876615806	-1133.7356603465569	0.0305832539117058	0.0050007394604014	6.115746311896616	9.64654e-10	9.64654e-10	chr9	97908520	9.01562843052775	chr9:97908520:C:T
chr9:97908979	['G', 'T']	98663	47566.94557547247	-1114.5841529453037	0.0315847652515292	0.0049899895073232	6.329625584417744	2.46808e-10	2.46808e-10	chr9	97908979	9.607640767250036	chr9:97908979:G:T
chr9:97909111	['A', 'C']	98663	113996.28396313448	-2114.6232048359893	0.0093021109650095	0.0043449658953289	2.140893896315672	0.032285	0.032285	chr9	97909111	1.4909992092581417	chr9:97909111:A:C
chr9:97909218	['C', 'T']	98663	47883.30918398378	-1082.5653554775213	0.0323226851205548	0.0049777820973386	6.493390929634283	8.43222e-11	8.43222e-11	chr9	97909218	10.074058071066585	chr9:97909218:C:T
chr9:97909495	['G', 'C']	98663	47872.852158576025	-1084.3717547553897	0.0322736827826614	0.0049782983813334	6.482874329846209	9.04141e-11	9.04141e-11	chr9	97909495	10.043763836397549	chr9:97909495:G:C
chr9:97909542	['A', 'G']	98663	47878.33798605198	-1083.2360244170331	0.0322979543665201	0.0049781488410898	6.487944695411906	8.74252e-11	8.74252e-11	chr9	97909542	10.05836336549516	chr9:97909542:A:G
chr9:97910056	['C', 'T']	98663	65628.63395545466	-1023.0244900561156	-0.0166533288380063	0.0046456921790784	-3.58468193674206	0.000337652	0.000337652	chr9	97910056	3.4715306734978	chr9:97910056:C:T
chr9:97912283	['T', 'C']	98663	47932.8015286521	-1084.85498798995	0.0321739567579158	0.0049773230169213	6.464108648069383	1.02371e-10	1.02371e-10	chr9	97912283	9.989823054334002	chr9:97912283:T:C
chr9:97913534	['A', 'G']	98663	47841.00736055545	-1089.2212901265327	0.0320563859282009	0.0049809501839033	6.435797336780427	1.23387e-10	1.23387e-10	chr9	97913534	9.908730594967892	chr9:97913534:A:G
chr9:97913662	['C', 'T']	98663	65636.30937899154	-1025.204240015279	-0.0166526404284273	0.0046449968648057	-3.5850703268717043	0.00033715	0.00033715	chr9	97913662	3.4721768359873413	chr9:97913662:C:T
chr9:97913694	['C', 'A']	98663	113561.37907820828	-2106.2972972760977	0.0099393476400848	0.0043329536669313	2.293896589742222	0.0217985	0.0217985	chr9	97913694	1.6615733900713523	chr9:97913694:C:A
chr9:97914406	['G', 'A']	98663	7892.399967564717	-310.2056744459037	-0.0120417341347809	0.0108133023178033	-1.1136037614480718	0.265452	0.265452	chr9	97914406	0.5760139981974082	chr9:97914406:G:A
chr9:97914649	['T', 'A']	98663	47923.28590544157	-1082.736442006444	0.032219386648217	0.0049775156841256	6.47298545958812	9.65338e-11	9.65338e-11	chr9	97914649	10.01532059770973	chr9:97914649:T:A
chr9:97914818	['G', 'C']	98663	47374.54462309928	-1151.2176446164674	0.0332668642875826	0.0050032750692806	6.649017658820311	2.96586e-11	2.96586e-11	chr9	97914818	10.527849353193837	chr9:97914818:G:C
chr9:97914884	['T', 'C']	98663	69157.0188355991	-1409.6546936755235	0.0379559416306982	0.0044767938592314	8.478376003941058	2.31451e-17	2.31451e-17	chr9	97914884	16.63554093847787	chr9:97914884:T:C
chr9:97915474	['G', 'C']	98663	47073.67962168901	-1166.6927926623136	0.0336134940394649	0.0050123073548286	6.706191711704049	2.00841e-11	2.00841e-11	chr9	97915474	10.697147624912704	chr9:97915474:G:C
chr9:97915601	['T', 'C']	98663	180129.9542556534	-5307.238208544355	0.0207990204399674	0.0075468305244802	2.755994105406227	0.00585248	0.00585248	chr9	97915601	2.2326600617670884	chr9:97915601:T:C
chr9:97917554	['T', 'G']	98663	48171.74139556571	-1096.6638430968649	0.0308338614077342	0.0049615828057931	6.214521174922719	5.16863e-10	5.16863e-10	chr9	97917554	9.286624555994369	chr9:97917554:T:G
chr9:97917672	['A', 'G']	98663	68698.02153996019	-1315.818782535491	0.0396319278965183	0.0044890669944792	8.828544538377109	1.07733e-18	1.07733e-18	chr9	97917672	17.96765124635212	chr9:97917672:A:G
chr9:97921022	['T', 'C']	98663	21070.56273124449	-203.99248335678385	0.0295891756288756	0.0068619787134818	4.312047131644595	1.61907e-05	1.61907e-05	chr9	97921022	4.790734374250614	chr9:97921022:T:C
chr9:97921445	['A', 'C']	98663	21215.73768400016	-215.8754054634534	0.0292836944117193	0.0068678911865964	4.2638553256158485	2.01116e-05	2.01116e-05	chr9	97921445	4.696553377263541	chr9:97921445:A:C
chr9:97921471	['C', 'T']	98663	69357.35647378452	-1273.2104463189075	0.0382391146225315	0.0044698689874963	8.554862509281358	1.19665e-17	1.19665e-17	chr9	97921471	16.92203285485313	chr9:97921471:C:T
chr9:97922105	['T', 'C']	98663	68661.00603203572	-1287.3384283796952	0.0401492743692475	0.0044870922208404	8.947726588451484	3.68967e-19	3.68967e-19	chr9	97922105	18.43301247492167	chr9:97922105:T:C
chr9:97922252	['A', 'G']	98663	21066.202751196168	-196.3676083427085	0.0299920921426695	0.0068628514991105	4.370208527250914	1.24255e-05	1.24255e-05	chr9	97922252	4.9056861263071525	chr9:97922252:A:G
chr9:97922437	['A', 'C']	98663	69364.13953370503	-1275.7816452061209	0.0381818786073719	0.0044695174929862	8.542729426003646	1.32917e-17	1.32917e-17	chr9	97922437	16.876419469516023	chr9:97922437:A:C
chr9:97922475	['A', 'G']	98663	69353.24689042747	-1276.2315141220763	0.0382053154085023	0.004469906320631	8.547229554266963	1.27841e-17	1.27841e-17	chr9	97922475	16.893329840871267	chr9:97922475:A:G
chr9:97924533	['T', 'G']	98663	21074.99048140377	-197.0904734662913	0.0300108933741413	0.0068611194031088	4.3740520476211024	1.22086e-05	1.22086e-05	chr9	97924533	4.9133341351652495	chr9:97924533:T:G
chr9:97925127	['T', 'C']	98663	68656.7059300722	-1281.706556127626	0.0402234261528313	0.0044875614501087	8.963314842598145	3.20384e-19	3.20384e-19	chr9	97925127	18.494329180743907	chr9:97925127:T:C
chr9:97925641	['C', 'G']	98663	134990.94146153537	-2312.405531533748	0.0243224713587163	0.0046305991732913	5.25255381614654	1.50315e-07	1.50315e-07	chr9	97925641	6.822997678813096	chr9:97925641:C:G
chr9:97925785	['A', 'T']	98663	13810.399754695753	-903.9143433450214	-0.0135622462120434	0.0083248367816673	-1.6291305845070494	0.103289	0.103289	chr9	97925785	0.9859459272090672	chr9:97925785:A:T
chr9:97926229	['C', 'T']	98663	68646.13221892202	-1283.9236034670416	0.0402572125094523	0.0044868864703386	8.972193251507312	2.95598e-19	2.95598e-19	chr9	97926229	18.529298508680128	chr9:97926229:C:T
chr9:97926295	['C', 'T']	98663	69400.75336961547	-1321.457914981292	0.0399961142239491	0.0045123601637884	8.863679487492247	7.86671e-19	7.86671e-19	chr9	97926295	18.10420685945603	chr9:97926295:C:T
chr9:97928273	['A', 'G']	98663	68838.76982130906	-1311.0666163650492	0.0396177134959521	0.0044854426108872	8.832509282314824	1.0398400000000002e-18	1.0398400000000002e-18	chr9	97928273	17.983033480377003	chr9:97928273:A:G
chr9:97928886	['G', 'A']	98663	68752.63370572371	-1291.1354631220738	0.0402156540754993	0.0044841322409425	8.968436235735599	3.05846e-19	3.05846e-19	chr9	97928886	18.514497195039606	chr9:97928886:G:A
chr9:97929115	['C', 'T']	98663	68718.53695575043	-1290.0772154222434	0.0402550748275863	0.0044850698419023	8.975350718398694	2.87248e-19	2.87248e-19	chr9	97929115	18.54174298645861	chr9:97929115:C:T
chr9:97929618	['T', 'TG']	98663	68720.96522153405	-1291.5701447396032	0.0401996736146742	0.0044850399257181	8.9630581400537	3.21131e-19	3.21131e-19	chr9	97929618	18.493317768307385	chr9:97929618:T:TG
chr9:97929955	['T', 'TA']	98663	68722.41342079117	-1293.6759809498467	0.0401408805573466	0.004485316743185	8.94939707844181	3.63431e-19	3.63431e-19	chr9	97929955	18.4395780309225	chr9:97929955:T:TA
chr9:97933494	['T', 'C']	98663	68728.20126933916	-1298.623806804733	0.0400299404929661	0.0044853777103749	8.924541717049735	4.5498e-19	4.5498e-19	chr9	97933494	18.342007693629792	chr9:97933494:T:C
chr9:97933619	['G', 'A']	98663	69351.46407680378	-1287.2777978991344	0.0383068457195606	0.0044693169123707	8.571073940523135	1.03974e-17	1.03974e-17	chr9	97933619	16.98307524789566	chr9:97933619:G:A
chr9:97933921	['T', 'C']	98663	68716.2330096103	-1295.02140898356	0.0401498596242011	0.0044854558501763	8.951121349822873	3.57802e-19	3.57802e-19	chr9	97933921	18.446357236193084	chr9:97933921:T:C
chr9:97935005	['A', 'G']	98663	68717.10855966828	-1291.8664906094634	0.0401620740866771	0.0044854169501469	8.953922128769142	3.4884300000000002e-19	3.4884300000000002e-19	chr9	97935005	18.45736998729534	chr9:97935005:A:G
chr9:97935366	['T', 'A']	98663	69399.10186245987	-1280.1361688739078	0.0382914230158567	0.0044685320759659	8.569127929461944	1.05745e-17	1.05745e-17	chr9	97935366	16.97574015845643	chr9:97935366:T:A
chr9:97935865	['A', 'G']	98663	21114.35405262945	-194.31023761749805	0.0299649820300063	0.0068557018112366	4.37081174984788	1.23912e-05	1.23912e-05	chr9	97935865	4.906886633241172	chr9:97935865:A:G
chr9:97936956	['C', 'A']	98663	47035.26650441128	-1193.1540831067564	0.0334959594436256	0.0050164582576702	6.677212830867193	2.44813e-11	2.44813e-11	chr9	97936956	10.611165524114874	chr9:97936956:C:A
chr9:97936960	['T', 'C']	98663	69783.4608608372	-1330.47837471765	0.0395936762475086	0.0045015647345534	8.795536348415073	1.44597e-18	1.44597e-18	chr9	97936960	17.83984071739392	chr9:97936960:T:C
chr9:97937548	['A', 'C']	98663	69067.10069951335	-1296.1010846418617	0.0393274164608004	0.0044751255276509	8.78800297730275	1.546190000000001e-18	1.546190000000001e-18	chr9	97937548	17.810737139860475	chr9:97937548:A:C
chr9:97937698	['TA', 'T']	98663	14521.502108549756	-459.16367712496776	0.0233714766192175	0.008143342211101	2.8700103733031512	0.00410546	0.00410546	chr9	97937698	2.386638174897952	chr9:97937698:TA:T
chr9:97937875	['T', 'C']	98663	69063.29976478693	-1299.7213381885094	0.039246736324711	0.0044754342080978	8.769369518090196	1.82452e-18	1.82452e-18	chr9	97937875	17.738851371629544	chr9:97937875:T:C
chr9:97938372	['C', 'T']	98663	69052.3973905374	-1293.013209295513	0.0393602206319626	0.0044754181264077	8.794758281849225	1.45602e-18	1.45602e-18	chr9	97938372	17.83683265948041	chr9:97938372:C:T
chr9:97938550	['G', 'A']	98663	14481.320980396134	-811.0976179221345	-0.0146017497483143	0.008184301195054	-1.7841168598656294	0.0744078	0.0744078	chr9	97938550	1.1283815359675506	chr9:97938550:G:A
chr9:97938719	['A', 'G']	98663	69064.30003852237	-1292.4547492465206	0.039337547283855	0.004474905730799	8.79069854211896	1.50957e-18	1.50957e-18	chr9	97938719	17.82114674358234	chr9:97938719:A:G
chr9:97939164	['A', 'G']	98663	69061.39939781629	-1297.1756189952298	0.0392582635368007	0.0044749870157975	8.772821775395382	1.76946e-18	1.76946e-18	chr9	97939164	17.752159250475252	chr9:97939164:A:G
chr9:97941087	['T', 'G']	98663	47042.3375871716	-1181.1941629821915	0.033713538831576	0.005014760704411	6.722860933707387	1.79156e-11	1.79156e-11	chr9	97941087	10.746768642573189	chr9:97941087:T:G
chr9:97941346	['T', 'C']	98663	13967.840425747598	-305.4709877279071	-0.0139028104496146	0.0083255491330843	-1.6698971115751593	0.0949429	0.0949429	chr9	97941346	1.0225375070313671	chr9:97941346:T:C
chr9:97941956	['C', 'T']	98663	14522.294381771928	-461.1997850338336	0.0230648834975328	0.0081430890223358	2.832448894303817	0.00462023	0.00462023	chr9	97941956	2.3353364042610743	chr9:97941956:C:T
chr9:97942928	['C', 'T']	98663	69136.71545589101	-1262.5484922837538	0.0385017611091885	0.0044727679160799	8.608039100524623	7.53899e-18	7.53899e-18	chr9	97942928	17.12268683275192	chr9:97942928:C:T
chr9:97944973	['T', 'G']	98663	47334.35225233444	-1161.3737865541589	0.0332435133835266	0.005002262948456	6.6456949037010125	3.03352e-11	3.03352e-11	chr9	97944973	10.518053137406596	chr9:97944973:T:G
chr9:97945710	['A', 'G']	98663	69216.44941245651	-1308.701788901694	0.0380465737477818	0.0044722444921352	8.507266052804052	1.80527e-17	1.80527e-17	chr9	97945710	16.743457834899107	chr9:97945710:A:G
chr9:97947167	['CT', 'C']	98663	21105.06430193423	-194.06746597683207	0.0300129817132661	0.0068572012274301	4.376855909260544	1.20527e-05	1.20527e-05	chr9	97947167	4.918915653192749	chr9:97947167:CT:C
chr9:97949727	['C', 'T']	98663	47498.10977068592	-1141.3047261939082	0.0330161582199751	0.0049950663996159	6.609753620595243	3.86911e-11	3.86911e-11	chr9	97949727	10.412388922976117	chr9:97949727:C:T
chr9:97949868	['G', 'A']	98663	21108.35338361107	-193.26488477240449	0.0300409639439429	0.0068570527767101	4.381031460918119	1.1824e-05	1.1824e-05	chr9	97949868	4.927235578949249	chr9:97949868:G:A
chr9:97950425	['G', 'C']	98663	46810.33561442462	-1195.2135595585971	0.0327996813151358	0.0050245010482103	6.527947949541953	6.69987e-11	6.69987e-11	chr9	97950425	10.173933623990276	chr9:97950425:G:C
chr9:97950925	['G', 'A']	98663	21109.64187107237	-190.4783790934053	0.0301936134283305	0.0068562524059127	4.40380715889219	1.06479e-05	1.06479e-05	chr9	97950925	4.972736036200936	chr9:97950925:G:A
chr9:97951319	['T', 'C']	98663	69404.44139441062	-1284.0476473743468	0.0381626615340364	0.004468177084266	8.540991284436732	1.34931e-17	1.34931e-17	chr9	97951319	16.869888260985892	chr9:97951319:T:C
chr9:97953107	['G', 'A']	98663	68310.38610026865	-1360.287975455338	0.0396390432379966	0.0044944472529652	8.81955911527146	1.16732e-18	1.16732e-18	chr9	97953107	17.932810073531485	chr9:97953107:G:A
chr9:97953179	['G', 'A']	98663	48988.91666582186	-1064.7703337021835	-0.0145441050059853	0.0049890213755023	-2.915222026788929	0.00355516	0.00355516	chr9	97953179	2.4491408490682662	chr9:97953179:G:A
chr9:97955507	['G', 'A']	98663	21953.379394182524	-189.6493383457163	0.0309586699882655	0.0068816870275555	4.498703568514735	6.8447e-06	6.8447e-06	chr9	97955507	5.164645582036897	chr9:97955507:G:A
chr9:97955963	['A', 'C']	98663	18584.58544748645	-105.31731875269244	0.0309513183762529	0.0073714416725064	4.198814797883191	2.68551e-05	2.68551e-05	chr9	97955963	4.57097322610854	chr9:97955963:A:C
chr9:97956493	['C', 'T']	98663	21153.929653131145	-197.0837046260296	0.0297177424792516	0.006850306544553	4.338162429078667	1.43821e-05	1.43821e-05	chr9	97956493	4.842177695884663	chr9:97956493:C:T
chr9:97957285	['T', 'C']	98663	22704.14212580465	-351.8319056655106	0.0237572879334831	0.0066467394723955	3.574276986806733	0.000351364	0.000351364	chr9	97957285	3.4542427374402256	chr9:97957285:T:C
chr9:97957635	['T', 'A']	98663	21175.438717265013	-201.99528773103128	0.0295487088219391	0.0068469068033141	4.315628892105918	1.59304e-05	1.59304e-05	chr9	97957635	4.797773319264042	chr9:97957635:T:A
chr9:97957983	['G', 'C']	98663	47299.10861278942	-1244.229021688892	0.0329577132468848	0.005004809563983	6.5852082532898	4.56517e-11	4.56517e-11	chr9	97957983	10.340543045361391	chr9:97957983:G:C
chr9:97958017	['G', 'C']	98663	23800.65354985201	-372.4988374963152	0.0264680278860909	0.0065093316440611	4.066166748507819	4.78298e-05	4.78298e-05	chr9	97958017	4.320301435123812	chr9:97958017:G:C
chr9:97958736	['G', 'A']	98663	21450.652240016218	-182.621089210366	0.0281697293474964	0.0068075683043556	4.138001719273666	3.50634e-05	3.50634e-05	chr9	97958736	4.455145973876987	chr9:97958736:G:A
chr9:97959273	['C', 'T']	98663	24176.470245395663	160.22141099214423	0.0241119339899777	0.0065025786411388	3.70805726784024	0.00020897	0.00020897	chr9	97959273	3.6799160572843066	chr9:97959273:C:T
chr9:97959589	['G', 'A']	98663	21209.93476189511	-223.41274815021643	0.0285373958528921	0.0068405702661611	4.171786085446779	3.0248e-05	3.0248e-05	chr9	97959589	4.519303335645521	chr9:97959589:G:A
chr9:97960798	['G', 'A']	98663	14003.122433876388	-272.8126040952302	-0.0121608194203764	0.0083214836193311	-1.461376357471447	0.143915	0.143915	chr9	97960798	0.8418939379763636	chr9:97960798:G:A
chr9:97962509	['T', 'C']	98663	47361.080604610615	-1145.7404079642768	0.0330437482248342	0.0049989885367038	6.610086817006826	3.86042e-11	3.86042e-11	chr9	97962509	10.413365443058918	chr9:97962509:T:C
chr9:97964292	['G', 'A']	98663	21750.76364097106	-179.1275887829027	0.0269464069889509	0.0067618985779387	3.985035663928144	6.75184e-05	6.75184e-05	chr9	97964292	4.170577857842773	chr9:97964292:G:A
chr9:97965424	['G', 'A']	98663	21213.86005331495	-218.7995354399743	0.0285353905149349	0.0068390701473832	4.172407929731957	3.01655e-05	3.01655e-05	chr9	97965424	4.52048947175844	chr9:97965424:G:A
chr9:97968568	['C', 'T']	98663	21220.150770883803	-213.800521434759	0.0286430102456565	0.006838640164245	4.188407279478302	2.81163e-05	2.81163e-05	chr9	97968568	4.551041831422794	chr9:97968568:C:T
chr9:97969996	['C', 'CT']	98663	47079.54350536786	-1153.94438600144	0.0336685258855114	0.0050116201001781	6.718092196236997	1.85114e-11	1.85114e-11	chr9	97969996	10.732560734716444	chr9:97969996:C:CT
chr9:97970520	['A', 'G']	98663	47374.28178850912	-1145.475786880631	0.0330586307306529	0.0049979457204158	6.614443729473406	3.74847e-11	3.74847e-11	chr9	97970520	10.426145960577932	chr9:97970520:A:G
chr9:97974790	['T', 'C']	98663	51106.70571047843	-1230.1152866059635	0.0307641651569232	0.0049007330085405	6.277461984423572	3.45569e-10	3.45569e-10	chr9	97974790	9.4614652237533	chr9:97974790:T:C
chr9:97975473	['A', 'G']	98663	52869.00392355653	-1509.65208063597	0.0266665151589518	0.0048307282003155	5.520185374372744	3.39492e-08	3.39492e-08	chr9	97975473	7.46917045524737	chr9:97975473:A:G
chr9:97975579	['A', 'G']	98663	88002.91954628851	-1044.960542856448	0.00136287638893	0.0043959301085451	0.3100314052493132	0.756538	0.756538	chr9	97975579	0.1211692529998987	chr9:97975579:A:G
chr9:97975984	['T', 'C']	98663	10109.30738901277	-313.0017569154076	0.0193005021877193	0.00963967914394	2.002193423611245	0.0452667	0.0452667	chr9	97975984	1.344221164970819	chr9:97975984:T:C
chr9:97977551	['T', 'C']	98663	96951.61839397412	-2978.299552016025	0.0163263582074332	0.0042680339818723	3.825264343436879	0.000130712	0.000130712	chr9	97977551	3.883684540234656	chr9:97977551:T:C
chr9:97978640	['A', 'C']	98663	11567.351723089396	-177.5127888203257	0.0169955017241364	0.009082706627687	1.871193513212096	0.0613212	0.0613212	chr9	97978640	1.2123893549872808	chr9:97978640:A:C
chr9:97979608	['C', 'A']	98663	52696.83514640131	-1733.780140024818	0.0205968753227409	0.0048451316738248	4.251045525555664	2.1297e-05	2.1297e-05	chr9	97979608	4.671681569106177	chr9:97979608:C:A
chr9:97979943	['C', 'T']	98663	108530.90030817896	-3144.210436816905	0.0204870292464117	0.0043069668139227	4.756718621602875	1.97043e-06	1.97043e-06	chr9	97979943	5.705438988940332	chr9:97979943:C:T
chr9:97979971	['C', 'T']	98663	108530.00014192588	-3143.585849201332	0.0204649095926384	0.0043069323591818	4.751620848887872	2.02076e-06	2.02076e-06	chr9	97979971	5.694485263360008	chr9:97979971:C:T
chr9:97980594	['TA', 'T']	98663	52552.39174463512	-1737.272768992353	0.0203304065901842	0.004840356208972	4.2001881085735135	2.66927e-05	2.66927e-05	chr9	97980594	4.573607494560398	chr9:97980594:TA:T
chr9:97980623	['G', 'A']	98663	96418.65878679752	-2951.927013867564	0.0176760470154242	0.0042732529296654	4.136438283986211	3.5303e-05	3.5303e-05	chr9	97980623	4.452188387300973	chr9:97980623:G:A
chr9:97986314	['T', 'G']	98663	178366.8470356893	-5060.90366691685	0.0272628860784706	0.0072308147402784	3.7703754082656697	0.000163097	0.000163097	chr9	97986314	3.787554027282399	chr9:97986314:T:G
chr9:97987252	['AAG', 'A']	98663	52669.40597662465	-1745.0418211087656	0.0196563508591262	0.0048356269234831	4.064902270203969	4.80898e-05	4.80898e-05	chr9	97987252	4.317947029103714	chr9:97987252:AAG:A
chr9:97995061	['A', 'G']	98663	52716.54894725639	-1751.3796997866784	0.0195330048386632	0.0048344610803847	4.040368618937919	5.34076e-05	5.34076e-05	chr9	97995061	4.272396937667925	chr9:97995061:A:G
chr9:97997821	['T', 'C']	98663	98739.010785715	-2744.706888032316	0.0165347619569944	0.0042712954546349	3.871135146844435	0.000108399	0.000108399	chr9	97997821	3.9649747242227713	chr9:97997821:T:C
chr9:97997829	['A', 'G']	98663	52707.94488596048	-1750.061207182655	0.0195052350148873	0.0048346699613189	4.034450163288107	5.47715e-05	5.47715e-05	chr9	97997829	4.261445365100019	chr9:97997829:A:G
chr9:98004513	['C', 'T']	98663	14382.457735699878	3.20629149301525	0.0068312570484518	0.0082300198007262	0.8300413867593692	0.406517	0.406517	chr9	98004513	0.3909212880728245	chr9:98004513:C:T
chr9:98004560	['C', 'G']	98663	96388.21609262995	-3028.640664506824	0.0164523914466169	0.0042736114443278	3.849763054255572	0.000118307	0.000118307	chr9	98004560	3.926989558233995	chr9:98004560:C:G
chr9:98005248	['C', 'T']	98663	98736.01702149224	-2755.6842754943887	0.0163913768611176	0.0042714042494359	3.8374679388592496	0.000124387	0.000124387	chr9	98005248	3.905225006488322	chr9:98005248:C:T
chr9:98006009	['A', 'G']	98663	98785.06309576936	-2750.259422356225	0.0164550183697314	0.0042728190352141	3.851091804759044	0.000117667	0.000117667	chr9	98006009	3.9293453190376	chr9:98006009:A:G
chr9:98006478	['G', 'A']	98663	52667.676277079954	-1754.3117009686175	0.0193599929844476	0.0048361029530475	4.003221844615143	6.25313e-05	6.25313e-05	chr9	98006478	4.203902542421879	chr9:98006478:G:A
chr9:98006994	['C', 'A']	98663	98372.90297069856	-2741.38149872584	0.016854900257716	0.0042709116354798	3.9464408763920455	7.93764e-05	7.93764e-05	chr9	98006994	4.100308601770359	chr9:98006994:C:A
chr9:98012364	['A', 'T']	98663	98724.0173163684	-2758.1505103975846	0.016304595543794	0.004272100836777	3.8165287212870567	0.000135425	0.000135425	chr9	98012364	3.86830115574076	chr9:98012364:A:T
chr9:98012816	['C', 'T']	98663	52685.203949035546	-1743.8812026885012	0.0196958352009589	0.0048352035511886	4.073424209021606	4.63631e-05	4.63631e-05	chr9	98012816	4.333827533280416	chr9:98012816:C:T
chr9:98013315	['C', 'T']	98663	52686.34003020688	-1748.312332136281	0.0195652245911358	0.0048351149932426	4.046485888852523	5.20318e-05	5.20318e-05	chr9	98013315	4.283731149761361	chr9:98013315:C:T
chr9:98013704	['G', 'C']	98663	18252.178899781604	-227.8078950991948	0.0123967464714202	0.0073641252476536	1.6833970165526602	0.0923014	0.0923014	chr9	98013704	1.0347917116754577	chr9:98013704:G:C
chr9:98017781	['T', 'G']	98663	55109.13516802202	-1485.3523474675455	0.0186138102783712	0.0047591761599977	3.911141267437341	9.19225e-05	9.19225e-05	chr9	98017781	4.036578172728819	chr9:98017781:T:G
chr9:98018233	['T', 'C']	98663	98741.02530644515	-2756.1240705149094	0.0162946474839726	0.0042719461819189	3.814338193898537	0.000136631	0.000136631	chr9	98018233	3.864450753059252	chr9:98018233:T:C
chr9:98018508	['G', 'A']	98663	43530.91261811103	-1279.2699624642592	0.0021634135715127	0.0051368243072647	0.4211577897365804	0.673641	0.673641	chr9	98018508	0.1715714881178501	chr9:98018508:G:A
chr9:98019438	['G', 'C']	98663	108616.91687279512	-3143.1626156960683	0.0201967459705694	0.0043080157188473	4.688178337467448	2.76016e-06	2.76016e-06	chr9	98019438	5.559065742172803	chr9:98019438:G:C
chr9:98020202	['G', 'A']	98663	98731.0268900065	-2748.7663136080823	0.0164452155443237	0.0042720556501735	3.849485327667874	0.000118441	0.000118441	chr9	98020202	3.926497934509279	chr9:98020202:G:A
chr9:98021768	['A', 'C']	98663	52891.82477142335	-1714.717635384006	0.0198653510976263	0.0048272340647753	4.115265767323231	3.87047e-05	3.87047e-05	chr9	98021768	4.412236294409329	chr9:98021768:A:C
chr9:98022268	['C', 'A']	98663	9856.799229638638	-418.3791201753178	0.0163874122236644	0.0097612678555187	1.6788200535240312	0.0931903	0.0931903	chr9	98022268	1.0306292901751015	chr9:98022268:C:A
chr9:98025909	['A', 'C']	98663	45029.85881130371	-1325.597658438159	0.002410013269177	0.0051145464516444	0.4712076216263942	0.637494	0.637494	chr9	98025909	0.1955238983907192	chr9:98025909:A:C
chr9:98026030	['T', 'C']	98663	109628.56064205633	-3265.253615750153	0.0186269467633603	0.0042863003076014	4.345693354785909	1.38975e-05	1.38975e-05	chr9	98026030	4.857063317289402	chr9:98026030:T:C
chr9:98026317	['G', 'A']	98663	53235.62660468326	-1810.992424178652	0.0184275740387594	0.004792140852293	3.845374041946547	0.000120444	0.000120444	chr9	98026317	3.9192148298025775	chr9:98026317:G:A
chr9:98027798	['A', 'G']	98663	108836.9954591626	-3153.048353882668	0.0202043943569971	0.0043175959298558	4.679547295587619	2.8789e-06	2.8789e-06	chr9	98027798	5.540773420291231	chr9:98027798:A:G
chr9:98027807	['C', 'T']	98663	108606.21715108324	-3157.904214393396	0.0199481572340644	0.004307582262162	4.630940518371438	3.64472e-06	3.64472e-06	chr9	98027807	5.438335830069127	chr9:98027807:C:T
chr9:98027814	['C', 'T']	98663	108797.41360156024	-3159.3100141943096	0.0200966415279473	0.0043166476079517	4.655613187170317	3.23438e-06	3.23438e-06	chr9	98027814	5.490208957154376	chr9:98027814:C:T
chr9:98028171	['A', 'G']	98663	11795.70622110471	-160.18647535863738	0.0151104040630938	0.0090140321963549	1.6763201787990207	0.0936787	0.0936787	chr9	98028171	1.0283591446942744	chr9:98028171:A:G
chr9:98030894	['G', 'A']	98663	43475.253522840176	-1276.292425548687	0.0025070294145844	0.0051397931637488	0.48776854140096	0.625715	0.625715	chr9	98030894	0.2036234337404837	chr9:98030894:G:A
chr9:98031425	['G', 'A']	98663	43513.73344145969	-1281.6628315319554	0.0021859482829926	0.0051387947139899	0.4253815154439899	0.67056	0.67056	chr9	98031425	0.1735623565102308	chr9:98031425:G:A
chr9:98034289	['T', 'C']	98663	9855.298550430818	-425.3059375621376	0.0156771255580818	0.0097612523867003	1.6060567780669095	0.108265	0.108265	chr9	98034289	0.9655119197697476	chr9:98034289:T:C
chr9:98035935	['G', 'A']	98663	56629.18345210701	-1341.5048816243975	0.0155513805707343	0.0047023283199417	3.3071660489514314	0.000942787	0.000942787	chr9	98035935	3.025586414551606	chr9:98035935:G:A
chr9:98037315	['T', 'A']	98663	57645.70782506415	-1388.6208940260096	0.014872468604623	0.0046792329640836	3.178398835616779	0.00148137	0.00148137	chr9	98037315	2.82933645472046	chr9:98037315:T:A
chr9:98038303	['A', 'C']	98663	57651.96960754481	-1384.3179635980416	0.0148264730082753	0.0046785238466644	3.169049361337739	0.00152985	0.00152985	chr9	98038303	2.815351149160072	chr9:98038303:A:C
chr9:98038768	['C', 'T']	98663	57139.75578552234	-1467.6266116001293	0.0149860231567089	0.0046934615733836	3.1929574627166284	0.00140868	0.00140868	chr9	98038768	2.8511876513320327	chr9:98038768:C:T
chr9:98038845	['C', 'T']	98663	57427.50548670407	-1419.5352430015198	0.0149215221092956	0.0046840668705549	3.185591179984113	0.00144504	0.00144504	chr9	98038845	2.840120131081246	chr9:98038845:C:T
chr9:98039525	['A', 'C']	98663	57637.27804927509	-1422.640581076249	0.0143894315004231	0.0046785884801034	3.075592470168467	0.00210142	0.00210142	chr9	98039525	2.6774871387158266	chr9:98039525:A:C
chr9:98040625	['T', 'C']	98663	58144.84226914965	-1363.2055955129226	0.01390029382403	0.0046666429433072	2.9786495330579137	0.00289592	0.00289592	chr9	98040625	2.5382134397257348	chr9:98040625:T:C
chr9:98040680	['C', 'T']	98663	57217.41284850453	-1460.5118134470822	0.0145889639501856	0.0046882662937534	3.111803604164652	0.00186001	0.00186001	chr9	98040680	2.730484720871791	chr9:98040680:C:T
chr9:98042743	['A', 'G']	98663	55156.91785946665	-1325.3315379545777	0.0083984551560653	0.0047656493681307	1.762289775707854	0.0780234	0.0780234	chr9	98042743	1.1077751285042925	chr9:98042743:A:G
chr9:98042900	['T', 'C']	98663	54321.15841965896	-1403.742350742819	0.008704958845734	0.004773903174902	1.823446879169821	0.0682388	0.0682388	chr9	98042900	1.1659686189736016	chr9:98042900:T:C
chr9:98043214	['A', 'G']	98663	112423.2702269315	-2776.854516570714	0.0188538486786143	0.0043143303426701	4.370052170586807	1.24344e-05	1.24344e-05	chr9	98043214	4.9053751660012725	chr9:98043214:A:G
chr9:98043374	['C', 'A']	98663	54830.89678564182	-1326.9444338447283	0.0085982765180276	0.0047648689263982	1.804514804256533	0.0711537	0.0711537	chr9	98043374	1.1478025116330617	chr9:98043374:C:A
chr9:98043634	['A', 'G']	98663	54294.27852852859	-1404.3639202023944	0.0085742831138375	0.0047740371424076	1.79602354528673	0.0724938	0.0724938	chr9	98043634	1.1396991346831764	chr9:98043634:A:G
chr9:98043659	['G', 'C']	98663	54869.16883788891	-1327.9671089300257	0.0085601911686708	0.0047657618388062	1.7961852602385078	0.0724681	0.0724681	chr9	98043659	1.1398531250530852	chr9:98043659:G:C
chr9:98044195	['G', 'A']	98663	54737.18467966008	-1335.4120612631218	0.0086598601623251	0.0047658363913737	1.817070384119714	0.0692094	0.0692094	chr9	98044195	1.1598349157905783	chr9:98044195:G:A
chr9:98046473	['T', 'C']	98663	55123.99613703876	-1331.7625227539668	0.0077820602576278	0.0047593619877945	1.6351057720730278	0.10203	0.10203	chr9	98046473	0.9912721133476154	chr9:98046473:T:C
chr9:98046852	['T', 'C']	98663	52927.38938860964	-1305.9457515245929	0.0178265887883713	0.0049641856642934	3.5910398993725843	0.000329521	0.000329521	chr9	98046852	3.48211690309272	chr9:98046852:T:C
chr9:98046853	['C', 'T']	98663	52925.14384811464	-1306.2593658880603	0.0178032167839846	0.0049641089052458	3.586387229573293	0.000335453	0.000335453	chr9	98046853	3.47436831981846	chr9:98046853:C:T
chr9:98048123	['G', 'C']	98663	67460.51798451481	-1721.4729304271243	0.0192167738561677	0.0045055438103662	4.265139717863606	1.99963e-05	1.99963e-05	chr9	98048123	4.699050356247952	chr9:98048123:G:C
chr9:98048613	['G', 'A']	98663	43268.50838781613	-923.5131863216286	0.0009173078434296	0.0051648922682143	0.1776044486106489	0.859034	0.859034	chr9	98048613	0.0659896467389948	chr9:98048613:G:A
chr9:98048636	['T', 'C']	98663	43275.263403310666	-921.32570371029	0.000987279612951	0.005164268635671	0.1911751077648521	0.848389	0.848389	chr9	98048636	0.0714049710728155	chr9:98048636:T:C
chr9:98048755	['A', 'G']	98663	110552.61522005824	-2660.2432810438377	0.0178508351634084	0.004292261836547	4.158841152563199	3.20136e-05	3.20136e-05	chr9	98048755	4.494665485736396	chr9:98048755:A:G
chr9:98048858	['C', 'T']	98663	43274.61468727179	-931.645176719842	0.0006984144855485	0.0051658579866799	0.1351981582438713	0.892455	0.892455	chr9	98048858	0.0494136729685862	chr9:98048858:C:T
chr9:98048963	['A', 'T']	98663	46590.3599886228	-478.5736468663178	0.000645513489429	0.0050719657109621	0.127270870154712	0.898726	0.898726	chr9	98048963	0.0463726940574455	chr9:98048963:A:T
chr9:98050287	['A', 'G']	98663	46510.31374000141	-488.5525341061242	0.0002997510810114	0.0050679878744068	0.0591459743866303	0.952836	0.952836	chr9	98050287	0.0209818427238599	chr9:98050287:A:G
chr9:98051039	['G', 'A']	98663	9700.68825008109	-566.6113134045601	-0.0004606278058092	0.0098651370760488	-0.0466924891421472	0.962758	0.962758	chr9	98051039	0.016482863937202	chr9:98051039:G:A
chr9:98051122	['G', 'A']	98663	46522.601425255205	-489.9590373718085	0.0002377303651986	0.0050678298025985	0.0469096979296154	0.962585	0.962585	chr9	98051122	0.016560910233962	chr9:98051122:G:A
chr9:98051523	['TA', 'T']	98663	42746.19905525539	-971.8097373000262	0.0014288924472337	0.005178541295901	0.2759256643110609	0.782606	0.782606	chr9	98051523	0.1064568268200785	chr9:98051523:TA:T
chr9:98052291	['C', 'A']	98663	43205.82365464943	-918.7831550544904	0.0012910676962356	0.005166974556242	0.2498691801522305	0.802689	0.802689	chr9	98052291	0.095452688526945	chr9:98052291:C:A
chr9:98052806	['C', 'T']	98663	43323.14743180366	-911.4518986222096	0.0010487113333985	0.005164691306484	0.2030540203016442	0.839093	0.839093	chr9	98052806	0.0761899019263933	chr9:98052806:C:T
chr9:98054344	['A', 'G']	98663	92591.70775126218	-1325.0183354474532	0.0109433827532361	0.0042839471660789	2.554509271236564	0.0106352	0.0106352	chr9	98054344	1.9732543385699344	chr9:98054344:A:G
chr9:98055746	['T', 'A']	98663	45769.23631220344	-847.4962399637379	0.015333174624317	0.005039291190037	3.04272447177326	0.00234509	0.00234509	chr9	98055746	2.62984048525025	chr9:98055746:T:A
chr9:98056008	['G', 'A']	98663	45876.038719360746	-804.4718509836472	0.0151911498745158	0.0050371581725381	3.0158175213428184	0.00256353	0.00256353	chr9	98056008	2.591161595813509	chr9:98056008:G:A
chr9:98056062	['T', 'C']	98663	93012.10993612494	-1276.2073209587115	0.0111199120358526	0.0042869275235804	2.5939118342185594	0.00949048	0.00949048	chr9	98056062	2.022711821705526	chr9:98056062:T:C
chr9:98056910	['C', 'T']	98663	43040.74495991243	-888.9639417054261	0.0016593533713946	0.0051787772429006	0.3204141235596414	0.748655	0.748655	chr9	98056910	0.1257182705704047	chr9:98056910:C:T
chr9:98057843	['TTATC', 'T']	98663	60386.43851536357	-1016.6784386138116	0.0073568297507651	0.0046339742410557	1.5875853787847425	0.112383	0.112383	chr9	98057843	0.9492993788432218	chr9:98057843:TTATC:T
chr9:98058389	['C', 'T']	98663	42511.60139888495	-965.0303698593892	0.0001565809391038	0.0051980805108296	0.030122838378054	0.975969	0.975969	chr9	98058389	0.010563976741867	chr9:98058389:C:T
chr9:98058746	['C', 'T']	98663	42760.968298864536	-929.924774696086	0.0002834925848856	0.005191961959684	0.0546022076215102	0.956455	0.956455	chr9	98058746	0.0193354581630011	chr9:98058746:C:T
chr9:98058993	['T', 'C']	98663	42519.03333029225	-960.4283397050092	0.0002406955434796	0.0051980415166997	0.0463050444492204	0.963067	0.963067	chr9	98058993	0.016343498214917	chr9:98058993:T:C
chr9:98059342	['C', 'G']	98663	45784.42477723599	-846.9478717162136	0.0140200792044586	0.0050388878245027	2.782375733050211	0.00539728	0.00539728	chr9	98059342	2.26782505102861	chr9:98059342:C:G
chr9:98059409	['T', 'G']	98663	42210.69046243069	-988.797692107114	0.0006895762691755	0.0052061699591817	0.1324536606722564	0.894626	0.894626	chr9	98059409	0.0483584843296412	chr9:98059409:T:G
chr9:98060401	['A', 'G']	98663	42750.06611318918	-923.5973444880024	0.0002963069567862	0.0051923176069615	0.0570664160429922	0.954492	0.954492	chr9	98060401	0.0202277072602727	chr9:98060401:A:G
chr9:98060441	['T', 'G']	98663	145306.34610042674	-2899.946763986465	0.0190916106051914	0.0048919698492169	3.902642737719914	9.52112e-05	9.52112e-05	chr9	98060441	4.021311961152329	chr9:98060441:T:G
chr9:98060558	['T', 'A']	98663	42205.11642502282	-992.4154337256316	0.0005078776111354	0.0052060188876479	0.0975558525806549	0.922285	0.922285	chr9	98060558	0.0351348546498788	chr9:98060558:T:A
chr9:98060658	['G', 'A']	98663	42766.54378632797	-923.6637187896469	0.0003762260134546	0.0051943847420268	0.0724293698175036	0.94226	0.94226	chr9	98060658	0.0258292447812244	chr9:98060658:G:A
chr9:98060802	['T', 'C']	98663	103336.28419676251	-1971.8009097881911	0.0062272588376033	0.0042879720030698	1.4522620094406415	0.146432	0.146432	chr9	98060802	0.8343640058951263	chr9:98060802:T:C
chr9:98060853	['G', 'C']	98663	45855.18289172259	-838.3854720050689	0.0139111577803074	0.0050362436714348	2.762209036709285	0.00574223	0.00574223	chr9	98060853	2.240919416205526	chr9:98060853:G:C
chr9:98061078	['C', 'A']	98663	42224.27964684298	-979.845543669826	0.0005516560048262	0.0052058081685547	0.1059693302105397	0.915607	0.915607	chr9	98061078	0.0382908957159827	chr9:98061078:C:A
chr9:98061348	['G', 'A']	98663	45775.73406412877	-840.600478156613	0.0142185299477792	0.0050399731306055	2.821151934607813	0.00478611	0.00478611	chr9	98061348	2.3200173241421336	chr9:98061348:G:A
chr9:98061941	['C', 'A']	98663	57511.32179500145	-1171.987786235156	-0.0043315608357241	0.0047467560238959	-0.9125307502467884	0.361492	0.361492	chr9	98061941	0.4419013094186884	chr9:98061941:C:A
chr9:98062470	['C', 'G']	98663	103432.20845921448	-1953.73932106538	0.006082432585529	0.0042892931453744	1.4180501027513848	0.156179	0.156179	chr9	98062470	0.8063773622464744	chr9:98062470:C:G
chr9:98066584	['G', 'A']	98663	102975.00520072995	-1945.230048743313	0.0051324782264824	0.0042898433539147	1.1964255575436509	0.231533	0.231533	chr9	98066584	0.6353871009893683	chr9:98066584:G:A
chr9:98066876	['T', 'C']	98663	103208.1977655444	-1946.120426964648	0.0050515969484992	0.0042904807414897	1.177396486050938	0.23904	0.23904	chr9	98066876	0.6215294198646952	chr9:98066876:T:C
chr9:98067847	['A', 'G']	98663	15317.968174306256	-274.7938068251537	-0.0136478991202726	0.0079837302012884	-1.7094639693698668	0.0873682	0.0873682	chr9	98067847	1.058646611731528	chr9:98067847:A:G
chr9:98070718	['T', 'C']	98663	102399.48414848204	-1906.7811364319307	0.0049973021070592	0.0042932378913582	1.1639937579788395	0.244429	0.244429	chr9	98070718	0.6118472689989873	chr9:98070718:T:C
chr9:98071643	['T', 'C']	98663	57225.38009366256	-1091.3288563200697	-0.0064030073087485	0.0047434458715422	-1.3498641034701422	0.177063	0.177063	chr9	98071643	0.7518721817496953	chr9:98071643:T:C
chr9:98072012	['C', 'T']	98663	102033.40992995509	-1930.78996599664	0.0047269746633632	0.0042893589293916	1.102023575358306	0.270454	0.270454	chr9	98072012	0.5679065909825706	chr9:98072012:C:T
chr9:98072881	['A', 'G']	98663	44989.839925796776	-821.3465399129241	0.0135968449956738	0.0050709362617687	2.681328317649008	0.00733427	0.00733427	chr9	98072881	2.1346431061900164	chr9:98072881:A:G
chr9:98073811	['ATTTTT', 'A']	98663	42296.96382943835	-981.1979365552492	-0.0020260706395121	0.0052413346780031	-0.3865562426332307	0.699086	0.699086	chr9	98073811	0.1554693950296632	chr9:98073811:ATTTTT:A
chr9:98075844	['T', 'C']	98663	14711.491084913792	-201.3061501455233	-0.0133254035804086	0.0081300350908234	-1.639033956378533	0.101209	0.101209	chr9	98075844	0.9947808661864984	chr9:98075844:T:C
chr9:98079472	['C', 'CTT']	98663	102906.118160528	-1962.029408653536	0.0044753048364412	0.0042900708407633	1.0431773745826878	0.296869	0.296869	chr9	98079472	0.5274351504398118	chr9:98079472:C:CTT
chr9:98081135	['A', 'G']	98663	102631.00544414928	-1980.4593450035504	0.0042047258790834	0.0042893239193833	0.9802770688598252	0.326952	0.326952	chr9	98081135	0.4855160016677649	chr9:98081135:A:G
chr9:98081916	['T', 'C']	98663	14911.66251064347	-209.4706975204237	-0.014577029250247	0.008078502641826	-1.804422167887289	0.0711682	0.0711682	chr9	98081916	1.14771401829494	chr9:98081916:T:C
chr9:98082725	['A', 'G']	98663	42253.567399898646	-1016.9536818063845	-0.0021613130650764	0.0052135306832099	-0.414558424300997	0.678466	0.678466	chr9	98082725	0.1684719112796509	chr9:98082725:A:G
chr9:98084193	['T', 'C']	98663	42284.42875688387	-1013.3219093290272	-0.0023368666002078	0.0052119132631026	-0.4483702015441314	0.653887	0.653887	chr9	98084193	0.1844972968081901	chr9:98084193:T:C
chr9:98084730	['T', 'G']	98663	15102.377632939366	-184.922561895606	-0.0147308995316581	0.0080274000528052	-1.835077289627572	0.0664972	0.0664972	chr9	98084730	1.177196641165325	chr9:98084730:T:G
chr9:98084827	['G', 'A']	98663	15003.672768925106	-172.14314204017646	-0.0140349641212817	0.0080502026581143	-1.7434299131755435	0.0812617	0.0812617	chr9	98084827	1.090114096446027	chr9:98084827:G:A
chr9:98085269	['G', 'T']	98663	54622.51891650785	-1031.0121788044908	-0.0069780954980721	0.0048110885697228	-1.4504192547995671	0.146945	0.146945	chr9	98085269	0.8328451867900942	chr9:98085269:G:T
chr9:98087183	['G', 'A']	98663	13958.69774254696	-451.0198133584997	0.0091354775205912	0.0083230656935314	1.097609685778549	0.272378	0.272378	chr9	98087183	0.5648279733541482	chr9:98087183:G:A
chr9:98087400	['T', 'G']	98663	13928.41171581199	-447.0028614757893	0.0097752259008046	0.008333431470622	1.173013294135233	0.240793	0.240793	chr9	98087400	0.6183561424373074	chr9:98087400:T:G
chr9:98088346	['T', 'TTTTC']	98663	103012.63117230752	-1964.6864118960657	0.0045990033356396	0.0042903473399635	1.071941959757216	0.283749	0.283749	chr9	98088346	0.5470656603547581	chr9:98088346:T:TTTTC
chr9:98088685	['A', 'G']	98663	47554.74788391163	-940.8985047852988	0.0132945772063233	0.0049725893184557	2.673572329204967	0.00750604	0.00750604	chr9	98088685	2.124589125543375	chr9:98088685:A:G
chr9:98088919	['G', 'T']	98663	88565.58449239627	-1785.9620132679152	0.0082206641924972	0.0042816293139529	1.919985031330905	0.0548627	0.0548627	chr9	98088919	1.2607228229391678	chr9:98088919:G:T
chr9:98088922	['G', 'T']	98663	9193.09091649536	-463.2838190158757	0.0076894960155686	0.0100954773467824	0.7616773087029346	0.446254	0.446254	chr9	98088922	0.350417878061505	chr9:98088922:G:T
chr9:98089378	['T', 'G']	98663	47765.94463032811	-936.5861847489816	0.0131298352162091	0.0049630486499276	2.6455181365995064	0.00815788	0.00815788	chr9	98089378	2.0884226873152136	chr9:98089378:T:G
chr9:98091660	['T', 'C']	98663	48086.82338391672	-921.6448431737336	0.0136603237686418	0.0049519662778699	2.75856558831769	0.00580663	0.00580663	chr9	98091660	2.236075846444335	chr9:98091660:T:C
chr9:98092483	['C', 'G']	98663	76135.33212389397	-1195.5751637627395	0.0094084956138559	0.0043833472390948	2.1464180455388258	0.0318421	0.0318421	chr9	98092483	1.496998298084578	chr9:98092483:C:G
chr9:98092638	['C', 'A']	98663	102905.30098524166	-1906.824436182416	0.0050264647650048	0.0042881794038824	1.172167554476386	0.241133	0.241133	chr9	98092638	0.6177433506462624	chr9:98092638:C:A
chr9:98094165	['C', 'T']	98663	35946.00764302803	-347.1679438040535	0.0154078194131859	0.0055075299702567	2.7975915694323	0.00514951	0.00514951	chr9	98094165	2.2882340941472505	chr9:98094165:C:T
chr9:98096624	['A', 'C']	98663	14802.0005170159	-232.499982464138	-0.015678992890385	0.0081122828686423	-1.9327473097605576	0.0532702	0.0532702	chr9	98096624	1.273515672677657	chr9:98096624:A:C
chr9:98099105	['T', 'G']	98663	14783.394141563664	-235.25754740717505	-0.0154156683926846	0.0081120571118589	-1.9003402195170305	0.0573914	0.0573914	chr9	98099105	1.2411531809882097	chr9:98099105:T:G
chr9:98101542	['C', 'T']	98663	14773.187223039076	-243.36399364240043	-0.0161374981189343	0.0081159171538636	-1.988376398254882	0.0467728	0.0467728	chr9	98101542	1.330006630772474	chr9:98101542:C:T
chr9:98101659	['G', 'T']	98663	49630.5636544271	-1433.0928826194422	0.0001039833036765	0.0049179623073982	0.0211435747525187	0.983131	0.983131	chr9	98101659	0.0073886095467485	chr9:98101659:G:T
chr9:98101707	['A', 'C']	98663	36912.61192320168	-444.27260599016216	0.0132590506795277	0.005447423670549	2.4340039404703404	0.0149346	0.0149346	chr9	98101707	1.8258064048053584	chr9:98101707:A:C
chr9:98101967	['C', 'T']	98663	50719.80110620605	-1457.3950470361565	0.0004696003900913	0.004882143467936	0.0961873392651222	0.923372	0.923372	chr9	98101967	0.0346232989746793	chr9:98101967:C:T
chr9:98102090	['C', 'T']	98663	102119.7868514989	-2025.5289792728595	0.0030850852569308	0.0042808448818892	0.7206720500391768	0.471113	0.471113	chr9	98102090	0.3268749115750376	chr9:98102090:C:T
chr9:98102474	['C', 'T']	98663	14678.892668538474	-227.75900025931247	-0.0156517458266859	0.0081372476824909	-1.9234692659489847	0.054424	0.054424	chr9	98102474	1.264209542047489	chr9:98102474:C:T
chr9:98102637	['T', 'C']	98663	50402.21704530479	-1410.4204990222593	-1.3753439251477278e-06	0.0048952234633728	-0.0002809563108688	0.999776	0.999776	chr9	98102637	9.729286115363792e-05	chr9:98102637:T:C
chr9:98103180	['A', 'G']	98663	102673.78057218212	-2051.3592578879498	0.0033648686514594	0.0042830470581743	0.7856249547941632	0.432089	0.432089	chr9	98103180	0.3644267896945769	chr9:98103180:A:G
chr9:98103516	['A', 'C']	98663	102599.03723754776	-2033.21154021914	0.0035120986404289	0.0042800303467116	0.820577976305083	0.411889	0.411889	chr9	98103516	0.385219806254535	chr9:98103516:A:C
chr9:98103560	['T', 'G']	98663	9527.834820161388	-445.391086660426	0.0062850678651776	0.0099032337865267	0.6346480352436372	0.525659	0.525659	chr9	98103560	0.2792958954718794	chr9:98103560:T:G
chr9:98103919	['A', 'C']	98663	50036.17141293	-1419.8849671778369	0.0008817090315871	0.0049007632385864	0.1799125949698962	0.857222	0.857222	chr9	98103919	0.0669066916246135	chr9:98103919:A:C
chr9:98104357	['C', 'T']	98663	9088.46058099698	-320.4840224780562	-0.002828018794009	0.0101960459925862	-0.2773642641535103	0.781501	0.781501	chr9	98104357	0.1070704619260431	chr9:98104357:C:T
chr9:98104590	['T', 'C']	98663	50131.194527519525	-1410.7465120086265	0.0001861982112585	0.0049006225632118	0.0379948075692078	0.969692	0.969692	chr9	98104590	0.0133661873229047	chr9:98104590:T:C
chr9:98105865	['C', 'A']	98663	14723.641548067952	-229.9831518861484	-0.0149659524543416	0.008125565735761	-1.841835133826531	0.0655023	0.0655023	chr9	98105865	1.183743450240717	chr9:98105865:C:A
chr9:98105907	['T', 'C']	98663	53572.5746365498	-1764.573373522952	-0.0021879627305259	0.0047972677381054	-0.4560851822270949	0.64833	0.64833	chr9	98105907	0.1882038819401896	chr9:98105907:T:C
chr9:98105922	['G', 'A']	98663	53224.17072157007	-1771.4016631493037	-0.001659056780725	0.004807940711794	-0.345065981503341	0.730046	0.730046	chr9	98105922	0.1366497742401407	chr9:98105922:G:A
chr9:98106250	['T', 'A']	98663	53272.09909982969	-642.1236459538991	0.0020053162287986	0.0048157643031736	0.4164066392279885	0.677113	0.677113	chr9	98106250	0.1693388480338164	chr9:98106250:T:A
chr9:98106305	['T', 'A']	98663	47442.655400679214	-307.6249996726255	0.0034762595391129	0.005019569034585	0.6925414343664503	0.488599	0.488599	chr9	98106305	0.3110474262183461	chr9:98106305:T:A
chr9:98106513	['T', 'A']	98663	32627.96841390356	-435.54469314369607	0.0213914075372053	0.0057369429310711	3.728711927976443	0.000192569	0.000192569	chr9	98106513	3.715413624857053	chr9:98106513:T:A
chr9:98106618	['G', 'A']	98663	100821.32813640422	-4122.583680151806	0.0021017862159846	0.0042508602056949	0.4944378582877924	0.620998	0.620998	chr9	98106618	0.2069097985196556	chr9:98106618:G:A
chr9:98109435	['C', 'T']	98663	132724.416609228	-4235.304236087412	0.0088201883845604	0.0045223494462998	1.9503553383689043	0.0511366	0.0511366	chr9	98109435	1.291268150973859	chr9:98109435:C:T
chr9:98110172	['G', 'A']	98663	3870.117676870059	226.62563800483647	0.0002940938493133	0.0157623145468932	0.0186580370819544	0.985114	0.985114	chr9	98110172	0.0065135088870205	chr9:98110172:G:A
chr9:98110933	['A', 'G']	98663	3926.1078696937016	232.5556548172187	0.0013169167030115	0.0157275011575991	0.0837333718697722	0.933269	0.933269	chr9	98110933	0.0299931597074061	chr9:98110933:A:G
chr9:98111649	['T', 'C']	98663	3889.4730616009992	231.68117102714075	0.0009972258800982	0.0157301729070573	0.0633957354436237	0.949452	0.949452	chr9	98111649	0.0225269863372487	chr9:98111649:T:C
chr9:98111803	['T', 'C']	98663	3332.249640054346	193.01218955313925	0.0113551698224756	0.0168698525298742	0.6731042729844389	0.500883	0.500883	chr9	98111803	0.3002637080419306	chr9:98111803:T:C
chr9:98111982	['G', 'A']	98663	3890.473183241935	231.7539602205944	0.0009272300409798	0.0157279465525548	0.0589542975544548	0.952989	0.952989	chr9	98111982	0.0209121122335222	chr9:98111982:G:A
chr9:98112839	['C', 'T']	98663	3929.9024749313726	223.7873722333512	-1.998594549457452e-05	0.0157674154156722	-0.001267547341634	0.998989	0.998989	chr9	98112839	0.0004392938216675	chr9:98112839:C:T
chr9:98113540	['A', 'G']	98663	75219.15869410927	-1774.5083300668814	0.0100554444117609	0.0043780281907925	2.296797547560004	0.0216324	0.0216324	chr9	98113540	1.664895295219474	chr9:98113540:A:G
chr9:98113652	['G', 'A']	98663	3325.2022157576253	193.23896690115487	0.0115604226816877	0.0168787342213032	0.6849105229168764	0.493402	0.493402	chr9	98113652	0.3067990944344396	chr9:98113652:G:A
chr9:98114002	['T', 'C']	98663	3329.1687141438097	193.2623016694654	0.0112142529588666	0.0168730386890392	0.6646255701500549	0.506292	0.506292	chr9	98114002	0.2955989349147678	chr9:98114002:T:C
chr9:98114044	['A', 'T']	98663	75052.25663277203	-1786.312678489636	0.0100218286259267	0.0043788058346932	2.28871272311825	0.0220982	0.0220982	chr9	98114044	1.6556431001567136	chr9:98114044:A:T
chr9:98114386	['T', 'C']	98663	78338.79013059175	-1633.6339441058908	0.0102408538796317	0.0043383063599458	2.360564937087453	0.0182491	0.0182491	chr9	98114386	1.738758548997742	chr9:98114386:T:C
chr9:98114456	['C', 'G']	98663	3323.909617178311	194.9398251305746	0.0117310544872307	0.0168848657823047	0.6947674111525879	0.487203	0.487203	chr9	98114456	0.3122900461563092	chr9:98114456:C:G
chr9:98114660	['C', 'T']	98663	3329.248514590472	197.50275201413527	0.0122837669814727	0.0168738996249051	0.727974401562898	0.466631	0.466631	chr9	98114660	0.3310264128167481	chr9:98114660:C:T
chr9:98115197	['T', 'C']	98663	127455.56400470975	-4034.194682506236	0.0060309413143874	0.0044479598813889	1.3558893234675804	0.175137	0.175137	chr9	98115197	0.7566220937890391	chr9:98115197:T:C
chr9:98115994	['C', 'T']	98663	25760.17927959052	-1428.7980534681303	-0.0065782361820203	0.0063345195450818	-1.0384743681354232	0.299052	0.299052	chr9	98115994	0.5242532887674758	chr9:98115994:C:T
chr9:98117017	['A', 'T']	98663	3408.4145523106704	196.31834454242065	0.01010627941767	0.016682163109612	0.6058134878112378	0.54464	0.54464	chr9	98117017	0.2638904659315249	chr9:98117017:A:T
chr9:98117267	['G', 'C']	98663	21690.35186426217	-1075.2567465997624	-0.0017106052692417	0.0068272506434706	-0.2505555103470137	0.802158	0.802158	chr9	98117267	0.0957400808806162	chr9:98117267:G:C
chr9:98119243	['C', 'G']	98663	104756.9882510365	-3003.6592310668107	0.00706656368183	0.0042604891937307	1.6586272985337935	0.0971941	0.0971941	chr9	98119243	1.0123600973701532	chr9:98119243:C:G
chr9:98120159	['G', 'A']	98663	3400.103385363876	195.17880256565428	0.0097941964582275	0.0166945042446404	0.5866718960146351	0.557425	0.557425	chr9	98120159	0.2538135574767287	chr9:98120159:G:A
chr9:98120205	['C', 'G']	98663	21659.097630197248	-1087.565540566493	-0.0020670682007288	0.0068249729689839	-0.3028683351747547	0.761991	0.761991	chr9	98120205	0.1180501581530765	chr9:98120205:C:G
chr9:98120227	['A', 'G']	98663	24122.889956712585	-821.1919244975485	0.0087827756608291	0.0064981304198433	1.3515850088217938	0.176511	0.176511	chr9	98120227	0.7532282246079359	chr9:98120227:A:G
chr9:98121421	['AT', 'A']	98663	70270.41699801185	-1721.7613520082389	0.0103031378854943	0.0044441100072793	2.3183804785700546	0.0204307	0.0204307	chr9	98121421	1.6897167532437485	chr9:98121421:AT:A
chr9:98122244	['C', 'T']	98663	45387.20045010798	-1932.4626087899217	0.0036525546879673	0.0050723332469975	0.7200935960052284	0.471469	0.471469	chr9	98122244	0.3265468576913244	chr9:98122244:C:T
chr9:98122282	['C', 'A']	98663	149729.72863659402	-4921.970909631826	0.0124067318529253	0.0049914425805584	2.485600435683531	0.012935	0.012935	chr9	98122282	1.8882335669474373	chr9:98122282:C:A
chr9:98122614	['A', 'G']	98663	29180.323635257744	-1627.8914169694126	-0.0065091183567525	0.0060140929458312	-1.0823109013079864	0.279117	0.279117	chr9	98122614	0.5542137114105027	chr9:98122614:A:G
chr9:98122860	['C', 'T']	98663	70291.68663328199	-1709.169080880943	0.0104181187012735	0.0044431199764999	2.344775463272645	0.0190405	0.0190405	chr9	98122860	1.7203216513092228	chr9:98122860:C:T
chr9:98123010	['C', 'G']	98663	15616.94971466799	-969.5421622726244	-0.0070445355993015	0.0078657746398393	-0.8955933677049012	0.370472	0.370472	chr9	98123010	0.4312446101003423	chr9:98123010:C:G
chr9:98123501	['T', 'G']	98663	29002.818752344567	-1622.4290086235608	-0.0063249400328765	0.0060283589189956	-1.0491976536012682	0.29409	0.29409	chr9	98123501	0.5315197426423873	chr9:98123501:T:G
chr9:98124543	['A', 'T']	98663	70839.35986334561	-1756.2577672686905	0.0099271083263705	0.0044296852210255	2.2410414806116004	0.0250256	0.0250256	chr9	98124543	1.601615501318558	chr9:98124543:A:T
chr9:98127484	['G', 'A']	98663	23606.15334401037	-858.2601232967781	0.0063622657023173	0.0065545509216679	0.9706638606292688	0.331718	0.331718	chr9	98127484	0.4792309617377516	chr9:98127484:G:A
chr9:98127485	['G', 'A']	98663	24496.48284390744	-1355.5163525389744	-0.0088909825592377	0.0064608558315532	-1.376130777569169	0.168784	0.168784	chr9	98127485	0.7726687250151866	chr9:98127485:G:A
chr9:98128309	['A', 'G']	98663	20527.53697058168	-990.8354319789036	-0.0009973300534493	0.0069754420422303	-0.1429773263703394	0.886308	0.886308	chr9	98128309	0.0524153306458354	chr9:98128309:A:G
chr9:98133388	['T', 'G']	98663	20451.072820897487	-1065.256025125161	-0.0056263794500623	0.0069901343179223	-0.8049029094672239	0.420878	0.420878	chr9	98133388	0.3758437749607252	chr9:98133388:T:G
chr9:98133766	['T', 'C']	98663	20526.234370087943	-1057.4559277906212	-0.0048709657233863	0.0069800710380489	-0.6978389900094547	0.48528	0.48528	chr9	98133766	0.3140076070334117	chr9:98133766:T:C
chr9:98135542	['A', 'T']	98663	20633.71873289407	-1096.9265542188298	-0.0056853865385359	0.0069611155122554	-0.81673497997935	0.414082	0.414082	chr9	98135542	0.382913647716843	chr9:98135542:A:T
chr9:98137829	['TC', 'T']	98663	20159.860627071736	-1075.1635662950612	-0.0043927739112313	0.0070443024841453	-0.6235924594547417	0.532897	0.532897	chr9	98137829	0.2733567246589063	chr9:98137829:TC:T
chr9:98138500	['A', 'G']	98663	65682.31730632766	-1694.4806945853766	-0.0058722630652578	0.0045349991488745	-1.294876332383683	0.195366	0.195366	chr9	98138500	0.709151015321401	chr9:98138500:A:G
chr9:98138839	['G', 'C']	98663	93500.74486883909	-3127.378383163576	-0.0047832010513444	0.0042652248945724	-1.1214416987557032	0.262103	0.262103	chr9	98138839	0.5815280081415745	chr9:98138839:G:C
chr9:98140886	['A', 'T']	98663	29337.86560567664	-1506.0003637501443	9.386400348196804e-05	0.0059831001672308	0.015688188540793	0.987483	0.987483	chr9	98140886	0.0054703722278241	chr9:98140886:A:T
chr9:98141897	['C', 'T']	98663	143272.32993745507	-4863.262593382056	-0.0002484098034433	0.0047606866014416	-0.0521794069301048	0.958386	0.958386	chr9	98141897	0.0184595390356855	chr9:98141897:C:T
chr9:98142181	['C', 'T']	98663	29239.370847904323	-1574.7466587389483	-0.0015526770575895	0.0059908285187742	-0.2591756804127756	0.7955	0.7955	chr9	98142181	0.0993598160173996	chr9:98142181:C:T
chr9:98143376	['G', 'A']	98663	24561.99158684304	-137.78497380632805	0.0051751618779685	0.0064920077315744	0.7971589209296054	0.425361	0.425361	chr9	98143376	0.3712423316905597	chr9:98143376:G:A
chr9:98143420	['C', 'G']	98663	29063.65117481297	-730.8835110310873	0.0145076275797577	0.0059923137637586	2.421039376726146	0.015478	0.015478	chr9	98143420	1.81028515767632	chr9:98143420:C:G
chr9:98143706	['T', 'C']	98663	146692.3548230142	-5036.935815934469	-0.0013977360985269	0.0048672139732899	-0.2871737520062555	0.77398	0.77398	chr9	98143706	0.1112702615417337	chr9:98143706:T:C
chr9:98143774	['T', 'G']	98663	146715.2277123335	-5027.6604006541975	-0.0013571119712213	0.0048671658390125	-0.2788300247226937	0.780376	0.780376	chr9	98143774	0.1076960955407713	chr9:98143774:T:G
chr9:98143923	['C', 'G']	98663	24657.999057282737	-186.68372585398865	0.0039208802208373	0.0064824231560392	0.6048479290008354	0.545281	0.545281	chr9	98143923	0.2633796347887251	chr9:98143923:C:G
chr9:98144788	['C', 'T']	98663	45677.94454018328	-1270.605645992543	-0.0024357936735232	0.0050485002283844	-0.4824786695716804	0.629467	0.629467	chr9	98144788	0.2010270329803737	chr9:98144788:C:T
chr9:98144970	['G', 'A']	98663	19030.543074350007	-1024.5450478727616	-0.0056483827009483	0.0072083587589549	-0.7835878998019247	0.433284	0.433284	chr9	98144970	0.3632273479838744	chr9:98144970:G:A
chr9:98145853	['C', 'T']	98663	64177.45612772428	-1646.1707016116068	-0.0053000862387748	0.0045627480561933	-1.1615995828611718	0.245401	0.245401	chr9	98145853	0.6101236718714553	chr9:98145853:C:T
chr9:98147609	['C', 'T']	98663	127978.75408273944	-4099.967833202824	0.0025671763606313	0.0044455480611046	0.5774712870820914	0.563622	0.563622	chr9	98147609	0.2490120633055338	chr9:98147609:C:T
chr9:98147649	['A', 'G']	98663	147052.8091096175	-5154.573446771079	-8.493750741743992e-06	0.0048800982638047	-0.0017404876464765	0.998611	0.998611	chr9	98147649	0.0006036543704449	chr9:98147649:A:G
chr9:98147714	['T', 'G']	98663	128002.54216806398	-4106.650783944068	0.0024348204712192	0.0044464316455264	0.5475897675541483	0.583975	0.583975	chr9	98147714	0.2336057446589128	chr9:98147714:T:G
chr9:98147826	['T', 'A']	98663	127102.34144017188	-4049.005412498224	0.0029952896583164	0.0044318753653864	0.675851510110155	0.499137	0.499137	chr9	98147826	0.3017802355832092	chr9:98147826:T:A
chr9:98148134	['T', 'C']	98663	126890.89105867525	-4014.022140119917	0.003304149345808	0.0044337765045639	0.7452223499328207	0.456139	0.456139	chr9	98148134	0.3409027938833897	chr9:98148134:T:C
chr9:98148983	['G', 'A']	98663	31720.71613661939	-823.6346481400848	0.0150028930152089	0.0057814317704493	2.595013417246117	0.00946012	0.00946012	chr9	98148983	2.024103354612236	chr9:98148983:G:A
chr9:98149091	['T', 'C']	98663	19089.934862599213	-1036.4649679809622	-0.0059283871560172	0.0072026668747537	-0.8230822359419371	0.410463	0.410463	chr9	98149091	0.386725985000206	chr9:98149091:T:C
chr9:98149140	['C', 'T']	98663	62308.52516220598	-2449.301916958087	0.0096829399024671	0.0045943556216281	2.107573009125445	0.0350705	0.0350705	chr9	98149140	1.4550580423393984	chr9:98149140:C:T
chr9:98149229	['A', 'G']	98663	62475.03111187703	-2427.307565898321	0.0100957040462076	0.0045911876742131	2.1989308132427534	0.0278852	0.0278852	chr9	98149229	1.5546262362868224	chr9:98149229:A:G
chr9:98150607	['T', 'C']	98663	30053.70141219169	-760.1313701378626	0.0146714786703622	0.0059138878780572	2.480851678774439	0.0131085	0.0131085	chr9	98150607	1.882447001596989	chr9:98150607:T:C
chr9:98151094	['A', 'G']	98663	114306.28092177304	-3473.948929106132	0.0005778726586234	0.0042983786606782	0.1344396816199141	0.893055	0.893055	chr9	98151094	0.0491217936747707	chr9:98151094:A:G
chr9:98151808	['C', 'T']	98663	30197.319099561108	-773.6775936715799	0.0142136916822569	0.0059326191129374	2.395854412979386	0.0165835	0.0165835	chr9	98151808	1.7803238048911891	chr9:98151808:C:T
chr9:98152219	['T', 'C']	98663	3206.845078418851	90.9051597698588	-0.0038092861411981	0.016945325696889	-0.2247986382402465	0.822136	0.822136	chr9	98152219	0.085056334328562	chr9:98152219:T:C
chr9:98153440	['T', 'C']	98663	3080.0776451752654	49.49200359005547	-0.0076569224868461	0.0174520436821994	-0.4387407358288899	0.66085	0.66085	chr9	98153440	0.1798971056655722	chr9:98153440:T:C
chr9:98153534	['A', 'G']	98663	114032.89454368496	-3480.951602097134	0.0006132812144052	0.0042966516048238	0.1427346852411232	0.8865	0.8865	chr9	98153534	0.0523212600630634	chr9:98153534:A:G
chr9:98153999	['T', 'C']	98663	135835.12661399104	-3951.023122284467	0.0068693526129438	0.0045986794731614	1.4937663416279183	0.13524	0.13524	chr9	98153999	0.8688948379062686	chr9:98153999:T:C
chr9:98154127	['A', 'G']	98663	2689.9357351509234	36.30197675386354	-0.0028976526044404	0.0184244423177844	-0.1572722014844083	0.875031	0.875031	chr9	98154127	0.0579765608171668	chr9:98154127:A:G
chr9:98154164	['G', 'T']	98663	21615.69623974777	-488.44831751332464	0.0128438559897354	0.0067905076872398	1.891442669871433	0.0585682	0.0585682	chr9	98154164	1.2323381231135786	chr9:98154164:G:T
chr9:98154228	['T', 'C']	98663	2991.487397858185	68.78498985069855	-0.0070632686032298	0.0175507956245635	-0.4024472026410193	0.687356	0.687356	chr9	98154228	0.1628182719788421	chr9:98154228:T:C
chr9:98154877	['A', 'G']	98663	3204.292294281023	87.90223418038961	-0.0044624348116127	0.0169508664280379	-0.2632570335302468	0.792353	0.792353	chr9	98154877	0.1010812934136798	chr9:98154877:A:G
chr9:98154975	['G', 'T']	98663	29784.13191614461	-428.3919840110382	-0.0121909551587133	0.0060761018462257	-2.006377685437581	0.0448187	0.0448187	chr9	98154975	1.3485407446553634	chr9:98154975:G:T
chr9:98155320	['T', 'G']	98663	80690.74307714163	-2840.2310499435885	-0.0061584114454998	0.0043274582054361	-1.4231013110106243	0.15471	0.15471	chr9	98155320	0.8104816138736227	chr9:98155320:T:G
chr9:98157036	['A', 'C']	98663	89410.31194688023	-2979.802512573059	-0.0057882187687077	0.0042634938136347	-1.3576233534564837	0.174586	0.174586	chr9	98157036	0.7579905851809746	chr9:98157036:A:C
chr9:98158150	['C', 'A']	98663	26181.041806901583	-478.5472054930668	0.0103678451395762	0.0062789550540561	1.6512055031957542	0.0986998	0.0986998	chr9	98158150	1.0056837273606	chr9:98158150:C:A
chr9:98160338	['C', 'T']	98663	79905.47906340276	-2905.2735663231138	0.006630502257783	0.004327260530347	1.5322632439815649	0.125461	0.125461	chr9	98160338	0.901491255195376	chr9:98160338:C:T
chr9:98160405	['C', 'G']	98663	135575.23774189292	-3182.0299217807337	0.0061508026144875	0.0046433500071754	1.3246476369394096	0.185291	0.185291	chr9	98160405	0.7321456748271442	chr9:98160405:C:G
chr9:98160460	['A', 'G']	98663	55505.68899274158	-339.783467069904	-0.0025863685515604	0.0048323927398284	-0.535214890595233	0.592502	0.592502	chr9	98160460	0.227310179347398	chr9:98160460:A:G
chr9:98160592	['G', 'A']	98663	32973.67625592993	-630.70857468486	0.0098687279779744	0.0057019470081427	1.7307645903901274	0.0834969	0.0834969	chr9	98160592	1.0783296483234153	chr9:98160592:G:A
chr9:98161190	['G', 'A']	98663	57176.05656016868	-1732.7873757704565	0.008576358235991	0.0046746514414848	1.8346519186180967	0.0665603	0.0665603	chr9	98161190	1.1767847292646438	chr9:98161190:G:A
chr9:98161426	['C', 'T']	98663	101800.5088041197	-2374.5501504254703	0.0059444878312601	0.0042751952523913	1.3904599627198733	0.164392	0.164392	chr9	98161426	0.7841193208616142	chr9:98161426:C:T
chr9:98161469	['A', 'G']	98663	55611.63652397798	-1689.855388801266	0.0103251035057168	0.0047128220466797	2.190853676088013	0.0284647	0.0284647	chr9	98161469	1.5456933890184672	chr9:98161469:A:G
chr9:98161478	['G', 'T']	98663	80960.66751140394	-2903.413407618879	0.0070499568619525	0.0043200238149004	1.6319254624560338	0.102698	0.102698	chr9	98161478	0.9884380140212364	chr9:98161478:G:T
chr9:98161939	['A', 'T']	98663	78454.74696914405	-1428.8015206481462	0.0002624427051464	0.0043836628237012	0.0598683602505832	0.952261	0.952261	chr9	98161939	0.0212440019049171	chr9:98161939:A:T
chr9:98162080	['G', 'C']	98663	16370.327373169126	-824.4258160714033	0.0086484399399506	0.0077074384878536	1.122090037251672	0.261827	0.261827	chr9	98162080	0.5819855703658909	chr9:98162080:G:C
chr9:98162854	['C', 'T']	98663	35391.587118486	-821.7521540810526	-0.0021224388692102	0.005554816225963	-0.3820898447171045	0.702396	0.702396	chr9	98162854	0.1534179703121959	chr9:98162854:C:T
chr9:98162997	['A', 'G']	98663	136315.86935982562	-3200.846929226106	0.0064739067309106	0.0046600396894297	1.389238539232866	0.164763	0.164763	chr9	98162997	0.783140309022101	chr9:98162997:A:G
chr9:98164193	['T', 'C']	98663	23844.933444833005	-1174.7545758897686	-0.0013051093753961	0.0065050212057127	-0.2006310716174159	0.840987	0.840987	chr9	98164193	0.0752107174861558	chr9:98164193:T:C
chr9:98164251	['T', 'C']	98663	11575.351966349075	158.79685433403154	-0.0047948608307342	0.009141884854553	-0.5244936801349254	0.599936	0.599936	chr9	98164251	0.2218950768319214	chr9:98164251:T:C
chr9:98164494	['T', 'C']	98663	22962.327349396364	-724.8342211739819	-0.0003712766195231	0.0066347693012264	-0.0559592357573768	0.955374	0.955374	chr9	98164494	0.0198265819873272	chr9:98164494:T:C
chr9:98164600	['A', 'AT']	98663	33167.70640351143	-634.5580831852276	0.0097107982724226	0.0056894052521897	1.706821335795191	0.0878584	0.0878584	chr9	98164600	1.056216709988274	chr9:98164600:A:AT
chr9:98164879	['C', 'T']	98663	58757.14640500349	-2306.039558171489	0.0017994767509373	0.0046675589600092	0.3855284456725604	0.699847	0.699847	chr9	98164879	0.1549968947264624	chr9:98164879:C:T
chr9:98165066	['T', 'C']	98663	113611.63628990568	-3771.404433653774	0.0071216501723813	0.0043056930516462	1.6540078651585275	0.0981291	0.0981291	chr9	98165066	1.0082021843085829	chr9:98165066:T:C
chr9:98165122	['G', 'A']	98663	56418.72115443102	-1771.8528262343973	0.0065236597971659	0.0047030929045901	1.3870999211601591	0.165414	0.165414	chr9	98165122	0.7814277362257915	chr9:98165122:G:A
chr9:98165217	['T', 'C']	98663	57944.15858034953	-2123.359755925469	-0.0020574398094851	0.0046620106675314	-0.4413202706321876	0.658982	0.658982	chr9	98165217	0.1811264479362443	chr9:98165217:T:C
chr9:98165265	['T', 'C']	98663	34267.20973562567	-931.887781593319	-0.0024738548064922	0.0056119050592147	-0.440822640509594	0.659342	0.659342	chr9	98165265	0.1808892588729012	chr9:98165265:T:C
chr9:98165350	['G', 'A']	98663	101245.34025342122	-3599.896974981324	0.0079880810547725	0.0042661987025598	1.872411861636789	0.0611526	0.0611526	chr9	98165350	1.2135850735148834	chr9:98165350:G:A
chr9:98165480	['G', 'A']	98663	23615.675498702567	-1190.650130322267	-0.0006678914575463	0.0065308631253472	-0.1022669507425687	0.918545	0.918545	chr9	98165480	0.0368995625231584	chr9:98165480:G:A
chr9:98165569	['G', 'A']	98663	11429.57922317501	165.30059852198573	-0.0031282115739442	0.0091917942011762	-0.3403265462083481	0.733611	0.733611	chr9	98165569	0.1345341653376467	chr9:98165569:G:A
chr9:98165604	['T', 'C']	98663	86124.45830925659	-1425.997944094187	0.0076461320649488	0.0043137759708024	1.772491690968928	0.0763161	0.0763161	chr9	98165604	1.117383831592178	chr9:98165604:T:C
chr9:98165961	['T', 'C']	98663	22996.79701168767	-735.7774262244473	-0.0006277884576169	0.0066304525777833	-0.0946825952304452	0.924567	0.924567	chr9	98165961	0.03406161162654	chr9:98165961:T:C
chr9:98166169	['A', 'G']	98663	46766.057964844	-1910.16914179507	-0.0009301331903572	0.004996788169259	-0.186146212096716	0.85233	0.85233	chr9	98166169	0.0693922251498429	chr9:98166169:A:G
chr9:98166533	['G', 'C']	98663	11336.263887199446	-223.41042224108088	-0.0083142724072313	0.0092142703928163	-0.9023256376015844	0.366886	0.366886	chr9	98166533	0.4354688601676031	chr9:98166533:G:C
chr9:98166700	['A', 'G']	98663	46744.58048394781	-1906.689844489312	-0.0008518603985277	0.0049975473555212	-0.170455693148489	0.864652	0.864652	chr9	98166700	0.0631586496328466	chr9:98166700:A:G
chr9:98167047	['T', 'C']	98663	23119.869112020016	-733.4525616616118	-0.0011468731585011	0.006620035956429	-0.1732427385665961	0.862461	0.862461	chr9	98167047	0.0642605343622131	chr9:98167047:T:C
chr9:98167052	['T', 'C']	98663	65942.8211459645	-1938.821636281901	0.0076811749799191	0.0045018738323652	1.7062172921633252	0.0879708	0.0879708	chr9	98167052	1.0556614585691095	chr9:98167052:T:C
chr9:98167418	['T', 'C']	98663	21696.75926207491	421.6412523755478	-0.0035254685877625	0.0070133775545804	-0.5026777127462714	0.615192	0.615192	chr9	98167418	0.2109893207658671	chr9:98167418:T:C
chr9:98167635	['A', 'G']	98663	7900.880874184002	-411.63667525588994	-0.0016834250026945	0.0108605222365417	-0.1550040565296588	0.876818	0.876818	chr9	98167635	0.0570905432342111	chr9:98167635:A:G
chr9:98167940	['C', 'T']	98663	23640.396075132023	-1164.921527848461	1.4445862433178629e-05	0.006527058407183	0.0022132270820927	0.998234	0.998234	chr9	98167940	0.0007676420826838	chr9:98167940:C:T
chr9:98167971	['T', 'C']	98663	89639.26225619396	-3108.5493399847246	0.0069628514823751	0.0042683870781497	1.631260556948682	0.102839	0.102839	chr9	98167971	0.9878421550610073	chr9:98167971:T:C
chr9:98168133	['T', 'C']	98663	23590.63013420914	-1174.2768501413086	-9.445955338817435e-06	0.0065325942512571	-0.0014459730660601	0.998846	0.998846	chr9	98168133	0.0005014652332388	chr9:98168133:T:C
chr9:98168214	['T', 'C']	98663	16290.816273364955	-848.3075203539817	0.0075604741778869	0.0077257249679781	0.9786103193194003	0.327775	0.327775	chr9	98168214	0.4844241739384682	chr9:98168214:T:C
chr9:98168377	['C', 'A']	98663	89486.88394441007	-3097.6559998787097	0.0068727825391856	0.0042682379902704	1.6102153991535324	0.107354	0.107354	chr9	98168377	0.9691817691544798	chr9:98168377:C:A
chr9:98168398	['G', 'C']	98663	89568.35474781056	-3112.1511561168445	0.0067608423021036	0.0042677787520107	1.5841595112957472	0.113161	0.113161	chr9	98168398	0.9463032233521714	chr9:98168398:G:C
chr9:98168665	['G', 'A']	98663	22978.397386906152	-728.8326186458522	-0.0005269005400865	0.0066330895436001	-0.0794351616427281	0.936687	0.936687	chr9	98168665	0.0284055071719298	chr9:98168665:G:A
chr9:98168831	['C', 'T']	98663	112456.83884569773	-3816.467566659329	0.0069475398853546	0.0042965146183451	1.617017629985545	0.105878	0.105878	chr9	98168831	0.975194270970684	chr9:98168831:C:T
chr9:98170036	['C', 'G']	98663	21629.657682951547	454.0448196892832	-0.0029018820974042	0.007023165064294	-0.4131872269608828	0.67947	0.67947	chr9	98170036	0.1678297135040811	chr9:98170036:C:G
chr9:98171092	['A', 'G']	98663	2030.0823036925167	212.47436503183783	-0.016294676936935	0.0215608841980271	-0.7557517951154346	0.4498	0.4498	chr9	98171092	0.3469805489003866	chr9:98171092:A:G
chr9:98171101	['G', 'A']	98663	2031.0617575511856	212.62183220736537	-0.0164338780104781	0.021555668588675	-0.7623924047112215	0.445828	0.445828	chr9	98171101	0.3508326593559464	chr9:98171101:G:A
chr9:98171382	['G', 'C']	98663	7737.078419249559	-436.78061461110656	-0.0055567533344129	0.0109743295774274	-0.506341029327416	0.612618	0.612618	chr9	98171382	0.2128102468604471	chr9:98171382:G:C
chr9:98171450	['G', 'A']	98663	23073.403164499225	-761.9397049812471	-0.0011538555321329	0.0066180067032831	-0.1743509161996639	0.86159	0.86159	chr9	98171450	0.0646993502973798	chr9:98171450:G:A
chr9:98171564	['G', 'A']	98663	23379.184800016217	-1217.2221957259085	-0.0001948296401798	0.0065613544693602	-0.0296935093340375	0.976312	0.976312	chr9	98171564	0.0104113726763401	chr9:98171564:G:A
chr9:98171751	['T', 'G']	98663	78546.93182140915	-2058.092359066008	0.0003301611344916	0.0043514161131099	0.0758744109755188	0.939519	0.939519	chr9	98171751	0.0270944326877566	chr9:98171751:T:G
chr9:98172669	['T', 'A']	98663	32604.90542431307	-575.5140079703658	0.0105949208248349	0.0057285099954026	1.8495072598874247	0.0643876	0.0643876	chr9	98172669	1.191197762610655	chr9:98172669:T:A
chr9:98172768	['C', 'T']	98663	114401.5522925178	-3670.27001609998	0.0063850970919905	0.0043145598649409	1.4798953524493552	0.138904	0.138904	chr9	98172768	0.8572852477619184	chr9:98172768:C:T
chr9:98172939	['G', 'A']	98663	10853.220005878717	146.14024142122437	-0.0022196671979338	0.0094219135190256	-0.235585605137607	0.813755	0.813755	chr9	98172939	0.0895063299558703	chr9:98172939:G:A
chr9:98173547	['C', 'CT']	98663	47775.842326133	-1862.9550418277863	-0.0013846808455535	0.0049689979192519	-0.2786640018883426	0.780503	0.780503	chr9	98173547	0.1076254233114397	chr9:98173547:C:CT
chr9:98173831	['T', 'C']	98663	49757.92788442028	-1878.880797184296	-0.0026752700257923	0.0049021996648463	-0.5457284910234665	0.585254	0.585254	chr9	98173831	0.2326556093750524	chr9:98173831:T:C
chr9:98173946	['G', 'A']	98663	10853.9900967016	141.31290863561105	-0.0026411045162531	0.0094230652776634	-0.2802808256580448	0.779263	0.779263	chr9	98173946	0.1083159439036455	chr9:98173946:G:A
chr9:98174030	['C', 'T']	98663	22949.8608686838	-759.8090985841626	-0.0011904859983791	0.0066326641004134	-0.1794883594821186	0.857555	0.857555	chr9	98174030	0.0667380165557367	chr9:98174030:C:T
chr9:98174697	['T', 'C']	98663	24071.123436264475	-1148.9140336061616	-0.0008695577816434	0.006475672157431	-0.1342806986678031	0.893181	0.893181	chr9	98174697	0.0490605239379492	chr9:98174697:T:C
chr9:98174997	['A', 'G']	98663	10994.225753152494	189.8067057309985	0.0029791424024918	0.0093786155023612	0.3176526857020398	0.750749	0.750749	chr9	98174997	0.1245052376101949	chr9:98174997:A:G
chr9:98175828	['C', 'A']	98663	13632.69087149547	430.9830356757725	0.0025068800184736	0.008544583839848	0.2933881936745295	0.769226	0.769226	chr9	98175828	0.1139460449409717	chr9:98175828:C:A
chr9:98176604	['G', 'T']	98663	11116.22533726599	253.4632881602872	-0.0029777190992271	0.0093991873362944	-0.3168060165934568	0.751391	0.751391	chr9	98176604	0.1241340111274991	chr9:98176604:G:T
chr9:98178086	['G', 'A']	98663	25639.839536253094	-1125.9748654348552	-0.0061863477021199	0.0063419792649824	-0.9754600959164524	0.329334	0.329334	chr9	98178086	0.4823634309942968	chr9:98178086:G:A
chr9:98178201	['C', 'T']	98663	16364.161014028545	-826.9617145397576	-0.0027281597810102	0.0076857147314572	-0.3549650066823333	0.722617	0.722617	chr9	98178201	0.1410918256086458	chr9:98178201:C:T
chr9:98178478	['A', 'T']	98663	25689.343371784213	-1141.016538648255	-0.0064718228724784	0.0063323675623688	-1.0220226177233185	0.306773	0.306773	chr9	98178478	0.5131828665842498	chr9:98178478:A:T
chr9:98178705	['C', 'T']	98663	12799.908135338956	231.79708229377096	0.0056467018184204	0.0087266195728908	0.6470663435314505	0.517591	0.517591	chr9	98178705	0.2860132838932957	chr9:98178705:C:T
chr9:98178800	['A', 'G']	98663	59951.545152264734	-1754.96892203393	0.0102589532123306	0.0046182185476876	2.221409209286389	0.0263255	0.0263255	chr9	98178800	1.579623371512702	chr9:98178800:A:G
chr9:98180919	['G', 'A']	98663	25833.832873824194	-1142.066036645291	-0.002644970621388	0.006303829160754	-0.4195815835008533	0.674792	0.674792	chr9	98180919	0.1708300748328387	chr9:98180919:G:A
chr9:98181115	['A', 'C']	98663	11669.709670879918	155.42958525565925	0.0071375251091058	0.0091168911172364	0.7828902437599178	0.433693	0.433693	chr9	98181115	0.3628175875028571	chr9:98181115:A:C
chr9:98181404	['G', 'A']	98663	12069.718291749496	180.7280081658928	-0.0043070997461145	0.0090341708774248	-0.4767565064412686	0.633537	0.633537	chr9	98181404	0.1982280162555338	chr9:98181404:G:A
chr9:98181463	['T', 'A']	98663	25707.190428224752	391.4684215974133	-0.0010262015288102	0.0067051057015492	-0.1530477779900086	0.878361	0.878361	chr9	98181463	0.056326955522408	chr9:98181463:T:A
chr9:98181625	['A', 'T']	98663	23225.178779614977	310.5823591874431	-0.0004035174906983	0.0067701188600186	-0.0596027188062122	0.952472	0.952472	chr9	98181625	0.0211477825019284	chr9:98181625:A:T
chr9:98182037	['C', 'T']	98663	7562.843186149292	-168.90332989310468	-0.0146349570266124	0.0111125503963109	-1.3169755370892002	0.18785	0.18785	chr9	98182037	0.7261888006005965	chr9:98182037:C:T
chr9:98182064	['C', 'T']	98663	7533.458132722461	-164.31197040813308	-0.0145899396915152	0.0111372892099622	-1.3100081551680167	0.190196	0.190196	chr9	98182064	0.7207986209222365	chr9:98182064:C:T
chr9:98182125	['T', 'C']	98663	48853.37884993612	-1067.4617156336346	0.0023884174829373	0.0049294959817218	0.484515555300866	0.628021	0.628021	chr9	98182125	0.202025833919434	chr9:98182125:T:C
chr9:98182216	['G', 'A']	98663	6955.070493199003	-226.39993636598973	-0.0133321322574012	0.0115194768787503	-1.157355702670375	0.24713	0.24713	chr9	98182216	0.6070745308277201	chr9:98182216:G:A
chr9:98182864	['C', 'T']	98663	48819.48443138049	-1070.8354275634451	0.0022440312604714	0.0049300413394935	0.4551749378843817	0.648984	0.648984	chr9	98182864	0.1877660101293168	chr9:98182864:C:T
chr9:98183302	['C', 'T']	98663	19308.544125696902	-858.5087279521268	0.0156031654780344	0.0071596339063481	2.17932448532037	0.0293099	0.0293099	chr9	98183302	1.5329856632921095	chr9:98183302:C:T
chr9:98183534	['T', 'C']	98663	26644.350270631883	-960.951478802091	-0.0046217883602577	0.006216433411141	-0.7434791068419767	0.457193	0.457193	chr9	98183534	0.33990042763075	chr9:98183534:T:C
chr9:98184317	['A', 'G']	98663	124147.64939936135	-3344.390415156421	0.006099854929696	0.004414795008909	1.3816847480770056	0.167072	0.167072	chr9	98184317	0.7770963284693784	chr9:98184317:A:G
chr9:98184441	['A', 'G']	98663	48457.82289670834	-1110.928628098272	0.0024449669561183	0.0049393655674323	0.4949961534006005	0.620604	0.620604	chr9	98184441	0.2071854295698851	chr9:98184441:A:G
chr9:98184461	['T', 'C']	98663	40934.46805210603	-959.188330506212	0.0056610377872808	0.0052434030753287	1.0796495531532029	0.280301	0.280301	chr9	98184461	0.5523753528508191	chr9:98184461:T:C
chr9:98184527	['C', 'G']	98663	40929.978155315206	-960.301135647946	0.0055647018701875	0.0052440735965182	1.0611410705376505	0.288628	0.288628	chr9	98184527	0.539661539993608	chr9:98184527:C:G
chr9:98184605	['C', 'T']	98663	40991.89400267629	-968.699966856713	0.0056305303681948	0.0052409691548992	1.074329995422977	0.282677	0.282677	chr9	98184605	0.5487095264218379	chr9:98184605:C:T
chr9:98184622	['T', 'C']	98663	40989.87905547892	-969.9626668540182	0.0056227083688535	0.0052414630468357	1.0727364322921251	0.283392	0.283392	chr9	98184622	0.5476124138094276	chr9:98184622:T:C
chr9:98184762	['T', 'C']	98663	19417.755324433096	-879.1501098345441	0.0153816340671442	0.0071437276182087	2.153166370444741	0.031308	0.031308	chr9	98184762	1.5043446748521545	chr9:98184762:T:C
chr9:98184768	['G', 'A']	98663	48498.37333752331	-1122.527687176582	0.0023317533187822	0.0049388502429385	0.472124726218641	0.636839	0.636839	chr9	98184768	0.1959703482757923	chr9:98184768:G:A
chr9:98184770	['T', 'A']	98663	40969.88976521633	-968.1781261272912	0.0056412995316426	0.0052425096548693	1.076068505930723	0.281899	0.281899	chr9	98184770	0.5499064647287957	chr9:98184770:T:A
chr9:98184938	['C', 'T']	98663	19373.17814245315	-874.8466581302372	0.0150511886250441	0.0071509653397451	2.104777174822737	0.0353132	0.0353132	chr9	98184938	1.4520629258984554	chr9:98184938:C:T
chr9:98185037	['G', 'A']	98663	6971.282630069229	-235.0988237057048	-0.0153289002039323	0.011515967219471	-1.3310996733313454	0.183159	0.183159	chr9	98185037	0.7371717362715923	chr9:98185037:G:A
chr9:98185158	['C', 'T']	98663	7507.282704571488	-169.23689555023253	-0.0151076587717811	0.011154029944498	-1.3544574334976842	0.175594	0.175594	chr9	98185158	0.7554903279026388	chr9:98185158:C:T
chr9:98185294	['G', 'A']	98663	49070.9788758806	-1077.021153497444	0.0017007218804312	0.004925008545309	0.345323640514522	0.729852	0.729852	chr9	98185294	0.1367651975505161	chr9:98185294:G:A
chr9:98185355	['T', 'C']	98663	7705.312389138344	-172.45962601674606	-0.0142504110483837	0.0110200456168787	-1.2931353956064648	0.195967	0.195967	chr9	98185355	0.7078170558095184	chr9:98185355:T:C
chr9:98185514	['C', 'T']	98663	23236.706547739715	-149.5851182258515	0.0168405842013559	0.0066054569697927	2.54949570913402	0.0107894	0.0107894	chr9	98185514	1.967002705820737	chr9:98185514:C:T
chr9:98186952	['C', 'T']	98663	95375.06690322916	-2968.9183859575014	0.003993552776464	0.0042569669804849	0.9381216238630812	0.348184	0.348184	chr9	98186952	0.458191189770566	chr9:98186952:C:T
chr9:98186996	['T', 'C']	98663	40015.38402108892	-1218.9526751288977	0.0055040422179901	0.0052959724273788	1.0392883070039358	0.298673	0.298673	chr9	98186996	0.5248040357855859	chr9:98186996:T:C
chr9:98187520	['A', 'G']	98663	95767.8942521497	-2982.9873269260693	0.0037902612643972	0.0042621660751784	0.8892805201727283	0.373855	0.373855	chr9	98187520	0.4272968066506075	chr9:98187520:A:G
chr9:98187605	['C', 'G']	98663	40605.05416611755	-1213.225924192375	0.0045021203304092	0.0052668710220438	0.8547998064820952	0.392664	0.392664	chr9	98187605	0.4059789136468926	chr9:98187605:C:G
chr9:98187670	['C', 'T']	98663	18563.822307598726	-559.5964557879488	0.0232488578420485	0.0073168477677546	3.1774417864078446	0.00148626	0.00148626	chr9	98187670	2.827905210300782	chr9:98187670:C:T
chr9:98187927	['T', 'C']	98663	113760.90747536597	-3595.792249053321	0.0052345534092424	0.0043056870216242	1.2157301222669483	0.224091	0.224091	chr9	98187927	0.649575585360638	chr9:98187927:T:C
chr9:98188217	['C', 'T']	98663	33350.38023172128	-759.6189425141145	0.0097274075647898	0.0056735392081168	1.7145219602736343	0.086436	0.086436	chr9	98188217	1.0633053391756857	chr9:98188217:C:T
chr9:98188407	['G', 'T']	98663	7328.519948102497	-112.88906433699562	-0.0130417139015164	0.0113062881377154	-1.1534920871167216	0.248711	0.248711	chr9	98188407	0.6043050063116667	chr9:98188407:G:T
chr9:98188470	['A', 'T']	98663	7340.446395086004	-113.72421486970715	-0.0131813923027544	0.0112963944337685	-1.1668672141396776	0.243267	0.243267	chr9	98188470	0.6139168006044553	chr9:98188470:A:T
chr9:98188494	['T', 'G']	98663	68702.85354329104	-1738.7201846321375	0.0023664301213674	0.0044624381967035	0.5302998085476079	0.595905	0.595905	chr9	98188494	0.2248229705690049	chr9:98188494:T:G
chr9:98189246	['A', 'C']	98663	19325.28853562594	-873.249712110696	0.0146738707344154	0.0071600937686872	2.049396447653758	0.040426	0.040426	chr9	98189246	1.393339228339053	chr9:98189246:A:C
chr9:98189556	['G', 'T']	98663	46210.772506082736	-1829.3241367672545	0.0030901996579923	0.005026297033968	0.6148064145649426	0.538684	0.538684	chr9	98189556	0.2686659236834952	chr9:98189556:G:T
chr9:98189586	['C', 'T']	98663	33421.72620930139	-774.2186659296225	0.0093953299298656	0.0056668868675957	1.6579349737136533	0.0973338	0.0973338	chr9	98189586	1.0117363210424184	chr9:98189586:C:T
chr9:98189658	['G', 'A']	98663	33825.82831539038	-726.7657311574742	0.0090642684979194	0.0056395258992992	1.6072749127804715	0.107997	0.107997	chr9	98189658	0.9665883084162136	chr9:98189658:G:A
chr9:98189705	['G', 'GA']	98663	46224.62212243161	-1828.9381016152008	0.0031458843099447	0.0050255994085291	0.6259719596046189	0.531335	0.531335	chr9	98189705	0.274631575382904	chr9:98189705:G:GA
chr9:98189894	['T', 'A']	98663	62233.72310078461	-1565.0212222292062	0.0094552528540768	0.0045645238519468	2.0714653183473115	0.0383179	0.0383179	chr9	98189894	1.4165983003086022	chr9:98189894:T:A
chr9:98189915	['C', 'T']	98663	18571.011627317603	-552.8729041180752	0.0025930199413063	0.0072706452401948	0.3566423413112141	0.72136	0.72136	chr9	98189915	0.1418479433330242	chr9:98189915:C:T
chr9:98190069	['C', 'G']	98663	112792.72599614726	-3668.5042384229614	0.0047922339801164	0.004297761913923	1.1150533873436417	0.26483	0.26483	chr9	98190069	0.5770328194722371	chr9:98190069:C:G
chr9:98190105	['A', 'G']	98663	112776.0051908552	-3662.842253174209	0.0049168881896678	0.0042973436018749	1.1441691996708303	0.252556	0.252556	chr9	98190105	0.5976423094484504	chr9:98190105:A:G
chr9:98190862	['C', 'T']	98663	46205.74655111246	-1820.476273316369	0.0033744596373543	0.0050267244558876	0.6713038812783846	0.502029	0.502029	chr9	98190862	0.2992711948545769	chr9:98190862:C:T
chr9:98191162	['G', 'A']	98663	46208.215095181135	-1827.632544027631	0.0031541801268893	0.0050265643299359	0.6275021903339615	0.530332	0.530332	chr9	98191162	0.2754521669524721	chr9:98191162:G:A
chr9:98191240	['C', 'T']	98663	46216.21582500457	-1826.243630852337	0.0032493961826582	0.0050262811900028	0.6464811775992859	0.517969	0.517969	chr9	98191240	0.2856962316289162	chr9:98191240:C:T
chr9:98191248	['TCAGACGGTCC', 'T']	98663	46208.215095181135	-1821.900273177929	0.0033170819957527	0.0050264546420381	0.659924784362072	0.509304	0.509304	chr9	98191248	0.2930229129243406	chr9:98191248:TCAGACGGTCC:T
chr9:98191261	['AG', 'A']	98663	46208.493547700375	-1821.4517149540056	0.0033498697797499	0.0050265786699852	0.6664313839854408	0.505137	0.505137	chr9	98191261	0.2965908193567592	chr9:98191261:AG:A
chr9:98191773	['G', 'A']	98663	46198.27770231917	-1821.346450585716	0.0032896722429031	0.0050268681582847	0.6544178481151214	0.512844	0.512844	chr9	98191773	0.2900147211307297	chr9:98191773:G:A
chr9:98191795	['C', 'G']	98663	113016.74579071678	-3596.220741832198	0.0048013244414849	0.0042996234197036	1.1166848751177236	0.264132	0.264132	chr9	98191795	0.5781789801579388	chr9:98191795:C:G
chr9:98192147	['G', 'A']	98663	25521.77602878573	-693.6732788792989	-0.0024066008126877	0.0063214140432918	-0.3807060882590941	0.703422	0.703422	chr9	98192147	0.1527840529522736	chr9:98192147:G:A
chr9:98192300	['G', 'A']	98663	7685.077892197603	-98.32849912860428	-0.013196523288498	0.0110733222635994	-1.1917401999468624	0.233366	0.233366	chr9	98192300	0.6319624177336279	chr9:98192300:G:A
chr9:98192633	['G', 'A']	98663	17793.78733196813	-603.6036088293831	0.0023443088354338	0.0074087782562371	0.3164231340653588	0.751682	0.751682	chr9	98192633	0.1239658493737947	chr9:98192633:G:A
chr9:98192726	['T', 'C']	98663	113873.7834392968	-3605.228191917436	0.0046821761316034	0.0043056749397969	1.0874430134812227	0.276844	0.276844	chr9	98192726	0.5577648844515907	chr9:98192726:T:C
chr9:98192728	['T', 'C']	98663	113832.84504972072	-3601.4146759162663	0.0048436390936729	0.0043037782439332	1.1254388165795388	0.260406	0.260406	chr9	98192728	0.584349013433832	chr9:98192728:T:C
chr9:98192785	['G', 'C']	98663	7672.0	-98.60765456371448	-0.0133348349767026	0.0110812152981129	-1.2033729711012375	0.228835	0.228835	chr9	98192785	0.6404775500522027	chr9:98192785:G:C
chr9:98192853	['G', 'A']	98663	40295.44032407269	-1223.9390454466816	0.0054672703373723	0.0052925351599096	1.0330154022945894	0.301599	0.301599	chr9	98192853	0.520570102773092	chr9:98192853:G:A
chr9:98192962	['C', 'T']	98663	24831.258387561065	-1033.874231078518	-0.00436653168432	0.0064012843022288	-0.6821336903907943	0.495156	0.495156	chr9	98192962	0.305257954065075	chr9:98192962:C:T
chr9:98194013	['C', 'T']	98663	44417.60156099539	-1880.513023723944	0.004243487267779	0.0050973397203238	0.8324905736338626	0.405134	0.405134	chr9	98194013	0.3924013080561934	chr9:98194013:C:T
chr9:98194237	['G', 'A']	98663	44413.85204257477	-1886.4497315872527	0.0040438455808602	0.0050968788806257	0.7933964442890187	0.427549	0.427549	chr9	98194237	0.3690141050056886	chr9:98194237:G:A
chr9:98194526	['A', 'G']	98663	44432.556587324114	-1887.370839536542	0.0040856257618023	0.0050964468025285	0.8016616125131252	0.422751	0.422751	chr9	98194526	0.3739153564233767	chr9:98194526:A:G
chr9:98195120	['T', 'C']	98663	24838.02793800115	-1061.7669201590932	-0.0051243851112542	0.0064004737574967	-0.8006259076138107	0.42335	0.42335	chr9	98195120	0.3733004358923267	chr9:98195120:T:C
chr9:98195723	['G', 'A']	98663	7677.077811112687	-101.28189879070804	-0.0135814593128458	0.0110777329200422	-1.2260143308089493	0.220196	0.220196	chr9	98195723	0.6571905745273279	chr9:98195723:G:A
chr9:98195992	['C', 'G']	98663	7656.077598264783	-103.33140242388988	-0.013762080764821	0.0110899522861481	-1.2409504035477692	0.214627	0.214627	chr9	98195992	0.6683156448424804	chr9:98195992:C:G
chr9:98196227	['G', 'A']	98663	48251.44526546251	-1289.6070986516252	0.0014924919656506	0.0049488703140225	0.3015823553552685	0.762971	0.762971	chr9	98196227	0.1174919689642899	chr9:98196227:G:A
chr9:98196369	['T', 'C']	98663	19317.111565053427	-878.6402897755844	0.0147616604357931	0.0071613711846284	2.0612896685872744	0.039278	0.039278	chr9	98196369	1.40585063420172	chr9:98196369:T:C
chr9:98196630	['C', 'A']	98663	8087.821021630963	-53.052464105245775	-0.0143504477130465	0.0108410697297513	-1.323711411399231	0.185602	0.185602	chr9	98196630	0.7314173482449373	chr9:98196630:C:A
chr9:98196642	['A', 'G']	98663	8670.725870402346	-80.1046299271827	-0.0158675667065575	0.0108606142180985	-1.461019274592709	0.144013	0.144013	chr9	98196642	0.8415983025336832	chr9:98196642:A:G
chr9:98196716	['T', 'C']	98663	48367.531024692	-1242.4536515931547	0.0019974346752098	0.0049475017494928	0.4037259158957619	0.686415	0.686415	chr9	98196716	0.1634132345619597	chr9:98196716:T:C
chr9:98196746	['A', 'G']	98663	7678.693163719716	-109.107123915725	-0.0145484502607722	0.0110811929194878	-1.3128956752649563	0.189221	0.189221	chr9	98196746	0.7230306666762127	chr9:98196746:A:G
chr9:98197500	['G', 'T']	98663	40447.88884157592	-1148.4713718982723	0.0056927737662115	0.0052740709205421	1.0793889297238208	0.280417	0.280417	chr9	98197500	0.5521956612389234	chr9:98197500:G:T
chr9:98197559	['C', 'T']	98663	19908.62319310695	-831.1395935218353	0.0138616723216533	0.007059180196247	1.96363769393828	0.0495749	0.0495749	chr9	98197559	1.304738153158807	chr9:98197559:C:T
chr9:98197724	['A', 'G']	98663	73140.05386076658	-2310.531604002491	-0.0009972629896772	0.0044005658061668	-0.2266215376849231	0.820719	0.820719	chr9	98197724	0.0858055123551849	chr9:98197724:A:G
chr9:98197844	['A', 'G']	98663	33482.09037182711	-1063.6040724157017	-0.0074321015954348	0.0056755126993164	-1.3095031214237192	0.190367	0.190367	chr9	98197844	0.720408334102953	chr9:98197844:A:G
chr9:98197982	['A', 'G']	98663	7502.444781233528	-113.78985738116872	-0.0147133022805549	0.0111996269835806	-1.3137314574963517	0.18894	0.18894	chr9	98197982	0.7236760889798125	chr9:98197982:A:G
chr9:98198811	['C', 'T']	98663	19595.58889057828	-869.9121660643791	0.015067367760376	0.0071137591838347	2.1180598571027174	0.0341725	0.0341725	chr9	98198811	1.4663232478184889	chr9:98198811:C:T
chr9:98198974	['G', 'A']	98663	19581.99236757283	-859.1914929002389	0.0154110642848741	0.0071156369659347	2.1658024936703177	0.0303287	0.0303287	chr9	98198974	1.5181462047544982	chr9:98198974:G:A
chr9:98199646	['C', 'T']	98663	7796.079017250816	-94.11487779069792	-0.0161165099575721	0.0110119080493449	-1.4635528997657152	0.143319	0.143319	chr9	98199646	0.8436962307598834	chr9:98199646:C:T
chr9:98200222	['G', 'C']	98663	20076.01740355572	-852.8976484870074	0.0162537684351265	0.0070373422562246	2.309645863926813	0.0209098	0.0209098	chr9	98200222	1.6796501211427193	chr9:98200222:G:C
chr9:98200721	['A', 'G']	98663	25554.81307776516	-909.6647724609162	-0.0043537752572324	0.0063222717741563	-0.6886409526128725	0.491051	0.491051	chr9	98200721	0.3088734002021817	chr9:98200721:A:G
chr9:98200742	['A', 'G']	98663	73020.40099135351	-1923.396229336207	0.0025704154607811	0.0044012931196213	0.5840136957300169	0.559212	0.559212	chr9	98200742	0.2524235177382943	chr9:98200742:A:G
chr9:98201180	['C', 'T']	98663	25538.07073133648	-908.6917700355492	-0.0045406845041607	0.0063251606752496	-0.7178765469039333	0.472835	0.472835	chr9	98201180	0.3252903837675006	chr9:98201180:C:T
chr9:98201371	['T', 'C']	98663	72894.60471363408	-1916.1606245578128	0.0026474539387753	0.0044026390787226	0.6013334028606011	0.547619	0.547619	chr9	98201371	0.2615214921450468	chr9:98201371:T:C
chr9:98201695	['C', 'T']	98663	14605.74018325934	-873.9003917904334	-0.0010696412000719	0.0081051295486022	-0.131970894932385	0.895008	0.895008	chr9	98201695	0.048173082739588	chr9:98201695:C:T
chr9:98202082	['A', 'C']	98663	72905.51762940738	-1911.640494468646	0.0027116716686207	0.0044026359246361	0.6159200340520595	0.537949	0.537949	chr9	98202082	0.2692588954645727	chr9:98202082:A:C
chr9:98202188	['C', 'A']	98663	38916.36662375706	-992.3040223801826	0.0106514991159344	0.0053531432796409	1.9897653695248927	0.0466195	0.0466195	chr9	98202188	1.331432388653396	chr9:98202188:C:A
chr9:98202369	['C', 'T']	98663	95437.0517975546	-2667.00829250205	0.00862223978047	0.0042501350770185	2.0286978235332893	0.0424918	0.0424918	chr9	98202369	1.3716948713225892	chr9:98202369:C:T
chr9:98202419	['T', 'C']	98663	95500.2627128954	-2658.8947009550952	0.0088458776955384	0.0042500852412737	2.081341242202304	0.0374053	0.0374053	chr9	98202419	1.427066857754685	chr9:98202419:T:C
chr9:98202662	['C', 'T']	98663	72681.46994180976	-1938.5202299072107	0.0025957608783098	0.0044037752562378	0.5894399071871337	0.555568	0.555568	chr9	98202662	0.2552627770158656	chr9:98202662:C:T
chr9:98202726	['C', 'T']	98663	112412.53294408626	-3426.066391421452	0.0083219183313187	0.004291868714529	1.9389964802854047	0.0525046	0.0525046	chr9	98202726	1.2798026457921157	chr9:98202726:C:T
chr9:98202809	['G', 'A']	98663	21350.432795126748	-884.5906980435271	0.0169083984333264	0.0068391520076152	2.4722945789915767	0.0134266	0.0134266	chr9	98202809	1.8720339492212008	chr9:98202809:G:A
chr9:98203169	['G', 'A']	98663	21344.64901682546	-884.7995031615615	0.0168373727736613	0.0068404143328432	2.4614551040891213	0.0138392	0.0138392	chr9	98203169	1.858889014332108	chr9:98203169:G:A
chr9:98203190	['C', 'T']	98663	113041.87442350767	-3320.4756225248616	0.0089476895348492	0.0043000725976742	2.0808229004525884	0.0374527	0.0374527	chr9	98203190	1.4265168681425284	chr9:98203190:C:T
chr9:98204008	['T', 'C']	98663	39048.72824037467	-976.0870860282566	0.0106755292466965	0.0053454290434245	1.997132346154436	0.0458135	0.0458135	chr9	98204008	1.3390065282932784	chr9:98204008:T:C
chr9:98204559	['G', 'A']	98663	21332.64865193594	-890.059283982703	0.0166695112176716	0.0068415867499003	2.436497822367642	0.014832	0.014832	chr9	98204559	1.8288002831995784	chr9:98204559:G:A
chr9:98205279	['A', 'G']	98663	21333.243350093253	-892.067634998409	0.0165806966372389	0.0068411203571105	2.423681469074769	0.0153659	0.0153659	chr9	98205279	1.81344199749112	chr9:98205279:A:G
chr9:98205515	['T', 'G']	98663	21335.729988343217	-894.1480679845505	0.0164746923622428	0.0068403340585907	2.408463127842761	0.0160217	0.0160217	chr9	98205515	1.795291404515904	chr9:98205515:T:G
chr9:98205576	['T', 'C']	98663	21315.49952323955	-898.6071851631503	0.0165905566560035	0.0068462879397385	2.4232922719632204	0.0153823	0.0153823	chr9	98205576	1.8129787228813148	chr9:98205576:T:C
chr9:98205603	['G', 'A']	98663	16917.200251378526	-763.7790386343136	-0.001651855545568	0.0075639405322696	-0.2183855807063556	0.827129	0.827129	chr9	98205603	0.082426752092973	chr9:98205603:G:A
chr9:98206007	['C', 'T']	98663	39693.02487840036	-917.3616246625576	0.0104918451063323	0.0053186590728663	1.9726485496800168	0.0485384	0.0485384	chr9	98206007	1.313914543674122	chr9:98206007:C:T
chr9:98206208	['A', 'G']	98663	33908.62552944536	-971.379307171444	-0.007891117612062	0.0056531672872998	-1.3958754820134034	0.162755	0.162755	chr9	98206208	0.7884656605843219	chr9:98206208:A:G
chr9:98206316	['T', 'C']	98663	95539.71509518112	-2665.6702334808137	0.0086448031501365	0.0042491842407971	2.0344618308465714	0.0419077	0.0419077	chr9	98206316	1.3777061736858007	chr9:98206316:T:C
chr9:98206600	['C', 'T']	98663	16967.20379905936	-755.7763527904667	-0.0015448266017614	0.0075535242774356	-0.2045173279413815	0.83795	0.83795	chr9	98206600	0.076781894701388	chr9:98206600:C:T
chr9:98207066	['G', 'A']	98663	72795.06722893522	-2507.163883269574	0.0013001800622993	0.0044115359614811	0.2947227617890349	0.768206	0.768206	chr9	98207066	0.1145223051417937	chr9:98207066:G:A
chr9:98208007	['A', 'G']	98663	25483.49035829432	-901.1719536385004	-0.0045791851993004	0.0063315565225627	-0.7232321440995355	0.469539	0.469539	chr9	98208007	0.3283283293161677	chr9:98208007:A:G
chr9:98208278	['C', 'T']	98663	16965.203657152124	-752.5233204937671	-0.0014386294448135	0.0075533356277081	-0.190462798917097	0.848947	0.848947	chr9	98208278	0.0711194220364051	chr9:98208278:C:T
chr9:98208324	['G', 'A']	98663	17012.93139103461	-755.2118902151299	-0.0019718863669909	0.0075438603369578	-0.261389564349509	0.793793	0.793793	chr9	98208324	0.1002927352030775	chr9:98208324:G:A
chr9:98208443	['G', 'A']	98663	39633.64097365142	-921.001003541006	0.0102174855996782	0.0053157221165836	1.922125606942907	0.0545928	0.0545928	chr9	98208443	1.2628646306736218	chr9:98208443:G:A
chr9:98209066	['T', 'C']	98663	111824.8014334665	-3473.637952166931	0.0091170781721983	0.0042930714493341	2.123672591941716	0.0337	0.0337	chr9	98209066	1.4723700991286617	chr9:98209066:T:C
chr9:98209880	['C', 'G']	98663	112330.17290373603	-3368.477762049892	0.0082153604206441	0.0042924634056729	1.913903426593355	0.0556354	0.0556354	chr9	98209880	1.2546487851717745	chr9:98209880:C:G
chr9:98209940	['CACCT', 'C']	98663	16983.098383090888	-746.847490866224	-0.0018970566020216	0.0075523188511003	-0.2511886268871309	0.801669	0.801669	chr9	98209940	0.0960049099528683	chr9:98209940:CACCT:C
chr9:98209950	['TTCCGA', 'T']	98663	17014.835721757838	-748.8770735313782	-0.0020524373197197	0.0075535983015993	-0.2717165035484031	0.785841	0.785841	chr9	98209950	0.104665316311629	chr9:98209950:TTCCGA:T
chr9:98210106	['A', 'G']	98663	101310.72457317816	-2701.7418330758933	0.0100366543174398	0.0042495554497647	2.361812767496798	0.0181878	0.0181878	chr9	98210106	1.740219830108778	chr9:98210106:A:G
chr9:98211376	['C', 'T']	98663	33971.164727110525	-1474.7147291606395	0.0069826989927417	0.0056401991429466	1.2380234838824804	0.21571	0.21571	chr9	98211376	0.6661297211739909	chr9:98211376:C:T
chr9:98211505	['T', 'A']	98663	21902.885960466298	-837.0304399825692	0.0151664601005121	0.0067580465383632	2.244207703278905	0.0248212	0.0248212	chr9	98211505	1.6051772260290575	chr9:98211505:T:A
chr9:98211550	['T', 'C']	98663	25534.364450076024	-902.685983863188	-0.0045844470460788	0.0063256942712002	-0.7247342109072552	0.468617	0.468617	chr9	98211550	0.3291819605698835	chr9:98211550:T:C
chr9:98212061	['C', 'T']	98663	12177.858451681415	-647.4451004201632	-0.0098019511094707	0.0088700631179374	-1.105059905340332	0.269136	0.269136	chr9	98212061	0.5700282065259183	chr9:98212061:C:T
chr9:98212062	['G', 'A']	98663	21912.217386895973	-842.5099274294002	0.0148409571852039	0.0067578109193241	2.1961190335713465	0.0280857	0.0280857	chr9	98212062	1.551514747420781	chr9:98212062:G:A
chr9:98213412	['G', 'A']	98663	12103.122671342564	-639.1883844125534	-0.0094364216093667	0.0088649537236735	-1.0644637189889772	0.287121	0.287121	chr9	98213412	0.5419350420887006	chr9:98213412:G:A
chr9:98213555	['A', 'G']	98663	39771.46518724276	-1470.9944101691822	0.0087472422680452	0.0053010523640988	1.6500954277089557	0.0989266	0.0989266	chr9	98213555	1.0046869168966404	chr9:98213555:A:G
chr9:98213582	['C', 'A']	98663	22717.381513729382	-731.9575405879926	0.0147350807705254	0.0066512930206529	2.2153708646982584	0.0267369	0.0267369	chr9	98213582	1.572888948268491	chr9:98213582:C:A
chr9:98213804	['A', 'G']	98663	111970.83251556128	-3340.5793385017446	0.0085994982320915	0.0042908427625501	2.004151330630576	0.0450566	0.0450566	chr9	98213804	1.3462415835165311	chr9:98213804:A:G
chr9:98213958	['A', 'G']	98663	17049.937767370197	-733.9758147363533	-0.0008850581656325	0.007537910320539	-0.1174142604510699	0.906532	0.906532	chr9	98213958	0.0426168609803501	chr9:98213958:A:G
chr9:98214059	['C', 'T']	98663	11351.610761386331	-722.3458920406807	-0.0108793405213074	0.0091358454931636	-1.1908411246062056	0.233719	0.233719	chr9	98214059	0.6313059805485363	chr9:98214059:C:T
chr9:98214838	['G', 'T']	98663	12090.61272273916	-641.8263317774791	-0.0096229146068517	0.008870397863151	-1.084834610049086	0.277998	0.277998	chr9	98214838	0.5559583285138958	chr9:98214838:G:T
chr9:98215110	['C', 'T']	98663	111905.1474550671	-3346.109049222184	0.0083900161030749	0.0042890393590861	1.956152742058892	0.05045	0.05045	chr9	98215110	1.2971388294270707	chr9:98215110:C:T
chr9:98215175	['T', 'C']	98663	112002.6224468074	-3339.479462037014	0.0086126967790715	0.0042906428747779	2.007320821245768	0.0447182	0.0447182	chr9	98215175	1.3495156860205677	chr9:98215175:T:C
chr9:98215801	['T', 'C']	98663	17899.177007835708	-618.3441607836286	-0.0002959728382436	0.007379157459004	-0.0401092997253375	0.968006	0.968006	chr9	98215801	0.0141219507920032	chr9:98215801:T:C
chr9:98216172	['G', 'T']	98663	11736.118951572033	-665.1662650202484	-0.0104907371351335	0.0089933807031939	-1.1664953904829027	0.243417	0.243417	chr9	98216172	0.6136490943542058	chr9:98216172:G:T
chr9:98216260	['G', 'A']	98663	34595.7532283241	-328.670521473992	0.0120927704417972	0.0055884423506738	2.163889270565556	0.0304752	0.0304752	chr9	98216260	1.5160534355500608	chr9:98216260:G:A
chr9:98216988	['G', 'A']	98663	39624.81941389342	-1437.12010862057	0.0091178261527433	0.0053089400011034	1.717447579149182	0.0859006	0.0859006	chr9	98216988	1.0660038026905376	chr9:98216988:G:A
chr9:98217061	['T', 'C']	98663	111953.07761390704	-3346.811796118821	0.0084655802858574	0.0042894319147927	1.9735900823283168	0.0484312	0.0484312	chr9	98217061	1.314874770125011	chr9:98217061:T:C
chr9:98217063	['T', 'C']	98663	111953.4817641812	-3348.116713403997	0.0084453946989272	0.0042894414329872	1.96887982523305	0.0489697	0.0489697	chr9	98217063	1.3100725565646625	chr9:98217063:T:C
chr9:98217203	['G', 'A']	98663	34597.90934525439	-333.63286612811106	0.0119447219741908	0.0055889602481204	2.137199307904858	0.0325842	0.0325842	chr9	98217203	1.4869929372386002	chr9:98217203:G:A
chr9:98217480	['G', 'A']	98663	17060.07495109021	-724.7691505805668	-0.0006050056527036	0.0075365205116428	-0.0802765217409067	0.936017	0.936017	chr9	98217480	0.0287162635063962	chr9:98217480:G:A
chr9:98217774	['G', 'A']	98663	25841.38129999697	-897.553010098265	-0.0049642579919576	0.0062930430432073	-0.7888485678349233	0.430202	0.430202	chr9	98217774	0.3663275749180012	chr9:98217774:G:A
chr9:98219475	['T', 'G']	98663	77530.00128739266	-3006.3643715729577	0.0016833945564635	0.0043537093205663	0.38665754475418	0.699011	0.699011	chr9	98219475	0.1555159899171051	chr9:98219475:T:G
chr9:98219621	['G', 'A']	98663	11333.574357882788	-716.3929980971549	-0.0102068789053155	0.0091439823814704	-1.1162400012929796	0.264322	0.264322	chr9	98219621	0.5778666882456164	chr9:98219621:G:A
chr9:98219624	['C', 'T']	98663	12050.732842068985	-649.3500078188915	-0.010008357856544	0.0088814701741769	-1.126880759634094	0.259796	0.259796	chr9	98219624	0.5853675399115703	chr9:98219624:C:T
chr9:98220576	['T', 'C']	98663	56540.58454209112	-1145.1749490361633	0.0157474927550037	0.0046936326543678	3.355075676906494	0.000793732	0.000793732	chr9	98220576	3.100326110379417	chr9:98220576:T:C
chr9:98221284	['C', 'G']	98663	100876.24675627456	-2570.1520553733385	0.0121832514615382	0.0042546622849122	2.863506112986271	0.00419069	0.00419069	chr9	98221284	2.3777144642601287	chr9:98221284:C:G
chr9:98221909	['T', 'G']	98663	29717.530059409142	-1006.1825004045638	-0.001103121288266	0.0059403336052783	-0.1857002252004584	0.85268	0.85268	chr9	98221909	0.0692139234732531	chr9:98221909:T:G
chr9:98222573	['C', 'T']	98663	29724.108883392804	-1014.2487286446355	-0.0020626741447472	0.0059394324810694	-0.3472847197643133	0.728378	0.728378	chr9	98222573	0.1376431801518191	chr9:98222573:C:T
chr9:98222664	['T', 'C']	98663	73025.1022017679	-1809.0858743874023	0.0127615519217721	0.0043984673489642	2.90136334075034	0.00371625	0.00371625	chr9	98222664	2.429895077787006	chr9:98222664:T:C
chr9:98223029	['C', 'T']	98663	29580.398499822622	-1062.6394425692758	-0.0022801973361849	0.0059530988920877	-0.3830269541155363	0.701701	0.701701	chr9	98223029	0.1538479045540227	chr9:98223029:C:T
chr9:98223030	['G', 'A']	98663	52437.972285297205	-1117.866527938344	0.0164420888463852	0.0047991600762615	3.426034677966659	0.000612712	0.000612712	chr9	98223030	3.2127436139021763	chr9:98223030:G:A
chr9:98223085	['T', 'A']	98663	16358.492215216816	-665.5359996223318	0.0010445776641737	0.0076887057390636	0.1358587127176211	0.891933	0.891933	chr9	98223085	0.0496677676229107	chr9:98223085:T:A
chr9:98223106	['A', 'G']	98663	47203.74120890818	-1598.4967652810249	-0.0017511863961194	0.0049824875094193	-0.3514682962694588	0.725238	0.725238	chr9	98223106	0.1395194484293291	chr9:98223106:A:G
chr9:98223304	['A', 'G']	98663	23841.07447132054	-104.36982264935288	0.0206585471392043	0.0065178792788711	3.16951975563169	0.00152738	0.00152738	chr9	98223304	2.8160529004864028	chr9:98223304:A:G
chr9:98223445	['T', 'G']	98663	69476.45015255801	-1738.547705683185	0.0136494343802049	0.0044417533917677	3.0729833865838736	0.00211988	0.00211988	chr9	98223445	2.6736887224735346	chr9:98223445:T:G
chr9:98223544	['T', 'G']	98663	21101.352603089646	-886.1477320587462	0.0163854070813187	0.0068805552670445	2.3814076692035595	0.0172485	0.0172485	chr9	98223544	1.7632486669703042	chr9:98223544:T:G
chr9:98224207	['A', 'G']	98663	70195.00785662715	-1648.3882426297566	0.0144950826024731	0.004446140255751	3.260149650862636	0.00111391	0.00111391	chr9	98224207	2.953149897207492	chr9:98224207:A:G
chr9:98224210	['AG', 'A']	98663	70320.99246805781	-1597.9915830769255	0.0149241098547801	0.0044424279567736	3.359448931979698	0.000781277	0.000781277	chr9	98224210	3.107194960689927	chr9:98224210:AG:A
chr9:98225265	['G', 'A']	98663	16252.823653429015	-517.9731382711882	0.0176960913267206	0.0077682271946524	2.2780089823972176	0.0227282	0.0227282	chr9	98225265	1.6434349576327878	chr9:98225265:G:A
chr9:98225561	['C', 'A']	98663	179097.70672843012	-5569.408166268416	0.0030260197457125	0.0073476012417183	0.4118377748279715	0.680459	0.680459	chr9	98225561	0.1671980374116911	chr9:98225561:C:A
chr9:98225608	['T', 'C']	98663	65703.65068277897	-2057.842267155254	-0.0002748395155906	0.004537059387195	-0.0605765744143321	0.951697	0.951697	chr9	98225608	0.0215012996971561	chr9:98225608:T:C
chr9:98225635	['G', 'C']	98663	17367.05614401411	-933.3093574316272	0.0092014079517115	0.0074949382024184	1.2276829645830127	0.219569	0.219569	chr9	98225635	0.6584289760584431	chr9:98225635:G:C
chr9:98225882	['C', 'T']	98663	52206.64570536601	-1913.17943976636	0.0016504954776142	0.0048215297565316	0.3423178038833775	0.732112	0.732112	chr9	98225882	0.1354224745957274	chr9:98225882:C:T
chr9:98226195	['G', 'A']	98663	22930.394467701222	-234.20029866493311	0.0184511323120467	0.0066216163538924	2.7864997495967034	0.00532908	0.00532908	chr9	98226195	2.273347760093529	chr9:98226195:G:A
chr9:98226228	['G', 'A']	98663	64205.50755678995	-2028.4893277237527	-0.0020678058636776	0.0045625199939697	-0.4532157374456765	0.650394	0.650394	chr9	98226228	0.1868234738391277	chr9:98226228:G:A
chr9:98228298	['A', 'C']	98663	13350.759118094276	-155.6034424568752	-0.007212985751595	0.0086031407505302	-0.8384130820073521	0.401801	0.401801	chr9	98228298	0.3959889867168351	chr9:98228298:A:C
chr9:98228571	['G', 'A']	98663	52112.810090013394	-1927.887057567115	0.0012455689066141	0.0048224438106064	0.2582858309047812	0.796187	0.796187	chr9	98228571	0.0989849177772367	chr9:98228571:G:A
chr9:98228820	['A', 'C']	98663	17417.588825592473	-927.3161539138388	0.0095616676481869	0.0074844634415022	1.277535487068631	0.201416	0.201416	chr9	98228820	0.695906033108574	chr9:98228820:A:C
chr9:98229944	['C', 'T']	98663	52240.41276647507	-1932.2896666500108	0.0013053781694085	0.0048206408448863	0.2707893434528129	0.786554	0.786554	chr9	98229944	0.1042714560070362	chr9:98229944:C:T
chr9:98230247	['GA', 'G']	98663	52251.473526817856	-1921.7634375475616	0.0015518475947458	0.0048203782500596	0.3219348180252487	0.747503	0.747503	chr9	98230247	0.1263870600191431	chr9:98230247:GA:G
chr9:98230413	['C', 'T']	98663	65624.96342217583	-2071.711646785389	-0.0005733023344926	0.0045383492366029	-0.1263239791836162	0.899476	0.899476	chr9	98230413	0.0460104200967729	chr9:98230413:C:T
chr9:98230612	['C', 'T']	98663	17250.57359052851	-935.1573005061608	0.0096370940072848	0.0075190113900744	1.2816969555341378	0.199952	0.199952	chr9	98230612	0.6990742475213583	chr9:98230612:C:T
chr9:98230963	['C', 'T']	98663	4230.214376938516	-30.70580986511588	0.0157959247360409	0.0146691243612837	1.0768144264787318	0.281566	0.281566	chr9	98230963	0.5504197888192385	chr9:98230963:C:T
chr9:98231178	['C', 'T']	98663	34420.2595013142	-1073.1204921056903	-0.0034419677140219	0.0056038121928348	-0.6142189630164346	0.539072	0.539072	chr9	98231178	0.2683532253245749	chr9:98231178:C:T
chr9:98231391	['T', 'C']	98663	17602.15337662088	-931.4401359486684	0.0093419323211204	0.0074908468299355	1.247112981110143	0.212359	0.212359	chr9	98231391	0.672929328421785	chr9:98231391:T:C
chr9:98231707	['T', 'C']	98663	4488.500425738962	8.937803847023453	0.0162449638768602	0.0142515713116367	1.1398717742510185	0.254342	0.254342	chr9	98231707	0.5945819179913265	chr9:98231707:T:C
chr9:98232441	['T', 'C']	98663	67394.94969064124	-2121.38563774234	-0.0004088519716065	0.0045988056541684	-0.0889039464487863	0.929158	0.929158	chr9	98232441	0.031910429500823	chr9:98232441:T:C
chr9:98232490	['T', 'A']	98663	4267.384067889405	-20.20682773260301	0.0175531933563686	0.0146152390721867	1.2010199265075958	0.229746	0.229746	chr9	98232490	0.638752041173843	chr9:98232490:T:A
chr9:98232521	['T', 'C']	98663	52246.17946066505	-1936.5082901279488	0.0012304056688009	0.0048206828679916	0.2552347255552994	0.798542	0.798542	chr9	98232521	0.0977022368347686	chr9:98232521:T:C
chr9:98232614	['A', 'G']	98663	13371.303925146478	-141.9430615195736	-0.006403184122575	0.0085993141645489	-0.7446156751630804	0.456506	0.456506	chr9	98232614	0.3405535100250444	chr9:98232614:A:G
chr9:98233439	['A', 'G']	98663	65637.64852508868	-2075.5001466151007	-0.0006347189871297	0.0045377444961344	-0.1398754353997896	0.888759	0.888759	chr9	98233439	0.051215988365641	chr9:98233439:A:G
chr9:98233476	['G', 'T']	98663	52238.29461851136	-1935.4534942719288	0.0012513838723744	0.0048203307941784	0.2596053934484633	0.795169	0.795169	chr9	98233476	0.0995405594348986	chr9:98233476:G:T
chr9:98233736	['T', 'C']	98663	13763.255478743897	-566.6033086663651	0.0025067883577308	0.0083563965409761	0.2999843707079594	0.76419	0.76419	chr9	98233736	0.1167986496798453	chr9:98233736:T:C
chr9:98233800	['T', 'C']	98663	52240.29482124213	-1934.11665317374	0.0013146547960521	0.00482024561736	0.2727360596143648	0.785057	0.785057	chr9	98233800	0.1050988096410259	chr9:98233800:T:C
chr9:98234155	['G', 'A']	98663	52260.65314625762	-1931.2606071016687	0.0012912745236187	0.004819767262985	0.2679122150846369	0.788767	0.788767	chr9	98234155	0.1030512674604809	chr9:98234155:G:A
chr9:98234578	['C', 'T']	98663	13347.08223607521	-151.23315314945123	-0.0067684985393695	0.0086040643999926	-0.7866629333196742	0.431481	0.431481	chr9	98234578	0.3650383234176718	chr9:98234578:C:T
chr9:98235830	['C', 'T']	98663	4492.45706725066	10.58028641219572	0.0171310525183231	0.0142476388249418	1.20237835397214	0.22922	0.22922	chr9	98235830	0.6397474918063292	chr9:98235830:C:T
chr9:98235844	['C', 'T']	98663	13910.49861088578	-558.0392990318544	0.0010069839219436	0.0083180685878655	0.1210598243217957	0.903644	0.903644	chr9	98235844	0.0440026306822058	chr9:98235844:C:T
chr9:98235992	['G', 'A']	98663	52272.69650595199	-1939.450116740329	0.0011781946278146	0.0048222775077315	0.2443232737903737	0.806981	0.806981	chr9	98235992	0.0931366904232771	chr9:98235992:G:A
chr9:98236031	['A', 'G']	98663	66825.37446983138	-2101.218766010365	-0.0001928356389587	0.0045610962224412	-0.0422783536137557	0.966277	0.966277	chr9	98236031	0.014898357718188	chr9:98236031:A:G
chr9:98237161	['A', 'G']	98663	52252.18735168246	-1935.3913551670364	0.0012013464324772	0.004821033929091	0.2491885454753019	0.803215	0.803215	chr9	98237161	0.0951681896955698	chr9:98237161:A:G
chr9:98237166	['G', 'A']	98663	52257.605688088224	-1935.7700350047128	0.0012442645022758	0.0048215442161117	0.2580634847478933	0.796358	0.796358	chr9	98237166	0.0988916527747522	chr9:98237166:G:A
chr9:98237382	['C', 'T']	98663	65638.25552952624	-2071.193234580825	-0.0004698290707592	0.0045392464650556	-0.1035037586912453	0.917563	0.917563	chr9	98237382	0.0373641073341304	chr9:98237382:C:T
chr9:98237668	['G', 'A']	98663	8515.696118952632	-245.2702290791177	-0.0205111707279311	0.0107160046375128	-1.9140688551149856	0.0556142	0.0556142	chr9	98237668	1.2548143056433592	chr9:98237668:G:A
chr9:98238037	['A', 'G']	98663	12224.535726069333	-143.86033147637275	-0.0056732767823249	0.0089516359892097	-0.6337698258914282	0.526233	0.526233	chr9	98238037	0.278821920848333	chr9:98238037:A:G
chr9:98238041	['T', 'C']	98663	12105.264440703755	-132.9883989095973	-0.0045972888846925	0.0089938725980568	-0.5111578838336904	0.609242	0.609242	chr9	98238041	0.2152101648575034	chr9:98238041:T:C
chr9:98238048	['A', 'C']	98663	11658.814606624936	-81.1518575583568	0.0012269255888045	0.009143627220714	0.13418368435068	0.893258	0.893258	chr9	98238048	0.0490230855757916	chr9:98238048:A:C
chr9:98238049	['A', 'C']	98663	11724.35174612462	-83.746960457161	0.0010829035306577	0.0091401257299736	0.1184779687555701	0.905689	0.905689	chr9	98238049	0.0430209069269005	chr9:98238049:A:C
chr9:98238871	['T', 'C']	98663	34875.81178484425	-984.2369605345234	-0.0027252639402499	0.0055823180810657	-0.488195746045645	0.625412	0.625412	chr9	98238871	0.2038337900521761	chr9:98238871:T:C
chr9:98239224	['A', 'T']	98663	52324.03492492161	-1938.0334871522764	0.0012010768298382	0.0048233814661231	0.2490113706066971	0.803353	0.803353	chr9	98239224	0.0950935801693624	chr9:98239224:A:T
chr9:98239889	['G', 'A']	98663	13927.270440124068	-535.2637933390835	0.0018630674849975	0.0083035624904916	0.2243696590627188	0.82247	0.82247	chr9	98239889	0.0848799341950954	chr9:98239889:G:A
chr9:98240257	['G', 'C']	98663	13223.948692734264	-181.86535352218883	-0.0075945520013356	0.0086312441002203	-0.8798907681387176	0.378921	0.378921	chr9	98240257	0.4214513252307006	chr9:98240257:G:C
chr9:98240280	['C', 'T']	98663	13955.690872190353	-536.048581184027	0.0015364727416998	0.008301453837686	0.1850847781294373	0.853163	0.853163	chr9	98240280	0.0689679873110565	chr9:98240280:C:T
chr9:98240352	['T', 'A']	98663	31466.421780913577	-1042.4474391285496	0.0025620759983773	0.0058552377592166	0.4375699337476892	0.661699	0.661699	chr9	98240352	0.1793395216882921	chr9:98240352:T:A
chr9:98240586	['T', 'C']	98663	18219.21593293529	-859.8224964220186	0.009727089559555	0.0073303398014437	1.3269629816668636	0.184524	0.184524	chr9	98240586	0.7339471395878403	chr9:98240586:T:C
chr9:98241104	['T', 'C']	98663	22989.02907247845	-208.99077633467843	0.0181913898944592	0.0066145437385001	2.750210840481065	0.00595678	0.00595678	chr9	98241104	2.224988439275062	chr9:98241104:T:C
chr9:98241900	['C', 'T']	98663	4428.224411603722	0.563242142466275	0.0170222371016512	0.0143487349906257	1.186323192446731	0.235498	0.235498	chr9	98241900	0.6280127768266014	chr9:98241900:C:T
chr9:98242180	['G', 'A']	98663	13951.494493459097	-528.5069170408842	0.0021283665854237	0.0082998894484592	0.2564331246386441	0.797617	0.797617	chr9	98242180	0.0982055982677234	chr9:98242180:G:A
chr9:98242269	['A', 'G']	98663	65502.86744410084	-2104.779133027358	-0.0008031495278838	0.0045397942027459	-0.1769132017918432	0.859577	0.859577	chr9	98242269	0.0657152135932503	chr9:98242269:A:G
chr9:98242370	['A', 'G']	98663	179359.99087498727	-5612.640571512089	0.0020727303494765	0.0074029322142989	0.2799877520792374	0.779487	0.779487	chr9	98242370	0.1081911234197758	chr9:98242370:A:G
chr9:98242745	['G', 'A']	98663	102881.8416190373	-2876.09960172011	0.0071252950605995	0.0042736572470468	1.667259363282637	0.095466	0.095466	chr9	98242745	1.0201512738771288	chr9:98242745:G:A
chr9:98243008	['G', 'A']	98663	34860.74647672969	-1002.209013835614	-0.0034869064499385	0.005576597620877	-0.625274887484205	0.531792	0.531792	chr9	98243008	0.2742582002537715	chr9:98243008:G:A
chr9:98243161	['C', 'A']	98663	52242.178527980526	-1933.67109949582	0.0013245056188086	0.0048207738406254	0.2747495863935404	0.783509	0.783509	chr9	98243161	0.105956010519082	chr9:98243161:C:A
chr9:98243210	['G', 'C']	98663	4425.358826212559	3.071389789944024	0.0174062363404495	0.0143530027599586	1.212724377717581	0.225238	0.225238	chr9	98243210	0.6473583376301769	chr9:98243210:G:C
chr9:98243250	['A', 'G']	98663	52276.72390541661	-1926.0257928425783	0.0014521799044841	0.0048208807023855	0.3012270981452786	0.763242	0.763242	chr9	98243250	0.117337739107995	chr9:98243250:A:G
chr9:98243353	['G', 'A']	98663	52256.35970355048	-1935.2995861089864	0.0012528440719338	0.0048205962863099	0.2598940042939838	0.794946	0.794946	chr9	98243353	0.0996623715932637	chr9:98243353:G:A
chr9:98243453	['C', 'T']	98663	17396.644858486736	-927.5701762016256	0.0098269026132539	0.0074910208267765	1.3118242280314858	0.189583	0.189583	chr9	98243453	0.7222006086498584	chr9:98243453:C:T
chr9:98243733	['C', 'T']	98663	23186.04015253701	-232.18043661567376	0.0183795122649265	0.0065904802014722	2.7887971290499656	0.00529143	0.00529143	chr9	98243733	2.276426944754246	chr9:98243733:C:T
chr9:98243780	['G', 'A']	98663	8379.86855364402	-237.8280739460136	-0.0199062819233214	0.0106855881748289	-1.8629093314875087	0.062478	0.062478	chr9	98243780	1.204272881225282	chr9:98243780:G:A
chr9:98243928	['T', 'C']	98663	52355.367781370696	-1915.0608159393807	0.0013646203400865	0.0048165445270376	0.2833193656627282	0.776933	0.776933	chr9	98243928	0.109616431630096	chr9:98243928:T:C
chr9:98244056	['A', 'T']	98663	4501.228111253016	11.9040286896868	0.0170265652318676	0.0142308280035133	1.1964563992807764	0.231521	0.231521	chr9	98244056	0.6354096103890668	chr9:98244056:A:T
chr9:98244154	['C', 'A']	98663	65499.31934561818	-2106.1907351957657	-0.0009123715973517	0.0045386533002389	-0.2010225362011619	0.840681	0.840681	chr9	98244154	0.0753687678420276	chr9:98244154:C:A
chr9:98244413	['A', 'C']	98663	65900.77091934565	-2116.931548024469	-0.0008273180694081	0.0045347659821772	-0.1824389775921741	0.855239	0.855239	chr9	98244413	0.0679125029599393	chr9:98244413:A:C
chr9:98244992	['G', 'C']	98663	17793.772456122555	-929.73590025826	0.0100918000173695	0.0074161903651184	1.360779527024495	0.173586	0.173586	chr9	98244992	0.7604853043203914	chr9:98244992:G:C
chr9:98245517	['A', 'G']	98663	13993.531432511356	-533.6431023713318	0.0021067631380718	0.008288029929628	0.2541934761288241	0.799347	0.799347	chr9	98245517	0.0972646506350897	chr9:98245517:A:G
chr9:98245595	['G', 'A']	98663	52268.89315949021	-1918.829133095052	0.0016464474611068	0.0048205676547928	0.3415463860298409	0.732693	0.732693	chr9	98245595	0.1350779576023829	chr9:98245595:G:A
chr9:98246259	['C', 'T']	98663	103179.86983496208	-2830.2887436321976	0.0075646670208661	0.0042710048153078	1.771167991605496	0.0765359	0.0765359	chr9	98246259	1.116134806483981	chr9:98246259:C:T
chr9:98246603	['A', 'G']	98663	65886.06060298758	-2122.3054907121164	-0.0010646729134659	0.00453471398679	-0.2347828146532279	0.814378	0.814378	chr9	98246603	0.089173967089408	chr9:98246603:A:G
chr9:98246769	['C', 'T']	98663	61244.5526630578	-1929.896633280638	-0.0019792597627516	0.0046247601718737	-0.4279702490928869	0.668674	0.668674	chr9	98246769	0.1747855631109312	chr9:98246769:C:T
chr9:98246794	['T', 'C']	98663	8113.151233159991	-222.72061151936865	-0.0166199186466541	0.0108439008521842	-1.5326512915604908	0.125365	0.125365	chr9	98246794	0.9018236949926736	chr9:98246794:T:C
chr9:98246814	['G', 'A']	98663	13325.94545694129	-770.5742120349275	0.0078350043696098	0.0084503142485293	0.9271849707806288	0.353833	0.353833	chr9	98246814	0.4512016653506514	chr9:98246814:G:A
chr9:98247006	['C', 'T']	98663	34852.89633738265	-1003.808608211734	-0.0038193190716337	0.0055750765320834	-0.6850702496466871	0.493301	0.493301	chr9	98247006	0.3068880041526131	chr9:98247006:C:T
chr9:98247007	['G', 'A']	98663	22940.06786380596	-213.4147166152712	0.0179659559750692	0.0066197034295343	2.71401221615346	0.00664853	0.00664853	chr9	98247007	2.1772743672473047	chr9:98247007:G:A
chr9:98247144	['G', 'A']	98663	34259.98803871445	-1105.7232122091882	-0.0037230964843042	0.0056140282391817	-0.6631773702739543	0.507219	0.507219	chr9	98247144	0.2948044865131429	chr9:98247144:G:A
chr9:98247187	['C', 'T']	98663	8545.385789735115	-182.290662310518	-0.0195721274157845	0.0106340580774032	-1.8405134966654195	0.0656959	0.0656959	chr9	98247187	1.1824617333768614	chr9:98247187:C:T
chr9:98247536	['A', 'G']	98663	48200.47267712466	-1779.593416684577	-0.0004204146177871	0.0049504996383313	-0.0849236740736117	0.932322	0.932322	chr9	98247536	0.0304340676123941	chr9:98247536:A:G
chr9:98248068	['G', 'A']	98663	7118.288589991789	-308.72561648696006	-0.0113050459950021	0.0114421298240776	-0.9880193782815648	0.323146	0.323146	chr9	98248068	0.490601215537933	chr9:98248068:G:A
chr9:98248260	['C', 'T']	98663	12989.263305662826	-768.2821251463183	0.0069930294117623	0.0085483142791128	0.8180594656948109	0.413325	0.413325	chr9	98248260	0.3837083255828292	chr9:98248260:C:T
chr9:98248524	['C', 'T']	98663	22939.627534057738	-214.6470627377275	0.0180080508674573	0.0066189187066766	2.7206937666861344	0.00651565	0.00651565	chr9	98248524	2.1860422526556023	chr9:98248524:C:T
chr9:98248847	['T', 'G']	98663	17861.724150863076	-763.8406346559556	0.0100058132659522	0.0073853253236548	1.3548236303015753	0.175477	0.175477	chr9	98248847	0.7557797990139745	chr9:98248847:T:G
chr9:98249270	['C', 'T']	98663	8213.249736468679	-207.6590458650987	-0.0169440036488586	0.0108008913901865	-1.5687597473902606	0.116707	0.116707	chr9	98249270	0.9329030945098896	chr9:98249270:C:T
chr9:98250312	['A', 'G']	98663	61293.228291288106	-1925.3821138923129	-0.0019970466195038	0.0046248816177271	-0.4318049162272945	0.665884	0.665884	chr9	98250312	0.1766014203007161	chr9:98250312:A:G
chr9:98250326	['AC', 'A']	98663	60922.8742255078	-1920.177145045476	-0.0022215420178809	0.0046312851752281	-0.4796815427742487	0.631455	0.631455	chr9	98250326	0.1996575935615944	chr9:98250326:AC:A
chr9:98250474	['GC', 'G']	98663	13010.791226167428	-762.1079440586428	0.0071433547079052	0.0085420012591846	0.8362624274053432	0.403009	0.403009	chr9	98250474	0.3946852550829779	chr9:98250474:GC:G
chr9:98250542	['G', 'A']	98663	34844.944398828164	-1008.3357263123776	-0.0038402266736549	0.0055751582673484	-0.6888103421468256	0.490944	0.490944	chr9	98250542	0.3089680432701149	chr9:98250542:G:A
chr9:98250896	['T', 'G']	98663	34223.428103713915	-1110.9613678709577	-0.0039422303975486	0.005613122985718	-0.7023238948405753	0.482479	0.482479	chr9	98250896	0.316521584667538	chr9:98250896:T:G
chr9:98251106	['G', 'A']	98663	4543.230239818363	13.69393511469263	0.0159970469281461	0.0141675911695291	1.1291296266758248	0.258846	0.258846	chr9	98251106	0.5869585418714242	chr9:98251106:G:A
chr9:98251121	['C', 'T']	98663	8134.319127799125	-212.39149210209104	-0.0159834888290183	0.0108362831302705	-1.4749973433574537	0.140216	0.140216	chr9	98251121	0.8532024263462659	chr9:98251121:C:T
chr9:98251157	['T', 'C']	98663	34838.06475979962	-1014.9240904059044	-0.0041136986960008	0.0055760128361961	-0.7377491438501022	0.460669	0.460669	chr9	98251157	0.3366110119320804	chr9:98251157:T:C
chr9:98251235	['G', 'A']	98663	4542.104877381156	14.479315199761375	0.0160129999492612	0.0141705747008875	1.1300176801056825	0.258472	0.258472	chr9	98251235	0.587586496686568	chr9:98251235:G:A
chr9:98251560	['C', 'G']	98663	39586.22207917279	-969.9431889287724	-0.0030635325091704	0.0053211436372643	-0.5757282114537121	0.5648	0.5648	chr9	98251560	0.2481053119562526	chr9:98251560:C:G
chr9:98252169	['C', 'T']	98663	8121.493892982759	-219.58473336323905	-0.0166329857180311	0.0108432849602878	-1.5339434294079004	0.125047	0.125047	chr9	98252169	0.9029267229584632	chr9:98252169:C:T
chr9:98252838	['G', 'A']	98663	8124.164685133943	-218.4557447903719	-0.0164766891164196	0.0108416776663194	-1.5197545641488563	0.128576	0.128576	chr9	98252838	0.8908400892678636	chr9:98252838:G:A
chr9:98253151	['T', 'C']	98663	4541.414266020638	13.859442309739617	0.0158864756971657	0.0141705178491219	1.1210935172810343	0.262251	0.262251	chr9	98253151	0.581282847105219	chr9:98253151:T:C
chr9:98253237	['G', 'A']	98663	13315.404875329414	-777.7225820748577	0.0074025683639989	0.0084551165779581	0.8755134593054439	0.381297	0.381297	chr9	98253237	0.4187366116908486	chr9:98253237:G:A
chr9:98253322	['C', 'T']	98663	4541.230138458108	12.908059185563046	0.0158193510678591	0.0141737094788849	1.1161052151820814	0.26438	0.26438	chr9	98253322	0.5777714017513287	chr9:98253322:C:T
chr9:98254305	['GT', 'G']	98663	8124.411725354255	-218.3176905240836	-0.0164563044923394	0.0108416731266829	-1.517874990331346	0.129049	0.129049	chr9	98254305	0.8892453564526546	chr9:98254305:GT:G
chr9:98255089	['C', 'T']	98663	4949.050161156271	67.11576532905872	0.0112341677809802	0.013638026468714	0.823738523073824	0.41009	0.41009	chr9	98255089	0.3871208208070525	chr9:98255089:C:T
chr9:98255708	['C', 'G']	98663	34932.8324970858	-995.1014213191622	-0.0036202951175991	0.0055695069614101	-0.6500207545628938	0.51568	0.51568	chr9	98255708	0.2876197118317407	chr9:98255708:C:G
chr9:98255723	['G', 'A']	98663	4515.091525526804	7.98921384695312	0.0158382090309758	0.0142085926713815	1.1146923131153357	0.264985	0.264985	chr9	98255723	0.5767787094654782	chr9:98255723:G:A
chr9:98256252	['G', 'T']	98663	4544.0	14.417044240453274	0.0162109900348749	0.0141661186783845	1.1443494441148865	0.252482	0.252482	chr9	98256252	0.5977695782555137	chr9:98256252:G:T
chr9:98256253	['C', 'T']	98663	4544.0	14.417044240453274	0.0162109900348749	0.0141661186783845	1.1443494441148865	0.252482	0.252482	chr9	98256253	0.5977695782555137	chr9:98256253:C:T
chr9:98258952	['A', 'C']	98663	8167.523501289428	-221.37317921145925	-0.0163806234119927	0.010841293757566	-1.5109472889765394	0.130805	0.130805	chr9	98258952	0.8833756548580292	chr9:98258952:A:C
chr9:98259344	['G', 'A']	98663	8141.237734165921	-222.24810223599584	-0.0162386048053407	0.010827338116252	-1.4997781200687037	0.133675	0.133675	chr9	98259344	0.8739498072276218	chr9:98259344:G:A
chr9:98259939	['T', 'C']	98663	61142.91467379128	-1915.8151201582648	-0.0021612854345792	0.0046330279489501	-0.46649522912311	0.640862	0.640862	chr9	98259939	0.1932354792032355	chr9:98259939:T:C
chr9:98259960	['T', 'C']	98663	35338.04565691246	-1064.784012583311	-0.004513289670563	0.0056066257357266	-0.8049921438135861	0.420826	0.420826	chr9	98259960	0.3758974358987454	chr9:98259960:T:C
chr9:98260376	['A', 'G']	98663	13343.622933371174	-777.0120299391428	0.0079387916234854	0.0084444839002422	0.9401156680821792	0.347161	0.347161	chr9	98260376	0.4594690693139083	chr9:98260376:A:G
chr9:98261596	['T', 'G']	98663	7148.57835703483	-321.14270757934327	-0.0122495252092153	0.0114245895013652	-1.07220703271234	0.28363	0.28363	chr9	98261596	0.5472478350355421	chr9:98261596:T:G
chr9:98262285	['A', 'G']	98663	23197.40770478508	-227.8434241031124	0.0185991091516684	0.0065913180104187	2.821758732057738	0.00477706	0.00477706	chr9	98262285	2.320839303932206	chr9:98262285:A:G
chr9:98262314	['C', 'T']	98663	40101.50318813546	-947.2234506929636	-0.0013574282795488	0.0052919856013086	-0.2565064196722545	0.79756	0.79756	chr9	98262314	0.0982366353068469	chr9:98262314:C:T
chr9:98262439	['A', 'G']	98663	4982.5555082512265	132.83060082495132	0.0204760706745487	0.0136013231611064	1.5054469651232858	0.132212	0.132212	chr9	98262439	0.8787291250525902	chr9:98262439:A:G
chr9:98262605	['A', 'G']	98663	35215.99705014749	-1067.609061350203	-0.0046055913105325	0.0055488392350345	-0.8300098661091976	0.406535	0.406535	chr9	98262605	0.3909020585507878	chr9:98262605:A:G
chr9:98262728	['G', 'A']	98663	4621.234192868293	84.21172671879633	0.0252791160406091	0.0140620989972562	1.7976772916718589	0.0722312	0.0722312	chr9	98262728	1.1412751700068104	chr9:98262728:G:A
chr9:98262779	['C', 'T']	98663	34937.24928282531	-1102.9418503700172	-0.0044275307557337	0.0055655442123991	-0.7955252149232607	0.42631	0.42631	chr9	98262779	0.370274479940524	chr9:98262779:C:T
chr9:98263760	['C', 'T']	98663	102204.78975273971	-2826.21773901433	0.0069976543126924	0.0042661408269313	1.6402773833712825	0.100951	0.100951	chr9	98263760	0.995889374666544	chr9:98263760:C:T
chr9:98263839	['C', 'T']	98663	17830.542165011153	-664.1194447585377	0.0024352225644557	0.007414823456937	0.3284262367942743	0.74259	0.74259	chr9	98263839	0.1292509034455194	chr9:98263839:C:T
chr9:98264074	['A', 'C']	98663	34935.43585896473	-1095.0144128849545	-0.0041577771772256	0.0055671514611069	-0.7468410382351922	0.455161	0.455161	chr9	98264074	0.341834957092794	chr9:98264074:A:C
chr9:98264103	['T', 'C']	98663	34887.304010218155	-1100.577619493521	-0.0042601888464773	0.0055690736905083	-0.7649726118255818	0.44429	0.44429	chr9	98264103	0.3523334616717867	chr9:98264103:T:C
chr9:98264361	['T', 'G']	98663	53047.36623073801	-1729.6035430876443	-0.0025550279330636	0.0047884625186221	-0.5335800213799835	0.593633	0.593633	chr9	98264361	0.2264819646704949	chr9:98264361:T:G
chr9:98264725	['T', 'G']	98663	34933.311004784686	-1099.5891548896848	-0.0042177310033008	0.0055666264595249	-0.7576817007514521	0.448643	0.448643	chr9	98264725	0.3480991039858628	chr9:98264725:T:G
chr9:98264951	['T', 'C']	98663	8120.411522633744	-229.052485675808	-0.0174260259761914	0.0108422102710567	-1.6072392566218818	0.108005	0.108005	chr9	98264951	0.9665561387524436	chr9:98264951:T:C
chr9:98264959	['A', 'C']	98663	52768.41801907736	-1762.3722239649264	-0.0020447434080906	0.0047960770918281	-0.4263366432484124	0.669863	0.669863	chr9	98264959	0.1740140098781135	chr9:98264959:A:C
chr9:98265063	['T', 'A']	98663	102255.94682522792	-2819.861820286005	0.0071429147332639	0.0042657496605422	1.674480525506503	0.0940394	0.0940394	chr9	98265063	1.0266901504692636	chr9:98265063:T:A
chr9:98265500	['G', 'A']	98663	17535.421843799097	-705.038910702496	0.0030548996082118	0.0074722344189258	0.408833480983192	0.682663	0.682663	chr9	98265500	0.1657936350585111	chr9:98265500:G:A
chr9:98265684	['T', 'C']	98663	78944.40397424853	-2637.5261713162204	-0.0002455683153415	0.0043537794396397	-0.0564034808712826	0.95502	0.95502	chr9	98265684	0.0199875333390938	chr9:98265684:T:C
chr9:98265813	['C', 'T']	98663	57256.76718605849	-1744.481614955165	-0.0004581872857031	0.0046784863637781	-0.0979349409352889	0.921984	0.921984	chr9	98265813	0.0352766155754418	chr9:98265813:C:T
chr9:98265909	['A', 'G']	98663	12759.621108125912	-777.2181994160887	0.0075845515373561	0.0086227027275673	0.8796025767080949	0.379077	0.379077	chr9	98265909	0.4212725650225379	chr9:98265909:A:G
chr9:98265978	['T', 'C']	98663	8119.987602761248	-228.7924744675936	-0.0173290813595735	0.0108432712875147	-1.5981414556626263	0.110015	0.110015	chr9	98265978	0.9585480969044649	chr9:98265978:T:C
chr9:98266115	['ATTAT', 'A']	98663	17468.186882254544	-713.0271981438751	0.0031857238840402	0.0074841081924805	0.4256651296464394	0.670353	0.670353	chr9	98266115	0.1736964427014574	chr9:98266115:ATTAT:A
chr9:98266271	['G', 'A']	98663	4204.809740075422	-12.10692815902838	0.0195382447382532	0.0147197707198671	1.3273470837342969	0.184397	0.184397	chr9	98266271	0.734246148868312	chr9:98266271:G:A
chr9:98267059	['G', 'A']	98663	17480.948962007864	-698.3999935051379	0.004122711052845	0.007481817610924	0.5510306809438423	0.581614	0.581614	chr9	98267059	0.23536514814357	chr9:98267059:G:A
chr9:98267284	['A', 'G']	98663	17850.89484728375	-654.8037235448206	0.0032464648516376	0.0074124308643748	0.4379757344167061	0.661405	0.661405	chr9	98267284	0.1795325262892622	chr9:98267284:A:G
chr9:98267468	['C', 'T']	98663	34945.37540676162	-1104.3748453079802	-0.0043575228640479	0.0055659478203707	-0.782889636173013	0.433694	0.433694	chr9	98267468	0.3628165861171275	chr9:98267468:C:T
chr9:98267690	['C', 'T']	98663	8163.165475719888	-539.8586035564452	-0.0098668188282017	0.0106772872902036	-0.9240941598765904	0.35544	0.35544	chr9	98267690	0.4492336997671855	chr9:98267690:C:T
chr9:98267857	['A', 'G']	98663	78998.42275169825	-2632.868286978256	-0.0002143118957238	0.0043539161899716	-0.049222788490392	0.960742	0.960742	chr9	98267857	0.0173932231741215	chr9:98267857:A:G
chr9:98267982	['G', 'A']	98663	8150.660888956465	-535.2573462084757	-0.0096704394700063	0.0106859671580703	-0.9049662353400592	0.365485	0.365485	chr9	98267982	0.4371304423748129	chr9:98267982:G:A
chr9:98268067	['G', 'A']	98663	12759.905297194293	-777.2633430804578	0.0080984269067457	0.0086215977461679	0.939318574720712	0.34757	0.34757	chr9	98268067	0.4589577161034729	chr9:98268067:G:A
chr9:98268157	['G', 'C']	98663	4204.383522208932	-16.705721562948973	0.018312848718091	0.0147192451471249	1.244143197225576	0.21345	0.21345	chr9	98268157	0.6707038408600344	chr9:98268157:G:C
chr9:98268169	['A', 'G']	98663	70751.36173405248	-2457.6607118693496	0.0022740072526235	0.00442972911708	0.5133513116762484	0.607707	0.607707	chr9	98268169	0.2163057611121792	chr9:98268169:A:G
chr9:98268304	['C', 'T']	98663	48574.61642988247	-1782.2976922503235	-0.0012813336979401	0.0049355843368648	-0.2596113470029532	0.795164	0.795164	chr9	98268304	0.0995432902748039	chr9:98268304:C:T
chr9:98268403	['A', 'G']	98663	65326.21498017988	-1974.647057257052	-0.0024793678259532	0.0045190471667975	-0.5486483620196965	0.583248	0.583248	chr9	98268403	0.2341467417591614	chr9:98268403:A:G
chr9:98268422	['C', 'T']	98663	4612.140239205352	73.90458945012763	0.0234058505930397	0.0140737031289273	1.6630911124543295	0.0962974	0.0962974	chr9	98268422	1.0163854385337872	chr9:98268422:C:T
chr9:98268544	['A', 'G']	98663	35498.67229404307	-1412.2988902028148	0.0064602796245755	0.0055275776487331	1.1687361146443904	0.242513	0.242513	chr9	98268544	0.6152649759197024	chr9:98268544:A:G
chr9:98268595	['G', 'A']	98663	102657.17400693471	-2813.9998121908484	0.0068750464462603	0.0042687540069017	1.6105510964428351	0.107281	0.107281	chr9	98268595	0.9694771869418992	chr9:98268595:G:A
chr9:98268869	['A', 'G']	98663	12880.522202738728	-818.1091029166159	0.0058901336183093	0.0085806362737075	0.6864448544868054	0.492434	0.492434	chr9	98268869	0.3076519689360606	chr9:98268869:A:G
chr9:98268987	['A', 'G']	98663	17483.65808734085	-709.1699134636126	0.0029693921630724	0.0074817322707299	0.3968856483530263	0.691453	0.691453	chr9	98268987	0.1602373347656016	chr9:98268987:A:G
chr9:98269208	['C', 'T']	98663	29591.9993005788	-1411.1441304372995	0.0048378820975971	0.0059517123321104	0.8128554989958078	0.416303	0.416303	chr9	98269208	0.3805904594501161	chr9:98269208:C:T
chr9:98269616	['G', 'A']	98663	65722.80514156123	-1921.855090377551	-0.0023221022046719	0.0045270026836001	-0.5129447378249233	0.607991	0.607991	chr9	98269616	0.2161028494760588	chr9:98269616:G:A
chr9:98269665	['G', 'A']	98663	57299.93834081852	-1688.5748846724284	0.0008306634718348	0.0046783335734449	0.1775554177132381	0.859073	0.859073	chr9	98269665	0.0659699302896733	chr9:98269665:G:A
chr9:98269765	['A', 'C']	98663	57362.60477943042	-1696.8542512163906	0.0006879900847617	0.0046774489586717	0.1470866044377203	0.883064	0.883064	chr9	98269765	0.0540078198203898	chr9:98269765:A:C
chr9:98269894	['G', 'A']	98663	89023.77595052218	-2150.0671556571606	0.0041871896295521	0.0042844386594277	0.977301803665329	0.328422	0.328422	chr9	98269894	0.4835677584996679	chr9:98269894:G:A
chr9:98270383	['A', 'G']	98663	39172.18719296828	-1109.681983878579	-0.0012484633050372	0.0053339419274839	-0.2340601607611067	0.814939	0.814939	chr9	98270383	0.0888748979531063	chr9:98270383:A:G
chr9:98270616	['G', 'A']	98663	17771.322914871398	-682.6295817152383	0.0013046305983164	0.0074269537050848	0.1756616036832554	0.86056	0.86056	chr9	98270616	0.06521884438291	chr9:98270616:G:A
chr9:98270647	['A', 'G']	98663	35121.56361098955	-1114.4664359817602	-0.0043517809493577	0.0055723286798082	-0.7809627176384598	0.434826	0.434826	chr9	98270647	0.3616844955909503	chr9:98270647:A:G
chr9:98270691	['G', 'A']	98663	17715.89779845527	-687.347302200137	0.0013112240109613	0.0074369320947657	0.1763124893777441	0.860049	0.860049	chr9	98270691	0.0654768047757445	chr9:98270691:G:A
chr9:98271079	['T', 'C']	98663	52720.75574051356	-1755.3863712115	-0.0019425850252236	0.0047976742996214	-0.4049013967823768	0.685551	0.685551	chr9	98271079	0.1639602313271398	chr9:98271079:T:C
chr9:98271126	['C', 'T']	98663	34971.79805557529	-1088.3893345523766	-0.0039614874779986	0.0055651374593169	-0.711840005203553	0.476566	0.476566	chr9	98271126	0.3218769450762254	chr9:98271126:C:T
chr9:98271177	['C', 'T']	98663	35011.12913427329	-1085.5859169202618	-0.003831332029422	0.0055626959322793	-0.6887545312677398	0.490979	0.490979	chr9	98271177	0.3089370829873371	chr9:98271177:C:T
chr9:98271224	['C', 'T']	98663	52719.34337526481	-1758.823993780702	-0.0019855939608366	0.0047977563130422	-0.4138588605342532	0.678978	0.678978	chr9	98271224	0.1681442973445213	chr9:98271224:C:T
chr9:98271249	['C', 'T']	98663	52718.41193703055	-1759.8531999603988	-0.002020203789089	0.0047976591618685	-0.4210811399745811	0.673697	0.673697	chr9	98271249	0.171535386573916	chr9:98271249:C:T
chr9:98271736	['A', 'C']	98663	52725.61922043691	-1764.6088506439391	-0.0021363709432449	0.004797905304507	-0.4452715940929551	0.656124	0.656124	chr9	98271736	0.1830140761324527	chr9:98271736:A:C
chr9:98271856	['C', 'G']	98663	52726.481738284216	-1764.561958763115	-0.0021376841540522	0.0047977330758921	-0.4455612932686412	0.655915	0.655915	chr9	98271856	0.183152437183436	chr9:98271856:C:G
chr9:98272195	['A', 'G']	98663	34966.379238684174	-1101.9539537144017	-0.0043411309904596	0.0055656517094143	-0.7799861035351087	0.435401	0.435401	chr9	98272195	0.361110577835156	chr9:98272195:A:G
chr9:98272262	['T', 'C']	98663	23656.59657570352	-213.57235352787723	0.0164832912062482	0.0065366509043871	2.5216722519455987	0.0116814	0.0116814	chr9	98272262	1.9325051044977213	chr9:98272262:T:C
chr9:98272332	['G', 'T']	98663	17762.90018042125	-660.8028440310048	0.0027283572841499	0.0074288063634964	0.3672672500331309	0.71342	0.71342	chr9	98272332	0.1466547198254094	chr9:98272332:G:T
chr9:98272344	['G', 'A']	98663	52722.0842102062	-1767.3705403064994	-0.0021900305471869	0.0047976319753594	-0.4564815639121364	0.648045	0.648045	chr9	98272344	0.1883948358375364	chr9:98272344:G:A
chr9:98273062	['C', 'T']	98663	4205.085241382107	-15.090717365019998	0.0189815663990007	0.0147135889481833	1.2900704556752165	0.197029	0.197029	chr9	98273062	0.7054698468685752	chr9:98273062:C:T
chr9:98273115	['C', 'T']	98663	17347.285707045106	-712.2489238169727	0.0124309114870968	0.0074822629038606	1.6613839485221549	0.0966395	0.0966395	chr9	98273115	1.0148453256993786	chr9:98273115:C:T
chr9:98273339	['C', 'A']	98663	16850.024701744427	-349.01912430300814	-0.0082390272624722	0.0076241061699845	-1.0806548438305486	0.279853	0.279853	chr9	98273339	0.5530700331329443	chr9:98273339:C:A
chr9:98273344	['A', 'G']	98663	17341.636495418057	-708.2858651787298	0.0126197449992325	0.0074833966686307	1.6863659054895002	0.0917285	0.0917285	chr9	98273344	1.0374957082807952	chr9:98273344:A:G
chr9:98273576	['T', 'C']	98663	17340.28478459199	-708.4889115933601	0.0126525535294655	0.0074835398386737	1.6907177354865024	0.0908939	0.0908939	chr9	98273576	1.0414652618301008	chr9:98273576:T:C
chr9:98273647	['T', 'C']	98663	34970.08879494744	-1103.0253183717844	-0.0044026694629764	0.0055658611373626	-0.7910131701673375	0.428938	0.428938	chr9	98273647	0.3676054775210701	chr9:98273647:T:C
chr9:98273706	['C', 'T']	98663	17455.00756239482	-710.7340132541185	0.0028871791640796	0.0074883189618507	0.3855577171309605	0.699825	0.699825	chr9	98273706	0.1550105471801839	chr9:98273706:C:T
chr9:98273725	['C', 'T']	98663	34807.822360752114	-1414.2844805076554	0.0087075920954602	0.0055681309156975	1.5638267539493245	0.117861	0.117861	chr9	98273725	0.9286298784229544	chr9:98273725:C:T
chr9:98273808	['C', 'T']	98663	9147.83446185659	-98.112247451822	-0.0117147188363378	0.0103094666920807	-1.1363069677829662	0.255831	0.255831	chr9	98273808	0.592046831580519	chr9:98273808:C:T
chr9:98273896	['G', 'A']	98663	61566.7282265995	-1905.8136570939184	-0.00410291917508	0.0045894396515185	-0.8939913119290074	0.371329	0.371329	chr9	98273896	0.4302411319799841	chr9:98273896:G:A
chr9:98274110	['T', 'C']	98663	70080.74916835698	-2475.552437196099	0.0024845402032061	0.0044409081637328	0.5594666927581226	0.575845	0.575845	chr9	98274110	0.2396943997426675	chr9:98274110:T:C
chr9:98274638	['A', 'G']	98663	17339.93324007622	-713.2809375529023	0.0124384960825503	0.0074839971545017	1.662012401363415	0.0965135	0.0965135	chr9	98274638	1.0154119346827415	chr9:98274638:A:G
chr9:98274672	['C', 'T']	98663	17357.111078448266	-705.3301097033374	0.0127899952827099	0.007480961763512	1.7096725911756878	0.0873296	0.0873296	chr9	98274672	1.058838529057038	chr9:98274672:C:T
chr9:98274930	['C', 'A']	98663	17464.062043240723	-708.6435477097366	0.0029791370273289	0.0074870029941989	0.3979078183402964	0.690699	0.690699	chr9	98274930	0.1607111727687138	chr9:98274930:C:A
chr9:98274984	['C', 'T']	98663	34991.77329765452	-1093.8100704851306	-0.0041100992932673	0.0055632111536452	-0.7387998010059911	0.46003	0.46003	chr9	98274984	0.3372138456888123	chr9:98274984:C:T
chr9:98275021	['A', 'G']	98663	35029.13787744891	-1094.9338884043614	-0.0040881675943508	0.0055686965447503	-0.7341336633264408	0.462869	0.462869	chr9	98275021	0.334541904505083	chr9:98275021:A:G
chr9:98275027	['G', 'A']	98663	17460.946731946642	-707.1514586652539	0.0031002468685356	0.007487670093978	0.4140469371145256	0.678841	0.678841	chr9	98275027	0.1682319354527266	chr9:98275027:G:A
chr9:98275303	['A', 'T']	98663	17464.59311330509	-708.7097910578741	0.0029977766204142	0.0074870463076874	0.4003950953710808	0.688866	0.688866	chr9	98275303	0.1618652499651956	chr9:98275303:A:T
chr9:98275499	['A', 'G']	98663	4204.127832961687	-16.699363160360605	0.0186203995544098	0.0147154039923942	1.2653678800822532	0.205742	0.205742	chr9	98275499	0.6866770427421915	chr9:98275499:A:G
chr9:98275505	['A', 'G']	98663	17462.47787610619	-704.3215454121153	0.0032319496333275	0.0074875369122054	0.4316438998863828	0.666001	0.666001	chr9	98275505	0.1765251187363718	chr9:98275505:A:G
chr9:98275509	['A', 'G']	98663	17463.061982423955	-704.9264620100471	0.0031892603280107	0.0074871483545429	0.4259646232434604	0.670135	0.670135	chr9	98275509	0.173837699016903	chr9:98275509:A:G
chr9:98275595	['A', 'G']	98663	17339.636191306465	-712.3473207405863	0.0123976569129309	0.0074837021199233	1.6566208427678637	0.0975993	0.0975993	chr9	98275595	1.010553297161459	chr9:98275595:A:G
chr9:98275708	['C', 'A']	98663	16605.692915141874	-781.2599835125976	0.0109176269306907	0.0076381176838045	1.4293609214531828	0.152904	0.152904	chr9	98275708	0.8155811532063525	chr9:98275708:C:A
chr9:98276241	['T', 'C']	98663	17464.062043240723	-707.2934264160874	0.0030770031769239	0.0074869891274925	0.410980051463556	0.681088	0.681088	chr9	98276241	0.1667967714274092	chr9:98276241:T:C
chr9:98276420	['G', 'A']	98663	23277.067024835284	-207.69147946746503	0.0165274919227184	0.0065835516388705	2.510421855755922	0.0120603	0.0120603	chr9	98276420	1.9186418889849144	chr9:98276420:G:A
chr9:98277069	['T', 'C']	98663	17334.635431027487	-709.610534089106	0.0125159825339219	0.0074853901157212	1.67205480815691	0.0945167	0.0945167	chr9	98277069	1.0244914499343911	chr9:98277069:T:C
chr9:98277336	['A', 'G']	98663	35931.011942295816	-1001.5662650227204	-0.0036236328833944	0.0055054637670431	-0.658188489966322	0.510419	0.510419	chr9	98277336	0.2920731676693897	chr9:98277336:A:G
chr9:98277506	['T', 'A']	98663	12946.96836225772	-763.8630888298056	0.0091596650255082	0.0085644879610602	1.0694935957822584	0.28485	0.28485	chr9	98277506	0.5453837762073013	chr9:98277506:T:A
chr9:98277537	['A', 'C']	98663	16971.58023477414	-788.9504014776403	0.0111119423328507	0.0075613357268808	1.469573992508686	0.14168	0.14168	chr9	98277537	0.8486914518179817	chr9:98277537:A:C
chr9:98277606	['C', 'T']	98663	70405.40784524447	-2485.3499806028044	0.0026343073688481	0.0044333351499152	0.5942044261865785	0.552377	0.552377	chr9	98277606	0.2577644129700144	chr9:98277606:C:T
chr9:98278492	['T', 'G']	98663	17956.287677903045	-648.5533258635384	0.0113883665487365	0.0073734067227359	1.5445189689076178	0.122466	0.122466	chr9	98278492	0.9119844669069984	chr9:98278492:T:G
chr9:98278633	['A', 'G']	98663	70743.9064625678	-2407.4209086084825	0.0030829227785813	0.0044274436965433	0.6963211708346065	0.486229	0.486229	chr9	98278633	0.3131591422339794	chr9:98278633:A:G
chr9:98278645	['C', 'T']	98663	17475.501911473926	-705.7640736444256	0.003090357661515	0.0074862223618078	0.4128060204678142	0.67975	0.67975	chr9	98278645	0.1676507837404623	chr9:98278645:C:T
chr9:98279043	['C', 'A']	98663	17470.708298279933	-686.9090413091765	0.0039390411786417	0.0074851452950254	0.5262477912432185	0.598717	0.598717	chr9	98279043	0.2227784103003237	chr9:98279043:C:A
chr9:98279558	['G', 'T']	98663	13420.54409633181	-588.7349496360746	0.0109229586185661	0.0084196952704343	1.297310445061119	0.194527	0.194527	chr9	98279558	0.7110201108565088	chr9:98279558:G:T
chr9:98279616	['T', 'C']	98663	12764.293726495896	-687.3253954996411	0.009725099933605	0.0086083779262446	1.1297250210118943	0.258595	0.258595	chr9	98279616	0.5873798765685496	chr9:98279616:T:C
chr9:98280378	['T', 'C']	98663	8168.579549140449	-223.5354489813737	-0.0174061006806698	0.0108180496620267	-1.6089869453796584	0.107622	0.107622	chr9	98280378	0.968098941476544	chr9:98280378:T:C
chr9:98280433	['G', 'A']	98663	17481.531552807624	-702.0343235313475	0.0033330639584178	0.0074837349539614	0.4453743991365552	0.65605	0.65605	chr9	98280433	0.1830630601722141	chr9:98280433:G:A
chr9:98280507	['C', 'A']	98663	77794.67337712363	-2731.320786858742	0.0001405354600825	0.0043540707121958	0.0322767978225279	0.974251	0.974251	chr9	98280507	0.0113291397623605	chr9:98280507:C:A
chr9:98281326	['T', 'C']	98663	8169.579620094066	-220.9078230789364	-0.0173765382598825	0.0108185318822232	-1.6061826548235514	0.108237	0.108237	chr9	98281326	0.9656242535639952	chr9:98281326:T:C
chr9:98281575	['C', 'G']	98663	13388.605542476744	-709.2287294760908	0.0071438015901838	0.0084303048146782	0.8473954082592072	0.396777	0.396777	chr9	98281575	0.4014535105667202	chr9:98281575:C:G
chr9:98281816	['C', 'G']	98663	17301.75362127862	-682.7838504091432	0.0039118568760869	0.007519426864396	0.5202333830267528	0.602902	0.602902	chr9	98281816	0.2197532754520746	chr9:98281816:C:G
chr9:98281917	['A', 'G']	98663	13375.76241256969	-714.2136186015515	0.006843670761486	0.0084295672756429	0.8118650148579644	0.416871	0.416871	chr9	98281917	0.3799983159028228	chr9:98281917:A:G
chr9:98281967	['A', 'G']	98663	13379.35606621187	-715.1304917794813	0.0065760196713163	0.008428549922734	0.780207714446716	0.43527	0.43527	chr9	98281967	0.3612412645757472	chr9:98281967:A:G
chr9:98282278	['A', 'G']	98663	12775.33072127325	-780.4846992364976	0.0082474748849299	0.0086153418891018	0.957300939543994	0.338418	0.338418	chr9	98282278	0.4705465454770605	chr9:98282278:A:G
chr9:98282464	['TATC', 'T']	98663	7276.885059452007	-307.70968101889343	-0.0109201614042174	0.0113324930998172	-0.963615094051418	0.335241	0.335241	chr9	98282464	0.4746428725451276	chr9:98282464:TATC:T
chr9:98282521	['CAT', 'C']	98663	12231.991819978715	-604.3439574155949	-0.0023209945600116	0.008856502603651	-0.2620667168386363	0.793271	0.793271	chr9	98282521	0.1005784221416364	chr9:98282521:CAT:C
chr9:98282542	['A', 'G']	98663	34931.09964917972	-1102.2467901418315	-0.0044065702981887	0.0055675439625089	-0.7914747198876202	0.428669	0.428669	chr9	98282542	0.3678779221710396	chr9:98282542:A:G
chr9:98282852	['C', 'T']	98663	12423.014617778545	-769.395285239597	0.0079258547443529	0.0087246406984072	0.9084448309487276	0.363645	0.363645	chr9	98282852	0.4393223794588001	chr9:98282852:C:T
chr9:98282853	['G', 'A']	98663	14848.859515023718	-844.280924556091	0.0009923476421638	0.008068119088321	0.1229961570101634	0.90211	0.90211	chr9	98282853	0.0447405029455357	chr9:98282853:G:A
chr9:98283181	['T', 'G']	98663	25470.486536082884	-906.812171250064	-0.0031718387187928	0.0063606710986502	-0.4986641613124612	0.618017	0.618017	chr9	98283181	0.2089995784635336	chr9:98283181:T:G
chr9:98283310	['T', 'A']	98663	12763.363443738148	-777.354166785516	0.0084324131861789	0.0086197438567164	0.9782672578615472	0.327945	0.327945	chr9	98283310	0.4841989861644863	chr9:98283310:T:A
chr9:98283494	['C', 'T']	98663	78347.2345009378	-2665.53406120658	0.0006125212624529	0.004353555131931	0.1406944999870101	0.888112	0.888112	chr9	98283494	0.0515322617948429	chr9:98283494:C:T
chr9:98283652	['C', 'T']	98663	4219.256585949299	-13.981686223738064	0.0176208016146572	0.0146886916174755	1.1996168258916435	0.230291	0.230291	chr9	98283652	0.6377230343619221	chr9:98283652:C:T
chr9:98283923	['T', 'C']	98663	110624.90976185889	-3308.8293062293656	0.0058098049779866	0.0042985673049645	1.351567758698739	0.176517	0.176517	chr9	98283923	0.7532134622270955	chr9:98283923:T:C
chr9:98283981	['C', 'T']	98663	43214.19795827336	-1569.343533598202	0.003865820396799	0.0051596507375731	0.7492407128737951	0.453714	0.453714	chr9	98283981	0.3432178197444744	chr9:98283981:C:T
chr9:98284159	['T', 'C']	98663	25086.76456628229	-941.5238764620152	-0.0023428831855444	0.0063924512408178	-0.3665077913436911	0.713987	0.713987	chr9	98284159	0.1463096956183115	chr9:98284159:T:C
chr9:98284415	['G', 'A']	98663	25044.0613500664	-946.3307747442066	-0.002429325159723	0.0063938866539415	-0.379944983576683	0.703987	0.703987	chr9	98284415	0.1524353605743552	chr9:98284415:G:A
chr9:98284729	['T', 'C']	98663	17297.80515372997	-687.5090174454193	0.0038571353708436	0.0075199494009166	0.5129203888490921	0.608008	0.608008	chr9	98284729	0.2160907063637818	chr9:98284729:T:C
chr9:98284937	['C', 'T']	98663	4223.042802700128	-14.902375773620829	0.0175767050952737	0.0146821664469566	1.1971465627211353	0.231252	0.231252	chr9	98284937	0.6359145025447881	chr9:98284937:C:T
chr9:98285474	['C', 'G']	98663	17307.87712096333	-686.7508167902857	0.003856862266631	0.0075186544105626	0.5129724091604434	0.607972	0.607972	chr9	98285474	0.2161164215915867	chr9:98285474:C:G
chr9:98285759	['G', 'T']	98663	17205.871951590343	-681.814228442023	0.0039831781604223	0.0075346400174885	0.5286487677151225	0.59705	0.59705	chr9	98285759	0.2239892973215201	chr9:98285759:G:T
chr9:98285806	['T', 'C']	98663	12797.037636206982	-778.7590876352325	0.0082977612151268	0.0086086771991654	0.9638834193865792	0.335107	0.335107	chr9	98285806	0.4748165001575026	chr9:98285806:T:C
chr9:98286235	['T', 'C']	98663	40559.55459219373	-816.7335292432946	-0.0017113698027199	0.005278081617163	-0.3242408751609605	0.745756	0.745756	chr9	98286235	0.1274032438238829	chr9:98286235:T:C
chr9:98286970	['G', 'A']	98663	71288.11558150614	-2219.2559949530555	0.0005722809009907	0.0044299360443792	0.1291849126618584	0.897212	0.897212	chr9	98286970	0.0471049264634221	chr9:98286970:G:A
chr9:98287481	['A', 'C']	98663	12786.647996107764	-777.7036753510997	0.0083495355315173	0.0086120168648509	0.96952150263374	0.332287	0.332287	chr9	98287481	0.4784866492079083	chr9:98287481:A:C
chr9:98289027	['A', 'G']	98663	34522.598467262054	-1000.3991012921203	-0.0035695581061198	0.0055890328618975	-0.6386718765700661	0.523038	0.523038	chr9	98289027	0.2814667574218288	chr9:98289027:A:G
chr9:98289597	['G', 'A']	98663	110234.39497246937	-3186.665102166392	0.0084533206601594	0.0042876466665739	1.971552536280711	0.0486635	0.0486635	chr9	98289597	1.312796658742168	chr9:98289597:G:A
chr9:98290576	['T', 'C']	98663	19599.754220361163	-473.2307554032509	-0.0017198725391803	0.0071374537085297	-0.2409644404593493	0.809583	0.809583	chr9	98290576	0.0917386199258518	chr9:98290576:T:C
chr9:98290805	['A', 'G']	98663	2714.6603473271234	349.09416089021244	-0.004745829761378	0.0192733482059336	-0.2462379504935705	0.805499	0.805499	chr9	98290805	0.0939349944064658	chr9:98290805:A:G
chr9:98290841	['G', 'A']	98663	13570.10031929451	-893.2265140334182	0.0046396854526046	0.0083905346272558	0.5529666056717106	0.580288	0.580288	chr9	98290841	0.2363564102861815	chr9:98290841:G:A
chr9:98291305	['T', 'G']	98663	107949.60011556472	-3681.4352603248567	0.0062618621951016	0.004291328388756	1.4591897025426357	0.144516	0.144516	chr9	98291305	0.840084067599232	chr9:98291305:T:G
chr9:98291525	['A', 'G']	98663	37014.50321867745	-782.3561955787033	-0.0055465672023742	0.0054545311681525	-1.0168733171347564	0.309216	0.309216	chr9	98291525	0.5097380421407403	chr9:98291525:A:G
chr9:98292175	['T', 'C']	98663	2721.0551585732965	354.7116001048014	-0.0005930654575638	0.0191874525008902	-0.0309090254444339	0.975342	0.975342	chr9	98292175	0.0108430738714634	chr9:98292175:T:C
chr9:98292354	['C', 'T']	98663	68160.59926813445	-2292.6328666055933	-0.0014749728699563	0.0044693250504783	-0.3300213909924575	0.741384	0.741384	chr9	98292354	0.1299567908269445	chr9:98292354:C:T
chr9:98292402	['C', 'T']	98663	34067.72646921688	-1101.600407657746	-0.0050347393492178	0.0056145355219174	-0.8967330119408498	0.369864	0.369864	chr9	98292402	0.4319579378443943	chr9:98292402:C:T
chr9:98292872	['G', 'A']	98663	34050.451187495564	-1109.9785017935349	-0.0052528310926463	0.0056168599414031	-0.9351899722345912	0.349693	0.349693	chr9	98292872	0.4563130611188377	chr9:98292872:G:A
chr9:98296920	['G', 'A']	98663	13552.335117490831	-894.8734240227307	0.0046503673190983	0.00839909633891	0.5536747206428398	0.579803	0.579803	chr9	98296920	0.2367195418611955	chr9:98296920:G:A
chr9:98297224	['T', 'C']	98663	34261.94524700181	-1366.2264144528356	0.0117229290410839	0.0056429051251228	2.077463430829647	0.0377614	0.0377614	chr9	98297224	1.4229519126524768	chr9:98297224:T:C
chr9:98297567	['C', 'T']	98663	34055.93901054338	-1097.9952581168848	-0.0050032731234533	0.0056135913172989	-0.8912784776538923	0.372782	0.372782	chr9	98297567	0.4285450659784713	chr9:98297567:C:T
chr9:98297633	['A', 'C']	98663	39591.66921883394	-996.338157372192	-0.0014832957637771	0.0053044966430832	-0.279629880756232	0.779762	0.779762	chr9	98297633	0.108037933026501	chr9:98297633:A:C
chr9:98297639	['AATAAAGATTTTTCATT', 'A']	98663	39580.23264561262	-991.6591817073528	-0.0010019458564957	0.00530435188963	-0.1888912872569013	0.850178	0.850178	chr9	98297639	0.0704901374331409	chr9:98297639:AATAAAGATTTTTCATT:A
chr9:98297672	['A', 'G']	98663	14896.303991562563	-880.8612989308241	-0.001819014383474	0.0080588847279123	-0.2257153992008094	0.821423	0.821423	chr9	98297672	0.0854331409841454	chr9:98297672:A:G
chr9:98298183	['A', 'G']	98663	74036.7616136423	-2316.559342539216	0.0004744353110587	0.0043996499589613	0.1078347858316289	0.914127	0.914127	chr9	98298183	0.0389934633825314	chr9:98298183:A:G
chr9:98298458	['T', 'C']	98663	14780.247080528748	-99.83025116231344	0.0046491762144537	0.0080954617276438	0.5742941379832687	0.56577	0.56577	chr9	98298458	0.2473600847685269	chr9:98298458:T:C
chr9:98298651	['C', 'T']	98663	17164.391759160717	-733.8828232505647	0.0006383606132099	0.0075507187737024	0.0845430259478337	0.932625	0.932625	chr9	98298651	0.0302929470023451	chr9:98298651:C:T
chr9:98299357	['C', 'G']	98663	50876.64094714863	-1337.4489726627348	-0.0017328860419471	0.0048627839307197	-0.3563567838167594	0.721574	0.721574	chr9	98299357	0.1417191238308034	chr9:98299357:C:G
chr9:98299383	['G', 'C']	98663	14419.584599479014	-857.5804652064218	0.0070745996295929	0.0081670718185914	0.8662345313883989	0.386364	0.386364	chr9	98299383	0.4130033463603582	chr9:98299383:G:C
chr9:98299654	['A', 'C']	98663	53552.48398215732	-1155.248136315905	-0.0036291831786645	0.0047874337733681	-0.7580644141446191	0.448414	0.448414	chr9	98299654	0.3483208366929622	chr9:98299654:A:C
chr9:98299669	['A', 'C']	98663	90655.78264131054	-2510.291167425133	0.001104862914959	0.0042708950416487	0.2586958715174799	0.79587	0.79587	chr9	98299669	0.0991578655455424	chr9:98299669:A:C
chr9:98300388	['T', 'G']	98663	16945.778591052403	-677.6705535694712	0.0026979605682569	0.0076002614473205	0.3549825998693965	0.722603	0.722603	chr9	98300388	0.1411002397224096	chr9:98300388:T:G
chr9:98300665	['T', 'C']	98663	52370.962097559015	-1441.693164546694	-0.0031019409370166	0.0048146143386857	-0.644276097483526	0.519398	0.519398	chr9	98300665	0.2844997270028965	chr9:98300665:T:C
chr9:98300788	['A', 'G']	98663	53456.963478930906	-1183.074655562168	-0.0039068440095259	0.0047889710865504	-0.8158002917365751	0.414616	0.414616	chr9	98300788	0.3823539425276534	chr9:98300788:A:G
chr9:98302188	['C', 'T']	98663	50199.61438418653	-1358.048501926923	-0.0009820869594518	0.0049016254082692	-0.2003594476630111	0.8412	0.8412	chr9	98302188	0.0751007359857165	chr9:98302188:C:T
chr9:98302289	['T', 'C']	98663	74705.17220369224	-1690.399010451536	0.0025473988960542	0.0044144731946123	0.5770561477558067	0.563903	0.563903	chr9	98302289	0.2487955949311006	chr9:98302289:T:C
chr9:98302930	['T', 'G']	98663	32384.64117456263	-987.742986714409	-0.0029027060263107	0.005735293988568	-0.5061128570037741	0.612779	0.612779	chr9	98302930	0.2126961264374515	chr9:98302930:T:G
chr9:98303222	['C', 'T']	98663	4632.093897284642	33.93897602643931	0.0167925340652358	0.0140705559248317	1.1934520679172615	0.232695	0.232695	chr9	98303222	0.6332129484525866	chr9:98303222:C:T
chr9:98303525	['T', 'C']	98663	51128.14567938778	-1332.74296566889	-0.0001461580072169	0.0048764776454849	-0.0299720449559084	0.976089	0.976089	chr9	98303525	0.0105105814658106	chr9:98303525:T:C
chr9:98303620	['C', 'T']	98663	50657.64785305924	-1370.2769152406368	-0.000875767601165	0.0048905285072142	-0.1790742247741078	0.85788	0.85788	chr9	98303620	0.0665734568862566	chr9:98303620:C:T
chr9:98303854	['C', 'T']	98663	4929.199839852421	51.66206628825271	0.0113902180435387	0.0136785156434016	0.8327086315855624	0.405011	0.405011	chr9	98303854	0.3925331812929215	chr9:98303854:C:T
chr9:98304256	['A', 'G']	98663	51251.10314096841	-1336.624432886884	-0.0004265712078036	0.0048752153622021	-0.087497920832568	0.930276	0.930276	chr9	98304256	0.0313881831728787	chr9:98304256:A:G
chr9:98304631	['T', 'C']	98663	75065.6516031587	-1615.7620774980458	0.0028161159687278	0.0044166105758201	0.6376192603770391	0.523723	0.523723	chr9	98304631	0.2808983530533634	chr9:98304631:T:C
chr9:98304708	['A', 'G']	98663	51201.89810628333	-1331.6378007241892	-0.0002869110775498	0.0048765574400333	-0.0588347581419869	0.953084	0.953084	chr9	98304708	0.0208688211572466	chr9:98304708:A:G
chr9:98305116	['A', 'G']	98663	63468.08798061321	-2508.6995821796013	0.0016533544142604	0.0045610606751299	0.3624934049388345	0.716984	0.716984	chr9	98305116	0.1444905358095256	chr9:98305116:A:G
chr9:98305452	['G', 'A']	98663	33106.36214901165	-856.6173257370624	-0.0038667093104224	0.0056878840225649	-0.6798150762361689	0.496623	0.496623	chr9	98305452	0.3039731709236691	chr9:98305452:G:A
chr9:98305584	['G', 'A']	98663	32240.90167058633	-977.3575762137204	-0.0030263289504006	0.005745234374797	-0.5267546548973614	0.598365	0.598365	chr9	98305584	0.223033817468815	chr9:98305584:G:A
chr9:98305710	['T', 'A']	98663	33103.78276036908	-870.224579000349	-0.0042083240020604	0.0056895803430414	-0.7396545524148184	0.459511	0.459511	chr9	98305710	0.3377040877988263	chr9:98305710:T:A
chr9:98306298	['G', 'A']	98663	32989.67803997891	-867.5378465043605	-0.0034187020118674	0.0056952403645154	-0.6002735254455478	0.548325	0.548325	chr9	98306298	0.2609619527039132	chr9:98306298:G:A
chr9:98306367	['G', 'A']	98663	32988.349660912136	-865.393147260444	-0.003548711867512	0.0056949768360184	-0.6231301671093546	0.5332	0.5332	chr9	98306367	0.2731098592581784	chr9:98306367:G:A
chr9:98306796	['C', 'T']	98663	32782.31945261023	-879.3735977785569	-0.0044112220307209	0.0057105315585202	-0.7724713514872825	0.439837	0.439837	chr9	98306796	0.3567082396866039	chr9:98306796:C:T
chr9:98307051	['C', 'T']	98663	32726.65361106888	-879.7308231990482	-0.0041025624368309	0.0057137431718236	-0.7180165984817062	0.472749	0.472749	chr9	98307051	0.3253693811395937	chr9:98307051:C:T
chr9:98308205	['T', 'C']	98663	37273.80020274722	-406.8662273951752	-0.0026951792240263	0.0054838963509746	-0.4914715836209004	0.623094	0.623094	chr9	98308205	0.2054464307054973	chr9:98308205:T:C
chr9:98308595	['A', 'G']	98663	69796.39297626648	-1758.2813507833737	0.0007912396215795	0.0044817972419332	0.1765451623238128	0.859866	0.859866	chr9	98308595	0.0655692231690816	chr9:98308595:A:G
chr9:98308647	['A', 'G']	98663	66349.13957967941	-2144.555049194553	0.0014345923369152	0.0045159405172673	0.3176729922437853	0.750734	0.750734	chr9	98308647	0.1245139149208654	chr9:98308647:A:G
chr9:98308808	['T', 'C']	98663	33242.71704730914	-845.4994341519995	-0.0029239399996295	0.0056782716989896	-0.5149348524745297	0.6066	0.6066	chr9	98308808	0.2170975940253552	chr9:98308808:T:C
chr9:98309240	['T', 'C']	98663	31927.206781550936	-1003.4011690513012	-0.0036786632245988	0.0057717530467217	-0.6373563100881829	0.523894	0.523894	chr9	98309240	0.2807565753673103	chr9:98309240:T:C
chr9:98309453	['G', 'A']	98663	31637.52728784009	-996.8655694636158	-0.0041335005054293	0.0057909356180305	-0.7137880263354052	0.47536	0.47536	chr9	98309453	0.3229773655404112	chr9:98309453:G:A
chr9:98309726	['T', 'C']	98663	50489.55868758741	-1348.4592790343754	-0.0004723933348263	0.0048955501701905	-0.0964944323730631	0.923128	0.923128	chr9	98309726	0.034738075962712	chr9:98309726:T:C
chr9:98310561	['C', 'T']	98663	32706.298406390648	-841.8087187593538	-0.0036505151695957	0.0057153933474929	-0.6387163485776647	0.523009	0.523009	chr9	98310561	0.2814908376782197	chr9:98310561:C:T
chr9:98310669	['A', 'T']	98663	31674.494520978413	-1003.442864229552	-0.0042910697383476	0.0057873385957066	-0.74145821388972	0.458417	0.458417	chr9	98310669	0.3387392853048583	chr9:98310669:A:T
chr9:98311928	['A', 'C']	98663	6615.536414778775	-491.4793980062273	-0.0182615982147071	0.0118368497485324	-1.5427751980184885	0.122889	0.122889	chr9	98311928	0.9104869897995012	chr9:98311928:A:C
chr9:98312357	['C', 'T']	98663	45924.91303245951	-1783.454327947863	-0.0011103306629361	0.0050332016114786	-0.220601269061812	0.825403	0.825403	chr9	98312357	0.0833339569741371	chr9:98312357:C:T
chr9:98312419	['C', 'A']	98663	16724.034079735626	-647.870461619133	0.0040622941987261	0.0076364691689322	0.5319597459062597	0.594755	0.594755	chr9	98312419	0.2256618982385197	chr9:98312419:C:A
chr9:98312590	['T', 'C']	98663	50143.65640079477	-1318.6770115727877	-0.0003593292504268	0.0049035651208904	-0.0732791839341608	0.941584	0.941584	chr9	98312590	0.0261409299126555	chr9:98312590:T:C
chr9:98312953	['C', 'T']	98663	46383.10349477358	-1742.0318314924928	-0.0002097150709572	0.0050167604723951	-0.0418028869648463	0.966656	0.966656	chr9	98312953	0.014728049062119	chr9:98312953:C:T
chr9:98313470	['T', 'C']	98663	32092.87916632877	-958.9265528702824	-0.0026834076282263	0.0057566168468083	-0.4661431704828794	0.641114	0.641114	chr9	98313470	0.1930647393284653	chr9:98313470:T:C
chr9:98313765	['A', 'AGG']	98663	69184.42683062822	-1720.0817758893047	0.0013895836152364	0.0044846237864131	0.3098551141449931	0.756672	0.756672	chr9	98313765	0.1210923364308473	chr9:98313765:A:AGG
chr9:98313806	['A', 'C']	98663	4906.994698052574	40.02670003965529	0.0126746382396454	0.0136988474729882	0.9252339121694402	0.354847	0.354847	chr9	98313806	0.4499588620962277	chr9:98313806:A:C
chr9:98314345	['G', 'A']	98663	32392.298187641907	-883.2327855993587	-0.0027656629800625	0.0057362614150007	-0.4821368448847309	0.62971	0.62971	chr9	98314345	0.2008594099052816	chr9:98314345:G:A
chr9:98315371	['A', 'G']	98663	49711.55778120185	-1416.3590983280196	-0.0007939392054862	0.0049164813829392	-0.1614852459812645	0.871712	0.871712	chr9	98315371	0.059626975469065	chr9:98315371:A:G
chr9:98315875	['G', 'A']	98663	49325.99944249036	-1478.6933413934778	-0.0007988323429317	0.0049283861784517	-0.1620880170520049	0.871237	0.871237	chr9	98315875	0.0598636890894992	chr9:98315875:G:A
chr9:98315938	['T', 'C']	98663	71363.91281515801	-2212.6631624727443	0.0021511667986748	0.0044407106590303	0.4844194913488335	0.628089	0.628089	chr9	98315938	0.2019788125203555	chr9:98315938:T:C
chr9:98316169	['G', 'A']	98663	5343.938897184735	45.45968211580698	0.0133132386613405	0.013701479540192	0.9716643098497062	0.33122	0.33122	chr9	98316169	0.4798834471667664	chr9:98316169:G:A
chr9:98316456	['TTG', 'T']	98663	17370.936696671124	-507.4751022389116	0.0029166622957075	0.0075086537717519	0.3884401098210541	0.697691	0.697691	chr9	98316456	0.1563368792503922	chr9:98316456:TTG:T
chr9:98316751	['C', 'T']	98663	67778.67851712184	-2119.153533601681	0.001541056178489	0.0044988584393176	0.3425438251226194	0.731942	0.731942	chr9	98316751	0.1355233316163774	chr9:98316751:C:T
chr9:98316922	['C', 'T']	98663	3453.0699972633565	419.7273801778073	0.0019137686994553	0.0168148019557826	0.1138145251123352	0.909385	0.909385	chr9	98316922	0.0412522136133768	chr9:98316922:C:T
chr9:98317056	['G', 'A']	98663	3581.0362956356043	430.8658402842972	0.0007124604616264	0.0165450229881966	0.0430619203209792	0.965652	0.965652	chr9	98317056	0.0151793556851515	chr9:98317056:G:A
chr9:98317324	['C', 'T']	98663	8403.596223240349	498.9920727505085	0.0121838737200957	0.0106838514158849	1.1404008953157532	0.254122	0.254122	chr9	98317324	0.5949577353234521	chr9:98317324:C:T
chr9:98317660	['C', 'T']	98663	128459.13398414536	-4322.105881091797	0.0020311418375298	0.0044692312820924	0.4544723039213426	0.64949	0.64949	chr9	98317660	0.1874275312395327	chr9:98317660:C:T
chr9:98318759	['G', 'A']	98663	56268.84376235415	-2021.6325282200253	0.0059276819126856	0.0047040947616597	1.2601110762050536	0.207632	0.207632	chr9	98318759	0.6827057127097137	chr9:98318759:G:A
chr9:98319036	['C', 'T']	98663	21569.246768519544	-815.5184918599103	-0.0076421894817336	0.0068299051313222	-1.118930546587859	0.263172	0.263172	chr9	98319036	0.5797603190564131	chr9:98319036:C:T
chr9:98319389	['T', 'C']	98663	17440.297962493667	-1139.977361210537	-0.0094569074467623	0.0075160321801272	-1.2582313673119814	0.208311	0.208311	chr9	98319389	0.681287796239647	chr9:98319389:T:C
chr9:98319679	['G', 'A']	98663	20522.32806877047	-796.5620663631715	-0.0096631050015009	0.0069783855967133	-1.3847192688882033	0.166141	0.166141	chr9	98319679	0.7795231798514313	chr9:98319679:G:A
chr9:98320699	['G', 'A']	98663	90538.97819665664	-2784.6518715946804	0.002117545275595	0.0042811319886353	0.4946227495943243	0.620868	0.620868	chr9	98320699	0.2070007234388557	chr9:98320699:G:A
chr9:98321137	['T', 'C']	98663	19851.420473207232	-980.1248711887664	-0.0068237166756293	0.0070886022733489	-0.962632182268778	0.335735	0.335735	chr9	98321137	0.4740033816756349	chr9:98321137:T:C
chr9:98321525	['G', 'C']	98663	8841.268832353539	-480.21821052425497	-0.0013398980671086	0.010271178355974	-0.1304522247273935	0.896209	0.896209	chr9	98321525	0.0475906990854268	chr9:98321525:G:C
chr9:98321760	['A', 'G']	98663	11559.937327048803	-523.626715527689	-0.000253730594352	0.0090644958212647	-0.0279916941168235	0.977669	0.977669	chr9	98321760	0.0098081552380037	chr9:98321760:A:G
chr9:98321805	['G', 'A']	98663	58393.55109115419	-1476.3325725312218	0.0045760372305407	0.0046606970740404	0.9818353687968204	0.326183	0.326183	chr9	98321805	0.4865386772582896	chr9:98321805:G:A
chr9:98322363	['A', 'G']	98663	89426.84689781023	-2637.6497977202125	0.0001636154131391	0.0042872957950052	0.0381628469231689	0.969558	0.969558	chr9	98322363	0.013426205846218	chr9:98322363:A:G
chr9:98322371	['G', 'A']	98663	9941.403044831188	-483.5609013108517	0.0046310590099673	0.009717345426046	0.4765765553166826	0.633665	0.633665	chr9	98322371	0.1981402801347375	chr9:98322371:G:A
chr9:98322519	['G', 'C']	98663	47482.03136722156	-1718.9834762007113	0.0052368761736429	0.0049676984602384	1.0541855983327262	0.291801	0.291801	chr9	98322519	0.5349132241158443	chr9:98322519:G:C
chr9:98323016	['C', 'T']	98663	9643.586456105497	-172.61054509114751	-0.0042539210607793	0.0099214935798022	-0.4287581326907583	0.6681	0.6681	chr9	98323016	0.1751585282462993	chr9:98323016:C:T
chr9:98324082	['T', 'C']	98663	21912.88727825646	-1218.2071429549103	-0.0034201354064245	0.0067848325348744	-0.5040854566188337	0.614202	0.614202	chr9	98324082	0.2116887737158909	chr9:98324082:T:C
chr9:98324330	['C', 'T']	98663	21867.329819475555	-1231.0843610601978	-0.003621121490465	0.0067887034156592	-0.53340399023948	0.593755	0.593755	chr9	98324330	0.226392720165786	chr9:98324330:C:T
chr9:98324659	['C', 'T']	98663	93551.2746606656	-2904.4707887016016	0.0017348042609211	0.0042743012617434	0.4058685045081609	0.68484	0.68484	chr9	98324659	0.164410881403417	chr9:98324659:C:T
chr9:98325004	['G', 'A']	98663	110623.4245004714	-3989.466408821389	-0.0012039689194456	0.0042976245050455	-0.2801475368618652	0.779365	0.779365	chr9	98325004	0.1082591015561228	chr9:98325004:G:A
chr9:98325124	['A', 'C']	98663	21845.421021148897	-1228.0588081834694	-0.0035070305823675	0.0067930936697603	-0.5162641283719054	0.605671	0.605671	chr9	98325124	0.2177632201975016	chr9:98325124:A:C
chr9:98325584	['A', 'G']	98663	89028.07035170782	-2762.1796176758685	5.250047620108944e-05	0.0042882601771521	0.012242838361537	0.990232	0.990232	chr9	98325584	0.0042630432652231	chr9:98325584:A:G
chr9:98325765	['G', 'A']	98663	9051.733951649689	-339.7608505575401	0.0069308677868934	0.010154062316144	0.6825709328052906	0.49488	0.49488	chr9	98325765	0.3055000973408962	chr9:98325765:G:A
chr9:98325859	['T', 'C']	98663	34489.19478768588	-1021.914816007778	0.0008199670043184	0.0056076531259426	0.1462228468670956	0.883746	0.883746	chr9	98325859	0.0536725388888025	chr9:98325859:T:C
chr9:98326013	['G', 'T']	98663	68476.41065201524	-2001.4200740670296	0.0042600713883975	0.0044724846426063	0.9525066554314464	0.340842	0.340842	chr9	98326013	0.4674468949958131	chr9:98326013:G:T
chr9:98326277	['T', 'C']	98663	75209.9097820578	-2684.6100925279657	0.0008222528339897	0.0043840388866876	0.187556008338932	0.851225	0.851225	chr9	98326277	0.0699556298767893	chr9:98326277:T:C
chr9:98326354	['A', 'C']	98663	111335.92669897004	-3914.015830064499	-0.0006176331210926	0.0043089862988731	-0.1433360605611997	0.886025	0.886025	chr9	98326354	0.0525540239268646	chr9:98326354:A:C
chr9:98326391	['G', 'C']	98663	9055.64248499838	-334.95453923668566	0.0073803225968642	0.010152191563686	0.7269684137229337	0.467247	0.467247	chr9	98326391	0.3304534783656703	chr9:98326391:G:C
chr9:98327457	['G', 'A']	98663	74003.50342260845	-2823.8182465722275	0.0009961826063958	0.0043950897204474	0.2266580820321529	0.82069	0.82069	chr9	98327457	0.0858208583658093	chr9:98327457:G:A
chr9:98327770	['A', 'G']	98663	7399.8001096235075	-568.17171551523	-0.0221176510407037	0.0111979409697814	-1.9751533876084952	0.0482535	0.0482535	chr9	98327770	1.316471180236071	chr9:98327770:A:G
chr9:98327955	['G', 'A']	98663	23444.75917640472	-1339.4824700326285	-0.0047155676566644	0.0068932380697945	-0.6840859997752756	0.493922	0.493922	chr9	98327955	0.3063416293034982	chr9:98327955:G:A
chr9:98329092	['C', 'T']	98663	21577.312182612488	-1248.7030210683058	-0.0040260279688566	0.0068281484443406	-0.5896222089596639	0.555445	0.555445	chr9	98329092	0.2553589383055937	chr9:98329092:C:T
chr9:98329483	['A', 'G']	98663	8656.84257212952	-430.22312421411726	-0.0226578889023958	0.0104124222449325	-2.176043995279074	0.0295543	0.0295543	chr9	98329483	1.5293793225521952	chr9:98329483:A:G
chr9:98329556	['C', 'T']	98663	56121.256994282936	-2001.455419052892	0.0036079424821403	0.0047168552792168	0.7649042144747272	0.44433	0.44433	chr9	98329556	0.352294363341144	chr9:98329556:C:T
chr9:98329589	['C', 'T']	98663	22924.858841417063	-1087.3425214952497	-0.0045711614357858	0.006653870400991	-0.6869928568348806	0.492089	0.492089	chr9	98329589	0.3079563429372562	chr9:98329589:C:T
chr9:98329736	['C', 'A']	98663	106620.04843385704	-4362.239638006893	-0.0014049790056671	0.0042974240500582	-0.3269351568058821	0.743718	0.743718	chr9	98329736	0.1285917072767039	chr9:98329736:C:A
chr9:98330006	['G', 'A']	98663	111064.89668667378	-3832.2156450969073	-0.0009649283130282	0.0043062419192937	-0.2240766615328777	0.822698	0.822698	chr9	98330006	0.0847595584735789	chr9:98330006:G:A
chr9:98330034	['G', 'A']	98663	21563.27832292596	-1251.7133645431063	-0.0041642171050369	0.0068298952474288	-0.609704388453769	0.542059	0.542059	chr9	98330034	0.2659534404359612	chr9:98330034:G:A
chr9:98332264	['C', 'T']	98663	83660.8712404586	-3305.6257954490243	0.0001644510698504	0.0043081937546354	0.0381716977500074	0.969551	0.969551	chr9	98332264	0.0134293413701863	chr9:98332264:C:T
chr9:98332390	['T', 'C']	98663	10579.5012012286	-265.1348663218633	0.0038923255151907	0.0094247986328834	0.4129876580715843	0.679617	0.679617	chr9	98332390	0.1677357661863763	chr9:98332390:T:C
chr9:98332717	['C', 'T']	98663	82983.77516244462	-3427.667620232613	-0.0003272771048596	0.0043146700584167	-0.0758521741937667	0.939537	0.939537	chr9	98332717	0.0270861122325126	chr9:98332717:C:T
chr9:98333671	['C', 'T']	98663	6888.41890590632	-466.3451470839306	0.0005621674382248	0.0115638698396587	0.0486141271062102	0.961227	0.961227	chr9	98333671	0.0171740387562729	chr9:98333671:C:T
chr9:98333768	['T', 'C']	98663	8374.527842262662	-650.501911339087	-0.0206121208063481	0.0105450113114465	-1.9546798194492083	0.0506237	0.0506237	chr9	98333768	1.2956461161738293	chr9:98333768:T:C
chr9:98333820	['T', 'G']	98663	19191.917798637576	-837.6576338193844	-0.006499595142151	0.0071912321264444	-0.9038221862217328	0.366092	0.366092	chr9	98333820	0.4364097614047746	chr9:98333820:T:G
chr9:98334838	['C', 'A']	98663	9573.388124752935	-352.9599840694723	0.0078437239539615	0.0098801123750927	0.7938901559191938	0.427261	0.427261	chr9	98334838	0.3693067473835755	chr9:98334838:C:A
chr9:98335455	['C', 'T']	98663	10508.38460212874	-227.5228719213076	0.0054486355652601	0.0094574291723274	0.5761222702257103	0.564534	0.564534	chr9	98335455	0.2483098968431374	chr9:98335455:C:T
chr9:98335486	['C', 'T']	98663	83526.01105061994	-3332.100595588985	0.0003159542225772	0.0043135820088255	0.0732463697063925	0.94161	0.94161	chr9	98335486	0.0261289378857797	chr9:98335486:C:T
chr9:98335587	['C', 'T']	98663	10500.0642352488	-246.4555479961871	0.0040906117177487	0.009462033747174	0.4323184451725769	0.665511	0.665511	chr9	98335587	0.1768447618274427	chr9:98335587:C:T
chr9:98335627	['A', 'G']	98663	83542.16856586712	-3336.051283804397	0.0004378953551855	0.0043135845536432	0.1015154217426278	0.919142	0.919142	chr9	98335627	0.0366173884480115	chr9:98335627:A:G
chr9:98335906	['T', 'C']	98663	83532.63260940104	-3342.6847658878864	0.0002049818351963	0.0043138769941447	0.047516847484183	0.962101	0.962101	chr9	98335906	0.0167793339494896	chr9:98335906:T:C
chr9:98335988	['G', 'A']	98663	83631.49590429844	-3333.435971906239	0.0002258189442277	0.0043133874997281	0.0523530390538831	0.958247	0.958247	chr9	98335988	0.0185225317245209	chr9:98335988:G:A
chr9:98336266	['G', 'A']	98663	83251.8131962818	-3254.323061359252	-0.0001242212642652	0.0043113137165412	-0.0288128566911414	0.977014	0.977014	chr9	98336266	0.0100992130681416	chr9:98336266:G:A
chr9:98336610	['C', 'T']	98663	83586.66529432642	-3337.1209961372547	0.000429639694626	0.0043142656364172	0.0995858231350937	0.920673	0.920673	chr9	98336610	0.0358945929438223	chr9:98336610:C:T
chr9:98336669	['AC', 'A']	98663	84127.48151457634	-3299.341317837175	0.0002592937337597	0.0043128158717871	0.0601216795402671	0.952059	0.952059	chr9	98336669	0.0213361371402489	chr9:98336669:AC:A
chr9:98336842	['C', 'T']	98663	83999.662416121	-3279.4450230011857	0.0004956985203453	0.0043069681294119	0.1150922192714337	0.908372	0.908372	chr9	98336842	0.0417362611023545	chr9:98336842:C:T
chr9:98336962	['ACT', 'A']	98663	2684.57139960666	-43.53150760908316	-0.0037143886783486	0.018348201806052	-0.2024388393811672	0.839574	0.839574	chr9	98336962	0.0759410191503424	chr9:98336962:ACT:A
chr9:98337074	['A', 'G']	98663	84267.35949133098	-3263.4685867363505	0.0010149181573878	0.0043118635381159	0.2353780792031675	0.813916	0.813916	chr9	98337074	0.0894204140529459	chr9:98337074:A:G
chr9:98337169	['G', 'A']	98663	84115.98699165552	-3276.2377015118623	0.000628030188589	0.00430634318243	0.1458383974485387	0.884049	0.884049	chr9	98337169	0.0535236627699027	chr9:98337169:G:A
chr9:98337176	['G', 'C']	98663	27782.758219365576	-1507.340173092435	-0.0048490815180464	0.006120264647865	-0.7922993198893727	0.428188	0.428188	chr9	98337176	0.3683655080056369	chr9:98337176:G:C
chr9:98337300	['A', 'G']	98663	84273.02015777408	-3273.0552878607728	0.0008152276027842	0.0043051718756205	0.1893600595601577	0.849811	0.849811	chr9	98337300	0.0706776516786268	chr9:98337300:A:G
chr9:98337487	['G', 'A']	98663	8269.419073972713	-646.4197074478743	-0.0212012150942934	0.0106067241932207	-1.9988466474733304	0.0456277	0.0456277	chr9	98337487	1.340771422581353	chr9:98337487:G:A
chr9:98337532	['A', 'G']	98663	96238.55768665417	-3619.879497771559	0.0006776625130061	0.0042666736377097	0.1588268919883757	0.873806	0.873806	chr9	98337532	0.0585849775276346	chr9:98337532:A:G
chr9:98337553	['A', 'G']	98663	116851.13388277272	-4251.999873474168	-0.0036293782026953	0.0043377768786149	-0.836690845162634	0.402768	0.402768	chr9	98337553	0.3949450415332231	chr9:98337553:A:G
chr9:98337693	['C', 'T']	98663	84102.0814292955	-3268.6944501460853	0.0008348140655638	0.0043058887513442	0.193877295437138	0.846272	0.846272	chr9	98337693	0.0724900280800223	chr9:98337693:C:T
chr9:98338021	['C', 'T']	98663	83449.52830666909	-3361.458749667974	0.0004091038036483	0.004314019508814	0.0948312363475612	0.924449	0.924449	chr9	98338021	0.0341170430007782	chr9:98338021:C:T
chr9:98338094	['T', 'C']	98663	84243.07693399428	-3346.8258381529345	-7.288515014755397e-05	0.0043073191447441	-0.0169212328360878	0.986499	0.986499	chr9	98338094	0.0059033506497038	chr9:98338094:T:C
chr9:98338178	['G', 'A']	98663	102788.92000283854	-4189.55406151267	-0.0021093031983145	0.004272196545792	-0.4937280332741572	0.621499	0.621499	chr9	98338178	0.206559565807262	chr9:98338178:G:A
chr9:98338507	['A', 'G']	98663	25987.2678852022	-1353.800904127952	-0.0048646776471891	0.0063204526179474	-0.7696723543778392	0.441496	0.441496	chr9	98338507	0.3550732268220798	chr9:98338507:A:G
chr9:98338788	['C', 'G']	98663	10140.30833164403	-278.0974922802113	0.0073044769929188	0.0096101660961632	0.7600781214213514	0.44721	0.44721	chr9	98338788	0.3494884938151423	chr9:98338788:C:G
chr9:98338840	['C', 'T']	98663	6967.211848773566	-469.6986936756734	-0.0002968532754365	0.0115096354198973	-0.0257917183826113	0.979424	0.979424	chr9	98338840	0.0090292581492687	chr9:98338840:C:T
chr9:98338890	['G', 'T']	98663	38354.109908266175	-1706.3666754360625	-0.0016732110730473	0.0053876599595446	-0.3105636000807938	0.756133	0.756133	chr9	98338890	0.1214018075598441	chr9:98338890:G:T
chr9:98338901	['T', 'C']	98663	8302.504900817985	-642.4944893519472	-0.0205725145583249	0.0105859630497171	-1.9433767586100383	0.0519735	0.0519735	chr9	98338901	1.2842180359286404	chr9:98338901:T:C
chr9:98339606	['A', 'G']	98663	117021.279622871	-4203.768686757771	-0.0032981380949231	0.0043406013231049	-0.7598343753357936	0.447355	0.447355	chr9	98339606	0.3493477042684297	chr9:98339606:A:G
chr9:98339688	['G', 'A']	98663	7738.313727080145	-368.5416368087364	-0.0033471154470399	0.010950028477664	-0.3056718486045388	0.759855	0.759855	chr9	98339688	0.1192692744401353	chr9:98339688:G:A
chr9:98339809	['A', 'G']	98663	85530.33787496322	-2822.428035623652	-0.0003073310118688	0.0043036428609835	-0.0714118298837288	0.94307	0.94307	chr9	98339809	0.0254560702685545	chr9:98339809:A:G
chr9:98340040	['A', 'G']	98663	78385.71166887996	-2349.847656028999	-0.0001007711617388	0.00435522492732	-0.0231379925079723	0.98154	0.98154	chr9	98340040	0.0080919972098726	chr9:98340040:A:G
chr9:98340090	['T', 'G']	98663	78302.60274555927	-2331.5586780844515	9.96035539031174e-05	0.0043567310201247	0.0228619929582583	0.98176	0.98176	chr9	98340090	0.0079946664031506	chr9:98340090:T:G
chr9:98340627	['T', 'C']	98663	9699.786498403526	-355.97125507052465	0.0068265619461412	0.0098166790498234	0.6954044144148793	0.486804	0.486804	chr9	98340627	0.3126458618906363	chr9:98340627:T:C
chr9:98340634	['A', 'G']	98663	8325.3375262267	-640.667507029739	-0.0201470909043468	0.0105739693517466	-1.9053479572473768	0.0567378	0.0567378	chr9	98340634	1.2461275079195042	chr9:98340634:A:G
chr9:98340831	['A', 'G']	98663	2818.057124902444	-30.8717224315863	-0.0074113377307415	0.0179183161404046	-0.4136179802090567	0.679155	0.679155	chr9	98340831	0.1680310976450337	chr9:98340831:A:G
chr9:98341213	['G', 'A']	98663	46358.758957984894	-1673.9954471024855	0.0052193432710192	0.0050049329915116	1.0428397902372066	0.297025	0.297025	chr9	98341213	0.5272069954467151	chr9:98341213:G:A
chr9:98341309	['G', 'A']	98663	56095.11697447645	-1783.8636586753255	0.0039526414570957	0.0047095489822993	0.8392823754358639	0.401313	0.401313	chr9	98341309	0.3965167716471251	chr9:98341309:G:A
chr9:98341494	['C', 'T']	98663	36055.82722130998	-2075.143380961428	-0.0082976938109293	0.0055154149915075	-1.504455027174887	0.132467	0.132467	chr9	98341494	0.8778922991075785	chr9:98341494:C:T
chr9:98342081	['A', 'G']	98663	81766.74620858845	-1633.4236494453448	0.0026715086285789	0.0043534556669472	0.6136524253277332	0.539446	0.539446	chr9	98342081	0.2680520228546256	chr9:98342081:A:G
chr9:98343420	['G', 'A']	98663	40592.75999756713	-1382.4436784651753	0.0021998428444657	0.005261847588703	0.4180742234322332	0.675894	0.675894	chr9	98343420	0.1701214088286731	chr9:98343420:G:A
chr9:98343598	['A', 'G']	98663	26308.86657679209	-1306.3476897009464	-0.0009260253380535	0.0062518786118576	-0.1481195326309172	0.882249	0.882249	chr9	98343598	0.054408825226115	chr9:98343598:A:G
chr9:98343790	['G', 'A']	98663	10968.111674252175	-469.5289817741483	0.0037893999097559	0.0092889107513598	0.4079487908957676	0.683312	0.683312	chr9	98343790	0.1653809523374308	chr9:98343790:G:A
chr9:98344158	['C', 'T']	98663	11033.67747952315	-477.82459939379646	0.0034458965781791	0.0092595901083091	0.3721435331232399	0.709787	0.709787	chr9	98344158	0.1488719591726569	chr9:98344158:C:T
chr9:98345186	['T', 'C']	98663	67536.47613400233	-1686.2789590535417	-0.0012559956488398	0.0045066642862263	-0.2786974065670985	0.780478	0.780478	chr9	98345186	0.1076393342585281	chr9:98345186:T:C
chr9:98345497	['C', 'A']	98663	3195.097151834583	-51.66320270731213	-0.0144950374262476	0.016854069736636	-0.8600318886031108	0.389774	0.389774	chr9	98345497	0.4091871340052826	chr9:98345497:C:A
chr9:98345641	['C', 'T']	98663	176145.7119616449	-5733.918214367654	-0.004784447484856	0.006877044338652	-0.6957127581634672	0.48661	0.48661	chr9	98345641	0.3128189704150765	chr9:98345641:C:T
chr9:98346081	['G', 'T']	98663	23296.88900714612	-1055.945934847926	-0.0014909717036227	0.0066086201808149	-0.2256101368862262	0.821505	0.821505	chr9	98346081	0.0853897889351869	chr9:98346081:G:T
chr9:98346189	['T', 'C']	98663	148927.64186805612	-4708.707238973887	-0.0012285220939059	0.004958611469042	-0.24775526406454	0.804324	0.804324	chr9	98346189	0.0945689723119319	chr9:98346189:T:C
chr9:98346397	['A', 'G']	98663	61140.29532276375	-2014.3192421427327	0.0039884368853001	0.0045830444709439	0.8702592590114373	0.384161	0.384161	chr9	98346397	0.4154867267843494	chr9:98346397:A:G
chr9:98346645	['G', 'A']	98663	153860.3918072338	-4625.518976316739	0.0010684546885917	0.0051396461313583	0.2078848740330191	0.835319	0.835319	chr9	98346645	0.0781476401058014	chr9:98346645:G:A
chr9:98346985	['A', 'G']	98663	2035.144390609796	228.75081771196204	0.0288421860438115	0.0225547179183643	1.2787650968726112	0.200983	0.200983	chr9	98346985	0.6968406755070069	chr9:98346985:A:G
chr9:98347175	['T', 'C']	98663	140620.80422111158	-4349.282045072207	0.0027095377553911	0.0047209387990714	0.5739404535225194	0.566009	0.566009	chr9	98347175	0.2471766631239872	chr9:98347175:T:C
chr9:98347495	['C', 'A']	98663	140927.99592465686	-4218.395594094096	0.0032715536093801	0.0047255272939501	0.6923150382749004	0.488741	0.488741	chr9	98347495	0.310921226908251	chr9:98347495:C:A
chr9:98347664	['G', 'A']	98663	126965.02396545083	-4016.953238480845	0.0025492244429942	0.0044559361940764	0.5720962625953002	0.567258	0.567258	chr9	98347664	0.2462193705750566	chr9:98347664:G:A
chr9:98348870	['A', 'C']	98663	11809.872778515592	-448.7843029651406	0.006253188943746	0.0089638095577643	0.6976039487953677	0.485427	0.485427	chr9	98348870	0.3138760713808867	chr9:98348870:A:C
chr9:98349237	['C', 'T']	98663	154600.18817739992	-4599.138120992934	0.0025443755739763	0.0052061435035886	0.4887255935650875	0.625037	0.625037	chr9	98349237	0.204094273183589	chr9:98349237:C:T
chr9:98349438	['C', 'T']	98663	142844.3991371554	-4343.388379478407	0.0059865869177716	0.0049249604305407	1.2155604095106238	0.224155	0.224155	chr9	98349438	0.6494515693202018	chr9:98349438:C:T
chr9:98349728	['C', 'T']	98663	140502.0571448846	-4289.293327190741	0.003640153606497	0.0047166687405441	0.7717636761739507	0.440256	0.440256	chr9	98349728	0.3562947165665115	chr9:98349728:C:T
chr9:98350010	['CT', 'C']	98663	11499.631765147133	-581.3837963745241	-0.0162724832863864	0.0090682151288022	-1.7944527181211476	0.072744	0.072744	chr9	98350010	1.1382028219207716	chr9:98350010:CT:C
chr9:98350264	['T', 'C']	98663	10290.970165454411	-701.6730297391213	-0.0038982770285131	0.0095537043142339	-0.4080382750285832	0.683246	0.683246	chr9	98350264	0.1654229021644091	chr9:98350264:T:C
chr9:98350867	['A', 'G']	98663	140925.70885459962	-4279.385574990591	0.004317398815072	0.004726069869794	0.9135283510440692	0.360967	0.360967	chr9	98350867	0.4425324999585901	chr9:98350867:A:G
chr9:98350959	['T', 'G']	98663	140949.28608357158	-4291.79984534249	0.0040771864410735	0.0047264918903002	0.8626242328778231	0.388346	0.388346	chr9	98350959	0.410781163760056	chr9:98350959:T:G
chr9:98351132	['G', 'A']	98663	11497.612559818315	-583.4784097485046	-0.0163936377951745	0.0090704375965766	-1.8073701098348145	0.0707076	0.0707076	chr9	98351132	1.1505339035910538	chr9:98351132:G:A
chr9:98351396	['C', 'T']	98663	155181.89404584488	-4597.713219478979	6.5611409228738e-05	0.0051974145101357	0.0126238553997927	0.989928	0.989928	chr9	98351396	0.0043963916042824	chr9:98351396:C:T
chr9:98351418	['G', 'GTT']	98663	141015.44380125916	-4297.127195170808	0.00391635396539	0.0047283397682505	0.8282725348307741	0.407518	0.407518	chr9	98351418	0.3898532037877412	chr9:98351418:G:GTT
chr9:98351427	['T', 'C']	98663	2000.527185538895	226.625850597227	0.0318242646207031	0.0226829781507763	1.4030020400832552	0.160619	0.160619	chr9	98351427	0.7942030823008833	chr9:98351427:T:C
chr9:98351621	['A', 'T']	98663	143504.99892539612	-3986.251279454571	0.005255695997413	0.0047885941251715	1.0975446780478129	0.272406	0.272406	chr9	98351621	0.5647833309068517	chr9:98351621:A:T
chr9:98351846	['T', 'C']	98663	141120.88531835735	-4280.628316798293	0.0039833526510323	0.0047318434518716	0.8418183508283085	0.399892	0.399892	chr9	98351846	0.3980572840150353	chr9:98351846:T:C
chr9:98352345	['T', 'A']	98663	143057.99932078298	-4034.760100709026	0.005846215838975	0.0047769538903159	1.223837611417335	0.221016	0.221016	chr9	98352345	0.6555762853185748	chr9:98352345:T:A
chr9:98353614	['T', 'C']	98663	12348.876135257866	-387.9809011418362	0.0040221334819841	0.0087756910332191	0.4583266966394912	0.646719	0.646719	chr9	98353614	0.1892843796993299	chr9:98353614:T:C
chr9:98354047	['A', 'G']	98663	167435.75865948971	-5202.103806992506	0.0020058028265074	0.0059404280081585	0.3376529138561548	0.735625	0.735625	chr9	98354047	0.1333435198124901	chr9:98354047:A:G
chr9:98354491	['T', 'C']	98663	12314.748897696058	-380.6358404016264	0.0056522546844993	0.0087848340236243	0.6434105265164003	0.519959	0.519959	chr9	98354491	0.2840309001647492	chr9:98354491:T:C
chr9:98355103	['A', 'G']	98663	142746.7234663774	-4089.170232132945	0.005775974493826	0.0047709074248126	1.210665808308527	0.226026	0.226026	chr9	98355103	0.6458416006443723	chr9:98355103:A:G
chr9:98356367	['T', 'A']	98663	2061.564165213513	220.41076428240348	0.0229555616225251	0.0223472545789146	1.0272206611090615	0.304319	0.304319	chr9	98356367	0.5166709318430858	chr9:98356367:T:A
chr9:98356379	['T', 'C']	98663	128216.88950729932	-3996.194480949143	0.0018816613646179	0.004475035162234	0.4204796825950619	0.674136	0.674136	chr9	98356379	0.1712524801837364	chr9:98356379:T:C
chr9:98356455	['A', 'C']	98663	128190.28475700007	-4006.040980665749	0.0016907240198006	0.0044748173901733	0.3778308414357884	0.705557	0.705557	chr9	98356455	0.1514678950414459	chr9:98356455:A:C
chr9:98356625	['C', 'T']	98663	140973.57866296283	-4324.596036044726	0.0033850183224857	0.004728375444085	0.7158945736257576	0.474058	0.474058	chr9	98356625	0.3241685200580414	chr9:98356625:C:T
chr9:98356894	['A', 'G']	98663	143652.103888337	-4049.857826069481	0.0041556402547854	0.0047914772574226	0.8672983365094189	0.385781	0.385781	chr9	98356894	0.4136591654903495	chr9:98356894:A:G
chr9:98357012	['G', 'T']	98663	2966.180382537478	-62.40901984305541	-0.0183550406046586	0.0174782706570095	-1.0501634266258215	0.293646	0.293646	chr9	98357012	0.5321759106724095	chr9:98357012:G:T
chr9:98357157	['A', 'G']	98663	2578.444275490137	286.86268001159726	0.0176855215473282	0.0198898578102673	0.8891728496017086	0.373912	0.373912	chr9	98357157	0.4272305967603169	chr9:98357157:A:G
chr9:98357457	['A', 'T']	98663	128198.58588213826	-3994.957468183532	0.0020312217812145	0.004475773543832	0.4538258607863961	0.649955	0.649955	chr9	98357457	0.1871167109390122	chr9:98357457:A:T
chr9:98357596	['C', 'A']	98663	127456.12849496157	-4074.575712716025	0.0021130843643999	0.0044625726019746	0.4735126020056065	0.635849	0.635849	chr9	98357596	0.1966460073906819	chr9:98357596:C:A
chr9:98357620	['T', 'C']	98663	2185.310089306531	240.7323060052701	0.0215244124557769	0.0217155835437905	0.9911965944811856	0.321592	0.321592	chr9	98357620	0.4926947634032795	chr9:98357620:T:C
chr9:98358421	['T', 'C']	98663	73991.49918397551	-3087.037827669284	-0.0031060020055214	0.0044331655849117	-0.700628466505461	0.483537	0.483537	chr9	98358421	0.3155702883213663	chr9:98358421:T:C
chr9:98358796	['A', 'G']	98663	63622.690912041246	-2605.461055849256	0.0035515973422237	0.0045706327200809	0.7770471966867724	0.437133	0.437133	chr9	98358796	0.3593864065578768	chr9:98358796:A:G
chr9:98358882	['G', 'A']	98663	11853.081233401585	-430.80126997091855	0.00669446719266	0.0089500910933913	0.7479775482512254	0.454475	0.454475	chr9	98358882	0.3424900016844028	chr9:98358882:G:A
chr9:98359114	['G', 'A']	98663	11910.724327721298	-445.735485124633	0.0051462812252489	0.0089325850107322	0.5761245170424739	0.564532	0.564532	chr9	98359114	0.2483114354404626	chr9:98359114:G:A
chr9:98359193	['T', 'C']	98663	3224.228754459941	-23.655981487616145	-0.0131743016517925	0.0168173937893171	-0.7833735605430825	0.43341	0.43341	chr9	98359193	0.3631010724930891	chr9:98359193:T:C
chr9:98359209	['A', 'C']	98663	30039.96375400596	-838.1199754509609	0.0018786147041217	0.0059591151931005	0.315250610744498	0.752572	0.752572	chr9	98359209	0.1234519439642091	chr9:98359209:A:C
chr9:98359459	['G', 'A']	98663	14034.413903222869	-455.6597055029454	0.0039539191513259	0.0082990973170066	0.4764276161967088	0.633771	0.633771	chr9	98359459	0.1980676370739612	chr9:98359459:G:A
chr9:98359673	['C', 'T']	98663	35218.71135462813	-1596.4886991245137	-0.000286911272629	0.0055440809466618	-0.0517509169489732	0.958727	0.958727	chr9	98359673	0.0183050417056993	chr9:98359673:C:T
chr9:98359996	['C', 'T']	98663	12557.636390358612	-622.713724002702	0.0019811164112051	0.0087270078389727	0.2270098122701233	0.820417	0.820417	chr9	98359996	0.0859653491207123	chr9:98359996:C:T
chr9:98360032	['C', 'T']	98663	166446.43509902898	-5340.644574363589	0.0001325621254725	0.0058625155011355	0.0226118166249435	0.98196	0.98196	chr9	98360032	0.0079062027762782	chr9:98360032:C:T
chr9:98360847	['T', 'C']	98663	62449.88773192745	-2354.334734527042	0.0032238828859721	0.0045976617414543	0.701200537852596	0.48318	0.48318	chr9	98360847	0.3158910505239293	chr9:98360847:T:C
chr9:98361054	['T', 'C']	98663	12858.433594858698	-625.4491490869667	0.0019700297809748	0.0086297601160171	0.228283261004952	0.819427	0.819427	chr9	98361054	0.0864897302073516	chr9:98361054:T:C
chr9:98361263	['A', 'G']	98663	62408.44608007137	-2376.540594412356	0.0029403758380437	0.0045993022711181	0.6393091092334093	0.522623	0.522623	chr9	98361263	0.2818114814183302	chr9:98361263:A:G
chr9:98361329	['G', 'A']	98663	11932.72566569022	-452.8506156004573	0.0056363496916044	0.0089272004187435	0.6313681139913019	0.527801	0.527801	chr9	98361329	0.2775297912776393	chr9:98361329:G:A
chr9:98361405	['C', 'T']	98663	62116.07325108722	-2383.629204296484	0.0028737100881873	0.0046048218649563	0.6240654193502833	0.532586	0.532586	chr9	98361405	0.2736102539741702	chr9:98361405:C:T
chr9:98361901	['A', 'G']	98663	62030.43065242075	-2373.4782338372383	0.0032502235015312	0.0046046540074193	0.7058561829605985	0.480279	0.480279	chr9	98361901	0.3185064022919252	chr9:98361901:A:G
chr9:98362042	['C', 'G']	98663	61782.402514193	-2367.1768758068347	0.0033130102794901	0.004610716990473	0.7185455724859497	0.472423	0.472423	chr9	98362042	0.3256689668376777	chr9:98362042:C:G
chr9:98362298	['A', 'G']	98663	12205.6185509538	-644.466009276825	-0.0166823690617714	0.0088116903543381	-1.89320872510668	0.058333	0.058333	chr9	98362298	1.2340856877232125	chr9:98362298:A:G
chr9:98362367	['A', 'C']	98663	12203.742147034678	-645.4620931915362	-0.0166763035413215	0.0088130107710229	-1.892236827413514	0.0584624	0.0584624	chr9	98362367	1.2331233599439968	chr9:98362367:A:C
chr9:98362465	['C', 'T']	98663	59208.60175170051	-2655.763082284334	-0.00326723149714	0.0046640156832328	-0.7005189774309218	0.483605	0.483605	chr9	98362465	0.3155092176103062	chr9:98362465:C:T
chr9:98362479	['C', 'CTT']	98663	12200.618297553165	-649.5218406741768	-0.0170155633321035	0.0088137074035941	-1.930579556698784	0.0535379	0.0535379	chr9	98362479	1.2713386678203322	chr9:98362479:C:CTT
chr9:98362866	['C', 'T']	98663	34272.12628986154	-1662.7480342769957	0.0003061397137894	0.0056009210172546	0.0546588164422054	0.95641	0.95641	chr9	98362866	0.0193558916506641	chr9:98362866:C:T
chr9:98363096	['G', 'A']	98663	10500.95789324305	-588.8519638391462	-0.0233041066814503	0.0094665844987516	-2.46172277705052	0.0138288	0.0138288	chr9	98363096	1.859215504344	chr9:98363096:G:A
chr9:98363151	['T', 'C']	98663	12151.216858431746	-637.2332032212126	-0.0166695303761269	0.008830646413731	-1.8876908433573965	0.0590704	0.0590704	chr9	98363151	1.2286300882719876	chr9:98363151:T:C
chr9:98363594	['C', 'T']	98663	66211.11925666088	-2582.920004202948	0.0022354482435304	0.0045333339418692	0.4931135169382074	0.621933	0.621933	chr9	98363594	0.2062563987457742	chr9:98363594:C:T
chr9:98364126	['C', 'T']	98663	21047.919982970787	-858.7140806310964	0.0038268397743665	0.0068879052237435	0.5555883320192763	0.578494	0.578494	chr9	98364126	0.2377011410863104	chr9:98364126:C:T
chr9:98364127	['C', 'T']	98663	68530.11340436098	-2701.9823180654607	0.001169914106999	0.0044963628708095	0.2601912124562262	0.794717	0.794717	chr9	98364127	0.0997874967764551	chr9:98364127:C:T
chr9:98364436	['T', 'C']	98663	3137.2225814952976	-181.437376369668	-0.0236324981310481	0.016921122685996	-1.396627077859696	0.162529	0.162529	chr9	98364436	0.7890691367387167	chr9:98364436:T:C
chr9:98364853	['G', 'A']	98663	142423.54010299454	-4536.64794765205	0.000374073507718	0.0047537346269609	0.0786904480524682	0.937279	0.937279	chr9	98364853	0.0281311133549241	chr9:98364853:G:A
chr9:98365097	['G', 'A']	98663	51112.360998753065	-1839.6729472577583	0.0026958060332711	0.0048592131218845	0.5547824237488183	0.579045	0.579045	chr9	98365097	0.2372876841270159	chr9:98365097:G:A
chr9:98365155	['C', 'T']	98663	51068.24643939625	-1831.9454711672336	0.0028678016734965	0.0048609488186655	0.5899674694134707	0.555214	0.555214	chr9	98365155	0.255539591461542	chr9:98365155:C:T
chr9:98365156	['G', 'A']	98663	3064.031055522896	-175.9026636279392	-0.0220366106877197	0.0171176080202693	-1.2873650723644192	0.19797	0.19797	chr9	98365156	0.703400616918215	chr9:98365156:G:A
chr9:98365832	['AG', 'A']	98663	71843.49584757189	-2902.6266685302016	-0.0003041842456752	0.0044556453802235	-0.0682694020097218	0.945571	0.945571	chr9	98365832	0.02430585576602	chr9:98365832:AG:A
chr9:98366178	['A', 'T']	98663	18311.85600032437	-1134.0215915829765	-0.0074997279106047	0.0073243445526373	-1.0239452631845831	0.305864	0.305864	chr9	98366178	0.5144716361941503	chr9:98366178:A:T
chr9:98366312	['A', 'T']	98663	73401.34296460758	-2924.250094694164	-0.0009193166856554	0.0044354852547041	-0.2072640608331201	0.835804	0.835804	chr9	98366312	0.0778955547360986	chr9:98366312:A:T
chr9:98366327	['T', 'C']	98663	54903.57304042819	-1833.097609697748	0.0022321899123348	0.0047711748224814	0.4678491137689809	0.639894	0.639894	chr9	98366327	0.1938919619970409	chr9:98366327:T:C
chr9:98366576	['C', 'T']	98663	45990.85667653381	-1539.4927380208262	-0.0001675519622514	0.0050545257928696	-0.0331488984560703	0.973556	0.973556	chr9	98366576	0.0116390623344964	chr9:98366576:C:T
chr9:98366634	['C', 'T']	98663	54814.11138144624	-1851.509250075051	0.0016955839368277	0.0047732201426389	0.3552285220790918	0.722419	0.722419	chr9	98366634	0.1412108403708455	chr9:98366634:C:T
chr9:98366669	['A', 'C']	98663	3053.804748725124	-175.7585306323223	-0.0218986468750072	0.017152837496803	-1.2766778020889409	0.201719	0.201719	chr9	98366669	0.6952531934752202	chr9:98366669:A:C
chr9:98367447	['G', 'A']	98663	3048.247164360651	-175.38479124113377	-0.022369470970419	0.0171659726744223	-1.3031286600933478	0.192534	0.192534	chr9	98367447	0.715492566370926	chr9:98367447:G:A
chr9:98367972	['C', 'A']	98663	50307.76716411859	-2048.1595935715404	-0.0021591155688649	0.0049142034621298	-0.4393622660322603	0.6604	0.6604	chr9	98367972	0.180192935409244	chr9:98367972:C:A
chr9:98368188	['C', 'T']	98663	3063.186281764092	-177.9711896431143	-0.0229168209515109	0.0171202924248537	-1.3385764905652129	0.180712	0.180712	chr9	98368188	0.7430130075898946	chr9:98368188:C:T
chr9:98368731	['C', 'T']	98663	3057.3718563420543	-177.44204661028053	-0.0231118008490586	0.0171361221170542	-1.3487182625792111	0.177431	0.177431	chr9	98368731	0.7509704997649475	chr9:98368731:C:T
chr9:98369453	['G', 'A']	98663	10285.625500471331	-443.8342027349559	0.0038056998631675	0.009566669710663	0.3978082214885871	0.690772	0.690772	chr9	98369453	0.1606652745961014	chr9:98369453:G:A
chr9:98370159	['T', 'C']	98663	52538.845210215215	-2245.603850961508	-0.0032690373155259	0.0048436467661279	-0.674912410703982	0.499733	0.499733	chr9	98370159	0.3012619708602088	chr9:98370159:T:C
chr9:98370321	['G', 'C']	98663	48730.87824782294	-1978.2254617906249	-0.0016672907554319	0.0049628810820861	-0.3359521874199488	0.736908	0.736908	chr9	98370321	0.1325867286760199	chr9:98370321:G:C
chr9:98370486	['T', 'C']	98663	22614.50102900476	-897.6467952212877	0.0019276480043639	0.006673095694552	0.2888686289839554	0.772683	0.772683	chr9	98370486	0.1119986426759101	chr9:98370486:T:C
chr9:98370776	['T', 'A']	98663	14465.90605169792	-1002.880530535399	-0.0048893789628022	0.0081677425151947	-0.5986206046170547	0.549427	0.549427	chr9	98370776	0.2600900022454756	chr9:98370776:T:A
chr9:98371096	['C', 'T']	98663	35627.05537815893	-1832.8871094322867	0.0007878309195793	0.0055536639323185	0.141857867019042	0.887193	0.887193	chr9	98371096	0.0519818934519603	chr9:98371096:C:T
chr9:98371649	['G', 'A']	98663	4691.190190453988	-11.084826645962512	-0.0070358242305947	0.0139818101920602	-0.5032126837617974	0.614816	0.614816	chr9	98371649	0.2112548389255571	chr9:98371649:G:A
chr9:98371864	['CTGCTGAGA', 'C']	98663	4702.142975876748	-5.316373302226472	-0.0063971599012044	0.0139694857761106	-0.4579381090851773	0.646998	0.646998	chr9	98371864	0.1890970618201811	chr9:98371864:CTGCTGAGA:C
chr9:98371905	['C', 'T']	98663	4703.286021265596	-6.527342139948195	-0.0068861222165083	0.013965810739599	-0.4930699939233228	0.621964	0.621964	chr9	98371905	0.2062347520516479	chr9:98371905:C:T
chr9:98372046	['G', 'T']	98663	27329.492985585992	-1526.6148099973084	-0.0022952624152918	0.0061757959023206	-0.3716545124862895	0.710151	0.710151	chr9	98372046	0.1486492970636414	chr9:98372046:G:T
chr9:98372250	['C', 'T']	98663	16687.183932046704	-719.3290477764442	0.0038047686603621	0.0076390903654073	0.498065669911633	0.618439	0.618439	chr9	98372250	0.2087031307476759	chr9:98372250:C:T
chr9:98372793	['G', 'A']	98663	173371.3004480214	-5868.268399216094	-0.0041806316609729	0.0065044209323762	-0.6427369483674656	0.520396	0.520396	chr9	98372793	0.2836660502822499	chr9:98372793:G:A
chr9:98372919	['T', 'C']	98663	17172.21834455076	-632.914354982985	0.0045934874877886	0.0075395052100952	0.609255827774755	0.542356	0.542356	chr9	98372919	0.2657155509483566	chr9:98372919:T:C
chr9:98373105	['G', 'C']	98663	5077.360231511515	54.39703780341923	-0.0060009990586846	0.0134932246077977	-0.444741656135827	0.656507	0.656507	chr9	98373105	0.1827606388887959	chr9:98373105:G:C
chr9:98373693	['C', 'T']	98663	16684.52195552131	-712.6718464398582	0.0041036335226291	0.0076413525803119	0.5370297312549431	0.591248	0.591248	chr9	98373693	0.2282303153288599	chr9:98373693:C:T
chr9:98374047	['C', 'T']	98663	21309.12730406569	-753.4712141511353	0.0003640795339738	0.0068407379304491	0.0532222601823793	0.957555	0.957555	chr9	98374047	0.0188362716564629	chr9:98374047:C:T
chr9:98374365	['T', 'A']	98663	5318.21561134818	52.05909151901003	-0.0111328703931952	0.0132030994731638	-0.8432012813221262	0.399118	0.399118	chr9	98374365	0.3988986853345093	chr9:98374365:T:A
chr9:98375273	['C', 'T']	98663	19850.207152052066	-994.1793309000566	-0.0063472280913877	0.007060148965223	-0.8990218368837535	0.368643	0.368643	chr9	98375273	0.4333940083097403	chr9:98375273:C:T
chr9:98375560	['C', 'A']	98663	14417.46128348859	-1022.3361166262362	-0.0067584433043825	0.0081707464244041	-0.8271512727645881	0.408153	0.408153	chr9	98375560	0.3891770070081051	chr9:98375560:C:A
chr9:98375710	['T', 'C']	98663	16592.363441906666	-712.1453602428047	0.0043728227268652	0.0076609140984751	0.5707964703240352	0.568139	0.568139	chr9	98375710	0.2455453974795753	chr9:98375710:T:C
chr9:98375897	['T', 'G']	98663	108836.34045615813	-4563.026185069722	0.0004080599254112	0.0043163117801424	0.0945390291981647	0.924681	0.924681	chr9	98375897	0.0340080660004264	chr9:98375897:T:G
chr9:98376326	['C', 'G']	98663	50102.07810203439	-1540.4206948743786	0.0107674311025126	0.0048905783214729	2.2016682679911868	0.0276911	0.0276911	chr9	98376326	1.5576597920174653	chr9:98376326:C:G
chr9:98376400	['A', 'G']	98663	44409.25276262699	-915.9481835933065	0.0022931289365078	0.0051097169700746	0.4487780732157415	0.653593	0.653593	chr9	98376400	0.1846926077572395	chr9:98376400:A:G
chr9:98376483	['C', 'T']	98663	16201.313668845978	-739.4798970683735	0.0007350391878238	0.0077330971644692	0.0950510736113676	0.924274	0.924274	chr9	98376483	0.0341992635763431	chr9:98376483:C:T
chr9:98376616	['A', 'G']	98663	63230.53572912968	-1905.912159203319	0.007408959951229	0.0045631535162673	1.6236490674303508	0.104454	0.104454	chr9	98376616	0.9810749243321636	chr9:98376616:A:G
chr9:98376757	['C', 'T']	98663	2858.086904520576	-73.43986329604951	-0.0098090443096507	0.0177578966094493	-0.5523764737109216	0.580692	0.580692	chr9	98376757	0.2360541570556849	chr9:98376757:C:T
chr9:98377004	['C', 'T']	98663	2838.11506299476	-77.27922977102955	-0.0106286223077649	0.017821264709155	-0.5964011242313757	0.550909	0.550909	chr9	98377004	0.2589201326577008	chr9:98377004:C:T
chr9:98378031	['T', 'C']	98663	18634.51096244488	-464.0180914574672	0.0001624860230103	0.0072843880763045	0.0223060635029718	0.982204	0.982204	chr9	98378031	0.0077983015479393	chr9:98378031:T:C
chr9:98378103	['A', 'G']	98663	25089.034321625863	-582.9900448443901	-4.457760312126692e-06	0.0063969741594929	-0.000696854512928	0.999444	0.999444	chr9	98378103	0.0002415348848601	chr9:98378103:A:G
chr9:98378337	['C', 'T']	98663	5416.494090457559	-232.4784721732428	-0.0064597549869744	0.0130139466390976	-0.4963717130641545	0.619633	0.619633	chr9	98378337	0.2078654609317768	chr9:98378337:C:T
chr9:98379264	['C', 'A']	98663	2075.3786304424966	108.87569746243138	0.0455512743692151	0.0212805491831621	2.140512163344765	0.0323158	0.0323158	chr9	98379264	1.4905850883476837	chr9:98379264:C:A
chr9:98379425	['T', 'C']	98663	134614.00820054335	-5488.167733284838	0.0074892572366673	0.004662712824738	1.6062016937721344	0.108233	0.108233	chr9	98379425	0.965640303621073	chr9:98379425:T:C
chr9:98380310	['C', 'T']	98663	17478.708622629463	-694.6388848729839	0.000282807372646	0.0074679729650174	0.0378693621375952	0.969792	0.969792	chr9	98380310	0.0133214027841008	chr9:98380310:C:T
chr9:98380319	['C', 'T']	98663	2311.046847285148	-101.40077036692762	-0.0147057647555758	0.0196678002718856	-0.7477076517091292	0.454638	0.454638	chr9	98380319	0.342334267465865	chr9:98380319:C:T
chr9:98380487	['G', 'A']	98663	2328.047191899535	-99.90710804288928	-0.0134633007986534	0.0195986829581649	-0.6869492622229783	0.492116	0.492116	chr9	98380487	0.3079325146677101	chr9:98380487:G:A
chr9:98380746	['A', 'G']	98663	23596.91333434697	-429.3370631047456	0.003781362275758	0.0065600221937838	0.5764252260215194	0.564329	0.564329	chr9	98380746	0.2484676314305388	chr9:98380746:A:G
chr9:98380801	['C', 'T']	98663	17442.23750202725	-679.5197759887475	0.0009425720509765	0.0074751909638056	0.1260933741412625	0.899658	0.899658	chr9	98380801	0.0459225538278057	chr9:98380801:C:T
chr9:98382235	['C', 'T']	98663	17070.21110728187	-1233.334256393881	-0.0074041992079901	0.0075708011878049	-0.9779941414809316	0.32808	0.32808	chr9	98382235	0.4840202437205717	chr9:98382235:C:T
chr9:98382401	['C', 'T']	98663	17689.255027570543	-639.5688949748933	0.0003449326016446	0.0074370392100689	0.0463803661513055	0.963007	0.963007	chr9	98382401	0.0163705560215461	chr9:98382401:C:T
chr9:98382566	['C', 'T']	98663	2318.14097327103	-100.43071039103688	-0.0137172968254065	0.0196397247404066	-0.698446490809756	0.4849	0.4849	chr9	98382566	0.3143478158844756	chr9:98382566:C:T
chr9:98382610	['C', 'T']	98663	16572.919983323503	-801.6165573420406	0.0014393009696438	0.0076684064098135	0.187692317376649	0.851118	0.851118	chr9	98382610	0.070010224643678	chr9:98382610:C:T
chr9:98382645	['C', 'T']	98663	2035.2888017111163	120.581391166594	0.0433057145560636	0.021516882986707	2.012638846566096	0.0441553	0.0441553	chr9	98382645	1.3550171602040262	chr9:98382645:C:T
chr9:98383220	['T', 'C']	98663	19736.20222713532	-525.5941102127696	0.0047375377354509	0.0070795376461888	0.6691874487031492	0.503377	0.503377	chr9	98383220	0.2981066318573439	chr9:98383220:T:C
chr9:98383683	['A', 'G']	98663	19782.20301651176	-518.4279695247412	0.0047303888566018	0.0070726982555525	0.6688237905368263	0.503609	0.503609	chr9	98383683	0.2979065172150663	chr9:98383683:A:G
chr9:98384032	['T', 'G']	98663	2044.145029192345	119.54277630751422	0.042609928259608	0.02147542107488	1.9841253920487296	0.0472446	0.0472446	chr9	98384032	1.325647823646218	chr9:98384032:T:G
chr9:98384076	['CT', 'C']	98663	16510.673441253683	-796.9112714753599	0.0014598995629273	0.0076683081895447	0.1903809193425278	0.849011	0.849011	chr9	98384076	0.0710866828910847	chr9:98384076:CT:C
chr9:98384325	['T', 'C']	98663	16481.004520988125	-828.0498645568268	-0.0001215762975386	0.0076757723114719	-0.015838966113806	0.987363	0.987363	chr9	98384325	0.0055231513689749	chr9:98384325:T:C
chr9:98384889	['A', 'T']	98663	3249.263463585222	282.1165134160717	0.0221853085349415	0.0171186957601666	1.295969555494079	0.194989	0.194989	chr9	98384889	0.7099898879915777	chr9:98384889:A:T
chr9:98385221	['C', 'T']	98663	19780.40581443675	-523.4722200721469	0.0045253859677482	0.0070722299674556	0.6398810542887892	0.522251	0.522251	chr9	98385221	0.2821207197649518	chr9:98385221:C:T
chr9:98385505	['A', 'AG']	98663	19789.80521823748	-527.5026897406074	0.0044132041199931	0.007070401082319	0.624180165822457	0.532511	0.532511	chr9	98385505	0.2736714166404749	chr9:98385505:A:AG
chr9:98385529	['G', 'C']	98663	3260.0660848764965	274.18379081411064	0.0200845359179033	0.0170884377506002	1.175328968688069	0.239866	0.239866	chr9	98385529	0.620031307091967	chr9:98385529:G:C
chr9:98385580	['G', 'A']	98663	2322.094142450258	-105.3114432983656	-0.0161782031768207	0.0196233125851594	-0.8244379284390495	0.409693	0.409693	chr9	98385580	0.3875414563235098	chr9:98385580:G:A
chr9:98385903	['C', 'T']	98663	19075.16001905593	-1055.755292533555	-0.0088928499820071	0.0071938146319985	-1.2361800292227627	0.216395	0.216395	chr9	98385903	0.6647527782119387	chr9:98385903:C:T
chr9:98386594	['T', 'C']	98663	3264.397036015853	269.7269198085535	0.0185928023106368	0.0170755799411306	1.0888533434727772	0.276221	0.276221	chr9	98386594	0.5587433067949499	chr9:98386594:T:C
chr9:98386925	['A', 'G']	98663	22396.632021247475	-577.1633377349403	0.002775253387197	0.0067009724706953	0.4141568107217007	0.67876	0.67876	chr9	98386925	0.1682837590048246	chr9:98386925:A:G
chr9:98387253	['A', 'G']	98663	19750.801660348287	-498.7219570140501	0.0060707907620815	0.0070764128536385	0.8578909805919654	0.390955	0.390955	chr9	98387253	0.4078732282214826	chr9:98387253:A:G
chr9:98387629	['A', 'G']	98663	22039.57411781402	-602.2297303854664	0.0032413242572209	0.0067439654858819	0.4806258667851232	0.630783	0.630783	chr9	98387629	0.2001200196958294	chr9:98387629:A:G
chr9:98387909	['T', 'G']	98663	22030.4754141574	-602.0805379801089	0.0031883957379213	0.0067460131263312	0.4726340844900415	0.636475	0.636475	chr9	98387909	0.1962186502589936	chr9:98387909:T:G
chr9:98388115	['T', 'C']	98663	22052.57622634241	-612.2143404893684	0.0028604678255726	0.0067416661936037	0.4242968642212762	0.67135	0.67135	chr9	98388115	0.1730510067470719	chr9:98388115:T:C
chr9:98388677	['A', 'G']	98663	16535.580474047423	-792.527575290615	0.0015171422340638	0.0076816334155001	0.1975025560322308	0.843435	0.843435	chr9	98388677	0.0739483810405306	chr9:98388677:A:G
chr9:98388760	['C', 'T']	98663	2303.350184494364	-97.54214440734172	-0.0154752368764856	0.0197101669688886	-0.7851398164669272	0.432373	0.432373	chr9	98388760	0.3641414338610113	chr9:98388760:C:T
chr9:98389025	['A', 'T']	98663	20673.562131257226	-758.9841877129824	0.0041967311389143	0.0069380483158052	0.6048864101095963	0.545256	0.545256	chr9	98389025	0.2633995467441187	chr9:98389025:A:T
chr9:98389100	['C', 'T']	98663	23168.7572353949	-408.6843359006931	0.0042485013787889	0.0066184276068119	0.6419200497737988	0.520927	0.520927	chr9	98389100	0.2832231322061507	chr9:98389100:C:T
chr9:98390221	['G', 'A']	98663	22899.444391490408	-461.53452914401214	0.0038391006859667	0.0066477279733381	0.5775056833498837	0.563599	0.563599	chr9	98390221	0.249029786135547	chr9:98390221:G:A
chr9:98390643	['C', 'G']	98663	21834.04003611062	-598.2369520499448	0.0032009307123504	0.0067765268684455	0.4723556439000237	0.636674	0.636674	chr9	98390643	0.1960828851559262	chr9:98390643:C:G
chr9:98390661	['A', 'G']	98663	23227.66345636674	-404.1735279616784	0.0043546031161592	0.006615317947742	0.6582605931504212	0.510372	0.510372	chr9	98390661	0.2921131598728159	chr9:98390661:A:G
chr9:98391019	['A', 'G']	98663	23211.70525024583	-406.6501006020637	0.0043205127012413	0.0066137346887414	0.653263686037502	0.513588	0.513588	chr9	98391019	0.2893851321250796	chr9:98391019:A:G
chr9:98391346	['A', 'G']	98663	23242.53840070567	-483.1468680586479	0.0037535714290768	0.0066000879183203	0.5687153679661988	0.569551	0.569551	chr9	98391346	0.2444673812830561	chr9:98391346:A:G
chr9:98391929	['T', 'A']	98663	23384.029154755382	-421.4279517304767	0.0037984319794499	0.0065914542706976	0.5762661506028902	0.564437	0.564437	chr9	98391929	0.2483845250928414	chr9:98391929:T:A
chr9:98392276	['A', 'G']	98663	23344.892899498253	-411.6376009414433	0.0041519926983457	0.0065967529868445	0.6293994494906581	0.529089	0.529089	chr9	98392276	0.2764712675531087	chr9:98392276:A:G
chr9:98392437	['T', 'C']	98663	16466.667592414276	-792.1758500338441	0.0016635123165101	0.0076803227918525	0.216594062722841	0.828525	0.828525	chr9	98392437	0.081694382599816	chr9:98392437:T:C
chr9:98392532	['A', 'G']	98663	4342.308080603309	32.49782858653576	0.0134888797733303	0.0145737794973485	0.9255581076812872	0.354678	0.354678	chr9	98392532	0.4501657491511719	chr9:98392532:A:G
chr9:98392763	['T', 'C']	98663	2306.1402434698	-90.58705388440588	-0.0128748367623234	0.0196894431679937	-0.6538954226624432	0.513181	0.513181	chr9	98392763	0.2897294313070617	chr9:98392763:T:C
chr9:98394084	['G', 'A']	98663	2306.046745927976	-90.78560648377083	-0.0124803438869343	0.0196895018200682	-0.6338577786774636	0.526175	0.526175	chr9	98394084	0.2788697902677519	chr9:98394084:G:A
chr9:98394117	['G', 'A']	98663	4162.126555848368	29.894229747429485	0.0140500496150671	0.0148781520591371	0.944341041765236	0.344998	0.344998	chr9	98394117	0.4621834225831939	chr9:98394117:G:A
chr9:98394820	['A', 'G']	98663	24659.49911301685	-535.163939414284	0.0047093553904374	0.0064430009778601	0.7309257606230408	0.464826	0.464826	chr9	98394820	0.3327095877159943	chr9:98394820:A:G
chr9:98394843	['A', 'G']	98663	24701.073035476616	-539.3776495225139	0.0045918469860752	0.0064452781473642	0.7124358144191189	0.476197	0.476197	chr9	98394843	0.3222133449402732	chr9:98394843:A:G
chr9:98396665	['A', 'G']	98663	3324.6402416771416	461.2955201658304	0.0284792483197837	0.0172200171832675	1.6538455227243742	0.0981621	0.0981621	chr9	98396665	1.0080561592393198	chr9:98396665:A:G
chr9:98399284	['G', 'A']	98663	21201.86805210604	-629.2428013623352	0.0065053353736981	0.0068532521936029	0.94923332600694	0.342504	0.342504	chr9	98399284	0.4653343521488298	chr9:98399284:G:A
chr9:98399316	['T', 'C']	98663	22347.16299063151	-478.77223204991697	0.0076864308350499	0.0067100767322904	1.145505653916162	0.252003	0.252003	chr9	98399316	0.598594289076827	chr9:98399316:T:C
chr9:98399733	['C', 'CTGG']	98663	3290.1333887430446	51.1373204037623	0.0006032680390536	0.0166082036065236	0.0363234973116938	0.971024	0.971024	chr9	98399733	0.0127700358605271	chr9:98399733:C:CTGG
chr9:98400532	['C', 'A']	98663	3331.2025806582405	50.02381754798721	-0.0004834809255701	0.0164948341841455	-0.0293110509734516	0.976617	0.976617	chr9	98400532	0.0102757202096529	chr9:98400532:C:A
chr9:98400914	['G', 'GA']	98663	22714.84181237646	-580.3046422126235	0.00870999788246	0.0066605598650516	1.3076975598045382	0.190979	0.190979	chr9	98400914	0.7190143850325242	chr9:98400914:G:GA
chr9:98400981	['C', 'T']	98663	16478.002077906283	-860.0580236158544	0.0040212455354881	0.0076784964181376	0.523702208936296	0.600487	0.600487	chr9	98400981	0.221496390241721	chr9:98400981:C:T
chr9:98401063	['GA', 'G']	98663	16613.010288170124	-849.6745258666174	0.0043034359923593	0.0076490109284187	0.5626133931081958	0.573699	0.573699	chr9	98401063	0.2413159071244622	chr9:98401063:GA:G
chr9:98401083	['A', 'C']	98663	2305.7945938821254	-102.14181788089267	-0.0151516829575275	0.0197005308588923	-0.7691002372501257	0.441836	0.441836	chr9	98401083	0.354738901492217	chr9:98401083:A:C
chr9:98402490	['G', 'A']	98663	3409.172768553994	71.64719736189346	0.0175376698688279	0.0163646636763187	1.071679211727806	0.283867	0.283867	chr9	98402490	0.5468850919789447	chr9:98402490:G:A
chr9:98403167	['G', 'A']	98663	2312.8673574919403	-90.48298724276728	-0.0112154779756332	0.0196634443069407	-0.5703719959007598	0.568427	0.568427	chr9	98403167	0.2453253014825717	chr9:98403167:G:A
chr9:98405557	['A', 'G']	98663	21513.9624951852	-575.582063973567	0.0068612223091966	0.0068174081523116	1.0064268055991616	0.314213	0.314213	chr9	98405557	0.5027758507681329	chr9:98405557:A:G
chr9:98406295	['A', 'G']	98663	45977.19402152979	-1716.9744397324105	0.0061205982291288	0.0050356078553327	1.21546363516912	0.224192	0.224192	chr9	98406295	0.6493798886984204	chr9:98406295:A:G
chr9:98406355	['A', 'G']	98663	17626.535961889316	-973.4985223565532	-0.0018339595683786	0.0074498459073731	-0.2461741613425339	0.805548	0.805548	chr9	98406355	0.0939085762701608	chr9:98406355:A:G
chr9:98407093	['G', 'A']	98663	85302.83340598294	-1825.028406004888	-0.0037173763444066	0.0043384731602549	-0.8568397699130057	0.391536	0.391536	chr9	98407093	0.4072283003172502	chr9:98407093:G:A
chr9:98408381	['A', 'G']	98663	83585.56829288072	-1990.522441787088	-0.0039265643711802	0.0043512405975646	-0.9024011159893028	0.366846	0.366846	chr9	98408381	0.4355162120053131	chr9:98408381:A:G
chr9:98409160	['C', 'T']	98663	20521.62399148591	-608.4173093734021	0.000159267498054	0.00696839033737	0.0228557084697089	0.981765	0.981765	chr9	98409160	0.0079924545928508	chr9:98409160:C:T
chr9:98409400	['A', 'G']	98663	20572.710694374047	-595.0863454886475	0.0007384862648486	0.0069627768299978	0.1060620328468662	0.915533	0.915533	chr9	98409400	0.0383259971191286	chr9:98409400:A:G
chr9:98409431	['ACT', 'A']	98663	14557.032800843335	-857.5132013087893	0.0005173136832051	0.0081249341732735	0.0636698922320847	0.949233	0.949233	chr9	98409431	0.0226271719835866	chr9:98409431:ACT:A
chr9:98410412	['T', 'C']	98663	87561.21055835091	-1796.866647993356	-0.0037552812111885	0.0043369488659466	-0.8658809055081883	0.386558	0.386558	chr9	98410412	0.4127853343714162	chr9:98410412:T:C
chr9:98410882	['A', 'G']	98663	87970.18219329459	-1806.0620628337888	-0.0039034626741017	0.0043343990162939	-0.9005776024375622	0.367815	0.367815	chr9	98410882	0.4343705636123695	chr9:98410882:A:G
chr9:98410889	['A', 'G']	98663	65337.58236689509	-1323.373985273366	-0.0055301094063523	0.00461140757827	-1.1992237321227897	0.230444	0.230444	chr9	98410889	0.637434594984954	chr9:98410889:A:G
chr9:98411392	['G', 'A']	98663	20555.500086162327	-473.8647275156988	0.0034729329353029	0.0069786862461079	0.4976485276494291	0.618733	0.618733	chr9	98411392	0.208496720353514	chr9:98411392:G:A
chr9:98411499	['A', 'T']	98663	18437.308100875773	-813.9343120018325	0.0011803475932113	0.0073045593415353	0.1615905269602839	0.871629	0.871629	chr9	98411499	0.05966832875798	chr9:98411499:A:T
chr9:98411906	['T', 'C']	98663	20706.09866907241	-486.29186642279126	0.0031851136419158	0.00695470749455	0.4579795260134026	0.646968	0.646968	chr9	98411906	0.189117199651406	chr9:98411906:T:C
chr9:98413263	['C', 'T']	98663	2889.117130722996	204.2151751601187	0.0118250467790068	0.0181391719993807	0.6519066459819943	0.514463	0.514463	chr9	98413263	0.2886458540864875	chr9:98413263:C:T
chr9:98413624	['A', 'G']	98663	15470.940835419688	-389.7030831348635	0.007842791736032	0.0078947610985053	0.9934172343121216	0.320509	0.320509	chr9	98413624	0.494159770839521	chr9:98413624:A:G
chr9:98413778	['G', 'A']	98663	56661.22871655531	-2647.263027619607	-0.0020084857173302	0.0047036645104658	-0.4270044585155506	0.669377	0.669377	chr9	98413778	0.1743292142141103	chr9:98413778:G:A
chr9:98414504	['T', 'G']	98663	26074.43561074505	-1424.0763977985653	3.192753786785296e-05	0.0063005350329733	0.0050674327974946	0.995957	0.995957	chr9	98414504	0.0017594116424169	chr9:98414504:T:G
chr9:98415533	['G', 'C']	98663	7402.450165725696	-264.91702898626096	0.0064845499403761	0.0111602845987687	0.5810380445935557	0.561216	0.561216	chr9	98415533	0.2508699559390139	chr9:98415533:G:C
chr9:98415570	['C', 'T']	98663	60015.81556616681	-3097.9255177930763	0.0021261611650114	0.0046724942253038	0.4550377298482702	0.649083	0.649083	chr9	98415570	0.18769976523781	chr9:98415570:C:T
chr9:98416092	['C', 'T']	98663	73916.98372920528	-1625.4148424642913	-0.0001645719544672	0.004437797699333	-0.0370841497556343	0.970418	0.970418	chr9	98416092	0.0130411564652948	chr9:98416092:C:T
chr9:98417163	['C', 'T']	98663	150424.77095243888	-5202.384381572607	-0.001454132260878	0.0049902541521589	-0.2913944293295996	0.77075	0.77075	chr9	98417163	0.1130864666014541	chr9:98417163:C:T
chr9:98417190	['G', 'T']	98663	86059.08379287974	-1912.7841870907348	-0.0022363155913672	0.0043540969062102	-0.5136118096447397	0.607525	0.607525	chr9	98417190	0.2164358458964795	chr9:98417190:G:T
chr9:98417580	['T', 'C']	98663	4367.265586831141	-226.48225262241567	-0.0056717119407649	0.0145007221591554	-0.3911330676164986	0.6957	0.6957	chr9	98417580	0.1575779966423502	chr9:98417580:T:C
chr9:98417747	['C', 'CTA']	98663	4365.176973210757	-226.046104244646	-0.0057702981865173	0.0145063624606252	-0.3977770583204278	0.690795	0.690795	chr9	98417747	0.1606508145328765	chr9:98417747:C:CTA
chr9:98418962	['G', 'A']	98663	5523.111959132788	-47.10607657200024	0.0131418507278873	0.012843493390791	1.0232302324623157	0.306202	0.306202	chr9	98418962	0.5139919769750303	chr9:98418962:G:A
chr9:98420311	['C', 'T']	98663	65752.99660408727	-1797.6056758208697	0.0026511515761538	0.0045171211989778	0.5869117651201718	0.557264	0.557264	chr9	98420311	0.2539390120422131	chr9:98420311:C:T
chr9:98420416	['A', 'C']	98663	20738.68157721352	-47.54268760751193	-0.0136295028121497	0.0070690040495821	-1.92806549784837	0.0538498	0.0538498	chr9	98420416	1.268815905347572	chr9:98420416:A:C
chr9:98421062	['C', 'T']	98663	63412.3553167765	-3302.363817539384	0.002222532464213	0.0046046489773428	0.4826714208073263	0.62933	0.62933	chr9	98421062	0.2011215650522736	chr9:98421062:C:T
chr9:98421351	['G', 'A']	98663	4283.303894339929	-231.81729504822127	-0.008104770865342	0.0146304441211582	-0.5539661542892632	0.579603	0.579603	chr9	98421351	0.2368693753056355	chr9:98421351:G:A
chr9:98421607	['G', 'A']	98663	7657.465674001845	114.53819634349546	-0.0230334801033626	0.0112160324081395	-2.0536210368514114	0.040015	0.040015	chr9	98421607	1.3977771787700226	chr9:98421607:G:A
chr9:98421831	['T', 'C']	98663	4375.399122184605	-233.43794525937847	-0.0098286147405914	0.0144883296759092	-0.678381494654565	0.497531	0.497531	chr9	98421831	0.3031798541956383	chr9:98421831:T:C
chr9:98422145	['TG', 'T']	98663	7787.710391874634	132.27619021915973	-0.021936376271613	0.0111236681437164	-1.9720451912262733	0.0486072	0.0486072	chr9	98422145	1.3132993955799113	chr9:98422145:TG:T
chr9:98422854	['A', 'T']	98663	66793.33056211685	-1753.7102856340591	0.0037052901909891	0.004528083810904	0.8182909914490645	0.413193	0.413193	chr9	98422854	0.3838470445752737	chr9:98422854:A:T
chr9:98423295	['C', 'T']	98663	20677.98205668869	-83.39445039597383	-0.0155877702989329	0.0070786214698174	-2.202091235616656	0.0276612	0.0276612	chr9	98423295	1.5581289832262106	chr9:98423295:C:T
chr9:98423665	['C', 'T']	98663	7702.014830207808	127.6908862380296	-0.0219610985633156	0.0111870246209867	-1.9630866389725208	0.0496389	0.0496389	chr9	98423665	1.3041778510496826	chr9:98423665:C:T
chr9:98423981	['T', 'A']	98663	64289.29012145422	-3368.7211549348576	0.0015787941696322	0.004588728304317	0.3440591956919707	0.730803	0.730803	chr9	98423981	0.1361996785050889	chr9:98423981:T:A
chr9:98424032	['T', 'C']	98663	4433.539234270307	-241.89477168728703	-0.0124403192904056	0.0144071353367494	-0.8634831977091986	0.387874	0.387874	chr9	98424032	0.4113093310856167	chr9:98424032:T:C
chr9:98424586	['T', 'C']	98663	6385.459356147025	6.447864010616961	0.0161433558089353	0.0120456751926458	1.3401785745303194	0.18019	0.18019	chr9	98424586	0.7442693147183708	chr9:98424586:T:C
chr9:98424596	['C', 'T']	98663	7448.0568581536545	85.42449091526602	-0.0236940911684647	0.0113718655878496	-2.0835711594921547	0.0372018	0.0372018	chr9	98424596	1.429436046377371	chr9:98424596:C:T
chr9:98424996	['T', 'C']	98663	6159.374570481568	-27.88919051476676	0.0160449719270428	0.0122428161012505	1.3105621937263174	0.190009	0.190009	chr9	98424996	0.7212258276905039	chr9:98424996:T:C
chr9:98425478	['T', 'G']	98663	159125.030645243	-5103.417828889426	0.0033968097231865	0.0053659051079089	0.6330357423167736	0.526712	0.526712	chr9	98425478	0.2784267870641717	chr9:98425478:T:G
chr9:98426119	['C', 'T']	98663	15378.311734119869	-574.2137200791573	0.000699714192295	0.0079303951370761	0.0882319455967216	0.929693	0.929693	chr9	98426119	0.0316604389913806	chr9:98426119:C:T
chr9:98426130	['A', 'G']	98663	20674.25726506989	-56.7389417663824	-0.0143036383276465	0.0070757724233905	-2.0214949650391167	0.0432312	0.0432312	chr9	98426130	1.3642027092698366	chr9:98426130:A:G
chr9:98426629	['G', 'A']	98663	63224.61220703916	-3321.392207232628	0.0014475903693992	0.0046056372621036	0.3143083762393574	0.753288	0.753288	chr9	98426629	0.1230389508938361	chr9:98426629:G:A
chr9:98426820	['G', 'A']	98663	20673.30487977942	-54.68850266563988	-0.0142528768390535	0.007076127034186	-2.014220034518216	0.0439891	0.0439891	chr9	98426820	1.356654923429642	chr9:98426820:G:A
chr9:98427121	['G', 'A']	98663	20546.331961438253	-77.153171948231	-0.0154498379673102	0.0070950609442929	-2.17754830981932	0.029442	0.029442	chr9	98427121	1.5310326916354409	chr9:98427121:G:A
chr9:98428179	['G', 'A']	98663	130279.04978659988	-5133.069486738184	0.00435125633323	0.004506122503459	0.9656320550295288	0.334231	0.334231	chr9	98428179	0.4759532716641547	chr9:98428179:G:A
chr9:98428472	['C', 'T']	98663	62952.58947453795	-3309.6025878105097	0.0015341925223802	0.0046123482981145	0.3326272048898452	0.739416	0.739416	chr9	98428472	0.1311111560938163	chr9:98428472:C:T
chr9:98428571	['C', 'T']	98663	130271.20365320872	-5137.640853207688	0.0042569856772462	0.0045061626379131	0.9447030698425394	0.344813	0.344813	chr9	98428571	0.462416368944091	chr9:98428571:C:T
chr9:98429031	['A', 'G']	98663	20798.264806349274	-49.20187192719087	-0.0137690222731005	0.007059890318344	-1.9503167403782216	0.0511412	0.0511412	chr9	98429031	1.2912290857100754	chr9:98429031:A:G
chr9:98429076	['G', 'C']	98663	3982.458280458464	-271.5020369388201	-0.0077031673947226	0.0151782391972035	-0.507513901621865	0.611795	0.611795	chr9	98429076	0.2133940766832833	chr9:98429076:G:C
chr9:98430699	['G', 'A']	98663	63037.61187992339	-3320.530870334762	0.0012298750970637	0.0046103526904851	0.2667637770103678	0.789652	0.789652	chr9	98430699	0.1025642603264302	chr9:98430699:G:A
chr9:98430708	['C', 'T']	98663	130153.21342174374	-5154.314457765675	0.0037474311637558	0.0045033942668419	0.8321348169197136	0.405335	0.405335	chr9	98430708	0.3921858940362809	chr9:98430708:C:T
chr9:98430728	['T', 'C']	98663	27178.01852509048	-54.808398884320326	-0.0068358792016777	0.0062577440606957	-1.0923871502852298	0.274666	0.274666	chr9	98430728	0.5611950971366461	chr9:98430728:T:C
chr9:98430888	['G', 'T']	98663	7680.7246826458995	117.16059263054248	-0.0229726003364045	0.0112040212524102	-2.050388857613288	0.0403291	0.0403291	chr9	98430888	1.394381469770091	chr9:98430888:G:T
chr9:98431032	['A', 'G']	98663	13174.073987325724	-7.918432275325895	-0.0180357959634556	0.0086779945434974	-2.078336863782676	0.0376809	0.0376809	chr9	98431032	1.4238787327272011	chr9:98431032:A:G
chr9:98431105	['G', 'A']	98663	4317.312745227254	-244.9287791902012	-0.012616707826385	0.0145761311217837	-0.8655731566197038	0.386726	0.386726	chr9	98431105	0.4125966288657865	chr9:98431105:G:A
chr9:98431115	['C', 'G']	98663	7707.8124144504	110.52042089201628	-0.0236880081898289	0.0111936082300442	-2.116208438155727	0.0343296	0.0343296	chr9	98431115	1.4643312568365514	chr9:98431115:C:G
chr9:98431207	['A', 'C']	98663	32805.29994017622	-1700.504400763912	0.0015348221791214	0.0057232677026165	0.2681723551774004	0.788567	0.788567	chr9	98431207	0.1031614012645403	chr9:98431207:A:C
chr9:98432434	['G', 'C']	98663	7721.391301262948	108.43820693602098	-0.024080489673138	0.0111843544567038	-2.1530513688882933	0.0313171	0.0313171	chr9	98432434	1.5042184609279248	chr9:98432434:G:C
chr9:98432914	['C', 'T']	98663	9197.118610049569	267.5768734951988	-0.0212222437102028	0.0103618748996622	-2.0481084664411986	0.040552	0.040552	chr9	98432914	1.3919877217846546	chr9:98432914:C:T
chr9:98433172	['C', 'A']	98663	17272.87534715887	-514.0778225633194	0.001599218622323	0.0075145141041695	0.2128173026431212	0.83147	0.83147	chr9	98433172	0.0801534158004437	chr9:98433172:C:A
chr9:98433617	['T', 'A']	98663	62422.95957507198	-3222.4541985902697	0.0028258286387496	0.0046220451293633	0.6113805814654499	0.540949	0.540949	chr9	98433617	0.2668436777079134	chr9:98433617:T:A
chr9:98433742	['C', 'G']	98663	33249.36999381671	-395.8090797233899	-0.0074356280817787	0.0057469659949755	-1.293835406069835	0.195725	0.195725	chr9	98433742	0.7083536982632489	chr9:98433742:C:G
chr9:98434128	['C', 'A']	98663	95031.19017447103	-1978.0298817859964	-0.0020087849990131	0.004321782165015	-0.4648047778239125	0.642072	0.642072	chr9	98434128	0.1924162687389117	chr9:98434128:C:A
chr9:98434301	['T', 'C']	98663	95067.0888400008	-1976.8317027793264	-0.001964069372786	0.0043220867612671	-0.4544261791288445	0.649523	0.649523	chr9	98434301	0.1874054656899103	chr9:98434301:T:C
chr9:98434360	['C', 'A']	98663	7799.632426131467	130.48312890029354	-0.0221496630981106	0.0111206450826783	-1.9917606337973228	0.0464001	0.0464001	chr9	98434360	1.3334810834666408	chr9:98434360:C:A
chr9:98435987	['T', 'C']	98663	57060.30355022984	-1432.3449256607244	0.0040625294045334	0.0046992993599084	0.8644968309940972	0.387317	0.387317	chr9	98435987	0.4119334406742228	chr9:98435987:T:C
chr9:98436063	['C', 'T']	98663	158423.81058484514	-5162.145063267869	0.0011720631997323	0.0053317668467042	0.2198264165389923	0.826007	0.826007	chr9	98436063	0.0830162722335018	chr9:98436063:C:T
chr9:98437110	['C', 'T']	98663	7716.156414388664	105.74678125071677	-0.0239487581722953	0.0111833932239285	-2.1414572207881664	0.0322396	0.0322396	chr9	98437110	1.4916103551693791	chr9:98437110:C:T
chr9:98437637	['C', 'CCCAT']	98663	37297.49598813708	-491.8481801462671	-0.0076437317686812	0.0055049673180774	-1.388515376572798	0.164983	0.164983	chr9	98437637	0.7825608035833977	chr9:98437637:C:CCCAT
chr9:98437916	['A', 'G']	98663	16397.22648953972	-490.6911458898769	0.0003936832759082	0.0077261968057066	0.0509543421955618	0.959362	0.959362	chr9	98437916	0.0180174877850172	chr9:98437916:A:G
chr9:98437973	['C', 'A']	98663	24923.566184976928	-280.77963881498005	-0.007561521695637	0.0064698168618983	-1.1687381354127395	0.242512	0.242512	chr9	98437973	0.6152667667324725	chr9:98437973:C:A
chr9:98438417	['A', 'C']	98663	4711.668572413304	-146.79296229658786	-0.0027576519857635	0.0140110953709316	-0.1968191574432335	0.843969	0.843969	chr9	98438417	0.0736735052418739	chr9:98438417:A:C
chr9:98438500	['A', 'T']	98663	7807.316524594816	127.32241636536268	-0.0222823653521505	0.0111225255961853	-2.0033548279531543	0.0451419	0.0451419	chr9	98438500	1.3454201656359683	chr9:98438500:A:T
chr9:98438738	['A', 'C']	98663	4713.477735091685	-145.2964006664317	-0.0023400616975507	0.0140086220247925	-0.1670443883352169	0.867335	0.867335	chr9	98438738	0.0618131279551545	chr9:98438738:A:C
chr9:98439282	['G', 'C']	98663	4712.28656861652	-142.6789107601569	-0.0021891324474249	0.0140095503915473	-0.1562600073693822	0.875828	0.875828	chr9	98439282	0.0575811746370295	chr9:98439282:G:C
chr9:98439431	['T', 'C']	98663	16330.489660834835	-459.9332473591296	0.002136249708158	0.0077155677559016	0.2768752444075163	0.781876	0.781876	chr9	98439431	0.1068621175102852	chr9:98439431:T:C
chr9:98440521	['T', 'C']	98663	172501.23227101326	-5385.454238767156	-0.0021962311711401	0.006447234560494	-0.3406470092770829	0.73337	0.73337	chr9	98440521	0.134676859716211	chr9:98440521:T:C
chr9:98440835	['G', 'A']	98663	3249.197593683165	-179.0003897390346	-0.0025636282051387	0.0166267382160821	-0.1541870793791118	0.877463	0.877463	chr9	98440835	0.0567711873802173	chr9:98440835:G:A
chr9:98440932	['A', 'T']	98663	24731.50933106265	-277.46434945439165	-0.0067200544332442	0.0064835604961909	-1.036475935898526	0.299983	0.299983	chr9	98440932	0.522903355998289	chr9:98440932:A:T
chr9:98441294	['TAAATA', 'T']	98663	32482.92615946069	-339.256252353046	-0.0080761551875329	0.0058109875336956	-1.3898076945962246	0.16459	0.16459	chr9	98441294	0.7835965547662069	chr9:98441294:TAAATA:T
chr9:98441699	['T', 'C']	98663	38574.08258489611	-1465.3608409327828	-0.0024677377763926	0.0053479405036975	-0.4614370288312794	0.644486	0.644486	chr9	98441699	0.1907865122730058	chr9:98441699:T:C
chr9:98442070	['A', 'G']	98663	32221.286054573466	-365.18175175579006	-0.008196848305015	0.0058241562473443	-1.407388118880334	0.159315	0.159315	chr9	98442070	0.7977433321050664	chr9:98442070:A:G
chr9:98442880	['C', 'T']	98663	102333.5580447652	-4646.826566981422	0.001424344197522	0.0043217135312263	0.3295785773931032	0.741719	0.741719	chr9	98442880	0.1297605958844329	chr9:98442880:C:T
chr9:98443694	['T', 'A']	98663	139089.32663963508	-5073.342863735245	-0.0039820725023245	0.0046704171964517	-0.8526160158347136	0.393874	0.393874	chr9	98443694	0.4046426864394183	chr9:98443694:T:A
chr9:98444461	['T', 'C']	98663	7814.267225561853	-29.994884724033565	-0.0060285447424997	0.0108814539261386	-0.5540201505626373	0.579566	0.579566	chr9	98444461	0.2368971001599679	chr9:98444461:T:C
chr9:98444574	['A', 'G']	98663	12491.759662264209	-172.4174275391673	-0.0046360329155999	0.008733934223527	-0.5308069418603591	0.595554	0.595554	chr9	98444574	0.2250788540992949	chr9:98444574:A:G
chr9:98444673	['A', 'AT']	98663	63361.27518322911	-3196.603588105522	0.0037569775755349	0.0046032943327242	0.8161497623184977	0.414416	0.414416	chr9	98444673	0.3825634854598096	chr9:98444673:A:AT
chr9:98445108	['A', 'C']	98663	16967.0	-451.0573156609734	-0.0006083637751759	0.0075853888591359	-0.080202055092166	0.936077	0.936077	chr9	98445108	0.0286884255143689	chr9:98445108:A:C
chr9:98445143	['A', 'G']	98663	139732.9138521732	-5096.228676951911	-0.0033122762535109	0.0046850011173751	-0.706995829996032	0.479571	0.479571	chr9	98445143	0.3191470868758743	chr9:98445143:A:G
chr9:98445212	['T', 'C']	98663	140018.2873550401	-5112.179921247865	-0.0034141941360804	0.00469246793495	-0.7275902964943165	0.466866	0.466866	chr9	98445212	0.3308077528630402	chr9:98445212:T:C
chr9:98445669	['A', 'T']	98663	16955.23404967056	-450.4761288501281	-0.0005242542362518	0.0075882488526412	-0.0690876441234953	0.94492	0.94492	chr9	98445669	0.0246049587174694	chr9:98445669:A:T
chr9:98446228	['C', 'A']	98663	56956.65590404974	-1473.4593339806984	0.0031864087554485	0.0047034587335284	0.6774607657837783	0.498115	0.498115	chr9	98446228	0.3026703799316569	chr9:98446228:C:A
chr9:98446254	['AT', 'A']	98663	27630.68030651652	-1170.5957973856257	-0.0019671280563309	0.0061177048797934	-0.3215467393381916	0.747797	0.747797	chr9	98446254	0.1262162814739349	chr9:98446254:AT:A
chr9:98446273	['T', 'C']	98663	4662.567090044704	-137.96333770125807	-0.00044880184404	0.0140721329991139	-0.0318929507039384	0.974557	0.974557	chr9	98446273	0.0111927547387414	chr9:98446273:T:C
chr9:98446331	['G', 'A']	98663	16923.886854802746	-447.52031921348527	-0.0002120622288224	0.0075961770674146	-0.0279169675667647	0.977728	0.977728	chr9	98446331	0.009781947389224	chr9:98446331:G:A
chr9:98446567	['G', 'T']	98663	7866.079726743833	-43.82408124088135	-0.0099112382341646	0.0108358384465147	-0.9146720194368088	0.360366	0.360366	chr9	98446567	0.4432561908032369	chr9:98446567:G:T
chr9:98446629	['G', 'C']	98663	5004.30432711313	-102.65931858703983	-0.0004919597417825	0.0136326108674541	-0.0360869789775197	0.971213	0.971213	chr9	98446629	0.0126855130578631	chr9:98446629:G:C
chr9:98446639	['G', 'A']	98663	7869.717872564722	123.18996426160068	-0.0229419827493386	0.0110791373329092	-2.0707372839573246	0.0383859	0.0383859	chr9	98446639	1.415828272421949	chr9:98446639:G:A
chr9:98447732	['C', 'T']	98663	21241.875351006136	-738.2103268528344	-0.001445522115751	0.0068638137021077	-0.2106004298029115	0.8332	0.8332	chr9	98447732	0.0792507387242917	chr9:98447732:C:T
chr9:98448327	['T', 'C']	98663	37760.27167389805	-594.3271134906655	-0.0091572513634374	0.005463289892942	-1.6761423140418596	0.0937135	0.0937135	chr9	98448327	1.0281978418423523	chr9:98448327:T:C
chr9:98448618	['A', 'G']	98663	21354.35887010921	-726.8050796233341	-0.0010820359504306	0.0068494939388066	-0.1579731232843675	0.874478	0.874478	chr9	98448618	0.0582511119700799	chr9:98448618:A:G
chr9:98449485	['A', 'G']	98663	53185.16400056769	-1274.1315499464026	0.0032340561415756	0.0047952472251989	0.6744294902212208	0.50004	0.50004	chr9	98449485	0.3009952534950971	chr9:98449485:A:G
chr9:98450315	['T', 'C']	98663	13025.300452158406	40.68844064749332	-0.0141234237352179	0.0087064119244313	-1.6221864825377554	0.104767	0.104767	chr9	98450315	0.9797754919210102	chr9:98450315:T:C
chr9:98450937	['T', 'C']	98663	7706.781121709424	101.31056169148908	-0.023118610968107	0.0112063714904463	-2.062988094568885	0.0391164	0.0391164	chr9	98450937	1.4076411214733322	chr9:98450937:T:C
chr9:98451300	['G', 'A']	98663	44285.528273387135	-1026.0138645535617	0.0006039238781011	0.00511590425942	0.1180483151124544	0.90603	0.90603	chr9	98451300	0.0428574219492877	chr9:98451300:G:A
chr9:98451547	['GTC', 'G']	98663	57275.28822974849	-2947.0668120002933	0.0049418218982954	0.0047319625412085	1.0443493276329503	0.296326	0.296326	chr9	98451547	0.5282302413274305	chr9:98451547:GTC:G
chr9:98451739	['A', 'G']	98663	57287.548302078045	-2946.40532518438	0.005123591328311	0.0047317512520665	1.0828107935879616	0.278895	0.278895	chr9	98451739	0.5545592716495986	chr9:98451739:A:G
chr9:98451915	['T', 'C']	98663	45419.524201477936	-876.9417257851699	-0.008062988598236	0.0050955570106768	-1.5823566650989176	0.113571	0.113571	chr9	98451915	0.9447325502079802	chr9:98451915:T:C
chr9:98452800	['T', 'C']	98663	45423.143481257735	-901.695689148902	-0.00838627184132	0.0050948138405338	-1.6460408768225605	0.0997585	0.0997585	chr9	98452800	1.001050089668051	chr9:98452800:T:C
