## Supplementary material for "Characterization of shared and ancestry-specific signals driving complex traits using multi-ancestry fine-mapping": s2_gwas_temp.txt

locus	alleles	n	sum_x	y_transpose_x	beta	standard_error	t_stat	p_value	p_value_str	chrom	pos	-log10pvalue	rsid
chr9:97429903	['T', 'C']	19959	24064.6171076368	3168.651822473085	-0.0092384802174708	0.0102809440744734	-0.8986023219802366	0.368875	0.368875	chr9	97429903	0.4331207774919841	chr9:97429903:T:C
chr9:97430264	['G', 'A']	19959	3671.0	396.2053201384901	-0.0256083191173055	0.0173978793345802	-1.471921871903443	0.141058	0.141058	chr9	97430264	0.8506022781202378	chr9:97430264:G:A
chr9:97430704	['T', 'C']	19959	8467.697018291154	1126.9517272954631	-0.0056379785570936	0.01238839289198	-0.4551016912567889	0.649041	0.649041	chr9	97430704	0.1877278678971034	chr9:97430704:T:C
chr9:97430719	['A', 'G']	19959	23875.17726657645	3130.230974884043	-0.0101074329947529	0.0102471788934055	-0.9863625003421588	0.323967	0.323967	chr9	97430719	0.4894992257434137	chr9:97430719:A:G
chr9:97430831	['T', 'C']	19959	17459.499072914055	2386.598774076972	0.0033756898349974	0.0101554999629216	0.3324001622098698	0.739591	0.739591	chr9	97430831	0.1310083823615922	chr9:97430831:T:C
chr9:97432124	['T', 'C']	19959	24377.10679562995	3205.4573461412338	-0.0093826671782828	0.0103189362776694	-0.9092668978475252	0.36322	0.36322	chr9	97432124	0.4398302459150001	chr9:97432124:T:C
chr9:97432543	['G', 'A']	19959	6450.9696331930245	751.5783334081826	-0.0236741892546027	0.013743013778655	-1.7226344698403957	0.0849701	0.0849701	chr9	97432543	1.070733870632157	chr9:97432543:G:A
chr9:97433502	['G', 'A']	19959	17432.86090225564	2382.796257220919	0.0034124362866534	0.0101578452885905	0.3359409589045793	0.736919	0.736919	chr9	97433502	0.1325802459079595	chr9:97433502:G:A
chr9:97433816	['T', 'C']	19959	23882.786369330992	3145.93984558744	-0.0087284412375363	0.0102452206028209	-0.8519524933541271	0.394251	0.394251	chr9	97433816	0.4042271964291645	chr9:97433816:T:C
chr9:97433833	['G', 'A']	19959	2973.148962821926	388.70757029111263	0.002001941925625	0.0192350578420869	0.1040777699791862	0.917109	0.917109	chr9	97433833	0.0375790446077234	chr9:97433833:G:A
chr9:97435235	['AT', 'A']	19959	23853.58538785328	3145.0963810244216	-0.0082261602229839	0.0102409988832798	-0.8032576037494301	0.421835	0.421835	chr9	97435235	0.3748573893280209	chr9:97435235:AT:A
chr9:97435499	['G', 'A']	19959	23861.9332129964	3138.199309778913	-0.0090459545565605	0.0102488074186019	-0.882634845898445	0.377444	0.377444	chr9	97435499	0.4231474739555054	chr9:97435499:G:A
chr9:97436867	['T', 'C']	19959	930.0	113.4896531736439	-0.0136980605489407	0.0333777085079469	-0.4103954753418529	0.68152	0.68152	chr9	97436867	0.1665213947637346	chr9:97436867:T:C
chr9:97437238	['C', 'T']	19959	6053.0	677.4451581763536	-0.0286796321082939	0.0141065415092493	-2.0330732440328685	0.0420583	0.0420583	chr9	97437238	1.37614828551418	chr9:97437238:C:T
chr9:97437291	['A', 'G']	19959	23869.959496716627	3140.0528973860296	-0.0090858324293873	0.01024774316899	-0.8866178903547536	0.375295	0.375295	chr9	97437291	0.4256272215897808	chr9:97437291:A:G
chr9:97439078	['A', 'G']	19959	9557.91550989727	1328.8428909100055	0.0033482190022459	0.0118463290718303	0.2826376831121246	0.777458	0.777458	chr9	97439078	0.109323063215496	chr9:97439078:A:G
chr9:97439269	['A', 'G']	19959	6453.970084185208	751.712101928402	-0.0238300584275266	0.0137314387216679	-1.7354378452654895	0.0826787	0.0826787	chr9	97439269	1.082606360628023	chr9:97439269:A:G
chr9:97439382	['G', 'A']	19959	875.0	126.05892934022197	0.0322843546116538	0.0346348069589533	0.9321361210390148	0.351277	0.351277	chr9	97439382	0.4543502848794406	chr9:97439382:G:A
chr9:97439960	['C', 'T']	19959	6435.644886505988	746.1945480957866	-0.0243224108756774	0.0137471816574331	-1.7692652560916853	0.0768649	0.0768649	chr9	97439960	1.1142719334921434	chr9:97439960:C:T
chr9:97440602	['C', 'T']	19959	6449.646289522473	752.67347658976	-0.0235230065659794	0.0137332615040455	-1.7128492426252908	0.0867558	0.0867558	chr9	97440602	1.0617014811043135	chr9:97440602:C:T
chr9:97441426	['G', 'T']	19959	1518.3042846404412	211.65200746879148	0.0045183222250416	0.0267785897409244	0.1687289087571505	0.866012	0.866012	chr9	97441426	0.0624760900869541	chr9:97441426:G:T
chr9:97441920	['C', 'G']	19959	501.025102715703	73.31952384394093	-0.0038791378018504	0.0452644855706835	-0.0856993679027445	0.931706	0.931706	chr9	97441920	0.0307211077325973	chr9:97441920:C:G
chr9:97442604	['C', 'T']	19959	6254.940168370415	677.0115667281805	-0.032789244568803	0.0138972305953795	-2.359408541418645	0.0183137	0.0183137	chr9	97442604	1.7372239043466646	chr9:97442604:C:T
chr9:97442827	['CT', 'C']	19959	6266.651572137807	677.9335391830313	-0.0328701515509525	0.0138934534812682	-2.3658733658459723	0.0179971	0.0179971	chr9	97442827	1.7447974702002735	chr9:97442827:CT:C
chr9:97442830	['T', 'C']	19959	6261.254823352543	679.4764484113299	-0.0324216075778615	0.0138920636149741	-2.3338222798601835	0.0196149	0.0196149	chr9	97442830	1.7074139016338026	chr9:97442830:T:C
chr9:97443119	['C', 'T']	19959	6270.314159735444	684.8068180139276	-0.0317072040793529	0.013884140216118	-2.283699500711192	0.0223997	0.0223997	chr9	97443119	1.649757798148741	chr9:97443119:C:T
chr9:97443141	['T', 'C']	19959	6906.730229527914	762.9763088504415	-0.0312233123331056	0.0133778747227162	-2.333951616401904	0.0196081	0.0196081	chr9	97443141	1.7075644868774875	chr9:97443141:T:C
chr9:97443847	['T', 'C']	19959	17306.335471584644	2379.4103356630308	0.0047445996458861	0.0101661831389876	0.4667041288770855	0.640717	0.640717	chr9	97443847	0.1933337528174953	chr9:97443847:T:C
chr9:97444320	['C', 'G']	19959	39417.0	5339.2648696141	-0.0074954894503761	0.04580137467345	-0.1636520629307902	0.870007	0.870007	chr9	97444320	0.0604772530720214	chr9:97444320:C:G
chr9:97445285	['TTTGAC', 'T']	19959	24345.538442261422	3193.131610091434	-0.0101172003561177	0.0103147320345481	-0.9808495579168954	0.326679	0.326679	chr9	97445285	0.4858787825042118	chr9:97445285:TTTGAC:T
chr9:97448543	['T', 'C']	19959	23824.968477498245	3119.254260217701	-0.0102696093857254	0.0102303782751014	-1.003834766376085	0.31547	0.31547	chr9	97448543	0.501041934213615	chr9:97448543:T:C
chr9:97449412	['C', 'T']	19959	3573.0	429.5000284622543	-0.0140017214737288	0.0176104275183319	-0.7950812925554129	0.426576	0.426576	chr9	97449412	0.3700035824561429	chr9:97449412:C:T
chr9:97449587	['T', 'C']	19959	37091.0	5003.174821758812	-0.0083259809303197	0.0197222583038953	-0.4221616410264359	0.672912	0.672912	chr9	97449587	0.172041726880437	chr9:97449587:T:C
chr9:97450121	['C', 'G']	19959	37075.715187653455	5000.608134768551	-0.0090152785258549	0.0196825758197517	-0.4580334712496307	0.646933	0.646933	chr9	97450121	0.1891406949680807	chr9:97450121:C:G
chr9:97452565	['G', 'A']	19959	23809.385829533498	3146.884668164856	-0.0074132259142764	0.0102374234892561	-0.7241300432727443	0.468994	0.468994	chr9	97452565	0.3288327133266215	chr9:97452565:G:A
chr9:97453139	['G', 'A']	19959	17011.113817471058	2342.292202063614	0.0049842138817878	0.0101852151105286	0.4893577433269501	0.624594	0.624594	chr9	97453139	0.2044021920228986	chr9:97453139:G:A
chr9:97453173	['C', 'T']	19959	23483.706389376093	3073.8263177662097	-0.0102413636166865	0.0102108791488263	-1.0029854890471166	0.31588	0.31588	chr9	97453173	0.5004778706589745	chr9:97453173:C:T
chr9:97453676	['T', 'C']	19959	9557.394256790618	1337.7971355376396	0.00436733667312	0.0118387789295399	0.3689009397939456	0.712205	0.712205	chr9	97453676	0.1473949817081185	chr9:97453676:T:C
chr9:97454749	['G', 'A']	19959	17257.052375701685	2389.429890610923	0.0063502740240925	0.0101645217281328	0.6247489251281351	0.532143	0.532143	chr9	97454749	0.2739716463408381	chr9:97454749:G:A
chr9:97456076	['C', 'T']	19959	21383.285442245047	2996.7162715393283	0.0112159414707078	0.0101333890614362	1.106830242351141	0.268381	0.268381	chr9	97456076	0.5712482332393891	chr9:97456076:C:T
chr9:97456357	['T', 'A']	19959	34288.7179577112	4653.740469349442	-0.0020222160884062	0.0145846479690122	-0.1386537469195596	0.889725	0.889725	chr9	97456357	0.0507442062064815	chr9:97456357:T:A
chr9:97457452	['C', 'T']	19959	23482.05908885882	3070.6527927430348	-0.0105327770799561	0.0102095714886793	-1.0316571162301236	0.302245	0.302245	chr9	97457452	0.5196408748852901	chr9:97457452:C:T
chr9:97457776	['G', 'A']	19959	9531.432651834037	1328.5244296215296	0.0033233516188322	0.0118458546694851	0.2805497544548779	0.779059	0.779059	chr9	97457776	0.1084296509228808	chr9:97457776:G:A
chr9:97457928	['A', 'G']	19959	6110.30614290009	822.4812478753324	0.0041852344927136	0.0140520868599315	0.2978372205090411	0.765831	0.765831	chr9	97457928	0.115867057867609	chr9:97457928:A:G
chr9:97458524	['G', 'A']	19959	34169.55993785707	4653.234709761379	0.0006764555874112	0.0144589965062317	0.0467844076952136	0.962686	0.962686	chr9	97458524	0.0165153439290497	chr9:97458524:G:A
chr9:97458849	['G', 'A']	19959	23632.840693769114	3101.5234330240714	-0.0094798371031647	0.0102181181825565	-0.9277478429783564	0.35355	0.35355	chr9	97458849	0.451549158419995	chr9:97458849:G:A
chr9:97461048	['A', 'G']	19959	4827.563101926165	555.274371284259	-0.0219758504922911	0.0155167236745243	-1.416268727422883	0.156712	0.156712	chr9	97461048	0.8048977467717109	chr9:97461048:A:G
chr9:97461363	['A', 'C']	19959	6577.659117101769	743.1603375239531	-0.0277584553927161	0.0136485073421086	-2.0338088771857934	0.0419841	0.0419841	chr9	97461363	1.3769151522131358	chr9:97461363:A:C
chr9:97461479	['CCAAAGGTGCTCTATTTATTTGAGT', 'C']	19959	17283.329708329155	2388.9024239907712	0.0058280093806181	0.0101646857461786	0.5733585401603971	0.566408	0.566408	chr9	97461479	0.2468706212587551	chr9:97461479:CCAAAGGTGCTCTATTTATTTGAGT:C
chr9:97464349	['G', 'A']	19959	24409.892007015784	3208.242096137286	-0.0095605366367656	0.0103166668014272	-0.9267079009901756	0.354089	0.354089	chr9	97464349	0.4508875646666395	chr9:97464349:G:A
chr9:97464700	['G', 'A']	19959	23764.762716111247	3135.4417091942496	-0.0081293551385104	0.0102347776097254	-0.794287423576811	0.427038	0.427038	chr9	97464700	0.3695334775369858	chr9:97464700:G:A
chr9:97464729	['T', 'C']	19959	23900.394949140653	3138.295003047045	-0.0096898532436674	0.0102400057668348	-0.9462741979160516	0.34402	0.34402	chr9	97464729	0.4634163084832633	chr9:97464729:T:C
chr9:97465141	['G', 'A']	19959	17267.46058631922	2394.5838819910286	0.0064165004774764	0.0101701975735151	0.6309120772821609	0.528105	0.528105	chr9	97465141	0.2772797206725921	chr9:97465141:G:A
chr9:97465370	['G', 'A']	19959	4823.241657480709	553.9813264272102	-0.0219038784597235	0.0155133439825187	-1.411937908706595	0.157984	0.157984	chr9	97465370	0.8013868944605629	chr9:97465370:G:A
chr9:97466990	['A', 'G']	19959	5945.383038444189	814.562487453484	0.0068417332533566	0.0142208920485296	0.4811043660277274	0.630448	0.630448	chr9	97466990	0.2003507286696161	chr9:97466990:A:G
chr9:97467293	['C', 'A']	19959	24050.229890242063	3172.375262318758	-0.0087861490975266	0.0102708187700908	-0.8554477782348116	0.392314	0.392314	chr9	97467293	0.4063661934910131	chr9:97467293:C:A
chr9:97468264	['G', 'A']	19959	1407.2115153337345	234.6474174080371	0.0193620190448151	0.0273368909714232	0.7082743632059446	0.478783	0.478783	chr9	97468264	0.3198612783518088	chr9:97468264:G:A
chr9:97468412	['T', 'C']	19959	4826.241807796372	554.8471691651764	-0.0217082713513856	0.0155107804972969	-1.3995602191113876	0.161661	0.161661	chr9	97468412	0.7913947390773746	chr9:97468412:T:C
chr9:97469862	['T', 'G']	19959	24435.0	3206.7374504844283	-0.0099352939866952	0.0103174228599981	-0.9629627593549108	0.335578	0.335578	chr9	97469862	0.474206518617425	chr9:97469862:T:G
chr9:97470907	['C', 'T']	19959	17261.729718895625	2397.4056711422186	0.0068679739841593	0.0101677863821717	0.675464031797691	0.499389	0.499389	chr9	97470907	0.3015610280477757	chr9:97470907:C:T
chr9:97471040	['T', 'G']	19959	24405.668370414915	3208.98251406014	-0.0092965359639005	0.010311250112063	-0.9015915493141464	0.367285	0.367285	chr9	97471040	0.4349968079744771	chr9:97471040:T:G
chr9:97471080	['A', 'G']	19959	4951.248070948993	570.6829896699169	-0.0216185870361325	0.015343776789905	-1.408948222601606	0.158866	0.158866	chr9	97471080	0.7989690391825492	chr9:97471080:A:G
chr9:97471241	['C', 'T']	19959	24401.667769092004	3209.7657612437924	-0.0091707069863762	0.0103102704161228	-0.8894729833696116	0.37376	0.37376	chr9	97471241	0.4274071789037134	chr9:97471241:C:T
chr9:97472119	['T', 'G']	19959	17294.198917456022	2389.322599695888	0.0057938641872038	0.0101637844817642	0.5700498862012607	0.56865	0.56865	chr9	97472119	0.2451549565178841	chr9:97472119:T:G
chr9:97472263	['G', 'A']	19959	4812.205522702215	567.7802450160249	-0.0186199957655776	0.0155404043180334	-1.1981667519403334	0.230866	0.230866	chr9	97472263	0.6366400216070259	chr9:97472263:G:A
chr9:97472474	['G', 'A']	19959	3641.547354179194	419.0348669574494	-0.0188592765120105	0.0174793634620521	-1.0789452689712724	0.280625	0.280625	chr9	97472474	0.5518736416526016	chr9:97472474:G:A
chr9:97474523	['G', 'A']	19959	3571.1789257440623	423.311525457376	-0.0154245999082541	0.0176141157775956	-0.8756953856221079	0.381206	0.381206	chr9	97474523	0.4188402723926185	chr9:97474523:G:A
chr9:97475858	['G', 'A']	19959	24300.21750676421	3192.9777677360853	-0.0102309061308793	0.0102992146589689	-0.9933675983702224	0.320543	0.320543	chr9	97475858	0.4941137027751562	chr9:97475858:G:A
chr9:97477368	['C', 'T']	19959	21869.76587639717	2883.204810277613	-0.0066108154635842	0.0100805469643764	-0.6557992822161495	0.511961	0.511961	chr9	97477368	0.2907631213091438	chr9:97477368:C:T
chr9:97481889	['G', 'A']	19959	36858.69344089793	4983.688639455848	-0.0029808410964751	0.0190480579629101	-0.1564905515449038	0.875648	0.875648	chr9	97481889	0.057670439927582	chr9:97481889:G:A
chr9:97482519	['C', 'T']	19959	6927.041190619362	742.1902267654947	-0.035820910050305	0.0133174139437837	-2.6897797276193667	0.00715587	0.00715587	chr9	97482519	2.1453375578189577	chr9:97482519:C:T
chr9:97487641	['G', 'A']	19959	22568.65375363336	2924.0636228178178	-0.0117128809949498	0.0100910670794273	-1.1607177816535237	0.245771	0.245771	chr9	97487641	0.6094693634471188	chr9:97487641:G:A
chr9:97487877	['A', 'T']	19959	22551.51956903032	2916.28249223532	-0.0122881731898138	0.0100902305308163	-1.2178287852081102	0.223303	0.223303	chr9	97487877	0.651105442290435	chr9:97487877:A:T
chr9:97490439	['T', 'C']	19959	22653.69106468664	2938.1679915419622	-0.0109540596430702	0.0101450846696131	-1.0797405837213103	0.280271	0.280271	chr9	97490439	0.5524218369223373	chr9:97490439:T:C
chr9:97493334	['G', 'A']	19959	4506.0	388.8624990704511	-0.0525613360512868	0.0159378565095682	-3.297892412303491	0.000975839	0.000975839	chr9	97493334	3.0106218290334152	chr9:97493334:G:A
chr9:97493571	['C', 'T']	19959	2313.463643197194	230.7761541571272	-0.0325045258781487	0.021534340803082	-1.509427484935904	0.131205	0.131205	chr9	97493571	0.8820496144189452	chr9:97493571:C:T
chr9:97497131	['A', 'G']	19959	4522.453174324798	391.2770746916051	-0.051704223998143	0.0159169894545962	-3.248367044888168	0.00116261	0.00116261	chr9	97497131	2.9345659458505224	chr9:97497131:A:G
chr9:97497610	['G', 'GT']	19959	1519.4567734175312	227.9551407189472	0.0062642956212431	0.0262543795733439	0.238600024949867	0.811418	0.811418	chr9	97497610	0.0907553624020075	chr9:97497610:G:GT
chr9:97497660	['T', 'TA']	19959	4468.223870127267	395.6354093904647	-0.0504977248676164	0.0160008571876724	-3.155938727240284	0.0016022	0.0016022	chr9	97497660	2.7952832725995163	chr9:97497660:T:TA
chr9:97498103	['T', 'G']	19959	24709.42443875247	3239.784750760616	-0.0105845858121091	0.0103550069721758	-1.0221708049593914	0.306712	0.306712	chr9	97498103	0.5132692320650144	chr9:97498103:T:G
chr9:97500397	['C', 'T']	19959	1107.110938517813	178.20219851583516	0.0183579489118561	0.0306410498508349	0.5991292400627677	0.549094	0.549094	chr9	97500397	0.2603533018399368	chr9:97500397:C:T
chr9:97502409	['G', 'A']	19959	5219.261499148211	737.5465588818275	0.0109899264181779	0.0150008465436929	0.732620414865762	0.463799	0.463799	chr9	97502409	0.3336701920821411	chr9:97502409:G:A
chr9:97504127	['G', 'C']	19959	2947.2953349701856	413.68411020763614	0.0109201767987123	0.0193859112883546	0.5633047957499039	0.573234	0.573234	chr9	97504127	0.2416680583750581	chr9:97504127:G:C
chr9:97504810	['C', 'G']	19959	3109.0	277.59721819463834	-0.0438361231764161	0.0188423885570251	-2.326463178686142	0.0200038	0.0200038	chr9	97504810	1.6988874962224798	chr9:97504810:C:G
chr9:97505484	['A', 'G']	19959	3137.471587492483	286.1818094587041	-0.0416221858787281	0.0187526412946999	-2.219537249426924	0.0264614	0.0264614	chr9	97505484	1.5773871822123784	chr9:97505484:A:G
chr9:97505744	['C', 'T']	19959	19450.94909054468	2765.277942881006	0.0136569190603722	0.0100591573269438	1.357660350314994	0.174587	0.174587	chr9	97505744	0.7579880976204708	chr9:97505744:C:T
chr9:97506088	['TC', 'T']	19959	19458.874711837227	2768.252812660073	0.0138262663343081	0.0100627972221028	1.3739983057532816	0.169458	0.169458	chr9	97506088	0.7709379235876361	chr9:97506088:TC:T
chr9:97507009	['C', 'T']	19959	6984.049759470836	734.2888939541691	-0.0324182157545347	0.0132872349603918	-2.439801497540372	0.014704	0.014704	chr9	97507009	1.832564505957964	chr9:97507009:C:T
chr9:97508006	['G', 'A']	19959	6071.129260224539	739.1359814877775	-0.0176535478399228	0.0140814649816692	-1.2536726727583778	0.209976	0.209976	chr9	97508006	0.6778303417575804	chr9:97508006:G:A
chr9:97508481	['T', 'C']	19959	16506.96226131409	2207.094054602893	-0.0035389484162314	0.0102178844014573	-0.3463484491688643	0.729085	0.729085	chr9	97508481	0.1372218367313831	chr9:97508481:T:C
chr9:97508564	['A', 'G']	19959	6097.5275132805455	769.9704050285054	-0.0075915431477439	0.0139297004209084	-0.5449896924092508	0.585767	0.585767	chr9	97508564	0.2322750985499371	chr9:97508564:A:G
chr9:97508604	['G', 'A']	19959	11313.70054119062	1589.7549632187415	0.0075588878275767	0.011202404733269	0.6747558231964538	0.499839	0.499839	chr9	97508604	0.3011698610066829	chr9:97508604:G:A
chr9:97509115	['G', 'A']	19959	23278.332615122512	3236.836297082413	0.0090011966014064	0.0102085297103464	0.8817329093222526	0.377932	0.377932	chr9	97509115	0.4225863342405729	chr9:97509115:G:A
chr9:97510720	['G', 'A']	19959	23514.42509147412	3255.072800549727	0.0081925019474473	0.0102510778579301	0.7991844429422357	0.424193	0.424193	chr9	97510720	0.3724365024541967	chr9:97510720:G:A
chr9:97511065	['C', 'T']	19959	3488.0546845125014	391.0259341509416	-0.0217886094123433	0.0186691971543994	-1.1670887201064664	0.243188	0.243188	chr9	97511065	0.6140578589320375	chr9:97511065:C:T
chr9:97511099	['C', 'CAG']	19959	23165.623117847805	3206.6373172555536	0.0071852865406833	0.0102117993294542	0.7036259045904464	0.481674	0.481674	chr9	97511099	0.3172467955815113	chr9:97511099:C:CAG
chr9:97511892	['A', 'G']	19959	29930.999248384025	4042.325585089385	-0.0022630595783127	0.0116450608635332	-0.1943364319717363	0.845914	0.845914	chr9	97511892	0.0726737873438869	chr9:97511892:A:G
chr9:97512173	['A', 'G']	19959	26384.96587492484	3680.307315251108	0.0112330041712109	0.010632377318329	1.0564903628698814	0.290757	0.290757	chr9	97512173	0.5364698207963217	chr9:97512173:A:G
chr9:97512283	['T', 'A']	19959	17687.43094116468	2556.512432713631	0.0138482049395728	0.0101289846494358	1.367185894624115	0.171582	0.171582	chr9	97512283	0.7655282742419824	chr9:97512283:T:A
chr9:97512928	['T', 'G']	19959	4841.485143057574	567.4224904386796	-0.0184212608174753	0.0153078019974357	-1.203390324787393	0.22884	0.22884	chr9	97512928	0.6404680609063695	chr9:97512928:T:G
chr9:97513142	['C', 'T']	19959	17602.291535107506	2545.8378948171985	0.0138717187753586	0.0101376621742744	1.3683350793203355	0.171223	0.171223	chr9	97513142	0.7664378979405886	chr9:97513142:C:T
chr9:97514028	['A', 'G']	19959	23593.910594367044	3322.627051083189	0.0105483721338038	0.0102250742526183	1.0316181450812254	0.302264	0.302264	chr9	97514028	0.5196135747287701	chr9:97514028:A:G
chr9:97514302	['A', 'G']	19959	23517.98563030696	3274.9893964063835	0.0081116702099759	0.0102590745120003	0.7906824539082445	0.429139	0.429139	chr9	97514302	0.3674020151454111	chr9:97514302:A:G
chr9:97514494	['C', 'T']	19959	18366.680881984463	2673.8419030014165	0.0166646227148351	0.0100832051834474	1.6527108604505696	0.0984055	0.0984055	chr9	97514494	1.0069806276570952	chr9:97514494:C:T
chr9:97514999	['T', 'C']	19959	18229.65342019544	2616.2984089595966	0.0141710327043515	0.0100835031329028	1.4053680072861632	0.159927	0.159927	chr9	97514999	0.7960782094174491	chr9:97514999:T:C
chr9:97516727	['A', 'G']	19959	3622.177771093397	420.52625984336976	-0.0130472451617724	0.0175135030490862	-0.7449820361582771	0.456291	0.456291	chr9	97516727	0.3407580972779297	chr9:97516727:A:G
chr9:97517334	['G', 'A']	19959	29706.20903983145	3972.143249680258	-0.0063064036287074	0.0115731408771886	-0.5449172092199955	0.585817	0.585817	chr9	97517334	0.2322380295491512	chr9:97517334:G:A
chr9:97517427	['C', 'T']	19959	2754.137989778535	294.2547543699436	-0.0216777244849553	0.0199029898263438	-1.089169249147805	0.276092	0.276092	chr9	97517427	0.5589461772295921	chr9:97517427:C:T
chr9:97517729	['G', 'A']	19959	11679.755562236922	1771.9436558161208	0.021936136416288	0.0109951453091109	1.995074717030893	0.0460483	0.0460483	chr9	97517729	1.3367863983498092	chr9:97517729:G:A
chr9:97519590	['C', 'T']	19959	610.0305641847881	84.11541278959307	0.0136751347510563	0.0414267196473413	0.3301042145617716	0.741325	0.741325	chr9	97519590	0.129991353744477	chr9:97519590:C:T
chr9:97520031	['A', 'G']	19959	28037.02365440513	3721.450597463974	-0.0127690308623379	0.0110757489299848	-1.152881935393914	0.248973	0.248973	chr9	97520031	0.6038477476303749	chr9:97520031:A:G
chr9:97521031	['A', 'T']	19959	2401.360944076969	274.157500934676	-0.0280030138187787	0.021332884244593	-1.312668905793941	0.18931	0.18931	chr9	97521031	0.7228264445142147	chr9:97521031:A:T
chr9:97521865	['G', 'A']	19959	2541.254647492108	319.17252979390213	-0.0174910282043271	0.0207889109340816	-0.8413633720298508	0.400154	0.400154	chr9	97521865	0.3977728374748958	chr9:97521865:G:A
chr9:97522580	['G', 'A']	19959	981.0983113694442	88.43295041096908	-0.0322744326035183	0.0326677522021994	-0.9879600042192505	0.323184	0.323184	chr9	97522580	0.4905501481564673	chr9:97522580:G:A
chr9:97523015	['G', 'A']	19959	17922.591881733904	2417.1905715134267	0.00028149003297	0.0101880258008296	0.0276294974583939	0.977958	0.977958	chr9	97523015	0.0096797962961567	chr9:97523015:G:A
chr9:97523371	['C', 'T']	19959	9632.965275341989	1199.7303133002592	-0.015867694816732	0.0118688547435697	-1.336918781092065	0.181264	0.181264	chr9	97523371	0.7416884405476434	chr9:97523371:C:T
chr9:97524149	['C', 'A']	19959	1436.0	133.15054397545154	-0.037498728781375	0.0270370478051985	-1.3869387313124095	0.165476	0.165476	chr9	97524149	0.7812649857153915	chr9:97524149:C:A
chr9:97524872	['CA', 'C']	19959	24090.828063142068	3295.5452744750846	0.0013150444364278	0.0103212167595825	0.1274117642386467	0.898616	0.898616	chr9	97524872	0.0464258529922159	chr9:97524872:CA:C
chr9:97525956	['A', 'T']	19959	28931.449544042487	3879.722009693055	-0.0074313401216655	0.0113240110279777	-0.6562462808721385	0.511673	0.511673	chr9	97525956	0.2910074993077026	chr9:97525956:A:T
chr9:97526776	['G', 'A']	19959	21560.481431363703	2928.0436620209643	0.0031567715305328	0.010163713748333	0.3105923296049712	0.756114	0.756114	chr9	97526776	0.1214127205855028	chr9:97526776:G:A
chr9:97528455	['G', 'C']	19959	29699.464070956103	3929.712589495734	-0.0174949234674522	0.0115623694560428	-1.5130915452895275	0.130272	0.130272	chr9	97528455	0.8851489193006945	chr9:97528455:G:C
chr9:97528955	['C', 'G']	19959	34962.50343237961	4726.548713487114	-0.0127494060029803	0.0154388550610647	-0.8257999671966005	0.408927	0.408927	chr9	97528955	0.3883542135740783	chr9:97528955:C:G
chr9:97530100	['C', 'G']	19959	35033.26578472639	4756.292956169374	-0.0079701358957024	0.0155458076056838	-0.5126871564259213	0.608176	0.608176	chr9	97530100	0.2159707220959015	chr9:97530100:C:G
chr9:97532863	['G', 'T']	19959	9735.438859376563	1385.869915922982	0.0129262635687463	0.0117461568596561	1.1004674740164122	0.271142	0.271142	chr9	97532863	0.566803204826571	chr9:97532863:G:T
chr9:97533639	['A', 'G']	19959	37481.63379434757	5076.215660432576	-0.0095031987516774	0.0213348598654016	-0.4454305681701996	0.656013	0.656013	chr9	97533639	0.1830875542640903	chr9:97533639:A:G
chr9:97533937	['C', 'T']	19959	22023.41373089452	2900.1949993586736	-0.0142128284864468	0.0101923125620858	-1.3944655248620228	0.163193	0.163193	chr9	97533937	0.7872984738087053	chr9:97533937:C:T
chr9:97534198	['C', 'G']	19959	3160.158332498246	471.4709004712817	0.0115668266338696	0.018728346955613	0.6176106551893534	0.536839	0.536839	chr9	97534198	0.2701559412937094	chr9:97534198:C:G
chr9:97534694	['T', 'C']	19959	37484.8780939974	5075.578362037174	-0.010582391374566	0.0213453154783832	-0.4957711393529433	0.620061	0.620061	chr9	97534694	0.2075655836303785	chr9:97534694:T:C
chr9:97535413	['C', 'T']	19959	5136.257340414872	661.6150281230169	-0.0026133497590809	0.0152090857884434	-0.1718281950297528	0.863574	0.863574	chr9	97535413	0.06370044163483	chr9:97535413:C:T
chr9:97536705	['A', 'G']	19959	37382.61891160554	5080.811477896761	-0.0008041475458432	0.020822323211006	-0.0386194920564006	0.969194	0.969194	chr9	97536705	0.0135892831178549	chr9:97536705:A:G
chr9:97537087	['C', 'T']	19959	1961.0	201.98776135593195	-0.0312098574667325	0.0233783153357215	-1.3349917228229289	0.181894	0.181894	chr9	97537087	0.740181626444313	chr9:97537087:C:T
chr9:97537217	['G', 'A']	19959	37185.86311253632	5040.112521310492	-0.0078196961974174	0.0201273759925642	-0.3885104645685692	0.697642	0.697642	chr9	97537217	0.1563673815457181	chr9:97537217:G:A
chr9:97537493	['T', 'C']	19959	779.0780678458686	101.65425073158818	0.0179500201143252	0.0366024314166535	0.4904051293750467	0.623853	0.623853	chr9	97537493	0.2049177321281339	chr9:97537493:T:C
chr9:97538138	['A', 'C']	19959	38239.0	5182.593891816891	-0.0065508494196869	0.0254440639656336	-0.2574608139853336	0.796826	0.796826	chr9	97538138	0.0986365035598757	chr9:97538138:A:C
chr9:97538782	['A', 'G']	19959	38042.81209600641	5149.228391560542	-0.011263793914347	0.0241745550505686	-0.4659359351510433	0.641266	0.641266	chr9	97538782	0.1929617858177143	chr9:97538782:A:G
chr9:97538969	['C', 'T']	19959	3802.762114758206	427.5542610774892	-0.0182461074354649	0.0172728101890444	-1.0563485174542009	0.290822	0.290822	chr9	97538969	0.5363727432146302	chr9:97538969:C:T
chr9:97539166	['A', 'T']	19959	3800.1903998396633	432.6572458348496	-0.0167663606457792	0.0172795617889821	-0.9703001065958684	0.331909	0.331909	chr9	97539166	0.4789809711607138	chr9:97539166:A:T
chr9:97541477	['C', 'G']	19959	1010.3037137272592	128.7026674163158	-0.003242632987865	0.0321897159780212	-0.1007350605416664	0.919762	0.919762	chr9	97541477	0.0363245372834234	chr9:97541477:C:G
chr9:97541574	['G', 'A']	19959	14302.149729404691	1801.943620005641	-0.0166778251524749	0.0105539903291796	-1.5802388132158935	0.114068	0.114068	chr9	97541574	0.9428361730453388	chr9:97541574:G:A
chr9:97542249	['A', 'G']	19959	20536.231366848777	2915.813392748719	0.0150233740950636	0.0100781043418971	1.4906944386959635	0.136058	0.136058	chr9	97542249	0.8662759172895167	chr9:97542249:A:G
chr9:97542579	['A', 'G']	19959	20207.024853434887	2868.299754718835	0.014030265542926	0.0100960277608071	1.389681751608446	0.164641	0.164641	chr9	97542579	0.7834620047465901	chr9:97542579:A:G
chr9:97542785	['A', 'G']	19959	2469.5308817553864	325.66815244853865	-0.0109090612169783	0.0212445820119444	-0.5134985103893702	0.607608	0.607608	chr9	97542785	0.2163765166838681	chr9:97542785:A:G
chr9:97542800	['A', 'G']	19959	19375.35045454548	2760.463504407562	0.0140165980814898	0.0101718272020728	1.377982323434822	0.168224	0.168224	chr9	97542800	0.7741120446616687	chr9:97542800:A:G
chr9:97543416	['A', 'G']	19959	3854.193105521596	442.1649370773875	-0.0170708688693497	0.0171707989611883	-0.9941802305143508	0.320147	0.320147	chr9	97543416	0.4946505634620224	chr9:97543416:A:G
chr9:97543922	['G', 'C']	19959	1484.0	223.2795367469072	0.0160974830423099	0.0267583230017005	0.6015878887958287	0.547455	0.547455	chr9	97543922	0.2616515733917289	chr9:97543922:G:C
chr9:97543985	['G', 'T']	19959	16937.545850871917	2361.7739186663043	0.0108974762768771	0.0102709409473272	1.0610007722528023	0.288702	0.288702	chr9	97543985	0.5395502075084198	chr9:97543985:G:T
chr9:97544460	['C', 'T']	19959	4130.415295062223	511.3215153714714	-0.008589372460907	0.0166309316492132	-0.5164697109024148	0.605532	0.605532	chr9	97544460	0.2178629011481755	chr9:97544460:C:T
chr9:97544467	['T', 'C']	19959	38030.71632591702	5151.956553102687	-0.0089345776885728	0.0240757923743248	-0.3711021240613846	0.710565	0.710565	chr9	97544467	0.1483961881796743	chr9:97544467:T:C
chr9:97544522	['A', 'G']	19959	4133.106197352588	507.57342696162783	-0.0097286563214788	0.0166070123219395	-0.5858161680669246	0.558006	0.558006	chr9	97544522	0.2533611312543889	chr9:97544522:A:G
chr9:97545120	['T', 'C']	19959	38030.0	5148.602941754439	-0.0106139847088941	0.0240875140572517	-0.4406425953158392	0.659477	0.659477	chr9	97545120	0.1808003463606281	chr9:97545120:T:C
chr9:97545211	['G', 'A']	19959	18544.929151217555	2690.4636998036663	0.0180082318892445	0.0101070223981399	1.7817544257702145	0.0748045	0.0748045	chr9	97545211	1.1260722755795975	chr9:97545211:G:A
chr9:97545246	['T', 'A']	19959	3967.0	480.2703756730892	-0.0107509781582831	0.0169367333259626	-0.634772830826994	0.525584	0.525584	chr9	97545246	0.279357864181679	chr9:97545246:T:A
chr9:97545507	['C', 'T']	19959	19297.96688044894	2778.282579633301	0.0170287273789206	0.0101011743765576	1.685816593607187	0.0918468	0.0918468	chr9	97545507	1.0369359701861702	chr9:97545507:C:T
chr9:97545734	['T', 'C']	19959	38031.81099363632	5147.547858514905	-0.0109364729366752	0.0240988790346723	-0.4538166659511553	0.649966	0.649966	chr9	97545734	0.1871093608934308	chr9:97545734:T:C
chr9:97545949	['A', 'G']	19959	4161.0	505.55926041017847	-0.0111451664913503	0.0165704840365978	-0.6725914865694306	0.501215	0.501215	chr9	97545949	0.2999759402322607	chr9:97545949:A:G
chr9:97546776	['A', 'G']	19959	12804.415359165876	1609.4716049287345	-0.0163308298088687	0.0108574440572061	-1.5041136498446712	0.132568	0.132568	chr9	97546776	0.8775612956944778	chr9:97546776:A:G
chr9:97546839	['A', 'G']	19959	12852.401546339996	1612.3724830709575	-0.0164938925626407	0.0108503356359533	-1.5201274058276308	0.128495	0.128495	chr9	97546839	0.891113771279435	chr9:97546839:A:G
chr9:97546923	['C', 'T']	19959	4197.539717473652	514.5362858792226	-0.0107294168578658	0.0167054062576454	-0.6422721298953931	0.520704	0.520704	chr9	97546923	0.2834090861014247	chr9:97546923:C:T
chr9:97548252	['A', 'G']	19959	38074.90765607776	5154.499389659339	-0.0099131652773791	0.024366889271734	-0.4068293316733949	0.684138	0.684138	chr9	97548252	0.1648562863011127	chr9:97548252:A:G
chr9:97548384	['C', 'T']	19959	1619.0811203527408	228.2536784816111	0.0077363246381385	0.025571568932306	0.302536174398153	0.762247	0.762247	chr9	97548384	0.1179042762259593	chr9:97548384:C:T
chr9:97550002	['T', 'C']	19959	28612.867164403466	3890.898858621298	0.0011006289545954	0.0111342512732082	0.0988507379246806	0.921258	0.921258	chr9	97550002	0.0356187277996276	chr9:97550002:T:C
chr9:97551170	['C', 'T']	19959	29750.887201082853	4082.456013099227	0.0057635598585565	0.0115594051655717	0.4986034987096617	0.618064	0.618064	chr9	97551170	0.2089665517595243	chr9:97551170:C:T
chr9:97551279	['C', 'T']	19959	11546.471056983912	1537.618809664906	-0.0064277954250606	0.0110891498339204	-0.5796472697481968	0.562159	0.562159	chr9	97551279	0.2501408320175649	chr9:97551279:C:T
chr9:97551366	['G', 'A']	19959	25478.382680164374	3426.963140600924	-0.0019662845554333	0.0105130033524491	-0.1870335706661101	0.851636	0.851636	chr9	97551366	0.0697459885313968	chr9:97551366:G:A
chr9:97551443	['C', 'T']	19959	6543.967222973988	841.4898234865477	-0.0036198045640138	0.013624783292421	-0.265677955114884	0.79049	0.79049	chr9	97551443	0.1021036196878617	chr9:97551443:C:T
chr9:97551621	['A', 'G']	19959	6252.506140043106	877.9787970697845	0.006421798974242	0.0138775128095799	0.4627485531707742	0.64355	0.64355	chr9	97551621	0.1914177053555215	chr9:97551621:A:G
chr9:97552331	['ACTAGC', 'A']	19959	29784.953841527586	4069.968159863096	0.0036300537921554	0.0115715764623483	0.3137043430484063	0.753749	0.753749	chr9	97552331	0.1227732510305916	chr9:97552331:ACTAGC:A
chr9:97552458	['T', 'C']	19959	31417.870602385483	4215.990514238312	-0.0078936844795633	0.0123019076966751	-0.6416634455562396	0.521099	0.521099	chr9	97552458	0.2830797602527335	chr9:97552458:T:C
chr9:97553948	['C', 'T']	19959	23746.759107992984	3190.6058299905626	-0.0048809647985148	0.0102766731935565	-0.4749557280439	0.634824	0.634824	chr9	97553948	0.1973466627764565	chr9:97553948:C:T
chr9:97554311	['G', 'C']	19959	5403.812236921226	731.0265276185763	0.0011134906943965	0.0147396433013876	0.0755439376400464	0.939783	0.939783	chr9	97554311	0.0269724153175025	chr9:97554311:G:C
chr9:97555291	['G', 'C']	19959	5800.871918220085	744.5289438585912	-0.0090445617797808	0.0143159471840972	-0.6317822819175998	0.527536	0.527536	chr9	97555291	0.2777478979869146	chr9:97555291:G:C
chr9:97555993	['G', 'A']	19959	19767.89467615801	2627.5242413684964	-0.0061192640524464	0.0100780810360443	-0.6071854384342419	0.543735	0.543735	chr9	97555993	0.2646127107399899	chr9:97555993:G:A
chr9:97556176	['A', 'G']	19959	32367.947550518973	4383.406360949079	-0.0055390769281372	0.0129304977653045	-0.4283730625591093	0.668384	0.668384	chr9	97556176	0.1749739549409444	chr9:97556176:A:G
chr9:97556269	['C', 'A']	19959	7804.173030667468	1095.042481941725	0.005023161102043	0.0127379172883043	0.3943471282118648	0.693329	0.693329	chr9	97556269	0.1590606341058951	chr9:97556269:C:A
chr9:97556457	['G', 'A']	19959	17122.431520922073	2190.0931716800787	-0.0143665046798535	0.0102320427959765	-1.4040700343339814	0.160314	0.160314	chr9	97556457	0.7950285496530007	chr9:97556457:G:A
chr9:97556501	['A', 'T']	19959	5656.417009120978	722.0870385496245	-0.0089602302481202	0.0144397376314349	-0.620525834805614	0.534919	0.534919	chr9	97556501	0.2717119759531628	chr9:97556501:A:T
chr9:97556682	['A', 'G']	19959	33391.345993886855	4500.186868295092	-0.0092643650268041	0.0136782699475293	-0.6773053216775846	0.49822	0.49822	chr9	97556682	0.3025788426058204	chr9:97556682:A:G
chr9:97556998	['C', 'T']	19959	12270.229543518566	1692.6195162476238	0.0005847379763166	0.0108751398492254	0.0537683178720998	0.95712	0.95712	chr9	97556998	0.0190336086487758	chr9:97556998:C:T
chr9:97557575	['G', 'A']	19959	1820.0	232.024713755752	0.0010370018752292	0.0244576866173072	0.042399834925328	0.96618	0.96618	chr9	97557575	0.0149419566854923	chr9:97557575:G:A
chr9:97557612	['C', 'T']	19959	16517.482711966324	2330.4603314701976	0.0058965859235708	0.0102376089000457	0.5759729621576423	0.56464	0.56464	chr9	97557612	0.248228358984106	chr9:97557612:C:T
chr9:97558634	['G', 'T']	19959	22442.497719869705	3114.161361619524	0.0055987515061857	0.0101678221729667	0.5506342863736478	0.581891	0.581891	chr9	97558634	0.2351583599067166	chr9:97558634:G:T
chr9:97558989	['C', 'T']	19959	5543.110899523929	719.9141095102335	-0.0061984471134162	0.0145656955533293	-0.4255510552669408	0.67044	0.67044	chr9	97558989	0.1736400825922107	chr9:97558989:C:T
chr9:97559596	['C', 'T']	19959	3955.359833475446	458.4809320914752	-0.0169586869801428	0.0169994315537951	-0.9976031802285062	0.318484	0.318484	chr9	97559596	0.4969123808678842	chr9:97559596:C:T
chr9:97559687	['T', 'C']	19959	32345.71892435289	4421.637285384332	-0.0006405320046853	0.0129897463181972	-0.0493105861342366	0.960672	0.960672	chr9	97559687	0.0174248671756191	chr9:97559687:T:C
chr9:97560152	['C', 'T']	19959	21133.647383196312	2855.8001709775226	-0.0038901988690665	0.0101123695559031	-0.3846970630929569	0.700466	0.700466	chr9	97560152	0.1546129401365841	chr9:97560152:C:T
chr9:97560353	['G', 'A']	19959	4823.416662489348	580.5567522266128	-0.013545821069188	0.0155553315923391	-0.8708153207006633	0.383865	0.383865	chr9	97560353	0.4158214841311272	chr9:97560353:G:A
chr9:97560418	['A', 'T']	19959	21141.77038002607	2860.3393717796066	-0.0035849747718845	0.0101148416952887	-0.3544271754202916	0.723023	0.723023	chr9	97560418	0.1408478871948104	chr9:97560418:A:T
chr9:97560494	['C', 'T']	19959	31552.22766917293	4336.21725150172	0.0045365035982384	0.012454747126573	0.3642389164657983	0.715683	0.715683	chr9	97560494	0.1452792986919931	chr9:97560494:C:T
chr9:97560609	['T', 'C']	19959	21144.65344896732	2860.40219659071	-0.0036652706961137	0.0101135658498936	-0.3624113147147084	0.717049	0.717049	chr9	97560609	0.1444511655281679	chr9:97560609:T:C
chr9:97561804	['C', 'T']	19959	2805.140545144804	388.8843871816181	0.0046333531532385	0.0198608763933991	0.2332904682282011	0.815538	0.815538	chr9	97561804	0.0885557981971901	chr9:97561804:C:T
chr9:97562199	['A', 'T']	19959	2327.89468101228	266.17997507040235	-0.0132493215853491	0.0217872376509176	-0.6081230579862467	0.543113	0.543113	chr9	97562199	0.2651098017724715	chr9:97562199:A:T
chr9:97562278	['T', 'C']	19959	2432.1218558973846	276.64176702940574	-0.0169285489679193	0.0212715246261931	-0.7958314820120618	0.426139	0.426139	chr9	97562278	0.3704487175955663	chr9:97562278:T:C
chr9:97562372	['G', 'A']	19959	20403.08900025056	2728.114547282431	-0.0055944378029912	0.0100878949271693	-0.5545693966264418	0.579195	0.579195	chr9	97562372	0.2371751959161966	chr9:97562372:G:A
chr9:97562611	['T', 'A']	19959	7591.7607355815	1033.367594982603	0.0033234839536629	0.0127755038639285	0.26014503921421	0.794755	0.794755	chr9	97562611	0.0997667311507436	chr9:97562611:T:A
chr9:97564543	['G', 'A']	19959	33617.368642581554	4421.316780695974	-0.0287733666686824	0.0138313551786879	-2.080299890860878	0.0375108	0.0375108	chr9	97564543	1.4258436734690965	chr9:97564543:G:A
chr9:97564944	['G', 'A']	19959	5084.0	652.2839083608983	-0.0058485173364526	0.0151621545199058	-0.3857312843484286	0.6997	0.6997	chr9	97564944	0.1550881260878593	chr9:97564944:G:A
chr9:97564950	['C', 'T']	19959	2251.11278685239	220.0854502047229	-0.0293006046086842	0.0219629725488828	-1.3340910272263935	0.182189	0.182189	chr9	97564950	0.7394778479092082	chr9:97564950:C:T
chr9:97565316	['C', 'T']	19959	8231.0	1049.4980505484227	-0.0074501313791112	0.0124647916592108	-0.5976940154957128	0.550051	0.550051	chr9	97565316	0.2595970414298807	chr9:97565316:C:T
chr9:97565322	['A', 'G']	19959	5731.148584314708	722.9928020289242	-0.0094323680354488	0.0144365272035167	-0.6533682167793873	0.513526	0.513526	chr9	97565322	0.2894375630293623	chr9:97565322:A:G
chr9:97566315	['C', 'T']	19959	19639.95204449789	2617.762534970448	-0.0048633295314822	0.0100803401482555	-0.4824568873624615	0.629487	0.629487	chr9	97566315	0.20101323439895	chr9:97566315:C:T
chr9:97566588	['T', 'C']	19959	9996.505964314354	1262.6967601330066	-0.0088789073398746	0.0116465979485403	-0.7623605948368256	0.445854	0.445854	chr9	97566588	0.3508073327113967	chr9:97566588:T:C
chr9:97566739	['G', 'A']	19959	1931.193516059528	187.5201417040801	-0.0313369345478542	0.0235186139107085	-1.3324311826721125	0.182734	0.182734	chr9	97566739	0.7381806390809779	chr9:97566739:G:A
chr9:97566844	['TATTGAG', 'T']	19959	2077.624567734176	209.44373257111985	-0.028287884585732	0.0227563389880647	-1.2430771311926931	0.213854	0.213854	chr9	97566844	0.6698826221353389	chr9:97566844:TATTGAG:T
chr9:97567100	['A', 'T']	19959	1937.0970538130075	188.87514987411544	-0.0307109268059712	0.0234892947809088	-1.3074435436406469	0.191077	0.191077	chr9	97567100	0.7187915859655815	chr9:97567100:A:T
chr9:97567437	['C', 'T']	19959	19245.78559615096	2556.7899260182344	-0.0060924088353608	0.0100889322935378	-0.6038705244620508	0.545937	0.545937	chr9	97567437	0.2628574710882568	chr9:97567437:C:T
chr9:97567464	['C', 'T']	19959	4737.0	601.8304999481883	-0.0049300629883592	0.0156140726856276	-0.3157448468199609	0.752199	0.752199	chr9	97567464	0.1236672482797066	chr9:97567464:C:T
chr9:97567722	['G', 'A']	19959	23476.05728461886	3147.1079673480817	-0.0045548448460335	0.0102303058656802	-0.4452305635664135	0.656158	0.656158	chr9	97567722	0.1829915718042855	chr9:97567722:G:A
chr9:97567818	['G', 'A']	19959	19276.897474443776	2563.125256783097	-0.0060459744647371	0.0100867866187621	-0.59939549563696	0.548916	0.548916	chr9	97567818	0.2604941100629147	chr9:97567818:G:A
chr9:97567837	['T', 'A']	19959	4757.238350536126	600.4997941063152	-0.0060498071999105	0.0155826617997	-0.3882396523568904	0.697843	0.697843	chr9	97567837	0.1562422735130753	chr9:97567837:T:A
chr9:97567858	['G', 'A']	19959	19276.931653054067	2563.6171231325425	-0.0059680999152121	0.0100868270405904	-0.5916726728034395	0.554077	0.554077	chr9	97567858	0.2564298772365954	chr9:97567858:G:A
chr9:97569456	['C', 'T']	19959	7020.703512551987	908.253828288347	-0.0075010893726175	0.01324194072093	-0.5664645032552886	0.571084	0.571084	chr9	97569456	0.2433000072473281	chr9:97569456:C:T
chr9:97569488	['G', 'A']	19959	3047.458057726999	345.7318905665333	-0.0201958190048458	0.0189557956266315	-1.0654165830144398	0.2867	0.2867	chr9	97569488	0.5425723070535154	chr9:97569488:G:A
chr9:97569641	['A', 'G']	19959	3317.1661990179377	421.0679192317251	-0.0104033265277096	0.0182186343034295	-0.5710266946711434	0.567988	0.567988	chr9	97569641	0.2456608396214371	chr9:97569641:A:G
chr9:97569795	['AAAGAT', 'A']	19959	2808.8443843031123	377.53472648614667	-0.0004298758266006	0.0196667462207174	-0.0218580044597208	0.982561	0.982561	chr9	97569795	0.0076404779591175	chr9:97569795:AAAGAT:A
chr9:97570722	['C', 'T']	19959	5584.119118015535	731.9643210154542	-0.0038359136222381	0.0145023149829511	-0.2645035380039457	0.791395	0.791395	chr9	97570722	0.1016066979154158	chr9:97570722:C:T
chr9:97571356	['C', 'A']	19959	9931.492784125076	1235.7015547985166	-0.0134267699595002	0.0116434498764537	-1.153160798729666	0.248858	0.248858	chr9	97571356	0.6040483934973748	chr9:97571356:C:A
chr9:97571490	['T', 'C']	19959	7717.159951894167	994.6461963904987	-0.00995183542271	0.0127556396163622	-0.780191015270166	0.435288	0.435288	chr9	97571490	0.3612233052883123	chr9:97571490:T:C
chr9:97571877	['C', 'T']	19959	26453.95248834762	3544.4634743773345	-0.0086455148185163	0.0107235839421167	-0.8062150550769868	0.420128	0.420128	chr9	97571877	0.3766183733530667	chr9:97571877:C:T
chr9:97572304	['G', 'A']	19959	18274.83123715989	2427.971286471356	-0.0045270597142479	0.0101376458609859	-0.4465592679332038	0.655198	0.655198	chr9	97572304	0.183627436934893	chr9:97572304:G:A
chr9:97575272	['G', 'A']	19959	6087.915063138905	775.167641408854	-0.009837790400372	0.0140335372889471	-0.7010200064184993	0.483299	0.483299	chr9	97575272	0.3157841034643291	chr9:97575272:G:A
chr9:97575671	['T', 'C']	19959	28926.89863205893	3903.45067389335	-0.0077834484594457	0.0113511178647856	-0.6856988494139531	0.492911	0.492911	chr9	97575671	0.3072314898469087	chr9:97575671:T:C
chr9:97576150	['G', 'A']	19959	15528.334034876729	2108.422480818673	-0.0012478018916891	0.0103582758405771	-0.120464246260079	0.904117	0.904117	chr9	97576150	0.0437753646944696	chr9:97576150:G:A
chr9:97576890	['C', 'T']	19959	28618.301563439567	3880.738262221833	-0.0050910337415098	0.0112722203901602	-0.4516442693006481	0.65153	0.65153	chr9	97576890	0.1860655822008314	chr9:97576890:C:T
chr9:97577831	['G', 'T']	19959	555.0556195821015	101.50210859542716	0.0585108581684665	0.0429136173131584	1.363456679531083	0.172754	0.172754	chr9	97577831	0.7625718880474492	chr9:97577831:G:T
chr9:97577957	['C', 'T']	19959	4548.455779926842	593.1474923044645	-0.0066697926614713	0.0158468229835497	-0.4208914725932842	0.673839	0.673839	chr9	97577957	0.1714438568238261	chr9:97577957:C:T
chr9:97578203	['G', 'A']	19959	13882.477748822288	1871.3579984036785	-0.0022400347342811	0.0106115857669752	-0.211093307208844	0.832817	0.832817	chr9	97578203	0.0794504183067919	chr9:97578203:G:A
chr9:97578756	['T', 'C']	19959	25142.558261915503	3322.5403819957687	-0.00888320979755	0.0104873489991511	-0.8470405436368236	0.396983	0.396983	chr9	97578756	0.4012280906279966	chr9:97578756:T:C
chr9:97578927	['C', 'T']	19959	15263.59129997489	2075.6041531748137	-0.0007385430704307	0.0104255539929292	-0.0708396955146588	0.943526	0.943526	chr9	97578927	0.0252461278244865	chr9:97578927:C:T
chr9:97579578	['G', 'T']	19959	1146.0	119.016472671845	-0.0235499696306216	0.0303068163332817	-0.7770519137227873	0.437137	0.437137	chr9	97579578	0.3593824325500128	chr9:97579578:G:T
chr9:97580153	['C', 'T']	19959	19678.95790739627	2648.0152991415416	-0.0008143600237662	0.0101211571367569	-0.0804611580239957	0.935871	0.935871	chr9	97580153	0.0287840100750867	chr9:97580153:C:T
chr9:97580727	['G', 'C']	19959	4368.65664461816	519.4158013445214	-0.0165668304036614	0.0161534026478664	-1.0255938494698256	0.305096	0.305096	chr9	97580727	0.5155634861934347	chr9:97580727:G:C
chr9:97581105	['T', 'C']	19959	3868.6112800243127	501.2568338016519	-0.0061736889868882	0.0171256834146801	-0.3604929997477466	0.718482	0.718482	chr9	97581105	0.1435841076948163	chr9:97581105:T:C
chr9:97582543	['A', 'G']	19959	3036.4416989993647	376.6677705807052	-0.0098737258651496	0.0189242484921698	-0.521749958485009	0.60185	0.60185	chr9	97582543	0.2205117351368635	chr9:97582543:A:G
chr9:97583548	['A', 'G']	19959	23052.68739379749	3004.5211277780204	-0.0124063706902503	0.0105952816767184	-1.170933540871454	0.241639	0.241639	chr9	97583548	0.6168329702252253	chr9:97583548:A:G
chr9:97584664	['G', 'T']	19959	1836.6441459502807	185.80000808485468	-0.0276688137124007	0.0240127543087649	-1.1522548957368572	0.24923	0.24923	chr9	97584664	0.6033996825173608	chr9:97584664:G:T
chr9:97585065	['T', 'G']	19959	15292.8566986006	2087.0859294116203	0.0014280826959836	0.0104061179927902	0.1372349128630979	0.890847	0.890847	chr9	97585065	0.0501968781869575	chr9:97585065:T:G
chr9:97586524	['G', 'A']	19959	3489.188338778591	452.5076160612528	-0.0082980517203283	0.0178190716575252	-0.4656837280759225	0.641447	0.641447	chr9	97586524	0.1928392216872405	chr9:97586524:G:A
chr9:97588091	['T', 'C']	19959	463.0928088198446	98.75443208658004	0.0813090695268357	0.047493852984366	1.7119914350516232	0.0869138	0.0869138	chr9	97588091	1.0609112616638097	chr9:97588091:T:C
chr9:97589575	['G', 'A']	19959	3107.311369444305	430.5390947198724	0.0028759226984068	0.0187106253581667	0.1537053221554469	0.877844	0.877844	chr9	97589575	0.0565826548896574	chr9:97589575:G:A
chr9:97590003	['T', 'C']	19959	3496.350353259508	456.5012407730429	-0.0076343942560966	0.0177703302991279	-0.4296146513647709	0.667481	0.667481	chr9	97590003	0.1755610920796371	chr9:97590003:T:C
chr9:97590492	['C', 'T']	19959	437.04379415743847	81.26623535772296	0.0585777663157502	0.0483144124925984	1.2124284099433895	0.225363	0.225363	chr9	97590492	0.6471173847178201	chr9:97590492:C:T
chr9:97590889	['A', 'G']	19959	9091.36650631389	1234.6449430264845	0.000225283474079	0.0119989827560425	0.0187752144210383	0.985021	0.985021	chr9	97590889	0.006554510530915	chr9:97590889:A:G
chr9:97591519	['G', 'T']	19959	14960.998346279128	2058.854431321544	0.0025893079693401	0.0104493907708109	0.2477951132398157	0.804295	0.804295	chr9	97591519	0.0945846311347812	chr9:97591519:G:T
chr9:97591989	['AATT', 'A']	19959	8281.82988425114	1116.9626128131222	-0.0009911449679318	0.0124013900748896	-0.0799220863102088	0.9363	0.9363	chr9	97591989	0.0285849766150048	chr9:97591989:AATT:A
chr9:97592016	['A', 'T']	19959	23589.1818819521	3171.4061301814245	-0.0020612239300852	0.0102986133386085	-0.2001457732525894	0.841369	0.841369	chr9	97592016	0.0750134934801331	chr9:97592016:A:T
chr9:97592093	['T', 'G']	19959	3542.8875413450937	467.371441036315	-0.0050148715170644	0.0176463146636351	-0.284188036576211	0.776269	0.776269	chr9	97592093	0.1099877568711803	chr9:97592093:T:G
chr9:97594036	['G', 'A']	19959	11946.189755412994	1650.5008121119397	-0.0025933922859833	0.0109975228054367	-0.2358160407452145	0.813578	0.813578	chr9	97594036	0.0896008037035299	chr9:97594036:G:A
chr9:97594377	['A', 'G']	19959	22977.15121755687	3249.029117087122	0.0083052080254675	0.0102696062686644	0.8087172777800745	0.418687	0.418687	chr9	97594377	0.3781105235031181	chr9:97594377:A:G
chr9:97594459	['C', 'T']	19959	15995.205612628415	2268.0697376575868	0.0044280272856438	0.0103004734389048	0.4298858020369432	0.667283	0.667283	chr9	97594459	0.1756899392886532	chr9:97594459:C:T
chr9:97594557	['G', 'C']	19959	15160.557510148852	2185.7221774030027	0.0082144836093158	0.0104082731452472	0.7892263677829074	0.429989	0.429989	chr9	97594557	0.3665426544213581	chr9:97594557:G:C
chr9:97594860	['CT', 'C']	19959	35311.0	4700.12790378341	-0.024230497347541	0.0158322088262476	-1.53045589617099	0.12592	0.12592	chr9	97594860	0.8999052849850107	chr9:97594860:CT:C
chr9:97594974	['A', 'G']	19959	16865.53502705953	2381.67078580591	0.0042369925671424	0.0102249157923575	0.414379213793562	0.678601	0.678601	chr9	97594974	0.1683855047053986	chr9:97594974:A:G
chr9:97595376	['C', 'T']	19959	11633.914453242456	1577.9612421039164	-0.0049630401454009	0.0111155577514751	-0.4464949268733139	0.655245	0.655245	chr9	97595376	0.1835962843541883	chr9:97595376:C:T
chr9:97595577	['C', 'T']	19959	17605.103169420858	2512.341874285467	0.0059121581587998	0.0102207563090447	0.5784462499676218	0.562969	0.562969	chr9	97595577	0.2495155190023076	chr9:97595577:C:T
chr9:97596791	['C', 'T']	19959	8776.879490905447	1084.5087335989176	-0.0139637309739677	0.0121365124683039	-1.1505554837467395	0.249929	0.249929	chr9	97596791	0.6021833484783675	chr9:97596791:C:T
chr9:97599196	['ACT', 'A']	19959	3043.457456404089	430.61301685056367	0.0089059853962065	0.0190277143665769	0.4680533470615011	0.639752	0.639752	chr9	97599196	0.1939883477422914	chr9:97599196:ACT:A
chr9:97599582	['C', 'T']	19959	30880.73604289867	4185.35553024966	-0.0048163697018617	0.0121040365484837	-0.3979143389537378	0.690698	0.690698	chr9	97599582	0.1607118015444847	chr9:97599582:C:T
chr9:97604671	['A', 'G']	19959	31028.0	4200.27278948236	-0.0053152422009079	0.0121826315307381	-0.4362967218943619	0.662626	0.662626	chr9	97604671	0.1787315273508342	chr9:97604671:A:G
chr9:97605024	['T', 'C']	19959	3916.5698461230018	571.7154693397272	0.0098927830533027	0.0169852410398388	0.5824340690897009	0.560281	0.560281	chr9	97605024	0.2515941048839697	chr9:97605024:T:C
chr9:97607645	['A', 'G']	19959	36409.64844415494	4916.279049135624	-0.0094840252903582	0.0178392635250796	-0.5316377145852981	0.594983	0.594983	chr9	97607645	0.2254954428624855	chr9:97607645:A:G
chr9:97613326	['A', 'G']	19959	433.13020598406257	91.5484758531407	0.0821094141094882	0.049054164002837	1.673852073082715	0.0941754	0.0941754	chr9	97613326	1.0260625265011338	chr9:97613326:A:G
chr9:97614265	['G', 'A']	19959	31024.10878388536	4199.63111142853	-0.0052903112427823	0.0121806672407427	-0.4343203158105304	0.664061	0.664061	chr9	97614265	0.1777920249292779	chr9:97614265:G:A
chr9:97614573	['T', 'A']	19959	1164.1749849669272	126.71746783274216	-0.0176695111004466	0.0300874545699063	-0.5872717168344234	0.557028	0.557028	chr9	97614573	0.2541229736954632	chr9:97614573:T:A
chr9:97614574	['G', 'A']	19959	1164.1749849669272	126.69113225516205	-0.0177060089578792	0.0300874033208386	-0.5884857782198835	0.556213	0.556213	chr9	97614574	0.2547588648744373	chr9:97614574:G:A
chr9:97614580	['GA', 'G']	19959	1164.0583224772022	126.7754737301959	-0.0176129716581911	0.0300873631657178	-0.585394325224873	0.558289	0.558289	chr9	97614580	0.2531409289942127	chr9:97614580:GA:G
chr9:97614584	['A', 'C']	19959	1164.0583224772022	126.7754737301959	-0.0176129716581911	0.0300873631657178	-0.585394325224873	0.558289	0.558289	chr9	97614584	0.2531409289942127	chr9:97614584:A:C
chr9:97614848	['A', 'C']	19959	1213.1215613569177	135.17271620196067	-0.0117449002519093	0.0294844376926812	-0.3983423517968172	0.690382	0.690382	chr9	97614848	0.160910540297745	chr9:97614848:A:C
chr9:97618752	['C', 'T']	19959	16030.425342088114	2028.3094634084327	-0.0135925659042258	0.0103324952639165	-1.3155162966001337	0.188352	0.188352	chr9	97618752	0.7250297639165019	chr9:97618752:C:T
chr9:97619316	['C', 'T']	19959	3797.1414824838366	561.1550299365279	0.0100565815605627	0.0172273797113019	0.5837557265870875	0.559391	0.559391	chr9	97619316	0.2522845252397507	chr9:97619316:C:T
chr9:97620148	['C', 'G']	19959	38858.946938571	5213.915132078972	-0.0543381245623958	0.0317205619997096	-1.713025278773221	0.0867234	0.0867234	chr9	97620148	1.0618637039111665	chr9:97620148:C:G
chr9:97621362	['CAT', 'C']	19959	4208.0	643.4672762147673	0.0083847632837451	0.016520558848016	0.5075350876978405	0.611785	0.611785	chr9	97621362	0.2134011754341931	chr9:97621362:CAT:C
chr9:97621985	['A', 'C']	19959	432.0216454554565	92.0644242229362	0.0847942922750579	0.0491094921906983	1.7266375295796388	0.0842483	0.0842483	chr9	97621985	1.074438853757135	chr9:97621985:A:C
chr9:97623904	['T', 'A']	19959	8764.634791760636	1074.2651308892491	-0.0149616836675695	0.0121476036193484	-1.2316572170447642	0.218092	0.218092	chr9	97623904	0.6613602648182607	chr9:97623904:T:A
chr9:97624164	['G', 'C']	19959	36403.82393025354	4911.57447662345	-0.0102181262029684	0.0178280160576378	-0.5731499326640355	0.56655	0.56655	chr9	97624164	0.2467617561167937	chr9:97624164:G:C
chr9:97625837	['G', 'T']	19959	4347.43563661873	522.7163062181392	-0.0112169087169513	0.0162952296950243	-0.6883553608560892	0.491237	0.491237	chr9	97625837	0.3087089295487696	chr9:97625837:G:T
chr9:97625915	['C', 'T']	19959	31021.216988223503	4198.744141728086	-0.0053918683464088	0.0121773804803188	-0.4427773571765415	0.657932	0.657932	chr9	97625915	0.181818990201919	chr9:97625915:C:T
chr9:97628345	['A', 'G']	19959	3921.982509772477	573.8204576279443	0.0100751282800093	0.0169756391461986	0.5935050923997419	0.55285	0.55285	chr9	97628345	0.2573926860714107	chr9:97628345:A:G
chr9:97630505	['AC', 'A']	19959	14848.97589576547	2154.928979277193	0.0105680548140933	0.0104918986306067	1.007258570271006	0.313823	0.313823	chr9	97630505	0.5033152302613905	chr9:97630505:AC:A
chr9:97630507	['AAAT', 'A']	19959	14852.906734192453	2158.4715245882862	0.0108498394567166	0.010494784180184	1.033831593907673	0.301227	0.301227	chr9	97630507	0.5211061034358879	chr9:97630507:AAAT:A
chr9:97632514	['C', 'CT']	19959	4103.317333734577	478.9577959042571	-0.0108291939339305	0.0165954303585679	-0.6525407115061399	0.51406	0.51406	chr9	97632514	0.2889861881094773	chr9:97632514:C:CT
chr9:97635972	['T', 'C']	19959	8797.085304731356	1080.3417219623311	-0.0148538324466135	0.0121268230578722	-1.2248741798018628	0.220637	0.220637	chr9	97635972	0.6563216562276133	chr9:97635972:T:C
chr9:97636850	['G', 'A']	19959	8606.724880982209	1050.5390869294902	-0.0153079845547477	0.0122168847822707	-1.253018656356885	0.210214	0.210214	chr9	97636850	0.6773383638535534	chr9:97636850:G:A
chr9:97637852	['G', 'A']	19959	31004.553412165547	4189.753515798718	-0.0062749598235329	0.0121717548029688	-0.5155345244058287	0.606185	0.606185	chr9	97637852	0.2173948144181281	chr9:97637852:G:A
chr9:97646068	['C', 'T']	19959	1750.0	174.178374318936	-0.0326374398170342	0.02469361928428	-1.3216952703976936	0.186285	0.186285	chr9	97646068	0.7298221138611258	chr9:97646068:C:T
chr9:97650093	['C', 'T']	19959	3914.3922433231446	570.0588393741953	0.0094589654971247	0.0169844940363918	0.556917708402588	0.57759	0.57759	chr9	97650093	0.2383803344522923	chr9:97650093:C:T
chr9:97653558	['G', 'A']	19959	31038.43686691405	4205.809551395925	-0.0051158079414722	0.0122087639387406	-0.4190275090207003	0.675201	0.675201	chr9	97653558	0.1705669231742255	chr9:97653558:G:A
chr9:97654317	['G', 'A']	19959	16019.618384121895	2020.176289724625	-0.014342472717538	0.0103322398586519	-1.3881281226285145	0.165114	0.165114	chr9	97654317	0.782216101389097	chr9:97654317:G:A
chr9:97657239	['T', 'G']	19959	1751.1754772761435	174.0920765508751	-0.0327003450742882	0.0246878965940506	-1.324549661398389	0.185336	0.185336	chr9	97657239	0.732040214341094	chr9:97657239:T:G
chr9:97657860	['G', 'A']	19959	35371.1272189349	4704.795525532471	-0.0236802523487082	0.0159614299001715	-1.4835921654145634	0.137933	0.137933	chr9	97657860	0.8603318179187207	chr9:97657860:G:A
chr9:97659745	['G', 'A']	19959	30974.207567025805	4190.859189476335	-0.0056178562601021	0.0121592081430674	-0.4620248452038553	0.644069	0.644069	chr9	97659745	0.191067603581139	chr9:97659745:G:A
chr9:97666695	['A', 'G']	19959	3968.79538962666	572.9886194657976	0.0083707446211712	0.0168916606363459	0.4955548658821557	0.620214	0.620214	chr9	97666695	0.2074584347221634	chr9:97666695:A:G
chr9:97668640	['T', 'C']	19959	16204.296980034118	2290.686950438602	0.0064300272770027	0.0102866598391925	0.6250840775840654	0.531923	0.531923	chr9	97668640	0.2741512306662092	chr9:97668640:T:C
chr9:97670226	['G', 'A']	19959	8771.197303798739	1077.8366336605984	-0.0143845709664928	0.0121430178400953	-1.1845960498382926	0.236191	0.236191	chr9	97670226	0.626736655091705	chr9:97670226:G:A
chr9:97670951	['G', 'A']	19959	30998.65935057125	4185.209861113428	-0.0067100531288492	0.0121695929767572	-0.5513785992403178	0.58138	0.58138	chr9	97670951	0.2355399124332167	chr9:97670951:G:A
chr9:97672276	['GTGT', 'G']	19959	903.090494563311	173.65038188780693	0.0656194685903426	0.0341605838490135	1.9209117994111065	0.0547571	0.0547571	chr9	97672276	1.2615595606722332	chr9:97672276:GTGT:G
chr9:97674029	['G', 'A']	19959	4112.412085984868	489.9122632824338	-0.0082590086230648	0.0165717739042568	-0.4983780656664258	0.618223	0.618223	chr9	97674029	0.208854841739111	chr9:97674029:G:A
chr9:97674039	['T', 'A']	19959	4113.41218620033	490.3874806000145	-0.0081859036649252	0.0165705805733908	-0.4940022245249633	0.62131	0.62131	chr9	97674039	0.2066916563500767	chr9:97674039:T:A
chr9:97674046	['AG', 'A']	19959	4114.030620426982	490.5006023551044	-0.0081991137532294	0.0165708337923955	-0.4947918647878806	0.620752	0.620752	chr9	97674046	0.2070818725183605	chr9:97674046:AG:A
chr9:97674776	['G', 'A']	19959	4226.482307538092	495.2636686652622	-0.0139187122783299	0.016495615081077	-0.8437825573595524	0.398801	0.398801	chr9	97674776	0.3992437613585328	chr9:97674776:G:A
chr9:97676062	['T', 'C']	19959	3922.58959711365	571.7468348289398	0.0096829646516089	0.0169720931830433	0.5705227132080014	0.56833	0.56833	chr9	97676062	0.2453994185803277	chr9:97676062:T:C
chr9:97678128	['T', 'C']	19959	31189.0	4192.333639110491	-0.0097260205385675	0.0122520744042946	-0.7938264344165578	0.427306	0.427306	chr9	97678128	0.3692610090115024	chr9:97678128:T:C
chr9:97679211	['G', 'T']	19959	8762.31704750451	1077.5316984578571	-0.0143630146848519	0.0121437368490383	-1.1827508174297503	0.236922	0.236922	chr9	97679211	0.6253946098767059	chr9:97679211:G:T
chr9:97680387	['G', 'T']	19959	19308.54374529957	2685.5382148824924	0.0046013409166008	0.0101526865936211	0.4532141196490612	0.650399	0.650399	chr9	97680387	0.1868201351489448	chr9:97680387:G:T
chr9:97680524	['T', 'C']	19959	39490.0	5364.220233984094	0.0336413670464785	0.0493542106672152	0.6816311433550223	0.49548	0.49548	chr9	97680524	0.304973871077673	chr9:97680524:T:C
chr9:97682669	['C', 'G']	19959	1235.0618799478907	145.76166931899445	-0.005057654251964	0.0293669802172077	-0.1722224830253569	0.863264	0.863264	chr9	97682669	0.0638563697425462	chr9:97682669:C:G
chr9:97683955	['G', 'A']	19959	403.0	50.296477025484535	-0.0194438632222231	0.0505981246606343	-0.384280313798874	0.700775	0.700775	chr9	97683955	0.1544213999274647	chr9:97683955:G:A
chr9:97685514	['T', 'A']	19959	1395.5593704576208	165.0938709849584	-0.0112505518282037	0.027496659881456	-0.4091606717582147	0.682426	0.682426	chr9	97685514	0.1659444351795951	chr9:97685514:T:A
chr9:97690598	['G', 'T']	19959	8758.877687027109	1076.1173370218237	-0.0144283873319094	0.0121472006824257	-1.1877952549828246	0.234928	0.234928	chr9	97690598	0.6290652185531633	chr9:97690598:G:T
chr9:97690788	['G', 'A']	19959	21407.14511199078	2729.663045076132	-0.0138500633158203	0.0101340827423783	-1.3666814913502394	0.171741	0.171741	chr9	97690788	0.7651260126541515	chr9:97690788:G:A
chr9:97690818	['C', 'T']	19959	21406.07250225473	2728.843291432501	-0.0138863077403906	0.010133410114643	-1.3703489332109955	0.170593	0.170593	chr9	97690818	0.7680387933545708	chr9:97690818:C:T
chr9:97691581	['A', 'G']	19959	36397.64724156937	4894.672275443815	-0.0147875942586503	0.0178187151046329	-0.829891166215769	0.40661	0.40661	chr9	97691581	0.3908219447058151	chr9:97691581:A:G
chr9:97693081	['AT', 'A']	19959	3919.1417539988975	559.2365008702645	0.0063300595491579	0.0169933323791763	0.3725025444046964	0.709523	0.709523	chr9	97693081	0.1490335218256992	chr9:97693081:AT:A
chr9:97695827	['C', 'A']	19959	3746.187694157731	544.8844563839668	0.0078473179623766	0.0173602022340923	0.4520291789554096	0.651253	0.651253	chr9	97695827	0.1862502631082428	chr9:97695827:C:A
chr9:97697027	['C', 'G']	19959	912.0	176.251497542311	0.0677427273834112	0.0339747078518838	1.9939164062496824	0.0461748	0.0461748	chr9	97697027	1.3355949769723878	chr9:97697027:C:G
chr9:97700040	['C', 'A']	19959	3765.377311219121	544.7062600168998	0.0071701883237815	0.0173226357911516	0.4139201683986235	0.678937	0.678937	chr9	97700040	0.1681705229532868	chr9:97700040:C:A
chr9:97700598	['G', 'A']	19959	32008.811184606133	4379.855608553433	0.0020984174422686	0.0127194763432553	0.1649767164653286	0.868964	0.868964	chr9	97700598	0.0609982154100265	chr9:97700598:G:A
chr9:97700821	['A', 'C']	19959	14292.148226097412	2132.356367963416	0.0162330191142245	0.0105358348599991	1.5407435034745662	0.123395	0.123395	chr9	97700821	0.9087024376804372	chr9:97700821:A:C
chr9:97703762	['T', 'G']	19959	13182.963013080738	1700.7221907181113	-0.0092436415957334	0.0107127193996523	-0.8628660241052707	0.388222	0.388222	chr9	97703762	0.4109198573869211	chr9:97703762:T:G
chr9:97704354	['G', 'A']	19959	8318.250300661455	968.9720087898908	-0.019554322557116	0.0123968779914853	-1.5773586358232063	0.114729	0.114729	chr9	97704354	0.9403267917928664	chr9:97704354:G:A
chr9:97704609	['C', 'T']	19959	4712.472215262815	573.1708866010014	-0.0123692738846297	0.0157033312982585	-0.7876847052192946	0.430891	0.430891	chr9	97704609	0.3656325769052658	chr9:97704609:C:T
chr9:97705312	['T', 'C']	19959	12975.851127819547	1666.8235844483545	-0.0059881334875858	0.010751438745452	-0.5569611313759187	0.57756	0.57756	chr9	97705312	0.2384028922750167	chr9:97705312:T:C
chr9:97705362	['G', 'A']	19959	12713.636987674116	1763.9452713939252	0.0048651229490918	0.0108001048850322	0.450469972364284	0.652376	0.652376	chr9	97705362	0.1855020244240493	chr9:97705362:G:A
chr9:97705936	['G', 'T']	19959	30646.07090244025	4153.904627119697	4.0604380517805016e-05	0.0119235686763955	0.0034053882373476	0.997283	0.997283	chr9	97705936	0.0011815840170873	chr9:97705936:G:T
chr9:97708053	['A', 'C']	19959	8281.414921334803	1258.731756444363	0.0140547922002621	0.0124939259961032	1.1249300023584057	0.260632	0.260632	chr9	97708053	0.5839722633347398	chr9:97708053:A:C
chr9:97708870	['A', 'G']	19959	30655.07180437942	4155.610797725722	0.0001757251550149	0.0119271971068839	0.0147331475652011	0.988245	0.988245	chr9	97708870	0.005135374281124	chr9:97708870:A:G
chr9:97708993	['G', 'A']	19959	16707.18537636564	2358.3899540339257	0.0049965693590024	0.0102234916838883	0.4887341344324448	0.625035	0.625035	chr9	97708993	0.2040956628458865	chr9:97708993:G:A
chr9:97709145	['A', 'G']	19959	29390.0	4040.422249977668	0.006309664153785	0.0114741823482229	0.549900983119917	0.582393	0.582393	chr9	97709145	0.2347838536119887	chr9:97709145:A:G
chr9:97709353	['G', 'A']	19959	8389.145421722995	1277.2628381862394	0.0142543909257544	0.0124332159689115	1.1464765802666523	0.251612	0.251612	chr9	97709353	0.5992686501524229	chr9:97709353:G:A
chr9:97709760	['C', 'G']	19959	3124.313073107181	428.326689254282	0.0048481826254759	0.0188102397460326	0.2577416710756453	0.796609	0.796609	chr9	97709760	0.0987547912881554	chr9:97709760:C:G
chr9:97710547	['A', 'G']	19959	17930.28849238172	2528.289616473837	0.0057382358472282	0.0101371568026095	0.5660596909925614	0.57136	0.57136	chr9	97710547	0.2430901671512933	chr9:97710547:A:G
chr9:97711780	['G', 'A']	19959	15714.36199639206	2118.165328443362	-0.001873926727039	0.0103192875455625	-0.1815945838087319	0.855903	0.855903	chr9	97711780	0.0675754513879973	chr9:97711780:G:A
chr9:97712607	['G', 'C']	19959	14556.83469500276	1963.3296540777403	-0.0005298601557703	0.0104599285928926	-0.050656192445747	0.9596	0.9596	chr9	97712607	0.0179097607042069	chr9:97712607:G:C
chr9:97712782	['G', 'A']	19959	14559.647388994686	1958.391594106788	-0.0011585898128574	0.010461460361356	-0.110748382428251	0.911817	0.911817	chr9	97712782	0.0400923150323157	chr9:97712782:G:A
chr9:97712998	['C', 'T']	19959	14557.376184032477	1959.4380579287408	-0.0010445352747313	0.0104610466373084	-0.0998499778221155	0.920464	0.920464	chr9	97712998	0.035993192393084	chr9:97712998:C:T
chr9:97714070	['T', 'C']	19959	6059.607205491808	855.6080180775632	0.0073770048106726	0.0140027948611894	0.526823743674128	0.598322	0.598322	chr9	97714070	0.2230650280739772	chr9:97714070:T:C
chr9:97714296	['T', 'C']	19959	15985.004460258591	2180.4095461275765	0.0007663237778347	0.010305602701966	0.074359918579879	0.940725	0.940725	chr9	97714296	0.0265373143382227	chr9:97714296:T:C
chr9:97714297	['T', 'G']	19959	14626.198436560431	1968.765318164187	-0.0008815012779428	0.0104525549363964	-0.0843335704339075	0.932792	0.932792	chr9	97714297	0.0302151872535366	chr9:97714297:T:G
chr9:97716232	['T', 'C']	19959	16001.629325042624	2181.218288527935	0.0005985052553987	0.0103054597980531	0.0580765212932919	0.953688	0.953688	chr9	97716232	0.0205936819420251	chr9:97716232:T:C
chr9:97716524	['CA', 'C']	19959	16049.43296075385	2200.7023842295525	0.0020350714163541	0.0102954550540328	0.1976669710735164	0.843308	0.843308	chr9	97716524	0.0740137797400432	chr9:97716524:CA:C
chr9:97717474	['T', 'C']	19959	14574.651147639574	1943.6230453759515	-0.0028786125798086	0.0104538851287065	-0.2753629434767662	0.78304	0.78304	chr9	97717474	0.1062160523283048	chr9:97717474:T:C
chr9:97717501	['A', 'G']	19959	3160.6334252067154	442.7104298810265	0.007305090924199	0.018748677269689	0.3896323361440128	0.696813	0.696813	chr9	97717501	0.1568837555669846	chr9:97717501:A:G
chr9:97718651	['G', 'A']	19959	908.5007018247444	177.78084912970678	0.0701527975386974	0.0340297334628298	2.061514751954327	0.0392669	0.0392669	chr9	97718651	1.4059733835789865	chr9:97718651:G:A
chr9:97718671	['G', 'A']	19959	14517.90954647958	1937.0865340778296	-0.0030365872290428	0.0104571545103549	-0.290383701037976	0.771526	0.771526	chr9	97718671	0.1126494338700927	chr9:97718671:G:A
chr9:97719923	['A', 'G']	19959	14715.423695684862	2066.03541334022	0.0082514101045154	0.0104314977917242	0.7910091407066798	0.428948	0.428948	chr9	97719923	0.3675953527613252	chr9:97719923:A:G
chr9:97720013	['A', 'T']	19959	13088.246052829432	1794.6281492988535	0.0053665725636234	0.0106909873630077	0.5019716497086659	0.615693	0.615693	chr9	97720013	0.2106357840058139	chr9:97720013:A:T
chr9:97720039	['C', 'T']	19959	24453.67558628984	3287.891774624838	0.0003289103769655	0.0102897957963383	0.0319647137295608	0.974501	0.974501	chr9	97720039	0.0112177108878076	chr9:97720039:C:T
chr9:97720047	['T', 'C']	19959	31284.1348399058	4310.041324487947	0.008119274456363	0.0122736483992095	0.661520860976105	0.508286	0.508286	chr9	97720047	0.2938918521436075	chr9:97720047:T:C
chr9:97720143	['A', 'C']	19959	15389.818934376886	2061.6959298141323	0.0038147775434072	0.0103142716979818	0.3698542810495915	0.711495	0.711495	chr9	97720143	0.1478281475544536	chr9:97720143:A:C
chr9:97720221	['G', 'A']	19959	15428.140858489618	2079.541041332814	0.004821883183153	0.0103110154178999	0.4676438728606974	0.640044	0.640044	chr9	97720221	0.1937901692967949	chr9:97720221:G:A
chr9:97720279	['T', 'C']	19959	16604.991730566835	2250.8993403364025	0.00600650612345	0.0102042227926489	0.5886294571867913	0.556117	0.556117	chr9	97720279	0.2548338287257516	chr9:97720279:T:C
chr9:97720387	['T', 'C']	19959	16603.159316427787	2252.87772098714	0.0062672272438915	0.0102024050458468	0.614289200999992	0.539031	0.539031	chr9	97720387	0.2683862575557562	chr9:97720387:T:C
chr9:97720694	['C', 'A']	19959	8696.0	1145.126580319282	-0.0082437819849739	0.0122550797212337	-0.6726828525391269	0.501157	0.501157	chr9	97720694	0.3000261991779985	chr9:97720694:C:A
chr9:97720856	['C', 'T']	19959	15940.993434900269	2164.88089566852	0.0064803191661165	0.0102585394412758	0.6316999806076309	0.52759	0.52759	chr9	97720856	0.2777034447139533	chr9:97720856:C:T
chr9:97721634	['A', 'G']	19959	16612.496993385448	2258.469982039924	0.0068260462918299	0.0102004478238012	0.6691908443374831	0.503381	0.503381	chr9	97721634	0.2981031808235748	chr9:97721634:A:G
chr9:97722342	['C', 'T']	19959	16606.49609140108	2254.346228254899	0.0063957091125608	0.0101981718499256	0.6271427081911263	0.530573	0.530573	chr9	97722342	0.2752548543336438	chr9:97722342:C:T
chr9:97723125	['A', 'G']	19959	25307.607878514507	3404.381241993988	0.0011611661409598	0.010407533883677	0.1115697680101746	0.911166	0.911166	chr9	97723125	0.0404024942492774	chr9:97723125:A:G
chr9:97723180	['A', 'G']	19959	12825.06024096386	1734.7088915522995	0.005856794248821	0.0108086400399682	0.5418622719568607	0.587919	0.587919	chr9	97723180	0.230682504325598	chr9:97723180:A:G
chr9:97723402	['T', 'C']	19959	24645.173950085195	3317.4763673999496	0.0014872072415049	0.0103240204945409	0.1440531082141276	0.88546	0.88546	chr9	97723402	0.0528310529624991	chr9:97723402:T:C
chr9:97723526	['C', 'T']	19959	24641.17294777989	3318.4792682760653	0.001618924641229	0.0103228545620189	0.1568291630481383	0.875381	0.875381	chr9	97723526	0.0578028839105964	chr9:97723526:C:T
chr9:97723729	['A', 'G']	19959	31073.670625375828	4262.115410485877	0.0062862561180732	0.0121569986427043	0.5170894809506108	0.605099	0.605099	chr9	97723729	0.218173564791652	chr9:97723729:A:G
chr9:97724257	['G', 'T']	19959	5409.084039087948	739.5634775694122	0.0088567954427021	0.0148229690146941	0.5975048206551867	0.550177	0.550177	chr9	97724257	0.2594975691296682	chr9:97724257:G:T
chr9:97724268	['C', 'T']	19959	24644.70429945881	3318.0737767208707	0.0015213510266683	0.0103239666010247	0.1473610953484981	0.882849	0.882849	chr9	97724268	0.0541135705726302	chr9:97724268:C:T
chr9:97724335	['T', 'C']	19959	24651.705351773904	3320.7067650753715	0.0016556479911588	0.0103229620443494	0.1603849732320903	0.872579	0.872579	chr9	97724335	0.0591952432101486	chr9:97724335:T:C
chr9:97724409	['G', 'A']	19959	7580.278755074426	908.1042740097198	-0.0197511313858021	0.0129108967761341	-1.5298032141587703	0.126081	0.126081	chr9	97724409	0.899350355273622	chr9:97724409:G:A
chr9:97724611	['C', 'T']	19959	30917.098060830787	4261.828301280921	0.0086812094136672	0.0120899620697095	0.7180510049255943	0.472734	0.472734	chr9	97724611	0.3253831612228508	chr9:97724611:C:T
chr9:97725009	['T', 'C']	19959	25315.536754021145	3408.3540671948103	0.0014121527266317	0.0104050532684178	0.1357179718548853	0.892046	0.892046	chr9	97725009	0.0496127498491357	chr9:97725009:T:C
chr9:97725108	['C', 'T']	19959	31071.67032471437	4256.468929551906	0.0055723672291346	0.0121550054495346	0.4584421827098388	0.64664	0.64664	chr9	97725108	0.1893374342095054	chr9:97725108:C:T
chr9:97725668	['T', 'C']	19959	30408.0	4170.38295563754	0.0052798220267782	0.0118506536363019	0.4455300263442583	0.655942	0.655942	chr9	97725668	0.183134560309641	chr9:97725668:T:C
chr9:97726150	['A', 'G']	19959	24602.69798556825	3268.5217129853145	-0.0033602197173375	0.0103464227920539	-0.3247711585803556	0.745358	0.745358	chr9	97726150	0.1276350828488029	chr9:97726150:A:G
chr9:97727246	['C', 'T']	19959	11416.860078179814	1391.7992459128038	-0.0188649921664841	0.0111863499960088	-1.6864296373003682	0.0917287	0.0917287	chr9	97727246	1.0374947613689665	chr9:97727246:C:T
chr9:97728024	['T', 'A']	19959	30889.642964521943	4233.650420788122	0.0055808476658854	0.0120732406996547	0.4622493500063323	0.643908	0.643908	chr9	97728024	0.1911761791410296	chr9:97728024:T:A
chr9:97728090	['A', 'G']	19959	22676.0	2951.4835678242284	-0.0068720166629197	0.0101692407414191	-0.6757649698398943	0.499198	0.499198	chr9	97728090	0.3017271632909845	chr9:97728090:A:G
chr9:97728459	['C', 'A']	19959	15246.527784737184	2058.7467839807155	0.0048432408488479	0.0103213108518509	0.4692466798419663	0.638898	0.638898	chr9	97728459	0.1945684713768964	chr9:97728459:C:A
chr9:97728476	['A', 'G']	19959	20567.182829649675	2962.1517364820925	0.0178866054995106	0.0100675757310504	1.7766546760949284	0.0756403	0.0756403	chr9	97728476	1.1212467573509772	chr9:97728476:A:G
chr9:97728938	['A', 'C']	19959	1170.1172520919977	125.3868053129227	-0.0192665874513541	0.0300961631682924	-0.6401675636731101	0.522071	0.522071	chr9	97728938	0.2822704303092412	chr9:97728938:A:C
chr9:97729058	['C', 'T']	19959	10813.16707592082	1541.7325136148054	0.0130305169176626	0.0113563476855218	1.147421449087473	0.251221	0.251221	chr9	97729058	0.5999440599868983	chr9:97729058:C:T
chr9:97729688	['C', 'T']	19959	30795.08583454427	3983.060673598568	-0.0219847017636061	0.0120229037855318	-1.8285683854562809	0.0674792	0.0674792	chr9	97729688	1.1708300748328386	chr9:97729688:C:T
chr9:97729796	['A', 'G']	19959	16419.5813242444	2480.5719916494672	0.0258217315601485	0.0102914981273689	2.509035248374464	0.012114	0.012114	chr9	97729796	1.916712430672717	chr9:97729796:A:G
chr9:97729905	['A', 'T']	19959	16416.645036829184	2481.14272612831	0.0258502480063238	0.0102899954510695	2.5121729284765504	0.0120069	0.0120069	chr9	97729905	1.920569106392078	chr9:97729905:A:T
chr9:97730078	['G', 'A']	19959	12872.449446087525	1609.4780076716272	-0.0146653152595312	0.010841503818192	-1.352701203215264	0.176166	0.176166	chr9	97730078	0.7540779065778396	chr9:97730078:G:A
chr9:97730261	['T', 'C']	19959	10794.16326735154	1546.8358274161244	0.0140352112731665	0.0113698437931481	1.234424283086859	0.217059	0.217059	chr9	97730261	0.6634222021344125	chr9:97730261:T:C
chr9:97731090	['T', 'C']	19959	10792.081425063889	1548.4670058694885	0.0143102261491156	0.0113753406405885	1.2580041865344302	0.208405	0.208405	chr9	97731090	0.6810918657642568	chr9:97731090:T:C
chr9:97731168	['A', 'G']	19959	16310.26875469807	2461.1003704808263	0.0255717905520828	0.0103083583853278	2.480685051509248	0.0131212	0.0131212	chr9	97731168	1.8820264447205333	chr9:97731168:A:G
chr9:97731501	['G', 'T']	19959	16376.846292675587	2484.85017583062	0.027114418459574	0.0103016482863114	2.6320466109877585	0.00849376	0.00849376	chr9	97731501	2.070900014613083	chr9:97731501:G:T
chr9:97733031	['C', 'T']	19959	12838.502706495588	1615.3128678206526	-0.0138965274849866	0.0108458458320419	-1.2812765090143667	0.200111	0.200111	chr9	97733031	0.6987290377606036	chr9:97733031:C:T
chr9:97733044	['C', 'T']	19959	5370.0	732.2395045160494	0.0093690903995468	0.014879629301138	0.6296588584253439	0.528925	0.528925	chr9	97733044	0.2766059052717071	chr9:97733044:C:T
chr9:97733597	['C', 'T']	19959	10375.118929484288	1487.3589483529147	0.0145575211674373	0.0115359297269312	1.2619287315396948	0.206989	0.206989	chr9	97733597	0.6840527336070287	chr9:97733597:C:T
chr9:97733878	['G', 'A']	19959	15154.518564914568	2258.8164639296488	0.021483458099191	0.0104252102582701	2.0607218048334923	0.0393425	0.0393425	chr9	97733878	1.4051380465085035	chr9:97733878:G:A
chr9:97734055	['G', 'A']	19959	14243.140859891762	2091.972704433528	0.0180102249748189	0.0105334916605814	1.7098057847443846	0.0873173	0.0873173	chr9	97734055	1.058899701882164	chr9:97734055:G:A
chr9:97734192	['G', 'C']	19959	5372.0766224004	734.1104481254046	0.0096087394835443	0.0148794041104575	0.6457744821105503	0.518433	0.518433	chr9	97734192	0.2853073619565947	chr9:97734192:G:C
chr9:97734301	['G', 'A']	19959	14240.567455146836	2091.977098853531	0.018106158216937	0.0105342159296391	1.718795052035472	0.0856672	0.0856672	chr9	97734301	1.067185427617909	chr9:97734301:G:A
chr9:97734375	['G', 'A']	19959	14245.85502380356	2091.5058516419704	0.0179130397105368	0.0105319492597872	1.7008285236363492	0.0889908	0.0889908	chr9	97734375	1.0506548890377525	chr9:97734375:G:A
chr9:97734383	['C', 'T']	19959	14242.140709561036	2092.4817615558336	0.0181070358521665	0.0105332106364992	1.7190424151799242	0.0856222	0.0856222	chr9	97734383	1.0674136174782882	chr9:97734383:C:T
chr9:97734640	['G', 'A']	19959	14242.427168412089	2092.024697533124	0.0180050629599251	0.0105343763060091	1.7091721841809029	0.0874346	0.0874346	chr9	97734640	1.0583166724515465	chr9:97734640:G:A
chr9:97734695	['C', 'T']	19959	36378.82267762301	4891.883674983805	-0.0109750337677677	0.0177173784422893	-0.6194502083655655	0.535627	0.535627	chr9	97734695	0.2711375390994157	chr9:97734695:C:T
chr9:97735375	['A', 'G']	19959	14237.56670341786	2095.088513431336	0.0183927619571343	0.0105357921433514	1.7457407764769757	0.0808714	0.0808714	chr9	97735375	1.0922050385635294	chr9:97735375:A:G
chr9:97735468	['C', 'A']	19959	13820.462213090106	2014.5754226063184	0.0158407155214995	0.010596668283647	1.494876983735089	0.134962	0.134962	chr9	97735468	0.8697884945673606	chr9:97735468:C:A
chr9:97736210	['C', 'T']	19959	14238.140108238124	2095.48804867458	0.0184371963211205	0.0105357191136041	1.7499703743348352	0.0801388	0.0801388	chr9	97736210	1.096157164988921	chr9:97736210:C:T
chr9:97736461	['C', 'A']	19959	14237.85342019544	2097.410224150665	0.0187521046956031	0.0105380168798315	1.7794718787642425	0.0751777	0.0751777	chr9	97736461	1.1239109653020167	chr9:97736461:C:A
chr9:97736664	['A', 'G']	19959	14236.139807576668	2095.2271044881977	0.0183999896728847	0.0105363427248983	1.746335531531629	0.0807681	0.0807681	chr9	97736664	1.0927601334022066	chr9:97736664:A:G
chr9:97736665	['G', 'T']	19959	14235.426466903844	2094.609501904228	0.0183640610760358	0.0105360670591332	1.7429711649487651	0.0813541	0.0813541	chr9	97736665	1.0896205550503375	chr9:97736665:G:T
chr9:97736684	['C', 'T']	19959	14235.713247820422	2094.803955913416	0.0183783105022374	0.0105360262452558	1.7443303646394093	0.0811169	0.0811169	chr9	97736684	1.090888654887209	chr9:97736684:C:T
chr9:97736924	['G', 'A']	19959	5366.806674684305	734.6817042861032	0.0096063125105094	0.0148836177903679	0.6454285944326128	0.518657	0.518657	chr9	97736924	0.2851197563187829	chr9:97736924:G:A
chr9:97737015	['T', 'C']	19959	14215.136650631388	2092.484451273498	0.0182912955979277	0.0105393200181816	1.7355290062710869	0.0826626	0.0826626	chr9	97737015	1.0826909389055706	chr9:97737015:T:C
chr9:97737118	['G', 'GTTA']	19959	14216.136800962116	2092.617781788664	0.0183109951117259	0.0105384440311377	1.7375425686773904	0.0823069	0.0823069	chr9	97737118	1.0845637552334906	chr9:97737118:G:GTTA
chr9:97737120	['TGG', 'T']	19959	14218.274244474514	2092.082294694132	0.0181558692092045	0.0105393642903279	1.7226721374330298	0.0849633	0.0849633	chr9	97737120	1.0707686278073625	chr9:97737120:TGG:T
chr9:97737126	['T', 'C']	19959	5503.879644380516	764.9160746562213	0.0124489683798555	0.014940352620469	0.8332446158466067	0.404717	0.404717	chr9	97737126	0.3928485528332174	chr9:97737126:T:C
chr9:97737285	['T', 'C']	19959	14211.848208469057	2090.048412958113	0.0181029510876869	0.0105409363152674	1.7173949776612023	0.0859226	0.0859226	chr9	97737285	1.065892589785015	chr9:97737285:T:C
chr9:97737688	['C', 'T']	19959	5571.039785729163	772.4400578089497	0.0117307418259905	0.0149640701808472	0.7839272125978731	0.433092	0.433092	chr9	97737688	0.3634198384081024	chr9:97737688:C:T
chr9:97737700	['A', 'AG']	19959	13804.76662490604	2009.89690957378	0.0155428034244387	0.0106001662119518	1.4662792180479136	0.142588	0.142588	chr9	97737700	0.8459170225421775	chr9:97737700:A:AG
chr9:97737704	['A', 'C']	19959	13803.457953292573	2009.1147764523505	0.0154066589654802	0.0106011572372279	1.4532997314082756	0.146156	0.146156	chr9	97737704	0.8351833512719592	chr9:97737704:A:C
chr9:97737996	['A', 'G']	19959	17363.609891761876	2514.8773481707008	0.0156913410466296	0.010212169591524	1.5365335354059595	0.124423	0.124423	chr9	97737996	0.905099331463543	chr9:97737996:A:G
chr9:97738853	['A', 'C']	19959	14038.813530443498	2046.271486223094	0.0161776075243373	0.0105694040028396	1.5306073568567256	0.125882	0.125882	chr9	97738853	0.9000363656788701	chr9:97738853:A:C
chr9:97741536	['A', 'C']	19959	12311.23365235256	1759.834642470854	0.0109009612282054	0.0109362871768333	0.9967698408009372	0.318888	0.318888	chr9	97741536	0.4963618232839728	chr9:97741536:A:C
chr9:97742267	['C', 'T']	19959	12816.450141405858	1787.0260721276563	0.0070109983178565	0.0111618988034381	0.6281187852820352	0.529933	0.529933	chr9	97742267	0.2757790352475858	chr9:97742267:C:T
chr9:97742910	['T', 'G']	19959	12284.23094653505	1750.8538906431231	0.0109551203014684	0.0109351540036429	1.001825881722267	0.31644	0.31644	chr9	97742910	0.4997086241589408	chr9:97742910:T:G
chr9:97743264	['G', 'C']	19959	29965.002655709774	4118.007391381906	0.0072835044630626	0.0116581644226087	0.6247556818582567	0.532139	0.532139	chr9	97743264	0.2739749108476655	chr9:97743264:G:C
chr9:97743548	['C', 'A']	19959	12272.074320938158	1753.198934107118	0.0118000712236315	0.0109491323227683	1.0777174734744688	0.281173	0.281173	chr9	97743548	0.5510263853378223	chr9:97743548:C:A
chr9:97743570	['A', 'ATG']	19959	12719.460956295108	1827.722823200969	0.0135686639370513	0.010849795076589	1.2505917246611324	0.211098	0.211098	chr9	97743570	0.675515881297168	chr9:97743570:A:ATG
chr9:97743579	['A', 'C']	19959	12470.436058059528	1787.820918463835	0.0132022950690796	0.0110266607361684	1.1973067263940578	0.231201	0.231201	chr9	97743579	0.6360102918192305	chr9:97743579:A:C
chr9:97743926	['C', 'T']	19959	24458.02872180451	3259.7394237535264	-0.0052577349109056	0.010315908004741	-0.5096725279528717	0.610287	0.610287	chr9	97743926	0.2144658810484806	chr9:97743926:C:T
chr9:97743970	['C', 'G']	19959	5377.8083283223095	744.013856984697	0.0109105950211562	0.014862199137012	0.7341171330415734	0.462886	0.462886	chr9	97743970	0.3345259542672918	chr9:97743970:C:G
chr9:97744132	['C', 'A']	19959	34681.475271834446	4701.830413499013	-0.0075718684948811	0.0152216746679708	-0.4974399111822887	0.618884	0.618884	chr9	97744132	0.2083907449716425	chr9:97744132:C:A
chr9:97744655	['C', 'T']	19959	6426.321976149915	881.5530887222325	0.002907994494793	0.013682345981062	0.2125362491796407	0.831691	0.831691	chr9	97744655	0.0800379981336447	chr9:97744655:C:T
chr9:97744877	['T', 'G']	19959	18897.73413851859	2678.4473751381884	0.0110580243694396	0.0101172785437182	1.0929840788366525	0.274414	0.274414	chr9	97744877	0.561593735648789	chr9:97744877:T:G
chr9:97745435	['G', 'A']	19959	4116.412486846721	602.0552763613763	0.010355179941434	0.0165784312943608	0.6246175984670109	0.532229	0.532229	chr9	97745435	0.2739014653786841	chr9:97745435:G:A
chr9:97746242	['G', 'A']	19959	3837.576819001804	591.1571091403384	0.0189555023764642	0.0171221398986044	1.1070755459724542	0.268275	0.268275	chr9	97746242	0.5714197964593304	chr9:97746242:G:A
chr9:97747518	['C', 'T']	19959	4815.482537455529	706.1188785731483	0.0099423658030033	0.0154664667710306	0.6428336833610762	0.520339	0.520339	chr9	97747518	0.2837136220185579	chr9:97747518:C:T
chr9:97747786	['C', 'T']	19959	3833.384125870622	582.348618848071	0.0168053329751649	0.0171280497741938	0.981158578864293	0.326526	0.326526	chr9	97747786	0.4860822318254705	chr9:97747786:C:T
chr9:97749049	['C', 'T']	19959	3838.0	582.9460809473804	0.0169811132733929	0.0171203462553665	0.99186739684485	0.321274	0.321274	chr9	97749049	0.493124419526047	chr9:97749049:C:T
chr9:97749257	['A', 'G']	19959	4825.0	704.2551877905101	0.0091896536174924	0.0154570466502299	0.5945284261243907	0.552165	0.552165	chr9	97749257	0.2579311253834745	chr9:97749257:A:G
chr9:97750386	['C', 'T']	19959	3806.190700470989	567.9386723041262	0.0136830191993871	0.0171892768949425	0.7960206402523571	0.42603	0.42603	chr9	97750386	0.3705598178556922	chr9:97750386:C:T
chr9:97750565	['C', 'T']	19959	10243.10565886422	1461.275461893463	0.006493625343883	0.011584972034524	0.560521451802526	0.57513	0.57513	chr9	97750565	0.240233978090598	chr9:97750565:C:T
chr9:97750680	['G', 'A']	19959	3812.92216981132	569.8527556336808	0.0141725913889398	0.0171906086533538	0.8244380216389141	0.409701	0.409701	chr9	97750680	0.3875329760176854	chr9:97750680:G:A
chr9:97751973	['T', 'C']	19959	5117.769242333133	783.936191014407	0.0185315103190137	0.015074865291121	1.2292985682551072	0.218974	0.218974	chr9	97751973	0.6596074482962447	chr9:97751973:T:C
chr9:97752637	['G', 'A']	19959	1068.0535123759896	104.6361648839438	-0.0233490232299067	0.0314029986088849	-0.7435284611100966	0.457171	0.457171	chr9	97752637	0.3399213262632502	chr9:97752637:G:A
chr9:97753591	['G', 'A']	19959	4092.6151533373422	509.4459532137092	-0.006383184279529	0.0166642155562123	-0.3830473902595095	0.701689	0.701689	chr9	97753591	0.1538553316181787	chr9:97753591:G:A
chr9:97754600	['A', 'G']	19959	4092.410081675602	591.65538862551	0.0085822617548624	0.0166293898340271	0.5160899973191648	0.605797	0.605797	chr9	97754600	0.2176728816909671	chr9:97754600:A:G
chr9:97754614	['T', 'C']	19959	4246.425514856943	530.4401723638742	-0.0056521997641666	0.0163763676957322	-0.3451436771073263	0.72999	0.72999	chr9	97754614	0.1366830891597708	chr9:97754614:T:C
chr9:97754942	['G', 'A']	19959	4566.457583805181	681.0269723654645	0.0130785219998912	0.01584795939375	0.8252495904961153	0.40924	0.40924	chr9	97754942	0.3880219240061363	chr9:97754942:G:A
chr9:97756087	['C', 'T']	19959	5484.54958160044	743.7199368854317	-0.0020412610588795	0.0146364997680944	-0.1394637441479817	0.889085	0.889085	chr9	97756087	0.0510567167954837	chr9:97756087:C:T
chr9:97756315	['A', 'T']	19959	3780.189397735244	562.0973130614343	0.0138423890497297	0.017240400724258	0.8029041361116842	0.42204	0.42204	chr9	97756315	0.3746463856354325	chr9:97756315:A:T
chr9:97757731	['C', 'T']	19959	15188.805001503457	2108.3850653165377	0.0051577267582252	0.0103852740585697	0.4966384834080669	0.619449	0.619449	chr9	97757731	0.2079944438162955	chr9:97757731:C:T
chr9:97758011	['C', 'A']	19959	3810.0	561.2817222696132	0.0113319575215772	0.017172714915288	0.659881537513265	0.509337	0.509337	chr9	97758011	0.2929947740257337	chr9:97758011:C:A
chr9:97758514	['A', 'G']	19959	4174.418299343589	621.1030478670842	0.0123705072011294	0.0164733976602229	0.7509384194008479	0.452699	0.452699	chr9	97758514	0.3441904648485992	chr9:97758514:A:G
chr9:97759303	['G', 'A']	19959	3351.3358220173373	409.5321213908272	-0.0142896810157581	0.018164561435616	-0.7866791095621939	0.431479	0.431479	chr9	97759303	0.3650403364633838	chr9:97759303:G:A
chr9:97759502	['G', 'A']	19959	3817.0	561.0551670513297	0.0108439847269319	0.0171619407826128	0.6318623787537032	0.527484	0.527484	chr9	97759502	0.2777907091432477	chr9:97759502:G:A
chr9:97759658	['A', 'C']	19959	13899.0	1987.045704101304	0.0102570244096899	0.0105972112448842	0.9678984567417598	0.333107	0.333107	chr9	97759658	0.4774162408319971	chr9:97759658:A:C
chr9:97760388	['C', 'T']	19959	23343.5087191822	3330.015727118064	0.0169069533373558	0.0103115418416076	1.6396144822043406	0.101101	0.101101	chr9	97760388	0.9952445487380388	chr9:97760388:C:T
chr9:97760975	['C', 'A']	19959	3209.64324730644	386.1445068376776	-0.0143510336154636	0.0185506228203947	-0.7736146518857523	0.439168	0.439168	chr9	97760975	0.3573693122959582	chr9:97760975:C:A
chr9:97761533	['G', 'GAC']	19959	7340.838979653203	1042.9680751802453	0.0034601813467886	0.0130587451960334	0.2649704312968503	0.791035	0.791035	chr9	97761533	0.1018043003574605	chr9:97761533:G:GAC
chr9:97762039	['T', 'C']	19959	9000.214962643531	1166.9990059045767	-0.0049024928723749	0.0120467433732891	-0.4069558652046207	0.684045	0.684045	chr9	97762039	0.1649153272143227	chr9:97762039:T:C
chr9:97763020	['G', 'C']	19959	28304.2543595911	3884.317080434895	0.0092903352928469	0.0111218371454341	0.8353238022965379	0.403545	0.403545	chr9	97763020	0.3941080293136722	chr9:97763020:G:C
chr9:97764087	['TCA', 'T']	19959	3331.5007516536384	452.2040636390721	0.0075276053659672	0.0182361720405089	0.4127842920787207	0.679769	0.679769	chr9	97764087	0.1676386447484265	chr9:97764087:TCA:T
chr9:97764875	['A', 'G']	19959	15206.809511877316	2127.331905068567	0.009115162217232	0.0104159701475719	0.8751140880868319	0.381522	0.381522	chr9	97764875	0.4184804139263408	chr9:97764875:A:G
chr9:97765269	['T', 'C']	19959	11458.592852488597	1552.896594947133	0.0016287246900186	0.0111724734621637	0.1457801350376356	0.884096	0.884096	chr9	97765269	0.0535005743459847	chr9:97765269:T:C
chr9:97766038	['G', 'A']	19959	29194.4627217156	4055.3406060821376	0.0155191582433183	0.0114250750480558	1.3583419083062551	0.174371	0.174371	chr9	97766038	0.758525741807288	chr9:97766038:G:A
chr9:97767419	['T', 'A']	19959	12620.329961727988	1745.8054393053712	0.0050836716052925	0.0115674433375698	0.4394810034453601	0.660318	0.660318	chr9	97767419	0.1802468638747632	chr9:97767419:T:A
chr9:97768007	['C', 'T']	19959	11451.721286831027	1559.1926523429352	0.0025010620879357	0.0111737199707375	0.2238343268388445	0.822889	0.822889	chr9	97768007	0.0846587430850082	chr9:97768007:C:T
chr9:97768617	['A', 'G']	19959	29475.38398316127	4065.4591340325615	0.012475808910649	0.0115224428412605	1.082739926118326	0.278937	0.278937	chr9	97768617	0.5544938742960068	chr9:97768617:A:G
chr9:97769734	['T', 'C']	19959	16118.8075959515	2327.235749552104	0.0168173507136701	0.0103062003210573	1.631770214994691	0.102744	0.102744	chr9	97769734	0.9882435304540844	chr9:97769734:T:C
chr9:97769983	['G', 'A']	19959	2624.262965375557	220.54855759584493	-0.0467257336890621	0.0204427723918853	-2.2856847786266807	0.0222831	0.0222831	chr9	97769983	1.6520243907316667	chr9:97769983:G:A
chr9:97770683	['G', 'T']	19959	15898.186168879978	2195.772760995992	0.0024606085008338	0.0103150973790156	0.2385443792163801	0.811461	0.811461	chr9	97770683	0.0907323481628359	chr9:97770683:G:T
chr9:97771035	['ACT', 'A']	19959	29599.762396590617	4065.898707754968	0.0060911806952187	0.0115587645745572	0.526975063461921	0.598217	0.598217	chr9	97771035	0.223141249443639	chr9:97771035:ACT:A
chr9:97771396	['T', 'C']	19959	2460.1232588435714	454.4892724344882	0.0477139932295979	0.0209712545088381	2.2752092970637143	0.0229039	0.0229039	chr9	97771396	1.6400905611418453	chr9:97771396:T:C
chr9:97771865	['A', 'G']	19959	29669.86540678732	4083.276382782517	0.0069409478248552	0.0115729504059239	0.5997561193472626	0.548676	0.548676	chr9	97771865	0.2606840361507833	chr9:97771865:A:G
chr9:97772541	['A', 'T']	19959	29662.48617095901	4089.945236099247	0.0082296634366119	0.0115729934453898	0.7111093145818894	0.477025	0.477025	chr9	97772541	0.3214588597910486	chr9:97772541:A:T
chr9:97772722	['T', 'C']	19959	702.0351738651168	152.39693191531842	0.0890433020501996	0.0385117629915475	2.312106617132605	0.0207819	0.0207819	chr9	97772722	1.682314749281533	chr9:97772722:T:C
chr9:97772921	['C', 'G']	19959	32270.23365235256	4545.9287770679175	0.0256064265269343	0.0128488577280929	1.9928951716033123	0.0462865	0.0462865	chr9	97772921	1.3345456575873456	chr9:97772921:C:G
chr9:97772985	['C', 'T']	19959	33493.67812406053	4687.012739373068	0.0240932491403098	0.0137819117326202	1.7481790340656316	0.0804484	0.0804484	chr9	97772985	1.094482588955641	chr9:97772985:C:T
chr9:97773035	['C', 'T']	19959	2358.3544798556823	450.6986117254506	0.0525855206032645	0.0213517016765993	2.462825745682664	0.0137931	0.0137931	chr9	97773035	1.860338115144628	chr9:97773035:C:T
chr9:97774323	['TGAAAAGTA', 'T']	19959	13916.275187969928	1825.8153011812888	-0.0039766746276693	0.0106327412963957	-0.3740027634282201	0.708406	0.708406	chr9	97774323	0.1497177691140121	chr9:97774323:TGAAAAGTA:T
chr9:97775173	['T', 'C']	19959	32269.616795270067	4543.818102882463	0.0249910199323622	0.0128464553476767	1.9453630792311667	0.0517453	0.0517453	chr9	97775173	1.2861290908326293	chr9:97775173:T:C
chr9:97775295	['G', 'A']	19959	32269.23355213709	4547.166931759215	0.0254637542334396	0.0128465661262904	1.982144799093688	0.0474767	0.0474767	chr9	97775295	1.323519475513517	chr9:97775295:G:A
chr9:97775481	['C', 'T']	19959	4015.20703653586	661.6508978779685	0.0236988669060575	0.0168105738901689	1.4097595394953766	0.158626	0.158626	chr9	97775481	0.7996256270367945	chr9:97775481:C:T
chr9:97776188	['A', 'G']	19959	32973.260248571714	4618.201720352636	0.0235773455847876	0.0133841504290547	1.7615870136669358	0.0781544	0.0781544	chr9	97776188	1.1070465666924103	chr9:97776188:A:G
chr9:97776435	['T', 'G']	19959	11038.083416883896	1549.2532766172517	0.0028901343133078	0.0113033085604057	0.2556892345159628	0.798193	0.798193	chr9	97776435	0.0978920852148665	chr9:97776435:T:G
chr9:97776641	['A', 'G']	19959	28848.7816086194	4057.430448228341	0.01713138867555	0.0112312876408548	1.525327212993189	0.127193	0.127193	chr9	97776641	0.8955367891988146	chr9:97776641:A:G
chr9:97777548	['T', 'C']	19959	3204.7296158860704	414.9212705156569	-0.0063571961686578	0.0186225035051415	-0.3413717262505908	0.732827	0.732827	chr9	97777548	0.1349985380642842	chr9:97777548:T:C
chr9:97778259	['C', 'T']	19959	33487.6778234292	4685.4690212419855	0.0238715634101154	0.0137730793226855	1.7332045253523505	0.0830748	0.0830748	chr9	97778259	1.080530695598465	chr9:97778259:C:T
chr9:97779191	['T', 'C']	19959	33489.67792363964	4687.024214628573	0.0241210705729444	0.0137768544174622	1.75084020212705	0.0799888	0.0799888	chr9	97779191	1.0969708184920062	chr9:97779191:T:C
chr9:97779894	['A', 'G']	19959	32271.85072158749	4546.609778910343	0.0253930273017561	0.0128495544636909	1.9761795923360084	0.0481482	0.0481482	chr9	97779894	1.3174199441506529	chr9:97779894:A:G
chr9:97781598	['G', 'A']	19959	13907.78727136056	1829.6190605074369	-0.0033733664903847	0.0106335500165811	-0.3172380329358107	0.751066	0.751066	chr9	97781598	0.1243218976478055	chr9:97781598:G:A
chr9:97782586	['C', 'T']	19959	32191.0	4533.426489033092	0.0244122722256075	0.0127988112882296	1.907385902943824	0.056485	0.056485	chr9	97782586	1.248066866908478	chr9:97782586:C:T
chr9:97784109	['G', 'A']	19959	32114.21801874029	4531.370427844531	0.0253222812899418	0.0127286459584153	1.989393166615682	0.0466715	0.0466715	chr9	97784109	1.3309482408706996	chr9:97784109:G:A
chr9:97784204	['TAA', 'T']	19959	13878.781458281132	1820.997476969664	-0.0038561453770208	0.0106372079065201	-0.362514807542423	0.716971	0.716971	chr9	97784204	0.1444984102941013	chr9:97784204:TAA:T
chr9:97784318	['C', 'T']	19959	32191.22573533096	4539.323832999231	0.0249262536918075	0.0127785618880357	1.9506305881842103	0.051115	0.051115	chr9	97784318	1.2914516348694391	chr9:97784318:C:T
chr9:97785345	['G', 'C']	19959	33676.43640372857	4695.622470522318	0.0209889383653643	0.0139643687643365	1.503035240588016	0.132846	0.132846	chr9	97785345	0.8766515176863767	chr9:97785345:G:C
chr9:97786337	['A', 'G']	19959	4161.625526157547	609.2777955267328	0.0104667353210712	0.0164983992028625	0.6344091443280903	0.525821	0.525821	chr9	97786337	0.2791620732277567	chr9:97786337:A:G
chr9:97786652	['C', 'T']	19959	32570.631876941578	4591.7768947654085	0.0259512130792435	0.0130186844490013	1.993382140945441	0.0462332	0.0462332	chr9	97786652	1.3350460461196527	chr9:97786652:C:T
chr9:97786731	['A', 'G']	19959	32573.63202725724	4589.3581525986165	0.0254583249324616	0.0130195454189631	1.955392766277483	0.0505507	0.0505507	chr9	97786731	1.2962728261455327	chr9:97786731:A:G
chr9:97787945	['T', 'C']	19959	11819.553149902267	1682.8190735794851	0.0064256635047815	0.0110703434848819	0.5804393977076334	0.561625	0.561625	chr9	97787945	0.2505535683989181	chr9:97787945:T:C
chr9:97787971	['G', 'A']	19959	3210.6434477574544	415.2266372213289	-0.0065441444628102	0.0186103662118352	-0.3516397468120991	0.725112	0.725112	chr9	97787971	0.1395949076010566	chr9:97787971:G:A
chr9:97788093	['T', 'A']	19959	32573.26401763792	4585.673356056822	0.0248298968302967	0.0130219528919265	1.9067721282950485	0.0565645	0.0565645	chr9	97788093	1.2474560474532337	chr9:97788093:T:A
chr9:97788173	['A', 'C']	19959	33492.74654170008	4687.002100133611	0.0241158015264595	0.013774496240735	1.7507574219042874	0.0800031	0.0800031	chr9	97788173	1.0968931844229344	chr9:97788173:A:C
chr9:97789486	['G', 'A']	19959	17248.5926037282	2564.445389965009	0.0186559016158012	0.0102639867710241	1.8176077222223264	0.0691391	0.0691391	chr9	97789486	1.1602762780706977	chr9:97789486:G:A
chr9:97789626	['C', 'A']	19959	10501.10453520421	1301.7765205448334	-0.0109375783052816	0.01150956101699	-0.9503036900482932	0.341969	0.341969	chr9	97789626	0.4660132616021892	chr9:97789626:C:A
chr9:97790277	['C', 'T']	19959	33340.67045796172	4682.62973665902	0.0258346171559108	0.0136218361195836	1.896559092996964	0.0579006	0.0579006	chr9	97790277	1.2373169358349296	chr9:97790277:C:T
chr9:97790702	['G', 'A']	19959	609.0	100.2469837661511	0.0244359759663961	0.04109421029374	0.5946330588111708	0.552096	0.552096	chr9	97790702	0.2579853993627065	chr9:97790702:G:A
chr9:97792625	['C', 'G']	19959	33341.67050806694	4681.070283480046	0.0254127228957847	0.0136197904285747	1.865867395614845	0.0620746	0.0620746	chr9	97792625	1.207086070296998	chr9:97792625:C:G
chr9:97793081	['G', 'A']	19959	2575.387101623572	503.0186687485754	0.0580309352335249	0.0204722789261705	2.8346104233340457	0.00459277	0.00459277	chr9	97793081	2.3379253029452203	chr9:97793081:G:A
chr9:97793202	['T', 'C']	19959	4008.405823977546	660.8487799562562	0.0245866438925211	0.0168113618189846	1.462501619872113	0.14362	0.14362	chr9	97793202	0.842785077608849	chr9:97793202:T:C
chr9:97793827	['A', 'G']	19959	33690.43991179713	4707.744523939315	0.0230521332082709	0.0139647024935379	1.650742879695301	0.0988068	0.0988068	chr9	97793827	1.005213165727623	chr9:97793827:A:G
chr9:97794690	['A', 'G']	19959	33374.67216153923	4686.5216080566925	0.0254282960374115	0.0136499368005607	1.862887455740236	0.0624928	0.0624928	chr9	97794690	1.204170016262231	chr9:97794690:A:G
chr9:97796498	['C', 'T']	19959	3264.37861445783	425.12583109397866	-0.0066614073611015	0.0184898413391503	-0.3602739060284238	0.718646	0.718646	chr9	97796498	0.1434849873724215	chr9:97796498:C:T
chr9:97797078	['G', 'C']	19959	2575.9742278481	509.8371324876463	0.0633209051705137	0.0206712028864424	3.0632424014397253	0.00219244	0.00219244	chr9	97797078	2.659072283036252	chr9:97797078:G:C
chr9:97797931	['C', 'T']	19959	612.0613318635066	96.47937073522112	0.0159385508828003	0.0410011921716736	0.3887338401299418	0.697477	0.697477	chr9	97797931	0.1564701091121094	chr9:97797931:C:T
chr9:97798086	['T', 'C']	19959	13808.459206174202	1740.5820682338851	-0.0116994347106299	0.0106450411698486	-1.0990502078815616	0.271759	0.271759	chr9	97798086	0.5658160642219295	chr9:97798086:T:C
chr9:97798154	['A', 'G']	19959	5181.259595149815	766.6951076767266	0.0124002230663984	0.0149260827833315	0.8307754449979488	0.40611	0.40611	chr9	97798154	0.3913563163672677	chr9:97798154:A:G
chr9:97798865	['A', 'G']	19959	13792.20258815269	1737.7101333115909	-0.0117900132134393	0.0106497111989969	-1.1070735152470434	0.268275	0.268275	chr9	97798865	0.5714197964593304	chr9:97798865:A:G
chr9:97800701	['G', 'A']	19959	582.0583253996092	42.76206899578208	-0.0327786498015363	0.0424277857751757	-0.7725750755702863	0.439783	0.439783	chr9	97800701	0.3567615624897512	chr9:97800701:G:A
chr9:97801546	['G', 'A']	19959	12324.087350907086	1782.1609833487078	0.0109845864581255	0.0109416497479478	1.0039241532279737	0.315427	0.315427	chr9	97801546	0.5011011345672408	chr9:97801546:G:A
chr9:97803531	['G', 'A']	19959	6853.705401064152	967.681001867991	0.0093495244204659	0.0134134932548484	0.6970238283816572	0.485796	0.485796	chr9	97803531	0.3135460654573589	chr9:97803531:G:A
chr9:97806192	['CAT', 'C']	19959	8891.236650789675	1442.8449163800733	0.0274168491200245	0.012169165105244	2.252977002359013	0.0242714	0.0242714	chr9	97806192	1.6149051723809236	chr9:97806192:CAT:C
chr9:97806498	['C', 'T']	19959	2179.1091792764805	241.57081122223133	-0.0177445900619599	0.0223138002693726	-0.7952294027797543	0.42649	0.42649	chr9	97806498	0.3700911473703939	chr9:97806498:C:T
chr9:97807173	['C', 'G']	19959	3965.3973543117695	673.1482188741134	0.0406353408216477	0.0169817563318151	2.392882104044675	0.0167258	0.0167258	chr9	97807173	1.776613100628814	chr9:97807173:C:G
chr9:97807263	['G', 'T']	19959	6490.975646422128	1074.982834040006	0.0290935246214903	0.013680881683795	2.126582576615038	0.033467	0.033467	chr9	97807263	1.4753832162899538	chr9:97807263:G:T
chr9:97808830	['G', 'A']	19959	490.0245515582724	93.59078416175348	0.0641668713601744	0.0460840406313817	1.392388134396332	0.16382	0.16382	chr9	97808830	0.7856330784033956	chr9:97808830:G:A
chr9:97809160	['T', 'C']	19959	9306.916181197274	1329.5787941776484	0.0104410373672114	0.0119932528524355	0.8705759392949971	0.383996	0.383996	chr9	97809160	0.4156732995568845	chr9:97809160:T:C
chr9:97809706	['T', 'C']	19959	14111.707034773024	2171.942089873605	0.0264869804982426	0.0106485905426824	2.487369609346491	0.0128773	0.0128773	chr9	97809706	1.8901751865121	chr9:97809706:T:C
chr9:97810882	['G', 'A']	19959	33914.39840657413	4494.330513176799	-0.0155255957813762	0.0141301300070313	-1.0987581695037831	0.271887	0.271887	chr9	97810882	0.565611557264421	chr9:97810882:G:A
chr9:97811643	['T', 'C']	19959	34001.407125319434	4494.849131272697	-0.0177761147373949	0.0142122372219684	-1.250761189794783	0.211036	0.211036	chr9	97811643	0.675643453385991	chr9:97811643:T:C
chr9:97811838	['T', 'C']	19959	34002.4072255349	4495.953919077513	-0.0176986596478017	0.0142154018647158	-1.2450340705268272	0.213134	0.213134	chr9	97811838	0.6713472643423208	chr9:97811838:T:C
chr9:97813070	['A', 'G']	19959	7475.882955912327	1152.263803982516	0.0252753564776081	0.0133449326547895	1.8940040486856056	0.0582389	0.0582389	chr9	97813070	1.2347868364498549	chr9:97813070:A:G
chr9:97813606	['G', 'A']	19959	33992.703126565786	4498.222217460822	-0.0171449929650745	0.0142097710686049	-1.2065636302160203	0.227615	0.227615	chr9	97813606	0.642799121000291	chr9:97813606:G:A
chr9:97815269	['T', 'G']	19959	7073.923837238476	1094.5133962586572	0.0259812663658475	0.0133061070242492	1.952582097716399	0.0508831	0.0508831	chr9	97815269	1.2934264376135398	chr9:97815269:T:G
chr9:97815440	['TTTC', 'T']	19959	34215.86534926455	4554.145956054659	-0.0130812468876348	0.0148351252061179	-0.8817752938303618	0.377909	0.377909	chr9	97815440	0.4226127651250759	chr9:97815440:TTTC:T
chr9:97816216	['A', 'G']	19959	7201.082381238725	1112.374049289448	0.0251768985647933	0.013194441117578	1.9081443723487408	0.0563869	0.0563869	chr9	97816216	1.2488217810970796	chr9:97816216:A:G
chr9:97816937	['A', 'G']	19959	6081.218742169882	928.6204786031176	0.0239874716564261	0.0141372063843902	1.6967617932572725	0.0897573	0.0897573	chr9	97816937	1.0469302199553097	chr9:97816937:A:G
chr9:97817473	['C', 'T']	19959	4301.862139814582	685.7369570609392	0.0234162544820868	0.0163044116950718	1.4361913155789976	0.150964	0.150964	chr9	97817473	0.8211266054576392	chr9:97817473:C:T
chr9:97818355	['G', 'A']	19959	4293.215101713598	680.6034574032216	0.0224092454552481	0.0163180149873173	1.3732825636368784	0.16968	0.16968	chr9	97818355	0.7703693444914945	chr9:97818355:G:A
chr9:97818553	['C', 'A']	19959	4303.077979352511	686.1752083373847	0.0233357362603862	0.0163046279079987	1.4312339043896962	0.152379	0.152379	chr9	97818553	0.81707488084771	chr9:97818553:C:A
chr9:97818915	['T', 'A']	19959	4305.078480505162	683.0784067127677	0.0225479149212762	0.0163012752534	1.3831994473299405	0.166619	0.166619	chr9	97818915	0.778275476370631	chr9:97818915:T:A
chr9:97819145	['T', 'C']	19959	38065.81440096207	5131.180818575668	-0.0115432853609992	0.0244051947553435	-0.4729847672480385	0.636229	0.636229	chr9	97819145	0.196386539169343	chr9:97819145:T:C
chr9:97819742	['A', 'G']	19959	31232.82424576526	4083.599227443251	-0.0229609172011361	0.012341974946612	-1.8603924655866475	0.0628447	0.0628447	chr9	97819742	1.2017313426050833	chr9:97819742:A:G
chr9:97820913	['C', 'T']	19959	31096.790167384985	4065.97517958185	-0.0220742373423684	0.0122656553508269	-1.7996785912364794	0.0719265	0.0719265	chr9	97820913	1.143111072295752	chr9:97820913:C:T
chr9:97822429	['C', 'T']	19959	4306.647324113049	683.0243018814342	0.0226739117304358	0.0162994532590708	1.3910841897606314	0.164215	0.164215	chr9	97822429	0.7845871753548599	chr9:97822429:C:T
chr9:97823224	['G', 'A']	19959	24714.71482260973	3130.73809298622	-0.0216196390255925	0.0104658591183214	-2.065729987492903	0.0388669	0.0388669	chr9	97823224	1.410420097047741	chr9:97823224:G:A
chr9:97823536	['A', 'G']	19959	6389.320122256739	940.7435470317184	0.0103973331516258	0.0138227086188117	0.7521921671325573	0.451944	0.451944	chr9	97823536	0.3449153749180208	chr9:97823536:A:G
chr9:97823765	['C', 'A']	19959	4307.215803186692	682.3636750972648	0.0223697902590499	0.0162981080355055	1.37253908308358	0.169911	0.169911	chr9	97823765	0.7697785040935271	chr9:97823765:C:A
chr9:97825427	['C', 'G']	19959	4316.4325299393695	681.426974703177	0.0216876150600634	0.0162837671616978	1.331854898482976	0.182923	0.182923	chr9	97825427	0.7377316846543461	chr9:97825427:C:G
chr9:97826083	['C', 'A']	19959	4314.432329508443	680.1672951273588	0.0215700092128292	0.0162903556669854	1.3240968861437312	0.185486	0.185486	chr9	97826083	0.7316888642278937	chr9:97826083:C:A
chr9:97827426	['A', 'G']	19959	6247.252017038336	927.4786076706376	0.0192432602239457	0.0139822900569976	1.3762595501525317	0.168757	0.168757	chr9	97827426	0.7727382036920667	chr9:97827426:A:G
chr9:97829181	['C', 'T']	19959	24711.190488122684	3124.876648842513	-0.0219941923643726	0.0104669069933565	-2.101307709940732	0.0356265	0.0356265	chr9	97829181	1.4482268412849442	chr9:97829181:C:T
chr9:97829328	['G', 'A']	19959	574.0862898376429	98.85646417608964	0.0368867433113774	0.0423242471764578	0.8715274522802398	0.383477	0.383477	chr9	97829328	0.4162606788404988	chr9:97829328:G:A
chr9:97829423	['A', 'T']	19959	24669.47201483189	3123.024539705582	-0.0215017334964727	0.0104596741946658	-2.055679086776716	0.0398264	0.0398264	chr9	97829423	1.399828948694742	chr9:97829423:A:T
chr9:97829748	['C', 'T']	19959	38130.91046197014	5133.646798672536	-0.0146663668095774	0.0247820086701535	-0.5918150947643338	0.553981	0.553981	chr9	97829748	0.2565051301030827	chr9:97829748:C:T
chr9:97831380	['G', 'C']	19959	7677.153938665064	1107.3804334017211	0.0129769806765923	0.0128741227329254	1.0079895108816883	0.313472	0.313472	chr9	97831380	0.5038012452274175	chr9:97831380:G:C
chr9:97831749	['C', 'T']	19959	515.0	86.15743652856447	0.0542635557872191	0.0447823005421104	1.211718806991461	0.225634	0.225634	chr9	97831749	0.6465954574377671	chr9:97831749:C:T
chr9:97832956	['A', 'G']	19959	37829.0	5094.565443977538	-0.0109778985613719	0.0229691428875837	-0.4779411497895369	0.632697	0.632697	chr9	97832956	0.1988042247893648	chr9:97832956:A:G
chr9:97833100	['A', 'T']	19959	3708.371598937716	611.362480138656	0.02632280492963	0.0174374226543428	1.509558232969377	0.131172	0.131172	chr9	97833100	0.8821588596498792	chr9:97833100:A:T
chr9:97833736	['A', 'G']	19959	4879.244463373083	779.5923670906656	0.0225348726316019	0.0154591230099105	1.4577070521500708	0.144937	0.144937	chr9	97833736	0.8388207322334821	chr9:97833736:A:G
chr9:97833868	['G', 'C']	19959	6371.319220362762	979.451278511948	0.0225304475435452	0.0138862360127048	1.6225021325384137	0.104712	0.104712	chr9	97833868	0.980003545301574	chr9:97833868:G:C
chr9:97833883	['T', 'C']	19959	6382.319771520192	978.6667136854062	0.0220215475714213	0.013875977240022	1.587026786690395	0.112522	0.112522	chr9	97833883	0.9487625571569924	chr9:97833883:T:C
chr9:97834046	['C', 'T']	19959	6239.0	976.213707907539	0.0261450135124201	0.0139957732841034	1.86806494944555	0.0617677	0.0617677	chr9	97834046	1.209238569876575	chr9:97834046:C:T
chr9:97834157	['C', 'T']	19959	26402.614212689183	3321.97282826637	-0.0258587096648604	0.0107480567267352	-2.405896277095205	0.0161419	0.0161419	chr9	97834157	1.7920453474980524	chr9:97834157:C:T
chr9:97835250	['A', 'C']	19959	6375.319420783646	977.3077590820404	0.0222189914181652	0.0138794262687653	1.6008580605502054	0.109424	0.109424	chr9	97835250	0.9608874136110452	chr9:97835250:A:C
chr9:97835979	['G', 'T']	19959	37726.12144754649	5079.037983293942	-0.0119808344345119	0.0224410455751186	-0.5338804020698411	0.59343	0.59343	chr9	97835979	0.2266305023314038	chr9:97835979:G:T
chr9:97836286	['C', 'A']	19959	26416.85333935017	3329.9923781587863	-0.0252228616840302	0.0107599648163716	-2.344139791763321	0.0190808	0.0190808	chr9	97836286	1.7194034206014226	chr9:97836286:C:A
chr9:97837211	['C', 'T']	19959	26402.96858087793	3319.256948420118	-0.0260954482961877	0.0107464422587479	-2.4282872105831244	0.0151791	0.0151791	chr9	97837211	1.8187539778885675	chr9:97837211:C:T
chr9:97837687	['T', 'G']	19959	26434.297719869704	3329.153455526058	-0.0256455037731989	0.0107560035750071	-2.384296694804871	0.0171211	0.0171211	chr9	97837687	1.7664683361201208	chr9:97837687:T:G
chr9:97837959	['T', 'C']	19959	26435.29792032072	3326.887138716075	-0.0259373859902802	0.0107557186217655	-2.4114972604241203	0.0158961	0.0158961	chr9	97837959	1.7987094138076785	chr9:97837959:T:C
chr9:97838353	['A', 'C']	19959	26402.96858087793	3319.8152393469736	-0.026048676428198	0.0107464575547968	-2.423931448607529	0.0153623	0.0153623	chr9	97838353	1.81354375809812	chr9:97838353:A:C
chr9:97838420	['G', 'A']	19959	26433.973241130487	3327.961687446022	-0.0257016252506121	0.0107559996652658	-2.389515251995576	0.0168799	0.0168799	chr9	97838420	1.772630130552593	chr9:97838420:G:A
chr9:97838430	['A', 'G']	19959	37828.89533019341	5098.706731510085	-0.0086876690316194	0.0229677841613267	-0.3782545573659527	0.705246	0.705246	chr9	97838430	0.15165936838827	chr9:97838430:A:G
chr9:97839489	['T', 'C']	19959	37728.34175311984	5085.910339289952	-0.0082986719450306	0.0224566832128161	-0.3695413016422005	0.711728	0.711728	chr9	97839489	0.1476859483134527	chr9:97839489:T:C
chr9:97840331	['C', 'A']	19959	11107.226008519166	1761.1204134000238	0.0300780912205592	0.011348010615566	2.6505166623038985	0.00804322	0.00804322	chr9	97840331	2.094570052212623	chr9:97840331:C:A
chr9:97841653	['G', 'A']	19959	35607.56807135341	4806.344890741999	-0.0015714967095853	0.0163418449215726	-0.0961639715177328	0.923391	0.923391	chr9	97841653	0.034614362695193	chr9:97841653:G:A
chr9:97841931	['A', 'G']	19959	26407.261527666404	3320.316116743455	-0.0260973011362875	0.010750957584385	-2.427439689111218	0.0152146	0.0152146	chr9	97841931	1.8177394609907505	chr9:97841931:A:G
chr9:97842149	['A', 'T']	19959	6235.93731208659	991.0568313333026	0.0288501884871044	0.0139953522906488	2.061412095098249	0.0392767	0.0392767	chr9	97842149	1.405865008461351	chr9:97842149:A:T
chr9:97842747	['T', 'C']	19959	11153.794176606194	1760.0115184069434	0.0286809924035589	0.0113351798023076	2.5302635603292223	0.0114053	0.0114053	chr9	97842747	1.9428932867458568	chr9:97842747:T:C
chr9:97843151	['T', 'C']	19959	37720.88991882954	5081.613022655299	-0.0100321532940459	0.0224259588596	-0.4473455675564746	0.65463	0.65463	chr9	97843151	0.184004095978956	chr9:97843151:T:C
chr9:97843906	['T', 'C']	19959	37730.342354533146	5086.107234202554	-0.0082919595838293	0.0224620066785669	-0.3691548890750485	0.712016	0.712016	chr9	97843906	0.1475102470462388	chr9:97843906:T:C
chr9:97844362	['T', 'A']	19959	11171.955924384496	1767.2432888707642	0.029065715379885	0.0113346977575715	2.56431322665567	0.0103453	0.0103453	chr9	97844362	1.985256910850788	chr9:97844362:T:A
chr9:97844419	['A', 'G']	19959	3713.558177991582	613.0377321950865	0.0264992459594724	0.0174298224131525	1.5203394120341798	0.128442	0.128442	chr9	97844419	0.8912929405533607	chr9:97844419:A:G
chr9:97845215	['A', 'G']	19959	26456.3255336206	3318.962943107292	-0.0275738027474258	0.010759472350177	-2.5627467453803234	0.010392	0.010392	chr9	97845215	1.9833008619350283	chr9:97845215:A:G
chr9:97845555	['T', 'C']	19959	26526.42656885896	3341.374861339435	-0.0266530976450368	0.010816079285057	-2.4642106388642486	0.0137399	0.0137399	chr9	97845555	1.86201642809206	chr9:97845555:T:C
chr9:97845777	['C', 'G']	19959	11131.0	1767.896428558808	0.0307553034792301	0.0113350831267285	2.713284334607844	0.00666771	0.00666771	chr9	97845777	2.176023297287133	chr9:97845777:C:G
chr9:97846400	['G', 'A']	19959	26455.0	3317.404702585256	-0.0277688565983858	0.0107583380098437	-2.581147438663646	0.00985432	0.00985432	chr9	97846400	2.0063733389580323	chr9:97846400:G:A
chr9:97846463	['A', 'G']	19959	32808.93144918821	4304.456146549189	-0.0188908777273954	0.0132418207482397	-1.426607268483575	0.153709	0.153709	chr9	97846463	0.8133007028587138	chr9:97846463:A:G
chr9:97846948	['C', 'T']	19959	26380.60870001002	3312.961250055224	-0.0266454121695656	0.0107430075101855	-2.4802563103770434	0.013137	0.013137	chr9	97846948	1.881503800088212	chr9:97846948:C:T
chr9:97848066	['C', 'G']	19959	26458.60518269761	3316.12540036941	-0.027902453010628	0.0107611229372457	-2.5928941778049763	0.00952415	0.00952415	chr9	97848066	2.021173773319731	chr9:97848066:C:G
chr9:97848370	['C', 'A']	19959	26388.322126465577	3311.0061120887112	-0.0268961296098112	0.0107432093035342	-2.503547017459966	0.0123035	0.0123035	chr9	97848370	1.9099713264091265	chr9:97848370:C:A
chr9:97848477	['C', 'A']	19959	26460.95459329424	3319.275834037517	-0.0276040318395285	0.0107590530625983	-2.565656259795618	0.0103053	0.0103053	chr9	97848477	1.9869393608524413	chr9:97848477:C:A
chr9:97848919	['T', 'C']	19959	5250.789236319904	839.764303318357	0.0220279001978613	0.0150132034220215	1.467235178173266	0.142328	0.142328	chr9	97848919	0.8467096533290656	chr9:97848919:T:C
chr9:97848951	['T', 'C']	19959	26459.62849553973	3314.329356501559	-0.0283195949765451	0.0107614916470245	-2.6315678072728304	0.00850573	0.00850573	chr9	97848951	2.070288407346331	chr9:97848951:T:C
chr9:97849086	['C', 'G']	19959	1026.1028210652903	210.4338856942192	0.0797619443960592	0.0319371762385989	2.4974638897367405	0.0125165	0.0125165	chr9	97849086	1.9025170963005589	chr9:97849086:C:G
chr9:97849903	['C', 'T']	19959	37755.0	5086.911350319694	-0.0100391955058223	0.0225763914935633	-0.4446767105666382	0.656558	0.656558	chr9	97849903	0.1827269025260291	chr9:97849903:C:T
chr9:97849988	['A', 'T']	19959	26398.645287367843	3311.76617247946	-0.0270766805367739	0.010747130696727	-2.5194334470148254	0.0117621	0.0117621	chr9	97849988	1.92951513259734	chr9:97849988:A:T
chr9:97850492	['T', 'C']	19959	37746.782432229294	5089.787102154009	-0.0082709590575872	0.0225277988049413	-0.3671445723215981	0.713515	0.713515	chr9	97850492	0.1465968924179357	chr9:97850492:T:C
chr9:97850525	['A', 'G']	19959	37753.89157230184	5089.9613831396255	-0.0089657318357103	0.0225698654202897	-0.3972434779185851	0.691192	0.691192	chr9	97850525	0.1604012971147557	chr9:97850525:A:G
chr9:97851086	['G', 'C']	19959	1016.101818910658	210.95217823000417	0.0811375408337605	0.0320831085937283	2.5289800268799807	0.0114471	0.0114471	chr9	97851086	1.941304523238384	chr9:97851086:G:C
chr9:97851407	['G', 'A']	19959	3812.382021345894	657.1523955816892	0.0450886783844825	0.0172466306851344	2.6143470691551425	0.00894654	0.00894654	chr9	97851407	2.04834489199586	chr9:97851407:G:A
chr9:97851554	['T', 'C']	19959	11176.359795519473	1770.8394663789786	0.0301617210546126	0.0113196870498133	2.6645366538741992	0.00771565	0.00771565	chr9	97851554	2.1126274811987367	chr9:97851554:T:C
chr9:97851603	['T', 'C']	19959	5942.786498270936	930.8439014911588	0.0268983610267489	0.0142591988503197	1.886386557134359	0.0592574	0.0592574	chr9	97851603	1.2272574077061944	chr9:97851603:T:C
chr9:97851674	['G', 'A']	19959	26466.956397534203	3320.1806825076824	-0.0277060910865114	0.0107651206944449	-2.573690706580606	0.0100692	0.0100692	chr9	97851674	1.9970050328611848	chr9:97851674:G:A
chr9:97852049	['C', 'G']	19959	5226.641674194521	837.5955603371983	0.0230348850526125	0.0150519424491072	1.5303596283666874	0.125944	0.125944	chr9	97852049	0.8998225175581673	chr9:97852049:C:G
chr9:97852319	['G', 'A']	19959	26463.65180137295	3316.7260208477387	-0.0279343100998857	0.0107639587587218	-2.595170673359472	0.00946132	0.00946132	chr9	97852319	2.0240482685956342	chr9:97852319:G:A
chr9:97852369	['G', 'T']	19959	5221.0	836.7425854648869	0.022778486053908	0.0150454911169364	1.5139742449660951	0.130048	0.130048	chr9	97852369	0.8858963224042311	chr9:97852369:G:T
chr9:97852718	['A', 'G']	19959	11161.829330659317	1772.2883774042182	0.0306213997761429	0.0113311441865145	2.702410213135077	0.0068897	0.0068897	chr9	97852718	2.1617996882783133	chr9:97852718:A:G
chr9:97852835	['C', 'T']	19959	26469.32618498848	3320.9567803031296	-0.0276645068092496	0.0107652094785188	-2.5698066409624434	0.0101827	0.0101827	chr9	97852835	1.9921370511124905	chr9:97852835:C:T
chr9:97853077	['C', 'T']	19959	37828.0	5093.502649783572	-0.0107612770771043	0.0229657289281994	-0.4685798178123859	0.639375	0.639375	chr9	97853077	0.1942443489437645	chr9:97853077:C:T
chr9:97853271	['A', 'G']	19959	26469.631001302994	3319.108105056157	-0.027827700225119	0.0107655602780771	-2.584881743850076	0.00974827	0.00974827	chr9	97853271	2.011072450569974	chr9:97853271:A:G
chr9:97853632	['A', 'G']	19959	26474.305737910297	3322.3606745373872	-0.0275994547142368	0.0107669599015468	-2.563347032644904	0.0103741	0.0103741	chr9	97853632	1.984049569988195	chr9:97853632:A:G
chr9:97853759	['T', 'C']	19959	37748.78263266022	5089.789354870346	-0.0081133770019981	0.0225469384511933	-0.3598438439684812	0.718968	0.718968	chr9	97853759	0.1432904388698172	chr9:97853759:T:C
chr9:97853784	['G', 'C']	19959	26470.304936106244	3318.603875171141	-0.0278461849105016	0.0107640639633827	-2.5869583277495387	0.00968974	0.00968974	chr9	97853784	2.0136878760018866	chr9:97853784:G:C
chr9:97854301	['T', 'C']	19959	37717.88976851388	5098.51218477386	-0.0025564054882864	0.0223765273272603	-0.114244960842162	0.909045	0.909045	chr9	97854301	0.0414146175833595	chr9:97854301:T:C
chr9:97854739	['C', 'T']	19959	26465.62999899769	3317.018777370983	-0.0278361125747166	0.0107628016674123	-2.58632588752414	0.00970753	0.00970753	chr9	97854739	2.0128912586429166	chr9:97854739:C:T
chr9:97855093	['T', 'C']	19959	37716.0	5097.221184868897	-0.0028024496076175	0.022357433298778	-0.1253475553372545	0.90025	0.90025	chr9	97855093	0.045636869956677	chr9:97855093:T:C
chr9:97855151	['A', 'C']	19959	11154.117703061584	1770.9616244586416	0.0305201446935115	0.0113284281490324	2.694119986638941	0.00706338	0.00706338	chr9	97855151	2.150987428682458	chr9:97855151:A:C
chr9:97855197	['G', 'T']	19959	26470.97880336741	3322.180172828958	-0.0274590101184669	0.0107638284686423	-2.551044937074358	0.0107474	0.0107474	chr9	97855197	1.9686965871181648	chr9:97855197:G:T
chr9:97855301	['T', 'C']	19959	26477.326585830244	3322.8964878357924	-0.0274460735397115	0.0107658115693609	-2.549373390281308	0.0107991	0.0107991	chr9	97855301	1.9666124372279263	chr9:97855301:T:C
chr9:97856296	['C', 'T']	19959	5203.5214210552695	834.0924046204301	0.0228095765117798	0.015059616527941	1.5146186803269466	0.129885	0.129885	chr9	97856296	0.8864410013009413	chr9:97856296:C:T
chr9:97856378	['G', 'A']	19959	3810.763718366324	660.7307623691697	0.0459986443724398	0.017259960271376	2.665049261366145	0.0077039	0.0077039	chr9	97856378	2.1132893631797387	chr9:97856378:G:A
chr9:97856808	['TCTC', 'T']	19959	26473.32638540936	3318.847990865663	-0.0277106086925139	0.0107652674576087	-2.574075265815018	0.010058	0.010058	chr9	97856808	1.997488368715092	chr9:97856808:TCTC:T
chr9:97858044	['C', 'T']	19959	37731.78092899735	5095.945410288267	-0.0047127435043651	0.0224495920579782	-0.2099255742462504	0.833728	0.833728	chr9	97858044	0.0789756128710889	chr9:97858044:C:T
chr9:97858130	['T', 'C']	19959	26514.656912361577	3321.33334511752	-0.0280690648809397	0.0107665529164514	-2.6070614335670763	0.00913909	0.00913909	chr9	97858130	2.039097045803779	chr9:97858130:T:C
chr9:97859104	['T', 'C']	19959	37721.0	5096.944024624907	-0.0031603117318644	0.0223899092452728	-0.1411489299596715	0.887754	0.887754	chr9	97859104	0.0517073621983953	chr9:97859104:T:C
chr9:97859644	['T', 'C']	19959	37728.0	5092.632899483832	-0.005570113690007	0.0224329782296359	-0.2483002316049332	0.803905	0.803905	chr9	97859644	0.0947952701737846	chr9:97859644:T:C
chr9:97859907	['A', 'G']	19959	36694.67700556196	4884.527404695334	-0.0294563151895124	0.018743522943201	-1.571546356508043	0.116072	0.116072	chr9	97859907	0.935272532303466	chr9:97859907:A:G
chr9:97860601	['A', 'G']	19959	37795.0	5098.813547081331	-0.0060407532337493	0.0227886145927099	-0.2650776864549636	0.790952	0.790952	chr9	97860601	0.1018498714551131	chr9:97860601:A:G
chr9:97861095	['G', 'A']	19959	36695.51563439567	4885.726107280279	-0.0293458002033191	0.0187512435731906	-1.565005546900149	0.117597	0.117597	chr9	97861095	0.9296037573420608	chr9:97861095:G:A
chr9:97861977	['G', 'C']	19959	30494.111350538715	3995.9590943869366	-0.0186555058067668	0.0119659146420849	-1.559053893060054	0.118999	0.118999	chr9	97861977	0.9244566881562648	chr9:97861977:G:C
chr9:97862340	['C', 'T']	19959	36568.32868955149	4862.007980733227	-0.0306700371672368	0.0184446126113384	-1.6628181796771964	0.0963645	0.0963645	chr9	97862340	1.0160829276490304	chr9:97862340:C:T
chr9:97862466	['C', 'T']	19959	25064.2789415656	3122.815313790424	-0.0291615079524456	0.0105218249929393	-2.771525659475845	0.0055846	0.0055846	chr9	97862466	2.253007928011922	chr9:97862466:C:T
chr9:97862488	['T', 'C']	19959	36566.66417798266	4863.294417710041	-0.030238917321698	0.0184412886875263	-1.6397399245830178	0.101075	0.101075	chr9	97862488	0.995356249994288	chr9:97862488:T:C
chr9:97862699	['G', 'A']	19959	36770.0	4888.475234663758	-0.0315157300961512	0.0189594071262167	-1.6622740303187986	0.0964736	0.0964736	chr9	97862699	1.0155915150803418	chr9:97862699:G:A
chr9:97862911	['T', 'C']	19959	36523.65986871775	4862.734739473474	-0.0270534108260416	0.0183306482050059	-1.4758567467708867	0.139998	0.139998	chr9	97862911	0.8538781685729625	chr9:97862911:T:C
chr9:97864602	['A', 'G']	19959	30475.58072760072	3988.1325928945625	-0.0197526143363865	0.0119559370390935	-1.6521176275685754	0.0985263	0.0985263	chr9	97864602	1.006447826149223	chr9:97864602:A:G
chr9:97865280	['C', 'T']	19959	30581.59666265785	3998.195259517364	-0.0206264255696242	0.0120024787017065	-1.7185138238730202	0.0857185	0.0857185	chr9	97865280	1.0669254373434924	chr9:97865280:C:T
chr9:97865480	['A', 'G']	19959	25072.280946176208	3123.055342961626	-0.0293369234024423	0.010526927113184	-2.786845875060766	0.00532741	0.00532741	chr9	97865480	2.2734838784196785	chr9:97865480:A:G
chr9:97865986	['G', 'A']	19959	30579.596361996388	3995.333409436439	-0.0210859295607748	0.0120006927996087	-1.7570593558950425	0.078923	0.078923	chr9	97865986	1.1027964148202145	chr9:97865986:G:A
chr9:97866360	['G', 'A']	19959	30581.66112057733	3997.857641384129	-0.0207480951661785	0.0120029006377869	-1.728590096035658	0.083898	0.083898	chr9	97866360	1.0762483919641084	chr9:97866360:G:A
chr9:97868667	['G', 'T']	19959	25073.25623810001	3117.8198254753893	-0.0299344629722911	0.0105223488250187	-2.8448460956850954	0.00444781	0.00444781	chr9	97868667	2.351853773070329	chr9:97868667:G:T
chr9:97869016	['T', 'A']	19959	30610.0	3988.4624360718713	-0.0220044462031657	0.0120140320557168	-1.831562135103096	0.0670316	0.0670316	chr9	97869016	1.1737204141602358	chr9:97869016:T:A
chr9:97869517	['CCAAA', 'C']	19959	30542.908475086544	3989.9459403649416	-0.0208496439692808	0.0120214292577785	-1.7343731366875472	0.0828673	0.0828673	chr9	97869517	1.0816168112009938	chr9:97869517:CCAAA:C
chr9:97869704	['C', 'T']	19959	27245.76207674944	3406.777264344494	-0.0340417424386899	0.0109242539056501	-3.116161774771926	0.00183482	0.00183482	chr9	97869704	2.736406534595048	chr9:97869704:C:T
chr9:97870324	['G', 'A']	19959	30499.224750639063	3986.3454347192896	-0.0197445879081102	0.0119685798951022	-1.6497018093341274	0.0990197	0.0990197	chr9	97870324	1.0042783937845987	chr9:97870324:G:A
chr9:97871104	['T', 'C']	19959	30480.05426667335	3980.14682216623	-0.0204367009281779	0.0119543843432503	-1.709556957629267	0.0873634	0.0873634	chr9	97871104	1.0586704724815428	chr9:97871104:T:C
chr9:97872297	['A', 'T']	19959	30606.133801052365	3986.622886050304	-0.0221554379290274	0.0120109637209125	-1.844601186368764	0.0651104	0.0651104	chr9	97872297	1.1863496365950608	chr9:97872297:A:T
chr9:97872469	['C', 'A']	19959	30602.53326986672	3986.557500470603	-0.022053077211106	0.0120084998618748	-1.8364556326574373	0.0663052	0.0663052	chr9	97872469	1.1784524106186278	chr9:97872469:C:A
chr9:97873498	['A', 'G']	19959	30487.10994738161	3982.240904859569	-0.0202569115951614	0.0119619699107564	-1.6934427812718411	0.0903868	0.0903868	chr9	97873498	1.043894988835906	chr9:97873498:A:G
chr9:97875057	['C', 'T']	19959	25400.635844233948	3183.532889350872	-0.0280244782448377	0.0105655150256602	-2.6524479097114733	0.00799737	0.00799737	chr9	97875057	2.097052810792654	chr9:97875057:C:T
chr9:97875399	['A', 'G']	19959	36778.584360902256	4884.067337868336	-0.033496493372179	0.0190045067848092	-1.762555258679675	0.0779908	0.0779908	chr9	97875399	1.1079566248080406	chr9:97875399:A:G
chr9:97875577	['A', 'G']	19959	30702.306150067663	3991.609938341836	-0.0229595821007776	0.0120562044412199	-1.9043789621117493	0.0568752	0.0568752	chr9	97875577	1.2450770631481294	chr9:97875577:A:G
chr9:97876138	['A', 'G']	19959	36804.84402244714	4884.182852237688	-0.0342650314926722	0.0190783805984975	-1.7960136247292724	0.0725075	0.0725075	chr9	97876138	1.139617068737288	chr9:97876138:A:G
chr9:97876236	['G', 'A']	19959	1018.1530366806976	211.41627366632093	0.0799786950763201	0.0320557923153362	2.49498419161071	0.0126043	0.0126043	chr9	97876236	1.8994812685578573	chr9:97876236:G:A
chr9:97876783	['G', 'A']	19959	30547.530514079568	3987.810505838536	-0.0203561571826078	0.0119858832959855	-1.6983443505933131	0.0894584	0.0894584	chr9	97876783	1.048378873627983	chr9:97876783:G:A
chr9:97876993	['A', 'C']	19959	30549.06118154031	3989.875153112723	-0.0201130749394614	0.011986180786529	-1.6780219902961866	0.0933585	0.0933585	chr9	97876993	1.0298461347578471	chr9:97876993:A:C
chr9:97878323	['A', 'C']	19959	36814.133854714986	4879.658228947335	-0.0367271374048497	0.0191066474036397	-1.9222177825845728	0.0545926	0.0545926	chr9	97878323	1.2628662217086206	chr9:97878323:A:C
chr9:97878835	['A', 'G']	19959	2425.112854556429	277.8742229474228	-0.0172946040802284	0.0211888561944901	-0.8162122542851367	0.414388	0.414388	chr9	97878835	0.382592829539949	chr9:97878835:A:G
chr9:97883446	['A', 'G']	19959	30545.530413869124	3998.1986792366656	-0.0191509468144637	0.011977287041489	-1.5989386200836109	0.10985	0.10985	chr9	97883446	0.9591999387434708	chr9:97883446:A:G
chr9:97885263	['A', 'G']	19959	36808.0	4882.315153513521	-0.0350335132989998	0.0190866614832993	-1.8354971784695788	0.0664469	0.0664469	chr9	97885263	1.1775252757340215	chr9:97885263:A:G
chr9:97885452	['C', 'T']	19959	749.0750613819712	114.0931101325824	0.0366801257957138	0.0373530037607019	0.9819859744266134	0.326119	0.326119	chr9	97885452	0.4866238980515142	chr9:97885452:C:T
chr9:97886005	['C', 'T']	19959	3251.792159615	336.0671180405916	-0.0286542494369947	0.0184584197750915	-1.5523674174785942	0.12059	0.12059	chr9	97886005	0.9186887048400196	chr9:97886005:C:T
chr9:97886349	['T', 'C']	19959	36793.0	4896.423351367082	-0.0298357887069622	0.0190510581999589	-1.5660961398473128	0.117342	0.117342	chr9	97886349	0.930546513856507	chr9:97886349:T:C
chr9:97886498	['T', 'C']	19959	36855.01490963854	4931.432964815174	-0.0230115441786922	0.0192823118786867	-1.1934017208863597	0.232726	0.232726	chr9	97886498	0.6331550949008177	chr9:97886498:T:C
chr9:97887251	['T', 'C']	19959	7524.419597859348	1144.532062484215	0.0213173985524934	0.0131380687286768	1.6225671362156426	0.104698	0.104698	chr9	97887251	0.9800616143790364	chr9:97887251:T:C
chr9:97887547	['A', 'G']	19959	10369.23432095052	1594.4780054334196	0.0238933948427349	0.0114698527864372	2.083147472562865	0.0372505	0.0372505	chr9	97887547	1.428867893498679	chr9:97887547:A:G
chr9:97887814	['G', 'A']	19959	33266.33366743511	4399.535058290072	-0.0194406734868882	0.0136234555613945	-1.4270001762238889	0.153595	0.153595	chr9	97887814	0.8136229217247755	chr9:97887814:G:A
chr9:97887977	['A', 'T']	19959	26525.65801473167	3328.960343617923	-0.0293765336882878	0.0107520721468013	-2.732174160217776	0.00629732	0.00629732	chr9	97887977	2.2008442373469537	chr9:97887977:A:T
chr9:97890154	['T', 'C']	19959	9169.378232110645	1431.4806268392736	0.0256534055535924	0.0119648524498528	2.1440636782702582	0.0320398	0.0320398	chr9	97890154	1.4943102035480833	chr9:97890154:T:C
chr9:97890300	['G', 'A']	19959	36930.85033570498	4930.387011946817	-0.028007202769829	0.0194591328579713	-1.4392831877066934	0.150086	0.150086	chr9	97890300	0.823659816792801	chr9:97890300:G:A
chr9:97890473	['A', 'G']	19959	36935.0	4929.539378225698	-0.02844954190855	0.0194691778953917	-1.461260565875457	0.14396	0.14396	chr9	97890473	0.8417581620191263	chr9:97890473:A:G
chr9:97890846	['G', 'A']	19959	36967.85218959816	4918.765246540266	-0.0337125122380651	0.019582617275369	-1.7215529346257823	0.085166	0.085166	chr9	97890846	1.0697337498276525	chr9:97890846:G:A
chr9:97891811	['C', 'A']	19959	36931.70075662675	4930.093089672216	-0.0281542798491502	0.0194620451898273	-1.4466249345606434	0.148018	0.148018	chr9	97891811	0.8296854682176344	chr9:97891811:C:A
chr9:97893497	['G', 'C']	19959	27815.180847865304	3505.884508559628	-0.0318469093027432	0.0110887211980739	-2.872009200508601	0.00408301	0.00408301	chr9	97893497	2.3890195564131527	chr9:97893497:G:C
chr9:97894403	['G', 'A']	19959	1184.8494801868314	118.26524889260752	-0.0279562735110222	0.0297042521594316	-0.94115392506677	0.346637	0.346637	chr9	97894403	0.4601250825967016	chr9:97894403:G:A
chr9:97894837	['T', 'G']	19959	37013.708974294736	4919.547012670893	-0.0351386601238135	0.019725875823226	-1.78134854131241	0.0748707	0.0748707	chr9	97894837	1.1256881064376592	chr9:97894837:T:G
chr9:97895092	['C', 'T']	19959	1545.0774125663895	255.078847150157	0.0510023211619226	0.026469199360967	1.926855454386488	0.0540118	0.0540118	chr9	97895092	1.2675113491575902	chr9:97895092:C:T
chr9:97895438	['A', 'T']	19959	36978.70546675352	4930.936918299131	-0.0296425640424261	0.0196110822259056	-1.511521072675387	0.130672	0.130672	chr9	97895438	0.8838174617555727	chr9:97895438:A:T
chr9:97896656	['A', 'G']	19959	37015.70917472566	4918.868263163107	-0.0352984329646568	0.0197289723805625	-1.789167336431254	0.073603	0.073603	chr9	97896656	1.1331044838025406	chr9:97896656:A:G
chr9:97897863	['A', 'T']	19959	37013.708974294736	4925.141046681575	-0.0331866145798516	0.0197306340168742	-1.6819841953111794	0.0925876	0.0925876	chr9	97897863	1.0334471732767632	chr9:97897863:A:T
chr9:97898464	['T', 'C']	19959	1657.1660570225986	302.97382229924744	0.0531445615816619	0.0251759708241886	2.110924021670758	0.0347913	0.0347913	chr9	97898464	1.45852934324786	chr9:97898464:T:C
chr9:97898542	['T', 'C']	19959	36972.704865460735	4928.59820924992	-0.0307111107456604	0.0195876927637708	-1.5678779076249008	0.116925	0.116925	chr9	97898542	0.9320926214194584	chr9:97898542:T:C
chr9:97898614	['C', 'T']	19959	36972.85244012426	4928.785402282472	-0.0306586060043986	0.0195876140718294	-1.565203699234165	0.117551	0.117551	chr9	97898614	0.9297736720036556	chr9:97898614:C:T
chr9:97898818	['C', 'T']	19959	36974.640475354754	4934.12052940411	-0.0285812790180968	0.019591467166999	-1.458863635605649	0.144618	0.144618	chr9	97898818	0.8397776488522719	chr9:97898818:C:T
chr9:97898909	['G', 'A']	19959	28475.04518118745	3637.981562351272	-0.0309153930763224	0.0117569743511549	-2.629536490677592	0.0085567	0.0085567	chr9	97898909	2.0676936942148103	chr9:97898909:G:A
chr9:97899085	['G', 'A']	19959	36971.11411817772	4931.3012701733305	-0.0298147895078778	0.0195784682416912	-1.5228356549563415	0.127816	0.127816	chr9	97899085	0.8934147778147655	chr9:97899085:G:A
chr9:97899690	['A', 'G']	19959	37004.5620865905	4916.679939706663	-0.0363251870239232	0.0196869292067828	-1.8451423603132515	0.0650316	0.0650316	chr9	97899690	1.1868755607295631	chr9:97899690:A:G
chr9:97899768	['G', 'A']	19959	27829.365960006013	3518.626110297092	-0.0305069478455931	0.0110926861261076	-2.750185797991013	0.00596152	0.00596152	chr9	97899768	2.2246429947145527	chr9:97899768:G:A
chr9:97900097	['T', 'C']	19959	36970.0	4928.873073501864	-0.0305319383472344	0.0195727397134307	-1.5599215436499962	0.118794	0.118794	chr9	97900097	0.9252054939734772	chr9:97900097:T:C
chr9:97900389	['T', 'C']	19959	37006.85414370177	4917.105396790269	-0.03614216699015	0.0196914632845352	-1.83542312056283	0.0664579	0.0664579	chr9	97900389	1.1774533860910312	chr9:97900389:T:C
chr9:97901253	['G', 'GTTTCC']	19959	37005.270321740005	4916.662413039133	-0.0362791316039437	0.0196895310647409	-1.8425594537856027	0.0654082	0.0654082	chr9	97901253	1.1843678022642086	chr9:97901253:G:GTTTCC
chr9:97901418	['C', 'A']	19959	36970.34165789079	4929.1095180263455	-0.0302927636040066	0.0195813586238521	-1.5470205201750828	0.121874	0.121874	chr9	97901418	0.9140889347499288	chr9:97901418:C:A
chr9:97902100	['A', 'G']	19959	36963.70396352157	4930.386687495923	-0.0295642119869818	0.019550788399336	-1.512174925282599	0.130505	0.130505	chr9	97902100	0.884372849009137	chr9:97902100:A:G
chr9:97902192	['A', 'G']	19959	36969.0	4928.358430243035	-0.0306193299214137	0.0195711583504691	-1.5645129109427347	0.117713	0.117713	chr9	97902192	0.929175571850737	chr9:97902192:A:G
chr9:97903111	['A', 'T']	19959	36969.704564814354	4928.111468012508	-0.0307517990938203	0.0195739293096781	-1.5710590657244967	0.116185	0.116185	chr9	97903111	0.9348499376748668	chr9:97903111:A:T
chr9:97903342	['T', 'C']	19959	28323.419080068143	3574.436520778029	-0.032197320685195	0.0112340160421957	-2.866056142723993	0.00416055	0.00416055	chr9	97903342	2.380849254427035	chr9:97903342:T:C
chr9:97903387	['G', 'T']	19959	36969.0	4928.358430243035	-0.0306193299214137	0.0195711583504691	-1.5645129109427347	0.117713	0.117713	chr9	97903387	0.929175571850737	chr9:97903387:G:T
chr9:97903416	['A', 'G']	19959	36969.55682501503	4928.474999396069	-0.0305298582200058	0.019573720788946	-1.5597370857178663	0.118838	0.118838	chr9	97903416	0.9250446658238832	chr9:97903416:A:G
chr9:97904649	['C', 'T']	19959	27810.180096211665	3520.353379694387	-0.030173228124886	0.0110908751093663	-2.7205452975847275	0.00652308	0.00652308	chr9	97904649	2.185547295194284	chr9:97904649:C:T
chr9:97905317	['C', 'T']	19959	34983.25826819002	4639.164483365731	-0.025609299366575	0.0154928437082693	-1.6529760351810645	0.0983515	0.0983515	chr9	97905317	1.0072190120867377	chr9:97905317:C:T
chr9:97905589	['A', 'AT']	19959	37009.70857343288	4918.018816334399	-0.0364434484598236	0.0197057951705861	-1.8493772082956017	0.0644181	0.0644181	chr9	97905589	1.1909920887632144	chr9:97905589:A:AT
chr9:97906009	['A', 'C']	19959	498.3245763561615	82.43141332028173	0.0336586097373327	0.0456226909743408	0.7377602902964018	0.460669	0.460669	chr9	97906009	0.3366110119320804	chr9:97906009:A:C
chr9:97906791	['G', 'A']	19959	36255.44948887553	4813.920558867588	-0.0300382006414307	0.0177915374968957	-1.6883420360197494	0.0913612	0.0913612	chr9	97906791	1.03923820474232	chr9:97906791:G:A
chr9:97907454	['C', 'A']	19959	6816.683068597485	1080.4166537175754	0.0265504320565385	0.0133715386438445	1.9855928897726955	0.0470922	0.0470922	chr9	97907454	1.3270510202062036	chr9:97907454:C:A
chr9:97907990	['T', 'C']	19959	36955.55472038485	4896.406063980699	-0.0402030128254269	0.0195049146826849	-2.0611734775295525	0.0392994	0.0392994	chr9	97907990	1.4056140801252934	chr9:97907990:T:C
chr9:97908520	['C', 'T']	19959	8483.250338362826	1200.549644881933	0.0102221169948227	0.0123734002533794	0.8261364528340388	0.408737	0.408737	chr9	97908520	0.3885560469751985	chr9:97908520:C:T
chr9:97908979	['G', 'T']	19959	7642.680433039292	1090.0274533668946	0.0158534057541122	0.0129028731779148	1.228672523980758	0.219209	0.219209	chr9	97908979	0.6591416191197037	chr9:97908979:G:T
chr9:97909111	['A', 'C']	19959	36416.0	4867.626482836895	-0.0260427352596212	0.018192248337316	-1.4315292302932292	0.152294	0.152294	chr9	97909111	0.8173172064355994	chr9:97909111:A:C
chr9:97909218	['C', 'T']	19959	7659.767550233001	1099.5074188920764	0.0164342203140029	0.0128903603839587	1.2749232623825129	0.202351	0.202351	chr9	97909218	0.693894645023792	chr9:97909218:C:T
chr9:97909495	['G', 'C']	19959	7666.536457028313	1098.2040621222018	0.0160455698881328	0.0128851872008729	1.2452725473049977	0.213046	0.213046	chr9	97909495	0.6715266153909418	chr9:97909495:G:C
chr9:97909542	['A', 'G']	19959	7664.536056126283	1096.59443992722	0.0157827473672049	0.0128856181412104	1.2248343225948133	0.220652	0.220652	chr9	97909542	0.6562921317335467	chr9:97909542:A:G
chr9:97910056	['C', 'T']	19959	28753.321858087795	3769.374360037661	-0.0228832379223947	0.0114604173961806	-1.9967194152999093	0.0458692	0.0458692	chr9	97910056	1.3384788342873613	chr9:97910056:C:T
chr9:97912283	['T', 'C']	19959	7704.772059928848	1114.3687622759935	0.0174911840789893	0.0128580610568232	1.3603282797998215	0.173741	0.173741	chr9	97912283	0.7600976831497729	chr9:97912283:T:C
chr9:97913534	['A', 'G']	19959	7699.486833525605	1105.9422738974586	0.0166371027604227	0.0128622170179009	1.2934863979723072	0.195858	0.195858	chr9	97913534	0.7080586845965972	chr9:97913534:A:G
chr9:97913662	['C', 'T']	19959	28691.31253758269	3757.280330793216	-0.0232899282762059	0.011439181813217	-2.035978504100384	0.0417657	0.0417657	chr9	97913662	1.3791802353501923	chr9:97913662:C:T
chr9:97913694	['C', 'A']	19959	36409.82423088486	4865.75577960812	-0.025946237470657	0.0181763499853828	-1.4274723743503313	0.153459	0.153459	chr9	97913694	0.814007636161983	chr9:97913694:C:A
chr9:97914406	['G', 'A']	19959	1875.187903993586	183.27911156956625	-0.0328413042202641	0.0238519465159495	-1.3768815135613135	0.168564	0.168564	chr9	97914406	0.7732351715307348	chr9:97914406:G:A
chr9:97914649	['T', 'A']	19959	7712.31844835363	1108.9422623239172	0.0166837570037459	0.01285523400992	1.297818226480475	0.194365	0.194365	chr9	97914649	0.7113819373283207	chr9:97914649:T:A
chr9:97914818	['G', 'C']	19959	4046.907680722896	598.4461884367773	0.0172615594196346	0.0168047115282944	1.027185702686473	0.304345	0.304345	chr9	97914818	0.5166338287565344	chr9:97914818:G:C
chr9:97914884	['T', 'C']	19959	5380.808779314491	864.1758914772834	0.0331175269635161	0.0148796472602298	2.225693014378925	0.0260459	0.0260459	chr9	97914884	1.5842606311942102	chr9:97914884:T:C
chr9:97915474	['G', 'C']	19959	2297.230194919076	358.4542211605278	0.0324648826113178	0.0218377814273863	1.4866383162258503	0.137126	0.137126	chr9	97915474	0.8628801922857952	chr9:97915474:G:C
chr9:97915601	['T', 'C']	19959	39289.96853392123	5336.43697634715	0.042582064553196	0.0407655767973066	1.044559353714566	0.296239	0.296239	chr9	97915601	0.5283577669835089	chr9:97915601:T:C
chr9:97917554	['T', 'G']	19959	7665.384056518689	1107.5983052238562	0.0175429228261018	0.0128821629585929	1.3617994806066285	0.173277	0.173277	chr9	97917554	0.76125907973263	chr9:97917554:T:G
chr9:97917672	['A', 'G']	19959	6809.9655137794325	1054.551002882125	0.0300176266323783	0.0135378050251961	2.217318581299588	0.0266126	0.0266126	chr9	97917672	1.5749126936375442	chr9:97917672:A:G
chr9:97921022	['T', 'C']	19959	1289.1291777321242	260.00228152779744	0.0738343884355704	0.0284200163260098	2.597971358939635	0.00938452	0.00938452	chr9	97921022	2.027587935795157	chr9:97921022:T:C
chr9:97921445	['A', 'C']	19959	1295.529506627022	262.4552540447065	0.0752336234728027	0.0284353042428465	2.645782258219702	0.00815662	0.00815662	chr9	97921445	2.088489770100256	chr9:97921445:A:C
chr9:97921471	['C', 'T']	19959	9078.819493861189	1394.5723650654434	0.0307794072099217	0.0121184682577059	2.5398760433563496	0.0110967	0.0110967	chr9	97921471	1.9548061549855555	chr9:97921471:C:T
chr9:97922105	['T', 'C']	19959	6918.039837642813	1077.9152175799331	0.0316347651643987	0.0134337462379306	2.354872915127488	0.0185387	0.0185387	chr9	97922105	1.7319207234073413	chr9:97922105:T:C
chr9:97922252	['A', 'G']	19959	1290.0646357350436	261.22743755470793	0.0747217100428333	0.0284103548887702	2.630087175446325	0.00854285	0.00854285	chr9	97922252	2.0683972191484745	chr9:97922252:A:G
chr9:97922437	['A', 'C']	19959	9105.0	1390.1848573626712	0.0293424608095091	0.0121119605307257	2.4226020828810424	0.0154186	0.0154186	chr9	97922437	1.8119550581837267	chr9:97922437:A:C
chr9:97922475	['A', 'G']	19959	9076.364251352976	1392.8498653574095	0.030620298502046	0.0121204267663135	2.526338312372749	0.0115335	0.0115335	chr9	97922475	1.938038880040412	chr9:97922475:A:G
chr9:97924533	['T', 'G']	19959	1291.1940769693326	263.2009272274818	0.0763227015716184	0.0284018401298507	2.687244953942342	0.00721038	0.00721038	chr9	97924533	2.142041846576784	chr9:97924533:T:G
chr9:97925127	['T', 'C']	19959	6930.083295745002	1073.9400173944182	0.0307790920777175	0.0134301529240762	2.291790142057117	0.0219281	0.0219281	chr9	97925127	1.658998996925455	chr9:97925127:T:C
chr9:97925641	['C', 'G']	19959	37696.666115454	5129.412632858296	0.0076745485309862	0.0224806791949464	0.3413841932636743	0.732818	0.732818	chr9	97925641	0.1350038717574189	chr9:97925641:C:G
chr9:97925785	['A', 'T']	19959	686.0	80.07362942360521	-0.0148460213043162	0.0389010375279131	-0.3816356130260938	0.702736	0.702736	chr9	97925785	0.153207797706734	chr9:97925785:A:T
chr9:97926229	['C', 'T']	19959	6919.0	1075.974003613141	0.0313687649806673	0.0134350717121692	2.3348416482402583	0.0195616	0.0195616	chr9	97926229	1.708595625890314	chr9:97926229:C:T
chr9:97926295	['C', 'T']	19959	7071.539139344205	1090.7945151219262	0.0305051299007315	0.0134993968534333	2.2597402115023506	0.0238481	0.0238481	chr9	97926295	1.6225462158853077	chr9:97926295:C:T
chr9:97928273	['A', 'G']	19959	7079.739568706115	1095.9250911177553	0.0314954778903564	0.0133354097300106	2.3617930403351246	0.0181963	0.0181963	chr9	97928273	1.7400169116271702	chr9:97928273:A:G
chr9:97928886	['G', 'A']	19959	6963.070586464654	1096.9771829926865	0.0342115656020333	0.0134061226185561	2.551935900890487	0.01072	0.01072	chr9	97928886	1.9698052146432488	chr9:97928886:G:A
chr9:97929115	['C', 'T']	19959	6950.69649746956	1096.168944408489	0.0343620681911891	0.0134085342556095	2.56270130173352	0.0103934	0.0103934	chr9	97929115	1.9832423581510663	chr9:97929115:C:T
chr9:97929618	['T', 'TG']	19959	6944.0	1098.9297834775407	0.0349397771272019	0.0134125887719447	2.604998760588708	0.00919428	0.00919428	chr9	97929618	2.036482274503124	chr9:97929618:T:TG
chr9:97929955	['T', 'TA']	19959	6943.695795961317	1097.856259490116	0.0347917822547686	0.0134133532335685	2.593816896411704	0.00949864	0.00949864	chr9	97929955	2.022338571845557	chr9:97929955:T:TA
chr9:97933494	['T', 'C']	19959	6956.439755412993	1093.681952920932	0.0338906483802581	0.0134051276298547	2.528185431429973	0.011473	0.011473	chr9	97933494	1.940323006415244	chr9:97933494:T:C
chr9:97933619	['G', 'A']	19959	8801.204821088504	1354.5012384161066	0.0319037901280876	0.012282412152207	2.597518283275886	0.00939691	0.00939691	chr9	97933619	2.027014932630716	chr9:97933619:G:A
chr9:97933921	['T', 'C']	19959	6956.394136807817	1092.3069794110218	0.0336712165647939	0.0134018796860728	2.512424924974129	0.0119983	0.0119983	chr9	97933921	1.9208802833624143	chr9:97933921:T:C
chr9:97935005	['A', 'G']	19959	6949.741004309912	1091.9826816268817	0.0337005875990248	0.0134045418801538	2.514117073178033	0.0119409	0.0119409	chr9	97935005	1.92296293867538	chr9:97935005:A:G
chr9:97935366	['T', 'A']	19959	9133.745752518418	1398.7152690197456	0.0304031134162568	0.0120949639896833	2.513700201355696	0.011955	0.011955	chr9	97935366	1.9224504195482064	chr9:97935366:T:A
chr9:97935865	['A', 'G']	19959	1291.2587822600854	264.97551760937034	0.0782092629900562	0.0284006252675545	2.753786659739635	0.00589635	0.00589635	chr9	97935865	2.2294167452037503	chr9:97935865:A:G
chr9:97936956	['C', 'A']	19959	1696.3399649210724	271.7633766156755	0.0433005839202914	0.0254060710308497	1.7043400322589397	0.0883332	0.0883332	chr9	97936956	1.05387603632219	chr9:97936956:C:A
chr9:97936960	['T', 'C']	19959	6963.257366598065	1092.7117258299586	0.033417980365613	0.0134080457628343	2.4923826303042613	0.012697	0.012697	chr9	97936960	1.8962988804104857	chr9:97936960:T:C
chr9:97937548	['A', 'C']	19959	6958.697299193265	1094.3713158841897	0.0338881914721772	0.0133985713614874	2.529239167213361	0.0114386	0.0114386	chr9	97937548	1.941627126721425	chr9:97937548:A:C
chr9:97937698	['TA', 'T']	19959	456.0228479807596	64.53406883574829	0.0212250744390919	0.0478526965745933	0.4435502272271325	0.657373	0.657373	chr9	97937698	0.1821881374795474	chr9:97937698:TA:T
chr9:97937875	['T', 'C']	19959	6953.090211998195	1091.8113736880352	0.0334215358788813	0.013401727459195	2.4938229777199714	0.0126456	0.0126456	chr9	97937875	1.8980605597156053	chr9:97937875:T:C
chr9:97938372	['C', 'T']	19959	6952.696697900487	1090.970877062305	0.033345736144335	0.0134009167187515	2.488317541566045	0.012843	0.012843	chr9	97938372	1.891333517446028	chr9:97938372:C:T
chr9:97938550	['G', 'A']	19959	496.0	87.30551068771359	0.0422263495243548	0.0457879428929901	0.9222154754372994	0.356427	0.356427	chr9	97938550	0.4480294047842397	chr9:97938550:G:A
chr9:97938719	['A', 'G']	19959	6950.392934101728	1089.931860353992	0.0331366706188005	0.0134024071235786	2.472441727315072	0.0134276	0.0134276	chr9	97938719	1.8720016045986008	chr9:97938719:A:G
chr9:97939164	['A', 'G']	19959	6953.393535454772	1091.8865098670744	0.0335059923012267	0.0134011101614074	2.50024004710576	0.0124189	0.0124189	chr9	97939164	1.9059168699474087	chr9:97939164:A:G
chr9:97941087	['T', 'G']	19959	2034.2038382522423	326.6840866426737	0.0425733072845491	0.0231686910952829	1.8375361434732456	0.0661457	0.0661457	chr9	97941087	1.179498383176722	chr9:97941087:T:G
chr9:97941346	['T', 'C']	19959	482.04830385328455	58.29724247690803	-0.0096245507526101	0.046451880736101	-0.2071939951643382	0.83586	0.83586	chr9	97941346	0.0778664573923792	chr9:97941346:T:C
chr9:97941956	['C', 'T']	19959	455.0	64.05997755153574	0.0208460821044024	0.047898695561208	0.4352118958597524	0.663413	0.663413	chr9	97941956	0.1782160224563501	chr9:97941956:C:T
chr9:97942928	['C', 'T']	19959	8790.880893921933	1348.7710003529735	0.0311205001090095	0.0122883565382219	2.5325193008692213	0.0113322	0.0113322	chr9	97942928	1.9456857692972147	chr9:97942928:C:T
chr9:97944973	['T', 'G']	19959	4137.072785603288	630.5896613063733	0.0249354954888488	0.0166261388926477	1.4997766859673929	0.133688	0.133688	chr9	97944973	0.8739075737976469	chr9:97944973:T:G
chr9:97945710	['A', 'G']	19959	7937.590779253322	1232.11147258974	0.0325707516305236	0.0127387854423	2.5568176635089737	0.0105708	0.0105708	chr9	97945710	1.97589214396616	chr9:97945710:A:G
chr9:97947167	['CT', 'C']	19959	1290.2585818090706	264.38481948073905	0.0776026618500671	0.02838794526994	2.7336484240809247	0.00626921	0.00626921	chr9	97947167	2.202787182336239	chr9:97947167:CT:C
chr9:97949727	['C', 'T']	19959	4771.478127975146	699.1423891295859	0.0192450311700306	0.0155961078005428	1.2339637181374674	0.217231	0.217231	chr9	97949727	0.6630781985663221	chr9:97949727:C:T
chr9:97949868	['G', 'A']	19959	1291.129378163051	264.3024588855567	0.0770659027794814	0.028377348805814	2.7157541497918856	0.0066182	0.0066182	chr9	97949868	2.1792601127301183	chr9:97949868:G:A
chr9:97950425	['G', 'C']	19959	1674.3355549987473	266.4514070268663	0.0421253898043486	0.0255534939902691	1.648517804273268	0.0992622	0.0992622	chr9	97950425	1.0032161035365188	chr9:97950425:G:C
chr9:97950925	['G', 'A']	19959	1292.0	264.3796909520672	0.0770597325475643	0.0283680575766006	2.7164261190419685	0.00660478	0.00660478	chr9	97950925	2.180141643814369	chr9:97950925:G:A
chr9:97951319	['T', 'C']	19959	9133.745752518418	1395.406764865132	0.029938057343976	0.0120935063011554	2.475548165970336	0.0133114	0.0133114	chr9	97951319	1.8757762660654973	chr9:97951319:T:C
chr9:97953107	['G', 'A']	19959	5155.0	828.0681870898454	0.0357159779376689	0.015210125206315	2.348171198672322	0.0188756	0.0188756	chr9	97953107	1.7240992345306887	chr9:97953107:G:A
chr9:97953179	['G', 'A']	19959	12504.132454645684	1727.4242196138766	0.0026674122170379	0.01094501119333	0.2437103233538438	0.807458	0.807458	chr9	97953179	0.0928800582756445	chr9:97953179:G:A
chr9:97955507	['G', 'A']	19959	1353.1525423728888	272.3638530277029	0.0769626638419087	0.0284125119343963	2.708759578160962	0.00675929	0.00675929	chr9	97955507	2.1700989202234786	chr9:97955507:G:A
chr9:97955963	['A', 'C']	19959	1207.087239120496	260.7815683179713	0.0893212964940973	0.029463055122936	3.031637286812246	0.00243543	0.00243543	chr9	97955963	2.613424348560132	chr9:97955963:A:C
chr9:97956493	['C', 'T']	19959	1293.1943776307878	262.2140425477738	0.0753061848685969	0.0283587337655718	2.6554847438223894	0.00792575	0.00792575	chr9	97956493	2.100959630630748	chr9:97956493:C:T
chr9:97957285	['T', 'C']	19959	1339.067090890871	271.08094096479783	0.0754438884330151	0.0278616731019188	2.707801794854143	0.00677882	0.00677882	chr9	97957285	2.1688458978864875	chr9:97957285:T:C
chr9:97957635	['T', 'A']	19959	1296.5196731993385	262.30426763001213	0.0745926617056805	0.0283304527717171	2.6329498616466807	0.00847121	0.00847121	chr9	97957635	2.072054552031604	chr9:97957635:T:A
chr9:97957983	['G', 'C']	19959	2041.4091205211728	343.73404228284465	0.0473192689282626	0.0231244195528311	2.046290019092361	0.0407409	0.0407409	chr9	97957983	1.3899693813074694	chr9:97957983:G:C
chr9:97958017	['G', 'C']	19959	1499.2253457606737	273.2666768771225	0.0568546434970293	0.0264473441548312	2.149729786256954	0.0315886	0.0315886	chr9	97958017	1.500469621506942	chr9:97958017:G:C
chr9:97958736	['G', 'A']	19959	2797.0	490.25868063012615	0.0496879367163494	0.0197515933999349	2.515641938868242	0.0118894	0.0118894	chr9	97958736	1.9248400615515395	chr9:97958736:G:A
chr9:97959273	['C', 'T']	19959	1477.074005411364	292.7326134810801	0.0672030442043266	0.0267030461086852	2.5166808285017552	0.0118544	0.0118544	chr9	97959273	1.9261204225616648	chr9:97959273:C:T
chr9:97959589	['G', 'A']	19959	1375.137796261963	264.7533565848933	0.0625694575830153	0.0275545769283265	2.270746444257433	0.0231729	0.0231729	chr9	97959589	1.6350196125118672	chr9:97959589:G:A
chr9:97960798	['G', 'A']	19959	503.4287935011533	64.44722631221362	-0.003735974303404	0.0455093008204572	-0.0820925445139914	0.934574	0.934574	chr9	97960798	0.0293863052864496	chr9:97960798:G:A
chr9:97962509	['T', 'C']	19959	4092.2050305641847	638.1536978925208	0.0313549656041231	0.0166740636065234	1.8804633557866448	0.0600595	0.0600595	chr9	97962509	1.2214182876572648	chr9:97962509:T:C
chr9:97964292	['G', 'A']	19959	3014.151017135985	469.7349526833232	0.0267643773599811	0.0190484349170678	1.405069627846412	0.160016	0.160016	chr9	97964292	0.7958365900672126	chr9:97964292:G:A
chr9:97965424	['G', 'A']	19959	1365.205201443175	271.80562251181766	0.0690819138974269	0.0276655194022595	2.497040192629991	0.0125315	0.0125315	chr9	97965424	1.901996941557084	chr9:97965424:G:A
chr9:97968568	['C', 'T']	19959	1501.075207936667	290.72908908195654	0.0624180760065767	0.0264103027869588	2.363398727764616	0.0181177	0.0181177	chr9	97968568	1.7418969358373664	chr9:97968568:C:T
chr9:97969996	['C', 'CT']	19959	2033.305622369212	335.245782191074	0.0478984680298892	0.0231681350857181	2.0674287271147693	0.0387066	0.0387066	chr9	97969996	1.4122149755704567	chr9:97969996:C:CT
chr9:97970520	['A', 'G']	19959	4091.820045101478	636.689220722449	0.0315550800046149	0.0166693175267843	1.893003714993853	0.0583718	0.0583718	chr9	97970520	1.2337969142277143	chr9:97970520:A:G
chr9:97974790	['T', 'C']	19959	9420.73797448904	1369.1187097642553	0.0197034461349859	0.0120865061931463	1.6302019640844447	0.103075	0.103075	chr9	97974790	0.986846656526604	chr9:97974790:T:C
chr9:97975473	['A', 'G']	19959	3100.621398145828	437.1781548640784	0.014692646832428	0.0189293969970773	0.7761814512473163	0.437651	0.437651	chr9	97975473	0.3588720748647513	chr9:97975473:A:G
chr9:97975579	['A', 'G']	19959	30243.09156517817	4025.792137633071	-0.0192143317706775	0.0119355914258315	-1.6098349118329405	0.10745	0.10745	chr9	97975579	0.9687935801725378	chr9:97975579:A:G
chr9:97975984	['T', 'C']	19959	3217.161188495841	501.4120906250412	0.0279263861134142	0.0186908486588516	1.494120819398365	0.13516	0.13516	chr9	97975984	0.8691518168971413	chr9:97975984:T:C
chr9:97977551	['T', 'C']	19959	21875.672213311944	2960.504218413413	0.0028991247634826	0.0101818493971276	0.2847345949057634	0.77585	0.77585	chr9	97977551	0.1102222355320791	chr9:97977551:T:C
chr9:97978640	['A', 'C']	19959	10796.08182592574	1504.3242052219923	0.002103112201377	0.0114183728689214	0.1841866810201433	0.853869	0.853869	chr9	97978640	0.0686087533638244	chr9:97978640:A:C
chr9:97979608	['C', 'A']	19959	6848.696215943481	800.5195620125415	-0.0169873649498718	0.0135526407006114	-1.2534357934469167	0.210062	0.210062	chr9	97979608	0.6776525039145016	chr9:97979608:C:A
chr9:97979943	['C', 'T']	19959	32962.95460012026	4491.934533505277	0.0054663937427078	0.0134251531536608	0.4071755219579959	0.683883	0.683883	chr9	97979943	0.1650181918481298	chr9:97979943:C:T
chr9:97979971	['C', 'T']	19959	32962.6515181882	4491.344344749911	0.0053671598843148	0.0134245609666594	0.3998015203360833	0.689307	0.689307	chr9	97979971	0.1615873111678803	chr9:97979971:C:T
chr9:97980594	['TA', 'T']	19959	6796.681064288219	794.3174925356548	-0.0169302945858078	0.0135376265078015	-1.250610258456397	0.211091	0.211091	chr9	97980594	0.6755302827210496	chr9:97980594:TA:T
chr9:97980623	['G', 'A']	19959	21565.40242557883	2868.163549244449	-0.0027600801190035	0.0101867878950008	-0.2709470490062951	0.786435	0.786435	chr9	97980623	0.1043371666298633	chr9:97980623:G:A
chr9:97986314	['T', 'G']	19959	39185.0	5327.843851764628	0.034757831886527	0.0375879146165809	0.9247076418332216	0.355129	0.355129	chr9	97986314	0.4496138615600483	chr9:97986314:T:G
chr9:97987252	['AAG', 'A']	19959	7405.742095505337	881.0714180208003	-0.015054788737937	0.0130562369102061	-1.1530725768439856	0.248894	0.248894	chr9	97987252	0.6039855726493389	chr9:97987252:AAG:A
chr9:97995061	['A', 'G']	19959	7332.102074564042	887.1902514538999	-0.0120159945198883	0.0131046877689241	-0.9169233736634704	0.359194	0.359194	chr9	97995061	0.4446709264274914	chr9:97995061:A:G
chr9:97997821	['T', 'C']	19959	32692.637989778537	4407.739745008657	-0.0024206953802174	0.0132748714802082	-0.1823516998885076	0.855309	0.855309	chr9	97997821	0.0678769580775388	chr9:97997821:T:C
chr9:97997829	['A', 'G']	19959	7317.0	883.8202327578064	-0.0120768985013984	0.0131171399158648	-0.9206960190149204	0.35722	0.35722	chr9	97997829	0.4470642338638911	chr9:97997829:A:G
chr9:98004513	['C', 'T']	19959	519.0520118254246	69.29234883068169	-0.0071239811174008	0.0447986691198266	-0.1590221597509012	0.873653	0.873653	chr9	98004513	0.0586610274445723	chr9:98004513:C:T
chr9:98004560	['C', 'G']	19959	21338.48381114676	2837.497458704076	-0.0022284661608089	0.0101690566183335	-0.2191418776045887	0.826542	0.826542	chr9	98004560	0.0827350732422033	chr9:98004560:C:G
chr9:98005248	['C', 'T']	19959	32688.63778935765	4404.877022397023	-0.0026882945239448	0.0132791608964695	-0.2024446081272755	0.839571	0.839571	chr9	98005248	0.07594257099184	chr9:98005248:C:T
chr9:98006009	['A', 'G']	19959	32693.27604349351	4405.413190798867	-0.0027608487092599	0.0132808739204527	-0.2078815540149249	0.835324	0.835324	chr9	98006009	0.0781450405409519	chr9:98006009:A:G
chr9:98006478	['G', 'A']	19959	7307.830710634458	879.899092271962	-0.0124226037241754	0.0131275412558076	-0.9463008709783824	0.344007	0.344007	chr9	98006478	0.4634327201306708	chr9:98006478:G:A
chr9:98006994	['C', 'A']	19959	31682.286315789475	4248.385622504622	-0.005603349814909	0.0126029090719319	-0.4446076523227705	0.656608	0.656608	chr9	98006994	0.1826938302044709	chr9:98006994:C:A
chr9:98012364	['A', 'T']	19959	32684.18783201363	4403.556335806567	-0.0030243390437668	0.0132691201269743	-0.2279231037797897	0.819708	0.819708	chr9	98012364	0.0863408263640314	chr9:98012364:A:T
chr9:98012816	['C', 'T']	19959	7403.370928950797	884.9063848643347	-0.014121884273218	0.0130525806317901	-1.0819227761614925	0.2793	0.2793	chr9	98012816	0.5539290642989949	chr9:98012816:C:T
chr9:98013315	['C', 'T']	19959	7401.741694643483	883.4038811482402	-0.0144587610367495	0.0130552869865342	-1.1075023514736082	0.26809	0.26809	chr9	98013315	0.5717193852928232	chr9:98013315:C:T
chr9:98013704	['G', 'C']	19959	1122.2491088910092	172.09281089996568	0.0315564980556693	0.0306806990222657	1.0285456023269903	0.303706	0.303706	chr9	98013704	0.5175466280976995	chr9:98013704:G:C
chr9:98017781	['T', 'G']	19959	18776.526038795047	2447.806499412936	-0.0086159611245036	0.0101276260396033	-0.850738474229943	0.394925	0.394925	chr9	98017781	0.4034853731806812	chr9:98017781:T:G
chr9:98018233	['T', 'C']	19959	32692.827995790103	4405.862552325294	-0.0027539273515445	0.0132814573116537	-0.2073512933801391	0.835738	0.835738	chr9	98018233	0.0779298505370064	chr9:98018233:T:C
chr9:98018508	['G', 'A']	19959	13118.943767854458	1851.003681703287	0.0081946667773644	0.0107650165461109	0.7612312291637814	0.446528	0.446528	chr9	98018508	0.350151303036969	chr9:98018508:G:A
chr9:98019438	['G', 'C']	19959	33581.0	4576.354559757649	0.0086036915591768	0.0139910358365577	0.6149431435731082	0.538599	0.538599	chr9	98019438	0.2687344572648074	chr9:98019438:G:C
chr9:98020202	['G', 'A']	19959	32692.914010823813	4399.624316899576	-0.0037002268393113	0.0132830899482764	-0.2785667230832459	0.78058	0.78058	chr9	98020202	0.1075825803938834	chr9:98020202:G:A
chr9:98021768	['A', 'C']	19959	8874.778601854172	1071.0134323915966	-0.0132047980896281	0.0121712648229145	-1.0849158474284253	0.277972	0.277972	chr9	98021768	0.5559989481751643	chr9:98021768:A:C
chr9:98022268	['C', 'A']	19959	413.0	123.60978779221476	0.179816487930978	0.0497140231323959	3.617017424884311	0.000298753	0.000298753	chr9	98022268	3.5246877249495663	chr9:98022268:C:A
chr9:98025909	['A', 'C']	19959	13412.49683931478	1906.4001479806188	0.0099604591058146	0.010834038861614	0.9193671199671832	0.357915	0.357915	chr9	98025909	0.4462201002109485	chr9:98025909:A:C
chr9:98026030	['T', 'C']	19959	33643.74257078426	4589.917730324856	0.009840410046631	0.0140374352357634	0.701011964177076	0.483304	0.483304	chr9	98026030	0.315779610466874	chr9:98026030:T:C
chr9:98026317	['G', 'A']	19959	7425.461967443721	895.1513944527941	-0.0129124603758619	0.0130453998368604	-0.9898094759332048	0.322279	0.322279	chr9	98026317	0.4917679925989077	chr9:98026317:G:A
chr9:98027798	['A', 'G']	19959	33601.83543034738	4585.6193148829325	0.0100178470762733	0.0140331019082227	0.7138726093340321	0.475314	0.475314	chr9	98027798	0.3230193937144922	chr9:98027798:A:G
chr9:98027807	['C', 'T']	19959	33588.048556825015	4577.09061986867	0.0086887069254502	0.0140048110632491	0.6204087214179397	0.534996	0.534996	chr9	98027807	0.2716494650524571	chr9:98027807:C:T
chr9:98027814	['C', 'T']	19959	33594.51493884099	4578.279356210477	0.0084035423709973	0.0140199957739265	0.5993969261121802	0.548915	0.548915	chr9	98027814	0.260494901249321	chr9:98027814:C:T
chr9:98028171	['A', 'G']	19959	12078.605170858804	1729.9731078016953	0.0095649663935254	0.0110206890704619	0.8679100129194123	0.385454	0.385454	chr9	98028171	0.4140274431335903	chr9:98028171:A:G
chr9:98030894	['G', 'A']	19959	12851.795187969929	1781.282202216665	0.0049502556593441	0.0108400444842135	0.4566637772154258	0.647918	0.647918	chr9	98030894	0.1884799546246904	chr9:98030894:G:A
chr9:98031425	['G', 'A']	19959	13151.658933760898	1833.4544584807936	0.0056608879522183	0.0107874345627189	0.5247668404666077	0.599751	0.599751	chr9	98031425	0.2220290192348798	chr9:98031425:G:A
chr9:98034289	['T', 'C']	19959	412.04128877085736	124.32248683515589	0.1821138119960932	0.0497708121356178	3.6590484298279295	0.000253806	0.000253806	chr9	98034289	3.595498115353643	chr9:98034289:T:C
chr9:98035935	['G', 'A']	19959	10587.59140108238	1318.3891387399517	-0.0076687703565	0.0113908027842909	-0.6732423080027403	0.500801	0.500801	chr9	98035935	0.300334812597051	chr9:98035935:G:A
chr9:98037315	['T', 'A']	19959	10725.373702942505	1324.9481402481906	-0.0102672461855645	0.0114312733473779	-0.8981716973743393	0.369105	0.369105	chr9	98037315	0.432850071689464	chr9:98037315:T:A
chr9:98038303	['A', 'C']	19959	10773.477365017296	1319.2293710448978	-0.0120575474105899	0.0114132951658964	-1.0564475232900812	0.290777	0.290777	chr9	98038303	0.5364399484599097	chr9:98038303:A:C
chr9:98038768	['C', 'T']	19959	7259.820891029493	880.3772499795415	-0.0138950559398228	0.013150472706077	-1.0566202638025102	0.290698	0.290698	chr9	98038768	0.5365579561619828	chr9:98038768:C:T
chr9:98038845	['C', 'T']	19959	8793.643512253795	1048.14087428258	-0.0158685651440588	0.0122316394849202	-1.297337545275295	0.19453	0.19453	chr9	98038845	0.7110134132083712	chr9:98038845:C:T
chr9:98039525	['A', 'C']	19959	9689.39825581395	1197.6281718186544	-0.0099589978527796	0.0117498712266256	-0.847583574380983	0.39668	0.39668	chr9	98039525	0.4015596954386275	chr9:98039525:A:C
chr9:98040625	['T', 'C']	19959	12754.419650917847	1584.1010274469352	-0.0098844272112943	0.010841338614396	-0.9117349400164452	0.361919	0.361919	chr9	98040625	0.4413886167299976	chr9:98040625:T:C
chr9:98040680	['C', 'T']	19959	7435.745303450014	919.5786710866136	-0.0096776963197538	0.0130521983017666	-0.7414610241129945	0.458423	0.458423	chr9	98040680	0.338733601070114	chr9:98040680:C:T
chr9:98042743	['A', 'G']	19959	26115.40285929272	3650.3521557175777	0.0090188960425712	0.0108083013484209	0.8344415789155386	0.404042	0.404042	chr9	98042743	0.393573487809772	chr9:98042743:A:G
chr9:98042900	['T', 'C']	19959	21622.750225563912	3106.584703833248	0.012435811605326	0.0102349486588505	1.21503409736915	0.224367	0.224367	chr9	98042900	0.6490410189480015	chr9:98042900:T:C
chr9:98043214	['A', 'G']	19959	34305.75048869731	4662.085628539434	0.0040394300311079	0.0147311196466649	0.2742106593386112	0.783926	0.783926	chr9	98043214	0.1057249313314586	chr9:98043214:A:G
chr9:98043374	['C', 'A']	19959	25161.60664694972	3582.254673521255	0.0148117119730568	0.0106305892479674	1.3933105331756488	0.163541	0.163541	chr9	98043374	0.7863733510063534	chr9:98043374:C:A
chr9:98043634	['A', 'G']	19959	21723.1490524416	3084.0127403454826	0.0098106559609741	0.0102316416854731	0.9588545281939804	0.337644	0.337644	chr9	98043634	0.4715409633732191	chr9:98043634:A:G
chr9:98043659	['G', 'C']	19959	25173.7480062196	3587.955438845061	0.0153084046978089	0.0106404980984926	1.438692489403056	0.150253	0.150253	chr9	98043659	0.8231768479745492	chr9:98043659:G:C
chr9:98044195	['G', 'A']	19959	24802.30923594039	3524.3945768772423	0.0140901609933101	0.0105494434615627	1.3356307415313526	0.181685	0.181685	chr9	98044195	0.740680926770875	chr9:98044195:G:A
chr9:98046473	['T', 'C']	19959	26738.03788903925	3788.996089432628	0.0131424257966855	0.0108856179963839	1.207320135710379	0.227323	0.227323	chr9	98046473	0.6433566211701168	chr9:98046473:T:C
chr9:98046852	['T', 'C']	19959	2684.7093099782232	331.3833501668631	-0.0011577986683019	0.0204661649231445	-0.0565713543621786	0.954887	0.954887	chr9	98046852	0.0200480191807463	chr9:98046852:T:C
chr9:98046853	['C', 'T']	19959	2684.3016298845923	331.2432147997157	-0.0011664354734331	0.0204660538832669	-0.0569936676648157	0.954551	0.954551	chr9	98046853	0.0202008630514828	chr9:98046853:C:T
chr9:98048123	['G', 'C']	19959	11115.819528415985	1433.1110984744512	-0.0047587597206776	0.0113333270440703	-0.419890796601286	0.67457	0.67457	chr9	98048123	0.170972976998236	chr9:98048123:G:C
chr9:98048613	['G', 'A']	19959	24676.945527436736	3422.694017824129	0.0034014164841631	0.0105429745857963	0.3226239859048523	0.746983	0.746983	chr9	98048613	0.1266892818394924	chr9:98048613:G:A
chr9:98048636	['T', 'C']	19959	24678.18221910394	3424.7399346530005	0.0037011590973438	0.0105424988045334	0.3510703834040122	0.725539	0.725539	chr9	98048636	0.1393392379063768	chr9:98048636:T:C
chr9:98048755	['A', 'G']	19959	35741.79076059726	4841.691576935648	-0.0033042573207656	0.0167934042453047	-0.1967592319281863	0.844018	0.844018	chr9	98048755	0.0736482912685207	chr9:98048755:A:G
chr9:98048858	['C', 'T']	19959	24686.13157894737	3428.3701714003587	0.0039391444576121	0.0105462704866683	0.3735106607204579	0.708772	0.708772	chr9	98048858	0.1494934475624349	chr9:98048858:C:T
chr9:98048963	['A', 'T']	19959	25458.439494280567	3538.780406336449	0.0051977194759154	0.0106724778820719	0.4870208711930652	0.626249	0.626249	chr9	98048963	0.2032529546094542	chr9:98048963:A:T
chr9:98050287	['A', 'G']	19959	25435.09746930594	3543.0735999628832	0.0062033557724049	0.0106537269647155	0.5822709548451981	0.560391	0.560391	chr9	98050287	0.2515088481930507	chr9:98050287:A:G
chr9:98051039	['G', 'A']	19959	440.0661455201444	59.46738973847496	0.0095037472625227	0.0485777743970213	0.1956398246006397	0.844894	0.844894	chr9	98051039	0.073197774012129	chr9:98051039:G:A
chr9:98051122	['G', 'A']	19959	25428.3701513481	3544.532784880544	0.0065258733713689	0.0106553946958186	0.6124478311375724	0.540248	0.540248	chr9	98051122	0.2674068322014477	chr9:98051122:G:A
chr9:98051523	['TA', 'T']	19959	21190.370169899263	2960.8818751391154	0.0026628394650372	0.0102020197531267	0.2610110085526098	0.794087	0.794087	chr9	98051523	0.1001319137566979	chr9:98051523:TA:T
chr9:98052291	['C', 'A']	19959	24476.905437233778	3424.4555311611457	0.0056410225729298	0.0105551242413146	0.5344345025186849	0.593047	0.593047	chr9	98052291	0.2269108866833069	chr9:98052291:C:A
chr9:98052806	['C', 'T']	19959	24888.49396201834	3474.3164018876096	0.0058703909666639	0.0106133583714162	0.5531134218998972	0.580192	0.580192	chr9	98052806	0.2364282637784568	chr9:98052806:C:T
chr9:98054344	['A', 'G']	19959	33158.98406494288	4521.004318031078	0.0005033526832211	0.0136479071788232	0.0368813090993324	0.97058	0.97058	chr9	98054344	0.0129686621028774	chr9:98054344:A:G
chr9:98055746	['T', 'A']	19959	7228.259398496241	895.4599007391711	-0.0095533933852888	0.0131438601061757	-0.7268331607394486	0.467337	0.467337	chr9	98055746	0.3303698336563834	chr9:98055746:T:A
chr9:98056008	['G', 'A']	19959	8528.127387577078	1082.684812366812	-0.0087344910999925	0.0123509076813688	-0.707194266634219	0.479454	0.479454	chr9	98056008	0.3192530537789994	chr9:98056008:G:A
chr9:98056062	['T', 'C']	19959	35948.602244826376	4897.462148840016	0.0064778947961304	0.0174560932019179	0.3710964831133387	0.71057	0.71057	chr9	98056062	0.1483931322104531	chr9:98056062:T:C
chr9:98056910	['C', 'T']	19959	24827.0	3475.941671676136	0.0063781754987668	0.0105943760938435	0.6020340832031824	0.547158	0.547158	chr9	98056910	0.2618872465735576	chr9:98056910:C:T
chr9:98057843	['TTATC', 'T']	19959	10710.049037304454	1360.970562343001	-0.0086605313532361	0.0114384675878269	-0.757140874574217	0.448974	0.448974	chr9	98057843	0.3477788081803561	chr9:98057843:TTATC:T
chr9:98058389	['C', 'T']	19959	22614.66528014433	3189.764398378936	0.0059276267382529	0.0103654256445911	0.5718652510276823	0.56742	0.56742	chr9	98058389	0.2460953605800689	chr9:98058389:C:T
chr9:98058746	['C', 'T']	19959	24706.903062503134	3443.4476550279096	0.0043149122998699	0.010576839510099	0.4079585679398784	0.683308	0.683308	chr9	98058746	0.1653834946358424	chr9:98058746:C:T
chr9:98058993	['T', 'C']	19959	22611.66452841536	3192.1942053259427	0.0062067698279045	0.0103651384495223	0.5988120523552278	0.549305	0.549305	chr9	98058993	0.2601864478336808	chr9:98058993:T:C
chr9:98059342	['C', 'G']	19959	8660.301713770295	1128.3936297258251	-0.0041017374689932	0.0122711444409844	-0.3342587554665137	0.738188	0.738188	chr9	98059342	0.131833018983415	chr9:98059342:C:G
chr9:98059409	['T', 'G']	19959	20822.086485944783	2942.158571713142	0.0048669276338613	0.0102215972628768	0.4761415959457901	0.633979	0.633979	chr9	98059409	0.1979251275049666	chr9:98059409:T:G
chr9:98060401	['A', 'G']	19959	24711.190488122684	3439.313735664448	0.0038995194052435	0.0105777407672809	0.3686533344913793	0.71239	0.71239	chr9	98060401	0.1472821854683398	chr9:98060401:A:G
chr9:98060441	['T', 'G']	19959	37951.80297639926	5161.694527016236	0.0058265061303774	0.0237860194059985	0.2449550734373022	0.806494	0.806494	chr9	98060441	0.093398859244126	chr9:98060441:T:G
chr9:98060558	['T', 'A']	19959	20819.258607728163	2945.344171945329	0.0053478299453883	0.0102218865096387	0.5231744590732476	0.600859	0.600859	chr9	98060558	0.2212274293388143	chr9:98060558:T:A
chr9:98060658	['G', 'A']	19959	24634.279418400605	3439.393592302807	0.0052482275540052	0.0105722936902354	0.496413333546768	0.619608	0.619608	chr9	98060658	0.2078829835315763	chr9:98060658:G:A
chr9:98060802	['T', 'C']	19959	35013.75428399639	4757.391742242609	-0.0038532985408594	0.0157060738155121	-0.2453381148033125	0.806197	0.806197	chr9	98060802	0.093558822265664	chr9:98060802:T:C
chr9:98060853	['G', 'C']	19959	8884.445134783044	1133.2440925083106	-0.0078406334964057	0.0121661744143926	-0.6444617041763127	0.519283	0.519283	chr9	98060853	0.2845958948650657	chr9:98060853:G:C
chr9:98061078	['C', 'A']	19959	21236.06398436717	2976.288609194096	0.0031820049464285	0.0102386037100679	0.3107850480920199	0.755967	0.755967	chr9	98061078	0.1214971622113693	chr9:98061078:C:A
chr9:98061348	['G', 'A']	19959	8601.309489197454	1115.30183440228	-0.0047844579105323	0.0123126625097533	-0.3885802852748037	0.697591	0.697591	chr9	98061348	0.1563991311081022	chr9:98061348:G:A
chr9:98061941	['C', 'A']	19959	24750.3623493976	3393.6353560017183	-2.15375110879181e-05	0.0105320771225688	-0.0020449443008507	0.998368	0.998368	chr9	98061941	0.0007093475796608	chr9:98061941:C:A
chr9:98062470	['C', 'G']	19959	35677.36259771497	4858.881509747011	0.0011678567632658	0.0167908218538547	0.0695532817530161	0.94455	0.94455	chr9	98062470	0.0247750476422558	chr9:98062470:C:G
chr9:98066584	['G', 'A']	19959	35627.57007566268	4846.911345616618	0.0004484826661587	0.0166998828784024	0.0268554378150016	0.978575	0.978575	chr9	98066584	0.0094058835083663	chr9:98066584:G:A
chr9:98066876	['T', 'C']	19959	36280.0	4940.880512168968	0.0034661800097519	0.0180955158037375	0.1915491134569373	0.848097	0.848097	chr9	98066876	0.0715544730315326	chr9:98066876:T:C
chr9:98067847	['A', 'G']	19959	1172.5874981202062	192.9109071173192	0.0324222663213042	0.0298501158318453	1.0861688612516154	0.277417	0.277417	chr9	98067847	0.5568669290595114	chr9:98067847:A:G
chr9:98070718	['T', 'C']	19959	35567.34606133493	4835.470532702552	-0.0009413924002666	0.016591696748161	-0.0567387660560402	0.954754	0.954754	chr9	98070718	0.0201085134476651	chr9:98070718:T:C
chr9:98071643	['T', 'C']	19959	27376.37163042389	3764.999829822754	0.0017283919774621	0.0110482499520967	0.1564403398688655	0.875688	0.875688	chr9	98071643	0.0576506016106866	chr9:98071643:T:C
chr9:98072012	['C', 'T']	19959	34783.0	4722.964525362088	-0.004285570976185	0.0153740683696787	-0.2787532143825507	0.780437	0.780437	chr9	98072012	0.1076621491763963	chr9:98072012:C:T
chr9:98072881	['A', 'G']	19959	8234.825174124368	1088.7323530699173	-0.0010821507274579	0.0125035739324775	-0.0865473130563944	0.931032	0.931032	chr9	98072881	0.0310353918601313	chr9:98072881:A:G
chr9:98073811	['ATTTTT', 'A']	19959	23226.561304039627	3240.6160141622045	0.0027953489158266	0.010539591432494	0.2652236506254325	0.79084	0.79084	chr9	98073811	0.1019113725653152	chr9:98073811:ATTTTT:A
chr9:98075844	['T', 'C']	19959	453.0453976048505	86.88832205736439	0.0523957350672979	0.0476892677268404	1.0986902832607055	0.271916	0.271916	chr9	98075844	0.5655652370345321	chr9:98075844:T:C
chr9:98079472	['C', 'CTT']	19959	36249.816214049504	4949.93480687249	0.0074117710018445	0.0180285163340001	0.4111137524870336	0.680994	0.680994	chr9	98079472	0.1668567144871717	chr9:98079472:C:CTT
chr9:98081135	['A', 'G']	19959	35564.78189197314	4848.083329396958	0.0029026964955998	0.0165720917486173	0.1751557099508592	0.860959	0.860959	chr9	98081135	0.0650175297283726	chr9:98081135:A:G
chr9:98081916	['T', 'C']	19959	1125.169122068551	190.0213972172882	0.0350884385675115	0.0304326950876337	1.152984921856942	0.24893	0.24893	chr9	98081916	0.6039227608870463	chr9:98081916:T:C
chr9:98082725	['A', 'G']	19959	22643.13448241307	3215.1128349342857	0.0080981155337789	0.0103577681591194	0.7818398142701233	0.434318	0.434318	chr9	98082725	0.362192171239473	chr9:98082725:A:G
chr9:98084193	['T', 'C']	19959	22714.89963888053	3212.7722228901443	0.0068264950588122	0.0103651578624452	0.6586002016955073	0.51016	0.51016	chr9	98084193	0.2922935960208014	chr9:98084193:T:C
chr9:98084730	['T', 'G']	19959	3088.309465350503	405.4341959935284	0.0019675582491668	0.0188349046661248	0.104463403666998	0.916803	0.916803	chr9	98084730	0.0377239742583234	chr9:98084730:T:G
chr9:98084827	['G', 'A']	19959	3065.61438236031	407.9493113261888	0.0042982680410824	0.018908321990438	0.2273214959664888	0.820176	0.820176	chr9	98084827	0.0860929431929673	chr9:98084827:G:A
chr9:98085269	['G', 'T']	19959	26116.85115020298	3619.3228691952186	0.0032050030577402	0.0107397539653694	0.2984242532999266	0.765382	0.765382	chr9	98085269	0.116121755584992	chr9:98085269:G:T
chr9:98087183	['G', 'A']	19959	577.3181772608783	50.251505742445694	-0.0523040145130716	0.0425150768443175	-1.2302462654507094	0.218619	0.218619	chr9	98087183	0.6603120965648336	chr9:98087183:G:A
chr9:98087400	['T', 'G']	19959	548.0274576610883	38.21497466486336	-0.0701844818706968	0.0436825242844355	-1.6066947370920155	0.108137	0.108137	chr9	98087400	0.9660256830451937	chr9:98087400:T:G
chr9:98088346	['T', 'TTTTC']	19959	36187.504736604686	4962.6695538797385	0.0127188178243472	0.0178942381331561	0.7107772753275616	0.477231	0.477231	chr9	98088346	0.3212713531583173	chr9:98088346:T:TTTTC
chr9:98088685	['A', 'G']	19959	8379.419831646457	1102.4810795165486	-0.0014144214561117	0.0124164970082605	-0.1139146939084932	0.909307	0.909307	chr9	98088685	0.0412894656270319	chr9:98088685:A:G
chr9:98088919	['G', 'T']	19959	34847.66083018869	4765.777947410113	0.0060317521063795	0.0158512595360425	0.3805219448123099	0.703562	0.703562	chr9	98088919	0.152697625206589	chr9:98088919:G:T
chr9:98088922	['G', 'T']	19959	876.7947865821945	175.2343320192248	0.0679716742357693	0.0348213137510992	1.9520134915536795	0.0509506	0.0509506	chr9	98088922	1.2928506973267433	chr9:98088922:G:T
chr9:98089378	['T', 'G']	19959	9078.548598927266	1203.1250766724809	-0.0005907793465578	0.0120553880763781	-0.0490054192212559	0.960915	0.960915	chr9	98089378	0.0173150271739277	chr9:98089378:T:G
chr9:98091660	['T', 'C']	19959	8424.26623571858	1113.8246767090243	-0.0006652832102542	0.0123844246050206	-0.0537193476057442	0.957159	0.957159	chr9	98091660	0.0190159127070698	chr9:98091660:T:C
chr9:98092483	['C', 'G']	19959	28104.81272974472	3816.0117717291487	-0.0037523793757122	0.011313025264688	-0.3316866433088211	0.740129	0.740129	chr9	98092483	0.1306925787750224	chr9:98092483:C:G
chr9:98092638	['C', 'A']	19959	36187.0	4974.047862220682	0.016522250188301	0.0178526619056371	0.9254782438401518	0.354728	0.354728	chr9	98092638	0.4501045296967802	chr9:98092638:C:A
chr9:98094165	['C', 'T']	19959	5896.295420382804	733.1081190383128	-0.0092045663703921	0.0142478969466439	-0.6460298249532346	0.518267	0.518267	chr9	98094165	0.2854464434355415	chr9:98094165:C:T
chr9:98096624	['A', 'C']	19959	502.3591559909576	101.7519864378022	0.061522853478725	0.0453257386358783	1.3573491647420306	0.174686	0.174686	chr9	98096624	0.7577418996328802	chr9:98096624:A:C
chr9:98099105	['T', 'G']	19959	462.0926083688298	97.7465016167733	0.0696807063313648	0.0472368092758063	1.475135755349457	0.140192	0.140192	chr9	98099105	0.8532767685019186	chr9:98099105:T:G
chr9:98101542	['C', 'T']	19959	461.0924079178151	95.98231326289928	0.0663545497903308	0.0472924384150852	1.403068905179674	0.160612	0.160612	chr9	98101542	0.7942220098724677	chr9:98101542:C:T
chr9:98101659	['G', 'T']	19959	23096.72929617004	3288.05161429908	0.0103190868703699	0.0102937751068283	1.002458938851775	0.316134	0.316134	chr9	98101659	0.5001287935678265	chr9:98101659:G:T
chr9:98101707	['A', 'C']	19959	6025.6037981660575	728.6120742044717	-0.0126690529167116	0.0141156312735209	-0.8975194003882152	0.369453	0.369453	chr9	98101707	0.4324408025707564	chr9:98101707:A:C
chr9:98101967	['C', 'T']	19959	23188.39783328317	3304.377396253822	0.0110070977452301	0.0103040898999787	1.0682260977995548	0.285431	0.285431	chr9	98101967	0.5444988609417191	chr9:98101967:C:T
chr9:98102090	['C', 'T']	19959	34515.91736406916	4716.430958499026	0.0040733035020663	0.0149921283676746	0.2716961462822758	0.785858	0.785858	chr9	98102090	0.1046559213750761	chr9:98102090:C:T
chr9:98102474	['C', 'T']	19959	458.0	93.70639117682305	0.0625134413330795	0.0474420825582895	1.3176791144501836	0.187626	0.187626	chr9	98102474	0.7267069800607342	chr9:98102474:C:T
chr9:98102637	['T', 'C']	19959	25225.527734629453	3621.511380762572	0.0182802551840433	0.0106034564632195	1.7239902146486328	0.0847251	0.0847251	chr9	98102637	1.071987909897813	chr9:98102637:T:C
chr9:98103180	['A', 'G']	19959	34191.84414477641	4743.701685193073	0.0188878167021991	0.0146579553850391	1.288571032319913	0.197562	0.197562	chr9	98103180	0.7042965859496104	chr9:98103180:A:G
chr9:98103516	['A', 'C']	19959	34339.72051307747	4737.640269008242	0.0152943842079081	0.0147964305084466	1.0336536368806826	0.301311	0.301311	chr9	98103516	0.5209850131918994	chr9:98103516:A:C
chr9:98103560	['T', 'G']	19959	2485.3735718580883	350.6433888526226	0.0061445541267775	0.0208837293350395	0.2942268609308209	0.768588	0.768588	chr9	98103560	0.1143064004785742	chr9:98103560:T:G
chr9:98103919	['A', 'C']	19959	22430.74304615848	3211.968478635273	0.0134253693416249	0.010239525120136	1.3111320284984684	0.189828	0.189828	chr9	98103919	0.7216397279012486	chr9:98103919:A:C
chr9:98104357	['C', 'T']	19959	1809.0	220.8020927690281	-0.0155762267604054	0.0241205177717956	-0.6457666832765462	0.518438	0.518438	chr9	98104357	0.2853031734463374	chr9:98104357:C:T
chr9:98104590	['T', 'C']	19959	23919.77046138416	3401.136923901403	0.0122553719094566	0.0104032527746811	1.1780326956279574	0.238798	0.238798	chr9	98104590	0.6219693148651189	chr9:98104590:T:C
chr9:98105865	['C', 'A']	19959	461.0	98.16838478560004	0.0699329529633845	0.0472929450974276	1.4787185027135952	0.139231	0.139231	chr9	98105865	0.8562640576131406	chr9:98105865:C:A
chr9:98105907	['T', 'C']	19959	22535.64548461461	3194.645884845173	0.0100056480118687	0.0102329333270283	0.9777888404139892	0.328191	0.328191	chr9	98105907	0.4838733328012992	chr9:98105907:T:C
chr9:98105922	['G', 'A']	19959	21727.53164937604	3083.360557825141	0.0094063269015272	0.0102010939293374	0.9220900196277436	0.356493	0.356493	chr9	98105922	0.4479489934172209	chr9:98105922:G:A
chr9:98106250	['T', 'A']	19959	13029.65282092394	1604.7836455331155	-0.0152508922872405	0.0107421952540209	-1.4197184026730425	0.155705	0.155705	chr9	98106250	0.8076974411406531	chr9:98106250:T:A
chr9:98106305	['T', 'A']	19959	13169.959103894147	1645.3171368643193	-0.0120479809210059	0.0107255362058215	-1.1232987041213514	0.261324	0.261324	chr9	98106305	0.5828207028294149	chr9:98106305:T:A
chr9:98106513	['T', 'A']	19959	4963.248672211645	641.6942043244177	-0.0077648539637082	0.0153279383374711	-0.5065817589261847	0.612454	0.612454	chr9	98106513	0.2129265245901765	chr9:98106513:T:A
chr9:98106618	['G', 'A']	19959	19081.78024456249	2452.5529192889603	-0.0118427780205611	0.0101426836674946	-1.167617803019431	0.242975	0.242975	chr9	98106618	0.6144384092024786	chr9:98106618:G:A
chr9:98109435	['C', 'T']	19959	27838.18430547204	3740.386076609274	-0.0018994318677369	0.0110139139586097	-0.1724574819519174	0.86308	0.86308	chr9	98109435	0.063948947102531	chr9:98109435:C:T
chr9:98110172	['G', 'A']	19959	14995.253908598916	1954.723650326844	-0.0115970656576073	0.0104348839238921	-1.111374668102847	0.266421	0.266421	chr9	98110172	0.5744315459256399	chr9:98110172:G:A
chr9:98110933	['A', 'G']	19959	15153.73861286252	1971.185834106838	-0.0128288302102744	0.0104794572218126	-1.2241884230007332	0.220896	0.220896	chr9	98110933	0.6558121482917881	chr9:98110933:A:G
chr9:98111649	['T', 'C']	19959	15040.507140351758	1963.6264721131256	-0.0115834353388711	0.0104359037136192	-1.1099599667400504	0.26703	0.26703	chr9	98111649	0.5734399442438333	chr9:98111649:T:C
chr9:98111803	['T', 'C']	19959	12070.257031132503	1521.230594224653	-0.0182851903042149	0.0110016653636215	-1.6620384005386395	0.0965208	0.0965208	chr9	98111803	1.0153790871554431	chr9:98111803:T:C
chr9:98111982	['G', 'A']	19959	15039.013981458282	1963.94509189088	-0.0115107401319925	0.0104367767774093	-1.1029018228029708	0.270083	0.270083	chr9	98111982	0.5685027510163403	chr9:98111982:G:A
chr9:98112839	['C', 'T']	19959	15068.37077745288	1983.6017632680944	-0.0091289150816652	0.0104738411853068	-0.8715918945259243	0.383442	0.383442	chr9	98112839	0.4163003187682543	chr9:98112839:C:T
chr9:98113540	['A', 'G']	19959	6593.973383458646	890.6782622576673	0.0051585835212603	0.013757348726784	0.3749693072195766	0.707687	0.707687	chr9	98113540	0.1501587821821104	chr9:98113540:A:G
chr9:98113652	['G', 'A']	19959	12002.804119061935	1516.4186106360075	-0.017607337007768	0.0110177507597685	-1.5980881571637533	0.110039	0.110039	chr9	98113652	0.9584533649967784	chr9:98113652:G:A
chr9:98114002	['T', 'C']	19959	12055.60401843872	1515.9881364196185	-0.0181449963338883	0.0110043159941789	-1.6488981544592762	0.0991843	0.0991843	chr9	98114002	1.0035570673920466	chr9:98114002:T:C
chr9:98114044	['A', 'T']	19959	6582.978950533754	896.95876880013	0.0066299791988787	0.0137667135793388	0.4815949108456143	0.630099	0.630099	chr9	98114044	0.2005912096323363	chr9:98114044:A:T
chr9:98114386	['T', 'C']	19959	18666.41714285714	2413.461119671213	-0.0120852561507925	0.0101263597336629	-1.1934452724030349	0.232709	0.232709	chr9	98114386	0.6331868200877746	chr9:98114386:T:C
chr9:98114456	['C', 'G']	19959	12013.222740261692	1512.524934172273	-0.0180306517560863	0.0110224803148428	-1.6358071179139555	0.101896	0.101896	chr9	98114456	0.9918428641979332	chr9:98114456:C:G
chr9:98114660	['C', 'T']	19959	12037.221682036889	1508.0106375555115	-0.0187873445438226	0.0110160195907558	-1.705456711386764	0.0881249	0.0881249	chr9	98114660	1.054901362817258	chr9:98114660:C:T
chr9:98115197	['T', 'C']	19959	28220.86489468407	3772.943788097062	-0.0038542284145622	0.011122866056491	-0.3465139645651806	0.72896	0.72896	chr9	98115197	0.1372963019370124	chr9:98115197:T:C
chr9:98115994	['C', 'T']	19959	2662.20271288621	349.2331539566878	-0.0002808207161025	0.020281210946539	-0.0138463485658115	0.988953	0.988953	chr9	98115994	0.0048243477614436	chr9:98115994:C:T
chr9:98117017	['A', 'T']	19959	12583.521874216987	1563.6894324317416	-0.021435948484373	0.0108812913971622	-1.9699820271299204	0.0488542	0.0488542	chr9	98117017	1.3110980940042574	chr9:98117017:A:T
chr9:98117267	['G', 'C']	19959	773.8999497739838	141.92845036884273	0.0535300656894909	0.0370445455438988	1.4450188254045735	0.148468	0.148468	chr9	98117267	0.8283671417743886	chr9:98117267:G:C
chr9:98119243	['C', 'G']	19959	22628.0	2948.0558895421896	-0.0128424781918633	0.0101953264048807	-1.2596436525774553	0.207813	0.207813	chr9	98119243	0.6823272880990042	chr9:98119243:C:G
chr9:98120159	['G', 'A']	19959	12531.139220206476	1552.928329748817	-0.0217658058014857	0.0108885058137044	-1.9989708573320497	0.0456251	0.0456251	chr9	98120159	1.3407961706581957	chr9:98120159:G:A
chr9:98120205	['C', 'G']	19959	772.0	140.99768610630832	0.052928886397637	0.0370401315231913	1.428960541473714	0.153031	0.153031	chr9	98120205	0.8152205837888623	chr9:98120205:C:G
chr9:98120227	['A', 'G']	19959	9199.843748433976	1251.907640380443	-0.0004113415980333	0.0120266382612046	-0.0342025418158847	0.972716	0.972716	chr9	98120227	0.0120139404475762	chr9:98120227:A:G
chr9:98121421	['AT', 'A']	19959	5401.541263716991	743.454806834881	0.0084597120050244	0.0148489272226956	0.5697187330876242	0.568875	0.568875	chr9	98121421	0.2449831514855506	chr9:98121421:AT:A
chr9:98122244	['C', 'T']	19959	9523.95435185649	1314.162639847509	0.0031062661601803	0.0118870472880858	0.2613152017401104	0.793852	0.793852	chr9	98122244	0.1002604567347246	chr9:98122244:C:T
chr9:98122282	['C', 'A']	19959	38111.0	5095.140766512202	-0.0419681403987996	0.0246107463015691	-1.7052770316080914	0.0881583	0.0881583	chr9	98122282	1.0547367931263385	chr9:98122282:C:A
chr9:98122614	['A', 'G']	19959	2793.419873722189	379.5659429038806	0.0051039484325441	0.0198051951371158	0.2577075558815939	0.796635	0.796635	chr9	98122614	0.0987406168659947	chr9:98122614:A:G
chr9:98122860	['C', 'T']	19959	5410.084239538963	744.0333761358746	0.0081163345852924	0.0148443932985298	0.5467609502165558	0.584549	0.584549	chr9	98122860	0.2331790781074977	chr9:98122860:C:T
chr9:98123010	['C', 'G']	19959	634.0	61.1521706535646	-0.0283556433088582	0.0404141766139972	-0.7016261541015145	0.482921	0.482921	chr9	98123010	0.3161239087313169	chr9:98123010:C:G
chr9:98123501	['T', 'G']	19959	2781.9756916599845	373.4213626559194	0.0038217261239559	0.0198459902985168	0.1925691823119355	0.847298	0.847298	chr9	98123501	0.0719638187199775	chr9:98123501:T:G
chr9:98124543	['A', 'T']	19959	5484.648774620357	745.4007344271721	0.0068825685985329	0.0147580824567057	0.4663592725358221	0.640963	0.640963	chr9	98124543	0.1931670396849504	chr9:98124543:A:T
chr9:98127484	['G', 'A']	19959	9354.874818341268	1298.5655712754433	0.004139423706324	0.0119832205312952	0.3454349934989121	0.729771	0.729771	chr9	98127484	0.1368133988368349	chr9:98127484:G:A
chr9:98127485	['G', 'A']	19959	2552.255749862204	339.7343575738705	0.0017398468513393	0.0206985859060027	0.0840563147279924	0.933013	0.933013	chr9	98127485	0.0301123050327799	chr9:98127485:G:A
chr9:98128309	['A', 'G']	19959	730.0731572881696	127.00339032532337	0.03958837383617	0.038114864722114	1.0386596968085542	0.298976	0.298976	chr9	98128309	0.5243636728324437	chr9:98128309:A:G
chr9:98133388	['T', 'G']	19959	739.1110944076969	126.4239569470474	0.0409723781189819	0.037822122874105	1.083291338652852	0.278692	0.278692	chr9	98133388	0.5548754977586059	chr9:98133388:T:G
chr9:98133766	['T', 'C']	19959	739.5187264978695	126.3448197209765	0.0390753639757524	0.0378184523685966	1.0332354056931086	0.301506	0.301506	chr9	98133766	0.5207040409335688	chr9:98133766:T:C
chr9:98135542	['A', 'T']	19959	742.1115453998798	125.06127231771828	0.0365128259153718	0.037750245900037	0.9672208761780816	0.333445	0.333445	chr9	98135542	0.4769757904321328	chr9:98135542:A:T
chr9:98137829	['TC', 'T']	19959	719.0720549180738	115.8301368764919	0.033336942670977	0.038331103241285	0.8697099705460868	0.384469	0.384469	chr9	98137829	0.4151386719137727	chr9:98137829:TC:T
chr9:98138500	['A', 'G']	19959	15002.006564770732	1976.593867267464	-0.0082449473118177	0.0104316907762267	-0.7903749726369879	0.429318	0.429318	chr9	98138500	0.3672209024900601	chr9:98138500:A:G
chr9:98138839	['G', 'C']	19959	15531.789172645636	1949.9554414927509	-0.0161530420357212	0.0103404648996234	-1.562119517112759	0.118276	0.118276	chr9	98138839	0.9271033713906128	chr9:98138839:G:C
chr9:98140886	['A', 'T']	19959	1565.0784146708088	187.83273813452595	-0.0097578072363406	0.0261380477984378	-0.373318134222857	0.708916	0.708916	chr9	98140886	0.1494052216543237	chr9:98140886:A:T
chr9:98141897	['C', 'T']	19959	29546.480358753382	3935.833353117663	-0.0108199061092789	0.0114887271011624	-0.941784587100534	0.346314	0.346314	chr9	98141897	0.4605299514195017	chr9:98141897:C:T
chr9:98142181	['C', 'T']	19959	1862.0	209.4939579831623	-0.0127755265738249	0.0239545706977131	-0.5333231279759323	0.593816	0.593816	chr9	98142181	0.2263481047896621	chr9:98142181:C:T
chr9:98143376	['G', 'A']	19959	1260.0	177.1024979306733	0.0006726555902754	0.0289210546806795	0.0232583354135018	0.981444	0.981444	chr9	98143376	0.008134475671537	chr9:98143376:G:A
chr9:98143420	['C', 'G']	19959	10536.639571013333	1368.0577727546672	-0.0096269293880001	0.0114413177046796	-0.8414178887858909	0.400124	0.400124	chr9	98143420	0.3978053982461857	chr9:98143420:C:G
chr9:98143706	['T', 'C']	19959	32412.623960316665	4369.757242600893	-0.0093545567333398	0.0129240943892907	-0.7238075219484108	0.469192	0.469192	chr9	98143706	0.3286494014701379	chr9:98143706:T:C
chr9:98143774	['T', 'G']	19959	32707.27744651	4401.935005738711	-0.0102940190583287	0.0131374678400324	-0.7835618845026429	0.433307	0.433307	chr9	98143774	0.3632042949563536	chr9:98143774:T:G
chr9:98143923	['C', 'G']	19959	1252.1882140709563	175.50554071885304	0.000247946034615	0.0290048413133104	0.0085484361709394	0.99318	0.99318	chr9	98143923	0.0029720345635998	chr9:98143923:C:G
chr9:98144788	['C', 'T']	19959	7300.097263980758	991.796481307265	0.0071078363916347	0.0130447846701768	0.5448795492872167	0.585842	0.585842	chr9	98144788	0.2322194962351935	chr9:98144788:C:T
chr9:98144970	['G', 'A']	19959	673.0	110.55020878378691	0.0336865322354119	0.0395741364570887	0.8512259584473594	0.394654	0.394654	chr9	98144970	0.4037834910617729	chr9:98144970:G:A
chr9:98145853	['C', 'T']	19959	13020.502395239817	1677.4020493749872	-0.0115567767813066	0.0108211848635185	-1.0679770216538809	0.285544	0.285544	chr9	98145853	0.5443269610263259	chr9:98145853:C:T
chr9:98147609	['C', 'T']	19959	29858.495991582324	3977.4937964523647	-0.0146150421957608	0.0116468537152225	-1.2548489534696214	0.209548	0.209548	chr9	98147609	0.6787164798700264	chr9:98147609:C:T
chr9:98147649	['A', 'G']	19959	30536.05987873929	4094.622252825571	-0.0116406057644265	0.0119117387315459	-0.9772381704107256	0.328463	0.328463	chr9	98147649	0.4835135448282303	chr9:98147649:A:G
chr9:98147714	['T', 'G']	19959	29865.489025856885	3979.601897233734	-0.0146119403908954	0.0116503575701842	-1.254205315405131	0.209782	0.209782	chr9	98147714	0.6782317784686763	chr9:98147714:T:G
chr9:98147826	['T', 'A']	19959	29824.98862554492	3982.103062295897	-0.0136194019607368	0.0116481236542369	-1.1692356953802443	0.242323	0.242323	chr9	98147826	0.6156053630022859	chr9:98147826:T:A
chr9:98148134	['T', 'C']	19959	29928.49247894104	3972.196875547716	-0.0170595738680037	0.0116831042590403	-1.4601918710776816	0.144253	0.144253	chr9	98148134	0.8408751461452104	chr9:98148134:T:C
chr9:98148983	['G', 'A']	19959	11787.181139449816	1638.494106290278	0.0036206226614381	0.0110267743298118	0.3283483050568577	0.742652	0.742652	chr9	98148983	0.1292146450339021	chr9:98148983:G:A
chr9:98149091	['T', 'C']	19959	680.0	115.89081343477056	0.0386635435942328	0.039376479403262	0.9818943740061687	0.326164	0.326164	chr9	98149091	0.4865639754359726	chr9:98149091:T:C
chr9:98149140	['C', 'T']	19959	13240.316878821288	1862.9530670232948	0.0075167656728766	0.0107277942287134	0.700681380777946	0.48351	0.48351	chr9	98149140	0.3155945393681396	chr9:98149140:C:T
chr9:98149229	['A', 'G']	19959	13328.006615546536	1851.4154962159391	0.0045195595567508	0.010716769370046	0.4217277988069149	0.673228	0.673228	chr9	98149229	0.1718378297244172	chr9:98149229:A:G
chr9:98150607	['T', 'C']	19959	11674.169815102472	1678.4505339644495	0.0118628136254879	0.0111335015784635	1.0655060801747414	0.28666	0.28666	chr9	98150607	0.542632903465209	chr9:98150607:T:C
chr9:98151094	['A', 'G']	19959	31193.12572029864	4353.12037847982	0.018858250421578	0.0122722687790813	1.5366555900179462	0.124394	0.124394	chr9	98151094	0.9052005668295529	chr9:98151094:A:G
chr9:98151808	['C', 'T']	19959	11987.133928111143	1708.6879807634414	0.0110241266345729	0.0112784226702621	0.9774528723453706	0.328357	0.328357	chr9	98151808	0.4836537208748835	chr9:98151808:C:T
chr9:98152219	['T', 'C']	19959	8628.890977443609	1069.1558566008332	-0.0198322282214098	0.0122546323221527	-1.6183454305323492	0.105604	0.105604	chr9	98152219	0.9763196315652052	chr9:98152219:T:C
chr9:98153440	['T', 'C']	19959	7430.892365009641	940.3281826479752	-0.0146911191108316	0.0130848056569542	-1.122761735710127	0.261552	0.261552	chr9	98153440	0.5824419547203039	chr9:98153440:T:C
chr9:98153534	['A', 'G']	19959	30697.69018743109	4275.893634943272	0.0172708627335642	0.0120204064359815	1.436795238625724	0.150792	0.150792	chr9	98153534	0.8216216985724547	chr9:98153534:A:G
chr9:98153999	['T', 'C']	19959	32387.98180542328	4504.407143238617	0.0180398913733962	0.0129296083362039	1.395238811904545	0.162959	0.162959	chr9	98153999	0.7879216490533908	chr9:98153999:T:C
chr9:98154127	['A', 'G']	19959	6609.311444182665	794.4288970567727	-0.0221040733098383	0.0135478595893329	-1.6315546499494435	0.102789	0.102789	chr9	98154127	0.9880533590266456	chr9:98154127:A:G
chr9:98154164	['G', 'T']	19959	1067.374348436247	119.56134802597498	-0.0356416638034203	0.0313642174969182	-1.1363798190381225	0.255811	0.255811	chr9	98154164	0.5920807845775071	chr9:98154164:G:T
chr9:98154228	['T', 'C']	19959	8511.91173369484	1049.5101248396256	-0.0203131471130969	0.0123304450658425	-1.6473977220309652	0.0994921	0.0994921	chr9	98154228	1.00221140229565	chr9:98154228:T:C
chr9:98154877	['A', 'G']	19959	8645.732698571788	1057.090684786171	-0.0217175747002709	0.0122500815513361	-1.7728514385197878	0.0762686	0.0762686	chr9	98154877	1.1176542255249482	chr9:98154877:A:G
chr9:98154975	['G', 'T']	19959	936.0	167.58060189601255	0.0511287926639838	0.0335895981985804	1.5221614846867904	0.127984	0.127984	chr9	98154975	0.892844320555578	chr9:98154975:G:T
chr9:98155320	['T', 'G']	19959	8370.420989143555	1292.1280088720594	0.0287794206641451	0.012473115577853	2.3073161219836065	0.0210474	0.0210474	chr9	98155320	1.676801545215172	chr9:98155320:T:G
chr9:98157036	['A', 'C']	19959	18107.44339197113	2479.0972703481293	0.0030360632293475	0.0101114379637081	0.300260283477435	0.763982	0.763982	chr9	98157036	0.1169168736137921	chr9:98157036:A:C
chr9:98158150	['C', 'A']	19959	16058.022752330357	2250.3145607220126	0.0078974793832378	0.0103099742122452	0.7660037959996031	0.443683	0.443683	chr9	98158150	0.3529272112375421	chr9:98158150:C:A
chr9:98160338	['C', 'T']	19959	10623.5322677623	1546.8625370918337	0.0118121231194488	0.0113409675125289	1.041544568961984	0.297636	0.297636	chr9	98160338	0.5263145406806495	chr9:98160338:C:T
chr9:98160405	['C', 'G']	19959	35425.0	4759.756816259008	-0.0116047514318853	0.0161251415227378	-0.7196681911610887	0.471738	0.471738	chr9	98160405	0.3262991385399624	chr9:98160405:C:G
chr9:98160460	['A', 'G']	19959	22671.407696933253	3012.8791545031054	-0.0069349703350933	0.0102322308074838	-0.677757418257333	0.497933	0.497933	chr9	98160460	0.302829090348396	chr9:98160460:A:G
chr9:98160592	['G', 'A']	19959	1391.0	221.0578679350901	0.0319621853997433	0.0277251618310963	1.1528223205498065	0.248997	0.248997	chr9	98160592	0.6038058853994221	chr9:98160592:G:A
chr9:98161190	['G', 'A']	19959	8646.299609140107	1181.8234073537533	0.0048211483341278	0.0122592685072134	0.393265579532014	0.694128	0.694128	chr9	98161190	0.1585604365078442	chr9:98161190:G:A
chr9:98161426	['C', 'T']	19959	18408.68930092709	2302.676865664196	-0.0190502210057379	0.0101175324508884	-1.8828920093125063	0.0597295	0.0597295	chr9	98161426	1.2238111207484883	chr9:98161426:C:T
chr9:98161469	['A', 'G']	19959	5713.144976196441	792.2677779917057	0.007688696318937	0.0144610356818318	0.5316836558668311	0.594951	0.594951	chr9	98161469	0.2255188011721468	chr9:98161469:A:G
chr9:98161478	['G', 'T']	19959	12882.518143544508	1749.7537595675433	0.0005116285825271	0.010791407155995	0.0474107384821357	0.962186	0.962186	chr9	98161478	0.0167409664596237	chr9:98161478:G:T
chr9:98161939	['A', 'T']	19959	26330.63847271634	3467.1318418442606	-0.0103815595140907	0.0106818607600141	-0.9718868039314296	0.331119	0.331119	chr9	98161939	0.4800158982016964	chr9:98161939:A:T
chr9:98162080	['G', 'C']	19959	686.0	85.73170286076285	0.0013572275135922	0.0389590550552394	0.0348372801051735	0.97221	0.97221	chr9	98162080	0.0122399161533882	chr9:98162080:G:C
chr9:98162854	['C', 'T']	19959	19433.947386881795	2709.2489183179114	0.004504833852263	0.0101211307777329	0.4450919517979044	0.656258	0.656258	chr9	98162854	0.1829253893617149	chr9:98162854:C:T
chr9:98162997	['A', 'G']	19959	35519.338845460006	4761.072873347698	-0.0146086907728825	0.0162709665415095	-0.897837921036449	0.369283	0.369283	chr9	98162997	0.4326406847024701	chr9:98162997:A:G
chr9:98164193	['T', 'C']	19959	4667.467705566969	611.0039592987001	-0.00740339798234	0.0156986661285167	-0.4715940782313833	0.637222	0.637222	chr9	98164193	0.1957092386561125	chr9:98164193:T:C
chr9:98164251	['T', 'C']	19959	3080.154324080569	309.24508016751344	-0.0347558699957529	0.0188674246294671	-1.8421099158107264	0.0654739	0.0654739	chr9	98164251	1.1839317892439762	chr9:98164251:T:C
chr9:98164494	['T', 'C']	19959	1394.209561034275	222.89416621481595	0.0360484691965413	0.0277237669191413	1.3002731303318078	0.193522	0.193522	chr9	98164494	0.7132696563014296	chr9:98164494:T:C
chr9:98164600	['A', 'AT']	19959	1755.087934662792	304.2066109113146	0.0401633839580579	0.0247809333545186	1.6207373379959666	0.10509	0.10509	chr9	98164600	0.9784386079626451	chr9:98164600:A:AT
chr9:98164879	['C', 'T']	19959	27163.721952197226	3719.146737085094	-0.0002216043879131	0.0108542802521259	-0.020416313451072	0.983711	0.983711	chr9	98164879	0.0071324722395268	chr9:98164879:C:T
chr9:98165066	['T', 'C']	19959	25821.762441738087	3569.053118335564	0.0045977126867122	0.0105133915594624	0.4373196471098921	0.661884	0.661884	chr9	98165066	0.1792181171678724	chr9:98165066:T:C
chr9:98165122	['G', 'A']	19959	5828.584055719797	818.5788404299485	0.0024042611922351	0.014287140277892	0.1682814856907022	0.866364	0.866364	chr9	98165122	0.0622996022347398	chr9:98165122:G:A
chr9:98165217	['T', 'C']	19959	19360.94007115297	2692.966930002444	0.001867619914412	0.0100542277473799	0.1857546856245397	0.852639	0.852639	chr9	98165217	0.0692348064561571	chr9:98165217:T:C
chr9:98165265	['T', 'C']	19959	15491.552337525682	2165.117268920488	0.0046299044296097	0.0102993474289344	0.4495337652755245	0.653052	0.653052	chr9	98165265	0.1850522361614892	chr9:98165265:T:C
chr9:98165350	['G', 'A']	19959	8052.210312687914	1145.393512326296	0.0097746640888537	0.0126838257476843	0.7706400484600009	0.440929	0.440929	chr9	98165350	0.3556313365880724	chr9:98165350:G:A
chr9:98165480	['G', 'A']	19959	3363.168503858102	502.9802091974855	0.0088433047294051	0.0180532336465971	0.4898460244030603	0.624248	0.624248	chr9	98165480	0.2046428403908801	chr9:98165480:G:A
chr9:98165569	['G', 'A']	19959	2698.135183886161	266.8693002397542	-0.0360503516485343	0.0199962311018858	-1.80285732170471	0.0714257	0.0714257	chr9	98165569	1.1461454946673386	chr9:98165569:G:A
chr9:98165604	['T', 'C']	19959	19219.92594077266	2504.159778274918	-0.0110706887509496	0.0101037586214007	-1.0957000425070338	0.273223	0.273223	chr9	98165604	0.5634827444025002	chr9:98165604:T:C
chr9:98165961	['T', 'C']	19959	1406.4227935648776	226.7740354174463	0.0374484003838542	0.0276177093179772	1.355956062564462	0.175128	0.175128	chr9	98165961	0.7566444120357265	chr9:98165961:T:C
chr9:98166169	['A', 'G']	19959	5568.837041491281	834.6370844838639	0.0166967800923784	0.0145780987975605	1.145333168902135	0.252085	0.252085	chr9	98166169	0.5984529957001539	chr9:98166169:A:G
chr9:98166533	['G', 'C']	19959	14393.326868140131	1967.0516905131765	-0.0021672849939619	0.0104918895597626	-0.2065676522438478	0.83635	0.83635	chr9	98166533	0.0776119387586869	chr9:98166533:G:C
chr9:98166700	['A', 'G']	19959	5566.557799268427	829.7327819384216	0.0156973617783649	0.0145856328684865	1.0762208208517563	0.281842	0.281842	chr9	98166700	0.5499942879864721	chr9:98166700:A:G
chr9:98167047	['T', 'C']	19959	1690.1331693605052	250.1684416196076	0.0281397601233523	0.0252272456260253	1.115451149146557	0.264671	0.264671	chr9	98167047	0.5772936417358329	chr9:98167047:T:C
chr9:98167052	['T', 'C']	19959	16813.951519101578	2315.848466964901	0.0015941717081503	0.0101967826923212	0.1563406572693569	0.875766	0.875766	chr9	98167052	0.0576119194990115	chr9:98167052:T:C
chr9:98167418	['T', 'C']	19959	5134.514506188305	559.0385343969572	-0.0300147009282717	0.015048547321118	-1.994524806135357	0.0461083	0.0461083	chr9	98167418	1.3362208898003178	chr9:98167418:T:C
chr9:98167635	['A', 'G']	19959	406.0406874780778	38.3876592530238	-0.0290442917076936	0.050555887670446	-0.5744986992815142	0.565637	0.565637	chr9	98167635	0.2474621897870732	chr9:98167635:A:G
chr9:98167940	['C', 'T']	19959	3879.3887357819312	582.4546571119012	0.0094053266019712	0.0169840339629258	0.5537745992796508	0.579739	0.579739	chr9	98167940	0.2367674829394316	chr9:98167940:C:T
chr9:98167971	['T', 'C']	19959	20710.225830702148	2907.687977083952	0.0057025254401436	0.0100416806404418	0.5678855606278954	0.570119	0.570119	chr9	98167971	0.2440344852936109	chr9:98167971:T:C
chr9:98168133	['T', 'C']	19959	3451.345843563662	540.2777251789184	0.0159507022691401	0.0178592283482179	0.8931350200655084	0.371796	0.371796	chr9	98168133	0.4296952869344063	chr9:98168133:T:C
chr9:98168214	['T', 'C']	19959	519.0	72.00479010280785	0.0231067749446775	0.0447104648830508	0.5168090961504872	0.605295	0.605295	chr9	98168214	0.2180329135339672	chr9:98168214:T:C
chr9:98168377	['C', 'A']	19959	20704.03732838962	2902.9759467084027	0.005206915675014	0.0100436768237138	0.5184272419757798	0.604166	0.604166	chr9	98168377	0.2188437186983928	chr9:98168377:C:A
chr9:98168398	['G', 'C']	19959	20704.18667936253	2901.729126922225	0.0050787961955197	0.010042479023627	0.5057313222731925	0.613051	0.613051	chr9	98168398	0.2125033948172164	chr9:98168398:G:C
chr9:98168665	['G', 'A']	19959	1404.0703477302336	227.83531301823368	0.038197860793307	0.0276340271190576	1.382276301196947	0.166902	0.166902	chr9	98168665	0.777538459104099	chr9:98168665:G:A
chr9:98168831	['C', 'T']	19959	22079.53122181016	3128.9092890706306	0.0106179515175654	0.0100819601718586	1.053163406378344	0.292279	0.292279	chr9	98168831	0.5342023872144106	chr9:98168831:C:T
chr9:98170036	['C', 'G']	19959	5356.536754021145	610.3695150669674	-0.0253769238710101	0.0148014944525477	-1.71448389568812	0.0864554	0.0864554	chr9	98170036	1.063207875531059	chr9:98170036:C:G
chr9:98171092	['A', 'G']	19959	9285.465226976652	1201.0289710059672	-0.0071319247172423	0.0120125621032247	-0.5937055439095555	0.552716	0.552716	chr9	98171092	0.2574979632974831	chr9:98171092:A:G
chr9:98171101	['G', 'A']	19959	9291.465527607976	1204.766389150576	-0.0068126737697897	0.0120091193796339	-0.5672917017831657	0.570522	0.570522	chr9	98171101	0.2437276040163476	chr9:98171101:G:A
chr9:98171382	['G', 'C']	19959	424.0	37.87688449513941	-0.0368710930721652	0.0494866517339522	-0.745071484536676	0.456237	0.456237	chr9	98171382	0.3408094971298798	chr9:98171382:G:C
chr9:98171450	['G', 'A']	19959	1419.2133193024654	226.3538463704577	0.0357999776590172	0.027462474435299	1.3035962124738998	0.192386	0.192386	chr9	98171450	0.7158265349175804	chr9:98171450:G:A
chr9:98171564	['G', 'A']	19959	1820.0	245.3322055019548	-0.0040193715455752	0.0242240243015044	-0.1659250129354278	0.868218	0.868218	chr9	98171564	0.06137121455855	chr9:98171564:G:A
chr9:98171751	['T', 'G']	19959	23854.951977542736	3200.9427509242714	-0.0081039119866539	0.0102655588893661	-0.7894272561281197	0.429872	0.429872	chr9	98171751	0.3666608420230665	chr9:98171751:T:G
chr9:98172669	['T', 'A']	19959	2161.64982709367	318.7828898709395	0.0178338765524913	0.0223247176986174	0.7988399581686866	0.424393	0.424393	chr9	98172669	0.3722317880281069	chr9:98172669:T:A
chr9:98172768	['C', 'T']	19959	30531.52971239604	4243.658941976558	0.0128480648960517	0.0119078069324085	1.0789614719973455	0.280618	0.280618	chr9	98172768	0.5518844749685574	chr9:98172768:C:T
chr9:98172939	['G', 'A']	19959	793.0	120.55328570757663	0.0324674196390817	0.0362308883887384	0.8961254079867802	0.370197	0.370197	chr9	98172939	0.4315671050016043	chr9:98172939:G:A
chr9:98173547	['C', 'CT']	19959	7726.7742646690385	1118.4436111485868	0.0162669740420021	0.0127674280770382	1.2740995244968538	0.202643	0.202643	chr9	98173547	0.693268393717896	chr9:98173547:C:CT
chr9:98173831	['T', 'C']	19959	12129.076996340673	1782.968850188737	0.0159669410071181	0.0109702782456225	1.4554727464173007	0.145554	0.145554	chr9	98173831	0.8369758551234355	chr9:98173831:T:C
chr9:98173946	['G', 'A']	19959	796.0398837558873	117.34920566617188	0.0291459229694706	0.0361676016264648	0.8058572218994966	0.420335	0.420335	chr9	98173946	0.3764044461258794	chr9:98173946:G:A
chr9:98174030	['C', 'T']	19959	1419.142205742346	230.89896440610133	0.0386695103639756	0.0274802646824608	1.4071738686220243	0.159391	0.159391	chr9	98174030	0.7975362046506083	chr9:98174030:C:T
chr9:98174697	['T', 'C']	19959	4767.477727113293	674.2232041080513	0.0102806328763268	0.0156228874987829	0.6580494724248479	0.510514	0.510514	chr9	98174697	0.2919923436076738	chr9:98174697:T:C
chr9:98174997	['A', 'G']	19959	794.0795710778173	118.3071486414391	0.0302300993330891	0.0361649784714076	0.8358942991488114	0.403224	0.403224	chr9	98174997	0.3944536264698534	chr9:98174997:A:G
chr9:98175828	['C', 'A']	19959	15405.54371899584	2128.84904231471	0.0033639080444225	0.0104657719254185	0.3214199648525253	0.747896	0.747896	chr9	98175828	0.1261587895236869	chr9:98175828:C:A
chr9:98176604	['G', 'T']	19959	3526.176671009119	383.6827642655328	-0.0310304909813354	0.0178163762639171	-1.7416836354191974	0.0815792	0.0815792	chr9	98176604	1.088420557872676	chr9:98176604:G:T
chr9:98178086	['G', 'A']	19959	1587.6591171596465	260.1697575169509	0.0460047782526874	0.0261604373159636	1.758563043004423	0.0786671	0.0786671	chr9	98178086	1.1042068594560326	chr9:98178086:G:A
chr9:98178201	['C', 'T']	19959	1128.2261087446757	178.32836560042048	0.0206541188102773	0.0305988970760169	0.6749955319947072	0.499686	0.499686	chr9	98178201	0.3013028182738851	chr9:98178201:C:T
chr9:98178478	['A', 'T']	19959	1618.0810702475198	260.16742060858786	0.0407691192039161	0.025898849883303	1.5741671691066064	0.115465	0.115465	chr9	98178478	0.9375496401043804	chr9:98178478:A:T
chr9:98178705	['C', 'T']	19959	6747.690387892153	939.908982952203	0.0070942784218675	0.0135165208934499	0.5248597977091474	0.599686	0.599686	chr9	98178705	0.22207608988778	chr9:98178705:C:T
chr9:98178800	['A', 'G']	19959	2797.0	394.7189482030652	0.0098988542061832	0.0200036535292515	0.4948523124392276	0.62071	0.62071	chr9	98178800	0.2071112578209262	chr9:98178800:A:G
chr9:98180919	['G', 'A']	19959	1673.0838260346727	272.5136120388525	0.0441578663068099	0.0254496832525993	1.735104750362654	0.0827377	0.0827377	chr9	98180919	1.08229655609209	chr9:98180919:G:A
chr9:98181115	['A', 'C']	19959	850.1277811184606	128.1555653690694	0.0203276382801651	0.0351083550989743	0.5789971709827841	0.562598	0.562598	chr9	98181115	0.2498018160572516	chr9:98181115:A:C
chr9:98181404	['G', 'A']	19959	3689.113893129784	411.62255405283565	-0.030513034983267	0.01757951649955	-1.7357152561077582	0.0826296	0.0826296	chr9	98181404	1.0828643496060542	chr9:98181404:G:A
chr9:98181463	['T', 'A']	19959	12315.260096678723	1711.13483081218	0.005549565340783	0.0112712737013188	0.4923636394468659	0.622468	0.622468	chr9	98181463	0.2058829699842517	chr9:98181463:T:A
chr9:98181625	['A', 'T']	19959	4519.585104250201	536.7242122073611	-0.0207450744953157	0.0158786757963508	-1.306473837074199	0.191407	0.191407	chr9	98181625	0.7180421835613531	chr9:98181625:A:T
chr9:98182037	['C', 'T']	19959	9785.941813261164	1162.6352208988008	-0.026736529205053	0.0117921807917217	-2.267309980849558	0.023382	0.023382	chr9	98182037	1.631118343823666	chr9:98182037:C:T
chr9:98182064	['C', 'T']	19959	9991.501803968731	1208.7399721564946	-0.0238391124279911	0.0117120025391485	-2.0354429012721305	0.0418195	0.0418195	chr9	98182064	1.378621163975044	chr9:98182064:C:T
chr9:98182125	['T', 'C']	19959	22395.36620565244	3036.573032307716	-0.0028187708892223	0.0102353082795865	-0.2753967747941796	0.783014	0.783014	chr9	98182125	0.1062304728483258	chr9:98182125:T:C
chr9:98182216	['G', 'A']	19959	6506.303933851165	791.3870242016966	-0.0227140072683436	0.0136722763577432	-1.6613186183498714	0.0966652	0.0966652	chr9	98182216	1.014729846166282	chr9:98182216:G:A
chr9:98182864	['C', 'T']	19959	22378.363650030067	3028.547731529927	-0.0030898974550173	0.01023123160657	-0.3020064029274018	0.76265	0.76265	chr9	98182864	0.1176747254034687	chr9:98182864:C:T
chr9:98183302	['C', 'T']	19959	747.0	111.02906902977388	0.029473827978649	0.0375072246654689	0.7858173522975715	0.431984	0.431984	chr9	98183302	0.3645323384637765	chr9:98183302:C:T
chr9:98183534	['T', 'C']	19959	1716.0	286.0247642216569	0.0452838099917522	0.0251452377386532	1.8008901113765177	0.0717353	0.0717353	chr9	98183534	1.1442670811160225	chr9:98183534:T:C
chr9:98184317	['A', 'G']	19959	35635.57087738638	4796.7275494808055	-0.0096229171817186	0.0165389406531176	-0.5818339507678639	0.560685	0.560685	chr9	98184317	0.2512810624218691	chr9:98184317:A:G
chr9:98184441	['A', 'G']	19959	20395.06554419724	2709.6513778816097	-0.0088892050273109	0.0101440491406052	-0.8762975123739009	0.380879	0.380879	chr9	98184441	0.4192129717747031	chr9:98184441:A:G
chr9:98184461	['T', 'C']	19959	10390.561785929043	1518.6106088633103	0.0138300702223622	0.011538891442902	1.1985614294750653	0.230713	0.230713	chr9	98184461	0.6369279335708058	chr9:98184461:T:C
chr9:98184527	['C', 'G']	19959	10369.597724766963	1513.9207569583052	0.0138014055261118	0.0115444548540578	1.1955008443954886	0.231906	0.231906	chr9	98184527	0.6346880149101705	chr9:98184527:C:G
chr9:98184605	['C', 'T']	19959	10370.597975343288	1512.366692905959	0.0134630252946514	0.01154298301082	1.1663384830447727	0.243492	0.243492	chr9	98184605	0.6135153030856101	chr9:98184605:C:T
chr9:98184622	['T', 'C']	19959	10377.559831629584	1513.588003748648	0.0135072109251489	0.011541444945074	1.1703223460693215	0.241885	0.241885	chr9	98184622	0.6163910626807555	chr9:98184622:T:C
chr9:98184762	['T', 'C']	19959	748.0	108.7066970746318	0.0271539073710935	0.0374336187852676	0.7253882539878874	0.468222	0.468222	chr9	98184762	0.3295481842871224	chr9:98184762:T:C
chr9:98184768	['G', 'A']	19959	20423.09300927086	2727.275888854904	-0.0077992327261754	0.0101501138739968	-0.768388692284134	0.442265	0.442265	chr9	98184768	0.354317428499065	chr9:98184768:G:A
chr9:98184770	['T', 'A']	19959	10372.559079975948	1514.3978073438195	0.013831624165384	0.0115427687606295	1.1982934469380837	0.230817	0.230817	chr9	98184770	0.6367322079326787	chr9:98184770:T:A
chr9:98184938	['C', 'T']	19959	747.0	108.399371044288	0.0271021004669661	0.0374577494604703	0.723537875535404	0.469358	0.469358	chr9	98184938	0.3284957753772335	chr9:98184938:C:T
chr9:98185037	['G', 'A']	19959	6831.026758869512	825.4165758443881	-0.0215334253715102	0.0134024248721582	-1.6066812966243915	0.10814	0.10814	chr9	98185037	0.966013634760394	chr9:98185037:G:A
chr9:98185158	['C', 'T']	19959	9918.48471484414	1196.1728006537255	-0.02357974543042	0.0117325755830178	-2.00976718739832	0.0444693	0.0444693	chr9	98185158	1.3519397068121408	chr9:98185158:C:T
chr9:98185294	['G', 'A']	19959	23610.548857486465	3226.6997461733545	-0.0012235152302393	0.0103594614573041	-0.1181060651928621	0.905985	0.905985	chr9	98185294	0.0428789926887017	chr9:98185294:G:A
chr9:98185355	['T', 'C']	19959	10445.52334903297	1289.4040164480489	-0.0203652083046856	0.0115348796910575	-1.7655327883890937	0.0774896	0.0774896	chr9	98185355	1.1107565809219788	chr9:98185355:T:C
chr9:98185514	['C', 'T']	19959	858.0859848674651	131.77307100935218	0.0286709706509095	0.0351178758379842	0.816420981245638	0.414269	0.414269	chr9	98185514	0.382717564004756	chr9:98185514:C:T
chr9:98186952	['C', 'T']	19959	32850.29177732124	4397.412133248751	-0.0056995811851568	0.0133677994349714	-0.426366449682524	0.669845	0.669845	chr9	98186952	0.1740256800341097	chr9:98186952:C:T
chr9:98186996	['T', 'C']	19959	2001.702034883721	292.81509717469737	0.0167399931611149	0.0232851491598612	0.7189128592730344	0.472203	0.472203	chr9	98186996	0.3258712580889162	chr9:98186996:T:C
chr9:98187520	['A', 'G']	19959	33040.58796110665	4432.561846760371	-0.0047683097718112	0.0135304089659161	-0.3524143123702212	0.724531	0.724531	chr9	98187520	0.1399430279417145	chr9:98187520:A:G
chr9:98187605	['C', 'G']	19959	4357.873365071411	672.8852847282043	0.026945690301599	0.0161776433285194	1.6656128308934013	0.0958063	0.0958063	chr9	98187605	1.018605931784966	chr9:98187605:C:G
chr9:98187670	['C', 'T']	19959	725.0726562108534	109.47533112355786	0.0339663234641843	0.0380823405336453	0.8919179595638423	0.372448	0.372448	chr9	98187670	0.4289343534915021	chr9:98187670:C:T
chr9:98187927	['T', 'C']	19959	33756.0	4511.877602002134	-0.008829741816218	0.0141447294037139	-0.6242425403980943	0.532475	0.532475	chr9	98187927	0.2737007777801603	chr9:98187927:T:C
chr9:98188217	['C', 'T']	19959	1709.0856298226274	257.0421520305284	0.0165044940070489	0.0250167528721469	0.6597376602550458	0.50943	0.50943	chr9	98188217	0.2929154833009081	chr9:98188217:C:T
chr9:98188407	['G', 'T']	19959	11062.108483238964	1410.4390342856675	-0.0160532734965647	0.0112416763203956	-1.428014207048416	0.153303	0.153303	chr9	98188407	0.8144493463152432	chr9:98188407:G:T
chr9:98188470	['A', 'T']	19959	11062.554263954304	1413.6213661918025	-0.0156784749144804	0.0112402335841001	-1.394853122684072	0.163076	0.163076	chr9	98188470	0.787609949655695	chr9:98188470:A:T
chr9:98188494	['T', 'G']	19959	27090.071858087795	3639.986100992126	-0.0015811796911372	0.0108367900863117	-0.1459084912177553	0.883995	0.883995	chr9	98188494	0.0535501914106266	chr9:98188494:T:G
chr9:98189246	['A', 'C']	19959	748.1124473842453	101.98954576063252	0.0200507976123623	0.0374343343443035	0.5356258622884665	0.592223	0.592223	chr9	98189246	0.2275147300451396	chr9:98189246:A:C
chr9:98189556	['G', 'T']	19959	9982.501353383455	1230.7124961596546	-0.0090023224827252	0.0117100054886779	-0.7687718414333198	0.442038	0.442038	chr9	98189556	0.35454039472118	chr9:98189556:G:T
chr9:98189586	['C', 'T']	19959	1711.1714686576138	257.5139164034184	0.0168604227762769	0.0250063702621812	0.6742451063270087	0.500163	0.500163	chr9	98189586	0.3008884387354066	chr9:98189586:C:T
chr9:98189658	['G', 'A']	19959	4210.632892363199	656.4629125402424	0.0257726977506015	0.0164305574970452	1.5685832787619305	0.116761	0.116761	chr9	98189658	0.9327021941514596	chr9:98189658:G:A
chr9:98189705	['G', 'GA']	19959	10010.504660252554	1238.7732750184682	-0.0083056096421152	0.0117010632464819	-0.7098166608587797	0.477826	0.477826	chr9	98189705	0.3207302226285921	chr9:98189705:G:GA
chr9:98189894	['T', 'A']	19959	24302.43523575688	3108.426708205397	-0.0170943980671045	0.0103949212417107	-1.6444951981465146	0.10009	0.10009	chr9	98189894	0.99960931075009	chr9:98189894:T:A
chr9:98189915	['C', 'T']	19959	4398.084983705191	661.8193546408081	0.0056626388761139	0.016192862845385	0.3496996751088885	0.726568	0.726568	chr9	98189915	0.1387237335438467	chr9:98189915:C:T
chr9:98190069	['C', 'G']	19959	30015.511575466026	3996.440610370732	-0.0112953133671198	0.0117850139538251	-0.9584471780327144	0.337849	0.337849	chr9	98190069	0.4712773622062982	chr9:98190069:C:G
chr9:98190105	['A', 'G']	19959	30014.5038079968	3996.8121760134736	-0.0112120599211934	0.0117828588995195	-0.9515568349588436	0.341333	0.341333	chr9	98190105	0.4668217221957625	chr9:98190105:A:G
chr9:98190862	['C', 'T']	19959	10010.0	1240.551223301893	-0.0082086260446276	0.0117004338235213	-0.701565956308891	0.482958	0.482958	chr9	98190862	0.316090635628085	chr9:98190862:C:T
chr9:98191162	['G', 'A']	19959	10011.006314206965	1239.7812126632707	-0.0082537991752158	0.0117012244822018	-0.7053790983815637	0.480583	0.480583	chr9	98191162	0.3182315958641473	chr9:98191162:G:A
chr9:98191240	['C', 'T']	19959	10009.504509921828	1241.1574156135769	-0.0081359561553989	0.0117010257776276	-0.6953199069909684	0.486863	0.486863	chr9	98191240	0.3125932291641217	chr9:98191240:C:T
chr9:98191248	['TCAGACGGTCC', 'T']	19959	10009.002956356166	1239.996503584665	-0.0082663655279347	0.0117008265540881	-0.7064770586695505	0.4799	0.4799	chr9	98191248	0.3188492500675786	chr9:98191248:TCAGACGGTCC:T
chr9:98191261	['AG', 'A']	19959	10009.00887084649	1239.9846280824802	-0.0082233128908262	0.0117016233691082	-0.7027497494523176	0.48222	0.48222	chr9	98191261	0.3167547812884851	chr9:98191261:AG:A
chr9:98191773	['G', 'A']	19959	10008.0	1242.9316862906262	-0.0079213770537602	0.0117003673553366	-0.6770195168399746	0.498401	0.498401	chr9	98191773	0.3024210949723896	chr9:98191773:G:A
chr9:98191795	['C', 'G']	19959	32660.90920024053	4404.282723653586	-0.0012070661657145	0.0132034963636848	-0.0914201914755319	0.92716	0.92716	chr9	98191795	0.0328453131898462	chr9:98191795:C:G
chr9:98192147	['G', 'A']	19959	14014.10643415514	1876.1900588147057	-0.0109525953144404	0.0105585849669243	-1.037316586337127	0.299601	0.299601	chr9	98192147	0.5234567413939426	chr9:98192147:G:A
chr9:98192300	['G', 'A']	19959	12114.427862691053	1576.941847749643	-0.0145288118307534	0.0109674726086374	-1.3247183147110135	0.18528	0.18528	chr9	98192300	0.7321714579526578	chr9:98192300:G:A
chr9:98192633	['G', 'A']	19959	1458.4384303112315	208.31755301181423	0.0002852206840572	0.0270164068546248	0.0105573137683338	0.991577	0.991577	chr9	98192633	0.0036735554105993	chr9:98192633:G:A
chr9:98192726	['T', 'C']	19959	32850.22942768368	4434.456129113933	1.947578993806401e-05	0.0133381875533729	0.0014601526526847	0.998835	0.998835	chr9	98192726	0.0005062480181789	chr9:98192726:T:C
chr9:98192728	['T', 'C']	19959	32850.22942768368	4433.888281470161	-0.0002587076031518	0.0133379305356297	-0.0193963825543062	0.984525	0.984525	chr9	98192728	0.0067732513651761	chr9:98192728:T:C
chr9:98192785	['G', 'C']	19959	12116.0	1579.2890259059902	-0.0143237595664068	0.0109682853703555	-1.3059251362223143	0.191593	0.191593	chr9	98192785	0.7176203622559512	chr9:98192785:G:C
chr9:98192853	['G', 'A']	19959	2020.61981647696	291.89305472615325	0.014370889522792	0.0231704096715401	0.6202259574393091	0.535116	0.535116	chr9	98192853	0.2715520634009536	chr9:98192853:G:A
chr9:98192962	['C', 'T']	19959	1366.0	232.31304497049985	0.0362842898008131	0.0279993577691889	1.2958972166404892	0.195026	0.195026	chr9	98192962	0.7099074865666138	chr9:98192962:C:T
chr9:98194013	['C', 'T']	19959	3988.799398646956	513.8089630569773	-0.0001928431709652	0.0169302217899099	-0.0113904692660395	0.990912	0.990912	chr9	98194013	0.0039649122264985	chr9:98194013:C:T
chr9:98194237	['G', 'A']	19959	3989.399759482888	511.7844394772813	-0.0004645831219366	0.0169284871478674	-0.027443865354213	0.978106	0.978106	chr9	98194237	0.009614076991017	chr9:98194237:G:A
chr9:98194526	['A', 'G']	19959	3990.0	509.6185463425009	-0.0011874397323252	0.0169275891903434	-0.0701481893832	0.944076	0.944076	chr9	98194526	0.0249930427230652	chr9:98194526:A:G
chr9:98195120	['T', 'C']	19959	995.0498546948592	196.4242987975414	0.0679575948788696	0.0326140382613493	2.083691517569772	0.0372009	0.0372009	chr9	98195120	1.4294465531206406	chr9:98195120:T:C
chr9:98195723	['G', 'A']	19959	12106.819753457608	1582.5176432147398	-0.0137083642746847	0.0109777758697283	-1.2487378534012572	0.211776	0.211776	chr9	98195723	0.6741232588562598	chr9:98195723:G:A
chr9:98195992	['C', 'G']	19959	12110.606774225877	1589.7599793949091	-0.012992323453649	0.0109732219986131	-1.1840026070092424	0.236426	0.236426	chr9	98195992	0.6263047653727221	chr9:98195992:C:G
chr9:98196227	['G', 'A']	19959	16639.0	2277.0172533245413	-0.0015425624169164	0.0102499910033092	-0.1504940264258192	0.880376	0.880376	chr9	98196227	0.0553318052936514	chr9:98196227:G:A
chr9:98196369	['T', 'C']	19959	745.0373283896182	103.35216797294323	0.0214148076358462	0.0375020100177351	0.5710309294280208	0.567985	0.567985	chr9	98196369	0.2456631334848401	chr9:98196369:T:C
chr9:98196630	['C', 'A']	19959	14602.850477147154	1997.9984851041547	-0.0032829365228933	0.0105440424872724	-0.3113546371665442	0.755534	0.755534	chr9	98196630	0.1217459870759353	chr9:98196630:C:A
chr9:98196642	['A', 'G']	19959	15365.955142232153	2089.4283209969285	-0.0050830661645293	0.0107467838727477	-0.4729848692146192	0.636229	0.636229	chr9	98196642	0.196386539169343	chr9:98196642:A:G
chr9:98196716	['T', 'C']	19959	17272.788721804514	2349.9252988153603	-0.0036653122127635	0.0102071052822746	-0.359094190899418	0.719528	0.719528	chr9	98196716	0.1429523010895916	chr9:98196716:T:C
chr9:98196746	['A', 'G']	19959	12120.072484836332	1587.7686275702265	-0.0131666004278554	0.0109740603261664	-1.199792969650542	0.230234	0.230234	chr9	98196746	0.6378305411665252	chr9:98196746:A:G
chr9:98197500	['G', 'T']	19959	4241.425013779626	639.280463236123	0.0228402935907509	0.0163583243030439	1.3962489780509322	0.162655	0.162655	chr9	98197500	0.7887325820038077	chr9:98197500:G:T
chr9:98197559	['C', 'T']	19959	3018.209763921608	341.1015622229852	-0.0120910729294215	0.0190571197519817	-0.6344648659808217	0.525785	0.525785	chr9	98197559	0.2791918079408615	chr9:98197559:C:T
chr9:98197724	['A', 'G']	19959	19031.934399034835	2672.4368007439666	0.0071167351033697	0.0101578566484817	0.7006138548365382	0.483552	0.483552	chr9	98197724	0.3155568161027204	chr9:98197724:A:G
chr9:98197844	['A', 'G']	19959	18174.4635393174	2531.811812381946	0.0032911330542493	0.0101650971559398	0.3237679880242213	0.746117	0.746117	chr9	98197844	0.1271930646584619	chr9:98197844:A:G
chr9:98197982	['A', 'G']	19959	11745.0	1505.7028039177976	-0.013682415847455	0.0110723137499395	-1.2357323100178297	0.216573	0.216573	chr9	98197982	0.6643956875163953	chr9:98197982:A:G
chr9:98198811	['C', 'T']	19959	755.0	106.71867582324596	0.0249741726547132	0.0372581240089207	0.6703013991991009	0.502673	0.502673	chr9	98198811	0.2987144413403012	chr9:98198811:C:T
chr9:98198974	['G', 'A']	19959	858.0	118.91984654764798	0.0187926455748323	0.0349623093034985	0.5375115645736777	0.59092	0.59092	chr9	98198974	0.2284713108450972	chr9:98198974:G:A
chr9:98199646	['C', 'T']	19959	13336.004509921826	1829.7259960074928	0.0018253625926211	0.0107475008877315	0.1698406552080268	0.865137	0.865137	chr9	98199646	0.0629151137689434	chr9:98199646:C:T
chr9:98200222	['G', 'C']	19959	781.0391321775729	123.21130993152352	0.0424347644882954	0.0365749930131457	1.160212511128671	0.245976	0.245976	chr9	98200222	0.6091072651569505	chr9:98200222:G:C
chr9:98200721	['A', 'G']	19959	1071.1073307611364	212.9706096393877	0.0625202595840183	0.0314315156149618	1.9890946510469207	0.0467044	0.0467044	chr9	98200721	1.3306422028234972	chr9:98200721:A:G
chr9:98200742	['A', 'G']	19959	20095.02044497896	2731.507809772497	-0.0001490245632094	0.0101161691015003	-0.0147313238553226	0.988247	0.988247	chr9	98200742	0.0051344953613371	chr9:98200742:A:G
chr9:98201180	['C', 'T']	19959	1068.1070301147467	212.97746244438173	0.0627543025443478	0.0314687867537118	1.994176103308012	0.0461464	0.0461464	chr9	98201180	1.3358621737522198	chr9:98201180:C:T
chr9:98201371	['T', 'C']	19959	20121.016234905044	2737.505731164208	6.3729287950511e-05	0.0101105719711715	0.0063032327085177	0.994971	0.994971	chr9	98201371	0.0021895772678597	chr9:98201371:T:C
chr9:98201695	['C', 'T']	19959	490.0245515582724	91.65108822714278	0.0436773198523832	0.0460431302317176	0.9486175165018508	0.342827	0.342827	chr9	98201695	0.4649249817043547	chr9:98201695:C:T
chr9:98202082	['A', 'C']	19959	20120.024203247143	2741.5696783956305	0.0005051416714951	0.0101109849429433	0.0499596898171317	0.960155	0.960155	chr9	98202082	0.0176586521573649	chr9:98202082:A:C
chr9:98202188	['C', 'A']	19959	1948.0	279.1062215708026	0.0118460775785284	0.0234944295260967	0.5042079257710989	0.614121	0.614121	chr9	98202188	0.2117460515704701	chr9:98202188:C:A
chr9:98202369	['C', 'T']	19959	28784.210834920315	3896.422302141094	-9.504773386018552e-05	0.0113321391368415	-0.0083874485401594	0.993308	0.993308	chr9	98202369	0.0029160667512993	chr9:98202369:C:T
chr9:98202419	['T', 'C']	19959	28792.0	3901.32596396314	0.0005165064471264	0.0113351704013442	0.0455667121744584	0.963656	0.963656	chr9	98202419	0.0160779702092728	chr9:98202419:T:C
chr9:98202662	['C', 'T']	19959	19268.0	2584.010246116224	-0.0021659604188075	0.0101174307324723	-0.2140820605626503	0.830485	0.830485	chr9	98202662	0.0806682072535969	chr9:98202662:C:T
chr9:98202726	['C', 'T']	19959	30470.053264518712	4165.118549554585	0.0041002247382734	0.0119820391692427	0.3421975742491706	0.732206	0.732206	chr9	98202726	0.1353667166505884	chr9:98202726:C:T
chr9:98202809	['G', 'A']	19959	1141.0	185.61055879459803	0.0374457538415854	0.0303558372983193	1.2335602366553278	0.217381	0.217381	chr9	98202809	0.6627784177279095	chr9:98202809:G:A
chr9:98203169	['G', 'A']	19959	1140.057119951899	185.5485064858812	0.0375564881537468	0.0303679120094912	1.236716180618834	0.216207	0.216207	chr9	98203169	0.6651302492718865	chr9:98203169:G:A
chr9:98203190	['C', 'T']	19959	34650.0	4743.109505780332	0.0064749281884451	0.0150981125975088	0.428856795617848	0.668032	0.668032	chr9	98203190	0.1752027334966712	chr9:98203190:C:T
chr9:98204008	['T', 'C']	19959	1949.1953199378663	280.0995902130008	0.0117229430223851	0.0234887182630916	0.4990882384930147	0.617723	0.617723	chr9	98204008	0.2092062280501596	chr9:98204008:T:C
chr9:98204559	['G', 'A']	19959	1146.11484692088	190.7092275216916	0.0394320462757239	0.0303204579520575	1.300509587885299	0.193441	0.193441	chr9	98204559	0.7134514713770205	chr9:98204559:G:A
chr9:98205279	['A', 'G']	19959	1151.1730306674683	191.5176093672296	0.0400061886303366	0.030232076409171	1.3233027096412289	0.18575	0.18575	chr9	98205279	0.731071177567387	chr9:98205279:A:G
chr9:98205515	['T', 'G']	19959	1150.115247782733	191.35245811410115	0.0401209130880362	0.0302444474379703	1.326554673227937	0.184671	0.184671	chr9	98205515	0.733601299085052	chr9:98205515:T:G
chr9:98205576	['T', 'C']	19959	800.1202645820806	143.11210455816482	0.0609854598272358	0.036161587724783	1.6864707460131796	0.0917208	0.0917208	chr9	98205576	1.0375321659561596	chr9:98205576:T:C
chr9:98205603	['G', 'A']	19959	1191.0	188.5474292920653	0.0182066673465245	0.0297176418256064	0.6126551848685576	0.540111	0.540111	chr9	98205603	0.2675169777074132	chr9:98205603:G:A
chr9:98206007	['C', 'T']	19959	5606.325497287517	880.3766691372888	0.0243530471743512	0.0145121764042613	1.6781112974343566	0.093341	0.093341	chr9	98206007	1.029927550652968	chr9:98206007:C:T
chr9:98206208	['A', 'G']	19959	16622.47438215792	2152.1611999950123	-0.0117449996035932	0.0102799394941279	-1.142516413671707	0.253253	0.253253	chr9	98206208	0.5964454013448635	chr9:98206208:A:G
chr9:98206316	['T', 'C']	19959	28800.88600491056	3907.6750034342326	0.0009858862597253	0.0113363463020818	0.0869668439419788	0.930699	0.930699	chr9	98206316	0.0311907527194778	chr9:98206316:T:C
chr9:98206600	['C', 'T']	19959	1520.0	232.96966780141284	0.0130791794285481	0.026471945411101	0.4940770021028874	0.621257	0.621257	chr9	98206600	0.206728704827229	chr9:98206600:C:T
chr9:98207066	['G', 'A']	19959	24885.0	3299.900126855826	-0.0083383743369499	0.0104113313688572	-0.8008941451899224	0.423202	0.423202	chr9	98207066	0.3734522885463314	chr9:98207066:G:A
chr9:98208007	['A', 'G']	19959	1025.256840733687	198.0103431992605	0.0606903277819139	0.0320692561328174	1.8924769421080416	0.0584419	0.0584419	chr9	98208007	1.2332756731945833	chr9:98208007:A:G
chr9:98208278	['C', 'T']	19959	1529.1532294433032	231.90095350214364	0.0118366618556122	0.0264030716440973	0.4483062431207118	0.653937	0.653937	chr9	98208278	0.184464089397857	chr9:98208278:C:T
chr9:98208324	['G', 'A']	19959	1699.2554119061938	273.3444986403296	0.0188774984212906	0.0250753902233547	0.7528296968917539	0.451561	0.451561	chr9	98208324	0.3452835738688448	chr9:98208324:G:A
chr9:98208443	['G', 'A']	19959	5594.121122525683	874.9838229567259	0.0233858250542132	0.0145031685841899	1.6124631606162434	0.106877	0.106877	chr9	98208443	0.971115745191614	chr9:98208443:G:A
chr9:98209066	['T', 'C']	19959	30311.59346496943	4133.809705901934	0.0033133074813065	0.0119121846199657	0.2781444031477836	0.780904	0.780904	chr9	98209066	0.1074023525924381	chr9:98209066:T:C
chr9:98209880	['C', 'G']	19959	30662.608839446784	4196.372491451054	0.0053327780422891	0.0120918931213322	0.4410209376463335	0.659203	0.659203	chr9	98209880	0.1809808248539002	chr9:98209880:C:G
chr9:98209940	['CACCT', 'C']	19959	1711.257215874925	261.5322537539841	0.013833979769568	0.0250465941663049	0.5523297769634011	0.580729	0.580729	chr9	98209940	0.2360264859599568	chr9:98209940:CACCT:C
chr9:98209950	['TTCCGA', 'T']	19959	1714.5219901596538	260.90479477130407	0.013121732087297	0.0250488343554503	0.5238460161896498	0.600391	0.600391	chr9	98209950	0.2215658265547378	chr9:98209950:TTCCGA:T
chr9:98210106	['A', 'G']	19959	29908.49549007817	4120.3665016103805	0.0079703683827437	0.0117564726800336	0.6779557610234684	0.497808	0.497808	chr9	98210106	0.3029381283623436	chr9:98210106:A:G
chr9:98211376	['C', 'T']	19959	8486.551195308975	1211.702026282775	0.0087276111535461	0.0122869144158165	0.7103175669809699	0.477516	0.477516	chr9	98211376	0.3210120720482037	chr9:98211376:C:T
chr9:98211505	['T', 'A']	19959	4427.221815813207	574.6184401886975	-0.0054621817978899	0.016110752303145	-0.3390395243568894	0.734584	0.734584	chr9	98211505	0.1339585352711293	chr9:98211505:T:A
chr9:98211550	['T', 'C']	19959	1030.3613672814756	198.41533804661825	0.0604636036885585	0.0319653245631109	1.891537299087385	0.0585671	0.0585671	chr9	98211550	1.2323462799020122	chr9:98211550:T:C
chr9:98212061	['C', 'T']	19959	4452.314962216616	696.2756736861251	0.0216865189387424	0.0160293455288468	1.3529260380415866	0.176095	0.176095	chr9	98212061	0.7542529751130034	chr9:98212061:C:T
chr9:98212062	['G', 'A']	19959	4427.887396642445	572.7297830025028	-0.0059508640743892	0.0161111160174067	-0.3693638645491603	0.71186	0.71186	chr9	98212062	0.1476054097422151	chr9:98212062:G:A
chr9:98213412	['G', 'A']	19959	4433.222116444534	691.6870842030601	0.020703717609639	0.0160050151947641	1.2935768793529214	0.195827	0.195827	chr9	98213412	0.7081274292713593	chr9:98213412:G:A
chr9:98213555	['A', 'G']	19959	11736.176028461192	1550.9019167237343	-0.0042346351473461	0.0111080889798765	-0.3812208522111776	0.703043	0.703043	chr9	98213555	0.1530181115497152	chr9:98213555:A:G
chr9:98213582	['C', 'A']	19959	9861.988224683068	1254.6338161914698	-0.0091256682286045	0.0117330757509793	-0.7777728894184341	0.436712	0.436712	chr9	98213582	0.3598048743434165	chr9:98213582:C:A
chr9:98213804	['A', 'G']	19959	30644.60613349369	4202.418588254279	0.0067513464730761	0.0120766372271047	0.5590419208687848	0.576139	0.576139	chr9	98213804	0.2394727255172414	chr9:98213804:A:G
chr9:98213958	['A', 'G']	19959	1875.0	294.4585797714813	0.0175482289111931	0.0239183479546661	0.7336722813989193	0.463157	0.463157	chr9	98213958	0.3342717677814471	chr9:98213958:A:G
chr9:98214059	['C', 'T']	19959	771.0386311253633	88.80887319518408	-0.0138910235766299	0.0367300948158239	-0.378191879064941	0.705292	0.705292	chr9	98214059	0.1516310422514702	chr9:98214059:C:T
chr9:98214838	['G', 'T']	19959	4425.665213469632	691.273617153684	0.0209853724965325	0.0160221634473503	1.3097714653512016	0.190288	0.190288	chr9	98214838	0.7205885984607727	chr9:98214838:G:T
chr9:98215110	['C', 'T']	19959	30640.07030114747	4200.779199617435	0.0065203730731791	0.0120760950993163	0.5399405204707454	0.589244	0.589244	chr9	98215110	0.2297048310016158	chr9:98215110:C:T
chr9:98215175	['T', 'C']	19959	30642.0	4200.561409572053	0.0063983598019756	0.0120742853351105	0.5299162330850355	0.596176	0.596176	chr9	98215175	0.2246255111570635	chr9:98215175:T:C
chr9:98215801	['T', 'C']	19959	7590.521222751189	997.114613914942	-0.0056546526934298	0.0128345040044549	-0.4405820974045482	0.65952	0.65952	chr9	98215801	0.1807720299008811	chr9:98215801:T:C
chr9:98216172	['G', 'T']	19959	3009.0	473.5391228748916	0.0287562394466952	0.0190593236760301	1.5087754390183494	0.131372	0.131372	chr9	98216172	0.8814971883629164	chr9:98216172:G:T
chr9:98216260	['G', 'A']	19959	13430.38318881259	1755.067577293462	-0.0072474354972505	0.0106373245350495	-0.681321273349382	0.495676	0.495676	chr9	98216260	0.3048021085709383	chr9:98216260:G:A
chr9:98216988	['G', 'A']	19959	12011.203587713586	1573.581264325422	-0.0064224046131856	0.0110279854022059	-0.582373332839285	0.560322	0.560322	chr9	98216988	0.2515623254335024	chr9:98216988:G:A
chr9:98217061	['T', 'C']	19959	30643.070601793857	4201.397360662859	0.0065956465046717	0.012077690389371	0.5461016379817316	0.585002	0.585002	chr9	98217061	0.2328426491528981	chr9:98217061:T:C
chr9:98217063	['T', 'C']	19959	30643.60598316296	4200.891873518975	0.00654272888436	0.0120778717220479	0.5417120693885492	0.588023	0.588023	chr9	98217063	0.2306056865467693	chr9:98217063:T:C
chr9:98217203	['G', 'A']	19959	13436.0	1755.6739994003728	-0.0072803224838396	0.0106352071795411	-0.6845491922192914	0.493636	0.493636	chr9	98217203	0.3065931754917662	chr9:98217203:G:A
chr9:98217480	['G', 'A']	19959	2065.1034672812907	311.8352571812805	0.0086461739840594	0.0228137481730768	0.3789896302205627	0.7047	0.7047	chr9	98217480	0.1519957285027317	chr9:98217480:G:A
chr9:98217774	['G', 'A']	19959	2188.548261000301	405.033780253082	0.0433888050377637	0.0222131638999669	1.953292436555084	0.0507989	0.0507989	chr9	98217774	1.2941456918322691	chr9:98217774:G:A
chr9:98219475	['T', 'G']	19959	17216.862611484117	2449.7559108973346	0.0117027624199012	0.0102489940341725	1.1418449831155624	0.253532	0.253532	chr9	98219475	0.5959672176074113	chr9:98219475:T:G
chr9:98219621	['G', 'A']	19959	763.0382302835956	93.15428865576378	-0.0081506718778419	0.0369087100326364	-0.2208332903164247	0.825225	0.825225	chr9	98219621	0.0834276236489765	chr9:98219621:G:A
chr9:98219624	['C', 'T']	19959	4134.207134983465	672.938247183435	0.0289705136597044	0.0164952809563599	1.7562910105228862	0.0790541	0.0790541	chr9	98219624	1.102075601238401	chr9:98219624:C:T
chr9:98220576	['T', 'C']	19959	19220.926040988124	2443.71903265162	-0.0165677792043306	0.0101029900257348	-1.639888702466131	0.101044	0.101044	chr9	98220576	0.9954894698206732	chr9:98220576:T:C
chr9:98221284	['C', 'G']	19959	30373.609000701614	4184.919609293154	0.0086064663266731	0.0119550822230894	0.719900220347378	0.471595	0.471595	chr9	98221284	0.3264308080805973	chr9:98221284:C:G
chr9:98221909	['T', 'G']	19959	2907.5827110999744	474.8572451545983	0.0199857771964569	0.0193448269327388	1.0331329024522526	0.301554	0.301554	chr9	98221909	0.5206349064024263	chr9:98221909:T:G
chr9:98222573	['C', 'T']	19959	3138.0	501.61520935300655	0.0168283873780906	0.0186755689741139	0.901091013688328	0.367551	0.367551	chr9	98222573	0.4346823913230555	chr9:98222573:C:T
chr9:98222664	['T', 'C']	19959	24717.715273601923	3359.0123728826657	0.0011507148502389	0.0103802024790462	0.1108566863278268	0.911731	0.911731	chr9	98222664	0.0401332783910772	chr9:98222664:T:C
chr9:98223029	['C', 'T']	19959	2240.0	403.2767193022902	0.0374266447373373	0.021952194937245	1.7049158338985824	0.0882257	0.0882257	chr9	98223029	1.0544048871767626	chr9:98223029:C:T
chr9:98223030	['G', 'A']	19959	13925.395400110236	1851.9691599800728	-0.0020472994495678	0.0105230850448546	-0.1945531601085857	0.845745	0.845745	chr9	98223030	0.0727605610585491	chr9:98223030:G:A
chr9:98223085	['T', 'A']	19959	1735.0	279.2263042471049	0.0221331146767137	0.0248651370864014	0.8901263885980444	0.373409	0.373409	chr9	98223085	0.4278152187832096	chr9:98223085:T:A
chr9:98223106	['A', 'G']	19959	10223.073222071873	1480.44026143597	0.008419455721057	0.011548955347452	0.7290231425922452	0.465996	0.465996	chr9	98223106	0.3316178111756293	chr9:98223106:A:G
chr9:98223304	['A', 'G']	19959	1090.0	188.7504306817701	0.0473846198551475	0.030928855130844	1.5320521776408356	0.125525	0.125525	chr9	98223304	0.9012697699536156	chr9:98223304:A:G
chr9:98223445	['T', 'G']	19959	19393.943378263262	2573.93739187178	-0.0040045157067386	0.0100911974614303	-0.396832558479243	0.691495	0.691495	chr9	98223445	0.1602109558008892	chr9:98223445:T:G
chr9:98223544	['T', 'G']	19959	853.0	138.15551139530783	0.0432491033987845	0.0349142203930471	1.2387245916393763	0.215462	0.215462	chr9	98223544	0.6666293131854819	chr9:98223544:T:G
chr9:98224207	['A', 'G']	19959	22673.36768114485	3067.686727416833	-0.0010963569412038	0.0102013303820983	-0.1074719571015771	0.914416	0.914416	chr9	98224207	0.0388561834757257	chr9:98224207:A:G
chr9:98224210	['AG', 'A']	19959	23470.603089152784	3147.537251305341	-0.0052223907379376	0.0102416226201153	-0.5099182943609386	0.610114	0.610114	chr9	98224210	0.2145890093413491	chr9:98224210:AG:A
chr9:98225265	['G', 'A']	19959	620.0310652369977	86.25398077921608	0.0264859959966804	0.041002539626723	0.6459598902361247	0.518313	0.518313	chr9	98225265	0.2854078983233829	chr9:98225265:G:A
chr9:98225561	['C', 'A']	19959	39256.0	5292.059362200279	-0.050023374325042	0.0396024125252634	-1.2631395699221803	0.206554	0.206554	chr9	98225561	0.6849663903213484	chr9:98225561:C:A
chr9:98225608	['T', 'C']	19959	30095.50786651969	4033.931486845559	-0.0134417394191382	0.0118220673368773	-1.1370041327043168	0.25555	0.25555	chr9	98225608	0.5925241147087443	chr9:98225608:T:C
chr9:98225635	['G', 'C']	19959	1121.0	168.34354012940045	0.018283338807118	0.0305760928064232	0.5979619084383871	0.549872	0.549872	chr9	98225635	0.2597383944390403	chr9:98225635:G:C
chr9:98225882	['C', 'T']	19959	7163.3589036977655	986.5381185836992	0.0024426285552048	0.0132195199859364	0.1847743759080098	0.853408	0.853408	chr9	98225882	0.0688432903030829	chr9:98225882:C:T
chr9:98226195	['G', 'A']	19959	832.0	114.93204149394278	0.0270856185811	0.0354917585797088	0.7631523391626285	0.445382	0.445382	chr9	98226195	0.3512673388480947	chr9:98226195:G:A
chr9:98226228	['G', 'A']	19959	30040.50511073253	4039.6834091016553	-0.0118429800316628	0.0118094295922502	-1.0028409872932926	0.31595	0.31595	chr9	98226228	0.5003816402999931	chr9:98226228:G:A
chr9:98228298	['A', 'C']	19959	22758.280503081623	3012.6248487214457	-0.0120304575874857	0.0103223485661645	-1.1654767817975282	0.24384	0.24384	chr9	98228298	0.6128950503404935	chr9:98228298:A:C
chr9:98228571	['G', 'A']	19959	7155.0	981.5641703203412	0.0018464316595456	0.0132261112638702	0.1396050299825875	0.888973	0.888973	chr9	98228571	0.0511114292762211	chr9:98228571:G:A
chr9:98228820	['A', 'C']	19959	1753.08783445235	238.28861614810657	0.000357659420287	0.0246781978819183	0.0144929310478185	0.988437	0.988437	chr9	98228820	0.0050510060916149	chr9:98228820:A:C
chr9:98229944	['C', 'T']	19959	7164.0	985.1436795354246	0.0021878337103906	0.0132212706868658	0.1654783236957782	0.868569	0.868569	chr9	98229944	0.0611956750534485	chr9:98229944:C:T
chr9:98230247	['GA', 'G']	19959	7163.717843363231	983.8306121093516	0.0019557888238968	0.0132219732260349	0.1479195873763988	0.882408	0.882408	chr9	98230247	0.054330563192406	chr9:98230247:GA:G
chr9:98230413	['C', 'T']	19959	30018.520046106045	3998.574349664589	-0.0159972200188417	0.0117842317918506	-1.3575106380633692	0.174634	0.174634	chr9	98230413	0.7578711983459557	chr9:98230413:C:T
chr9:98230612	['C', 'T']	19959	667.0	91.64913404594454	0.0099239975403808	0.0395705612944489	0.2507924380080242	0.801977	0.801977	chr9	98230612	0.095838086723713	chr9:98230612:C:T
chr9:98230963	['C', 'T']	19959	3577.179226375388	549.950979889863	0.0165733615975912	0.0176430579513541	0.9393701275191488	0.347552	0.347552	chr9	98230963	0.4589802079845413	chr9:98230963:C:T
chr9:98231178	['C', 'T']	19959	2422.016156159202	362.4413244371829	0.0097337055550656	0.0215443573657636	0.4517983706737781	0.651419	0.651419	chr9	98231178	0.1861395784779043	chr9:98231178:C:T
chr9:98231391	['T', 'C']	19959	1935.9003487793125	257.37196729613936	-0.0044843806314141	0.0248006068433755	-0.1808173751446704	0.856513	0.856513	chr9	98231391	0.0672660410050453	chr9:98231391:T:C
chr9:98231707	['T', 'C']	19959	5112.512301448113	714.0765556488757	0.0011026653789348	0.0150895089419201	0.0730749677261855	0.941747	0.941747	chr9	98231707	0.0260657545975069	chr9:98231707:T:C
chr9:98232441	['T', 'C']	19959	30266.488406089305	4063.622576608606	-0.0123218278568122	0.0120097774868439	-1.0259830267721592	0.304912	0.304912	chr9	98232441	0.5158254833708281	chr9:98232441:T:C
chr9:98232490	['T', 'A']	19959	3751.067325045118	572.5420375621844	0.0156793768630856	0.017277999145323	0.9074764231210112	0.364166	0.364166	chr9	98232490	0.4387006041250372	chr9:98232490:T:A
chr9:98232521	['T', 'C']	19959	7161.076368009621	984.306341730968	0.0021086315091883	0.0132253909368734	0.1594381231717969	0.873325	0.873325	chr9	98232521	0.0588241074510041	chr9:98232521:T:C
chr9:98232614	['A', 'G']	19959	22939.045158380115	3036.0255479689845	-0.0127068462058724	0.0103418723924202	-1.2286794618724448	0.219207	0.219207	chr9	98232614	0.659145581515984	chr9:98232614:A:G
chr9:98233439	['A', 'G']	19959	30105.5083675719	4025.3908349055614	-0.014374826016174	0.011818023347561	-1.2163477422085756	0.223867	0.223867	chr9	98233439	0.6500099205976677	chr9:98233439:A:G
chr9:98233476	['G', 'T']	19959	7162.0	984.8584124962442	0.0021588398269725	0.0132243692592204	0.1632470921414523	0.870326	0.870326	chr9	98233476	0.0603180422298679	chr9:98233476:G:T
chr9:98233736	['T', 'C']	19959	455.04559803577695	81.70823225016755	0.0449685646101023	0.0474696603385292	0.9473116995025797	0.343491	0.343491	chr9	98233736	0.4640846376482243	chr9:98233736:T:C
chr9:98233800	['T', 'C']	19959	7162.717743147768	983.4933410023808	0.0018712818480845	0.0132246343631848	0.1414997040140385	0.887477	0.887477	chr9	98233800	0.051842893374297	chr9:98233800:T:C
chr9:98234155	['G', 'A']	19959	7162.076518340349	983.137456073774	0.0018772662785224	0.013225087784095	0.1419473586239731	0.887123	0.887123	chr9	98234155	0.0520161608696571	chr9:98234155:G:A
chr9:98234578	['C', 'T']	19959	22759.26270676692	3008.9974131171584	-0.0124651550818281	0.0103234958950531	-1.207454839770046	0.227271	0.227271	chr9	98234578	0.6434559771367924	chr9:98234578:C:T
chr9:98235830	['C', 'T']	19959	5015.010124805775	727.8838523292425	0.0061459234012093	0.0152447584721468	0.4031499359231146	0.686842	0.686842	chr9	98235830	0.1631431558370756	chr9:98235830:C:T
chr9:98235844	['C', 'T']	19959	1619.4056830710635	233.98593520658176	0.0110566042149035	0.0256262405220439	0.4314563505869123	0.666141	0.666141	chr9	98235844	0.1764338353331155	chr9:98235844:C:T
chr9:98235992	['G', 'A']	19959	7163.742766885624	984.221483453724	0.0020426980404133	0.0132280599531794	0.1544215892310295	0.877279	0.877279	chr9	98235992	0.0568622665074771	chr9:98235992:G:A
chr9:98236031	['A', 'G']	19959	30162.91602248769	4031.008855880527	-0.0144936456209995	0.011882053820323	-1.2197929617360963	0.222558	0.222558	chr9	98236031	0.6525567900877699	chr9:98236031:A:G
chr9:98237161	['A', 'G']	19959	7163.024417147153	983.1977292426084	0.0018383603634597	0.0132252343119805	0.1390039919212956	0.889448	0.889448	chr9	98237161	0.0508794370946067	chr9:98237161:A:G
chr9:98237166	['G', 'A']	19959	7169.1062581486285	980.7669482643336	0.0013076144751193	0.0132242247437174	0.0988802368729101	0.921234	0.921234	chr9	98237166	0.0356300418976712	chr9:98237166:G:A
chr9:98237382	['C', 'T']	19959	30108.57669172932	4022.6805753389895	-0.0148747038611904	0.0118254572797304	-1.2578544329686605	0.208459	0.208459	chr9	98237382	0.6809793499214211	chr9:98237382:C:T
chr9:98237668	['G', 'A']	19959	14296.392450538808	1845.655969735168	-0.0131002575953235	0.0106448402842041	-1.2306673698771176	0.218462	0.218462	chr9	98237668	0.6606240947372151	chr9:98237668:G:A
chr9:98238037	['A', 'G']	19959	21813.03949254196	2871.087017458716	-0.0122006916686169	0.0103496391183173	-1.1788518932049987	0.238471	0.238471	chr9	98238037	0.6225644271301275	chr9:98238037:A:G
chr9:98238041	['T', 'C']	19959	21773.842063110256	2883.0895830817826	-0.0105989537988807	0.0103559599938799	-1.0234641506093507	0.306101	0.306101	chr9	98238041	0.51413525160563	chr9:98238041:T:C
chr9:98238048	['A', 'C']	19959	21629.924851681106	2844.906492180085	-0.0124507839765657	0.0104105564845396	-1.1959767948097644	0.23172	0.23172	chr9	98238048	0.6350364801729804	chr9:98238048:A:C
chr9:98238049	['A', 'C']	19959	21643.558475833648	2853.7474335365155	-0.0115870637559232	0.010432138324224	-1.1107084085548806	0.266707	0.266707	chr9	98238049	0.5739655856544126	chr9:98238049:A:C
chr9:98238871	['T', 'C']	19959	5442.703285847941	750.484200344654	0.0023370487533801	0.0149688836565312	0.156127123906161	0.875934	0.875934	chr9	98238871	0.0575286158817444	chr9:98238871:T:C
chr9:98239224	['A', 'T']	19959	7179.950459268186	989.9249731138937	0.0027093459842132	0.0132237332095715	0.2048851062914821	0.837664	0.837664	chr9	98239224	0.0769301486823532	chr9:98239224:A:T
chr9:98239889	['G', 'A']	19959	2467.123609580118	377.5449185469996	0.0130815106846508	0.0210282072218433	0.6220934836072133	0.533888	0.533888	chr9	98239889	0.2725498405063002	chr9:98239889:G:A
chr9:98240257	['G', 'C']	19959	21889.67712510024	2873.5479718459264	-0.0127144070486291	0.0102495636984023	-1.240482758364734	0.214811	0.214811	chr9	98240257	0.667943483135504	chr9:98240257:G:C
chr9:98240280	['C', 'T']	19959	2509.784361974588	372.1861163711053	0.0086144886691403	0.0208788619898474	0.4125937837670078	0.679909	0.679909	chr9	98240280	0.1675492100033158	chr9:98240280:C:T
chr9:98240352	['T', 'A']	19959	26867.346126866418	3534.163664342569	-0.0152091987363318	0.010915227887599	-1.393392688906772	0.163517	0.163517	chr9	98240352	0.7864370893499156	chr9:98240352:T:A
chr9:98240586	['T', 'C']	19959	4796.480633361728	632.6464771960167	-0.0013249586604182	0.0155833337723929	-0.0850240827649819	0.932243	0.932243	chr9	98240586	0.0304708689725944	chr9:98240586:T:C
chr9:98241104	['T', 'C']	19959	1936.291040288636	289.6603261371806	0.0298232588677958	0.0235668824703601	1.2654732294483244	0.205717	0.205717	chr9	98241104	0.6867298176823967	chr9:98241104:T:C
chr9:98241900	['C', 'T']	19959	4576.458585959814	721.7578524131713	0.019105869867906	0.0158705088388525	1.2038599431124108	0.228658	0.228658	chr9	98241900	0.640813599465559	chr9:98241900:C:T
chr9:98242180	['G', 'A']	19959	2506.7535708915952	373.7724641868966	0.0095236937966336	0.0208693094733279	0.4563492533763735	0.648144	0.648144	chr9	98242180	0.1883284949662714	chr9:98242180:G:A
chr9:98242269	['A', 'G']	19959	29246.257217321567	3889.855556248865	-0.0142141887461552	0.0115000783262332	-1.2360079942873778	0.21647	0.21647	chr9	98242269	0.6646022828544084	chr9:98242269:A:G
chr9:98242370	['A', 'G']	19959	39260.93415844065	5288.043051130863	-0.0584953038749286	0.0398055147695042	-1.4695276323808015	0.141706	0.141706	chr9	98242370	0.8486117608201119	chr9:98242370:A:G
chr9:98242745	['G', 'A']	19959	33699.261091893524	4552.15383531896	-0.0068801979836644	0.0139921137180965	-0.4917197017035404	0.622923	0.622923	chr9	98242745	0.2055656335042901	chr9:98242745:G:A
chr9:98243008	['G', 'A']	19959	5455.473354074672	747.8000425630279	0.0025761061921353	0.014763465329968	0.1744919728910927	0.861481	0.861481	chr9	98243008	0.06475429649355	chr9:98243008:G:A
chr9:98243161	['C', 'A']	19959	7172.7187453024	990.537511274868	0.0029585315007996	0.0132170566963845	0.2238419315859432	0.822883	0.822883	chr9	98243161	0.0846619097045538	chr9:98243161:C:A
chr9:98243210	['G', 'C']	19959	4574.916862941618	718.3570517468863	0.018297320128797	0.0158730521271008	1.1527285352737613	0.249036	0.249036	chr9	98243210	0.6037378678791822	chr9:98243210:G:C
chr9:98243250	['A', 'G']	19959	7218.7415645332	995.2947251270352	0.00258378628649	0.0132365925355471	0.1952002586429423	0.845238	0.845238	chr9	98243250	0.0730209862773986	chr9:98243250:A:G
chr9:98243353	['G', 'A']	19959	7172.437434227011	991.6328554625038	0.0031591355144944	0.0132178079132477	0.2390060088048415	0.811103	0.811103	chr9	98243353	0.0909239922854028	chr9:98243353:G:A
chr9:98243453	['C', 'T']	19959	1122.112441749762	170.66515103011395	0.0202722371843912	0.0305643773830591	0.6632635414202005	0.507169	0.507169	chr9	98243453	0.2948472999614738	chr9:98243453:C:T
chr9:98243733	['C', 'T']	19959	1303.6531655722094	187.9126478491916	0.0178620376950398	0.0284086156383361	0.6287542456287756	0.529517	0.529517	chr9	98243733	0.2761200924258514	chr9:98243733:C:T
chr9:98243780	['G', 'A']	19959	14288.863643197194	1837.8362305888973	-0.0140066782481961	0.0105654890028842	-1.3257008969838064	0.184954	0.184954	chr9	98243780	0.7329362717606309	chr9:98243780:G:A
chr9:98243928	['T', 'C']	19959	7678.384707886562	1042.9060267601249	-0.0005477512029438	0.0128588373397262	-0.0425972573159205	0.966023	0.966023	chr9	98243928	0.0150125333627968	chr9:98243928:T:C
chr9:98244056	['A', 'T']	19959	5012.004460035079	727.1182235217857	0.0055391381691633	0.015246879703061	0.3632965089933314	0.716387	0.716387	chr9	98244056	0.1448523037268178	chr9:98244056:A:T
chr9:98244154	['C', 'A']	19959	29248.93090143809	3891.524950016005	-0.0141329539119492	0.0114989354683585	-1.2290662862522117	0.219061	0.219061	chr9	98244154	0.6594349341344887	chr9:98244154:C:A
chr9:98244413	['A', 'C']	19959	29265.331362132903	3889.1581521206094	-0.0146672111784831	0.0115088346967975	-1.2744306061294364	0.202526	0.202526	chr9	98244413	0.6935192147619296	chr9:98244413:A:C
chr9:98244992	['G', 'C']	19959	1769.659942796929	243.41680415271483	0.0014459661528728	0.0245818099056453	0.0588226073841996	0.953094	0.953094	chr9	98244992	0.0208642644528684	chr9:98244992:G:C
chr9:98245517	['A', 'G']	19959	2467.112481203008	376.49890114939234	0.0126554080549161	0.0210323624335975	0.6017112007683989	0.547373	0.547373	chr9	98245517	0.2617166286288669	chr9:98245517:A:G
chr9:98245595	['G', 'A']	19959	7178.4386369331	992.0560281514825	0.0030483521770569	0.013215866635509	0.2306585153384089	0.817582	0.817582	chr9	98245595	0.0874686785923456	chr9:98245595:G:A
chr9:98246259	['C', 'T']	19959	34966.50383324147	4725.18772131412	-0.0109559540511415	0.015565899719124	-0.7038432887808689	0.481539	0.481539	chr9	98246259	0.3173685334638714	chr9:98246259:C:T
chr9:98246603	['A', 'G']	19959	29290.337626541048	3891.929863595788	-0.0150650853019717	0.0115118402894677	-1.3086600337701837	0.190665	0.190665	chr9	98246603	0.7197290222236666	chr9:98246603:A:G
chr9:98246769	['C', 'T']	19959	29115.91757278148	3867.605016005171	-0.0151663957750224	0.0114540378283543	-1.3241091047803404	0.185482	0.185482	chr9	98246769	0.731698229876293	chr9:98246769:C:T
chr9:98246794	['T', 'C']	19959	13776.451187731782	1776.4053152694537	-0.0126159957951644	0.0106429313617826	-1.185387311663667	0.235878	0.235878	chr9	98246794	0.6273125632439265	chr9:98246794:T:C
chr9:98246814	['G', 'A']	19959	1584.079366670007	225.0466638846197	0.005271344336823	0.0258565960391137	0.2038684569635151	0.838458	0.838458	chr9	98246814	0.0765186871724812	chr9:98246814:G:A
chr9:98247006	['C', 'T']	19959	5436.996490876279	745.2617329411225	0.0013970528140889	0.014770868159323	0.0945816318323277	0.924648	0.924648	chr9	98247006	0.0340235653711758	chr9:98247006:C:T
chr9:98247007	['G', 'A']	19959	1928.869774436091	289.0205828367888	0.0304103955545304	0.0236094914317567	1.2880580525180625	0.197741	0.197741	chr9	98247007	0.7039032738949387	chr9:98247007:G:A
chr9:98247144	['G', 'A']	19959	1349.743884098656	247.01590001880064	0.0453821899164361	0.0282773963185422	1.6048928057311211	0.108533	0.108533	chr9	98247144	0.9644381923328084	chr9:98247144:G:A
chr9:98247187	['C', 'T']	19959	16691.83630624311	2126.0380617340934	-0.0147875957076388	0.0102767278897468	-1.4389400854324943	0.150183	0.150183	chr9	98247187	0.8233792246157196	chr9:98247187:C:T
chr9:98247536	['A', 'G']	19959	7022.87051333467	974.0319898378276	0.0031567216633685	0.0133092548715072	0.2371824488932528	0.812518	0.812518	chr9	98247536	0.0901670091625232	chr9:98247536:A:G
chr9:98248068	['G', 'A']	19959	7170.718544871474	887.93428151573	-0.015386054187884	0.0131027508755183	-1.1742613695443085	0.240304	0.240304	chr9	98248068	0.6192390000514084	chr9:98248068:G:A
chr9:98248260	['C', 'T']	19959	1569.0	222.6384427796017	0.0054337863181662	0.0259648415999329	0.209274772474648	0.834236	0.834236	chr9	98248260	0.0787110728646759	chr9:98248260:C:T
chr9:98248524	['C', 'T']	19959	1778.0	278.4935668469516	0.0408026670220214	0.0245385529805603	1.6627984157967928	0.0963685	0.0963685	chr9	98248524	1.0160649008666125	chr9:98248524:C:T
chr9:98248847	['T', 'G']	19959	6811.341266659986	966.3206417195964	0.0033493186256602	0.0134309278508808	0.2493735848220349	0.803074	0.803074	chr9	98248847	0.0952444344088259	chr9:98248847:T:G
chr9:98249270	['C', 'T']	19959	14483.451320338729	1852.42670861395	-0.0153626788955719	0.0105393454023564	-1.457650196390475	0.144953	0.144953	chr9	98249270	0.8387727918994415	chr9:98249270:C:T
chr9:98250312	['A', 'G']	19959	29319.344893254485	3888.184753883492	-0.0167870730402716	0.0115428409372161	-1.4543276764862256	0.145871	0.145871	chr9	98250312	0.8360310397845881	chr9:98250312:A:G
chr9:98250326	['AC', 'A']	19959	29307.81040445045	3888.8492302008735	-0.016432265289976	0.0115373176315488	-1.424270858682256	0.154384	0.154384	chr9	98250326	0.8113977109418125	chr9:98250326:AC:A
chr9:98250474	['GC', 'G']	19959	1757.1760785689232	228.1610281129963	-0.004842073921571	0.0246546154934149	-0.1963962456792028	0.844302	0.844302	chr9	98250474	0.0735021819598306	chr9:98250474:GC:G
chr9:98250542	['G', 'A']	19959	5434.272271770718	749.3924732071188	0.0025091671106422	0.0147759283072292	0.1698145157766233	0.865158	0.865158	chr9	98250542	0.062904572001071	chr9:98250542:G:A
chr9:98250896	['T', 'G']	19959	1346.0674416274176	249.8752490701984	0.0488466137460932	0.0283046076084546	1.7257477800717758	0.0844083	0.0844083	chr9	98250896	1.073614846419738	chr9:98250896:T:G
chr9:98251106	['G', 'A']	19959	5207.782772098617	757.5522773007015	0.0045858409248305	0.0150241764888007	0.3052307677727908	0.760194	0.760194	chr9	98251106	0.1190755624850521	chr9:98251106:G:A
chr9:98251121	['C', 'T']	19959	14182.131689717378	1809.6650954033823	-0.0148728249757522	0.0105746408884918	-1.4064614706621372	0.159603	0.159603	chr9	98251121	0.7969589496319014	chr9:98251121:C:T
chr9:98251157	['T', 'C']	19959	5438.907528067361	748.6455831626802	0.0021648629029372	0.0147745643251559	0.1465263445536118	0.883507	0.883507	chr9	98251157	0.0537900052411671	chr9:98251157:T:C
chr9:98251235	['G', 'A']	19959	5209.087915392711	757.2340695716165	0.0045294173155026	0.0150245792688183	0.3014671648678327	0.763061	0.763061	chr9	98251235	0.1174407426421465	chr9:98251235:G:A
chr9:98251560	['C', 'G']	19959	13541.035327720989	1859.3291792868745	0.000735961590638	0.0106595426353747	0.069042511091959	0.944956	0.944956	chr9	98251560	0.0245884130802419	chr9:98251560:C:G
chr9:98252169	['C', 'T']	19959	13990.102826217675	1802.1593147298065	-0.01328131426707	0.0106109424101599	-1.251662081810306	0.210708	0.210708	chr9	98252169	0.6763189751185322	chr9:98252169:C:T
chr9:98252838	['G', 'A']	19959	13992.505312218103	1802.30070457287	-0.0132862165516412	0.0106114559239238	-1.2520634912771105	0.210561	0.210561	chr9	98252838	0.6766220655022583	chr9:98252838:G:A
chr9:98253151	['T', 'C']	19959	5241.525229242872	759.7735196145511	0.0038330965406886	0.0149881451177575	0.2557418887109181	0.798153	0.798153	chr9	98253151	0.0979138496434801	chr9:98253151:T:C
chr9:98253237	['G', 'A']	19959	968.0485018538932	150.04285173379202	0.0206239940487126	0.032832793839515	0.6281522720704669	0.529911	0.529911	chr9	98253237	0.2757970652191726	chr9:98253237:G:A
chr9:98253322	['C', 'T']	19959	5245.525630104725	759.2423935816724	0.0036881699096785	0.0149881944909508	0.2460716607263983	0.805629	0.805629	chr9	98253322	0.093864908997026	chr9:98253322:C:T
chr9:98254305	['GT', 'G']	19959	13989.205382649228	1804.4315388247344	-0.0130176200884745	0.0106124016732691	-1.2266422332339448	0.219972	0.219972	chr9	98254305	0.6576325965386699	chr9:98254305:GT:G
chr9:98255089	['C', 'T']	19959	8154.0	1112.5345578368845	-0.001368169361828	0.012513385331733	-0.1093364685540784	0.912937	0.912937	chr9	98255089	0.0395591912459719	chr9:98255089:C:T
chr9:98255708	['C', 'G']	19959	5437.817348165965	742.7087663125645	0.000704728075582	0.0147712980731246	0.0477092854056091	0.961948	0.961948	chr9	98255708	0.0168484039740797	chr9:98255708:C:G
chr9:98255723	['G', 'A']	19959	5072.508292829583	737.8386527512253	0.0052550887976358	0.0151811392926729	0.3461590527775562	0.729227	0.729227	chr9	98255723	0.1371372597456281	chr9:98255723:G:A
chr9:98256252	['G', 'T']	19959	5242.262651568293	758.4723743410474	0.0035533429320752	0.0149867551342487	0.2370988849984526	0.812583	0.812583	chr9	98256252	0.0901322677632639	chr9:98256252:G:T
chr9:98256253	['C', 'T']	19959	5242.262651568293	758.4723743410474	0.0035533429320752	0.0149867551342487	0.2370988849984526	0.812583	0.812583	chr9	98256253	0.0901322677632639	chr9:98256253:C:T
chr9:98258952	['A', 'C']	19959	14171.200310948398	1809.686806635912	-0.0145021485063007	0.0105821112609069	-1.370439995265918	0.170565	0.170565	chr9	98258952	0.7681100814118381	chr9:98258952:A:C
chr9:98259344	['G', 'A']	19959	13989.401813899884	1803.4530269572315	-0.01297831836852	0.0106121144249431	-1.2229719591050816	0.221355	0.221355	chr9	98259344	0.654910663665325	chr9:98259344:G:A
chr9:98259939	['T', 'C']	19959	29957.51047724083	3989.509227215846	-0.0134739644387425	0.0117670871232618	-1.145055211846475	0.2522	0.2522	chr9	98259939	0.5982549177629373	chr9:98259939:T:C
chr9:98259960	['T', 'C']	19959	5001.54609929066	710.2560086779476	0.0097410180718359	0.0157488092732992	0.6185240993648365	0.536237	0.536237	chr9	98259960	0.2706432232859142	chr9:98259960:T:C
chr9:98260376	['A', 'G']	19959	969.048551959114	151.73445048259242	0.0220147664974562	0.0328179979236976	0.6708138183395871	0.502347	0.502347	chr9	98260376	0.2989961869892754	chr9:98260376:A:G
chr9:98261596	['T', 'G']	19959	7199.853911735208	898.077127965142	-0.0140360432306684	0.0130897819378231	-1.0722900730768503	0.283603	0.283603	chr9	98261596	0.5472891794249561	chr9:98261596:T:G
chr9:98262285	['A', 'G']	19959	1140.1142456281004	171.4373951280652	0.0286246463562013	0.030330433943268	0.9437598687095168	0.345304	0.345304	chr9	98262285	0.4617983907560603	chr9:98262285:A:G
chr9:98262314	['C', 'T']	19959	13550.715710348282	1810.386201348696	-0.0043272540914883	0.01064469266755	-0.4065175225471546	0.684367	0.684367	chr9	98262314	0.1647109401938145	chr9:98262314:C:T
chr9:98262439	['A', 'G']	19959	8735.312988574866	1143.0924525441533	-0.0085133285033859	0.0122212963295178	-0.6965978300373792	0.486063	0.486063	chr9	98262439	0.3133074369534596	chr9:98262439:A:G
chr9:98262605	['A', 'G']	19959	4931.7412808178	692.0191837156528	0.0063233020950294	0.015400929190166	0.4105792590142566	0.681385	0.681385	chr9	98262605	0.1666074312156497	chr9:98262605:A:G
chr9:98262728	['G', 'A']	19959	6091.305190900892	812.2384090844008	-0.0103384261950157	0.0140546907685209	-0.7355854614867299	0.461992	0.461992	chr9	98262728	0.3353655447597545	chr9:98262728:G:A
chr9:98262779	['C', 'T']	19959	2824.2830084682064	406.4445404013932	0.004168195165278	0.0198298069338193	0.210198474407198	0.833515	0.833515	chr9	98262779	0.0790865801687758	chr9:98262779:C:T
chr9:98263760	['C', 'T']	19959	33483.03277209862	4569.762254176902	0.0018927954505086	0.0137820648514026	0.1373375811909667	0.890765	0.890765	chr9	98263760	0.0502368556315877	chr9:98263760:C:T
chr9:98263839	['C', 'T']	19959	3179.4779013830425	432.9260281645924	0.007513173389983	0.0184850597147054	0.4064457191883475	0.684419	0.684419	chr9	98263839	0.1646779426133748	chr9:98263839:C:T
chr9:98264074	['A', 'C']	19959	2818.564870959659	408.8215646881189	0.0054330324309835	0.0198449936785602	0.2737734523369092	0.784262	0.784262	chr9	98264074	0.1055388274355577	chr9:98264074:A:C
chr9:98264103	['T', 'C']	19959	2819.1412466178977	408.23758315909896	0.0050678414753029	0.0198420228808231	0.2554095167484612	0.798409	0.798409	chr9	98264103	0.0977745761441483	chr9:98264103:T:C
chr9:98264361	['T', 'G']	19959	8176.060355207703	1129.0689203990592	0.0071004244072874	0.0125652300906501	0.5650851083555481	0.572022	0.572022	chr9	98264361	0.2425872678942719	chr9:98264361:T:G
chr9:98264725	['T', 'G']	19959	2820.0	407.6819174055528	0.004751528608268	0.0198390394780992	0.2395039645701282	0.810717	0.810717	chr9	98264725	0.0911307201259523	chr9:98264725:T:G
chr9:98264951	['T', 'C']	19959	14011.808118266095	1828.6288900135785	-0.0103798779537538	0.0106027340719129	-0.9789812593009004	0.327601	0.327601	chr9	98264951	0.4846547812284107	chr9:98264951:T:C
chr9:98264959	['A', 'C']	19959	6014.904088995791	841.5172511599901	0.0065893523887235	0.0141412246072112	0.4659675927474734	0.641244	0.641244	chr9	98264959	0.1929766854732379	chr9:98264959:A:C
chr9:98265063	['T', 'A']	19959	33483.67762300832	4569.267857421334	0.0018553645755658	0.013781917702753	0.1346231065648583	0.892911	0.892911	chr9	98265063	0.0491918268170921	chr9:98265063:T:A
chr9:98265500	['G', 'A']	19959	855.0428399639243	143.7698638332961	0.0312339187462699	0.0348479891911857	0.8962904164975497	0.370108	0.370108	chr9	98265500	0.4316715273925799	chr9:98265500:G:A
chr9:98265684	['T', 'C']	19959	29734.46933253157	3986.220055266737	-0.0109709870497464	0.0116589924215705	-0.9409892941905388	0.346722	0.346722	chr9	98265684	0.4600186008718038	chr9:98265684:T:C
chr9:98265813	['C', 'T']	19959	11755.76698737222	1666.4764292027126	0.0102619604259164	0.0110521326870122	0.9285049968659552	0.353157	0.353157	chr9	98265813	0.4520321810842161	chr9:98265813:C:T
chr9:98265909	['A', 'G']	19959	406.1017339881728	53.54827549161477	-0.0020528717762384	0.0507369560934494	-0.0404610748121615	0.967726	0.967726	chr9	98265909	0.0142475905559592	chr9:98265909:A:G
chr9:98265978	['T', 'C']	19959	14009.105682501504	1827.788865380436	-0.010419613114582	0.0106054792998576	-0.9824745134075974	0.325878	0.325878	chr9	98265978	0.4869449577340141	chr9:98265978:T:C
chr9:98266115	['ATTAT', 'A']	19959	593.0297123960316	99.96007952995312	0.0348362408760088	0.0416904367866083	0.8355930894731922	0.403394	0.403394	chr9	98266115	0.3942705656826737	chr9:98266115:ATTAT:A
chr9:98266271	['G', 'A']	19959	3583.718215985968	538.4322539656154	0.0125158191158802	0.0176272379441284	0.7100272405439022	0.477696	0.477696	chr9	98266271	0.3208483952776693	chr9:98266271:G:A
chr9:98267059	['G', 'A']	19959	797.0	126.90215683220369	0.0235008740996347	0.0360583858754879	0.6517450387486794	0.514573	0.514573	chr9	98267059	0.2885530052586695	chr9:98267059:G:A
chr9:98267284	['A', 'G']	19959	3185.638436482084	436.6185333148192	0.0083450956934486	0.0184724534658393	0.451758923571306	0.651448	0.651448	chr9	98267284	0.1861202449005287	chr9:98267284:A:G
chr9:98267468	['C', 'T']	19959	2819.4237823211065	407.4339510212001	0.0045787616183226	0.0198418663643692	0.2307626477388694	0.817502	0.817502	chr9	98267468	0.0875111761748307	chr9:98267468:C:T
chr9:98267690	['C', 'T']	19959	405.0202926144905	53.52573221755647	0.0150802477528346	0.0506199955707448	0.2979108864551169	0.765774	0.765774	chr9	98267690	0.1158993831544552	chr9:98267690:C:T
chr9:98267857	['A', 'G']	19959	29947.002556006613	4038.160992752196	-0.0087156982054305	0.0117447689638125	-0.742091924693019	0.45804	0.45804	chr9	98267857	0.3390965940032764	chr9:98267857:A:G
chr9:98267982	['G', 'A']	19959	403.0605832832232	54.58736728050472	0.0183124306942554	0.0507398394799274	0.3609083292724998	0.718172	0.718172	chr9	98267982	0.1437715310987528	chr9:98267982:G:A
chr9:98268067	['G', 'A']	19959	419.06298857486473	53.68436130641816	-0.0053951595821043	0.0499609583683982	-0.1079875118151651	0.914007	0.914007	chr9	98268067	0.0390504781723698	chr9:98268067:G:A
chr9:98268157	['G', 'C']	19959	3583.718215985968	552.2865758147123	0.0163131446732747	0.0176211456412417	0.9257709461917364	0.354576	0.354576	chr9	98268157	0.450290663603426	chr9:98268157:G:C
chr9:98268169	['A', 'G']	19959	14390.8840892007	1936.7730816196784	-0.0026718169731415	0.0105233085364289	-0.2538951475092109	0.799579	0.799579	chr9	98268169	0.0971386206368175	chr9:98268169:A:G
chr9:98268304	['C', 'T']	19959	8625.728689551492	1140.668887794957	-0.0010119001844821	0.012300913609106	-0.0822621974788133	0.934439	0.934439	chr9	98268304	0.0294490440209141	chr9:98268304:C:T
chr9:98268403	['A', 'G']	19959	23720.3191659984	3204.4312622643056	-0.0095263567823864	0.0103057829061288	-0.9243700230402756	0.355305	0.355305	chr9	98268403	0.4493986808947686	chr9:98268403:A:G
chr9:98268422	['C', 'T']	19959	6031.302184587634	826.8813013440902	-0.0064552362722326	0.0141044518949809	-0.457673670717382	0.647192	0.647192	chr9	98268422	0.1889668597167491	chr9:98268422:C:T
chr9:98268544	['A', 'G']	19959	10536.695419005611	1474.2199681040645	0.0078679108953278	0.0114086583751331	0.6896438333605553	0.490426	0.490426	chr9	98268544	0.3094265136992461	chr9:98268544:A:G
chr9:98268595	['G', 'A']	19959	34881.73834820086	4771.537343123812	0.0016830268975376	0.0154467025399309	0.1089570342399516	0.913238	0.913238	chr9	98268595	0.0394160257330975	chr9:98268595:G:A
chr9:98268869	['A', 'G']	19959	426.0	54.70800997788013	-0.0070708343923058	0.0495528510450345	-0.1426927864529872	0.886534	0.886534	chr9	98268869	0.0523046038541169	chr9:98268869:A:G
chr9:98268987	['A', 'G']	19959	860.1723878727134	144.72544548235447	0.0319725180682423	0.03475222112164	0.920013657726563	0.357577	0.357577	chr9	98268987	0.4466304235850821	chr9:98268987:A:G
chr9:98269208	['C', 'T']	19959	3562.356967480082	471.6412476699562	0.002398723385446	0.0176032833253153	0.1362656807322078	0.891613	0.891613	chr9	98269208	0.0498236079945078	chr9:98269208:C:T
chr9:98269616	['G', 'A']	19959	26495.18701715661	3545.3529723904685	-0.0114953307582157	0.0107573132561393	-1.0686061179500557	0.28526	0.28526	chr9	98269616	0.5447591221290445	chr9:98269616:G:A
chr9:98269665	['G', 'A']	19959	12119.035982760348	1656.2884910204154	-0.0009474641604316	0.0109565861959388	-0.0864743948058276	0.93109	0.93109	chr9	98269665	0.0310083376929408	chr9:98269665:G:A
chr9:98269765	['A', 'C']	19959	12132.647271087057	1658.8855857337444	-0.0007309067255015	0.0109534297369001	-0.0667285720598741	0.946798	0.946798	chr9	98269765	0.0237426681382666	chr9:98269765:A:C
chr9:98269894	['G', 'A']	19959	31395.71903187012	4226.03368228298	-0.006920624855914	0.0123941947502118	-0.558376320155513	0.576594	0.576594	chr9	98269894	0.2391298811646841	chr9:98269894:G:A
chr9:98270383	['A', 'G']	19959	6156.552279223712	921.4298820638884	0.0126575036582724	0.0139814547819573	0.9053066262179338	0.365314	0.365314	chr9	98270383	0.4373336839166344	chr9:98270383:A:G
chr9:98270616	['G', 'A']	19959	3207.213802096396	442.19440320709145	0.0090367905439288	0.0184341579342013	0.4902198720540743	0.623984	0.623984	chr9	98270616	0.2048265462162908	chr9:98270616:G:A
chr9:98270647	['A', 'G']	19959	2596.44168962352	364.82185930113593	0.0019326368524593	0.020857813251805	0.0926576927853232	0.926176	0.926176	chr9	98270647	0.0333064770698419	chr9:98270647:A:G
chr9:98270691	['G', 'A']	19959	3185.1595851287702	435.1528858139783	0.0078097109525454	0.0184722729424617	0.4227801839476663	0.67246	0.67246	chr9	98270691	0.1723335437358584	chr9:98270691:G:A
chr9:98271079	['T', 'C']	19959	5742.9056433408605	796.2199484702346	0.0060325913038654	0.0144203884416725	0.4183376424474325	0.675705	0.675705	chr9	98271079	0.1702428674234408	chr9:98271079:T:C
chr9:98271126	['C', 'T']	19959	2562.6419765460555	359.0632033604782	0.0008174841649809	0.0207856848670554	0.0393291907488038	0.968628	0.968628	chr9	98271126	0.0138429810155435	chr9:98271126:C:T
chr9:98271177	['C', 'T']	19959	2549.510949636682	357.6417343179849	0.0018266516539985	0.0208361589538441	0.087667389082842	0.930142	0.930142	chr9	98271177	0.0314507448774802	chr9:98271177:C:T
chr9:98271224	['C', 'T']	19959	5736.149586569783	791.9026570316563	0.0054197824945215	0.0144187953709857	0.375883168813641	0.707008	0.707008	chr9	98271224	0.1505756720076289	chr9:98271224:C:T
chr9:98271249	['C', 'T']	19959	5738.287503757892	795.7612142467781	0.0060846056475167	0.0144164821909515	0.4220589715940341	0.672987	0.672987	chr9	98271249	0.1719933249035034	chr9:98271249:C:T
chr9:98271736	['A', 'C']	19959	5737.287453652671	794.082580105875	0.0057909445503995	0.0144170629236557	0.401672974659605	0.687929	0.687929	chr9	98271736	0.162456382257759	chr9:98271736:A:C
chr9:98271856	['C', 'G']	19959	5736.149586569783	794.6555033743773	0.0058384628366264	0.014418681001413	0.4049235041717234	0.685538	0.685538	chr9	98271856	0.1639684668658465	chr9:98271856:C:G
chr9:98272195	['A', 'G']	19959	2552.255749862204	357.63234571950176	0.0013866306310418	0.0208255347049618	0.0665831946543741	0.946914	0.946914	chr9	98272195	0.0236894624132527	chr9:98272195:A:G
chr9:98272262	['T', 'C']	19959	4549.455880142306	637.9963474569364	0.012173697359281	0.0159013576461887	0.7655759734577675	0.443938	0.443938	chr9	98272262	0.3526776788449286	chr9:98272262:T:C
chr9:98272332	['G', 'T']	19959	3188.0	435.79388972655386	0.0078950681855397	0.0184657854030746	0.4275511717051131	0.668983	0.668983	chr9	98272332	0.1745849182560916	chr9:98272332:G:T
chr9:98272344	['G', 'A']	19959	5737.149787020797	793.482005256023	0.0055751530574291	0.0144178345328584	0.3866844944518761	0.698994	0.698994	chr9	98272344	0.1555265521199481	chr9:98272344:G:A
chr9:98273062	['C', 'T']	19959	3605.180629321576	566.8377134330017	0.0198694593746551	0.0175674257479165	1.1310398950746412	0.258052	0.258052	chr9	98273062	0.5882927706355026	chr9:98273062:C:T
chr9:98273115	['C', 'T']	19959	6639.33264856198	934.5446724560626	-0.0004422601489151	0.0135747623734029	-0.032579586791267	0.97401	0.97401	chr9	98273115	0.0114365842686895	chr9:98273115:C:T
chr9:98273339	['C', 'A']	19959	664.0998196031269	138.42160196050827	0.0672517756553991	0.0398366578797399	1.6881881973739068	0.0913907	0.0913907	chr9	98273339	1.0390979962155968	chr9:98273339:C:A
chr9:98273344	['A', 'G']	19959	6634.997294046903	932.90903609247	-0.0005993224623896	0.0135768407254793	-0.0441429986922451	0.964791	0.964791	chr9	98273344	0.0155667564773151	chr9:98273344:A:G
chr9:98273576	['T', 'C']	19959	6630.996692723993	930.9630648496152	-0.0008428593633532	0.0135809333261117	-0.0620619616571326	0.950514	0.950514	chr9	98273576	0.0220414820831569	chr9:98273576:T:C
chr9:98273647	['T', 'C']	19959	2462.123359054013	356.91619546022247	0.0049277363367737	0.0211715740319977	0.2327524788344107	0.815956	0.815956	chr9	98273647	0.0883332597172353	chr9:98273647:T:C
chr9:98273706	['C', 'T']	19959	861.0	144.1933229431997	0.0306849868311385	0.0347323454630448	0.8834700456318827	0.376993	0.376993	chr9	98273706	0.4236667136923425	chr9:98273706:C:T
chr9:98273725	['C', 'T']	19959	7495.0	1076.9775302322391	0.0036619178006488	0.0129002261520867	0.2838646204707434	0.776517	0.776517	chr9	98273725	0.1098490319825893	chr9:98273725:C:T
chr9:98273808	['C', 'T']	19959	18348.6772738662	2388.306495517992	-0.009896660026768	0.0101868996836277	-0.97150853882206	0.331307	0.331307	chr9	98273808	0.4797693880562916	chr9:98273808:C:T
chr9:98273896	['G', 'A']	19959	21669.942951674355	2894.419423979084	-0.0056108905126192	0.0101364612229077	-0.5535354389694663	0.579903	0.579903	chr9	98273896	0.236644644519459	chr9:98273896:G:A
chr9:98274110	['T', 'C']	19959	12305.548872180452	1723.5819405229863	0.0031894277914928	0.010919637287995	0.2920818436890082	0.770227	0.770227	chr9	98274110	0.1133812614267586	chr9:98274110:T:C
chr9:98274638	['A', 'G']	19959	6634.329591581057	932.3937234252364	-0.0006298660893202	0.0135773799125203	-0.0463908422227599	0.962999	0.962999	chr9	98274638	0.01637416385647	chr9:98274638:A:G
chr9:98274672	['C', 'T']	19959	6634.664829383174	933.796577606929	-0.0005500577779957	0.0135768633943255	-0.0405143487136867	0.967683	0.967683	chr9	98274672	0.0142668884539487	chr9:98274672:C:T
chr9:98274930	['C', 'A']	19959	861.0	144.1933229431997	0.0306849868311385	0.0347323454630448	0.8834700456318827	0.376993	0.376993	chr9	98274930	0.4236667136923425	chr9:98274930:C:A
chr9:98274984	['C', 'T']	19959	2465.1235093696764	357.86399021392043	0.0048679865350645	0.0211627402374045	0.2300262858427263	0.818074	0.818074	chr9	98274984	0.0872074098518028	chr9:98274984:C:T
chr9:98275021	['A', 'G']	19959	2472.05066854328	356.4978057502848	0.0040627238444157	0.0211687089993476	0.1919211910627599	0.847806	0.847806	chr9	98275021	0.0717035142154614	chr9:98275021:A:G
chr9:98275027	['G', 'A']	19959	860.043090490029	145.170329184411	0.0317153636653725	0.0347510776647845	0.9126440328356116	0.361441	0.361441	chr9	98275027	0.4419625848580827	chr9:98275027:G:A
chr9:98275303	['A', 'T']	19959	861.0431405952501	144.1270236161355	0.0306191982775719	0.0347323011279771	0.8815770128431816	0.378016	0.378016	chr9	98275303	0.4224898177166055	chr9:98275303:A:T
chr9:98275499	['A', 'G']	19959	3605.3612767450018	566.1633239492221	0.0196962608716623	0.0175675469132625	1.1211730908652235	0.262228	0.262228	chr9	98275499	0.5813209373741914	chr9:98275499:A:G
chr9:98275505	['A', 'G']	19959	861.0431405952501	144.2399218834514	0.0307182670900903	0.0347323470125478	0.8844281982727134	0.376476	0.376476	chr9	98275505	0.4242627044560804	chr9:98275505:A:G
chr9:98275509	['A', 'G']	19959	860.0861852983916	142.93808760553017	0.0294103982156171	0.0347514873482159	0.8463061716156148	0.397392	0.397392	chr9	98275509	0.4007808800315044	chr9:98275509:A:G
chr9:98275595	['A', 'G']	19959	6633.664729167711	932.8900919081992	-0.000618291384033	0.0135771813815875	-0.0455390089191516	0.963678	0.963678	chr9	98275595	0.0160680554995211	chr9:98275595:A:G
chr9:98275708	['C', 'A']	19959	4545.822064056939	689.1195463069662	0.0154198337396315	0.0158428672878595	0.9732981700508114	0.330417	0.330417	chr9	98275708	0.4809376162661204	chr9:98275708:C:A
chr9:98276241	['T', 'C']	19959	860.1292844257366	143.4060224231245	0.0298757101533302	0.0347523382749066	0.8596748200653415	0.389979	0.389979	chr9	98276241	0.408958778690609	chr9:98276241:T:C
chr9:98276420	['G', 'A']	19959	4533.22712696663	637.584973138985	0.0121639273045322	0.015922048949545	0.7639674606627693	0.444896	0.444896	chr9	98276420	0.3517414989175814	chr9:98276420:G:A
chr9:98277069	['T', 'C']	19959	6632.996993385448	933.9842471349506	-0.0003826021623937	0.0135776935479966	-0.02817873013861	0.97752	0.97752	chr9	98277069	0.0098743482023963	chr9:98277069:T:C
chr9:98277336	['A', 'G']	19959	6513.326335304138	922.650080305597	0.005891355097928	0.0136760828282585	0.430777962660106	0.666634	0.666634	chr9	98277336	0.176112540006682	chr9:98277336:A:G
chr9:98277506	['T', 'A']	19959	449.0449967429975	47.16652341534897	-0.0316124063714529	0.0482842282222143	-0.6547149563200209	0.512659	0.512659	chr9	98277506	0.2901714139537125	chr9:98277506:T:A
chr9:98277537	['A', 'C']	19959	4560.228479807596	687.3951982399449	0.014618476713731	0.0158211297822439	0.9239843750057248	0.355506	0.355506	chr9	98277537	0.4491530651313961	chr9:98277537:A:C
chr9:98277606	['C', 'T']	19959	12230.063796732486	1807.7305165415944	0.0153742691480811	0.0109624980317673	1.4024421353170788	0.160799	0.160799	chr9	98277606	0.7937166564322959	chr9:98277606:C:T
chr9:98278492	['T', 'G']	19959	9932.464651022863	1351.4233845808278	-0.0028898916310806	0.0116696414389123	-0.2476418531116432	0.804414	0.804414	chr9	98278492	0.0945203795598342	chr9:98278492:T:G
chr9:98278633	['A', 'G']	19959	14299.29860171403	2054.187873078936	0.0074457112700549	0.0105339825349548	0.7068277591450174	0.479682	0.479682	chr9	98278633	0.3190465780680699	chr9:98278633:A:G
chr9:98278645	['C', 'T']	19959	861.5611651458943	144.27192638191093	0.0306620921789036	0.0347328080790272	0.8827991134243577	0.377355	0.377355	chr9	98278645	0.4232498911793452	chr9:98278645:C:T
chr9:98279043	['C', 'A']	19959	865.0	142.3944023811681	0.027182301411622	0.0346567487696275	0.7843292396615117	0.432856	0.432856	chr9	98279043	0.3636565581655629	chr9:98279043:C:A
chr9:98279558	['G', 'T']	19959	5908.888153938665	826.8090650206226	-0.0025647145821977	0.0142131077788108	-0.180447135286011	0.856803	0.856803	chr9	98279558	0.0671190215399207	chr9:98279558:G:T
chr9:98279616	['T', 'C']	19959	2471.1238100010023	295.4650639773726	-0.0284185902861709	0.0208767314527783	-1.361256686682578	0.173448	0.173448	chr9	98279616	0.7608307035703882	chr9:98279616:T:C
chr9:98280378	['T', 'C']	19959	14162.547910193443	1822.2366076356304	-0.0127177524775163	0.0105696919602978	-1.2032282989217702	0.228902	0.228902	chr9	98280378	0.6403504127200871	chr9:98280378:T:C
chr9:98280433	['G', 'A']	19959	864.0	144.34727844213364	0.0298512142507413	0.0346754127785333	0.8608755270311139	0.389317	0.389317	chr9	98280433	0.4096966318713678	chr9:98280433:G:A
chr9:98280507	['C', 'A']	19959	23259.33071102872	3196.646786737062	0.0008768449246588	0.0102168939590713	0.085823042518744	0.931608	0.931608	chr9	98280507	0.0307667907031174	chr9:98280507:C:A
chr9:98281326	['T', 'C']	19959	14171.0	1830.4299316330776	-0.0118356370871116	0.0105668935103992	-1.120067792437185	0.262698	0.262698	chr9	98281326	0.5805432336176991	chr9:98281326:T:C
chr9:98281575	['C', 'G']	19959	3894.1946076216327	499.0463144245627	-0.0067843007321795	0.0170148188363836	-0.3987289431299895	0.690097	0.690097	chr9	98281575	0.161089860561365	chr9:98281575:C:G
chr9:98281816	['C', 'G']	19959	860.0	143.7374828384748	0.0301054608129994	0.034753181928227	0.8662648754054758	0.386355	0.386355	chr9	98281816	0.4130134629754208	chr9:98281816:C:G
chr9:98281917	['A', 'G']	19959	3888.194809099108	497.6490113212931	-0.0066086740377243	0.017008003019444	-0.3885626096237832	0.697604	0.697604	chr9	98281917	0.1563910378619754	chr9:98281917:A:G
chr9:98281967	['A', 'G']	19959	3893.780355800551	497.2061019407212	-0.007099608690236	0.0170006579536904	-0.4176078778583286	0.676238	0.676238	chr9	98281967	0.1699004284732078	chr9:98281967:A:G
chr9:98282278	['A', 'G']	19959	416.0	51.23980819620397	-0.0105116914655038	0.0501381227614609	-0.2096546676770228	0.833939	0.833939	chr9	98282278	0.0788657154681055	chr9:98282278:A:G
chr9:98282464	['TATC', 'T']	19959	7760.388816514681	937.2090314786614	-0.0188165672608898	0.012698790169497	-1.4817606252041151	0.13842	0.13842	chr9	98282464	0.858801155095263	chr9:98282464:TATC:T
chr9:98282521	['CAT', 'C']	19959	470.0	83.25300492039278	0.0439780834732632	0.0471111939586729	0.9334954132523536	0.350576	0.350576	chr9	98282521	0.4552178184884666	chr9:98282521:CAT:C
chr9:98282542	['A', 'G']	19959	2478.110721091164	359.7433944926665	0.0059716192264548	0.021114066184223	0.2828265846261772	0.777313	0.777313	chr9	98282542	0.1094040689714029	chr9:98282542:A:G
chr9:98282852	['C', 'T']	19959	409.0204930353743	51.13408710564841	-0.0097899328730849	0.0505539156637415	-0.1936533054769185	0.846449	0.846449	chr9	98282852	0.0723992037521183	chr9:98282852:C:T
chr9:98282853	['G', 'A']	19959	511.1024304685543	93.32832303886345	0.0515261449533556	0.0449255131248784	1.1469239051344753	0.251427	0.251427	chr9	98282853	0.5995880865491012	chr9:98282853:G:A
chr9:98283181	['T', 'G']	19959	15016.523685397771	1966.47016731318	-0.0093587842097415	0.0104227011576032	-0.8979231072853283	0.369237	0.369237	chr9	98283181	0.4326947862737028	chr9:98283181:T:G
chr9:98283310	['T', 'A']	19959	416.18766917293226	51.20911154996513	-0.0105958101227273	0.0501383524060511	-0.2113314381955739	0.832631	0.832631	chr9	98283310	0.0795474237659475	chr9:98283310:T:A
chr9:98283494	['C', 'T']	19959	25340.07842645953	3441.7700177954343	-0.0064159564964774	0.0104921019123546	-0.6115034480290871	0.540873	0.540873	chr9	98283494	0.2669046976921232	chr9:98283494:C:T
chr9:98283652	['C', 'T']	19959	3693.370095705767	587.7864039481934	0.0220288484666402	0.017410913627578	1.2652321950381522	0.205803	0.205803	chr9	98283652	0.686548298796377	chr9:98283652:C:T
chr9:98283923	['T', 'C']	19959	35584.782894077565	4826.188699607356	-0.0069594022317538	0.0164338469226571	-0.4234798014431449	0.67195	0.67195	chr9	98283923	0.1726630417258989	chr9:98283923:T:C
chr9:98283981	['C', 'T']	19959	23035.7707727774	3027.1722145542417	-0.0153310318377894	0.0102382739309257	-1.4974234857577444	0.134299	0.134299	chr9	98283981	0.8719272211071505	chr9:98283981:C:T
chr9:98284159	['T', 'C']	19959	12190.329222439466	1585.3903758314395	-0.0098813059407622	0.0109411125412593	-0.9031353898883234	0.366465	0.366465	chr9	98284159	0.4359674972376197	chr9:98284159:T:C
chr9:98284415	['G', 'A']	19959	12186.273957497997	1579.1548895663573	-0.0104786098921598	0.0109398870771657	-0.9578352882664868	0.338157	0.338157	chr9	98284415	0.4708816180570392	chr9:98284415:G:A
chr9:98284729	['T', 'C']	19959	863.043240805692	141.0863347808546	0.0264234170204261	0.0346956407499884	0.7615774330507205	0.446321	0.446321	chr9	98284729	0.3503526785424905	chr9:98284729:T:C
chr9:98284937	['C', 'T']	19959	3690.369795059378	590.5672735994433	0.0228042327692246	0.0174154443566517	1.3094258350355958	0.190405	0.190405	chr9	98284937	0.7203216513092229	chr9:98284937:C:T
chr9:98285474	['C', 'G']	19959	861.1294347564642	140.24903153599456	0.0252806664681565	0.0347309734965593	0.7278997368346452	0.466684	0.466684	chr9	98285474	0.3309770884030923	chr9:98285474:C:G
chr9:98285759	['G', 'T']	19959	855.0	136.06848549187123	0.0216302692046099	0.0348450413794829	0.620756020032912	0.534767	0.534767	chr9	98285759	0.2718354005126945	chr9:98285759:G:T
chr9:98285806	['T', 'C']	19959	423.042391140953	48.60764333025401	-0.0197132907812093	0.0497441076666866	-0.3962939874869098	0.691892	0.691892	chr9	98285806	0.1599616908966379	chr9:98285806:T:C
chr9:98286235	['T', 'C']	19959	19750.93745301458	2759.1730974933284	0.0044507340422826	0.0101530234602648	0.4383653854146153	0.661126	0.661126	chr9	98286235	0.1797157630712333	chr9:98286235:T:C
chr9:98286970	['G', 'A']	19959	26574.662925289373	3662.290655332056	0.000796890363456	0.0107201355195645	0.0743358479005856	0.940744	0.940744	chr9	98286970	0.0265285428993561	chr9:98286970:G:A
chr9:98287481	['A', 'C']	19959	416.020843771921	47.44846285540102	-0.0194415997006035	0.0501358478116448	-0.3877784170249524	0.698184	0.698184	chr9	98287481	0.1560301079585776	chr9:98287481:A:C
chr9:98289027	['A', 'G']	19959	4234.636500300661	637.3564748179624	0.0137963999540479	0.0164165940675857	0.8403935613714552	0.400698	0.400698	chr9	98289027	0.3971828252516812	chr9:98289027:A:G
chr9:98289597	['G', 'A']	19959	32646.178310113257	4454.32690078038	-0.0021370229937689	0.0131054128356691	-0.1630641491851786	0.87047	0.87047	chr9	98289597	0.060246191874586	chr9:98289597:G:A
chr9:98290576	['T', 'C']	19959	15134.033024304685	1973.317502885529	-0.00755452394023	0.0104360140142737	-0.7238897849214646	0.469142	0.469142	chr9	98290576	0.3286956850410534	chr9:98290576:T:C
chr9:98290805	['A', 'G']	19959	17983.40610434521	2385.09414164228	-0.0043417778548923	0.0102321039344557	-0.4243289437543501	0.671331	0.671331	chr9	98290805	0.173063297969122	chr9:98290805:A:G
chr9:98290841	['G', 'A']	19959	416.0	47.58384577920442	-0.0140938640940079	0.0501528122215319	-0.281018420896388	0.778699	0.778699	chr9	98290841	0.1086303830215361	chr9:98290841:G:A
chr9:98291305	['T', 'G']	19959	31099.55817216153	4176.149054097289	-0.006860418237694	0.0121893811483482	-0.5628192403043928	0.573564	0.573564	chr9	98291305	0.2414181151714881	chr9:98291305:T:G
chr9:98291525	['A', 'G']	19959	19727.97685022799	2639.923596366932	-0.0048040278097576	0.010088722678423	-0.4761780021996361	0.633953	0.633953	chr9	98291525	0.197942938643941	chr9:98291525:A:G
chr9:98292175	['T', 'C']	19959	18156.0	2393.0203007467103	-0.0077458608305976	0.0102174906716771	-0.758098155359144	0.448401	0.448401	chr9	98292175	0.3483334275355889	chr9:98292175:T:C
chr9:98292354	['C', 'T']	19959	22655.40529164161	3028.2870940183907	-0.0075135899117611	0.0102131571777192	-0.7356774972730827	0.461936	0.461936	chr9	98292354	0.3354181906174758	chr9:98292354:C:T
chr9:98292402	['C', 'T']	19959	1743.0	287.84135124002825	0.0259240369755698	0.0249458504194183	1.0392123956371566	0.298719	0.298719	chr9	98292402	0.5247371532488025	chr9:98292402:C:T
chr9:98292872	['G', 'A']	19959	1569.0786150916924	256.8793639704671	0.0257874191203415	0.0262299934560653	0.9831271656066132	0.325557	0.325557	chr9	98292872	0.4873729621856455	chr9:98292872:G:A
chr9:98296920	['G', 'A']	19959	418.02094398236295	54.32933974229186	-0.002147120059769	0.0500463004176276	-0.0429026729618712	0.96578	0.96578	chr9	98296920	0.0151217924949745	chr9:98296920:G:A
chr9:98297224	['T', 'C']	19959	1420.0	177.94864944837042	0.0052950376798273	0.0273427528727764	0.1936541541542906	0.846449	0.846449	chr9	98297224	0.0723992037521183	chr9:98297224:T:C
chr9:98297567	['C', 'T']	19959	1579.47481581717	248.62884273007737	0.0207823912621114	0.0261542642032361	0.7946081411665173	0.426851	0.426851	chr9	98297567	0.3697236968029893	chr9:98297567:C:T
chr9:98297633	['A', 'C']	19959	10365.270594133866	1439.2511759655952	-0.0036543630751501	0.0114942322332123	-0.3179301584485985	0.750541	0.750541	chr9	98297633	0.1246255784541543	chr9:98297633:A:C
chr9:98297639	['AATAAAGATTTTTCATT', 'A']	19959	10308.197623702814	1424.479662902186	-0.0043160736304771	0.0115128927061998	-0.3748904589506738	0.707746	0.707746	chr9	98297639	0.1501225764776409	chr9:98297639:AATAAAGATTTTTCATT:A
chr9:98297672	['A', 'G']	19959	513.4115729830016	91.0645152296092	0.045901221049341	0.0448301601438837	1.0238915253039411	0.305899	0.305899	chr9	98297672	0.5144219427446177	chr9:98297672:A:G
chr9:98298183	['A', 'G']	19959	29258.39777510524	3988.24547487426	-0.0011632278534123	0.0114568622289238	-0.1015311025103915	0.91913	0.91913	chr9	98298183	0.036623058483548	chr9:98298183:A:G
chr9:98298458	['T', 'C']	19959	1468.4414373778382	163.33256428954147	-0.0255145613774375	0.0268556006589305	-0.9500648189357462	0.342091	0.342091	chr9	98298458	0.4658583514266083	chr9:98298458:T:C
chr9:98298651	['C', 'T']	19959	662.0331696562782	110.66377271286348	0.0247727736349808	0.039539659019158	0.626529774143417	0.530975	0.530975	chr9	98298651	0.2749259264093844	chr9:98298651:C:T
chr9:98299357	['C', 'G']	19959	2798.0	395.4993604608964	0.0071947151496129	0.0199371800087286	0.3608692476299612	0.718201	0.718201	chr9	98299357	0.1437539945118399	chr9:98299357:C:G
chr9:98299383	['G', 'C']	19959	1275.1916716776907	214.3241508343781	0.0325377587867691	0.0287463627852152	1.131891329344241	0.257694	0.257694	chr9	98299383	0.5888956931961918	chr9:98299383:G:C
chr9:98299654	['A', 'C']	19959	16703.021199819577	2262.690021060492	-0.0018852690138264	0.0102489390811409	-0.1839477236522469	0.854056	0.854056	chr9	98299654	0.0685136519179875	chr9:98299654:A:C
chr9:98299669	['A', 'C']	19959	32365.243172821567	4413.902545087689	-0.0029704677221041	0.012951833663836	-0.2293472723015488	0.818601	0.818601	chr9	98299669	0.0869277291578679	chr9:98299669:A:C
chr9:98300388	['T', 'G']	19959	657.1975642760488	106.09796827558564	0.0188004570697238	0.0396798330146749	0.4738038353833491	0.635645	0.635645	chr9	98300388	0.1967853648317213	chr9:98300388:T:G
chr9:98300665	['T', 'C']	19959	4292.645219482862	584.3118151262227	0.0091888137143965	0.01636952493732	0.5613366148120394	0.574574	0.574574	chr9	98300665	0.2406540301227078	chr9:98300665:T:C
chr9:98300788	['A', 'G']	19959	15895.185567526934	2153.5623408466886	-0.0003472657004833	0.010309909319382	-0.0336827114308844	0.973131	0.973131	chr9	98300788	0.0118286923651499	chr9:98300788:A:G
chr9:98302188	['C', 'T']	19959	9451.947136343137	1218.0051539088952	-0.0069900504909116	0.0118420372130038	-0.5902743223299308	0.555013	0.555013	chr9	98302188	0.2556968443329211	chr9:98302188:C:T
chr9:98302289	['T', 'C']	19959	30449.153510750264	4149.737813859201	-0.0035628337378031	0.0119722978778241	-0.2975898005680676	0.766019	0.766019	chr9	98302289	0.1157604581835568	chr9:98302289:T:C
chr9:98302930	['T', 'G']	19959	1633.081821825834	231.59293070613668	0.0060288008283489	0.0255752657590698	0.2357277881349441	0.813646	0.813646	chr9	98302930	0.0895645062733216	chr9:98302930:T:G
chr9:98303222	['C', 'T']	19959	6321.316715101713	916.9127347432218	0.0103656388119691	0.0138622750259745	0.7477588485689707	0.454614	0.454614	chr9	98303222	0.3423571941519061	chr9:98303222:C:T
chr9:98303525	['T', 'C']	19959	10351.074467551993	1407.6641857460877	0.0015462892031752	0.0114700712825466	0.1348107753722646	0.892763	0.892763	chr9	98303525	0.0492638170946779	chr9:98303525:T:C
chr9:98303620	['C', 'T']	19959	9537.955754872975	1244.1055528951388	-0.0055077827366995	0.0118095074174639	-0.4663854758713037	0.640945	0.640945	chr9	98303620	0.1931792360370673	chr9:98303620:C:T
chr9:98303854	['C', 'T']	19959	8125.0	1141.0161299717938	0.0051750169367558	0.0125400005076937	0.4126807597480406	0.679845	0.679845	chr9	98303854	0.1675900921729764	chr9:98303854:C:T
chr9:98304256	['A', 'G']	19959	10354.112614644417	1406.8873368037353	0.0013857309895509	0.0114691264775221	0.1208227141157397	0.903833	0.903833	chr9	98304256	0.0439118061158308	chr9:98304256:A:G
chr9:98304631	['T', 'C']	19959	32361.0	4410.258027731725	-0.0073158096026649	0.0130741043020569	-0.559564879829967	0.575783	0.575783	chr9	98304631	0.239741161818449	chr9:98304631:T:C
chr9:98304708	['A', 'G']	19959	10411.12975492407	1427.3319246801332	0.0030526329993766	0.0114519785195812	0.2665594415984176	0.789811	0.789811	chr9	98304708	0.1024768219719314	chr9:98304708:A:G
chr9:98305116	['A', 'G']	19959	3468.564060150377	508.0577176014617	0.0058451373589752	0.0180788102788753	0.323314270619075	0.746461	0.746461	chr9	98305116	0.1269928777276348	chr9:98305116:A:G
chr9:98305452	['G', 'A']	19959	7079.709425264318	975.5799231025388	0.0008951408678995	0.0131353407656466	0.0681475177439393	0.945669	0.945669	chr9	98305452	0.02426084734904	chr9:98305452:G:A
chr9:98305584	['G', 'A']	19959	1628.1631507741645	235.2275025016053	0.0082957700167158	0.0256199706094912	0.3238009185554106	0.746092	0.746092	chr9	98305584	0.127207616724625	chr9:98305584:G:A
chr9:98305710	['T', 'A']	19959	7133.718698290129	992.3251279721464	0.0021230425175838	0.0131016074338006	0.1620444306785313	0.871273	0.871273	chr9	98305710	0.0598457441694119	chr9:98305710:T:A
chr9:98306298	['G', 'A']	19959	6732.0	907.0360090506824	-0.0007271745443839	0.0133880523330355	-0.0543151853828352	0.956685	0.956685	chr9	98306298	0.0192310353488642	chr9:98306298:G:A
chr9:98306367	['G', 'A']	19959	6794.0	919.2915152473378	2.6789476966181656e-05	0.0133435098186092	0.0020076784392079	0.998398	0.998398	chr9	98306367	0.0006962976434559	chr9:98306367:G:A
chr9:98306796	['C', 'T']	19959	6787.36026058632	915.7760680728248	-0.0008288758486733	0.0133537922736164	-0.0620704464836577	0.950507	0.950507	chr9	98306796	0.0220446804290703	chr9:98306796:C:T
chr9:98307051	['C', 'T']	19959	6732.011876127481	902.1306921306884	-0.0015655314576175	0.0133836680239056	-0.116973273307532	0.906882	0.906882	chr9	98307051	0.0424492179925342	chr9:98307051:C:T
chr9:98308205	['T', 'C']	19959	9738.975898181088	1321.8317685771958	0.0028543236620704	0.0116940905051103	0.2440825698093501	0.807169	0.807169	chr9	98308205	0.0930355258933795	chr9:98308205:T:C
chr9:98308595	['A', 'G']	19959	22146.657645466847	2998.56056281834	-0.0039693880951387	0.0101096822178713	-0.3926323310263779	0.694595	0.694595	chr9	98308595	0.1582683472565048	chr9:98308595:A:G
chr9:98308647	['A', 'G']	19959	20914.38293819859	2899.1984261229186	0.0005245554122827	0.0100390594934493	0.0522514497124993	0.958329	0.958329	chr9	98308647	0.0184853694648059	chr9:98308647:A:G
chr9:98308808	['T', 'C']	19959	7510.128833433555	1066.4646209867535	0.0077271724035889	0.0128413082015165	0.6017433957917441	0.547352	0.547352	chr9	98308808	0.2617332906839422	chr9:98308808:T:C
chr9:98309240	['T', 'C']	19959	1820.0	248.8145561526284	-0.0017724879848291	0.0242490716832963	-0.0730950861945803	0.941731	0.941731	chr9	98309240	0.0260731331936048	chr9:98309240:T:C
chr9:98309453	['G', 'A']	19959	1599.0	234.1115852601048	0.010060396210396	0.0258446706654052	0.389263857939677	0.697085	0.697085	chr9	98309453	0.156714262389468	chr9:98309453:G:A
chr9:98309726	['T', 'C']	19959	10040.51528515586	1352.1731182843496	0.0015614118801837	0.0115816669308003	0.1348175430629341	0.892757	0.892757	chr9	98309726	0.0492667358711592	chr9:98309726:T:C
chr9:98310561	['C', 'T']	19959	7476.247481581717	1064.7275310523037	0.0077459269709566	0.0128696660678705	0.6018747440770488	0.547264	0.547264	chr9	98310561	0.2618031195819115	chr9:98310561:C:T
chr9:98310669	['A', 'T']	19959	1600.481130657044	234.0908945581822	0.0100931924822353	0.0258372595537397	0.390644853849231	0.696064	0.696064	chr9	98310669	0.1573508271006503	chr9:98310669:A:T
chr9:98311928	['A', 'C']	19959	614.0923030667468	45.46516560575331	-0.0556477495657208	0.0410615132992764	-1.355228901578293	0.17536	0.17536	chr9	98311928	0.7560694631957249	chr9:98311928:A:C
chr9:98312357	['C', 'T']	19959	7039.410774242046	948.0001858190932	-0.0016141598293171	0.0131567235131055	-0.1226870677725573	0.902356	0.902356	chr9	98312357	0.0446220895831225	chr9:98312357:C:T
chr9:98312419	['C', 'A']	19959	819.0	128.59813657502468	0.0185831064356075	0.035632750979616	0.5215175905514043	0.602012	0.602012	chr9	98312419	0.2203948517955951	chr9:98312419:C:A
chr9:98312590	['T', 'C']	19959	10333.51773724822	1366.9974002790211	-0.0020776560872749	0.0114651833393397	-0.1812143797252704	0.856201	0.856201	chr9	98312590	0.0674242692671517	chr9:98312590:T:C
chr9:98312953	['C', 'T']	19959	7862.9697804951375	1117.178229470696	0.0071592198087327	0.0126270388037746	0.5669753550288181	0.570737	0.570737	chr9	98312953	0.2435639718965328	chr9:98312953:C:T
chr9:98313470	['T', 'C']	19959	1907.4778490528213	262.1349569972858	0.0020505846696481	0.0237288433099802	0.0864173884441162	0.931135	0.931135	chr9	98313470	0.0309873485517903	chr9:98313470:T:C
chr9:98313765	['A', 'AGG']	19959	22705.5504384866	3065.5058979429045	-0.0060844934213183	0.0101774169308415	-0.5978426021714824	0.549952	0.549952	chr9	98313765	0.2596752142236358	chr9:98313765:A:AGG
chr9:98313806	['A', 'C']	19959	7902.791902590569	1125.7823054282476	0.0071916091593889	0.01268922202323	0.5667494150723611	0.570891	0.570891	chr9	98313806	0.2434468035183592	chr9:98313806:A:C
chr9:98314345	['G', 'A']	19959	5187.0	674.4713588987818	-0.0045448026110536	0.0149821231134305	-0.3033483690291885	0.761628	0.761628	chr9	98314345	0.118257098208187	chr9:98314345:G:A
chr9:98315371	['A', 'G']	19959	6993.70080673448	844.9291334355632	-0.0170766864047568	0.0132977962195526	-1.2841741686226062	0.199096	0.199096	chr9	98315371	0.7009374652130633	chr9:98315371:A:G
chr9:98315875	['G', 'A']	19959	4681.469108583455	578.8211773160172	-0.0136284065663112	0.015786746120819	-0.8632815440249945	0.387993	0.387993	chr9	98315875	0.4111761096861971	chr9:98315875:G:A
chr9:98315938	['T', 'C']	19959	8706.0	1206.7216291582392	0.0011871639491914	0.012215660702215	0.09718376910847	0.922581	0.922581	chr9	98315938	0.0349954936689226	chr9:98315938:T:C
chr9:98316169	['G', 'A']	19959	8486.46338442478	1203.983348421025	0.0064853336917826	0.0125749285446701	0.515735232112424	0.606045	0.606045	chr9	98316169	0.2174951274407999	chr9:98316169:G:A
chr9:98316456	['TTG', 'T']	19959	2888.0	334.35339799826454	-0.0186631747093479	0.0196639659997991	-0.949105318303468	0.342579	0.342579	chr9	98316456	0.4652392626887998	chr9:98316456:TTG:T
chr9:98316751	['C', 'T']	19959	7631.911897363938	982.3103177189048	-0.0111006325732389	0.0128414420661372	-0.864438161700797	0.387358	0.387358	chr9	98316751	0.4118874702381699	chr9:98316751:C:T
chr9:98316922	['C', 'T']	19959	1596.1599438793403	197.0406356736728	-0.003912595390185	0.0258142380064566	-0.1515673400549894	0.87953	0.87953	chr9	98316922	0.0557493425484716	chr9:98316922:C:T
chr9:98317056	['G', 'A']	19959	2272.0	240.05294308732653	-0.0258008109823951	0.0219310051543007	-1.1764536463726816	0.239428	0.239428	chr9	98317056	0.6208250622235795	chr9:98317056:G:A
chr9:98317324	['C', 'T']	19959	8620.43190700471	1313.0722055394692	0.0172737584058174	0.0123003216387805	1.4043338794781344	0.160235	0.160235	chr9	98317324	0.7952426153014039	chr9:98317324:C:T
chr9:98317660	['C', 'T']	19959	30038.51503307276	4109.915846993778	0.0034229747061389	0.0117019409789545	0.2925134139964462	0.769897	0.769897	chr9	98317660	0.1135673726505578	chr9:98317660:C:T
chr9:98318759	['G', 'A']	19959	2607.2612617126824	444.9157327703732	0.044110179829314	0.0206342919056431	2.137712310702104	0.0325522	0.0325522	chr9	98318759	1.4874196548508405	chr9:98318759:G:A
chr9:98319036	['C', 'T']	19959	13083.966626578473	1673.5809280548633	-0.0139651075911956	0.0107799229418329	-1.295473786459287	0.195172	0.195172	chr9	98319036	0.7095824874773468	chr9:98319036:C:T
chr9:98319389	['T', 'C']	19959	4323.433231447612	582.7694676462665	-0.0027091953936961	0.0162145743899905	-0.1670839658528793	0.867306	0.867306	chr9	98319389	0.0618276491615324	chr9:98319389:T:C
chr9:98319679	['G', 'A']	19959	14509.815848829632	1876.04470415558	-0.0109250180619876	0.0105525461477003	-1.035296876135288	0.300543	0.300543	chr9	98319679	0.5220933828069144	chr9:98319679:G:A
chr9:98320699	['G', 'A']	19959	24168.224849397608	3261.200599424234	-0.0054800242008587	0.0103128207719573	-0.5313797574917706	0.595162	0.595162	chr9	98320699	0.2253648054815835	chr9:98320699:G:A
chr9:98321137	['T', 'C']	19959	11641.08274859663	1553.131103121248	-0.0021718893568765	0.0111041189961392	-0.1955931269857302	0.844931	0.844931	chr9	98321137	0.0731787555979938	chr9:98321137:T:C
chr9:98321525	['G', 'C']	19959	3830.383825224232	540.6016390490619	0.0038703176362174	0.0171724599958839	0.2253793362829265	0.821686	0.821686	chr9	98321525	0.0852941125329398	chr9:98321525:G:C
chr9:98321760	['A', 'G']	19959	7572.2763494211395	1073.0398557951428	0.0028891138419133	0.0129202379496632	0.2236115041510267	0.823062	0.823062	chr9	98321760	0.0845674488172615	chr9:98321760:A:G
chr9:98321805	['G', 'A']	19959	6187.620033071104	913.510489553368	0.0108660701074497	0.0140002297187294	0.7761351296195653	0.437678	0.437678	chr9	98321805	0.3588452827648321	chr9:98321805:G:A
chr9:98322363	['A', 'G']	19959	27800.5715359559	3770.571939577738	0.0016647771424515	0.0109659025527764	0.1518139646453526	0.879335	0.879335	chr9	98322363	0.0558456403590689	chr9:98322363:A:G
chr9:98322371	['G', 'A']	19959	4117.618911605532	628.0470224510663	0.0166612047094266	0.0165458394191184	1.006972465245543	0.31396	0.31396	chr9	98322371	0.5031256795887369	chr9:98322371:G:A
chr9:98322519	['G', 'C']	19959	1769.3545978451514	297.440545425448	0.0495496298249331	0.0247836174063802	1.999289652211028	0.0455906	0.0455906	chr9	98322519	1.341124692181138	chr9:98322519:G:C
chr9:98323016	['C', 'T']	19959	8517.0	1000.9781990506118	-0.020758644116863	0.0123610833269231	-1.679354759436786	0.0930986	0.0930986	chr9	98323016	1.03105684981185	chr9:98323016:C:T
chr9:98324082	['T', 'C']	19959	4737.474720649396	643.3739659775863	-0.0051208985797298	0.0155184777176282	-0.329987172254194	0.741413	0.741413	chr9	98324082	0.1299398032824907	chr9:98324082:T:C
chr9:98324330	['C', 'T']	19959	4351.436037480584	591.5330822367738	-0.0039183093455227	0.0161434435464547	-0.2427183106409299	0.808226	0.808226	chr9	98324330	0.092467182753918	chr9:98324330:C:T
chr9:98324659	['C', 'T']	19959	23645.73886244049	3121.555452906226	-0.0096023305014532	0.0102503486421666	-0.9367808683065092	0.348883	0.348883	chr9	98324659	0.4573201918762373	chr9:98324659:C:T
chr9:98325004	['G', 'A']	19959	28014.807235556447	3727.824854795844	-0.0098962884214833	0.0109961874486109	-0.8999745109595585	0.368145	0.368145	chr9	98325004	0.433981093563364	chr9:98325004:G:A
chr9:98325124	['A', 'C']	19959	4249.916390977444	572.9041646111954	-0.0052737451930424	0.0163093017383489	-0.3233581227234268	0.746427	0.746427	chr9	98325124	0.1270126595363001	chr9:98325124:A:C
chr9:98325584	['A', 'G']	19959	24301.65273601924	3260.405340439624	-0.0030252576114414	0.0103372349168455	-0.2926563665987208	0.769788	0.769788	chr9	98325584	0.1136288632783246	chr9:98325584:A:G
chr9:98325765	['G', 'A']	19959	798.0399839663294	165.88792647596983	0.0676412823171883	0.0361184300735489	1.872763632844741	0.0611156	0.0611156	chr9	98325765	1.2138479202128951	chr9:98325765:G:A
chr9:98325859	['T', 'C']	19959	1265.1267725610062	150.00259052381793	-0.0100780023932045	0.0290254301111316	-0.3472128528196915	0.728435	0.728435	chr9	98325859	0.1376091953020393	chr9:98325859:T:C
chr9:98326013	['G', 'T']	19959	22582.394317498496	3037.1375271737834	7.333476743667562e-05	0.0101233463050487	0.007244123161143	0.99422	0.99422	chr9	98326013	0.0025175047231978	chr9:98326013:G:T
chr9:98326277	['T', 'C']	19959	16764.03954292587	2206.99224969203	-0.0038978210953508	0.0101870856527202	-0.3826237678005552	0.702003	0.702003	chr9	98326277	0.153661031914836	chr9:98326277:T:C
chr9:98326354	['A', 'C']	19959	29386.472341918023	3890.2585462363	-0.0144372799472167	0.0114226773615258	-1.2639138347586285	0.206276	0.206276	chr9	98326354	0.6855512988028967	chr9:98326354:A:C
chr9:98326391	['G', 'C']	19959	800.0400841767712	164.53126644913868	0.0657974837331455	0.0360761023853215	1.823852339434452	0.0681894	0.0681894	chr9	98326391	1.1662831309050596	chr9:98326391:G:C
chr9:98327457	['G', 'A']	19959	12119.071983558071	1627.3575403179918	0.0039510755398935	0.0109432440408775	0.3610515789590999	0.718065	0.718065	chr9	98327457	0.1438362411844136	chr9:98327457:G:A
chr9:98327770	['A', 'G']	19959	1003.0604980419708	140.91859759840918	0.0151613542162741	0.0325488097584974	0.4658036447036602	0.641361	0.641361	chr9	98327770	0.1928974522650038	chr9:98327770:A:G
chr9:98327955	['G', 'A']	19959	3924.991631799032	510.3833752513253	-0.0121504706966916	0.0175228066494552	-0.6934089349818496	0.488061	0.488061	chr9	98327955	0.3115258945796944	chr9:98327955:G:A
chr9:98329092	['C', 'T']	19959	3798.380618329408	499.2215759620623	-0.0118833550366407	0.0171043048744667	-0.6947581397698424	0.487215	0.487215	chr9	98329092	0.3122793494454867	chr9:98329092:C:T
chr9:98329483	['A', 'G']	19959	7646.83126973783	933.6113962405732	-0.0178481710690032	0.0128149566467122	-1.39276094028631	0.163708	0.163708	chr9	98329483	0.7859300971857232	chr9:98329483:A:G
chr9:98329556	['C', 'T']	19959	7873.577950388374	1085.4316699608382	0.0081444773599364	0.0126945448519449	0.64157301068487	0.521158	0.521158	chr9	98329556	0.2830305912388344	chr9:98329556:C:T
chr9:98329589	['C', 'T']	19959	11015.655742633791	1397.3313509639213	-0.0175697961858143	0.0112558201507464	-1.5609521074880743	0.118551	0.118551	chr9	98329589	0.9260947783146396	chr9:98329589:C:T
chr9:98329736	['C', 'A']	19959	33328.00947083584	4505.578192450946	-0.0032486130581562	0.0136878441412649	-0.2373356260218195	0.812399	0.812399	chr9	98329736	0.09023061984964	chr9:98329736:C:A
chr9:98330006	['G', 'A']	19959	34368.16581479255	4619.677828696117	-0.011909002651415	0.0146545200594118	-0.812650472559594	0.416428	0.416428	chr9	98330006	0.3804600768640334	chr9:98330006:G:A
chr9:98330034	['G', 'A']	19959	3807.572309079976	504.5157502726317	-0.0107131580852652	0.0170806625202842	-0.6272097509416119	0.530529	0.530529	chr9	98330034	0.2752908715256096	chr9:98330034:G:A
chr9:98332264	['C', 'T']	19959	20901.0	2867.8567841107338	0.0033070033042427	0.0100648417186347	0.3285698271955888	0.742484	0.742484	chr9	98332264	0.1293129006458743	chr9:98332264:C:T
chr9:98332390	['T', 'C']	19959	5225.0	663.656815541127	-0.0133177807611019	0.0149028805407585	-0.8936380268686035	0.371526	0.371526	chr9	98332390	0.4300107881983832	chr9:98332390:T:C
chr9:98332717	['C', 'T']	19959	16673.835404349134	2323.929462256794	0.0040637221902393	0.0101691167605324	0.399614075237205	0.689445	0.689445	chr9	98332717	0.1615003736494538	chr9:98332717:C:T
chr9:98333671	['C', 'T']	19959	580.0290610281592	48.93515904894571	-0.0540655009462318	0.0421147161607796	-1.2837674303639643	0.199238	0.199238	chr9	98333671	0.7006278264724958	chr9:98333671:C:T
chr9:98333768	['T', 'C']	19959	1221.305953693495	158.95344742156686	0.0071796531501325	0.0296175164861025	0.2424123965120946	0.808463	0.808463	chr9	98333768	0.0923398511608307	chr9:98333768:T:C
chr9:98333820	['T', 'G']	19959	9489.475448441728	1252.5340903749532	-0.0033702142602965	0.0117291725285276	-0.287336063315591	0.773858	0.773858	chr9	98333820	0.1113387233922657	chr9:98333820:T:G
chr9:98334838	['C', 'A']	19959	828.0	146.6124371778142	0.0369601263369116	0.0353768740245937	1.0447538782317876	0.296149	0.296149	chr9	98334838	0.5284897294934585	chr9:98334838:C:A
chr9:98335455	['C', 'T']	19959	6275.25762966675	845.7877340826731	0.0001365738995899	0.0138253208839775	0.009878533795784	0.992118	0.992118	chr9	98335455	0.0034366708890022	chr9:98335455:C:T
chr9:98335486	['C', 'T']	19959	19222.8155758244	2553.706018398191	-0.0063872148687997	0.0100789109350775	-0.6337207372842636	0.52627	0.52627	chr9	98335486	0.2787913862164373	chr9:98335486:C:T
chr9:98335587	['C', 'T']	19959	6113.612617126822	825.281544498247	0.000908733430289	0.013970406020363	0.0650470307709366	0.948137	0.948137	chr9	98335587	0.0231289052302457	chr9:98335587:C:T
chr9:98335627	['A', 'G']	19959	18849.777699824604	2504.70415653191	-0.0059367701343823	0.0100576610430255	-0.5902734352435927	0.555014	0.555014	chr9	98335627	0.2556960618393747	chr9:98335627:A:G
chr9:98335906	['T', 'C']	19959	18852.50105263158	2512.711322945516	-0.0051643881563915	0.0100601404354694	-0.5133514973790232	0.607711	0.607711	chr9	98335906	0.2163029025434768	chr9:98335906:T:C
chr9:98335988	['G', 'A']	19959	19222.66796992481	2559.921928763149	-0.0058587958983696	0.0100818742019237	-0.5811217022775066	0.561165	0.561165	chr9	98335988	0.2509094238533715	chr9:98335988:G:A
chr9:98336266	['G', 'A']	19959	18841.944032468185	2516.0142992079554	-0.0049208514055562	0.0100601922853756	-0.4891408897531347	0.624747	0.624747	chr9	98336266	0.2042958206542116	chr9:98336266:G:A
chr9:98336610	['C', 'T']	19959	18862.56052328204	2506.8412686222687	-0.0059966567687292	0.0100623981389338	-0.5959470780158037	0.551217	0.551217	chr9	98336610	0.2586773968835545	chr9:98336610:C:T
chr9:98336669	['AC', 'A']	19959	18890.912951807244	2510.5017512063664	-0.0057890776957488	0.0100760500117235	-0.5745384043363426	0.56561	0.56561	chr9	98336669	0.2474829208051685	chr9:98336669:AC:A
chr9:98336842	['C', 'T']	19959	19056.95480509069	2501.3675259613915	-0.0095218643511185	0.0100761842840421	-0.9449871184073618	0.344677	0.344677	chr9	98336842	0.4625876957227384	chr9:98336842:C:T
chr9:98336962	['ACT', 'A']	19959	3399.703343525992	487.84557141545366	0.0069434968407731	0.0180376551006712	0.3849445397431283	0.700283	0.700283	chr9	98336962	0.1547264164134053	chr9:98336962:ACT:A
chr9:98337074	['A', 'G']	19959	18991.1573214196	2517.592890763316	-0.0069591651630067	0.0100953088413725	-0.6893464352954384	0.490613	0.490613	chr9	98337074	0.3092609482750386	chr9:98337074:A:G
chr9:98337169	['G', 'A']	19959	19065.64192271064	2510.474008499531	-0.0087306271051511	0.0100792919124247	-0.8661944887605592	0.386394	0.386394	chr9	98337169	0.4129696260120379	chr9:98337169:G:A
chr9:98337176	['G', 'C']	19959	5961.792211697488	773.3471572840645	-0.0123159973450531	0.0140706765131402	-0.8752953231176556	0.381424	0.381424	chr9	98337176	0.4185919837083715	chr9:98337176:G:C
chr9:98337300	['A', 'G']	19959	19058.72936400541	2506.0751375372297	-0.00892556852895	0.0100732495501898	-0.8860664559612593	0.375592	0.375592	chr9	98337300	0.4252836666531481	chr9:98337300:A:G
chr9:98337487	['G', 'A']	19959	1091.0546647960718	153.14366975966612	0.0173125522167636	0.0311767620618886	0.5553030870363209	0.578694	0.578694	chr9	98337487	0.237551020453802	chr9:98337487:G:A
chr9:98337532	['A', 'G']	19959	25456.10167877725	3384.8743394712874	-0.0072271494647389	0.0104479817046717	-0.6917268491681353	0.489117	0.489117	chr9	98337532	0.3105872423558039	chr9:98337532:A:G
chr9:98337553	['A', 'G']	19959	34003.70367772322	4625.502359919998	-0.0009934603304051	0.0142366188497195	-0.0697820417117314	0.944368	0.944368	chr9	98337553	0.0248587374540433	chr9:98337553:A:G
chr9:98337693	['C', 'T']	19959	19202.848459032823	2529.1155115413003	-0.0089583970719205	0.0100632456624155	-0.8902095181257998	0.373364	0.373364	chr9	98337693	0.4278675593250056	chr9:98337693:C:T
chr9:98338021	['C', 'T']	19959	18722.38042007118	2473.942399518031	-0.0075902703615298	0.0100531176588628	-0.7550165649198683	0.450248	0.450248	chr9	98338021	0.3465482076386744	chr9:98338021:C:T
chr9:98338094	['T', 'C']	19959	18768.76146329241	2478.450104197381	-0.0078303361166377	0.0100531185981495	-0.7788962241109038	0.43605	0.43605	chr9	98338094	0.360463709173891	chr9:98338094:T:C
chr9:98338178	['G', 'A']	19959	26528.316562265096	3507.858690182208	-0.0090100202488664	0.0106278059215762	-0.8477780188453116	0.396572	0.396572	chr9	98338178	0.4016779524473343	chr9:98338178:G:A
chr9:98338507	['A', 'G']	19959	8717.873578193115	1228.0482031115116	0.0082364522807188	0.0121540168075009	0.6776732672967505	0.497987	0.497987	chr9	98338507	0.3027819943928057	chr9:98338507:A:G
chr9:98338788	['C', 'G']	19959	4376.219260446938	660.3542038095782	0.0182067219446432	0.0161468227421405	1.1275730362188614	0.259514	0.259514	chr9	98338788	0.5858392083020685	chr9:98338788:C:G
chr9:98338840	['C', 'T']	19959	673.0674450067645	47.73089522695636	-0.0605904467596976	0.0391756051946399	-1.546637160004556	0.121967	0.121967	chr9	98338840	0.9137576583134364	chr9:98338840:C:T
chr9:98338890	['G', 'T']	19959	13341.336874279705	1759.353306223917	-0.0083386975750403	0.010684743218773	-0.7804303205330486	0.435147	0.435147	chr9	98338890	0.3613640062538846	chr9:98338890:G:T
chr9:98338901	['T', 'C']	19959	1215.0	155.45571225547786	0.0049362607176859	0.0296849612485013	0.1662882655080154	0.867932	0.867932	chr9	98338901	0.0615142992262894	chr9:98338901:T:C
chr9:98339606	['A', 'G']	19959	35494.0	4802.070806038045	-0.0085120269864366	0.0161446712086444	-0.5272344587531119	0.598037	0.598037	chr9	98339606	0.2232719457795887	chr9:98339606:A:G
chr9:98339688	['G', 'A']	19959	5746.575838051812	708.0742676571416	-0.0133475567823231	0.0144439177519513	-0.924095318980885	0.355448	0.355448	chr9	98339688	0.4492239250745324	chr9:98339688:G:A
chr9:98339809	['A', 'G']	19959	19564.92102230017	2670.8723260284173	0.0013127913818165	0.0100419618188873	0.1307305689359843	0.89599	0.89599	chr9	98339809	0.0476968374015516	chr9:98339809:A:G
chr9:98340040	['A', 'G']	19959	18330.83684922584	2502.5377927820286	0.0011053387901253	0.0100695624748334	0.109770289710991	0.912593	0.912593	chr9	98340040	0.0397228667851776	chr9:98340040:A:G
chr9:98340090	['T', 'G']	19959	18105.349889735364	2468.082199586893	0.0002588833645382	0.0100789115541111	0.0256856470213452	0.979508	0.979508	chr9	98340090	0.0089920126129232	chr9:98340090:T:G
chr9:98340627	['T', 'C']	19959	830.0	146.42851391716871	0.0357497928978853	0.0353360979963734	1.011707430219216	0.31169	0.31169	chr9	98340627	0.5062771310388033	chr9:98340627:T:C
chr9:98340634	['A', 'G']	19959	1226.1843054720384	159.0144311875511	0.0051719874100972	0.0295363489684874	0.1751058472262517	0.860998	0.860998	chr9	98340634	0.0649978573616444	chr9:98340634:A:G
chr9:98340831	['A', 'G']	19959	3915.1961619400745	563.8521807110104	0.0080693351932582	0.0169569833344669	0.4758709160759993	0.634172	0.634172	chr9	98340831	0.1977929368815244	chr9:98340831:A:G
chr9:98341213	['G', 'A']	19959	1740.0871830844774	294.9969911295313	0.0486250592584488	0.0249404079651257	1.949649714088136	0.0512319	0.0512319	chr9	98341213	1.2904595374632182	chr9:98341213:G:A
chr9:98341309	['G', 'A']	19959	12599.262514405971	1668.731371136024	-0.0020778778897774	0.0108497688052388	-0.1915135637520777	0.848125	0.848125	chr9	98341309	0.0715401349961877	chr9:98341309:G:A
chr9:98341494	['C', 'T']	19959	7612.762840106228	983.713719888124	-0.0092623758678567	0.0128260132889298	-0.7221554866040217	0.470207	0.470207	chr9	98341494	0.3277109097947791	chr9:98341494:C:T
chr9:98342081	['A', 'G']	19959	9060.723800932188	1265.7877650449293	0.0051099248494704	0.0119326566648911	0.4282302753673586	0.668488	0.668488	chr9	98342081	0.1749063843340216	chr9:98342081:A:G
chr9:98343420	['G', 'A']	19959	18053.904549554063	2363.546649478208	-0.0090329077379588	0.010142095454798	-0.8906352516812028	0.373136	0.373136	chr9	98343420	0.4281328483938681	chr9:98343420:G:A
chr9:98343598	['A', 'G']	19959	6971.047805171377	806.5881213600092	-0.0229442350920304	0.0133026527527326	-1.724786440608045	0.0845815	0.0845815	chr9	98343598	1.072724617179821	chr9:98343598:A:G
chr9:98343790	['G', 'A']	19959	849.0850829282958	156.906727205405	0.0489321911430951	0.0351817411039474	1.3908405214659727	0.164289	0.164289	chr9	98343790	0.7843915138578649	chr9:98343790:G:A
chr9:98344158	['C', 'T']	19959	849.1701829115509	156.46704809454303	0.0487261418750285	0.0351835362042951	1.3849131477887142	0.166095	0.166095	chr9	98344158	0.7796434410289992	chr9:98344158:C:T
chr9:98345186	['T', 'C']	19959	7939.193325315695	1165.4482240825428	0.0136298258776813	0.0126552394552628	1.0770105082455173	0.281489	0.281489	chr9	98345186	0.5505385717989297	chr9:98345186:T:C
chr9:98345497	['C', 'A']	19959	5110.256037679126	705.1562411488384	-0.0001043697992826	0.0150995890598031	-0.0069120953470538	0.994485	0.994485	chr9	98345497	0.0024017630336204	chr9:98345497:C:A
chr9:98345641	['C', 'T']	19959	38640.93601563283	5295.470288652728	0.0396776007476439	0.0285792243554649	1.38833721496912	0.16505	0.16505	chr9	98345641	0.7823844713336696	chr9:98345641:C:T
chr9:98346081	['G', 'T']	19959	10014.501753682733	1443.75859252766	0.0111914387605085	0.01163330900628	0.9620168048890568	0.336053	0.336053	chr9	98346081	0.4735922232281471	chr9:98346081:G:T
chr9:98346189	['T', 'C']	19959	19462.92543595911	2865.0164451979736	0.0185312353983127	0.0101267113499651	1.8299361715663545	0.0672744	0.0672744	chr9	98346189	1.1721501668878964	chr9:98346189:T:C
chr9:98346397	['A', 'G']	19959	8042.208809380638	1260.4331464124325	0.0246465449052936	0.0126590792210094	1.9469460989223684	0.0515552	0.0515552	chr9	98346397	1.28772752402913	chr9:98346397:A:G
chr9:98346645	['G', 'A']	19959	28881.894122363083	4073.092170248545	0.016062401818903	0.0112839085980633	1.4234785472881082	0.154613	0.154613	chr9	98346645	0.8107539930120993	chr9:98346645:G:A
chr9:98346985	['A', 'G']	19959	3583.179527006714	433.7716094172529	-0.0213726592555884	0.0176643369713766	-1.2099327186874191	0.226319	0.226319	chr9	98346985	0.6452789844952216	chr9:98346985:A:G
chr9:98347175	['T', 'C']	19959	19366.643856218983	2899.567131950249	0.0273770303410798	0.010168066754984	2.6924518692464905	0.0070988	0.0070988	chr9	98347175	2.1488150593688653	chr9:98347175:T:C
chr9:98347495	['C', 'A']	19959	24041.022601984565	3441.518081904291	0.0216879395742717	0.0103800561646379	2.089385570779154	0.0366857	0.0366857	chr9	98347495	1.435503189735263	chr9:98347495:C:A
chr9:98347664	['G', 'A']	19959	10432.568099819604	1632.124033606282	0.029455404723903	0.0116364713597477	2.5313004100017458	0.0113717	0.0113717	chr9	98347664	1.944174606074732	chr9:98347664:G:A
chr9:98348870	['A', 'C']	19959	911.2326911499096	185.90272063709887	0.0686771905500198	0.0340084848987599	2.019413412695843	0.0434576	0.0434576	chr9	98348870	1.3619342618060462	chr9:98348870:A:C
chr9:98349237	['C', 'T']	19959	29057.76378190601	4085.505911657805	0.0156120559652312	0.0114364323986785	1.3651159226049547	0.172232	0.172232	chr9	98349237	0.763886155249967	chr9:98349237:C:T
chr9:98349438	['C', 'T']	19959	19736.679262960504	2902.305823016515	0.0258229112465584	0.0105440440653803	2.449051908967622	0.0143318	0.0143318	chr9	98349438	1.843699261034984	chr9:98349438:C:T
chr9:98349728	['C', 'T']	19959	19597.90954194648	2947.7832334269897	0.0304439030859847	0.0101244680901905	3.006963211774195	0.002642	0.002642	chr9	98349728	2.5780671867214915	chr9:98349728:C:T
chr9:98350010	['CT', 'C']	19959	5512.276179977954	677.7822540785776	-0.0152002491640978	0.0145736128105303	-1.042998010288479	0.296962	0.296962	chr9	98350010	0.5272991205351851	chr9:98350010:CT:C
chr9:98350264	['T', 'C']	19959	672.9778223783245	46.60772236738744	-0.0676511577736609	0.0390576271289401	-1.7320857089020172	0.0832738	0.0832738	chr9	98350264	1.0794916169031712	chr9:98350264:T:C
chr9:98350867	['A', 'G']	19959	20066.01608538785	3009.730407084216	0.0293609377980392	0.0101044613884117	2.905740016158762	0.00366789	0.00366789	chr9	98350867	2.435583697295732	chr9:98350867:A:G
chr9:98350959	['T', 'G']	19959	20076.023452768728	3009.7197910478217	0.0294404453559198	0.0101057221581482	2.913245079885965	0.00358091	0.00358091	chr9	98350959	2.446006594094088	chr9:98350959:T:G
chr9:98351132	['G', 'A']	19959	5514.7630457667055	681.9488102209627	-0.0144775404064217	0.0145752295941082	-0.9932975884149376	0.320577	0.320577	chr9	98351132	0.4940676395969726	chr9:98351132:G:A
chr9:98351396	['C', 'T']	19959	33793.46572115866	4709.961851423584	0.0255276153116474	0.0139918054003584	1.824469007480156	0.0680962	0.0680962	chr9	98351396	1.166877122523002	chr9:98351396:C:T
chr9:98351418	['G', 'GTT']	19959	20076.023452768728	3017.363024373238	0.029922313580673	0.0101035612673603	2.961561056430407	0.00306444	0.00306444	chr9	98351418	2.51364887746867	chr9:98351418:G:GTT
chr9:98351427	['T', 'C']	19959	3565.786555717079	442.64543176042906	-0.0184051708257703	0.0177095118394695	-1.0392816579365234	0.298686	0.298686	chr9	98351427	0.5247851331549547	chr9:98351427:T:C
chr9:98351621	['A', 'T']	19959	28277.91760224539	4019.491622257891	0.0231710595398988	0.0110607714761147	2.094886382015551	0.0361937	0.0361937	chr9	98351621	1.4413670176808058	chr9:98351621:A:T
chr9:98351846	['T', 'C']	19959	20503.08177991581	3081.856000472326	0.0307006082601958	0.0101205852952447	3.033481499792384	0.0024206	0.0024206	chr9	98351846	2.6160769710478395	chr9:98351846:T:C
chr9:98352345	['T', 'A']	19959	24049.02460659517	3520.402987572687	0.0251959521427587	0.0102728669232777	2.4526699635976192	0.0141885	0.0141885	chr9	98352345	1.848063515476752	chr9:98352345:T:A
chr9:98353614	['T', 'C']	19959	5195.082301639015	803.0666192910709	0.019067652773252	0.0149818239884907	1.2727190486218587	0.203133	0.203133	chr9	98353614	0.6922195174927356	chr9:98353614:T:C
chr9:98354047	['A', 'G']	19959	38087.90830744564	5205.443616340781	0.0273328192767199	0.024110066406888	1.1336683531037963	0.256947	0.256947	chr9	98354047	0.5901564485802935	chr9:98354047:A:G
chr9:98354491	['T', 'C']	19959	4968.248922737749	690.7211844467283	0.002025398688987	0.0153266045383589	0.1321492104737184	0.894868	0.894868	chr9	98354491	0.0482410217784828	chr9:98354491:T:C
chr9:98355103	['A', 'G']	19959	21058.66115205294	3145.213285233493	0.0273087386812607	0.0100708063431438	2.711673499694743	0.00670018	0.00670018	chr9	98355103	2.1739135298429533	chr9:98355103:A:G
chr9:98356367	['T', 'A']	19959	3949.989525909592	489.5972749288776	-0.0207453362633467	0.0169061120359541	-1.2270909017536191	0.219803	0.219803	chr9	98356367	0.6579663843667848	chr9:98356367:T:A
chr9:98356379	['T', 'C']	19959	11738.352493109496	1813.8906754782588	0.0290013977140371	0.0111535854054559	2.600186097992363	0.00932419	0.00932419	chr9	98356379	2.030388885396974	chr9:98356379:T:C
chr9:98356455	['A', 'C']	19959	11741.52969478274	1816.3216974240413	0.0291365523404946	0.0111545026009172	2.6120888920765166	0.00900583	0.00900583	chr9	98356455	2.045476255325424	chr9:98356455:A:C
chr9:98356625	['C', 'T']	19959	20091.01984365604	2962.086394982619	0.0251923832085164	0.010167632638429	2.477703916376808	0.0132313	0.0132313	chr9	98356625	1.8783974834701025	chr9:98356625:C:T
chr9:98356894	['A', 'G']	19959	28252.077528315123	4020.139989927456	0.0236003848999728	0.01105666427126	2.134494122365472	0.0328145	0.0328145	chr9	98356894	1.4839342087739724	chr9:98356894:A:G
chr9:98357012	['G', 'T']	19959	4377.21931055216	558.9673271911283	-0.0084871776645928	0.0161045772081368	-0.5270040656705142	0.598197	0.598197	chr9	98357012	0.2231557693165908	chr9:98357012:G:T
chr9:98357157	['A', 'G']	19959	3968.994286859777	501.503169342535	-0.0180072497809786	0.0168650270540511	-1.0677272988218045	0.285656	0.285656	chr9	98357157	0.5441566494626127	chr9:98357157:A:G
chr9:98357457	['A', 'T']	19959	11722.34928589326	1807.5755169866773	0.0285227182793967	0.0111573682962784	2.556401968814682	0.0105834	0.0105834	chr9	98357457	1.9753747893870128	chr9:98357457:A:T
chr9:98357596	['C', 'A']	19959	10445.616768567705	1603.8022672076208	0.0260332919959567	0.0116144662116394	2.241454021353785	0.0250076	0.0250076	chr9	98357596	1.601927985869277	chr9:98357596:C:A
chr9:98357620	['T', 'C']	19959	4673.936707592082	596.2197492383542	-0.0192247158027594	0.015755117641873	-1.2202203905901072	0.222396	0.222396	chr9	98357620	0.6528730282120571	chr9:98357620:T:C
chr9:98358421	['T', 'C']	19959	31845.786680697536	4155.853855526021	-0.0249725928425473	0.0127042355687332	-1.965690317015847	0.0493482	0.0493482	chr9	98358421	1.3067286838114518	chr9:98358421:T:C
chr9:98358796	['A', 'G']	19959	21466.30207967928	2820.538766943976	-0.0102322495361553	0.010198504275458	-1.0033088440996698	0.315724	0.315724	chr9	98358796	0.5006924036275896	chr9:98358796:A:G
chr9:98358882	['G', 'A']	19959	1236.0	223.22263278240143	0.0426416129817605	0.0293183049325148	1.454436505790952	0.145841	0.145841	chr9	98358882	0.8361203664801168	chr9:98358882:G:A
chr9:98359114	['G', 'A']	19959	1235.1237660971087	238.06769642417808	0.0537774653393535	0.0293072201607087	1.8349562000237487	0.0665271	0.0665271	chr9	98359114	1.1770014075842783	chr9:98359114:G:A
chr9:98359193	['T', 'C']	19959	6281.944227300061	818.868469302406	-0.0022803172185632	0.0138371833524499	-0.1647963433367021	0.869106	0.869106	chr9	98359193	0.0609272518509437	chr9:98359193:T:C
chr9:98359209	['A', 'C']	19959	21185.30720657513	2775.256415488066	-0.0131496934467384	0.0101698702793682	-1.2930050320715905	0.196024	0.196024	chr9	98359209	0.7076907529829588	chr9:98359209:A:C
chr9:98359459	['G', 'A']	19959	7917.983562193045	983.7006393918546	-0.0198435528108927	0.0126427859071147	-1.5695553936198334	0.116534	0.116534	chr9	98359459	0.933547346242196	chr9:98359459:G:A
chr9:98359673	['C', 'T']	19959	12275.075072667134	1607.9810820313614	-0.0025662167031983	0.0109593780808863	-0.2341571468981384	0.814865	0.814865	chr9	98359673	0.0889143355685287	chr9:98359673:C:T
chr9:98359996	['C', 'T']	19959	4639.464899533999	586.3898725920038	-0.0115573266432454	0.015677008437804	-0.7372150553530201	0.461	0.461	chr9	98359996	0.3362990746103518	chr9:98359996:C:T
chr9:98360032	['C', 'T']	19959	38576.93280889869	5261.818904442488	0.0228254843449954	0.0281392445111	0.8111619462985749	0.417282	0.417282	chr9	98360032	0.3795703487397087	chr9:98360032:C:T
chr9:98360847	['T', 'C']	19959	27623.76805131032	3640.093942572937	-0.0136031745048884	0.0110634902901636	-1.2295554249261438	0.218878	0.218878	chr9	98360847	0.6597978883121898	chr9:98360847:T:C
chr9:98361054	['T', 'C']	19959	4744.188483512078	609.0876435951091	-0.0114700359312328	0.0155448412533039	-0.7378676786934035	0.460604	0.460604	chr9	98361054	0.3366722948338273	chr9:98361054:T:C
chr9:98361263	['A', 'G']	19959	27426.870802846548	3639.350420978343	-0.0104815268286777	0.0109998290340994	-0.9528808853469476	0.340662	0.340662	chr9	98361263	0.4676763082011952	chr9:98361263:A:G
chr9:98361329	['G', 'A']	19959	915.09169714887	184.85466865660115	0.0672089348335939	0.0339251855747266	1.9810926217501	0.0475946	0.0475946	chr9	98361329	1.3224423187761	chr9:98361329:G:A
chr9:98361405	['C', 'T']	19959	26708.67635416145	3484.5773965577937	-0.016954698990687	0.0108294702386708	-1.5656074228029893	0.117456	0.117456	chr9	98361405	0.9301247932726237	chr9:98361405:C:T
chr9:98361901	['A', 'G']	19959	25944.899729404693	3468.436048998257	-0.0057808010079459	0.0106569205020224	-0.5424457287495791	0.587518	0.587518	chr9	98361901	0.2309788232163583	chr9:98361901:A:G
chr9:98362042	['C', 'G']	19959	25935.796722297404	3459.9597628955034	-0.0064354682538827	0.0106550281377818	-0.6039841632199077	0.545861	0.545861	chr9	98362042	0.2629179335193621	chr9:98362042:C:G
chr9:98362298	['A', 'G']	19959	5791.290159334602	662.2998503626993	-0.0239374915804132	0.0143093796380457	-1.6728532043952662	0.0943719	0.0943719	chr9	98362298	1.0251573011641435	chr9:98362298:A:G
chr9:98362367	['A', 'C']	19959	5790.0	663.448458998945	-0.0237246173033864	0.0143097429003674	-1.6579345602901985	0.0973464	0.0973464	chr9	98362367	1.0116801046374668	chr9:98362367:A:C
chr9:98362465	['C', 'T']	19959	19680.94427461789	2495.6569038528646	-0.0139307908610911	0.0101244100747138	-1.3759607481609233	0.168849	0.168849	chr9	98362465	0.7725015071089247	chr9:98362465:C:T
chr9:98362479	['C', 'CTT']	19959	5790.0	663.448458998945	-0.0237246173033864	0.0143097429003674	-1.6579345602901985	0.0973464	0.0973464	chr9	98362479	1.0116801046374668	chr9:98362479:C:CTT
chr9:98362866	['C', 'T']	19959	7184.799889746417	928.2468118807682	-0.0002930765130967	0.0131739752472288	-0.0222466269745253	0.982251	0.982251	chr9	98362866	0.0077775203738698	chr9:98362866:C:T
chr9:98363096	['G', 'A']	19959	5421.0	597.3161785718396	-0.0277548216050342	0.0147056953529474	-1.88735186870789	0.0591275	0.0591275	chr9	98363096	1.2282104832393137	chr9:98363096:G:A
chr9:98363151	['T', 'C']	19959	5773.446326551068	656.5748730364691	-0.0252309871807722	0.0143241166228631	-1.7614340796765262	0.0781803	0.0781803	chr9	98363151	1.1069026673893871	chr9:98363151:T:C
chr9:98363594	['C', 'T']	19959	28533.43682020952	3692.707769237568	-0.0210468019449516	0.0112722916658686	-1.867127161789048	0.0618985	0.0618985	chr9	98363594	1.208319875206313	chr9:98363594:C:T
chr9:98364126	['C', 'T']	19959	884.0	151.1292830322256	0.0435423163384465	0.0343696279276425	1.2668835528308575	0.205212	0.205212	chr9	98364126	0.6877972469646816	chr9:98364126:C:T
chr9:98364127	['C', 'T']	19959	28664.18076576125	3747.41460948044	-0.0167354235171993	0.0113014758238215	-1.4808175302135291	0.138671	0.138671	chr9	98364127	0.8580143526024138	chr9:98364127:C:T
chr9:98364436	['T', 'C']	19959	1233.1235656661822	116.76587200827184	-0.0400737691231552	0.0293143646010221	-1.3670352289252063	0.17163	0.17163	chr9	98364436	0.7654067975146694	chr9:98364436:T:C
chr9:98364853	['G', 'A']	19959	16619.99624116674	2398.345436718313	0.0165523458959324	0.0102927641329683	1.6081536195815722	0.107817	0.107817	chr9	98364853	0.9673127565508982	chr9:98364853:G:A
chr9:98365097	['G', 'A']	19959	21010.210674016536	2777.9052562762563	-0.0072420970249835	0.0101762639885216	-0.7116656007698197	0.47668	0.47668	chr9	98365097	0.321773069327105	chr9:98365097:G:A
chr9:98365155	['C', 'T']	19959	20970.50679232041	2764.8924939068656	-0.0078992282083572	0.0101780421825311	-0.7761048801620116	0.437696	0.437696	chr9	98365155	0.3588274222830829	chr9:98365155:C:T
chr9:98365156	['G', 'A']	19959	1231.1233652352555	119.59511737398556	-0.0377707944438623	0.0293358090700835	-1.2875320518219735	0.197924	0.197924	chr9	98365156	0.7035015406314182	chr9:98365156:G:A
chr9:98365832	['AG', 'A']	19959	29908.48947473937	3881.421282894071	-0.0220624352783159	0.011752227793059	-1.877298131622847	0.0604918	0.0604918	chr9	98365832	1.2183034923907037	chr9:98365832:AG:A
chr9:98366178	['A', 'T']	19959	5135.0	647.4965449742738	-0.0073896489627101	0.015136072033454	-0.4882144420545474	0.625403	0.625403	chr9	98366178	0.2038400398178683	chr9:98366178:A:T
chr9:98366312	['A', 'T']	19959	31614.16791100867	4112.067766081138	-0.0259837531286182	0.0125603246015216	-2.068716689493077	0.0385855	0.0385855	chr9	98366312	1.4135758676873456	chr9:98366312:A:T
chr9:98366327	['T', 'C']	19959	24903.74323511726	3249.1680018762904	-0.0138340971035316	0.0104634565115393	-1.3221345248843104	0.186139	0.186139	chr9	98366327	0.730162623589855	chr9:98366327:T:C
chr9:98366576	['C', 'T']	19959	25512.66952337994	3277.476109321116	-0.0209651502934498	0.0105607005581402	-1.9852045021094544	0.0471354	0.0471354	chr9	98366576	1.3266528030610631	chr9:98366576:C:T
chr9:98366634	['C', 'T']	19959	24802.941556814192	3236.819105046477	-0.0138280996735688	0.0104515489266058	-1.3230670181687176	0.185828	0.185828	chr9	98366634	0.7308888472352038	chr9:98366634:C:T
chr9:98366669	['A', 'C']	19959	1178.3542324462487	120.00369191500496	-0.0327359331978737	0.0299336841442103	-1.0936152409493956	0.274137	0.274137	chr9	98366669	0.5620323442073818	chr9:98366669:A:C
chr9:98367447	['G', 'A']	19959	1175.2355299423705	122.18546485566034	-0.0307179314947602	0.029968252450142	-1.025015774472181	0.305368	0.305368	chr9	98367447	0.5151764753069783	chr9:98367447:G:A
chr9:98367972	['C', 'A']	19959	27553.14146121468	3475.244781582965	-0.0304000313643521	0.011039777342148	-2.753681566410744	0.00589824	0.00589824	chr9	98367972	2.229277559936976	chr9:98367972:C:A
chr9:98368188	['C', 'T']	19959	1226.1228641579396	118.83082037539432	-0.0375009386878475	0.0293911740087935	-1.2759251698019147	0.201997	0.201997	chr9	98368188	0.6946550805193202	chr9:98368188:C:T
chr9:98368731	['C', 'T']	19959	1226.1228641579396	118.158201393386	-0.0382233298556515	0.0293912505328129	-1.300500290485371	0.193445	0.193445	chr9	98368731	0.7134424910679492	chr9:98368731:C:T
chr9:98369453	['G', 'A']	19959	436.0	70.6724737527934	0.0274282984700875	0.0485308096403386	0.5651729009542271	0.571963	0.571963	chr9	98369453	0.2426320645908282	chr9:98369453:G:A
chr9:98370159	['T', 'C']	19959	25229.58442339498	3224.4597822418928	-0.0176683898860838	0.0105526769409983	-1.6743040637812123	0.0940865	0.0940865	chr9	98370159	1.0264726868395877	chr9:98370159:T:C
chr9:98370321	['G', 'C']	19959	26240.8884378289	3279.004306511676	-0.02786173011418	0.0107315033405617	-2.5962560165145967	0.00943149	0.00943149	chr9	98370321	2.025419691391986	chr9:98370321:G:C
chr9:98370486	['T', 'C']	19959	2014.504660719655	324.6763758709865	0.0305575812731954	0.0231557667222131	1.3196531835796128	0.186966	0.186966	chr9	98370486	0.7282373632758657	chr9:98370486:T:C
chr9:98370776	['T', 'A']	19959	447.0223970337709	38.99024997635644	-0.0234329305995298	0.0480638924235367	-0.4875370973503346	0.625883	0.625883	chr9	98370776	0.2035068444308205	chr9:98370776:T:A
chr9:98371096	['C', 'T']	19959	5408.0	701.8552955424669	-0.0002574465166539	0.0147365360387272	-0.0174699478885268	0.986062	0.986062	chr9	98371096	0.0060957773393693	chr9:98371096:C:T
chr9:98371649	['G', 'A']	19959	4854.0	585.5046055305788	-0.0225491343991456	0.0155077553985173	-1.4540553303608013	0.145947	0.145947	chr9	98371649	0.8358048276840948	chr9:98371649:G:A
chr9:98371864	['CTGCTGAGA', 'C']	19959	4871.0	588.2153731736217	-0.0227276163105198	0.0154927513475032	-1.4669838688260144	0.142396	0.142396	chr9	98371864	0.8465022101537034	chr9:98371864:CTGCTGAGA:C
chr9:98371905	['C', 'T']	19959	4870.244012426095	586.2963447033796	-0.0231540918929894	0.0154938527392489	-1.4944050574545316	0.135086	0.135086	chr9	98371905	0.8693896579194992	chr9:98371905:C:T
chr9:98372046	['G', 'T']	19959	8675.30396873121	1027.6082403891069	-0.0227950085882828	0.0122034210438425	-1.8679195371845725	0.0617879	0.0617879	chr9	98372046	1.2090965650040706	chr9:98372046:G:T
chr9:98372250	['C', 'T']	19959	1102.0	186.949177548288	0.0390608766826012	0.0309506189967313	1.262038626326874	0.20695	0.20695	chr9	98372250	0.6841345692632212	chr9:98372250:C:T
chr9:98372793	['G', 'A']	19959	35616.35342754059	4792.517952371524	-0.0021315783260238	0.0162814968517017	-0.1309202922458011	0.89584	0.89584	chr9	98372793	0.0477695498490914	chr9:98372793:G:A
chr9:98372919	['T', 'C']	19959	4314.864745677774	522.0687904690532	-0.0200152176533407	0.0163134897699516	-1.2269120792417734	0.21987	0.21987	chr9	98372919	0.6578340235872384	chr9:98372919:T:C
chr9:98373105	['G', 'C']	19959	6907.692188204641	811.3588419102622	-0.0283710951315084	0.0133719385573823	-2.1216890138823805	0.0338762	0.0338762	chr9	98373105	1.4701053117884533	chr9:98373105:G:C
chr9:98373693	['C', 'T']	19959	1102.0552159535025	186.7375554542384	0.0396297872454298	0.030950843862479	1.2804105575122	0.200416	0.200416	chr9	98373693	0.6980676099787863	chr9:98373693:C:T
chr9:98374047	['C', 'T']	19959	4885.202857142858	674.1217330440878	-0.000808188565896	0.0154349092486476	-0.0523610831056165	0.958242	0.958242	chr9	98374047	0.0185247978188314	chr9:98374047:C:T
chr9:98374365	['T', 'A']	19959	8691.61284017441	1126.5560274463044	-0.0127991080388976	0.0123063026930923	-1.0400449556699067	0.298332	0.298332	chr9	98374365	0.5253001603890126	chr9:98374365:T:A
chr9:98375273	['C', 'T']	19959	7331.367321374887	846.5390979662632	-0.0280611233544155	0.0130355982724505	-2.152653278194365	0.0313579	0.0313579	chr9	98375273	1.503653029181148	chr9:98375273:C:T
chr9:98375560	['C', 'A']	19959	466.0	38.30785507931631	-0.0230515568335647	0.0468299483575296	-0.4922396381387079	0.622555	0.622555	chr9	98375560	0.2058222745272408	chr9:98375560:C:A
chr9:98375710	['T', 'C']	19959	1096.329574500075	188.3984680244517	0.041718509502428	0.0310273850761281	1.3445705914329695	0.178779	0.178779	chr9	98375710	0.7476834962769199	chr9:98375710:T:C
chr9:98375897	['T', 'G']	19959	32232.459734402408	4254.776549537844	-0.0151614820552321	0.0128773434255111	-1.1773765406610184	0.239059	0.239059	chr9	98375897	0.6214949015111304	chr9:98375897:T:G
chr9:98376326	['C', 'G']	19959	16958.699353610264	2177.857020315235	-0.0110898447883847	0.0102108267514001	-1.086086862345803	0.277454	0.277454	chr9	98376326	0.5568090096661596	chr9:98376326:C:G
chr9:98376400	['A', 'G']	19959	24668.70790739628	3385.946875907525	0.0012609200668147	0.0104987250931028	0.1201022081855536	0.904403	0.904403	chr9	98376400	0.0436380057237535	chr9:98376400:A:G
chr9:98376483	['C', 'T']	19959	1063.0532618498846	182.131855688534	0.0415339352579406	0.0314952533188973	1.3187363453597003	0.187272	0.187272	chr9	98376483	0.7275271513728588	chr9:98376483:C:T
chr9:98376616	['A', 'G']	19959	28313.25571256765	3882.7267609336864	0.0013220054629114	0.0112774192699842	0.117225885751191	0.906682	0.906682	chr9	98376616	0.0425450060614778	chr9:98376616:A:G
chr9:98376757	['C', 'T']	19959	3534.0	509.8182450498911	0.0024813821150282	0.0177569133200105	0.1397417484846267	0.888865	0.888865	chr9	98376757	0.0511641942684232	chr9:98376757:C:T
chr9:98377004	['C', 'T']	19959	3394.170057119952	495.79755772885744	0.0041883473600496	0.0180579740934584	0.2319389394609259	0.816588	0.816588	chr9	98377004	0.0879970064508311	chr9:98377004:C:T
chr9:98378031	['T', 'C']	19959	13990.803908794793	1906.885430359084	0.00167251546297	0.0106848258430576	0.1565318412800087	0.875615	0.875615	chr9	98378031	0.0576868072212489	chr9:98378031:T:C
chr9:98378103	['A', 'G']	19959	16883.229477798937	2263.1761813230164	-0.0013195086532692	0.0102949387236193	-0.1281706174940064	0.898015	0.898015	chr9	98378103	0.0467164090311127	chr9:98378103:A:G
chr9:98378337	['C', 'T']	19959	1469.0	170.10417190388816	-0.0144348088714294	0.0269554165646405	-0.535506800156991	0.592305	0.592305	chr9	98378337	0.2274546012046682	chr9:98378337:C:T
chr9:98379264	['C', 'A']	19959	408.3478086450705	30.18753361282648	-0.0526328483958043	0.0499336732645151	-1.054055208736413	0.29187	0.29187	chr9	98379264	0.5348105418877023	chr9:98379264:C:A
chr9:98379425	['T', 'C']	19959	28825.88851029714	3870.6353178563054	-0.001828250791151	0.0112378793848056	-0.162686457875942	0.870767	0.870767	chr9	98379425	0.0600980380478799	chr9:98379425:T:C
chr9:98380310	['C', 'T']	19959	6713.0	975.005191578361	0.0126404392581004	0.0136006792015057	0.9293976477807792	0.352694	0.352694	chr9	98380310	0.4526019284500489	chr9:98380310:C:T
chr9:98380319	['C', 'T']	19959	1295.0648862611483	154.42817536555415	-0.0138439918286637	0.0286463268327195	-0.483272843653074	0.628907	0.628907	chr9	98380319	0.2014135713639079	chr9:98380319:C:T
chr9:98380487	['G', 'A']	19959	1302.195730607336	155.85593596936988	-0.0126368494757261	0.028575829879559	-0.4422216092756622	0.658334	0.658334	chr9	98380487	0.1815537149655256	chr9:98380487:G:A
chr9:98380746	['A', 'G']	19959	18134.908608076963	2337.788858028925	-0.0126019557379537	0.0102116286289358	-1.2340789305874953	0.217188	0.217188	chr9	98380746	0.6631641739163083	chr9:98380746:A:G
chr9:98380801	['C', 'T']	19959	6717.0	968.295355890378	0.011579834957966	0.0135992144146656	0.8515076389617192	0.394498	0.394498	chr9	98380801	0.4039551942065648	chr9:98380801:C:T
chr9:98382235	['C', 'T']	19959	1272.0	195.9275636546612	0.0196410425175206	0.0286460386077426	0.685646025493101	0.492944	0.492944	chr9	98382235	0.3072024151494975	chr9:98382235:C:T
chr9:98382401	['C', 'T']	19959	8404.421084276983	1126.5870111055362	-0.0011132051501545	0.0124497810241753	-0.0894156409653205	0.928752	0.928752	chr9	98382401	0.0321002380087264	chr9:98382401:C:T
chr9:98382566	['C', 'T']	19959	1259.0630824731938	146.69756519225982	-0.0168125818551462	0.0290158282221793	-0.5794279496835096	0.562307	0.562307	chr9	98382566	0.250026510048394	chr9:98382566:C:T
chr9:98382610	['C', 'T']	19959	1376.5866284334445	213.7601364094731	0.026290856992577	0.0277952557013252	0.9458757017775372	0.344223	0.344223	chr9	98382610	0.4631601147191916	chr9:98382610:C:T
chr9:98382645	['C', 'T']	19959	651.0652402665731	58.867517584464245	-0.0423641414569147	0.0397951303617314	-1.0645559160588582	0.28709	0.28709	chr9	98382645	0.5419819347081456	chr9:98382645:C:T
chr9:98383220	['T', 'C']	19959	9208.07484459595	1200.7863285866192	-0.0056764074485806	0.0120600902715896	-0.4706770281772061	0.637877	0.637877	chr9	98383220	0.1952630569703496	chr9:98383220:T:C
chr9:98383683	['A', 'G']	19959	9204.38349368611	1196.5928716607225	-0.006166178305214	0.012058731806736	-0.5113455049866558	0.609115	0.609115	chr9	98383683	0.21530070547803	chr9:98383683:A:G
chr9:98384032	['T', 'G']	19959	652.0	58.16370530280427	-0.0447894394660692	0.0397659999519167	-1.1263249891924396	0.260042	0.260042	chr9	98384032	0.5849565024324972	chr9:98384032:T:G
chr9:98384076	['CT', 'C']	19959	1371.0686942579416	213.04022594781304	0.0259158086523303	0.0277908068845018	0.9325317094978924	0.351073	0.351073	chr9	98384076	0.4546025695716871	chr9:98384076:CT:C
chr9:98384325	['T', 'C']	19959	1204.0	202.3493681857488	0.0376465592063535	0.0295992267433284	1.2718764423411475	0.203432	0.203432	chr9	98384325	0.6915807312051806	chr9:98384325:T:C
chr9:98384889	['A', 'T']	19959	7826.568529190678	983.0284497186592	-0.0124950354867828	0.0128035366126792	-0.9759050069344968	0.329123	0.329123	chr9	98384889	0.4826417669792378	chr9:98384889:A:T
chr9:98385221	['C', 'T']	19959	9195.460717506763	1197.6730606278152	-0.0060132463082363	0.0120636125587899	-0.4984614914422898	0.618164	0.618164	chr9	98385221	0.2088962905321696	chr9:98385221:C:T
chr9:98385505	['A', 'AG']	19959	9202.0	1195.5972306352116	-0.0064976105420036	0.0120596711357284	-0.5387883690089725	0.590039	0.590039	chr9	98385505	0.2291192817052784	chr9:98385505:A:AG
chr9:98385529	['G', 'C']	19959	7829.392273774927	983.2024525477344	-0.012609941080353	0.0128021109984207	-0.9849892007582624	0.324641	0.324641	chr9	98385529	0.4885966325402356	chr9:98385529:G:C
chr9:98385580	['G', 'A']	19959	1259.0630824731938	146.81418072205656	-0.0167397549835605	0.0290158310502374	-0.5769179919257749	0.564001	0.564001	chr9	98385580	0.2487201259916632	chr9:98385580:G:A
chr9:98385903	['C', 'T']	19959	957.0479506964624	115.81710595950936	-0.0191001957224833	0.0332655545848457	-0.5741733742561601	0.565857	0.565857	chr9	98385903	0.2472933072526139	chr9:98385903:C:T
chr9:98386594	['T', 'C']	19959	7828.176638604931	984.9670822319146	-0.0121723954889605	0.0128010451837061	-0.9508907526124696	0.341671	0.341671	chr9	98386594	0.4663918812376822	chr9:98386594:T:C
chr9:98386925	['A', 'G']	19959	12582.891310883946	1544.5265589493413	-0.01909203112611	0.0109067915205084	-1.7504718129259755	0.0800523	0.0800523	chr9	98386925	1.0966261857564397	chr9:98386925:A:G
chr9:98387253	['A', 'G']	19959	9108.912762439244	1192.9208732595282	-0.0043444824464121	0.0121158623672266	-0.358578061943321	0.719915	0.719915	chr9	98387253	0.1427187774717114	chr9:98387253:A:G
chr9:98387629	['A', 'G']	19959	10319.06805311952	1334.3102960031467	-0.0065320550954881	0.011578865082202	-0.5641360400276716	0.572668	0.572668	chr9	98387629	0.242097084062678	chr9:98387629:A:G
chr9:98387909	['T', 'G']	19959	10322.137336474363	1338.3017467902366	-0.0060114767617642	0.0115827222581895	-0.5190037909709762	0.603764	0.603764	chr9	98387909	0.2191327857605084	chr9:98387909:T:G
chr9:98388115	['T', 'C']	19959	10325.58669940864	1332.483748188791	-0.0067338044723875	0.0115792419965833	-0.5815410433925174	0.560882	0.560882	chr9	98388115	0.2511284972807499	chr9:98388115:T:C
chr9:98388677	['A', 'G']	19959	1271.7164407405585	212.07223930886	0.0368049713357532	0.0296070170485659	1.24311649753098	0.21384	0.21384	chr9	98388677	0.6699110542515192	chr9:98388677:A:G
chr9:98388760	['C', 'T']	19959	1255.4403067361668	144.46205746095697	-0.01852985545186	0.0290340433849255	-0.6382113302717147	0.523343	0.523343	chr9	98388760	0.2812135803845321	chr9:98388760:C:T
chr9:98389025	['A', 'T']	19959	3113.7800441014333	406.6344893529223	-0.0028759914947685	0.0188596383772098	-0.1524945196321439	0.878798	0.878798	chr9	98389025	0.0561109401333573	chr9:98389025:A:T
chr9:98389100	['C', 'T']	19959	17854.47278741104	2300.9455814752014	-0.0111598058816009	0.0102417763601504	-1.0896357710975313	0.275887	0.275887	chr9	98389100	0.5592687633166842	chr9:98389100:C:T
chr9:98390221	['G', 'A']	19959	15741.520850040097	2097.166407817316	-0.0013409722019036	0.0104267551023394	-0.1286087750927179	0.897669	0.897669	chr9	98390221	0.0468837724342484	chr9:98390221:G:A
chr9:98390643	['C', 'G']	19959	9999.039158592295	1307.0370852976048	-0.0035807788160193	0.0117404499731089	-0.3049950235485811	0.760373	0.760373	chr9	98390643	0.118973312847095	chr9:98390643:C:G
chr9:98390661	['A', 'G']	19959	17871.80394222089	2295.234671315446	-0.0121371247300721	0.0102457835447557	-1.1845970273580972	0.236191	0.236191	chr9	98390661	0.626736655091705	chr9:98390661:A:G
chr9:98391019	['A', 'G']	19959	17856.473288563695	2293.333741214904	-0.0119074969301873	0.0102392000839212	-1.1629323416470676	0.244871	0.244871	chr9	98391019	0.6110626451967623	chr9:98391019:A:G
chr9:98391346	['A', 'G']	19959	15795.374173181	2093.819626698746	-0.0020321613893497	0.0104167682947021	-0.1950855900657064	0.845328	0.845328	chr9	98391346	0.072974745546888	chr9:98391346:A:G
chr9:98391929	['T', 'A']	19959	18069.71602525556	2320.000876090437	-0.0128507612453821	0.010210042668779	-1.258639328185964	0.208175	0.208175	chr9	98391929	0.6815714266696646	chr9:98391929:T:A
chr9:98392276	['A', 'G']	19959	18073.71662657848	2314.428944453451	-0.013654207671044	0.0102089197935017	-1.3374782001652434	0.181082	0.181082	chr9	98392276	0.7421247174893151	chr9:98392276:A:G
chr9:98392437	['T', 'C']	19959	1210.1212607105276	201.66088269489583	0.0361521618406016	0.029563671774431	1.2228576381323788	0.221398	0.221398	chr9	98392437	0.6548263066410674	chr9:98392437:T:C
chr9:98392532	['A', 'G']	19959	1867.09354644754	200.2421077821544	-0.028601660187195	0.0239757490358264	-1.1929412567864384	0.232907	0.232907	chr9	98392532	0.632817458585592	chr9:98392532:A:G
chr9:98392763	['T', 'C']	19959	1264.1900180396874	144.97226081756378	-0.0187269645287994	0.0289404879311632	-0.6470853073846816	0.517584	0.517584	chr9	98392763	0.2860191574149193	chr9:98392763:T:C
chr9:98394084	['G', 'A']	19959	1266.0	144.1056720011898	-0.0198295303893825	0.0289193173721384	-0.6856845939415852	0.49292	0.49292	chr9	98394084	0.3072235601909388	chr9:98394084:G:A
chr9:98394117	['G', 'A']	19959	1626.0	180.3029535528811	-0.0255571722174576	0.0255790957565423	-0.9991429118803358	0.317738	0.317738	chr9	98394117	0.4979308424488354	chr9:98394117:G:A
chr9:98394820	['A', 'G']	19959	18177.375150360866	2318.1397480566657	-0.0145127079790937	0.0101995689762884	-1.4228746344901757	0.154788	0.154788	chr9	98394820	0.8102627111969938	chr9:98394820:A:G
chr9:98394843	['A', 'G']	19959	18184.021756567072	2324.081301064854	-0.0140532832682588	0.0102014984439382	-1.3775704956960793	0.168351	0.168351	chr9	98394843	0.7737842995717521	chr9:98394843:A:G
chr9:98396665	['A', 'G']	19959	14182.97423817161	1804.1067359636213	-0.0147471565919558	0.010658641236094	-1.3835869193173158	0.1665	0.1665	chr9	98396665	0.7785857621576613	chr9:98396665:A:G
chr9:98399284	['G', 'A']	19959	8041.057575605599	1055.8164398692509	-0.0076821135919458	0.0126202227653137	-0.6087145793543243	0.542721	0.542721	chr9	98399284	0.2654233735418249	chr9:98399284:G:A
chr9:98399316	['T', 'C']	19959	13767.522236723213	1808.549677862833	-0.0079311609486087	0.0106504128862503	-0.744681077937161	0.456473	0.456473	chr9	98399316	0.3405849055290134	chr9:98399316:T:C
chr9:98399733	['C', 'CTGG']	19959	6205.621836949442	865.501180257906	0.0038256761400229	0.0139543313018048	0.2741568948938531	0.783967	0.783967	chr9	98399733	0.1057022179527241	chr9:98399733:C:CTGG
chr9:98400532	['C', 'A']	19959	6590.0	885.2622961391113	-0.0017325936732326	0.0136134742388313	-0.1272705000087746	0.898728	0.898728	chr9	98400532	0.0463717275915846	chr9:98400532:C:A
chr9:98400914	['G', 'GA']	19959	13170.979705351774	1766.796252426361	-0.0043378152040356	0.0107610521787328	-0.4031032590482619	0.686877	0.686877	chr9	98400914	0.1631210256825536	chr9:98400914:G:GA
chr9:98400981	['C', 'T']	19959	1040.1042240817758	177.78765109850548	0.0438110119047149	0.0318471136698994	1.3756666415306358	0.16894	0.16894	chr9	98400981	0.7722675101533738	chr9:98400981:C:T
chr9:98401063	['GA', 'G']	19959	1021.0511574306042	173.93168781711307	0.0434481050740672	0.0321247814391784	1.3524793983836818	0.176237	0.176237	chr9	98401063	0.7539029085861519	chr9:98401063:GA:G
chr9:98401083	['A', 'C']	19959	1016.6112197322904	147.2595179919235	0.0116748691186532	0.0319778194871977	0.3650927207005853	0.715046	0.715046	chr9	98401083	0.1456660184736596	chr9:98401083:A:C
chr9:98402490	['G', 'A']	19959	2721.272686275492	288.4236169971153	-0.0335166149207786	0.0200011290737055	-1.675736144558018	0.0938056	0.0938056	chr9	98402490	1.0277712343661054	chr9:98402490:G:A
chr9:98403167	['G', 'A']	19959	1191.2984364037286	177.20768727619614	0.0108594722000049	0.029604729177174	0.3668154548894774	0.713761	0.713761	chr9	98403167	0.1464471856427835	chr9:98403167:G:A
chr9:98405557	['A', 'G']	19959	12607.26331612968	1692.4740657960506	-0.0029409833862437	0.0108753479231092	-0.2704266021682275	0.786835	0.786835	chr9	98405557	0.1041163300328336	chr9:98405557:A:G
chr9:98406295	['A', 'G']	19959	6759.015935057126	1058.8315869501932	0.026637677125863	0.0134632117517219	1.978552934997551	0.0478801	0.0478801	chr9	98406295	1.319844951218784	chr9:98406295:A:G
chr9:98406355	['A', 'G']	19959	2546.0	375.8797180497952	0.0146281312297823	0.0206860960194853	0.7071479904184577	0.479483	0.479483	chr9	98406355	0.3192267860680257	chr9:98406355:A:G
chr9:98407093	['G', 'A']	19959	23630.55186410102	3006.337637816865	-0.0185990386541795	0.010305103072402	-1.8048377122970631	0.0711152	0.0711152	chr9	98407093	1.1480375642406435	chr9:98407093:G:A
chr9:98408381	['A', 'G']	19959	10606.12558256076	1460.3254115391885	0.0067841181183145	0.0114596821086743	0.5919988053751811	0.553858	0.553858	chr9	98408381	0.2566015668984899	chr9:98408381:A:G
chr9:98409160	['C', 'T']	19959	15750.0	2084.983123744314	-0.0040642229537129	0.0103793506119126	-0.39156813423841	0.695382	0.695382	chr9	98409160	0.1577765552429948	chr9:98409160:C:T
chr9:98409400	['A', 'G']	19959	15908.391160553218	2100.882828585579	-0.004790331229329	0.0103632566978647	-0.4622418771423578	0.643913	0.643913	chr9	98409400	0.1911728068207933	chr9:98409400:A:G
chr9:98409431	['ACT', 'A']	19959	947.094904043694	164.76670225787623	0.0514772737898945	0.0333242550032026	1.5447389231941504	0.122425	0.122425	chr9	98409431	0.9121298873097444	chr9:98409431:ACT:A
chr9:98410412	['T', 'C']	19959	23458.40263645933	3063.2568181708657	-0.0106547794347286	0.0102815209085359	-1.036303824065839	0.300073	0.300073	chr9	98410412	0.5227730798118518	chr9:98410412:T:C
chr9:98410882	['A', 'G']	19959	23551.259873696872	3074.5527364740583	-0.0107749860056228	0.0102960840070637	-1.0465130236146565	0.295337	0.295337	chr9	98410882	0.5296821409481358	chr9:98410882:A:G
chr9:98410889	['A', 'G']	19959	2718.2723856291027	334.6635984553839	-0.0025847594556449	0.0201694575957143	-0.1281521549788322	0.89803	0.89803	chr9	98410889	0.0467091548507011	chr9:98410889:A:G
chr9:98411392	['G', 'A']	19959	17104.284855166883	2196.045122365432	-0.0116723541949585	0.0102863265301628	-1.134744669122778	0.256496	0.256496	chr9	98411392	0.5909194032284729	chr9:98411392:G:A
chr9:98411499	['A', 'T']	19959	3805.572008418522	511.3996920614353	0.0039111364254587	0.017264485620065	0.2265423083855567	0.820782	0.820782	chr9	98411499	0.0857721763384864	chr9:98411499:A:T
chr9:98411906	['T', 'C']	19959	17151.296632254183	2205.409800601946	-0.0111958289989925	0.0102843108657879	-1.0886319117634593	0.276329	0.276329	chr9	98411906	0.5585735346308278	chr9:98411906:T:C
chr9:98413263	['C', 'T']	19959	10477.099724379854	1330.6031747293573	-0.0147733465990884	0.0116228792311412	-1.271057395099335	0.203723	0.203723	chr9	98413263	0.6909599370813071	chr9:98413263:C:T
chr9:98413624	['A', 'G']	19959	679.0340214450346	117.85119998519096	0.0305274832646226	0.0392750879159104	0.7772734546128391	0.437007	0.437007	chr9	98413624	0.359511606423113	chr9:98413624:A:G
chr9:98413778	['G', 'A']	19959	15256.05747932849	2043.431152697538	-0.0037133342770067	0.0103675927040222	-0.3581674534307411	0.720222	0.720222	chr9	98413778	0.142533616743303	chr9:98413778:G:A
chr9:98414504	['T', 'G']	19959	2447.122607475699	383.2660092509962	0.0243013876827495	0.021016772335165	1.1562854321873544	0.247578	0.247578	chr9	98414504	0.6062879497290562	chr9:98414504:T:G
chr9:98415533	['G', 'C']	19959	812.0406854394228	151.29755520013418	0.0394115221924807	0.035637112438035	1.1059123339751082	0.268778	0.268778	chr9	98415533	0.5706062820081583	chr9:98415533:G:C
chr9:98415570	['C', 'T']	19959	4829.725947083583	631.1131344673877	-0.004555032769545	0.0154546658207103	-0.2947351189852968	0.768199	0.768199	chr9	98415570	0.1145262625115932	chr9:98415570:C:T
chr9:98416092	['C', 'T']	19959	9686.941368078173	1458.1685825435834	0.021123091458343	0.0118181662185193	1.787340867252534	0.0738976	0.0738976	chr9	98416092	1.1313696661204933	chr9:98416092:C:T
chr9:98417163	['C', 'T']	19959	21061.386627906977	3112.4936492296138	0.0293336287027522	0.0101490892346464	2.890272025849835	0.00385324	0.00385324	chr9	98417163	2.4141739400060565	chr9:98417163:C:T
chr9:98417190	['G', 'T']	19959	14167.38842105263	2106.196837018133	0.0237904929149362	0.0105948082201005	2.245485941859781	0.0247479	0.0247479	chr9	98417190	1.606461647522569	chr9:98417190:G:T
chr9:98417580	['T', 'C']	19959	2777.2782983414345	423.9123666602317	0.0223237841881429	0.0198898447117572	1.1223709642613235	0.261718	0.261718	chr9	98417580	0.5821664071581873	chr9:98417580:T:C
chr9:98417747	['C', 'CTA']	19959	2763.415363800361	422.06962789946834	0.0222509585259638	0.0199285853632669	1.116534772557289	0.264207	0.264207	chr9	98417747	0.5780556802071058	chr9:98417747:C:CTA
chr9:98418962	['G', 'A']	19959	1393.0	181.2375270974169	-0.0112898021395854	0.0276047773866742	-0.4089800102874736	0.682559	0.682559	chr9	98418962	0.1658598025041065	chr9:98418962:G:A
chr9:98420311	['C', 'T']	19959	4990.500075161597	842.8180731821977	0.0425382037914201	0.0152995683213944	2.78035320329503	0.00543507	0.00543507	chr9	98420311	2.26479485812452	chr9:98420311:C:T
chr9:98420416	['A', 'C']	19959	7905.0	1137.3134872206256	0.01102803349568	0.0126845953088988	0.8694036527868888	0.384637	0.384637	chr9	98420416	0.4149489413067558	chr9:98420416:A:C
chr9:98421062	['C', 'T']	19959	5008.0	644.1357993248569	-0.0070258800262868	0.0153160452084109	-0.4587267751356943	0.646435	0.646435	chr9	98421062	0.1894751375438612	chr9:98421062:C:T
chr9:98421351	['G', 'A']	19959	2851.2857142857147	411.37597831573447	0.0126585406915991	0.0196316219608648	0.6448036090361586	0.519062	0.519062	chr9	98421351	0.2847807642137888	chr9:98421351:G:A
chr9:98421607	['G', 'A']	19959	2466.2471313323645	336.91916037895885	-0.0019584443740966	0.0210041591871802	-0.0932407889620266	0.925713	0.925713	chr9	98421607	0.0335236373308627	chr9:98421607:G:A
chr9:98421831	['T', 'C']	19959	3053.152971239603	405.6862732341168	0.0013201796899377	0.0190538325932772	0.0692868315849244	0.944762	0.944762	chr9	98421831	0.0246775831360759	chr9:98421831:T:C
chr9:98422145	['TG', 'T']	19959	3125.469783523752	435.5791618948669	0.0023774646939565	0.0189199934357672	0.1256588540597515	0.900003	0.900003	chr9	98422145	0.0457560429148148	chr9:98422145:TG:T
chr9:98422854	['A', 'T']	19959	5088.924523494058	837.9908424508832	0.0382428734026476	0.0153207537219416	2.4961483029309486	0.012563	0.012563	chr9	98422854	1.9009066402269004	chr9:98422854:A:T
chr9:98423295	['C', 'T']	19959	8155.860414995992	1141.1231565246258	0.0059600276790898	0.0125241383689697	0.4758832506878597	0.634163	0.634163	chr9	98423295	0.1977991003167953	chr9:98423295:C:T
chr9:98423665	['C', 'T']	19959	2687.942712510024	374.7585786172015	-0.0004416536845608	0.0201626625987516	-0.0219045318244902	0.982524	0.982524	chr9	98423665	0.0076568323619371	chr9:98423665:C:T
chr9:98423981	['T', 'A']	19959	5036.252329892775	652.9182862777158	-0.0049651563781008	0.0152754104913426	-0.3250424190508558	0.745152	0.745152	chr9	98423981	0.1277551285564354	chr9:98423981:T:A
chr9:98424032	['T', 'C']	19959	3479.5230006013226	489.79433942095153	0.0093395353889996	0.0178935382103109	0.5219501743717665	0.601711	0.601711	chr9	98424032	0.220612049010864	chr9:98424032:T:C
chr9:98424586	['T', 'C']	19959	8095.25173244953	906.8510188268508	-0.0338814888038717	0.0125981648650611	-2.6893987471013534	0.00716404	0.00716404	chr9	98424586	2.1448419979582964	chr9:98424586:T:C
chr9:98424596	['C', 'T']	19959	1267.2539714357306	202.8468013245929	0.0204292431856782	0.02892624684792	0.7062528123017525	0.480039	0.480039	chr9	98424596	0.3187234776311916	chr9:98424596:C:T
chr9:98424996	['T', 'C']	19959	6378.958809380637	765.1385490921119	-0.0258475753600876	0.0137948070751503	-1.8737177851982287	0.0609839	0.0609839	chr9	98424996	1.2147848053835677	chr9:98424996:T:C
chr9:98425478	['T', 'G']	19959	29726.468129885747	4129.12254944258	0.0122591698247854	0.0116168238265559	1.0552944598127656	0.291303	0.291303	chr9	98425478	0.5356550427436448	chr9:98425478:T:G
chr9:98426119	['C', 'T']	19959	497.0	98.19983667640084	0.0647750677457557	0.0456507694868633	1.4189260876401153	0.155936	0.155936	chr9	98426119	0.8070536102987994	chr9:98426119:C:T
chr9:98426130	['A', 'G']	19959	8144.408056919531	1136.1887925584729	0.0057412426578823	0.0125266336555876	0.4583228675583918	0.646725	0.646725	chr9	98426130	0.1892803505076657	chr9:98426130:A:G
chr9:98426629	['G', 'A']	19959	4962.0	632.3256929214328	-0.0078722900212983	0.0153807046618948	-0.511828956757855	0.608776	0.608776	chr9	98426629	0.2155424772509842	chr9:98426629:G:A
chr9:98426820	['G', 'A']	19959	8136.445947977747	1138.2399254037746	0.0060994665516513	0.0125328432837595	0.486678594278379	0.626491	0.626491	chr9	98426820	0.2030851635819018	chr9:98426820:G:A
chr9:98427121	['G', 'A']	19959	8122.813949992484	1140.9770825000253	0.0067663301468785	0.0125381941235925	0.5396574722149711	0.589439	0.589439	chr9	98427121	0.2295611326115587	chr9:98427121:G:A
chr9:98428179	['G', 'A']	19959	10030.015185686363	1502.6697357957678	0.0227606133815616	0.0117945219566913	1.9297614150990583	0.0536506	0.0536506	chr9	98428179	1.2704254167505546	chr9:98428179:G:A
chr9:98428472	['C', 'T']	19959	4969.996041092458	637.3203838521828	-0.0073150411377571	0.0153535143096155	-0.4764408323881848	0.633766	0.633766	chr9	98428472	0.1980710633603883	chr9:98428472:C:T
chr9:98428571	['C', 'T']	19959	10028.009721874216	1500.3169645519822	0.0224580565535345	0.0117950221479422	1.904028349573943	0.0569209	0.0569209	chr9	98428571	1.244728241722967	chr9:98428571:C:T
chr9:98429031	['A', 'G']	19959	8140.815753870822	1139.924631512958	0.0063293379222648	0.0125308690109795	0.5050996795768194	0.613494	0.613494	chr9	98429031	0.2121896803365427	chr9:98429031:A:G
chr9:98429076	['G', 'C']	19959	648.1106866391881	121.27314613780756	0.0569281117384838	0.0396976406911757	1.4340426974326002	0.151576	0.151576	chr9	98429076	0.8193695578906255	chr9:98429076:G:C
chr9:98430699	['G', 'A']	19959	4955.489700796873	633.3607402689629	-0.0078612058710822	0.0153846162517914	-0.5109783528183128	0.609372	0.609372	chr9	98430699	0.2151175050277925	chr9:98430699:G:A
chr9:98430708	['C', 'T']	19959	9991.507821117018	1493.825379312172	0.0221405382780547	0.0118134548404919	1.8741797871157424	0.0609203	0.0609203	chr9	98430708	1.2152379666619344	chr9:98430708:C:T
chr9:98430728	['T', 'C']	19959	16232.13273848313	2051.158792152655	-0.0180984604065518	0.0103545334691215	-1.7478779184521984	0.0805006	0.0805006	chr9	98430728	1.0942008826666898	chr9:98430728:T:C
chr9:98430888	['G', 'T']	19959	2463.357629837577	337.1415635619986	-0.0020913785175637	0.0210177935003479	-0.0995051415615616	0.920738	0.920738	chr9	98430888	0.0358639326063578	chr9:98430888:G:T
chr9:98431032	['A', 'G']	19959	7844.537293233082	1077.412537928322	0.0020118886802731	0.0127188434244775	0.1581817318704644	0.874315	0.874315	chr9	98431032	0.0583320706664554	chr9:98431032:A:G
chr9:98431105	['G', 'A']	19959	3051.8348623853217	409.5318467004561	0.002756197733251	0.019076207146866	0.144483529248312	0.88512	0.88512	chr9	98431105	0.0529978459068022	chr9:98431105:G:A
chr9:98431115	['C', 'G']	19959	2464.111127819549	338.1243592385802	-0.002040026290966	0.0210142252649992	-0.0970783488441929	0.922665	0.922665	chr9	98431115	0.0349559534271282	chr9:98431115:C:G
chr9:98431207	['A', 'C']	19959	1756.05579786434	297.5618870662281	0.0376442720997498	0.024673102226796	1.5257210768926557	0.127095	0.127095	chr9	98431207	0.8958715345374357	chr9:98431207:A:C
chr9:98432434	['G', 'C']	19959	2458.0	339.7712077090287	-0.0010916756659101	0.0210307409562373	-0.0519085688983471	0.958602	0.958602	chr9	98432434	0.0183616692436074	chr9:98432434:G:C
chr9:98432914	['C', 'T']	19959	7167.436431971936	955.3397953188114	-0.003969237741028	0.0131413741948225	-0.3020412996528065	0.762624	0.762624	chr9	98432914	0.1176895314731068	chr9:98432914:C:T
chr9:98433172	['C', 'A']	19959	1385.0693957310352	234.19852196791763	0.0322489913025179	0.0273783822259458	1.1778998129391447	0.238851	0.238851	chr9	98433172	0.6218729361115347	chr9:98433172:C:A
chr9:98433617	['T', 'A']	19959	4970.494211396783	637.9082343585413	-0.0068938255573405	0.0153728867921742	-0.4484405336836232	0.65384	0.65384	chr9	98433617	0.184528514089256	chr9:98433617:T:A
chr9:98433742	['C', 'G']	19959	8015.204750450992	1120.377000646041	0.0058769482511053	0.012550904202435	0.468248992767004	0.639612	0.639612	chr9	98433742	0.1940833968881313	chr9:98433742:C:G
chr9:98434128	['C', 'A']	19959	21258.39061795218	2892.875141806786	0.000600382216094	0.0101113717335282	0.0593769304419166	0.952652	0.952652	chr9	98434128	0.0210657164453618	chr9:98434128:C:A
chr9:98434301	['T', 'C']	19959	21272.19738424534	2893.29972631434	0.000460971424379	0.010115389507134	0.0455712974823075	0.963652	0.963652	chr9	98434301	0.0160797729080917	chr9:98434301:T:C
chr9:98434360	['C', 'A']	19959	3113.3119707370847	429.1731602385049	0.0001821211505869	0.0189469094246342	0.009612182467616	0.992331	0.992331	chr9	98434360	0.0033434412569979	chr9:98434360:C:A
chr9:98435987	['T', 'C']	19959	6100.112643562865	927.6375054158524	0.0203060850233178	0.0139890084974915	1.4515742861232117	0.146636	0.146636	chr9	98435987	0.8337593947562949	chr9:98435987:T:C
chr9:98436063	['C', 'T']	19959	29547.00963178489	4105.785318304163	0.012545053250375	0.0115654808635816	1.0846979384902216	0.278069	0.278069	chr9	98436063	0.5558474249415468	chr9:98436063:C:T
chr9:98437110	['C', 'T']	19959	2449.2454276694893	343.23224070378507	0.000983876422729	0.0210616505525586	0.0467141176933798	0.962742	0.962742	chr9	98437110	0.0164900815032478	chr9:98437110:C:T
chr9:98437637	['C', 'CCCAT']	19959	15290.450604585822	1977.6796493881327	-0.0122859661345498	0.0104117342177174	-1.180011502180203	0.23801	0.23801	chr9	98437637	0.6234047956595248	chr9:98437637:C:CCCAT
chr9:98437916	['A', 'G']	19959	1349.7771618625272	219.996922261931	0.0249609088958659	0.0277824161776483	0.8984426961376968	0.36896	0.36896	chr9	98437916	0.433020714385395	chr9:98437916:A:G
chr9:98437973	['C', 'A']	19959	9333.222874341607	1193.8677906469936	-0.0090643825578235	0.0118899853217594	-0.7623543942678463	0.445858	0.445858	chr9	98437973	0.3508034364356314	chr9:98437973:C:A
chr9:98438417	['A', 'C']	19959	5661.567319737435	725.169722896096	-0.0154697532078791	0.0144017667899984	-1.0741566249095469	0.282765	0.282765	chr9	98438417	0.5485743475185515	chr9:98438417:A:C
chr9:98438500	['A', 'T']	19959	3102.466325917017	428.8332292805156	-8.184620907922569e-06	0.018979248349106	-0.0004312405189801	0.999656	0.999656	chr9	98438500	0.0001494230040051	chr9:98438500:A:T
chr9:98438738	['A', 'C']	19959	5662.851172579674	723.9198389827434	-0.0159059856964869	0.0144014881945464	-1.1044681967319343	0.269403	0.269403	chr9	98438738	0.5695975723985143	chr9:98438738:A:C
chr9:98439282	['G', 'C']	19959	5661.567319737435	726.2218358755405	-0.0152927455821173	0.0144018851774536	-1.0618572078368125	0.288313	0.288313	chr9	98439282	0.5401357748820733	chr9:98439282:G:C
chr9:98439431	['T', 'C']	19959	1194.059825633831	194.4369733590818	0.0257543887643379	0.0293895974988825	0.8763096794815636	0.380872	0.380872	chr9	98439431	0.4192209535466297	chr9:98439431:T:C
chr9:98440521	['T', 'C']	19959	38916.94984467381	5271.005277382768	-0.0064915681732389	0.0326476096607111	-0.1988374720447316	0.842392	0.842392	chr9	98440521	0.0744857661962079	chr9:98440521:T:C
chr9:98440835	['G', 'A']	19959	1760.1763792153129	132.80924611531304	-0.0539783810486056	0.0245630154484026	-2.1975470056595188	0.0279929	0.0279929	chr9	98440835	1.5529521072945736	chr9:98440835:G:A
chr9:98440932	['A', 'T']	19959	7702.543673264845	1058.6869660464993	0.0013133808557889	0.0127411435653412	0.1030818661647973	0.917899	0.917899	chr9	98440932	0.0372051032822356	chr9:98440932:A:T
chr9:98441294	['TAAATA', 'T']	19959	9637.345714285711	1245.438961874451	-0.00593697485392	0.0117553055224765	-0.505046410113993	0.613532	0.613532	chr9	98441294	0.2121627808408229	chr9:98441294:TAAATA:T
chr9:98441699	['T', 'C']	19959	10324.551864101022	1297.7151102625792	-0.012485105343109	0.0115720157383349	-1.0789049743295145	0.280643	0.280643	chr9	98441699	0.5518457857952325	chr9:98441699:T:C
chr9:98442070	['A', 'G']	19959	7981.199639206254	1111.2146990023186	0.0050461900715899	0.0125692256375338	0.4014718342330589	0.688077	0.688077	chr9	98442070	0.1623629588518007	chr9:98442070:A:G
chr9:98442880	['C', 'T']	19959	17762.77992684271	2402.80476848272	0.0005839944891471	0.0101606439305566	0.0574761297747001	0.954166	0.954166	chr9	98442880	0.0203760628090166	chr9:98442880:C:T
chr9:98443694	['T', 'A']	19959	33620.68448742359	4458.198719663784	-0.0202788926289986	0.0138534166524113	-1.463818864169432	0.143259	0.143259	chr9	98443694	0.8438780847004855	chr9:98443694:T:A
chr9:98444461	['T', 'C']	19959	1939.3886745176649	191.57617683839533	-0.0268796457335414	0.0234069732143158	-1.1483605969652533	0.250834	0.250834	chr9	98444461	0.6006135961842671	chr9:98444461:T:C
chr9:98444574	['A', 'G']	19959	7576.138755261576	916.2628923451712	-0.0195320931867269	0.0128223312839795	-1.5232872052784014	0.127703	0.127703	chr9	98444574	0.8937989001669534	chr9:98444574:A:G
chr9:98444673	['A', 'AT']	19959	5212.783523752255	687.5631151897774	-0.0035289754725478	0.0150573582318362	-0.234368832713723	0.814701	0.814701	chr9	98444673	0.0890017506167962	chr9:98444673:A:AT
chr9:98445108	['A', 'C']	19959	4556.456581650549	580.9663965309891	-0.0067207130431632	0.0158384015428464	-0.4243302599054742	0.67133	0.67133	chr9	98445108	0.1730639448851819	chr9:98445108:A:C
chr9:98445143	['A', 'G']	19959	33558.0	4434.113378100093	-0.0228426761155159	0.0138116743462255	-1.6538672678565134	0.0981702	0.0981702	chr9	98445143	1.0080203242258716	chr9:98445143:A:G
chr9:98445212	['T', 'C']	19959	33575.68223268865	4428.776096685568	-0.0243136781611405	0.013815450693904	-1.7598903358157352	0.0784417	0.0784417	chr9	98445212	1.1054530028087042	chr9:98445212:T:C
chr9:98445669	['A', 'T']	19959	4518.905637684791	583.931546692438	-0.0049343206432931	0.0158864199038917	-0.310599913205392	0.756108	0.756108	chr9	98445669	0.1214161668611044	chr9:98445669:A:T
chr9:98446228	['C', 'A']	19959	6506.497843097913	997.2016929182422	0.0225253324682973	0.0136978530814267	1.6444425512812595	0.100101	0.100101	chr9	98446228	0.9995615839361398	chr9:98446228:C:A
chr9:98446254	['AT', 'A']	19959	4727.710613349369	588.023856874548	-0.0155308555909525	0.0156780440638332	-0.9906118089551568	0.321887	0.321887	chr9	98446254	0.4922965627436247	chr9:98446254:AT:A
chr9:98446273	['T', 'C']	19959	5451.546274490154	701.7036349066162	-0.0131496687651696	0.0146417097536168	-0.8980965328807569	0.369145	0.369145	chr9	98446273	0.4328030096392287	chr9:98446273:T:C
chr9:98446331	['G', 'A']	19959	4190.419902791001	570.890099945376	0.0016368118692234	0.0164209847333112	0.0996780580340642	0.920601	0.920601	chr9	98446331	0.0359285576907453	chr9:98446331:G:A
chr9:98446567	['G', 'T']	19959	2579.516963167126	313.2532568624687	-0.0066877807830951	0.0205541681189782	-0.3253734592605642	0.744902	0.744902	chr9	98446567	0.1279008596795956	chr9:98446567:G:T
chr9:98446629	['G', 'C']	19959	7431.48935103984	882.6928898878034	-0.0236827378060474	0.0129662642404065	-1.8264889074406845	0.0677916	0.0677916	chr9	98446629	1.1688241158623396	chr9:98446629:G:C
chr9:98446639	['G', 'A']	19959	3158.0	430.6041310770463	-0.0027614412404311	0.0188838621489342	-0.1462328637358201	0.883739	0.883739	chr9	98446639	0.0536759788742885	chr9:98446639:G:A
chr9:98447732	['C', 'T']	19959	1593.1596432329509	241.9211711670639	0.0178319101281404	0.0255259640336031	0.6985793016344441	0.484823	0.484823	chr9	98447732	0.3144167854256267	chr9:98447732:C:T
chr9:98448327	['T', 'C']	19959	10381.120733724252	1255.132145997301	-0.0174068781903963	0.0114486018762449	-1.520437026159008	0.128417	0.128417	chr9	98448327	0.8913774800250699	chr9:98448327:T:C
chr9:98448618	['A', 'G']	19959	1588.0	237.4624853683846	0.0160324274964258	0.0255777956436987	0.6268103678580889	0.530791	0.530791	chr9	98448618	0.2750764495669731	chr9:98448618:A:G
chr9:98449485	['A', 'G']	19959	6175.618830485544	952.806096688685	0.0250139313012361	0.0139833331298186	1.7888389748718396	0.0736559	0.0736559	chr9	98449485	1.132792459482368	chr9:98449485:A:G
chr9:98450315	['T', 'C']	19959	10629.532568393626	1264.40673056811	-0.0261877818155573	0.011459430013539	-2.285260417369559	0.022308	0.022308	chr9	98450315	1.6515393641804763	chr9:98450315:T:C
chr9:98450937	['T', 'C']	19959	1479.1482186701407	180.2348288983136	-0.0172295738482632	0.0268908163333924	-0.6407233471327505	0.52171	0.52171	chr9	98450937	0.2825708387554925	chr9:98450937:T:C
chr9:98451300	['G', 'A']	19959	1626.0	242.542552339636	0.0181072480056038	0.0260564275453016	0.6949244279217712	0.487111	0.487111	chr9	98451300	0.3123720630265457	chr9:98451300:G:A
chr9:98451547	['GTC', 'G']	19959	3050.3056571629004	475.75210470121874	0.0237259578473758	0.019251691760801	1.232408982138647	0.217811	0.217811	chr9	98451547	0.6619201910693732	chr9:98451547:GTC:G
chr9:98451739	['A', 'G']	19959	2941.294733677407	451.70448776726687	0.0220531316312809	0.0195811337469851	1.126243858820298	0.260076	0.260076	chr9	98451739	0.5848997229616628	chr9:98451739:A:G
chr9:98451915	['T', 'C']	19959	17306.335471584644	2110.5753953562057	-0.0254698394180905	0.0101986616203545	-2.4973707694407445	0.0125198	0.0125198	chr9	98451915	1.902402608792534	chr9:98451915:T:C
chr9:98452800	['T', 'C']	19959	17286.330460058136	2112.16307019654	-0.0251790021182595	0.0101971317757976	-2.4692239613908424	0.013549	0.013549	chr9	98452800	1.8680927572256136	chr9:98452800:T:C
