## Supplementary material for "Characterization of shared and ancestry-specific signals driving complex traits using multi-ancestry fine-mapping": EAS_schizophrenia_gwas_9_100571522_101571522.tsv

Unnamed: 0	chrom	ID	pos	A1	A2	FCAS	FCON	IMPINFO	BETA	SE	P	NCAS	NCON	NEFF
1075820	chr9	rs10983833	100571988	T	C	0.87	0.873	0.828	-0.0300984478240329	0.0278	0.2782	14004	16757	14424.77
1072987	chr9	rs10983835	100573163	C	T	0.939	0.939	0.937	-0.0226956079321885	0.0365	0.534	14004	16757	14424.77
1067959	chr9	rs1156850	100573164	G	A	0.137	0.128	0.878	0.0590987523872065	0.027	0.0288	14004	16757	14424.77
1065452	chr9	rs10983836	100573227	G	A	0.938	0.938	0.93	-0.0236986067778773	0.0362	0.5126	14004	16757	14424.77
1071642	chr9	rs7870540	100573925	T	C	0.134	0.125	0.903	0.0582972096102774	0.027	0.03057	14004	16757	14424.77
1060795	chr9	rs7870795	100574120	T	C	0.134	0.125	0.904	0.0582972096102774	0.027	0.03067	14004	16757	14424.77
1058294	chr9	rs7029271	100575283	C	T	0.335	0.326	0.563	0.0434042576072856	0.024	0.07121	14004	16757	14424.77
1081311	chr9	rs7872122	100575352	A	G	0.98	0.982	0.548	-0.196805950994928	0.0936	0.03545	11072	12908	11113.05
1072041	chr9	rs7859751	100575888	G	A	0.0733	0.064	0.882	0.0849016530863714	0.0374	0.02327	14004	16757	14424.77
1065674	chr9	rs7860766	100576006	C	T	0.982	0.983	0.664	-0.0776048483355155	0.0831	0.3503	13233	15840	13587.08
1082313	chr9	rs12377722	100576065	C	T	0.982	0.984	0.602	-0.238295260914969	0.0991	0.01616	10054	11905	10102.61
1074446	chr9	rs72751592	100577551	T	G	0.981	0.982	0.562	-0.195297379836413	0.0939	0.03746	11072	12908	11113.05
1067377	chr9	rs117571362	100577883	A	G	0.976	0.977	0.651	-0.0364046818937998	0.0713	0.6094	13014	15757	13429.79
1059051	chr9	rs10983845	100578498	A	G	0.98	0.982	0.561	-0.204505817929838	0.0963	0.03367	10054	11905	10102.61
1059552	chr9	rs1443433	100579219	A	G	0.979	0.979	0.552	-0.160603118776815	0.1008	0.111	9010	9633	8671.99
1067914	chr9	rs10983852	100579747	T	C	0.938	0.938	0.941	-0.0252049938352247	0.0361	0.4855	14004	16757	14424.77
1060433	chr9	rs10983853	100579755	C	T	0.893	0.897	0.936	-0.0305004454483837	0.0285	0.2842	14004	16757	14424.77
1069007	chr9	rs184958712	100580601	A	G	0.981	0.98	0.618	-0.0131966945943914	0.0801	0.8695	13317	16265	13851.39
1057007	chr9	rs10983855	100580637	G	A	0.893	0.897	0.937	-0.0307994715535284	0.0285	0.2789	14004	16757	14424.77
1071793	chr9	rs77916223	100580761	A	C	0.955	0.958	0.937	-0.0358033589652777	0.0432	0.4073	14004	16757	14424.77
1075440	chr9	rs80224157	100580835	C	A	0.955	0.958	0.94	-0.034198147379977	0.0429	0.4257	14004	16757	14424.77
1081267	chr9	rs10983858	100580881	C	G	0.893	0.896	0.936	-0.0306963490025976	0.0285	0.2805	14004	16757	14424.77
1061887	chr9	rs10983861	100581197	T	A	0.893	0.896	0.936	-0.0306963490025976	0.0285	0.281	14004	16757	14424.77
1079227	chr9	rs7870871	100581427	T	C	0.0463	0.041	0.535	0.0787002685436651	0.0675	0.2434	10785	12079	10712.33
1057454	chr9	rs142245260	100581847	G	A	0.938	0.938	0.943	-0.0256050287153947	0.0361	0.4771	14004	16757	14424.77
1073290	chr9	rs6478413	100582024	A	G	0.0456	0.0381	0.715	0.170400785898261	0.0558	0.002248	13233	15840	13587.08
1070168	chr9	rs10124220	100583074	T	C	0.0455	0.0371	0.752	0.179801717998487	0.057	0.001606	12376	14891	12686.42
1073388	chr9	rs10983867	100583084	G	A	0.938	0.938	0.945	-0.0259949602770859	0.036	0.4694	14004	16757	14424.77
1058827	chr9	rs1443432	100583195	C	T	0.0476	0.0394	0.714	0.170603163839756	0.0565	0.002541	12376	14891	12686.42
1061441	chr9	rs10983868	100583259	C	T	0.938	0.938	0.945	-0.0260975991218731	0.036	0.4691	14004	16757	14424.77
1063041	chr9	rs1822416	100584711	C	T	0.955	0.958	0.953	-0.0328021562323804	0.0427	0.4419	14004	16757	14424.77
1081600	chr9	rs2401638	100584996	C	G	0.954	0.957	0.948	-0.0375045865412751	0.0426	0.3782	14004	16757	14424.77
1065665	chr9	rs7037853	100585131	T	C	0.938	0.938	0.945	-0.0267958227871631	0.0359	0.4555	14004	16757	14424.77
1066658	chr9	rs79460869	100585258	G	T	0.938	0.938	0.946	-0.0267033828345498	0.036	0.4575	14004	16757	14424.77
1079334	chr9	rs4297160	100585506	G	A	0.148	0.138	0.905	0.0587970705084571	0.0258	0.02296	14004	16757	14424.77
1068413	chr9	rs80276335	100585686	A	G	0.942	0.947	0.725	-0.044599955369026	0.0414	0.2812	14004	16757	14424.77
1073615	chr9	rs10983871	100585818	A	G	0.893	0.897	0.948	-0.0315009870620622	0.0284	0.2675	14004	16757	14424.77
1072726	chr9	rs74867670	100586047	C	A	0.955	0.958	0.959	-0.0322029950400999	0.0426	0.4502	14004	16757	14424.77
1058651	chr9	rs117733077	100586887	C	G	0.954	0.958	0.943	-0.0375980304153185	0.0427	0.378	14004	16757	14424.77
1061415	chr9	rs142139843	100587315	T	C	0.987	0.985	0.699	0.16369923266586	0.1058	0.1218	9605	11008	9843.64
1070341	chr9	rs79011204	100587709	C	G	0.954	0.957	0.948	-0.0358033589652777	0.0424	0.3993	14004	16757	14424.77
1075933	chr9	rs116304361	100588365	C	A	0.954	0.957	0.948	-0.0349020520092649	0.0424	0.4101	14004	16757	14424.77
1076514	chr9	rs7848973	100588839	A	G	0.048	0.0418	0.816	0.156302648395341	0.0587	0.007704	10841	11940	10685.91
1070064	chr9	rs7024922	100589708	A	G	0.981	0.981	0.615	-0.12859502513074	0.1028	0.2111	8519	8954	8102.09
1057390	chr9	rs74390641	100590469	C	T	0.989	0.988	0.543	0.0705982488455367	0.1431	0.6216	8720	9495	8652.25
1081081	chr9	rs117311741	100591293	A	G	0.955	0.958	0.958	-0.0305004454483837	0.0427	0.4749	14004	16757	14424.77
1070968	chr9	rs7045138	100591463	C	T	0.148	0.138	0.913	0.0579952857871378	0.0258	0.02447	14004	16757	14424.77
1071355	chr9	rs78193171	100591610	G	A	0.926	0.929	0.692	-0.0131966945943914	0.0404	0.7448	14004	16757	14424.77
1075280	chr9	rs7033765	100591705	A	T	0.148	0.138	0.914	0.0582028682075395	0.0258	0.02399	14004	16757	14424.77
1062797	chr9	rs6478423	100592030	C	T	0.043	0.0388	0.899	0.215296846287907	0.0755	0.004327	8141	7890	7803.78
1081803	chr9	rs10739513	100592705	C	T	0.0431	0.0389	0.896	0.215603194140225	0.0755	0.004286	8141	7890	7803.78
1074038	chr9	rs74714902	100594047	G	A	0.955	0.958	0.964	-0.0282040203730758	0.0424	0.5063	14004	16757	14424.77
1057982	chr9	rs10983889	100595003	T	C	0.885	0.889	0.928	-0.0385953087593848	0.0278	0.1652	14004	16757	14424.77
1080210	chr9	rs7024345	100595238	A	G	0.0432	0.0393	0.897	0.203299963179146	0.0752	0.006877	8141	7890	7803.78
1075252	chr9	rs77268733	100595382	A	T	0.956	0.958	0.969	-0.0296966117368367	0.0425	0.4848	14004	16757	14424.77
1080192	chr9	rs74934500	100596018	A	G	0.956	0.958	0.971	-0.0295009039176847	0.0425	0.4871	14004	16757	14424.77
1073025	chr9	rs7043885	100596439	C	T	0.143	0.132	0.933	0.0540998523168248	0.0258	0.03629	14004	16757	14424.77
1071093	chr9	rs10217225	100596991	C	T	0.477	0.462	0.819	0.0267003518299564	0.019	0.1611	14004	16757	14424.77
1057755	chr9	rs78735323	100597889	G	A	0.939	0.939	0.947	-0.0243951568347216	0.0362	0.5012	14004	16757	14424.77
1077780	chr9	rs1912996	100598261	G	T	0.0433	0.0394	0.897	0.201503076209884	0.0751	0.007297	8141	7890	7803.78
1076210	chr9	rs4743134	100598568	C	A	0.142	0.132	0.933	0.054497654936202	0.0259	0.03527	14004	16757	14424.77
1067213	chr9	rs55960649	100598695	C	A	0.234	0.228	0.63	0.0258041896815329	0.0253	0.3067	14004	16757	14424.77
1082855	chr9	rs4743135	100599493	C	T	0.142	0.132	0.933	0.054402954379292	0.0259	0.03542	14004	16757	14424.77
1071901	chr9	rs7049054	100599969	T	G	0.143	0.132	0.934	0.0539008916487975	0.0258	0.03686	14004	16757	14424.77
1070959	chr9	rs7018683	100600241	T	C	0.143	0.132	0.933	0.0531046528867784	0.0258	0.03956	14004	16757	14424.77
1057773	chr9	rs7046186	100600308	A	G	0.0435	0.0396	0.892	0.200497044021976	0.0748	0.007343	8141	7890	7803.78
1060029	chr9	rs7847126	100600635	A	C	0.143	0.133	0.932	0.0528960093534967	0.0258	0.04045	14004	16757	14424.77
1065179	chr9	rs7860598	100600702	G	A	0.143	0.132	0.933	0.053000336561653	0.0258	0.03994	14004	16757	14424.77
1059262	chr9	rs7847259	100600712	A	G	0.0435	0.0396	0.893	0.200300626995262	0.0748	0.007412	8141	7890	7803.78
1071445	chr9	rs10983920	100602613	C	A	0.946	0.95	0.968	-0.0358966439977618	0.0388	0.3552	14004	16757	14424.77
1068879	chr9	rs117564226	100602661	G	T	0.939	0.939	0.949	-0.0249999098013234	0.0361	0.4887	14004	16757	14424.77
1071100	chr9	rs117025227	100602675	T	C	0.939	0.939	0.949	-0.0251024465608414	0.0361	0.4866	14004	16757	14424.77
1063789	chr9	rs10818124	100603008	C	T	0.142	0.132	0.935	0.0533985767246953	0.0258	0.03836	14004	16757	14424.77
1057951	chr9	rs7023267	100603935	G	A	0.0433	0.0395	0.902	0.197801127642341	0.075	0.008361	8141	7890	7803.78
1079057	chr9	rs7040492	100604213	A	G	0.143	0.132	0.936	0.0537018913875451	0.0258	0.03723	14004	16757	14424.77
1063569	chr9	rs145624432	100604242	T	C	0.983	0.985	0.615	-0.146298257617299	0.0969	0.1311	10824	13379	11160.9
1061972	chr9	rs138655235	100604439	T	C	0.97	0.97	0.628	-0.0083043861636152	0.0636	0.8967	14004	16757	14424.77
1062580	chr9	rs10983935	100604997	A	C	0.939	0.939	0.946	-0.0221024699079472	0.0362	0.5427	14004	16757	14424.77
1075090	chr9	rs7874716	100605029	T	C	0.884	0.889	0.954	-0.0307994715535284	0.0273	0.2584	14004	16757	14424.77
1063870	chr9	rs7048394	100605433	T	C	0.0432	0.0394	0.906	0.196996681804651	0.0749	0.008579	8141	7890	7803.78
1077449	chr9	rs7860651	100606004	C	T	0.0886	0.082	0.944	0.0592024345167419	0.0323	0.06695	14004	16757	14424.77
1078326	chr9	rs7875783	100606036	A	G	0.0433	0.0395	0.904	0.198301527562547	0.0749	0.008113	8141	7890	7803.78
1082364	chr9	rs7849834	100606188	T	C	0.0433	0.0395	0.904	0.197702658832257	0.0749	0.008333	8141	7890	7803.78
1063817	chr9	rs79268293	100606701	A	G	0.956	0.958	0.98	-0.0263029084210524	0.0423	0.5338	14004	16757	14424.77
1073786	chr9	rs6478437	100607497	A	G	0.14	0.13	0.94	0.0524026787930484	0.0259	0.04335	14004	16757	14424.77
1071893	chr9	rs2401639	100607837	T	C	0.14	0.13	0.94	0.0522982892110339	0.0259	0.04364	14004	16757	14424.77
1070067	chr9	rs10983951	100608012	G	A	0.94	0.941	0.947	-0.0281011651109099	0.0367	0.4436	14004	16757	14424.77
1057995	chr9	rs4743136	100608059	C	G	0.946	0.95	0.977	-0.0344051267241774	0.0386	0.3737	14004	16757	14424.77
1068168	chr9	rs74396330	100608239	T	C	0.957	0.959	0.973	-0.0264979913062283	0.0428	0.5354	14004	16757	14424.77
1070006	chr9	rs12378536	100608456	C	G	0.946	0.95	0.978	-0.0346949697968869	0.0386	0.3696	14004	16757	14424.77
1075698	chr9	rs12348691	100608682	G	A	0.14	0.13	0.941	0.052601937740197	0.0259	0.04248	14004	16757	14424.77
1069106	chr9	rs10759960	100608745	A	G	0.0711	0.0621	0.944	0.0712037590063322	0.0368	0.05303	14004	16757	14424.77
1061240	chr9	rs13288000	100608980	T	C	0.14	0.13	0.939	0.0511967897311259	0.0259	0.04854	14004	16757	14424.77
1065470	chr9	rs7873389	100609230	C	T	0.14	0.13	0.942	0.0520989697439806	0.0259	0.04454	14004	16757	14424.77
1067275	chr9	rs115269261	100610146	G	T	0.956	0.958	0.984	-0.0257999754904126	0.0421	0.5408	14004	16757	14424.77
1078943	chr9	rs114008430	100610242	G	C	0.886	0.891	0.959	-0.0312017511432645	0.0274	0.2546	14004	16757	14424.77
1071299	chr9	rs10818133	100610348	C	G	0.14	0.13	0.942	0.0524026787930484	0.0259	0.04313	14004	16757	14424.77
1073641	chr9	rs12341377	100610382	C	G	0.14	0.13	0.942	0.0524026787930484	0.0259	0.04308	14004	16757	14424.77
1057080	chr9	rs7851552	100610652	C	A	0.14	0.13	0.942	0.0522982892110339	0.0259	0.04352	14004	16757	14424.77
1072390	chr9	rs7851660	100610759	C	A	0.14	0.13	0.942	0.0522982892110339	0.0259	0.04368	14004	16757	14424.77
1077647	chr9	rs10983958	100611182	G	C	0.896	0.899	0.959	-0.0278954863187535	0.0285	0.3265	14004	16757	14424.77
1073047	chr9	rs10983959	100611201	T	C	0.896	0.899	0.954	-0.0259025943231108	0.0285	0.3638	14004	16757	14424.77
1078026	chr9	rs12348304	100611233	T	C	0.14	0.129	0.941	0.0522982892110339	0.026	0.04409	14004	16757	14424.77
1070901	chr9	rs117227387	100612135	A	T	0.941	0.941	0.95	-0.0288007896057264	0.0367	0.4332	14004	16757	14424.77
1067770	chr9	rs894672	100612185	C	T	0.0433	0.0395	0.903	0.19470292368236	0.0749	0.009325	8141	7890	7803.78
1076504	chr9	rs894673	100612270	A	T	0.14	0.129	0.943	0.052601937740197	0.0259	0.04256	14004	16757	14424.77
1077451	chr9	rs7848950	100612774	T	C	0.0433	0.0395	0.902	0.19499918828173	0.0749	0.009227	8141	7890	7803.78
1077691	chr9	rs1348386	100612807	A	G	0.0433	0.0395	0.901	0.194801688301661	0.0749	0.009314	8141	7890	7803.78
1060279	chr9	rs3758251	100613700	G	C	0.14	0.129	0.943	0.0524975689577541	0.0259	0.04269	14004	16757	14424.77
1058055	chr9	rs72753507	100613836	T	C	0.946	0.949	0.97	-0.031397792147416	0.0385	0.4147	14004	16757	14424.77
1057808	chr9	rs10046805	100613956	G	A	0.14	0.129	0.944	0.0524975689577541	0.0259	0.0428	14004	16757	14424.77
1060694	chr9	rs3758250	100614001	C	T	0.941	0.941	0.945	-0.0239034240815591	0.0367	0.515	14004	16757	14424.77
1056783	chr9	rs3758249	100614140	T	C	0.14	0.129	0.944	0.052696808999969	0.0259	0.04191	14004	16757	14424.77
1062402	chr9	rs10983975	100614188	A	C	0.0433	0.0396	0.902	0.194595917669343	0.0749	0.009336	8141	7890	7803.78
1080815	chr9	rs4743138	100614296	A	G	0.0433	0.0396	0.902	0.194497132724088	0.0749	0.00937	8141	7890	7803.78
1067733	chr9	rs111846096	100614331	C	G	0.955	0.957	0.971	-0.0255024404124231	0.042	0.5436	14004	16757	14424.77
1069605	chr9	rs3758248	100614601	G	A	0.14	0.129	0.945	0.0509022179271191	0.0259	0.04972	14004	16757	14424.77
1061912	chr9	rs74606599	100614651	G	T	0.955	0.957	0.968	-0.0235040691879941	0.042	0.5759	14004	16757	14424.77
1066168	chr9	rs72753509	100615000	A	G	0.946	0.949	0.971	-0.031397792147416	0.0385	0.4151	14004	16757	14424.77
1064241	chr9	rs907577	100615117	C	T	0.14	0.129	0.945	0.0507026199737612	0.0259	0.05022	14004	16757	14424.77
1056991	chr9	rs3758246	100615122	C	T	0.953	0.958	0.677	-0.0536961790038609	0.0478	0.2612	14004	16757	14424.77
1064880	chr9	rs907576	100615359	C	T	0.0433	0.0396	0.901	0.193797126518979	0.0749	0.009644	8141	7890	7803.78
1079429	chr9	rs143226042	100615552	C	A	0.956	0.959	0.966	-0.0262002485024742	0.0427	0.5397	14004	16757	14424.77
1072493	chr9	rs13302470	100615553	A	G	0.14	0.129	0.946	0.0507026199737612	0.0259	0.05037	14004	16757	14424.77
1061935	chr9	rs7849497	100615660	G	C	0.0433	0.0396	0.901	0.194299533553362	0.0749	0.009468	8141	7890	7803.78
1065254	chr9	rs1867277	100615914	A	G	0.14	0.129	0.946	0.0507026199737612	0.0259	0.05027	14004	16757	14424.77
1058511	chr9	rs1867278	100615949	C	A	0.14	0.129	0.946	0.0507026199737612	0.0259	0.05035	14004	16757	14424.77
1061002	chr9	rs1867279	100616041	T	C	0.0433	0.0396	0.901	0.194299533553362	0.0749	0.009463	8141	7890	7803.78
1061321	chr9	rs1867280	100616066	G	C	0.14	0.129	0.946	0.0507976715868588	0.0259	0.04997	14004	16757	14424.77
1078028	chr9	rs3021523	100616583	T	C	0.0433	0.0396	0.899	0.194801688301661	0.0749	0.00927	8141	7890	7803.78
1071994	chr9	rs3021525	100616910	C	T	0.94	0.941	0.952	-0.0264979913062283	0.0366	0.469	14004	16757	14424.77
1057287	chr9	rs3021526	100617021	C	T	0.14	0.129	0.947	0.0507026199737612	0.0259	0.0501	14004	16757	14424.77
1080581	chr9	rs7046645	100617375	T	C	0.0433	0.0396	0.9	0.194398338019404	0.0749	0.009426	8141	7890	7803.78
1082901	chr9	rs7043516	100617433	A	C	0.946	0.949	0.972	-0.0315009870620622	0.0385	0.4134	14004	16757	14424.77
1057562	chr9	rs1443434	100617479	G	T	0.14	0.129	0.948	0.0507976715868588	0.0259	0.04995	14004	16757	14424.77
1066686	chr9	rs1443435	100617583	T	C	0.14	0.129	0.948	0.0511017760490843	0.0259	0.04845	14004	16757	14424.77
1082659	chr9	rs116899397	100617879	T	C	0.94	0.941	0.956	-0.0240980393840575	0.0364	0.509	14004	16757	14424.77
1078406	chr9	rs41274260	100617949	T	C	0.956	0.958	0.97	-0.0275048131221902	0.0424	0.5174	14004	16757	14424.77
1059854	chr9	rs76305281	100618578	C	T	0.955	0.958	0.974	-0.0259025943231108	0.0422	0.5399	14004	16757	14424.77
1070882	chr9	rs925485	100619561	G	C	0.0433	0.0396	0.899	0.193302709303188	0.0749	0.009849	8141	7890	7803.78
1065236	chr9	rs12347191	100619719	C	T	0.14	0.129	0.944	0.0497040321791155	0.0259	0.05519	14004	16757	14424.77
1066743	chr9	rs925486	100619733	C	T	0.0433	0.0396	0.9	0.19470292368236	0.0748	0.009248	8141	7890	7803.78
1077512	chr9	rs1465965	100620326	C	T	0.0434	0.0396	0.899	0.199301576828639	0.0748	0.007719	8141	7890	7803.78
1065945	chr9	rs4460498	100620412	T	C	0.14	0.129	0.944	0.0511967897311259	0.026	0.04846	14004	16757	14424.77
1071989	chr9	rs973473	100620730	T	G	0.0436	0.0396	0.899	0.200701604075384	0.0747	0.007215	8141	7890	7803.78
1074270	chr9	rs72603679	100620824	T	G	0.982	0.982	0.69	0.0857005181895291	0.0782	0.2726	13014	15757	13429.79
1072339	chr9	rs1912998	100621386	T	C	0.0436	0.0397	0.9	0.200701604075384	0.0747	0.007215	8141	7890	7803.78
1066834	chr9	rs907582	100621926	T	C	0.0436	0.0397	0.899	0.200202404012642	0.0747	0.007366	8141	7890	7803.78
1062975	chr9	rs874004	100622118	C	G	0.21	0.199	0.892	0.0355022698424966	0.0225	0.1138	14004	16757	14424.77
1061608	chr9	rs907581	100622189	A	G	0.0428	0.0396	0.918	0.146495741116149	0.0598	0.01429	11222	10871	10816.26
1081581	chr9	rs907580	100622597	T	C	0.0436	0.0397	0.898	0.200095984893119	0.0747	0.007411	8141	7890	7803.78
1062693	chr9	rs907579	100622723	G	T	0.0436	0.0397	0.898	0.199997741806897	0.0747	0.007424	8141	7890	7803.78
1078378	chr9	rs907578	100622883	A	G	0.0436	0.0397	0.898	0.199899489068023	0.0747	0.00745	8141	7890	7803.78
1075919	chr9	rs117236550	100623216	C	T	0.942	0.942	0.939	-0.0182963622831166	0.0372	0.6226	14004	16757	14424.77
1066952	chr9	rs993501	100623377	G	A	0.0429	0.0396	0.919	0.145795875444505	0.0598	0.0147	11222	10871	10816.26
1081484	chr9	rs12343182	100624259	G	C	0.0962	0.088	0.954	0.06259914175652	0.031	0.04336	14004	16757	14424.77
1065519	chr9	rs6478445	100624299	A	G	0.0429	0.0396	0.92	0.145501958655418	0.0597	0.01483	11222	10871	10816.26
1070874	chr9	rs10119760	100624602	G	C	0.0961	0.0881	0.95	0.0592024345167419	0.031	0.05655	14004	16757	14424.77
1073366	chr9	rs10113884	100624622	C	T	0.0428	0.0396	0.921	0.145398202689357	0.0597	0.0149	11222	10871	10816.26
1080147	chr9	rs10113907	100624748	C	T	0.209	0.198	0.898	0.0346043046869299	0.0224	0.1226	14004	16757	14424.77
1075769	chr9	rs10117642	100624770	T	C	0.0428	0.0396	0.923	0.145501958655418	0.0597	0.0148	11222	10871	10816.26
1078319	chr9	rs10119853	100624981	G	A	0.0428	0.0396	0.924	0.144801396880032	0.0597	0.01529	11222	10871	10816.26
1077015	chr9	rs10759975	100625193	T	C	0.0428	0.0396	0.924	0.144801396880032	0.0597	0.01523	11222	10871	10816.26
1072829	chr9	rs7860144	100626884	A	G	0.0961	0.0882	0.951	0.0589007839201085	0.031	0.05762	14004	16757	14424.77
1061525	chr9	rs13299924	100627562	C	T	0.0962	0.0882	0.951	0.0590044865764036	0.031	0.05708	14004	16757	14424.77
1068424	chr9	rs13300874	100627762	A	G	0.209	0.198	0.903	0.0338988850054592	0.0224	0.1303	14004	16757	14424.77
1079832	chr9	rs74910587	100627942	T	C	0.94	0.941	0.954	-0.0235040691879941	0.0364	0.5181	14004	16757	14424.77
1072925	chr9	rs10120412	100628238	T	C	0.0961	0.088	0.955	0.0603987139482326	0.031	0.05115	14004	16757	14424.77
1081622	chr9	rs10122541	100628268	G	A	0.0961	0.088	0.955	0.0603987139482326	0.031	0.05131	14004	16757	14424.77
1062989	chr9	rs2417575	100628642	G	A	0.0961	0.088	0.955	0.0603987139482326	0.031	0.05147	14004	16757	14424.77
1080955	chr9	rs2417576	100628707	C	T	0.0961	0.088	0.955	0.0603045706055096	0.031	0.05157	14004	16757	14424.77
1082992	chr9	rs78805696	100629564	T	C	0.975	0.976	0.398	-0.0730977134062134	0.0909	0.421	13233	15840	13587.08
1056863	chr9	rs7847010	100630439	T	C	0.0444	0.0413	0.926	0.137097526404107	0.0602	0.02265	10675	10331	10272.78
1077065	chr9	rs7357707	100630949	G	T	0.208	0.197	0.91	0.0320992618599997	0.0223	0.1512	14004	16757	14424.77
1077706	chr9	rs1443436	100631298	T	A	0.096	0.0883	0.952	0.0560021901152849	0.031	0.07061	14004	16757	14424.77
1078020	chr9	rs77457462	100631472	C	G	0.94	0.941	0.952	-0.0259949602770859	0.0365	0.4763	14004	16757	14424.77
1067145	chr9	rs7037175	100631662	G	C	0.096	0.0881	0.956	0.0577970987262168	0.031	0.06209	14004	16757	14424.77
1073515	chr9	rs147235089	100631936	G	A	0.94	0.941	0.951	-0.027998320426861	0.0365	0.4434	14004	16757	14424.77
1068375	chr9	rs116975683	100631956	C	G	0.94	0.941	0.949	-0.0240980393840575	0.0365	0.509	14004	16757	14424.77
1077940	chr9	rs6478450	100631986	C	T	0.208	0.197	0.911	0.031799009548949	0.0223	0.1541	14004	16757	14424.77
1063878	chr9	rs181949187	100631992	G	A	0.989	0.987	0.733	0.157097761484352	0.1188	0.1859	8257	9380	8373.08
1073904	chr9	rs142741543	100632057	G	A	0.94	0.941	0.954	-0.026600681797179	0.0364	0.4656	14004	16757	14424.77
1061142	chr9	rs4560904	100632571	G	A	0.888	0.89	0.904	-0.0024028846163103	0.0283	0.9316	14004	16757	14424.77
1079450	chr9	rs7868534	100632606	G	A	0.096	0.0881	0.956	0.0575988723793984	0.031	0.06305	14004	16757	14424.77
1061045	chr9	rs10984079	100633166	C	G	0.94	0.941	0.953	-0.0263953113595316	0.0364	0.4679	14004	16757	14424.77
1063122	chr9	rs10818175	100633386	T	C	0.096	0.0881	0.956	0.0572967376061087	0.031	0.06422	14004	16757	14424.77
1057553	chr9	rs117080075	100633841	T	A	0.94	0.941	0.949	-0.0238010101859522	0.0365	0.5145	14004	16757	14424.77
1056660	chr9	rs1955143	100634579	A	T	0.0444	0.0413	0.93	0.13449592731135	0.06	0.02508	10675	10331	10272.78
1064255	chr9	rs1955144	100634589	A	G	0.096	0.0881	0.956	0.0570039574677328	0.031	0.06582	14004	16757	14424.77
1080809	chr9	rs1955145	100634751	C	A	0.096	0.0883	0.953	0.0551035262260241	0.031	0.07572	14004	16757	14424.77
1059622	chr9	rs10759981	100635780	A	G	0.0444	0.0414	0.93	0.134102479523353	0.06	0.02544	10675	10331	10272.78
1075151	chr9	rs7033315	100636240	C	G	0.207	0.197	0.913	0.0305970979773775	0.0223	0.171	14004	16757	14424.77
1076499	chr9	rs925487	100636398	C	T	0.0444	0.0414	0.931	0.133498892096386	0.06	0.02606	10675	10331	10272.78
1057941	chr9	rs76278696	100636702	C	T	0.94	0.941	0.952	-0.0255024404124231	0.0364	0.484	14004	16757	14424.77
1081534	chr9	rs75791738	100637124	C	T	0.94	0.941	0.952	-0.0253998626327317	0.0364	0.4866	14004	16757	14424.77
1069949	chr9	rs10119795	100637339	C	T	0.208	0.197	0.911	0.029296631955588	0.0223	0.1893	14004	16757	14424.77
1064857	chr9	rs183265974	100637626	T	C	0.989	0.988	0.742	0.176102256980038	0.1204	0.1436	8257	9380	8373.08
1061561	chr9	rs148371984	100637636	T	C	0.982	0.982	0.563	0.0106035827841911	0.0887	0.905	13014	15757	13429.79
1057874	chr9	rs13287360	100637681	A	G	0.0444	0.0414	0.926	0.134102479523353	0.0601	0.02568	10675	10331	10272.78
1061263	chr9	rs10123699	100637859	A	G	0.0445	0.0415	0.925	0.133096297984576	0.0601	0.02668	10675	10331	10272.78
1073451	chr9	rs4743139	100638420	A	G	0.0444	0.0414	0.922	0.133796357518225	0.0602	0.02617	10675	10331	10272.78
1082923	chr9	rs12342417	100639065	G	A	0.0961	0.0883	0.954	0.0563992368491194	0.031	0.06895	14004	16757	14424.77
1082685	chr9	rs10984103	100639275	A	C	0.0961	0.0883	0.953	0.0565031992337321	0.031	0.06842	14004	16757	14424.77
1061691	chr9	rs13286291	100640605	A	C	0.043	0.0365	0.891	0.121101966352117	0.0597	0.04249	11151	12349	11043.09
1075249	chr9	rs182433957	100640777	G	A	0.94	0.941	0.949	-0.0260975991218731	0.0365	0.4743	14004	16757	14424.77
1072982	chr9	rs190986099	100640946	A	G	0.942	0.943	0.938	-0.0244976316004002	0.0373	0.5106	14004	16757	14424.77
1067807	chr9	rs117079910	100641117	A	G	0.986	0.986	0.43	0.0210959082947329	0.1176	0.8575	11689	14399	12113.05
1072226	chr9	rs4743140	100641621	T	A	0.208	0.197	0.907	0.0318958749835631	0.0224	0.1532	14004	16757	14424.77
1082350	chr9	rs539023474	100641629	A	T	0.986	0.986	0.848	-0.0364980230402006	0.088	0.6781	10824	13379	11160.9
1069519	chr9	rs7044121	100642065	A	T	0.0432	0.0367	0.883	0.123499995985613	0.0597	0.03845	11151	12349	11043.09
1066672	chr9	rs78503373	100642478	G	A	0.942	0.942	0.932	-0.0226035462098532	0.0373	0.5451	14004	16757	14424.77
1067936	chr9	rs117786750	100642956	C	T	0.94	0.941	0.947	-0.027196494688472	0.0365	0.4572	14004	16757	14424.77
1058117	chr9	rs117959425	100643213	C	T	0.94	0.941	0.947	-0.027196494688472	0.0365	0.4563	14004	16757	14424.77
1065119	chr9	rs10984134	100644657	C	T	0.942	0.942	0.931	-0.0235040691879941	0.0373	0.5288	14004	16757	14424.77
1057069	chr9	rs4743142	100644939	G	A	0.0966	0.0887	0.944	0.056900047132812	0.031	0.06634	14004	16757	14424.77
1072556	chr9	rs2120264	100645728	A	G	0.0966	0.0887	0.945	0.0575988723793984	0.031	0.06325	14004	16757	14424.77
1067119	chr9	rs117449435	100647242	A	C	0.986	0.986	0.848	-0.0263953113595316	0.0891	0.7672	10824	13379	11160.9
1065930	chr9	rs10984156	100647338	G	C	0.94	0.941	0.947	-0.028399474521698	0.0365	0.4367	14004	16757	14424.77
1061929	chr9	rs4255258	100647545	A	G	0.0437	0.0375	0.867	0.113400111327533	0.0594	0.0562	11151	12349	11043.09
1072128	chr9	rs12002967	100648287	C	T	0.849	0.848	0.734	-0.0085968472255182	0.0278	0.7576	14004	16757	14424.77
1080766	chr9	rs10818213	100648631	T	C	0.0438	0.0375	0.881	0.117800813276138	0.0594	0.04715	11151	12349	11043.09
1061161	chr9	rs17346310	100649533	T	C	0.893	0.896	0.93	-0.0068030886197391	0.0286	0.8108	14004	16757	14424.77
1063422	chr9	rs62574034	100649829	A	G	0.893	0.897	0.932	-0.0068030886197391	0.0286	0.8129	14004	16757	14424.77
1066507	chr9	rs7866436	100650096	G	A	0.0974	0.0895	0.949	0.0555955265008719	0.0308	0.07118	14004	16757	14424.77
1073602	chr9	rs7853349	100650259	A	T	0.204	0.193	0.926	0.0335024720540013	0.0223	0.1342	14004	16757	14424.77
1068231	chr9	rs7870125	100650737	G	C	0.144	0.133	0.914	0.0335024720540013	0.0263	0.2032	14004	16757	14424.77
1078067	chr9	rs67500034	100651700	T	G	0.894	0.897	0.937	-0.007095110875924	0.0286	0.8036	14004	16757	14424.77
1059690	chr9	rs12238579	100652058	G	C	0.204	0.193	0.93	0.0327962744150825	0.0223	0.1419	14004	16757	14424.77
1072229	chr9	rs10984193	100652436	T	C	0.894	0.897	0.938	-0.0073972926304747	0.0285	0.7961	14004	16757	14424.77
1077389	chr9	rs10512255	100652582	G	A	0.0974	0.0896	0.95	0.0546964969190277	0.0308	0.07595	14004	16757	14424.77
1072708	chr9	rs12006522	100652711	G	C	0.0975	0.0898	0.949	0.054402954379292	0.0308	0.07741	14004	16757	14424.77
1066998	chr9	rs12004762	100652755	A	G	0.0975	0.0896	0.95	0.055302247784655	0.0308	0.07271	14004	16757	14424.77
1074790	chr9	rs10984195	100653048	A	G	0.94	0.941	0.947	-0.0295009039176847	0.0364	0.4184	14004	16757	14424.77
1077979	chr9	rs12550872	100653128	G	A	0.0974	0.0896	0.95	0.054497654936202	0.0308	0.07674	14004	16757	14424.77
1074463	chr9	rs7034249	100653821	C	T	0.0974	0.0896	0.95	0.054497654936202	0.0308	0.07691	14004	16757	14424.77
1058955	chr9	rs7034648	100654093	C	A	0.0974	0.0896	0.95	0.054402954379292	0.0308	0.07736	14004	16757	14424.77
1065885	chr9	rs12003789	100654797	C	G	0.204	0.192	0.933	0.0332026408277183	0.0223	0.1366	14004	16757	14424.77
1078708	chr9	rs11999801	100654805	G	C	0.204	0.192	0.934	0.0332026408277183	0.0223	0.136	14004	16757	14424.77
1082162	chr9	rs10984212	100655779	G	C	0.204	0.192	0.934	0.0336958638567256	0.0223	0.1306	14004	16757	14424.77
1065571	chr9	rs13301569	100655780	A	C	0.204	0.192	0.934	0.0336958638567256	0.0223	0.1306	14004	16757	14424.77
1080460	chr9	rs7032086	100656402	T	G	0.0441	0.0382	0.884	0.107301630474872	0.0591	0.06931	11151	12349	11043.09
1075349	chr9	rs7032114	100656459	T	G	0.0974	0.0897	0.951	0.0537018913875451	0.0308	0.08092	14004	16757	14424.77
1065289	chr9	rs10984218	100656682	G	A	0.94	0.94	0.95	-0.0264979913062283	0.0364	0.4665	14004	16757	14424.77
1072273	chr9	rs10115216	100657119	T	G	0.0974	0.0897	0.951	0.0535976373487916	0.0308	0.08157	14004	16757	14424.77
1074486	chr9	rs62574035	100657374	C	T	0.894	0.898	0.949	-0.010302892995897	0.0285	0.717	14004	16757	14424.77
1061600	chr9	rs10984222	100657553	C	T	0.941	0.942	0.929	-0.0243951568347216	0.0371	0.5108	14004	16757	14424.77
1061798	chr9	rs7036589	100657720	A	T	0.0974	0.0897	0.951	0.0535028515173065	0.0308	0.08245	14004	16757	14424.77
1075687	chr9	rs7021160	100658123	C	A	0.0448	0.0407	0.885	0.203397882395871	0.0741	0.006084	8141	7890	7803.78
1071254	chr9	rs7037324	100658318	A	G	0.0975	0.0898	0.95	0.0528011569911275	0.0308	0.08646	14004	16757	14424.77
1079500	chr9	rs6478469	100658938	A	G	0.0974	0.0898	0.95	0.0524026787930484	0.0308	0.0887	14004	16757	14424.77
1057807	chr9	rs28417086	100660018	G	A	0.94	0.94	0.949	-0.0248051189189711	0.0364	0.4958	14004	16757	14424.77
1079221	chr9	rs16925130	100660122	T	C	0.5	0.488	0.836	0.0189983824093147	0.0188	0.3126	14004	16757	14424.77
1056659	chr9	rs35324451	100660136	A	T	0.113	0.106	0.833	0.0469980831605826	0.0304	0.1227	14004	16757	14424.77
1075387	chr9	rs28703314	100660145	A	T	0.0445	0.0387	0.88	0.101003035616366	0.0588	0.08563	11151	12349	11043.09
1063815	chr9	rs28697997	100660147	A	T	0.94	0.941	0.947	-0.028399474521698	0.0364	0.4363	14004	16757	14424.77
1060859	chr9	rs72753537	100660746	T	C	0.93	0.932	0.944	-0.0240980393840575	0.0342	0.481	14004	16757	14424.77
1070309	chr9	rs7022148	100660824	T	C	0.0977	0.0898	0.951	0.0558981756288099	0.0308	0.06916	14004	16757	14424.77
1080058	chr9	rs10984235	100660896	C	T	0.0977	0.0898	0.951	0.0555955265008719	0.0308	0.07058	14004	16757	14424.77
1068663	chr9	rs7034336	100661100	C	T	0.0977	0.0898	0.951	0.0555955265008719	0.0308	0.0709	14004	16757	14424.77
1069307	chr9	rs184333212	100661248	A	C	0.958	0.958	0.851	-0.0046005663955682	0.0454	0.9184	14004	16757	14424.77
1066906	chr9	rs9775370	100661367	G	A	0.0977	0.0899	0.951	0.0551981604647623	0.0308	0.07255	14004	16757	14424.77
1058343	chr9	rs10818241	100661972	A	G	0.0977	0.0899	0.951	0.054497654936202	0.0307	0.07606	14004	16757	14424.77
1082643	chr9	rs7037562	100662050	G	A	0.204	0.192	0.947	0.0327962744150825	0.0221	0.1388	14004	16757	14424.77
1069279	chr9	rs7038480	100662051	C	T	0.365	0.355	0.817	0.0266029817945341	0.0197	0.1752	14004	16757	14424.77
1079880	chr9	rs7027221	100662379	T	C	0.0977	0.0899	0.952	0.0539956397610122	0.0307	0.07888	14004	16757	14424.77
1067337	chr9	rs7038998	100662396	C	G	0.0977	0.0899	0.952	0.0539008916487975	0.0307	0.07958	14004	16757	14424.77
1073826	chr9	rs10739526	100662671	T	C	0.0977	0.09	0.952	0.0535976373487916	0.0307	0.08117	14004	16757	14424.77
1065017	chr9	rs3824495	100663700	C	A	0.0978	0.09	0.953	0.053000336561653	0.0307	0.08443	14004	16757	14424.77
1072369	chr9	rs3808893	100663745	C	T	0.0977	0.09	0.953	0.0528960093534967	0.0307	0.08468	14004	16757	14424.77
1067466	chr9	rs7040232	100664194	A	G	0.895	0.898	0.972	-0.0086977157031958	0.0282	0.7573	14004	16757	14424.77
1068948	chr9	rs6478471	100664382	A	G	0.0979	0.0901	0.952	0.052601937740197	0.0307	0.08637	14004	16757	14424.77
1062027	chr9	rs10984253	100664474	A	G	0.0978	0.0901	0.953	0.052601937740197	0.0307	0.08689	14004	16757	14424.77
1076109	chr9	rs79721472	100664510	T	G	0.984	0.984	0.694	-0.0903952777473875	0.0847	0.286	12467	15217	12886.31
1080960	chr9	rs7855917	100664731	C	A	0.895	0.898	0.973	-0.0084959889212643	0.0282	0.7616	14004	16757	14424.77
1064578	chr9	rs7020644	100665624	T	C	0.203	0.192	0.953	0.0320992618599997	0.0221	0.1456	14004	16757	14424.77
1073943	chr9	rs7031386	100665669	G	T	0.0978	0.0901	0.953	0.0518996105407571	0.0307	0.09083	14004	16757	14424.77
1079961	chr9	rs7048255	100665698	A	G	0.0979	0.0901	0.953	0.052696808999969	0.0307	0.08609	14004	16757	14424.77
1079003	chr9	rs9299258	100666543	T	G	0.0978	0.0902	0.954	0.0515957486436504	0.0307	0.09275	14004	16757	14424.77
1071248	chr9	rs2282190	100666843	T	C	0.94	0.94	0.945	-0.0180010511095525	0.0364	0.6218	14004	16757	14424.77
1081083	chr9	rs6586	100666931	C	T	0.203	0.192	0.955	0.0320024161254944	0.022	0.1461	14004	16757	14424.77
1061568	chr9	rs1561961	100667599	C	T	0.0979	0.0903	0.952	0.0507976715868588	0.0307	0.0979	14004	16757	14424.77
1059988	chr9	rs150911589	100668291	A	C	0.982	0.982	0.41	0.0813034510640348	0.1007	0.4195	14004	16757	14424.77
1079167	chr9	rs723227	100669073	G	A	0.61	0.614	0.818	0.0082954970241069	0.0195	0.6695	14004	16757	14424.77
1071352	chr9	rs68112593	100669736	C	A	0.892	0.895	0.958	-0.0075987978753305	0.0281	0.7869	14004	16757	14424.77
1067085	chr9	rs1561959	100669739	C	G	0.206	0.196	0.939	0.0295005481176215	0.0221	0.1816	14004	16757	14424.77
1079126	chr9	rs1561958	100669799	G	T	0.207	0.196	0.939	0.0295976364389436	0.0221	0.1806	14004	16757	14424.77
1067638	chr9	rs1561957	100670272	T	C	0.0989	0.0915	0.933	0.0517002115855168	0.0308	0.09348	14004	16757	14424.77
1071327	chr9	rs10984290	100670461	A	G	0.48	0.47	0.81	0.0118001041157506	0.0191	0.5377	14004	16757	14424.77
1057665	chr9	rs148936487	100670468	G	A	0.97	0.972	0.818	-0.0421979407001862	0.0552	0.4452	14004	16757	14424.77
1064954	chr9	rs34888442	100670503	C	G	0.968	0.969	0.584	-0.0594952597858765	0.0639	0.3511	14004	16757	14424.77
1061772	chr9	rs7042459	100670610	T	C	0.107	0.103	0.819	0.0624018651129649	0.0316	0.04823	14004	16757	14424.77
1058372	chr9	rs72753548	100670802	C	T	0.866	0.87	0.948	-0.0062998021485279	0.0256	0.8044	14004	16757	14424.77
1070419	chr9	rs10984297	100671261	G	T	0.861	0.864	0.954	0.0001999800026662	0.025	0.9924	14004	16757	14424.77
1056753	chr9	rs117178936	100671279	C	A	0.948	0.948	0.916	-0.029202265808213	0.0396	0.4602	14004	16757	14424.77
1065882	chr9	rs10760011	100671393	A	C	0.0553	0.0516	0.674	0.115495977887975	0.0504	0.02176	14004	16757	14424.77
1061675	chr9	rs12235434	100671500	C	T	0.86	0.863	0.975	-0.000200020002667	0.0247	0.9939	14004	16757	14424.77
1071401	chr9	rs144423230	100671524	G	A	0.982	0.982	0.681	-0.0741956683066094	0.0832	0.3727	11991	13199	12116.01
1063050	chr9	rs12237296	100671777	G	C	0.86	0.862	0.976	-0.0003000450090019	0.0247	0.9911	14004	16757	14424.77
1075381	chr9	rs12236440	100671824	A	G	0.86	0.862	0.977	-0.0003000450090019	0.0246	0.9901	14004	16757	14424.77
1066898	chr9	rs10984311	100672143	T	A	0.949	0.948	0.917	-0.0256050287153947	0.0397	0.5183	14004	16757	14424.77
1073369	chr9	rs2282192	100672338	C	T	0.247	0.241	0.893	0.0254045542217263	0.021	0.2255	14004	16757	14424.77
1058216	chr9	rs3780416	100674565	T	C	0.859	0.862	0.987	-0.0007002451143934	0.0245	0.9756	14004	16757	14424.77
1066607	chr9	rs118147494	100675547	T	C	0.971	0.97	0.848	0.140101015318213	0.0594	0.01837	10768	13518	11187.31
1062732	chr9	rs77668890	100675777	C	T	0.95	0.949	0.93	-0.0176040459483609	0.0398	0.6585	14004	16757	14424.77
1078670	chr9	rs1127703	100675816	A	G	0.859	0.862	0.988	-0.0009004052431641	0.0245	0.9706	14004	16757	14424.77
1082001	chr9	rs2120263	100675944	C	T	0.248	0.242	0.893	0.0255020410123433	0.021	0.2233	14004	16757	14424.77
1076623	chr9	rs2120262	100675976	C	A	0.107	0.104	0.821	0.0584952975902863	0.0316	0.06404	14004	16757	14424.77
1074577	chr9	rs76863989	100676688	G	A	0.984	0.985	0.438	0.0006997551142732	0.1133	0.9952	11689	14399	12113.05
1057872	chr9	rs3780417	100676931	T	A	0.859	0.862	0.987	-0.0006001800720324	0.0245	0.9792	14004	16757	14424.77
1075658	chr9	rs3780418	100677100	G	C	0.859	0.862	0.986	-0.001100605444033	0.0245	0.9636	14004	16757	14424.77
1059579	chr9	rs3780419	100677134	T	C	0.859	0.862	0.986	-0.0010005003335835	0.0245	0.9666	14004	16757	14424.77
1076821	chr9	rs3780420	100677166	T	C	0.799	0.802	0.973	-0.0050024916227914	0.0214	0.8149	14004	16757	14424.77
1073266	chr9	rs10984349	100677756	G	C	0.859	0.862	0.985	-0.001100605444033	0.0245	0.9636	14004	16757	14424.77
1062356	chr9	rs139021582	100679134	C	T	0.95	0.95	0.933	-0.0202027073175195	0.0398	0.6119	14004	16757	14424.77
1081322	chr9	rs7864655	100679836	T	G	0.809	0.811	0.972	-0.006199175242821	0.0218	0.7781	14004	16757	14424.77
1062654	chr9	rs7861658	100679954	A	G	0.849	0.852	0.984	0.0012991557316201	0.0239	0.9551	14004	16757	14424.77
1067427	chr9	rs66990486	100680919	T	C	0.849	0.852	0.983	0.001598721363697	0.0239	0.9456	14004	16757	14424.77
1077097	chr9	rs10984361	100681490	C	T	0.849	0.852	0.983	0.0017983819413794	0.0239	0.941	14004	16757	14424.77
1082683	chr9	rs10984373	100683753	C	T	0.799	0.802	0.975	-0.0036968248442897	0.0214	0.8629	14004	16757	14424.77
1065729	chr9	rs117560064	100684006	C	T	0.95	0.95	0.933	-0.019203206984436	0.0399	0.6302	14004	16757	14424.77
1076165	chr9	rs116923029	100684012	G	A	0.95	0.95	0.933	-0.019203206984436	0.0399	0.6301	14004	16757	14424.77
1082402	chr9	rs10984375	100684051	T	A	0.859	0.861	0.977	-0.000200020002667	0.0246	0.9939	14004	16757	14424.77
1075259	chr9	rs146680138	100684332	A	T	0.95	0.95	0.934	-0.0182047046548463	0.0399	0.6476	14004	16757	14424.77
1072714	chr9	rs75106231	100684374	C	T	0.95	0.95	0.931	-0.0201006717070029	0.04	0.6144	14004	16757	14424.77
1061486	chr9	rs17431614	100684387	T	C	0.849	0.852	0.982	0.0021975835434872	0.0239	0.927	14004	16757	14424.77
1080771	chr9	rs3824496	100684645	C	T	0.849	0.852	0.981	0.0025966258472659	0.0239	0.9136	14004	16757	14424.77
1079820	chr9	rs3183928	100684719	A	C	0.799	0.802	0.975	-0.0027036515743148	0.0214	0.9	14004	16757	14424.77
1071720	chr9	rs3183927	100684757	A	G	0.799	0.802	0.975	-0.0027036515743148	0.0214	0.8998	14004	16757	14424.77
1073668	chr9	rs3808894	100686129	A	G	0.851	0.854	0.978	-0.0009004052431641	0.0241	0.9691	14004	16757	14424.77
1066253	chr9	rs3808895	100686554	T	G	0.95	0.95	0.929	-0.0203966036652218	0.0401	0.6111	14004	16757	14424.77
1071496	chr9	rs4743145	100687409	T	C	0.851	0.854	0.978	-0.0009004052431641	0.0241	0.9688	14004	16757	14424.77
1061983	chr9	rs10984393	100687481	G	A	0.95	0.95	0.93	-0.0185000759845861	0.0401	0.6444	14004	16757	14424.77
1068900	chr9	rs10760017	100687923	C	G	0.056	0.0521	0.482	0.163002812407555	0.0596	0.006227	12376	14891	12686.42
1065607	chr9	rs117680936	100688051	C	T	0.951	0.95	0.93	-0.0182963622831166	0.0401	0.649	14004	16757	14424.77
1080949	chr9	rs4743146	100688067	A	T	0.932	0.934	0.695	0.013202462677756	0.0415	0.7508	14004	16757	14424.77
1067921	chr9	rs7030887	100688511	C	T	0.851	0.854	0.978	-0.0010005003335835	0.0241	0.9669	14004	16757	14424.77
1063666	chr9	rs7030907	100688577	C	T	0.851	0.854	0.978	-0.0010005003335835	0.0241	0.967	14004	16757	14424.77
1065844	chr9	rs1475695	100691168	G	A	0.846	0.849	0.973	-0.0012007205765188	0.0238	0.9593	14004	16757	14424.77
1082031	chr9	rs1475696	100691397	C	T	0.849	0.851	0.977	-0.0006001800720324	0.0239	0.9804	14004	16757	14424.77
1070917	chr9	rs10984421	100695009	C	T	0.956	0.956	0.932	-0.0182963622831166	0.0425	0.6659	14004	16757	14424.77
1057066	chr9	rs10984422	100695396	T	A	0.956	0.956	0.932	-0.0182963622831166	0.0425	0.6661	14004	16757	14424.77
1071191	chr9	rs17431934	100695776	T	C	0.849	0.851	0.976	-0.0008003201707691	0.0239	0.9747	14004	16757	14424.77
1068878	chr9	rs10984424	100695784	C	T	0.956	0.956	0.931	-0.0186019483996616	0.0426	0.6623	14004	16757	14424.77
1061784	chr9	rs55737216	100695901	G	A	0.805	0.808	0.967	-0.0051029981759033	0.0217	0.8149	14004	16757	14424.77
1060811	chr9	rs755109	100696203	T	C	0.849	0.851	0.976	-0.0008003201707691	0.024	0.9742	14004	16757	14424.77
1075377	chr9	rs111696803	100696636	G	A	0.849	0.851	0.975	-0.0007002451143934	0.024	0.9767	14004	16757	14424.77
1063701	chr9	rs12377604	100697287	A	G	0.849	0.851	0.974	-0.0006001800720324	0.024	0.9784	14004	16757	14424.77
1059049	chr9	rs10760021	100697648	T	A	0.805	0.808	0.964	-0.004701032558649	0.0218	0.8282	14004	16757	14424.77
1057058	chr9	rs10818284	100698683	T	A	0.957	0.956	0.927	-0.0174005146801673	0.0427	0.684	14004	16757	14424.77
1081913	chr9	rs72753572	100699238	C	A	0.859	0.861	0.967	-0.0016012813669738	0.0248	0.9492	14004	16757	14424.77
1072899	chr9	rs7870723	100699242	T	C	0.805	0.808	0.961	-0.0045001103249234	0.0218	0.8363	14004	16757	14424.77
1067075	chr9	rs10760022	100699830	A	C	0.806	0.808	0.96	-0.0043996643446871	0.0219	0.8405	14004	16757	14424.77
1074437	chr9	rs4743147	100700157	T	C	0.806	0.808	0.96	-0.0042992284528324	0.0219	0.8424	14004	16757	14424.77
1078320	chr9	rs3758253	100700654	C	T	0.806	0.808	0.959	-0.0042992284528324	0.0219	0.8441	14004	16757	14424.77
1060065	chr9	rs3758254	100701001	A	G	0.806	0.808	0.958	-0.0040983869261633	0.0219	0.8506	14004	16757	14424.77
1071742	chr9	rs2417577	100701446	A	G	0.806	0.808	0.957	-0.0039979812872983	0.0219	0.8544	14004	16757	14424.77
1071783	chr9	rs67975003	100703369	T	G	0.859	0.861	0.959	-0.0009004052431641	0.0249	0.9702	14004	16757	14424.77
1072302	chr9	rs74847901	100703628	T	C	0.84	0.84	0.684	0.0168964476597299	0.0277	0.5432	14004	16757	14424.77
1068691	chr9	rs4631576	100705210	C	T	0.807	0.809	0.947	-0.0023026490626755	0.0221	0.9162	14004	16757	14424.77
1072189	chr9	rs10984462	100707255	T	G	0.859	0.862	0.953	-0.0014009809156281	0.025	0.9555	14004	16757	14424.77
1082137	chr9	rs184066367	100707622	A	G	0.957	0.957	0.914	-0.0112025145079934	0.0433	0.796	14004	16757	14424.77
1066279	chr9	rs187857480	100707804	T	C	0.953	0.954	0.643	-0.0406032684425478	0.0505	0.4206	14004	16757	14424.77
1074702	chr9	rs10984466	100707992	A	G	0.806	0.808	0.945	-0.004701032558649	0.0221	0.8326	14004	16757	14424.77
1061131	chr9	rs115060190	100708080	A	G	0.94	0.939	0.55	0.0305970979773775	0.048	0.5238	14004	16757	14424.77
1068255	chr9	rs11535523	100710662	C	T	0.957	0.957	0.913	-0.0136020904182857	0.0433	0.7532	14004	16757	14424.77
1082912	chr9	rs10984478	100712009	C	T	0.859	0.862	0.939	-0.0014009809156281	0.0252	0.9572	14004	16757	14424.77
1077485	chr9	rs10984479	100712151	G	A	0.957	0.957	0.914	-0.0149004625639624	0.0432	0.7304	14004	16757	14424.77
1074036	chr9	rs10984481	100712274	T	C	0.957	0.957	0.914	-0.0149004625639624	0.0432	0.7305	14004	16757	14424.77
1064378	chr9	rs10984484	100712707	G	C	0.86	0.862	0.934	-0.0030045090202987	0.0254	0.9054	14004	16757	14424.77
1083052	chr9	rs114266868	100713601	T	C	0.806	0.808	0.929	-0.0042992284528324	0.0223	0.8463	14004	16757	14424.77
1078730	chr9	rs10984499	100715389	G	A	0.849	0.852	0.926	-0.0012007205765188	0.0247	0.9622	14004	16757	14424.77
1081352	chr9	rs12338024	100715461	G	A	0.419	0.413	0.749	0.0096037361426946	0.0199	0.6299	14004	16757	14424.77
1062884	chr9	rs10984506	100716140	A	T	0.808	0.81	0.917	-0.0018016219466282	0.0225	0.9367	14004	16757	14424.77
1077064	chr9	rs10984510	100717201	A	G	0.957	0.957	0.905	-0.0130953713122409	0.0435	0.7629	14004	16757	14424.77
1062546	chr9	rs117754287	100719015	G	A	0.98	0.981	0.766	0.151097452038904	0.0902	0.09416	8009	10594	8360.98
1071653	chr9	rs147232461	100719755	A	G	0.959	0.958	0.892	-0.009797842480111	0.0444	0.8245	14004	16757	14424.77
1056793	chr9	rs4498663	100720265	G	C	0.836	0.839	0.816	-0.0050024916227914	0.0255	0.8444	14004	16757	14424.77
1061803	chr9	rs17687621	100721555	C	T	0.924	0.923	0.703	-0.0107980900995126	0.038	0.7758	14004	16757	14424.77
1080510	chr9	rs76921723	100722378	A	G	0.967	0.966	0.686	-0.0257999754904126	0.0561	0.6455	14004	16757	14424.77
1073494	chr9	rs74673815	100722828	T	C	0.958	0.958	0.899	-0.0101008421794295	0.0438	0.8181	14004	16757	14424.77
1078781	chr9	rs78164274	100723080	G	A	0.825	0.825	0.666	0.0136957831289865	0.0272	0.6136	14004	16757	14424.77
1078843	chr9	rs7025609	100724791	T	C	0.859	0.861	0.91	0.0017983819413794	0.0256	0.9451	14004	16757	14424.77
1068104	chr9	rs117767743	100725458	C	T	0.925	0.924	0.578	0.0305970979773775	0.0421	0.4678	14004	16757	14424.77
1065883	chr9	rs68053069	100725744	A	C	0.859	0.861	0.898	0.0009995003330834	0.0258	0.9698	14004	16757	14424.77
1077239	chr9	rs4743149	100726574	G	A	0.947	0.947	0.875	-0.0055956263571598	0.0401	0.8882	14004	16757	14424.77
1074724	chr9	rs117673056	100729252	C	T	0.96	0.959	0.886	-0.0075987978753305	0.0451	0.8668	14004	16757	14424.77
1069957	chr9	rs72753587	100730046	A	C	0.859	0.862	0.891	0.0007996801705642	0.026	0.9756	14004	16757	14424.77
1077536	chr9	rs77936905	100732179	C	T	0.959	0.959	0.881	-0.0170037478161859	0.0448	0.7038	14004	16757	14424.77
1076083	chr9	rs139335811	100732644	C	T	0.986	0.986	0.534	0.0590987523872065	0.1236	0.6327	8843	11865	9632.34
1069038	chr9	rs4618817	100732802	A	G	0.859	0.861	0.882	0.0037031349243813	0.0261	0.8866	14004	16757	14424.77
1066604	chr9	rs10984588	100733428	G	A	0.848	0.849	0.819	0.0044998604248922	0.0262	0.8649	14004	16757	14424.77
1057999	chr9	rs10984599	100736718	C	T	0.859	0.861	0.864	0.0052959516591825	0.0263	0.8396	14004	16757	14424.77
1080639	chr9	rs7024281	100737072	T	C	0.817	0.818	0.85	0.0047984689115734	0.0238	0.8399	14004	16757	14424.77
1076880	chr9	rs72603680	100737284	C	T	0.981	0.982	0.487	-0.129402784212176	0.0888	0.1449	14004	16757	14424.77
1058335	chr9	rs10984601	100737755	A	G	0.826	0.828	0.799	0.0076010387728197	0.0251	0.7612	14004	16757	14424.77
1081850	chr9	rs7853051	100737861	A	G	0.229	0.227	0.744	0.001998002662673	0.0238	0.9317	14004	16757	14424.77
1056790	chr9	rs10984606	100739117	T	G	0.698	0.696	0.948	0.0164047040252769	0.0189	0.3871	14004	16757	14424.77
1077477	chr9	rs144870566	100739481	C	T	0.983	0.983	0.564	0.0513962890834148	0.0953	0.5897	10824	13379	11160.9
1070659	chr9	rs10116946	100739833	T	C	0.699	0.697	0.958	0.0161980995687726	0.0189	0.3903	14004	16757	14424.77
1071621	chr9	rs10116976	100739888	T	C	0.0933	0.0841	0.376	0.115798846231641	0.0563	0.0396	9220	11948	9848.53
1073915	chr9	rs4743150	100740124	C	T	0.891	0.89	0.992	0.0133011462391285	0.0273	0.6252	14004	16757	14424.77
1057453	chr9	rs1572025	100741115	T	G	0.692	0.69	0.972	0.0178988554877579	0.0186	0.3368	14004	16757	14424.77
1067326	chr9	rs10984611	100741586	G	A	0.963	0.963	0.889	0.0007996801705642	0.0469	0.9856	14004	16757	14424.77
1067402	chr9	rs12336903	100741890	C	A	0.846	0.846	0.95	0.0141001243787816	0.0243	0.5616	14004	16757	14424.77
1080060	chr9	rs7855077	100742225	C	T	0.692	0.69	0.973	0.0178988554877579	0.0186	0.3365	14004	16757	14424.77
1078182	chr9	rs7855088	100742253	C	T	0.692	0.69	0.973	0.0178988554877579	0.0186	0.3368	14004	16757	14424.77
1077042	chr9	rs10984613	100742848	G	C	0.963	0.962	0.895	0.0024968801985871	0.0463	0.957	14004	16757	14424.77
1072202	chr9	rs56145417	100742905	G	A	0.737	0.736	0.967	0.0167981182758809	0.0196	0.3892	14004	16757	14424.77
1062729	chr9	rs148565919	100743192	T	G	0.988	0.988	0.738	-0.0743033758591671	0.1121	0.5074	9534	10462	9536.46
1080826	chr9	rs10984626	100744594	G	C	0.963	0.962	0.893	0.0059025456526138	0.0463	0.8987	14004	16757	14424.77
1062631	chr9	rs3739673	100745765	C	T	0.964	0.963	0.498	0.0595982128860241	0.064	0.3522	14004	16757	14424.77
1080527	chr9	rs3739672	100745902	A	G	0.891	0.89	0.991	0.0141987193998129	0.0273	0.6037	14004	16757	14424.77
1068582	chr9	rs12238591	100747181	G	C	0.963	0.962	0.892	0.0033045340083004	0.0464	0.9428	14004	16757	14424.77
1068037	chr9	rs10984632	100747240	G	C	0.963	0.962	0.891	0.0077995046323818	0.0463	0.8661	14004	16757	14424.77
1069331	chr9	rs957955	100747611	C	G	0.892	0.89	0.992	0.0141987193998129	0.0273	0.6018	14004	16757	14424.77
1072233	chr9	rs117106336	100749929	T	G	0.981	0.982	0.694	0.119097726626919	0.0871	0.1713	10277	12839	10617.42
1077503	chr9	rs10984650	100750623	G	T	0.846	0.847	0.957	0.0138042809763971	0.0242	0.5689	14004	16757	14424.77
1059229	chr9	rs75838140	100753827	A	G	0.963	0.962	0.892	0.0072039888485025	0.0463	0.8763	14004	16757	14424.77
1057991	chr9	rs872251	100757343	A	G	0.846	0.847	0.964	0.0121953336998771	0.0241	0.614	14004	16757	14424.77
1080946	chr9	rs7874518	100760103	T	C	0.695	0.693	0.966	0.0171029078996623	0.0187	0.3604	14004	16757	14424.77
1062947	chr9	rs78383260	100762645	A	G	0.963	0.962	0.89	0.0068961666878413	0.0465	0.8814	14004	16757	14424.77
1071596	chr9	rs79252433	100762904	G	C	0.963	0.962	0.889	0.0086028888072678	0.0465	0.8531	14004	16757	14424.77
1079198	chr9	rs144294443	100763274	C	G	0.989	0.989	0.749	-0.0154994990469515	0.1171	0.8945	8944	9872	8946.46
1058482	chr9	rs7041878	100763358	C	T	0.916	0.914	0.881	0.0158044491449436	0.0322	0.6244	14004	16757	14424.77
1072231	chr9	rs141417202	100763739	G	A	0.977	0.979	0.638	-0.0955972209967065	0.0755	0.2053	13014	15757	13429.79
1076096	chr9	rs7850685	100763890	C	G	0.892	0.89	1.0	0.0143958802837323	0.0271	0.5965	14004	16757	14424.77
1063003	chr9	rs10984730	100766795	C	T	0.799	0.799	0.728	-0.003596459514405	0.0244	0.8822	14004	16757	14424.77
1058213	chr9	rs7035650	100766842	C	G	0.738	0.737	0.975	0.0150954876453349	0.0195	0.4377	14004	16757	14424.77
1058561	chr9	rs10984738	100767473	C	T	0.963	0.962	0.869	0.0109992854583691	0.047	0.8151	14004	16757	14424.77
1071904	chr9	rs1131641	100767530	C	T	0.695	0.693	0.967	0.0170045988158238	0.0187	0.363	14004	16757	14424.77
1060109	chr9	rs1010777	100767860	G	A	0.738	0.737	0.976	0.0152038337422728	0.0195	0.4367	14004	16757	14424.77
1060104	chr9	rs4743152	100768291	A	G	0.695	0.693	0.967	0.0168964476597299	0.0187	0.3665	14004	16757	14424.77
1076473	chr9	rs10283632	100768760	G	A	0.846	0.847	0.967	0.0109992854583691	0.024	0.6486	14004	16757	14424.77
1072632	chr9	rs149388615	100768903	C	G	0.987	0.988	0.761	-0.0953001798543245	0.1141	0.4035	8763	9545	8698.77
1069838	chr9	rs7044744	100769276	C	A	0.695	0.693	0.966	0.0165030720990143	0.0187	0.3775	14004	16757	14424.77
1066210	chr9	rs77922039	100769887	A	C	0.963	0.962	0.89	0.0066975214477213	0.0465	0.8847	14004	16757	14424.77
1077464	chr9	rs76250537	100771427	G	A	0.963	0.962	0.887	0.0088011559530687	0.0465	0.8494	14004	16757	14424.77
1071075	chr9	rs76917914	100771440	A	G	0.892	0.89	0.997	0.0131037693769772	0.0272	0.6307	14004	16757	14424.77
1081965	chr9	rs80227070	100771916	G	A	0.963	0.962	0.887	0.0080971295874548	0.0466	0.8626	14004	16757	14424.77
1065818	chr9	rs12343826	100772546	T	G	0.987	0.988	0.258	0.0020977980821461	0.1548	0.9892	13014	15757	13429.79
1059903	chr9	rs10984772	100774499	A	T	0.962	0.962	0.876	0.0044998604248922	0.0465	0.9235	14004	16757	14424.77
1057315	chr9	rs987142	100774646	A	T	0.695	0.693	0.958	0.0171029078996623	0.0188	0.3626	14004	16757	14424.77
1065972	chr9	rs144126097	100774890	T	C	0.982	0.984	0.607	-0.0962025778730607	0.0842	0.2529	14004	16757	14424.77
1058018	chr9	rs28660049	100775098	C	T	0.846	0.847	0.962	0.0112959597418516	0.0241	0.6387	14004	16757	14424.77
1060158	chr9	rs143345069	100775128	T	A	0.963	0.962	0.882	0.0092966519050945	0.0468	0.8432	14004	16757	14424.77
1071559	chr9	rs139455621	100775392	A	T	0.963	0.962	0.881	0.0092966519050945	0.0468	0.8419	14004	16757	14424.77
1067414	chr9	rs10984775	100775597	C	T	0.846	0.847	0.961	0.0114047182634362	0.0241	0.6354	14004	16757	14424.77
1064212	chr9	rs147077136	100775986	G	C	0.977	0.977	0.641	0.0135971385060249	0.0726	0.8516	14004	16757	14424.77
1080749	chr9	rs75090586	100776123	G	A	0.963	0.963	0.88	0.0096037361426946	0.0471	0.8391	14004	16757	14424.77
1068407	chr9	rs75756658	100776889	T	C	0.947	0.946	0.543	0.0465972853767823	0.0505	0.3566	14004	16757	14424.77
1068292	chr9	rs77576493	100779331	G	T	0.979	0.98	0.585	0.0285971749776749	0.0784	0.7147	13014	15757	13429.79
1075125	chr9	rs10283737	100780063	T	G	0.802	0.803	0.944	0.0147014028528927	0.022	0.5035	14004	16757	14424.77
1060058	chr9	rs10984785	100780339	C	T	0.963	0.963	0.874	0.0117012723076411	0.047	0.8038	14004	16757	14424.77
1072169	chr9	rs4742710	100780515	T	C	0.694	0.692	0.945	0.0189002595004805	0.0189	0.3188	14004	16757	14424.77
1075260	chr9	rs4742711	100780790	G	A	0.892	0.889	0.969	0.0165030720990143	0.0277	0.5518	14004	16757	14424.77
1068089	chr9	rs80322448	100781146	G	A	0.977	0.976	0.625	0.0154007965760229	0.0733	0.8336	14004	16757	14424.77
1065072	chr9	rs879275	100781720	G	C	0.692	0.69	0.936	0.0194986595340326	0.019	0.3032	14004	16757	14424.77
1060830	chr9	rs10125654	100782484	G	A	0.694	0.692	0.938	0.0194986595340326	0.019	0.3049	14004	16757	14424.77
1070625	chr9	rs12237766	100782608	A	T	0.964	0.963	0.868	0.0098018049722602	0.0476	0.8365	14004	16757	14424.77
1058584	chr9	rs874610	100782695	G	T	0.892	0.889	0.962	0.0173977771764203	0.0277	0.5315	14004	16757	14424.77
1059031	chr9	rs77250906	100782921	G	A	0.986	0.986	0.601	0.0234039777790161	0.107	0.8267	10300	11085	10237.22
1075172	chr9	rs10984811	100784050	A	C	0.844	0.845	0.95	0.0127977582298607	0.0242	0.5954	14004	16757	14424.77
1063263	chr9	rs12555343	100784659	A	G	0.935	0.932	0.791	0.0259016375226531	0.0381	0.4964	14004	16757	14424.77
1076549	chr9	rs77407842	100785557	G	A	0.962	0.961	0.87	0.0092966519050945	0.0483	0.8472	13014	15757	13429.79
1073283	chr9	rs147374975	100786194	G	A	0.926	0.925	0.626	-0.0513985630860003	0.0406	0.2049	14004	16757	14424.77
1081346	chr9	rs10984820	100786267	G	A	0.964	0.963	0.86	0.0110981866660334	0.0479	0.8167	14004	16757	14424.77
1060339	chr9	rs77013806	100787253	G	A	0.938	0.936	0.61	0.0395956428583544	0.0442	0.3706	14004	16757	14424.77
1071224	chr9	rs111292969	100788191	A	C	0.892	0.889	0.945	0.0182033098538737	0.028	0.5163	14004	16757	14424.77
1059441	chr9	rs146568424	100788303	G	C	0.974	0.973	0.576	0.0255995183002125	0.0702	0.7151	14004	16757	14424.77
1076629	chr9	rs10984829	100788599	G	A	0.842	0.844	0.932	0.0110981866660334	0.0243	0.6482	14004	16757	14424.77
1063323	chr9	rs7861102	100789295	C	G	0.842	0.844	0.929	0.0111970780932162	0.0243	0.6466	14004	16757	14424.77
1059302	chr9	rs6478522	100790547	G	A	0.892	0.889	0.94	0.0184978548821194	0.0281	0.5096	14004	16757	14424.77
1066792	chr9	rs10984838	100790589	C	T	0.963	0.963	0.855	0.0096037361426946	0.0478	0.8403	14004	16757	14424.77
1073604	chr9	rs7019033	100793176	G	A	0.892	0.889	0.934	0.0185960172820726	0.0282	0.5087	14004	16757	14424.77
1056739	chr9	rs12001675	100793707	G	A	0.892	0.889	0.934	0.0187039847937718	0.0282	0.5071	14004	16757	14424.77
1069294	chr9	rs4743154	100795045	T	C	0.687	0.685	0.895	0.0195967237465575	0.0193	0.3115	14004	16757	14424.77
1070985	chr9	rs10984858	100796738	T	G	0.964	0.963	0.845	0.0096037361426946	0.0482	0.8417	14004	16757	14424.77
1074031	chr9	rs7870926	100796945	G	A	0.73	0.73	0.905	0.0168964476597299	0.0201	0.402	14004	16757	14424.77
1064917	chr9	rs12554172	100797597	G	A	0.891	0.888	0.918	0.0223972974420383	0.0283	0.4289	14004	16757	14424.77
1077346	chr9	rs10984862	100798217	G	A	0.801	0.805	0.881	-0.0043996643446871	0.0229	0.8471	14004	16757	14424.77
1069629	chr9	rs28549286	100799597	T	A	0.796	0.8	0.879	-0.001300845733048	0.0227	0.9526	14004	16757	14424.77
1065834	chr9	rs28715400	100799614	C	G	0.796	0.8	0.879	-0.0017014466397575	0.0227	0.9417	14004	16757	14424.77
1078717	chr9	rs28576751	100800585	A	C	0.796	0.8	0.878	-0.001501126126267	0.0227	0.948	14004	16757	14424.77
1077184	chr9	rs28459874	100800655	C	T	0.796	0.799	0.878	-0.0010005003335835	0.0227	0.9638	14004	16757	14424.77
1064581	chr9	rs10081625	100801050	C	T	0.797	0.801	0.882	-0.0025031302181184	0.0227	0.9121	14004	16757	14424.77
1057344	chr9	rs10081626	100801127	C	T	0.796	0.8	0.88	-0.0016012813669738	0.0226	0.9441	14004	16757	14424.77
1058937	chr9	rs13290142	100801807	A	C	0.796	0.799	0.879	-0.0018016219466282	0.0226	0.9374	14004	16757	14424.77
1071716	chr9	rs66865656	100802417	T	C	0.795	0.799	0.878	-0.0010005003335835	0.0226	0.9635	14004	16757	14424.77
1080071	chr9	rs12343945	100802907	T	C	0.787	0.791	0.883	-0.0033957590691798	0.0223	0.8775	14004	16757	14424.77
1081291	chr9	rs7852752	100804880	G	A	0.873	0.87	0.884	0.0244974716003874	0.0269	0.3625	14004	16757	14424.77
1082503	chr9	rs7868838	100805025	A	G	0.873	0.87	0.882	0.0251022847608284	0.0269	0.3505	14004	16757	14424.77
1068926	chr9	rs55684882	100805182	T	C	0.874	0.871	0.884	0.0238044133801613	0.0269	0.3764	14004	16757	14424.77
1060136	chr9	rs56108920	100805496	A	G	0.662	0.662	0.877	0.0105046326450854	0.0191	0.5826	14004	16757	14424.77
1081226	chr9	rs7028870	100805594	G	A	0.873	0.87	0.883	0.0242046886968174	0.0269	0.3693	14004	16757	14424.77
1059081	chr9	rs7029824	100805656	C	A	0.873	0.87	0.884	0.0243022925229648	0.0269	0.3668	14004	16757	14424.77
1070004	chr9	rs7030197	100805939	C	G	0.789	0.793	0.882	-0.0045001103249234	0.0223	0.8416	14004	16757	14424.77
1065835	chr9	rs62575571	100806477	G	A	0.873	0.87	0.884	0.0236969951765786	0.0269	0.3774	14004	16757	14424.77
1064364	chr9	rs114511336	100807261	G	A	0.979	0.977	0.59	0.0360040066341877	0.0781	0.6454	13317	16265	13851.39
1061820	chr9	rs4422880	100808755	T	C	0.873	0.87	0.873	0.0244974716003874	0.0271	0.3647	14004	16757	14424.77
1062723	chr9	rs72755436	100809100	T	G	0.924	0.925	0.574	0.023198814502523	0.0427	0.5865	14004	16757	14424.77
1059972	chr9	rs1831755	100809542	T	C	0.24	0.24	0.568	0.0063001125484799	0.0263	0.8107	14004	16757	14424.77
1057591	chr9	rs1831754	100809548	T	C	0.254	0.253	0.582	0.0067968490002727	0.0255	0.7907	14004	16757	14424.77
1059099	chr9	rs4743157	100809952	A	C	0.885	0.881	0.904	0.016296487966892	0.0277	0.5565	14004	16757	14424.77
1078563	chr9	rs12349452	100810405	G	C	0.772	0.775	0.892	0.0050969882578437	0.0215	0.8135	14004	16757	14424.77
1063033	chr9	rs7848430	100810895	G	A	0.885	0.881	0.914	0.0153023200084426	0.0275	0.5785	14004	16757	14424.77
1068382	chr9	rs7867404	100810918	T	C	0.885	0.881	0.914	0.0152038337422728	0.0275	0.5808	14004	16757	14424.77
1062268	chr9	rs2417725	100811037	A	G	0.656	0.656	0.901	0.0107025231331357	0.0188	0.569	14004	16757	14424.77
1071134	chr9	rs4394518	100811082	T	G	0.885	0.881	0.915	0.0152038337422728	0.0275	0.5798	14004	16757	14424.77
1071223	chr9	rs4562446	100811140	C	T	0.885	0.881	0.916	0.0150954876453349	0.0275	0.5826	14004	16757	14424.77
1066920	chr9	rs4300105	100811245	A	T	0.879	0.875	0.902	0.0180952882690919	0.0271	0.5045	14004	16757	14424.77
1062619	chr9	rs188863817	100811611	G	A	0.976	0.976	0.464	0.016296487966892	0.0861	0.8499	12305	15058	12725.77
1058154	chr9	rs12554583	100812569	A	G	0.879	0.875	0.907	0.0168964476597299	0.0271	0.5323	14004	16757	14424.77
1064235	chr9	rs12554940	100813194	T	C	0.98	0.982	0.608	0.0017983819413794	0.0948	0.9849	8202	10945	8838.09
1063067	chr9	rs74836543	100813351	C	T	0.933	0.93	0.777	0.009504687014246	0.038	0.8016	14004	16757	14424.77
1077428	chr9	rs55978131	100813404	G	A	0.879	0.876	0.912	0.0165030720990143	0.027	0.54	14004	16757	14424.77
1058778	chr9	rs79967116	100814235	T	G	0.972	0.972	0.715	0.0153023200084426	0.0605	0.8006	14004	16757	14424.77
1067852	chr9	rs7869762	100814573	C	A	0.885	0.881	0.934	0.0133011462391285	0.0273	0.625	14004	16757	14424.77
1061097	chr9	rs7046514	100815088	C	T	0.885	0.881	0.937	0.0129951954948113	0.0272	0.6323	14004	16757	14424.77
1059783	chr9	rs151064579	100816471	A	G	0.97	0.973	0.793	-0.0874005436142293	0.0572	0.1267	14004	16757	14424.77
1078941	chr9	rs1610323	100816626	A	G	0.671	0.67	0.95	0.0096037361426946	0.0184	0.6021	14004	16757	14424.77
1072826	chr9	rs118088012	100816736	T	C	0.958	0.958	0.617	-0.0873023284027966	0.0539	0.1055	14004	16757	14424.77
1072849	chr9	rs7874696	100818028	T	A	0.791	0.794	0.97	0.0021975835434872	0.0212	0.9188	14004	16757	14424.77
1061257	chr9	rs7855984	100818290	G	A	0.791	0.794	0.972	0.0020977980821461	0.0212	0.9196	14004	16757	14424.77
1081930	chr9	rs6478537	100818344	T	C	0.67	0.669	0.957	0.0097027754613851	0.0183	0.5959	14004	16757	14424.77
1059512	chr9	rs6478539	100818720	C	T	0.886	0.882	0.956	0.0116024307308398	0.027	0.6658	14004	16757	14424.77
1077562	chr9	rs3199064	100819070	T	G	0.67	0.67	0.959	0.009504687014246	0.0183	0.6047	14004	16757	14424.77
1063217	chr9	rs3739670	100819192	C	T	0.886	0.882	0.954	0.0124027667170427	0.027	0.6473	14004	16757	14424.77
1078206	chr9	rs10818454	100819940	G	A	0.775	0.779	0.941	0.0025966258472659	0.0209	0.9002	14004	16757	14424.77
1065712	chr9	rs58427887	100820671	C	T	0.886	0.882	0.958	0.0106035827841911	0.027	0.6952	14004	16757	14424.77
1075161	chr9	rs7041811	100821028	C	T	0.886	0.882	0.958	0.0109992854583691	0.027	0.6833	14004	16757	14424.77
1060733	chr9	rs4743158	100821275	T	C	0.886	0.882	0.959	0.0107025231331357	0.027	0.6904	14004	16757	14424.77
1080027	chr9	rs9969813	100821624	C	G	0.792	0.796	0.981	-0.0007002451143934	0.0212	0.9734	14004	16757	14424.77
1078092	chr9	rs7034147	100821691	T	G	0.886	0.882	0.96	0.0106035827841911	0.027	0.6934	14004	16757	14424.77
1066291	chr9	rs7862535	100822683	A	G	0.885	0.882	0.961	0.0111970780932162	0.0269	0.6763	14004	16757	14424.77
1066620	chr9	rs7865671	100822723	T	G	0.0886	0.0858	0.434	0.0795041011125991	0.0451	0.07777	14004	16757	14424.77
1069537	chr9	rs7038592	100822840	T	A	0.886	0.882	0.962	0.0107025231331357	0.0269	0.6905	14004	16757	14424.77
1062550	chr9	rs7846880	100822940	G	A	0.886	0.883	0.959	0.0102968054773682	0.027	0.7021	14004	16757	14424.77
1070196	chr9	rs13049	100823084	T	C	0.657	0.657	0.962	0.0076010387728197	0.0181	0.6738	14004	16757	14424.77
1066525	chr9	rs1058446	100823135	G	C	0.791	0.795	0.985	-0.0021022080918702	0.0211	0.9192	14004	16757	14424.77
1069345	chr9	rs7020081	100823360	C	A	0.886	0.882	0.962	0.0108014536938559	0.0269	0.6898	14004	16757	14424.77
1074034	chr9	rs2224773	100824223	C	A	0.865	0.862	0.934	0.017496047616751	0.0254	0.4903	14004	16757	14424.77
1074138	chr9	rs942167	100824752	C	G	0.656	0.657	0.961	0.0080971295874548	0.0181	0.6572	14004	16757	14424.77
1076195	chr9	rs7846772	100828082	C	A	0.886	0.882	0.971	0.0118001041157506	0.0269	0.6602	14004	16757	14424.77
1080169	chr9	rs17806613	100828356	C	T	0.953	0.952	0.925	0.0597960433459657	0.0413	0.1475	14004	16757	14424.77
1081558	chr9	rs4412474	100828866	G	A	0.626	0.626	0.978	0.0171029078996623	0.0177	0.3337	14004	16757	14424.77
1058051	chr9	rs2417726	100829158	T	C	0.626	0.625	0.977	0.0176041339483571	0.0177	0.3209	14004	16757	14424.77
1059390	chr9	rs142878967	100830040	C	T	0.985	0.986	0.733	-0.0577986187273719	0.1056	0.5841	8556	11134	8904.45
1079466	chr9	rs10984930	100830129	A	G	0.949	0.949	0.932	0.0602010026907569	0.0396	0.1281	14004	16757	14424.77
1066745	chr9	rs9918951	100830392	A	G	0.626	0.625	0.977	0.017496047616751	0.0177	0.3214	14004	16757	14424.77
1081761	chr9	rs145156141	100831579	G	A	0.953	0.952	0.929	0.0572967376061087	0.0412	0.164	14004	16757	14424.77
1063269	chr9	rs4743159	100832547	A	G	0.881	0.877	0.959	0.0117012723076411	0.0266	0.6584	14004	16757	14424.77
1058221	chr9	rs2181582	100833000	T	C	0.627	0.627	0.974	0.0179970767016546	0.0177	0.3106	14004	16757	14424.77
1069919	chr9	rs28489815	100833543	C	T	0.791	0.794	0.989	0.0016985566355815	0.021	0.9343	14004	16757	14424.77
1075926	chr9	rs73492791	100833925	T	C	0.835	0.831	0.966	0.0284027945161868	0.0231	0.2177	14004	16757	14424.77
1071864	chr9	rs7021804	100834294	C	T	0.627	0.627	0.981	0.0168964476597299	0.0177	0.3388	14004	16757	14424.77
1062420	chr9	rs16912590	100835163	A	G	0.791	0.794	0.991	0.0018981972830802	0.021	0.928	14004	16757	14424.77
1071580	chr9	rs10818468	100836889	C	T	0.791	0.794	0.986	0.0024968801985871	0.0211	0.9064	14004	16757	14424.77
1061392	chr9	rs115061181	100837813	G	C	0.983	0.984	0.537	-0.0492952917248775	0.1023	0.63	11315	14058	11730.79
1070898	chr9	rs10984961	100838126	T	C	0.949	0.949	0.95	0.0520989697439806	0.0394	0.1864	14004	16757	14424.77
1071449	chr9	rs6478556	100842005	C	T	0.886	0.882	0.997	0.0142973047008244	0.0266	0.5923	14004	16757	14424.77
1082940	chr9	rs78129780	100842847	T	G	0.973	0.972	0.714	0.0533037720223111	0.0628	0.3962	13014	15757	13429.79
1060507	chr9	rs4237190	100843417	A	G	0.623	0.623	0.978	0.0180952882690919	0.0177	0.3052	14004	16757	14424.77
1061518	chr9	rs16912622	100843660	C	A	0.886	0.882	0.998	0.0148984646619666	0.0266	0.5769	14004	16757	14424.77
1070513	chr9	rs734769	100844198	T	C	0.949	0.949	0.95	0.0509972505709038	0.0393	0.1935	14004	16757	14424.77
1077421	chr9	rs2281732	100845007	A	G	0.886	0.882	0.994	0.0139029051689914	0.0267	0.6023	14004	16757	14424.77
1070356	chr9	rs2417728	100847012	T	G	0.949	0.949	0.948	0.0531994764675775	0.0393	0.1758	14004	16757	14424.77
1062768	chr9	rs2181583	100847109	G	A	0.949	0.949	0.949	0.0528011569911275	0.0393	0.18	14004	16757	14424.77
1062368	chr9	rs10984977	100847297	G	A	0.79	0.793	0.967	0.0026963615477425	0.0213	0.8999	14004	16757	14424.77
1058971	chr9	rs3780471	100847551	G	T	0.837	0.834	0.963	0.0247999239054771	0.0233	0.2871	14004	16757	14424.77
1057558	chr9	rs10984980	100849465	G	A	0.774	0.772	0.78	-0.0081027387031859	0.0229	0.723	14004	16757	14424.77
1068297	chr9	rs1059273	100849500	G	T	0.889	0.886	0.974	0.0074025335167413	0.0273	0.7858	14004	16757	14424.77
1070843	chr9	rs78845704	100849682	T	G	0.774	0.772	0.78	-0.0081027387031859	0.0229	0.724	14004	16757	14424.77
1081724	chr9	rs10818472	100850967	A	G	0.786	0.79	0.955	0.0045994064948955	0.0213	0.8274	14004	16757	14424.77
1072744	chr9	rs4742714	100851147	T	C	0.622	0.622	0.961	0.0172012073197748	0.0178	0.334	14004	16757	14424.77
1075319	chr9	rs4742715	100851201	G	T	0.674	0.674	0.958	0.0065981840282271	0.0185	0.7193	14004	16757	14424.77
1074289	chr9	rs4742716	100851420	C	T	0.888	0.885	0.971	0.0064988367398296	0.0273	0.8126	14004	16757	14424.77
1074365	chr9	rs12348197	100851660	T	G	0.785	0.789	0.948	0.0047984689115734	0.0213	0.8228	14004	16757	14424.77
1058576	chr9	rs10985006	100853060	G	A	0.774	0.773	0.781	-0.006199175242821	0.0229	0.7878	14004	16757	14424.77
1078641	chr9	rs10124238	100853942	T	C	0.772	0.775	0.936	0.0022973590486834	0.021	0.9138	14004	16757	14424.77
1082590	chr9	rs10818475	100854765	C	G	0.661	0.661	0.942	0.0029955089797983	0.0185	0.8707	14004	16757	14424.77
1076915	chr9	rs4743163	100854920	C	A	0.605	0.605	0.95	0.0138042809763971	0.0178	0.4382	14004	16757	14424.77
1060669	chr9	rs12685502	100856447	C	T	0.774	0.777	0.942	0.0032048589489113	0.021	0.8798	14004	16757	14424.77
1066779	chr9	rs180736569	100856712	G	A	0.986	0.985	0.59	-0.0316041926269978	0.0984	0.7477	12770	15725	13307.91
1077071	chr9	rs78346679	100858906	A	C	0.949	0.949	0.943	0.0501035869662456	0.0394	0.2033	14004	16757	14424.77
1069483	chr9	rs7857813	100860789	G	C	0.611	0.612	0.926	0.0153023200084426	0.0181	0.3992	14004	16757	14424.77
1078281	chr9	rs10985045	100861387	T	G	0.949	0.948	0.941	0.0518046636160167	0.0394	0.1891	14004	16757	14424.77
1068256	chr9	rs78700906	100862489	C	G	0.985	0.983	0.645	0.235901817412872	0.0973	0.01534	10746	13512	11173.35
1064936	chr9	rs10985048	100863527	G	C	0.896	0.894	0.962	0.001598721363697	0.0284	0.9542	14004	16757	14424.77
1058405	chr9	rs10985049	100863824	C	T	0.948	0.948	0.934	0.0518046636160167	0.0394	0.1884	14004	16757	14424.77
1067731	chr9	rs55972150	100863941	G	T	0.895	0.893	0.968	0.0043007385516922	0.0282	0.8791	14004	16757	14424.77
1068216	chr9	rs7037233	100863989	A	C	0.773	0.776	0.92	-0.001100605444033	0.0213	0.9576	14004	16757	14424.77
1067972	chr9	rs4743164	100864249	C	T	0.89	0.888	0.933	0.003902375817241	0.0281	0.8888	14004	16757	14424.77
1074173	chr9	rs2417729	100864372	C	T	0.616	0.616	0.93	0.0105046326450854	0.0181	0.5617	14004	16757	14424.77
1079313	chr9	rs10985050	100864756	C	T	0.949	0.948	0.931	0.0572967376061087	0.0396	0.1484	14004	16757	14424.77
1063337	chr9	rs6478563	100864919	T	C	0.896	0.893	0.973	0.004201162744548	0.0282	0.8803	14004	16757	14424.77
1066376	chr9	rs7042169	100865462	A	G	0.613	0.614	0.928	0.0102968054773682	0.0181	0.5695	14004	16757	14424.77
1073058	chr9	rs7872652	100865798	A	C	0.613	0.614	0.928	0.0097027754613851	0.0181	0.5924	14004	16757	14424.77
1069672	chr9	rs12552242	100866201	A	C	0.896	0.893	0.977	0.001998002662673	0.0282	0.9446	14004	16757	14424.77
1070989	chr9	rs1886002	100866639	C	T	0.805	0.801	0.877	0.0048979852621919	0.0229	0.8291	14004	16757	14424.77
1078000	chr9	rs7022455	100866872	T	C	0.896	0.894	0.979	0.0007996801705642	0.0282	0.9762	14004	16757	14424.77
1061493	chr9	rs10985065	100866903	C	T	0.896	0.894	0.979	0.0007996801705642	0.0282	0.9775	14004	16757	14424.77
1074136	chr9	rs1323521	100867875	C	A	0.948	0.948	0.923	0.0503033045092425	0.0394	0.2019	14004	16757	14424.77
1060119	chr9	rs1323522	100868147	C	A	0.949	0.949	0.92	0.0461963268897065	0.0398	0.2463	14004	16757	14424.77
1064013	chr9	rs7855251	100868189	T	C	0.892	0.89	0.947	-0.0122041688389067	0.028	0.6631	14004	16757	14424.77
1076946	chr9	rs7865340	100868204	G	A	0.9	0.898	0.927	-0.0081027387031859	0.0292	0.781	14004	16757	14424.77
1057333	chr9	rs3780469	100868532	T	A	0.718	0.722	0.92	0.0090984829852593	0.0199	0.6454	14004	16757	14424.77
1062436	chr9	rs3780468	100868587	T	A	0.738	0.74	0.861	0.0199006617063362	0.021	0.3433	14004	16757	14424.77
1063912	chr9	rs58100391	100868795	T	A	0.669	0.669	0.776	-0.004701032558649	0.0205	0.817	14004	16757	14424.77
1068967	chr9	rs10760120	100868900	G	A	0.338	0.334	0.871	0.0081963182244858	0.0194	0.6748	14004	16757	14424.77
1078638	chr9	rs9792455	100869920	A	G	0.317	0.312	0.81	0.0153023200084426	0.0205	0.4571	14004	16757	14424.77
1058293	chr9	rs1359105	100870501	G	C	0.617	0.613	0.783	0.001998002662673	0.0198	0.9187	14004	16757	14424.77
1060611	chr9	rs10985082	100870525	A	G	0.984	0.986	0.617	-0.0905047444258399	0.0963	0.3471	11948	13149	12069.49
1077305	chr9	rs2417730	100871553	A	C	0.748	0.745	0.776	0.0060019521956343	0.0221	0.7871	14004	16757	14424.77
1075653	chr9	rs79082438	100871578	G	C	0.961	0.961	0.619	0.0275957115907991	0.0554	0.6181	14004	16757	14424.77
1063694	chr9	rs2417731	100871717	C	T	0.108	0.105	0.78	0.025297307774162	0.0328	0.442	14004	16757	14424.77
1077585	chr9	rs10985093	100872835	C	G	0.985	0.986	0.699	-0.0685037054338901	0.1102	0.534	8009	10594	8360.98
1067983	chr9	rs4743167	100875822	A	G	0.425	0.423	0.805	0.0035038543266769	0.0192	0.8573	14004	16757	14424.77
1071802	chr9	rs4743168	100876326	A	T	0.432	0.43	0.797	0.004101577021075	0.0193	0.8326	14004	16757	14424.77
1067772	chr9	rs7849424	100876668	T	C	0.422	0.42	0.804	0.0043007385516922	0.0193	0.8223	14004	16757	14424.77
1074279	chr9	rs7022262	100877479	T	C	0.124	0.122	0.794	0.0307037775750057	0.0302	0.3092	14004	16757	14424.77
1065595	chr9	rs12684612	100877528	C	T	0.984	0.983	0.645	0.188502415869036	0.0859	0.02811	13014	15757	13429.79
1069654	chr9	rs10818493	100878276	C	T	0.765	0.763	0.78	0.0053954185169075	0.0226	0.8123	14004	16757	14424.77
1062230	chr9	rs80243446	100879549	G	C	0.938	0.939	0.809	0.0205964297986501	0.0394	0.5999	14004	16757	14424.77
1073162	chr9	rs72755474	100880559	T	G	0.639	0.634	0.774	0.0061013488579762	0.02	0.7601	14004	16757	14424.77
1066213	chr9	rs2761063	100881525	C	G	0.187	0.183	0.836	0.0139029051689914	0.0244	0.5698	14004	16757	14424.77
1068019	chr9	rs10818497	100882487	C	G	0.938	0.94	0.82	0.0189983824093147	0.0392	0.629	14004	16757	14424.77
1081011	chr9	rs7867966	100882509	A	G	0.93	0.931	0.804	-0.0456984484517478	0.0376	0.2242	14004	16757	14424.77
1067003	chr9	rs2487912	100882881	T	A	0.188	0.184	0.842	0.0123039944561641	0.0243	0.612	14004	16757	14424.77
1059862	chr9	rs41313315	100884526	C	T	0.87	0.872	0.814	-0.0166986496230515	0.0283	0.555	14004	16757	14424.77
1063804	chr9	rs751800	100884564	C	A	0.0557	0.0541	0.776	0.0028958031120254	0.0469	0.9505	14004	16757	14424.77
1061033	chr9	rs12238311	100884896	A	G	0.749	0.748	0.793	0.0061013488579762	0.0219	0.7816	14004	16757	14424.77
1068458	chr9	rs701378	100885142	C	T	0.441	0.438	0.831	0.0004998750416509	0.0188	0.9807	14004	16757	14424.77
1072807	chr9	rs701379	100886825	A	T	0.452	0.45	0.81	-0.0006001800720324	0.019	0.9757	14004	16757	14424.77
1079403	chr9	rs942165	100889340	G	T	0.913	0.915	0.789	-0.0473956369746291	0.0342	0.1658	14004	16757	14424.77
1057040	chr9	rs111564137	100889766	G	A	0.914	0.915	0.777	-0.0456984484517478	0.0345	0.1851	14004	16757	14424.77
1080760	chr9	rs10985151	100889767	G	A	0.766	0.765	0.756	0.0012991557316201	0.023	0.9556	14004	16757	14424.77
1060255	chr9	rs11794723	100890591	A	G	0.938	0.94	0.806	0.0197045832743354	0.0395	0.6173	14004	16757	14424.77
1063526	chr9	rs117001594	100894757	A	G	0.974	0.975	0.85	0.0943005794202359	0.0667	0.1574	10277	12839	10617.42
1068198	chr9	rs735111	100895443	C	T	0.937	0.94	0.828	0.0105046326450854	0.039	0.7871	14004	16757	14424.77
1057782	chr9	rs76378338	100895670	T	G	0.936	0.938	0.819	0.0115035793834154	0.0389	0.7676	14004	16757	14424.77
1068908	chr9	rs17201968	100895717	A	C	0.935	0.937	0.815	0.0126990249774084	0.0387	0.7432	14004	16757	14424.77
1075393	chr9	rs7866005	100895720	C	G	0.977	0.977	0.39	0.0465018336514199	0.1036	0.6534	11451	12803	11413.81
1057184	chr9	rs10985166	100896048	T	C	0.936	0.939	0.821	0.0090984829852593	0.0389	0.8144	14004	16757	14424.77
1074753	chr9	rs10818514	100897824	A	T	0.936	0.939	0.803	0.0170045988158238	0.0393	0.6654	14004	16757	14424.77
1075939	chr9	rs4743170	100900782	A	G	0.667	0.663	0.832	0.0061013488579762	0.0198	0.7561	14004	16757	14424.77
1069811	chr9	rs2761059	100901121	G	C	0.661	0.659	0.843	0.0045994064948955	0.0197	0.8166	14004	16757	14424.77
1060021	chr9	rs2050983	100903247	T	G	0.77	0.778	0.831	-0.009696862978864	0.0224	0.6635	14004	16757	14424.77
1072895	chr9	rs2795487	100904179	C	T	0.436	0.443	0.895	-0.003596459514405	0.0182	0.8437	14004	16757	14424.77
1063356	chr9	rs12340297	100904673	C	T	0.831	0.837	0.857	-0.0191012733024012	0.0247	0.4384	14004	16757	14424.77
1080063	chr9	rs3780465	100905658	G	A	0.746	0.74	0.881	0.0068961666878413	0.0208	0.7405	14004	16757	14424.77
1074310	chr9	rs3780464	100905702	C	G	0.831	0.837	0.86	-0.0196008476550609	0.0246	0.4267	14004	16757	14424.77
1074646	chr9	rs774121	100905988	T	C	0.433	0.44	0.9	-0.0019018072895963	0.0181	0.9148	14004	16757	14424.77
1066173	chr9	rs1201535	100906056	T	G	0.434	0.44	0.9	-0.0018016219466282	0.0181	0.9211	14004	16757	14424.77
1062482	chr9	rs3780461	100906205	C	G	0.746	0.74	0.877	0.0082954970241069	0.0208	0.6919	14004	16757	14424.77
1071044	chr9	rs3780460	100907070	C	T	0.581	0.575	0.887	-0.000200020002667	0.0183	0.9927	14004	16757	14424.77
1059465	chr9	rs11794697	100907252	G	A	0.935	0.938	0.813	0.0076010387728197	0.0389	0.8457	14004	16757	14424.77
1061858	chr9	rs75310823	100907723	G	C	0.985	0.987	0.677	-0.0242004837056584	0.1148	0.8328	8024	9255	8160.57
1064583	chr9	rs4743171	100908135	C	T	0.688	0.684	0.871	0.0089993837968006	0.0197	0.6493	14004	16757	14424.77
1061743	chr9	rs3780459	100908968	T	A	0.688	0.684	0.872	0.0075017910703226	0.0197	0.702	14004	16757	14424.77
1075399	chr9	rs34718287	100909738	G	T	0.83	0.836	0.903	-0.0189993500097828	0.024	0.4302	14004	16757	14424.77
1081836	chr9	rs2761060	100909891	C	T	0.494	0.499	0.901	-0.0050024916227914	0.0179	0.7791	14004	16757	14424.77
1074787	chr9	rs2795489	100909931	A	G	0.429	0.437	0.923	-0.0038975857287134	0.0178	0.8284	14004	16757	14424.77
1070891	chr9	rs2795490	100909996	T	G	0.494	0.499	0.902	-0.0034961042567088	0.0179	0.8442	14004	16757	14424.77
1060426	chr9	rs9299274	100910108	T	A	0.498	0.503	0.896	-0.0054950702819798	0.018	0.7609	14004	16757	14424.77
1078396	chr9	rs2985029	100910416	T	C	0.5	0.505	0.892	-0.0054045784588597	0.018	0.7632	14004	16757	14424.77
1063740	chr9	rs11790033	100910751	C	T	0.671	0.67	0.861	0.003902375817241	0.0196	0.8427	14004	16757	14424.77
1072487	chr9	rs7848016	100910928	C	A	0.0643	0.0679	0.582	-0.0231048737150968	0.0454	0.6111	14004	16757	14424.77
1068406	chr9	rs7847475	100911265	G	A	0.83	0.836	0.917	-0.015702643727291	0.0239	0.5097	14004	16757	14424.77
1067794	chr9	rs78075956	100911373	T	C	0.937	0.941	0.803	-0.008395140788382	0.0399	0.8332	14004	16757	14424.77
1076438	chr9	rs2795491	100911422	C	T	0.812	0.819	0.929	-0.0085968472255182	0.0231	0.7107	14004	16757	14424.77
1069633	chr9	rs715910	100911511	A	G	0.811	0.818	0.923	-0.0098988321792475	0.0231	0.6683	14004	16757	14424.77
1081042	chr9	rs814027	100911671	T	C	0.748	0.759	0.888	-0.0145960053074092	0.0213	0.4914	14004	16757	14424.77
1077776	chr9	rs774122	100911730	A	G	0.218	0.223	0.816	-0.0142003494011414	0.0229	0.5352	14004	16757	14424.77
1075546	chr9	rs774123	100911850	A	T	0.806	0.813	0.895	-0.0163021610829842	0.0232	0.4809	14004	16757	14424.77
1076203	chr9	rs2761061	100912846	C	A	0.461	0.456	0.886	0.0048979852621919	0.0181	0.786	14004	16757	14424.77
1078900	chr9	rs10985208	100912889	T	C	0.828	0.833	0.905	-0.0145960053074092	0.0239	0.5412	14004	16757	14424.77
1062275	chr9	rs2795492	100913376	A	G	0.246	0.248	0.892	0.0006997551142732	0.0211	0.9745	14004	16757	14424.77
1058991	chr9	rs190879463	100914191	C	T	0.975	0.975	0.836	0.140396523594595	0.0683	0.03968	10277	12839	10617.42
1075410	chr9	rs182019454	100914224	A	G	0.973	0.973	0.817	0.0765998648086992	0.0598	0.2001	12467	15217	12886.31
1078211	chr9	rs375892568	100914245	C	T	0.974	0.974	0.828	0.0736964589223369	0.0607	0.225	12467	15217	12886.31
1065814	chr9	rs145945479	100914388	T	C	0.962	0.964	0.828	0.0267977123853779	0.0509	0.5987	12467	15217	12886.31
1076640	chr9	rs58652900	100914501	T	C	0.963	0.964	0.806	0.017496047616751	0.0489	0.7211	14004	16757	14424.77
1058336	chr9	rs78629588	100915136	G	A	0.962	0.963	0.837	0.0251022847608284	0.0491	0.609	13014	15757	13429.79
1066341	chr9	rs111773326	100915548	A	C	0.831	0.826	0.826	0.0134984841513417	0.0248	0.5862	14004	16757	14424.77
1073992	chr9	rs117195204	100915609	C	G	0.961	0.963	0.837	0.024097313483794	0.0491	0.6236	13014	15757	13429.79
1058853	chr9	rs113574541	100915722	T	C	0.963	0.964	0.8	0.0263010744193707	0.0488	0.5892	14004	16757	14424.77
1063764	chr9	rs2795493	100915816	A	G	0.247	0.249	0.875	0.0018981972830802	0.0213	0.9303	14004	16757	14424.77
1078774	chr9	rs2795494	100915902	G	A	0.461	0.456	0.893	0.0072039888485025	0.0181	0.6902	14004	16757	14424.77
1066422	chr9	rs190371726	100915945	C	T	0.973	0.973	0.845	0.0803995670685707	0.0611	0.1881	11877	14627	12296.31
1077527	chr9	rs2476443	100916281	T	C	0.0791	0.0744	0.736	0.0369007163483657	0.0398	0.3536	14004	16757	14424.77
1056750	chr9	rs4743172	100916446	G	T	0.833	0.827	0.829	0.0126002819757385	0.0248	0.6129	14004	16757	14424.77
1071866	chr9	rs2795495	100916562	T	A	0.461	0.457	0.894	0.0071047017299317	0.0181	0.6923	14004	16757	14424.77
1070349	chr9	rs73657103	100916663	A	C	0.974	0.973	0.782	0.0942004733987753	0.0601	0.1172	13014	15757	13429.79
1068968	chr9	rs7866160	100917159	A	G	0.965	0.966	0.787	0.024702368640342	0.0508	0.6276	14004	16757	14424.77
1076237	chr9	rs7869422	100917244	T	G	0.963	0.964	0.794	0.0194005857039748	0.0492	0.6938	14004	16757	14424.77
1065130	chr9	rs2417732	100917257	G	T	0.568	0.565	0.808	0.0014988761237359	0.019	0.9387	14004	16757	14424.77
1082736	chr9	rs114086244	100917578	C	T	0.96	0.962	0.841	0.0197045832743354	0.0483	0.683	13014	15757	13429.79
1080033	chr9	rs4743173	100917602	T	G	0.461	0.457	0.899	0.0063001125484799	0.018	0.7285	14004	16757	14424.77
1065661	chr9	rs144771711	100918590	G	A	0.962	0.964	0.831	0.025297307774162	0.05	0.6131	13014	15757	13429.79
1061619	chr9	rs117068897	100919087	T	C	0.96	0.962	0.836	0.021898468701116	0.0496	0.6584	12467	15217	12886.31
1076561	chr9	rs2250494	100919318	A	C	0.417	0.413	0.916	0.0082954970241069	0.018	0.6455	14004	16757	14424.77
1062529	chr9	rs74943592	100919754	G	T	0.961	0.963	0.825	0.0234039777790161	0.0491	0.6335	13014	15757	13429.79
1058067	chr9	rs61074100	100920432	C	A	0.839	0.844	0.73	-0.0182047046548463	0.0272	0.5037	14004	16757	14424.77
1065620	chr9	rs3780458	100922202	T	G	0.9	0.896	0.905	0.0277027118389473	0.0295	0.3476	14004	16757	14424.77
1061840	chr9	rs60244725	100922297	C	T	0.944	0.943	0.827	-0.0303045802648556	0.0396	0.4446	14004	16757	14424.77
1061744	chr9	rs3780457	100922407	G	A	0.904	0.9	0.927	0.0274984287018097	0.0297	0.3545	14004	16757	14424.77
1075619	chr9	rs1891322	100922620	C	T	0.63	0.625	0.963	0.0183996828453635	0.0179	0.3021	14004	16757	14424.77
1058441	chr9	rs1544204	100922687	C	G	0.069	0.0616	0.734	0.0724973901482592	0.0411	0.07826	14004	16757	14424.77
1066396	chr9	rs10818534	100922742	A	G	0.438	0.436	0.916	-0.0059979518036359	0.018	0.7375	14004	16757	14424.77
1081153	chr9	rs1544205	100922874	G	A	0.737	0.735	0.986	0.0098018049722602	0.0193	0.6124	14004	16757	14424.77
1077310	chr9	rs10118043	100923472	G	A	0.724	0.723	0.974	0.0084045823438103	0.0192	0.661	14004	16757	14424.77
1067352	chr9	rs10124412	100923708	C	T	0.423	0.417	0.933	0.0178006246255066	0.0178	0.3173	14004	16757	14424.77
1076700	chr9	rs12551475	100923751	A	G	0.726	0.725	0.976	0.009197572354042	0.0192	0.6323	14004	16757	14424.77
1081770	chr9	rs13290961	100923760	G	T	0.625	0.621	0.967	0.0164047040252769	0.0178	0.3572	14004	16757	14424.77
1067188	chr9	rs56735263	100923828	T	A	0.796	0.795	0.919	9.99950003332973e-05	0.022	0.9979	14004	16757	14424.77
1057121	chr9	rs6478581	100924221	A	T	0.434	0.431	0.922	0.0002999550089979	0.0179	0.9861	14004	16757	14424.77
1073549	chr9	rs76004754	100924372	G	T	0.987	0.986	0.793	0.114497644664854	0.089	0.1986	11976	14538	12316.42
1074039	chr9	rs3780456	100924731	C	G	0.708	0.706	0.946	0.0053954185169075	0.0192	0.7796	14004	16757	14424.77
1062480	chr9	rs7862309	100925136	C	T	0.647	0.644	0.938	0.0009995003330834	0.0184	0.9578	14004	16757	14424.77
1058273	chr9	rs6478582	100925279	A	G	0.0671	0.0579	0.862	0.0807040274149627	0.0414	0.05112	13317	16265	13851.39
1070533	chr9	rs16913404	100926153	G	A	0.919	0.92	0.893	-0.0361972883118878	0.0327	0.2679	14004	16757	14424.77
1065405	chr9	rs17202687	100926475	T	C	0.9	0.896	0.947	0.0235993322503244	0.029	0.4153	14004	16757	14424.77
1058134	chr9	rs16913411	100926533	T	C	0.808	0.806	0.935	0.0004998750416509	0.0223	0.9815	14004	16757	14424.77
1071309	chr9	rs10818540	100926776	T	C	0.708	0.707	0.959	0.0049974917102918	0.0191	0.7939	14004	16757	14424.77
1078602	chr9	rs10818541	100927161	C	T	0.83	0.826	0.929	0.0097027754613851	0.0233	0.6773	14004	16757	14424.77
1080992	chr9	rs10985257	100927255	A	C	0.893	0.89	0.946	0.0234039777790161	0.0281	0.4057	14004	16757	14424.77
1074101	chr9	rs10818543	100927348	T	C	0.329	0.323	0.966	0.0259016375226531	0.0185	0.1623	14004	16757	14424.77
1080491	chr9	rs72603681	100927404	G	A	0.632	0.627	0.974	0.0159028762794155	0.0178	0.3705	14004	16757	14424.77
1060410	chr9	rs7032548	100927499	T	C	0.604	0.598	0.963	0.0149969810059077	0.0177	0.3964	14004	16757	14424.77
1082106	chr9	rs75670920	100927523	G	T	0.809	0.807	0.939	0.0	0.0223	0.9992	14004	16757	14424.77
1074654	chr9	rs7032570	100927547	T	C	0.704	0.702	0.96	0.0074025335167413	0.019	0.6954	14004	16757	14424.77
1058465	chr9	rs10491723	100927632	G	A	0.334	0.327	0.968	0.0243998868235351	0.0185	0.1856	14004	16757	14424.77
1058609	chr9	rs16913432	100927762	G	A	0.9	0.896	0.952	0.0210959082947329	0.0288	0.4638	14004	16757	14424.77
1072121	chr9	rs10491724	100927851	G	A	0.809	0.807	0.941	0.0003999200213268	0.0223	0.9861	14004	16757	14424.77
1078606	chr9	rs13300050	100927886	T	C	0.515	0.514	0.956	0.0065981840282271	0.0174	0.703	14004	16757	14424.77
1067791	chr9	rs10985266	100928243	T	C	0.708	0.707	0.967	0.0051964749068174	0.019	0.7858	14004	16757	14424.77
1062714	chr9	rs7860937	100928451	A	G	0.606	0.601	0.964	0.0131037693769772	0.0177	0.4593	14004	16757	14424.77
1067601	chr9	rs12338195	100928864	T	C	0.726	0.725	0.981	0.0086028888072678	0.0192	0.6532	14004	16757	14424.77
1070641	chr9	rs2417733	100928982	A	G	0.606	0.601	0.964	0.0129951954948113	0.0177	0.4616	14004	16757	14424.77
1064329	chr9	rs7868004	100929329	T	C	0.707	0.705	0.967	0.0053954185169075	0.019	0.7766	14004	16757	14424.77
1075179	chr9	rs2181580	100929334	T	C	0.724	0.723	0.978	0.0103957761821204	0.0192	0.5873	14004	16757	14424.77
1067989	chr9	rs79804230	100929700	T	C	0.793	0.793	0.951	-0.0028039273327342	0.0215	0.8963	14004	16757	14424.77
1068159	chr9	rs56020859	100930222	C	T	0.899	0.896	0.954	0.0222017079836866	0.0287	0.4392	14004	16757	14424.77
1078449	chr9	rs4743174	100930253	T	C	0.623	0.618	0.989	0.0154992634469238	0.0175	0.3754	14004	16757	14424.77
1069355	chr9	rs72603682	100930415	T	C	0.899	0.896	0.954	0.0213993910058902	0.0287	0.4574	14004	16757	14424.77
1062913	chr9	rs4743175	100930573	C	G	0.623	0.619	0.987	0.0159028762794155	0.0175	0.3647	14004	16757	14424.77
1070149	chr9	rs4743176	100930659	C	A	0.623	0.619	0.987	0.0155977206230546	0.0175	0.374	14004	16757	14424.77
1082943	chr9	rs4743177	100930677	A	G	0.623	0.619	0.987	0.0159028762794155	0.0175	0.3642	14004	16757	14424.77
1078148	chr9	rs4743178	100930680	G	C	0.623	0.618	0.986	0.01600129372694	0.0175	0.3626	14004	16757	14424.77
1082825	chr9	rs10985279	100930947	G	A	0.709	0.707	0.968	0.0055048206344449	0.019	0.7719	14004	16757	14424.77
1057885	chr9	rs1539288	100931085	C	G	0.623	0.618	0.984	0.0155977206230546	0.0176	0.3741	14004	16757	14424.77
1070140	chr9	rs1539289	100931113	C	T	0.331	0.325	0.972	0.0227003855207759	0.0184	0.218	14004	16757	14424.77
1069462	chr9	rs1539290	100931158	A	G	0.899	0.895	0.949	0.0223972974420383	0.0288	0.4362	14004	16757	14424.77
1058886	chr9	rs138679073	100931248	G	A	0.986	0.987	0.619	-0.0630995569433169	0.109	0.5629	9967	12430	10260.24
1076543	chr9	rs12550850	100931420	C	G	0.622	0.618	0.98	0.0156961681063242	0.0176	0.3736	14004	16757	14424.77
1056841	chr9	rs12551204	100932318	C	G	0.795	0.794	0.954	0.001099395443301	0.0215	0.9586	14004	16757	14424.77
1065668	chr9	rs73657110	100933374	A	G	0.939	0.938	0.872	-0.0248973835545144	0.0371	0.5024	14004	16757	14424.77
1061408	chr9	rs73657111	100933383	G	A	0.939	0.938	0.87	-0.0257999754904126	0.0371	0.4857	14004	16757	14424.77
1071633	chr9	rs7847003	100933732	G	A	0.71	0.708	0.949	0.0072039888485025	0.0192	0.7063	14004	16757	14424.77
1079686	chr9	rs4743179	100933827	C	T	0.731	0.731	0.966	0.0033045340083004	0.0195	0.8638	14004	16757	14424.77
1065719	chr9	rs56288207	100933846	G	A	0.898	0.895	0.93	0.0171029078996623	0.0289	0.5537	14004	16757	14424.77
1061450	chr9	rs4610873	100934033	T	G	0.685	0.68	0.946	0.0133998200630165	0.0188	0.4748	14004	16757	14424.77
1078817	chr9	rs10985302	100934160	G	T	0.649	0.646	0.943	0.0005998200719675	0.0184	0.9722	14004	16757	14424.77
1070938	chr9	rs72603684	100934335	A	C	0.898	0.895	0.927	0.0172994970780611	0.0289	0.5493	14004	16757	14424.77
1065824	chr9	rs73657112	100934427	G	A	0.94	0.939	0.868	-0.0231969816042026	0.0374	0.5353	14004	16757	14424.77
1079168	chr9	rs7023194	100934809	G	A	0.711	0.709	0.943	0.0061013488579762	0.0193	0.7514	14004	16757	14424.77
1080675	chr9	rs2275709	100934951	T	A	0.73	0.73	0.962	0.0029955089797983	0.0195	0.8768	14004	16757	14424.77
1058044	chr9	rs2275710	100935050	C	T	0.268	0.263	0.958	0.0143958802837323	0.0199	0.4685	14004	16757	14424.77
1078297	chr9	rs2231656	100935221	G	A	0.812	0.808	0.949	0.0117012723076411	0.0223	0.5985	14004	16757	14424.77
1056990	chr9	rs2231653	100935673	G	A	0.941	0.94	0.863	-0.0248051189189711	0.0377	0.5105	14004	16757	14424.77
1065188	chr9	rs2231652	100935754	G	C	0.796	0.794	0.958	0.0050969882578437	0.0215	0.8131	14004	16757	14424.77
1075908	chr9	rs1985859	100936113	T	C	0.548	0.542	0.935	0.0067968490002727	0.0177	0.7007	14004	16757	14424.77
1059001	chr9	rs3758263	100936228	G	A	0.812	0.808	0.942	0.0116024307308398	0.0224	0.6047	14004	16757	14424.77
1080461	chr9	rs3758262	100936240	A	C	0.714	0.712	0.929	0.0065981840282271	0.0195	0.7369	14004	16757	14424.77
1068556	chr9	rs3758261	100936312	C	T	0.714	0.712	0.927	0.0064988367398296	0.0195	0.7402	14004	16757	14424.77
1071079	chr9	rs1977261	100936380	G	A	0.384	0.381	0.922	0.0024968801985871	0.0185	0.8913	14004	16757	14424.77
1081000	chr9	rs56916178	100936979	T	C	0.884	0.881	0.87	0.0119977384336167	0.0283	0.6709	14004	16757	14424.77
1064052	chr9	rs57830760	100937279	A	G	0.811	0.807	0.937	0.0105046326450854	0.0224	0.6403	14004	16757	14424.77
1082183	chr9	rs1983815	100938110	C	A	0.809	0.806	0.931	0.0119977384336167	0.0224	0.5921	14004	16757	14424.77
1071685	chr9	rs10985325	100938462	C	T	0.733	0.734	0.956	-0.0057967688471774	0.0196	0.7673	14004	16757	14424.77
1073368	chr9	rs55744221	100938886	G	T	0.984	0.984	0.786	-0.0352956263947246	0.0858	0.6809	12180	13111	12183.91
1056970	chr9	rs60626374	100938989	A	G	0.984	0.984	0.784	-0.0360003042410416	0.0855	0.674	12180	13111	12183.91
1059418	chr9	rs7040921	100939018	G	A	0.808	0.805	0.936	0.0147014028528927	0.0223	0.5097	14004	16757	14424.77
1077161	chr9	rs7034681	100940047	T	A	0.0933	0.086	0.665	0.0592966816705476	0.0366	0.1051	14004	16757	14424.77
1061687	chr9	rs7045584	100940368	G	A	0.721	0.719	0.848	0.0050969882578437	0.0205	0.8023	14004	16757	14424.77
1065391	chr9	rs72603685	100940483	C	T	0.904	0.9	0.854	0.0311982343370806	0.0308	0.3117	14004	16757	14424.77
1076113	chr9	rs75635996	100940518	G	A	0.808	0.804	0.94	0.01600129372694	0.0222	0.4725	14004	16757	14424.77
1071800	chr9	rs7035365	100940760	A	T	0.722	0.72	0.846	0.0034041991335623	0.0206	0.8674	14004	16757	14424.77
1082581	chr9	rs74817719	100940987	C	T	0.807	0.803	0.939	0.0177023841130051	0.0222	0.4261	14004	16757	14424.77
1074755	chr9	rs35480968	100941082	A	G	0.704	0.707	0.913	-0.0095050300143049	0.0195	0.625	14004	16757	14424.77
1056957	chr9	rs55701015	100941301	G	C	0.902	0.899	0.847	0.0315955615897506	0.0308	0.3054	14004	16757	14424.77
1073527	chr9	rs16913573	100941315	C	T	0.792	0.789	0.956	0.0146028573839336	0.0214	0.4952	14004	16757	14424.77
1068309	chr9	rs16913575	100941906	G	A	0.765	0.761	0.923	0.009504687014246	0.0208	0.6466	14004	16757	14424.77
1065551	chr9	rs151137156	100942147	C	T	0.973	0.972	0.759	-0.0267033828345498	0.0596	0.6542	13457	16217	13881.29
1064681	chr9	rs79600003	100942241	C	T	0.793	0.789	0.947	0.0146028573839336	0.0215	0.4964	14004	16757	14424.77
1075113	chr9	rs16913581	100942499	C	T	0.984	0.984	0.792	-0.0428031223253094	0.0849	0.6142	12180	13111	12183.91
1060562	chr9	rs78514102	100942977	G	A	0.982	0.983	0.641	0.0483996117232768	0.089	0.5869	10824	13379	11160.9
1057600	chr9	rs10985337	100943201	G	A	0.804	0.801	0.817	0.0115035793834154	0.0235	0.6237	14004	16757	14424.77
1061595	chr9	rs12552786	100943397	A	C	0.799	0.795	0.927	0.0111970780932162	0.022	0.611	14004	16757	14424.77
1079590	chr9	rs72757946	100943461	G	A	0.8	0.798	0.863	0.0064988367398296	0.0227	0.7744	14004	16757	14424.77
1071163	chr9	rs59101768	100943686	G	A	0.984	0.985	0.799	-0.0553964376203783	0.0809	0.4937	13513	16078	13854.87
1079176	chr9	rs9918998	100943745	T	A	0.784	0.781	0.936	0.0088011559530687	0.0213	0.6797	14004	16757	14424.77
1059354	chr9	rs16913593	100943907	A	T	0.782	0.779	0.931	0.0118989261570991	0.0213	0.5773	14004	16757	14424.77
1075906	chr9	rs11791479	100944407	T	C	0.791	0.791	0.965	0.00730326611012	0.0212	0.7299	14004	16757	14424.77
1071584	chr9	rs10985340	100944720	A	G	0.799	0.799	0.969	0.0093957216403621	0.0215	0.6608	14004	16757	14424.77
1064896	chr9	rs10818575	100945146	C	T	0.79	0.79	0.973	0.0076010387728197	0.0211	0.7202	14004	16757	14424.77
1080691	chr9	rs10818581	100945816	T	C	0.803	0.802	0.889	0.0001999800026662	0.0225	0.994	14004	16757	14424.77
1073244	chr9	rs76858557	100946062	C	T	0.795	0.792	0.912	0.0096037361426946	0.022	0.6631	14004	16757	14424.77
1061695	chr9	rs10217520	100946158	A	G	0.251	0.244	0.839	0.0332026408277183	0.0214	0.1207	14004	16757	14424.77
1058596	chr9	rs10760183	100946599	A	G	0.251	0.244	0.838	0.0326994961630157	0.0214	0.1269	14004	16757	14424.77
1077473	chr9	rs16913615	100946723	A	G	0.791	0.79	0.97	0.0088011559530687	0.0211	0.6788	14004	16757	14424.77
1077948	chr9	rs16913616	100946743	T	C	0.799	0.799	0.97	0.0109992854583691	0.0215	0.6102	14004	16757	14424.77
1063438	chr9	rs16913619	100946809	C	G	0.799	0.799	0.969	0.0109003744682883	0.0215	0.612	14004	16757	14424.77
1063498	chr9	rs56358945	100946887	C	T	0.798	0.798	0.966	0.0098018049722602	0.0215	0.6483	14004	16757	14424.77
1058694	chr9	rs55752813	100946904	T	C	0.799	0.799	0.968	0.0111970780932162	0.0215	0.6009	14004	16757	14424.77
1077838	chr9	rs58069841	100947050	G	A	0.789	0.789	0.96	0.0077002766261879	0.0212	0.7155	14004	16757	14424.77
1060608	chr9	rs59025844	100947052	T	A	0.798	0.798	0.959	0.0099008246772624	0.0215	0.6462	14004	16757	14424.77
1061536	chr9	rs16913640	100947576	G	A	0.788	0.788	0.957	0.0077002766261879	0.0212	0.7165	14004	16757	14424.77
1069162	chr9	rs16913644	100947796	C	T	0.808	0.808	0.932	0.0149969810059077	0.0223	0.501	14004	16757	14424.77
1065021	chr9	rs72603686	100947988	C	T	0.87	0.866	0.878	0.031799009548949	0.0266	0.2324	14004	16757	14424.77
1080746	chr9	rs148237089	100948053	C	T	0.967	0.966	0.712	0.0728042655546038	0.0555	0.1897	14004	16757	14424.77
1070609	chr9	rs6478592	100948085	G	A	0.802	0.801	0.904	0.0011992805754821	0.0223	0.9581	14004	16757	14424.77
1078656	chr9	rs7854562	100948285	G	A	0.595	0.594	0.926	0.0099008246772624	0.0179	0.5798	14004	16757	14424.77
1071582	chr9	rs10818584	100948551	A	T	0.793	0.793	0.96	0.0098018049722602	0.0213	0.6468	14004	16757	14424.77
1066282	chr9	rs10818585	100949234	C	T	0.649	0.649	0.935	0.0111970780932162	0.0184	0.5428	14004	16757	14424.77
1056994	chr9	rs11791308	100949278	T	C	0.795	0.795	0.958	0.0128964817350202	0.0214	0.5466	14004	16757	14424.77
1065457	chr9	rs10818586	100949361	G	A	0.595	0.595	0.926	0.0090984829852593	0.0179	0.6124	14004	16757	14424.77
1063481	chr9	rs7031271	100949514	G	A	0.8	0.799	0.909	0.0004998750416509	0.0222	0.9837	14004	16757	14424.77
1061023	chr9	rs7034562	100949644	G	C	0.85	0.849	0.928	0.0077995046323818	0.0246	0.7501	14004	16757	14424.77
1076064	chr9	rs4743182	100949802	A	G	0.647	0.646	0.947	0.0128964817350202	0.0182	0.4785	14004	16757	14424.77
1059522	chr9	rs4743183	100949887	C	G	0.797	0.797	0.96	0.0136957831289865	0.0214	0.5224	14004	16757	14424.77
1079726	chr9	rs74787267	100949952	C	T	0.9	0.902	0.766	-0.0065010863423599	0.0322	0.8396	14004	16757	14424.77
1078453	chr9	rs2181581	100950209	T	C	0.464	0.46	0.906	0.0226026252094292	0.0178	0.2047	14004	16757	14424.77
1058957	chr9	rs59604725	100950499	C	T	0.798	0.799	0.953	0.0118001041157506	0.0216	0.5859	14004	16757	14424.77
1068076	chr9	rs61182322	100950776	T	G	0.605	0.6	0.911	0.021898468701116	0.0181	0.2264	14004	16757	14424.77
1068880	chr9	rs10985358	100951550	C	T	0.798	0.798	0.959	0.0128964817350202	0.0215	0.5498	14004	16757	14424.77
1077236	chr9	rs12238262	100951610	G	T	0.798	0.798	0.959	0.0128964817350202	0.0215	0.5482	14004	16757	14424.77
1082398	chr9	rs7870439	100951838	G	T	0.86	0.861	0.972	0.0028958031120254	0.0248	0.9077	14004	16757	14424.77
1059503	chr9	rs10985359	100951868	C	T	0.798	0.799	0.96	0.0128964817350202	0.0215	0.5477	14004	16757	14424.77
1064916	chr9	rs10985360	100951940	G	A	0.798	0.798	0.96	0.0124027667170427	0.0215	0.5629	14004	16757	14424.77
1058733	chr9	rs112052630	100952197	C	T	0.813	0.809	0.906	0.0161980995687726	0.0227	0.4752	14004	16757	14424.77
1072123	chr9	rs6478596	100952351	C	G	0.465	0.462	0.915	0.0200967016991224	0.0177	0.2584	14004	16757	14424.77
1070527	chr9	rs6478597	100952387	A	G	0.465	0.462	0.915	0.0199986865066891	0.0177	0.2599	14004	16757	14424.77
1070463	chr9	rs3824454	100953144	C	T	0.86	0.862	0.973	0.0022973590486834	0.0248	0.9275	14004	16757	14424.77
1057401	chr9	rs7034547	100953371	A	G	0.86	0.861	0.972	0.0023971245997214	0.0248	0.9238	14004	16757	14424.77
1068261	chr9	rs10985365	100953444	G	A	0.86	0.861	0.972	0.0022973590486834	0.0248	0.9251	14004	16757	14424.77
1062188	chr9	rs7029784	100953652	C	T	0.86	0.861	0.971	0.001998002662673	0.0248	0.9351	14004	16757	14424.77
1060390	chr9	rs7029397	100954055	G	A	0.86	0.861	0.97	0.0020977980821461	0.0248	0.9341	14004	16757	14424.77
1062711	chr9	rs10985366	100954077	C	G	0.466	0.463	0.919	0.0203025023378308	0.0177	0.252	14004	16757	14424.77
1064117	chr9	rs28703824	100954429	G	A	0.811	0.806	0.91	0.0164047040252769	0.0225	0.4655	14004	16757	14424.77
1077768	chr9	rs10985367	100955135	G	A	0.797	0.797	0.964	0.0131037693769772	0.0214	0.5412	14004	16757	14424.77
1059968	chr9	rs80227567	100955244	C	T	0.863	0.864	0.967	0.0059025456526138	0.0251	0.814	14004	16757	14424.77
1066407	chr9	rs62575630	100955442	G	C	0.863	0.864	0.966	0.0059025456526138	0.0251	0.8148	14004	16757	14424.77
1063500	chr9	rs4743184	100955714	A	G	0.797	0.797	0.965	0.0129951954948113	0.0214	0.543	14004	16757	14424.77
1060772	chr9	rs10985369	100956295	C	T	0.86	0.861	0.964	0.004001981379298	0.0249	0.872	14004	16757	14424.77
1077561	chr9	rs10985370	100956519	G	A	0.86	0.861	0.964	0.004001981379298	0.0249	0.8739	14004	16757	14424.77
1060416	chr9	rs12555858	100956808	A	G	0.86	0.861	0.963	0.0037031349243813	0.0249	0.8805	14004	16757	14424.77
1067070	chr9	rs10818590	100957402	T	C	0.863	0.863	0.963	0.0053954185169075	0.025	0.8303	14004	16757	14424.77
1072750	chr9	rs12353091	100958509	G	A	0.793	0.793	0.955	0.0117012723076411	0.0214	0.5838	14004	16757	14424.77
1065036	chr9	rs10760184	100958998	T	C	0.793	0.793	0.955	0.0110981866660334	0.0214	0.6056	14004	16757	14424.77
1063718	chr9	rs10985377	100959308	C	T	0.653	0.654	0.954	0.0107025231331357	0.0182	0.5569	14004	16757	14424.77
1078266	chr9	rs10985381	100959415	A	G	0.461	0.459	0.917	0.0183996828453635	0.0178	0.3009	14004	16757	14424.77
1063036	chr9	rs10985382	100959532	C	G	0.656	0.656	0.96	0.0114047182634362	0.0182	0.532	14004	16757	14424.77
1071790	chr9	rs57124873	100959782	G	T	0.801	0.802	0.958	0.0089993837968006	0.0217	0.6796	14004	16757	14424.77
1073622	chr9	rs12336243	100959806	G	C	0.656	0.657	0.961	0.0102968054773682	0.0182	0.5697	14004	16757	14424.77
1077392	chr9	rs10818591	100960006	A	G	0.656	0.657	0.961	0.0101978249764461	0.0182	0.5752	14004	16757	14424.77
1064868	chr9	rs10985385	100960126	A	G	0.854	0.854	0.957	0.0080971295874548	0.0245	0.7424	14004	16757	14424.77
1080251	chr9	rs79541309	100962009	A	G	0.981	0.981	0.866	0.043595744117646	0.0741	0.5565	11315	14058	11730.79
1061078	chr9	rs2282434	100962802	A	G	0.619	0.621	0.971	0.0052959516591825	0.0177	0.7655	14004	16757	14424.77
1063846	chr9	rs2282433	100962854	C	T	0.824	0.825	0.943	-0.0111013930711739	0.0229	0.6275	14004	16757	14424.77
1081468	chr9	rs4408014	100963003	A	G	0.819	0.82	0.964	-0.0042992284528324	0.0224	0.8464	14004	16757	14424.77
1059075	chr9	rs4237191	100963024	A	G	0.622	0.624	0.976	0.0044003044444822	0.0177	0.805	14004	16757	14424.77
1076740	chr9	rs10985408	100963462	C	T	0.818	0.819	0.97	-0.003797200248385	0.0223	0.8654	14004	16757	14424.77
1058369	chr9	rs3739668	100963653	T	C	0.622	0.624	0.982	0.0043007385516922	0.0177	0.8058	14004	16757	14424.77
1082888	chr9	rs148540803	100963875	G	A	0.987	0.986	0.724	0.0885967862306421	0.1113	0.4262	8006	10628	8594.32
1075013	chr9	rs117457415	100964214	C	T	0.968	0.967	0.728	0.0531046528867784	0.0561	0.3439	14004	16757	14424.77
1075947	chr9	rs3780455	100964364	A	C	0.621	0.622	0.983	0.0062007356416035	0.0176	0.7245	14004	16757	14424.77
1076050	chr9	rs3780454	100964470	C	A	0.814	0.816	0.977	0.0124027667170427	0.0222	0.5755	14004	16757	14424.77
1066530	chr9	rs3780453	100964651	C	T	0.619	0.621	0.984	0.0053954185169075	0.0176	0.7579	14004	16757	14424.77
1077879	chr9	rs3780452	100964701	T	C	0.619	0.621	0.984	0.0055048206344449	0.0176	0.7539	14004	16757	14424.77
1060060	chr9	rs3824453	100964749	C	T	0.622	0.624	0.985	0.004201162744548	0.0176	0.8096	14004	16757	14424.77
1057996	chr9	rs3780451	100964944	C	T	0.622	0.624	0.985	0.004101577021075	0.0176	0.8156	14004	16757	14424.77
1072009	chr9	rs3780450	100965008	C	T	0.473	0.472	0.973	0.0176041339483571	0.0172	0.3062	14004	16757	14424.77
1078179	chr9	rs3780449	100965307	C	A	0.474	0.472	0.975	0.0179970767016546	0.0172	0.2964	14004	16757	14424.77
1081237	chr9	rs3739667	100965472	C	T	0.475	0.472	0.975	0.0192044091837133	0.0172	0.2648	14004	16757	14424.77
1074275	chr9	rs10818607	100966290	T	C	0.804	0.805	0.97	0.0092966519050945	0.0218	0.6685	14004	16757	14424.77
1075788	chr9	rs17810151	100966840	G	T	0.855	0.851	0.97	0.0243022925229648	0.0242	0.3165	14004	16757	14424.77
1057802	chr9	rs12001270	100967165	A	G	0.987	0.988	0.924	-0.0888967896271612	0.1052	0.398	7785	10778	8342.03
1075049	chr9	rs10985428	100968135	C	T	0.958	0.958	0.877	-0.0106970095483354	0.045	0.8113	14004	16757	14424.77
1071390	chr9	rs80011821	100968289	C	T	0.816	0.817	0.976	0.0129951954948113	0.0223	0.559	14004	16757	14424.77
1077125	chr9	rs6478608	100968490	A	G	0.803	0.803	0.97	-0.0023026490626755	0.0216	0.915	14004	16757	14424.77
1063242	chr9	rs7029585	100968598	T	C	0.616	0.617	0.984	0.0086028888072678	0.0176	0.6237	14004	16757	14424.77
1062511	chr9	rs10818609	100968820	T	C	0.814	0.814	0.972	0.0011992805754821	0.022	0.9557	14004	16757	14424.77
1076036	chr9	rs59673472	100968882	C	T	0.855	0.851	0.97	0.0242046886968174	0.0242	0.3184	14004	16757	14424.77
1074014	chr9	rs10818610	100969348	G	A	0.655	0.651	0.965	0.0136957831289865	0.0181	0.4499	14004	16757	14424.77
1057362	chr9	rs10985434	100969789	T	C	0.891	0.89	0.846	0.0006997551142732	0.0295	0.9805	14004	16757	14424.77
1080329	chr9	rs3780448	100970136	C	A	0.855	0.851	0.97	0.0244974716003874	0.0242	0.3112	14004	16757	14424.77
1072198	chr9	rs3780447	100970289	A	G	0.815	0.814	0.979	0.001998002662673	0.022	0.9268	14004	16757	14424.77
1078867	chr9	rs72603687	100970560	C	T	0.855	0.851	0.971	0.0247999239054771	0.0242	0.3062	14004	16757	14424.77
1059873	chr9	rs72603688	100970606	G	A	0.857	0.853	0.967	0.0282958691548473	0.0244	0.2466	14004	16757	14424.77
1079885	chr9	rs55754658	100970725	G	A	0.815	0.816	0.978	0.0138042809763971	0.0222	0.5341	14004	16757	14424.77
1063720	chr9	rs10985441	100970881	A	G	0.47	0.467	0.978	0.021497269010823	0.0172	0.2119	14004	16757	14424.77
1065368	chr9	rs3739666	100971348	T	C	0.472	0.469	0.973	0.0209979909956055	0.0172	0.2239	14004	16757	14424.77
1067629	chr9	rs2023361	100972162	C	G	0.47	0.467	0.978	0.0210959082947329	0.0172	0.2203	14004	16757	14424.77
1061719	chr9	rs733040	100972388	A	G	0.473	0.47	0.973	0.0210959082947329	0.0172	0.2209	14004	16757	14424.77
1079004	chr9	rs942166	100972699	T	C	0.47	0.467	0.979	0.0213993910058902	0.0172	0.2124	14004	16757	14424.77
1074748	chr9	rs10985454	100973832	T	C	0.815	0.814	0.976	0.0013990209137074	0.022	0.9487	14004	16757	14424.77
1071353	chr9	rs72603689	100974676	T	C	0.855	0.851	0.975	0.0270021387025708	0.0242	0.2644	14004	16757	14424.77
1080605	chr9	rs77111391	100974762	C	T	0.982	0.983	0.66	-0.004198802647333	0.0874	0.9619	11315	14058	11730.79
1063676	chr9	rs2275708	100975318	C	T	0.855	0.851	0.976	0.027196791588428	0.0241	0.2601	14004	16757	14424.77
1068772	chr9	rs41283616	100975837	A	G	0.851	0.847	0.98	0.0270994698817177	0.0238	0.2563	14004	16757	14424.77
1075202	chr9	rs4743186	100976086	A	G	0.47	0.467	0.982	0.0209979909956055	0.0171	0.2202	14004	16757	14424.77
1076310	chr9	rs141860991	100976131	T	C	0.986	0.987	0.754	-0.0544984253364989	0.0994	0.5836	10277	12839	10617.42
1077343	chr9	rs28930669	100976240	A	G	0.855	0.851	0.977	0.0274011363479391	0.0241	0.2555	14004	16757	14424.77
1071503	chr9	rs2417893	100977392	C	T	0.47	0.467	0.979	0.021898468701116	0.0172	0.2024	14004	16757	14424.77
1060597	chr9	rs2900463	100977457	T	C	0.47	0.466	0.981	0.0222017079836866	0.0172	0.1948	14004	16757	14424.77
1062332	chr9	rs55637063	100978083	T	C	0.855	0.851	0.978	0.0274011363479391	0.0241	0.2559	14004	16757	14424.77
1057351	chr9	rs7021760	100978294	A	C	0.47	0.467	0.979	0.0221038989069263	0.0172	0.1974	14004	16757	14424.77
1066515	chr9	rs3758258	100978542	G	A	0.808	0.809	0.988	0.0110981866660334	0.0217	0.6106	14004	16757	14424.77
1058970	chr9	rs3758257	100978626	G	C	0.856	0.853	0.976	0.0318958749835631	0.0243	0.189	14004	16757	14424.77
1080598	chr9	rs3758256	100978666	A	T	0.985	0.985	0.8	-0.0060985584618694	0.0869	0.9438	10824	13379	11160.9
1073936	chr9	rs12554166	100979270	G	A	0.86	0.856	0.969	0.0327962744150825	0.0246	0.1835	14004	16757	14424.77
1067002	chr9	rs3739665	100979343	T	C	0.47	0.466	0.974	0.0228958774769045	0.0172	0.1841	14004	16757	14424.77
1082603	chr9	rs3739664	100979345	T	C	0.47	0.467	0.974	0.0228958774769045	0.0172	0.1836	14004	16757	14424.77
1081877	chr9	rs3824452	100979485	G	A	0.808	0.809	0.987	0.0103957761821204	0.0218	0.6322	14004	16757	14424.77
1070894	chr9	rs72603690	100979514	G	A	0.855	0.851	0.977	0.0281014301108748	0.0241	0.2446	14004	16757	14424.77
1080028	chr9	rs2900464	100979762	G	A	0.855	0.851	0.977	0.0281986543586787	0.0241	0.2431	14004	16757	14424.77
1075508	chr9	rs1074003	100980056	G	A	0.815	0.815	0.973	0.0037031349243813	0.0221	0.8663	14004	16757	14424.77
1080088	chr9	rs72757981	100980865	A	C	0.815	0.815	0.972	0.0037031349243813	0.0221	0.8667	14004	16757	14424.77
1065281	chr9	rs10985480	100980973	T	C	0.661	0.657	0.979	0.0188021269625962	0.018	0.296	14004	16757	14424.77
1066408	chr9	rs7041802	100981757	T	G	0.662	0.657	0.981	0.0183996828453635	0.018	0.308	14004	16757	14424.77
1076365	chr9	rs2282432	100982858	T	C	0.802	0.803	0.961	0.0096037361426946	0.0218	0.6598	14004	16757	14424.77
1064155	chr9	rs7855855	100983566	C	G	0.485	0.482	0.935	0.0219962978718961	0.0175	0.2108	14004	16757	14424.77
1057853	chr9	rs7866350	100983826	C	G	0.821	0.821	0.952	0.0025966258472659	0.0226	0.9099	14004	16757	14424.77
1058383	chr9	rs10985500	100984191	T	G	0.821	0.821	0.951	0.0014988761237359	0.0226	0.9455	14004	16757	14424.77
1069507	chr9	rs10760206	100984855	C	T	0.82	0.819	0.949	0.0046989426564652	0.0225	0.8335	14004	16757	14424.77
1060535	chr9	rs12351801	100984946	T	C	0.666	0.663	0.963	0.0199986865066891	0.0183	0.2747	14004	16757	14424.77
1076476	chr9	rs62574275	100985311	C	T	0.821	0.82	0.945	0.0021975835434872	0.0226	0.9238	14004	16757	14424.77
1064792	chr9	rs10818621	100985312	G	A	0.809	0.809	0.968	0.0127977582298607	0.0219	0.5608	14004	16757	14424.77
1080871	chr9	rs56115645	100985367	T	A	0.868	0.863	0.955	0.0329027196757078	0.0254	0.1944	14004	16757	14424.77
1057461	chr9	rs10985507	100985388	A	G	0.689	0.684	0.935	0.0200967016991224	0.0189	0.2857	14004	16757	14424.77
1076696	chr9	rs10985508	100985586	A	G	0.827	0.826	0.951	0.0204004877576787	0.023	0.3741	14004	16757	14424.77
1075304	chr9	rs7036186	100985727	T	G	0.677	0.673	0.935	0.0305970979773775	0.0187	0.1023	14004	16757	14424.77
1071634	chr9	rs7868451	100987622	A	G	0.836	0.839	0.956	-0.0122041688389067	0.0235	0.6039	14004	16757	14424.77
1078673	chr9	rs10985517	100987890	T	C	0.837	0.839	0.961	-0.0120017335415971	0.0235	0.6103	14004	16757	14424.77
1072597	chr9	rs7045158	100988067	T	C	0.837	0.839	0.964	-0.0121029460677457	0.0235	0.6057	14004	16757	14424.77
1063978	chr9	rs10123643	100988164	C	T	0.851	0.853	0.966	-0.0099998320783335	0.0243	0.6802	14004	16757	14424.77
1066208	chr9	rs16914086	100988477	G	A	0.861	0.86	0.953	0.024097313483794	0.0252	0.3388	14004	16757	14424.77
1068830	chr9	rs7025781	100988510	G	A	0.838	0.841	0.96	-0.0139975096438537	0.0236	0.554	14004	16757	14424.77
1061483	chr9	rs73488713	100990580	A	C	0.986	0.986	0.93	-0.0458973523870375	0.0779	0.5556	13317	16265	13851.39
1078566	chr9	rs10818627	100990853	G	A	0.851	0.853	0.979	-0.0115969858456632	0.0241	0.6302	14004	16757	14424.77
1057417	chr9	rs1573025	100991430	C	A	0.853	0.856	0.983	-0.0146974807605841	0.0243	0.5445	14004	16757	14424.77
1070222	chr9	rs4743187	100992226	C	T	0.851	0.853	0.983	-0.0115969858456632	0.0241	0.6287	14004	16757	14424.77
1075100	chr9	rs4743188	100992695	C	T	0.837	0.839	0.979	-0.0139975096438537	0.0233	0.5474	14004	16757	14424.77
1073800	chr9	rs74306838	100992933	G	C	0.819	0.814	0.911	0.0251998010217421	0.0229	0.2701	14004	16757	14424.77
1074603	chr9	rs12237988	100993460	C	T	0.853	0.856	0.983	-0.0143017847108596	0.0242	0.5541	14004	16757	14424.77
1082661	chr9	rs1935389	100994470	G	A	0.853	0.856	0.983	-0.0142003494011414	0.0242	0.5571	14004	16757	14424.77
1060852	chr9	rs76026715	100994667	T	C	0.987	0.987	0.967	-0.0785022281549575	0.08	0.3262	12770	15725	13307.91
1075190	chr9	rs10760210	100994723	T	C	0.837	0.839	0.98	-0.013399371963117	0.0233	0.5655	14004	16757	14424.77
1082559	chr9	rs1573024	100994803	T	C	0.851	0.853	0.984	-0.0107980900995126	0.0241	0.6542	14004	16757	14424.77
1066097	chr9	rs879369	100995721	A	G	0.837	0.839	0.981	-0.013004189135254	0.0233	0.5748	14004	16757	14424.77
1065906	chr9	rs879368	100995758	G	T	0.851	0.853	0.984	-0.0104039337153929	0.0241	0.6657	14004	16757	14424.77
1075433	chr9	rs41283620	100996018	T	C	0.817	0.812	0.914	0.0209000641077417	0.0227	0.3583	14004	16757	14424.77
1066647	chr9	rs4379551	100996082	T	C	0.851	0.853	0.984	-0.010302892995897	0.024	0.6684	14004	16757	14424.77
1075134	chr9	rs4742719	100996437	G	A	0.851	0.853	0.984	-0.0102018624845967	0.024	0.6728	14004	16757	14424.77
1080634	chr9	rs16914121	100996988	G	A	0.987	0.987	0.971	-0.0777021156640369	0.0798	0.33	12770	15725	13307.91
1070844	chr9	rs73488731	100997112	C	T	0.987	0.987	0.971	-0.0776048483355155	0.0798	0.331	12770	15725	13307.91
1078457	chr9	rs10818640	100997156	G	A	0.85	0.853	0.984	-0.0099998320783335	0.024	0.6782	14004	16757	14424.77
1062701	chr9	rs112737978	100997355	G	A	0.987	0.987	0.965	-0.0773022993580922	0.0798	0.3327	12770	15725	13307.91
1073842	chr9	rs117649579	100998016	T	A	0.982	0.982	0.842	0.0371994409891063	0.0768	0.6282	11315	14058	11730.79
1072109	chr9	rs113847965	100998126	C	T	0.819	0.814	0.927	0.0243998868235351	0.0227	0.2825	14004	16757	14424.77
1060059	chr9	rs12346750	100998274	G	A	0.85	0.853	0.982	-0.0095050300143049	0.0241	0.6921	14004	16757	14424.77
1079018	chr9	rs12342612	100998313	A	G	0.837	0.839	0.979	-0.0117993392160431	0.0233	0.6111	14004	16757	14424.77
1060894	chr9	rs75388502	100999318	G	C	0.987	0.987	0.973	-0.0759959070279224	0.0797	0.3406	12770	15725	13307.91
1063755	chr9	rs10818644	100999443	A	G	0.85	0.852	0.981	-0.0081027387031859	0.024	0.7348	14004	16757	14424.77
1061228	chr9	rs10818645	100999448	G	A	0.85	0.852	0.981	-0.0081027387031859	0.024	0.7355	14004	16757	14424.77
1059807	chr9	rs67569753	100999664	C	T	0.836	0.838	0.978	-0.0104039337153929	0.0232	0.654	14004	16757	14424.77
1082902	chr9	rs59155179	100999950	G	A	0.987	0.987	0.974	-0.0769998418888678	0.0797	0.3338	12770	15725	13307.91
1079392	chr9	rs10818646	101000508	T	C	0.849	0.851	0.975	-0.0080019302190585	0.024	0.7401	14004	16757	14424.77
1079512	chr9	rs10818648	101001153	T	C	0.853	0.854	0.98	-0.0111013930711739	0.0242	0.6455	14004	16757	14424.77
1065323	chr9	rs2900380	101001506	A	T	0.85	0.852	0.979	-0.0079011318962572	0.024	0.7437	14004	16757	14424.77
1062471	chr9	rs12553553	101002171	G	A	0.832	0.827	0.961	0.031498667059371	0.0229	0.1696	14004	16757	14424.77
1070528	chr9	rs57133157	101002539	G	C	0.986	0.986	0.948	-0.0370997639570267	0.0773	0.6313	13317	16265	13851.39
1073246	chr9	rs12551379	101002562	C	T	0.832	0.827	0.962	0.031498667059371	0.0229	0.1692	14004	16757	14424.77
1082889	chr9	rs7853312	101002634	T	A	0.984	0.984	0.904	-0.0033957590691798	0.0715	0.9617	14004	16757	14424.77
1062051	chr9	rs76007737	101003386	T	C	0.862	0.861	0.964	0.0291995144044279	0.0252	0.2463	14004	16757	14424.77
1063859	chr9	rs12685443	101004462	G	A	0.832	0.827	0.966	0.031498667059371	0.0229	0.1682	14004	16757	14424.77
1082700	chr9	rs6478630	101004551	A	G	0.836	0.838	0.977	-0.0091012913892029	0.0232	0.6953	14004	16757	14424.77
1074668	chr9	rs7850360	101005027	G	A	0.53	0.526	0.961	0.0277027118389473	0.0173	0.11	14004	16757	14424.77
1082175	chr9	rs10760216	101005033	C	G	0.849	0.851	0.978	-0.0067024110596754	0.024	0.7794	14004	16757	14424.77
1063316	chr9	rs10818656	101005290	G	A	0.852	0.854	0.98	-0.009797842480111	0.0242	0.684	14004	16757	14424.77
1062931	chr9	rs10818658	101005351	G	C	0.849	0.851	0.978	-0.0066017436345624	0.024	0.7838	14004	16757	14424.77
1068145	chr9	rs10760217	101005443	C	A	0.849	0.851	0.978	-0.0065010863423599	0.024	0.7856	14004	16757	14424.77
1070595	chr9	rs10760218	101005532	A	G	0.849	0.851	0.978	-0.0065010863423599	0.024	0.7864	14004	16757	14424.77
1064340	chr9	rs10818662	101005635	G	A	0.849	0.851	0.978	-0.0064004391810282	0.024	0.7897	14004	16757	14424.77
1072815	chr9	rs141855772	101006015	C	T	0.863	0.862	0.968	0.0291023874205329	0.0251	0.2474	14004	16757	14424.77
1076693	chr9	rs111773316	101006062	G	A	0.987	0.987	0.982	-0.0727965247845636	0.0793	0.3587	12770	15725	13307.91
1060473	chr9	rs10818666	101006210	T	C	0.85	0.852	0.975	-0.004198802647333	0.0241	0.8624	14004	16757	14424.77
1065854	chr9	rs10818667	101006216	A	G	0.837	0.838	0.974	-0.0065010863423599	0.0233	0.7807	14004	16757	14424.77
1062182	chr9	rs10818668	101006436	C	A	0.836	0.837	0.977	-0.0080019302190585	0.0232	0.7309	14004	16757	14424.77
1060332	chr9	rs10818669	101006443	T	C	0.53	0.526	0.967	0.0278972284172359	0.0173	0.1061	14004	16757	14424.77
1067459	chr9	rs117541966	101006490	C	T	0.983	0.982	0.836	0.0511017760490843	0.0777	0.5105	11315	14058	11730.79
1070792	chr9	rs10985580	101006695	A	C	0.836	0.837	0.978	-0.0080019302190585	0.0232	0.7288	14004	16757	14424.77
1082030	chr9	rs146486714	101006895	C	T	0.863	0.862	0.969	0.0291995144044279	0.0251	0.2446	14004	16757	14424.77
1070747	chr9	rs10985583	101007770	G	A	0.852	0.854	0.981	-0.0098988321792475	0.0242	0.6813	14004	16757	14424.77
1071289	chr9	rs111495952	101007799	A	G	0.831	0.826	0.983	0.0311982343370806	0.0227	0.1679	14004	16757	14424.77
1070493	chr9	rs10818672	101007877	G	A	0.849	0.851	0.978	-0.0060985584618694	0.024	0.7995	14004	16757	14424.77
1080983	chr9	rs4743193	101008541	C	T	0.53	0.525	0.976	0.0289955368412525	0.0172	0.09235	14004	16757	14424.77
1078154	chr9	rs7853442	101008885	A	G	0.835	0.837	0.978	-0.0075987978753305	0.0232	0.7444	14004	16757	14424.77
1057260	chr9	rs4743194	101009051	C	T	0.836	0.838	0.981	-0.0088994831870327	0.0232	0.7024	14004	16757	14424.77
1073131	chr9	rs7856739	101009076	T	C	0.987	0.987	0.986	-0.0692000358011391	0.0793	0.3826	12770	15725	13307.91
1065455	chr9	rs10818676	101009288	C	T	0.852	0.854	0.982	-0.0094040800752939	0.0241	0.6978	14004	16757	14424.77
1080442	chr9	rs79200203	101009289	G	A	0.863	0.862	0.97	0.0304031059110447	0.0251	0.2263	14004	16757	14424.77
1079539	chr9	rs10818677	101009426	G	A	0.852	0.854	0.981	-0.009696862978864	0.0241	0.6888	14004	16757	14424.77
1076342	chr9	rs76071538	101009469	C	T	0.987	0.987	0.983	-0.0676045499371671	0.0792	0.3931	12770	15725	13307.91
1071253	chr9	rs10818678	101009818	A	G	0.849	0.851	0.979	-0.0075987978753305	0.024	0.7517	14004	16757	14424.77
1068448	chr9	rs12004336	101010350	G	A	0.987	0.987	0.986	-0.0668986373554447	0.0795	0.3998	12770	15725	13307.91
1072465	chr9	rs12349672	101010704	G	T	0.838	0.832	0.988	0.0374017521540008	0.0229	0.1017	14004	16757	14424.77
1081321	chr9	rs16914196	101010806	C	T	0.864	0.863	0.965	0.0307037775750057	0.0253	0.2237	14004	16757	14424.77
1066489	chr9	rs17766883	101011313	C	A	0.852	0.853	0.98	-0.0095958936734469	0.0241	0.6921	14004	16757	14424.77
1067691	chr9	rs61410033	101011552	C	T	0.987	0.987	0.983	-0.0695966251380842	0.0793	0.38	12770	15725	13307.91
1057485	chr9	rs118023174	101012025	T	C	0.946	0.946	0.775	0.0360040066341877	0.0429	0.4018	14004	16757	14424.77
1072248	chr9	rs7042576	101012594	A	G	0.836	0.838	0.977	-0.0095050300143049	0.0232	0.6819	14004	16757	14424.77
1078875	chr9	rs62574277	101012824	G	A	0.852	0.853	0.979	-0.0098988321792475	0.0242	0.6831	14004	16757	14424.77
1060429	chr9	rs17766913	101013178	T	G	0.852	0.853	0.979	-0.010302892995897	0.0242	0.6691	14004	16757	14424.77
1063533	chr9	rs112839417	101013403	C	T	0.987	0.987	0.982	-0.0685037054338901	0.0793	0.3878	12770	15725	13307.91
1079144	chr9	rs7873849	101013439	T	C	0.852	0.853	0.979	-0.0101008421794295	0.0242	0.6746	14004	16757	14424.77
1073383	chr9	rs6478631	101013842	C	G	0.851	0.853	0.976	-0.0083043861636152	0.0241	0.7322	14004	16757	14424.77
1067078	chr9	rs73488770	101014451	C	T	0.987	0.987	0.981	-0.0682038970948312	0.0793	0.3899	12770	15725	13307.91
1058592	chr9	rs58885814	101015120	G	A	0.987	0.987	0.981	-0.0682038970948312	0.0794	0.3902	12770	15725	13307.91
1061472	chr9	rs58901019	101017431	G	A	0.958	0.96	0.767	-0.0847956517047163	0.0483	0.07914	14004	16757	14424.77
1078387	chr9	rs12683816	101017978	G	C	0.839	0.833	0.974	0.0350968370374295	0.0231	0.1288	14004	16757	14424.77
1058749	chr9	rs7853847	101017990	C	G	0.851	0.853	0.977	-0.0114047880634385	0.0242	0.638	14004	16757	14424.77
1075524	chr9	rs7041945	101021626	G	A	0.987	0.987	0.978	-0.0679041786138728	0.0793	0.3922	12770	15725	13307.91
1069226	chr9	rs7032046	101022221	T	C	0.835	0.837	0.974	-0.0108991808690006	0.0232	0.6385	14004	16757	14424.77
1082691	chr9	rs10985634	101022242	T	C	0.851	0.853	0.979	-0.0122041688389067	0.0241	0.6133	14004	16757	14424.77
1060710	chr9	rs10818689	101022464	G	C	0.851	0.853	0.979	-0.0122041688389067	0.0241	0.6142	14004	16757	14424.77
1062811	chr9	rs181741532	101023062	C	T	0.983	0.983	0.603	-0.106694738670963	0.0856	0.2128	14004	16757	14424.77
1076461	chr9	rs10818690	101023766	C	T	0.851	0.853	0.98	-0.0124977728299804	0.0241	0.604	14004	16757	14424.77
1080036	chr9	rs142918540	101023878	T	G	0.987	0.987	0.98	-0.0657979805904322	0.0796	0.4085	12770	15725	13307.91
1065104	chr9	rs78213147	101024567	A	G	0.868	0.866	0.93	0.0326994961630157	0.0261	0.2112	14004	16757	14424.77
1077696	chr9	rs10124977	101024596	C	T	0.848	0.85	0.981	-0.0124977728299804	0.0239	0.6018	14004	16757	14424.77
1070374	chr9	rs10115971	101024887	A	G	0.848	0.851	0.983	-0.0145046862028817	0.0239	0.544	14004	16757	14424.77
1070759	chr9	rs10818691	101025061	C	T	0.848	0.851	0.983	-0.0150019689183474	0.0239	0.5314	14004	16757	14424.77
1063055	chr9	rs1469800	101026042	C	T	0.541	0.537	0.94	0.024097313483794	0.0176	0.1702	14004	16757	14424.77
1063148	chr9	rs7037857	101026121	C	T	0.84	0.835	0.976	0.0305001066483263	0.0232	0.1881	14004	16757	14424.77
1066701	chr9	rs10818692	101026301	A	G	0.851	0.853	0.987	-0.0166986496230515	0.024	0.4861	14004	16757	14424.77
1063051	chr9	rs10818693	101026356	A	C	0.851	0.853	0.988	-0.0168003386783461	0.024	0.485	14004	16757	14424.77
1060947	chr9	rs10985641	101026385	T	C	0.851	0.853	0.987	-0.0162005226717083	0.024	0.5008	14004	16757	14424.77
1063754	chr9	rs10118295	101026643	T	G	0.69	0.688	0.967	0.0096037361426946	0.0186	0.6058	14004	16757	14424.77
1060515	chr9	rs10985642	101027007	T	G	0.851	0.853	0.988	-0.0170037478161859	0.024	0.4796	14004	16757	14424.77
1082051	chr9	rs10120564	101027220	G	A	0.674	0.672	0.967	0.0096037361426946	0.0184	0.6016	14004	16757	14424.77
1057036	chr9	rs58571777	101027233	T	C	0.987	0.987	0.977	-0.067305011010914	0.0793	0.3963	12770	15725	13307.91
1077401	chr9	rs10818696	101027241	A	C	0.69	0.688	0.967	0.0099998345783334	0.0186	0.5924	14004	16757	14424.77
1068233	chr9	rs1469802	101027345	T	A	0.541	0.537	0.938	0.0238044133801613	0.0176	0.1754	14004	16757	14424.77
1064712	chr9	rs1469801	101027476	C	T	0.987	0.987	0.977	-0.067305011010914	0.0793	0.3963	12770	15725	13307.91
1071926	chr9	rs148017350	101027782	G	A	0.839	0.835	0.977	0.0301023438164435	0.0232	0.1941	14004	16757	14424.77
1059835	chr9	rs62574279	101027966	T	C	0.674	0.672	0.967	0.009504687014246	0.0184	0.6045	14004	16757	14424.77
1080138	chr9	rs10818699	101028095	C	T	0.689	0.687	0.967	0.0101978249764461	0.0186	0.5825	14004	16757	14424.77
1080945	chr9	rs146404502	101028102	C	T	0.987	0.987	0.977	-0.0671980545634774	0.0793	0.3963	12770	15725	13307.91
1059364	chr9	rs150043026	101028260	T	C	0.987	0.987	0.977	-0.0671980545634774	0.0793	0.3964	12770	15725	13307.91
1064196	chr9	rs12552446	101029341	G	A	0.839	0.835	0.978	0.0299956000353805	0.0231	0.195	14004	16757	14424.77
1069747	chr9	rs10985653	101029494	C	T	0.851	0.853	0.987	-0.0159972768350078	0.024	0.5053	14004	16757	14424.77
1071424	chr9	rs62574288	101029750	C	T	0.851	0.853	0.987	-0.0162005226717083	0.024	0.5005	14004	16757	14424.77
1063246	chr9	rs56397452	101030131	T	G	0.836	0.832	0.979	0.0332993704009261	0.023	0.1472	14004	16757	14424.77
1060967	chr9	rs55705027	101030139	A	G	0.673	0.672	0.968	0.009504687014246	0.0183	0.6041	14004	16757	14424.77
1079717	chr9	rs190499499	101030763	A	G	0.983	0.982	0.698	-0.0117993392160431	0.0784	0.88	13457	16217	13881.29
1082574	chr9	rs12343605	101030796	G	A	0.839	0.835	0.98	0.0298985503458634	0.0231	0.195	14004	16757	14424.77
1064595	chr9	rs12339418	101030826	A	G	0.836	0.832	0.979	0.0330962274891896	0.0229	0.1486	14004	16757	14424.77
1074489	chr9	rs12343641	101030877	G	A	0.541	0.537	0.937	0.0242046886968174	0.0176	0.1691	14004	16757	14424.77
1070244	chr9	rs58378083	101030894	T	G	0.987	0.987	0.979	-0.0679041786138728	0.0791	0.3906	12770	15725	13307.91
1063012	chr9	rs55740603	101031269	A	G	0.841	0.836	0.985	0.0343048036919902	0.0232	0.1387	14004	16757	14424.77
1061116	chr9	rs55734037	101031490	C	T	0.841	0.837	0.969	0.0363029992242924	0.0233	0.1198	14004	16757	14424.77
1064737	chr9	rs62574292	101031678	A	G	0.691	0.689	0.972	0.0129951954948113	0.0186	0.4823	14004	16757	14424.77
1069373	chr9	rs59287552	101031947	G	A	0.691	0.689	0.973	0.0129951954948113	0.0186	0.4826	14004	16757	14424.77
1058440	chr9	rs10985664	101032047	A	C	0.691	0.689	0.973	0.0129951954948113	0.0186	0.4822	14004	16757	14424.77
1065280	chr9	rs9776328	101032128	G	A	0.678	0.675	0.972	0.0123039944561641	0.0184	0.5017	14004	16757	14424.77
1068946	chr9	rs10985666	101032176	G	A	0.547	0.543	0.935	0.0255020410123433	0.0176	0.149	14004	16757	14424.77
1061298	chr9	rs59202953	101032276	C	T	0.868	0.866	0.919	0.0338022134084658	0.0264	0.2002	14004	16757	14424.77
1080903	chr9	rs112069167	101032898	G	A	0.841	0.836	0.99	0.0338022134084658	0.0231	0.1431	14004	16757	14424.77
1060251	chr9	rs10985669	101032929	A	G	0.85	0.853	0.986	-0.0145960053074092	0.024	0.5438	14004	16757	14424.77
1077066	chr9	rs113024585	101032973	G	A	0.841	0.836	0.99	0.0338022134084658	0.0231	0.1428	14004	16757	14424.77
1066101	chr9	rs10985671	101033105	C	A	0.692	0.689	0.975	0.0124027667170427	0.0185	0.5038	14004	16757	14424.77
1071397	chr9	rs112938509	101033233	G	T	0.841	0.836	0.992	0.0335024720540013	0.023	0.1456	14004	16757	14424.77
1078271	chr9	rs4742721	101033408	C	T	0.851	0.853	0.988	-0.015895669405385	0.024	0.5068	14004	16757	14424.77
1079882	chr9	rs4742722	101033459	C	T	0.851	0.853	0.989	-0.015702643727291	0.024	0.512	14004	16757	14424.77
1060519	chr9	rs4742723	101033506	C	T	0.692	0.689	0.976	0.0123039944561641	0.0185	0.5056	14004	16757	14424.77
1058048	chr9	rs4742724	101033531	C	T	0.692	0.689	0.976	0.0124027667170427	0.0185	0.5036	14004	16757	14424.77
1071899	chr9	rs4743195	101034018	A	C	0.691	0.689	0.976	0.0123039944561641	0.0185	0.5051	14004	16757	14424.77
1064979	chr9	rs7847065	101034138	C	G	0.691	0.689	0.977	0.0123039944561641	0.0185	0.5059	14004	16757	14424.77
1070290	chr9	rs10985680	101034477	A	G	0.851	0.853	0.989	-0.0158042315449673	0.024	0.5087	14004	16757	14424.77
1062227	chr9	rs16914383	101034544	T	C	0.869	0.867	0.918	0.0344980404075674	0.0264	0.1914	14004	16757	14424.77
1057149	chr9	rs10985682	101034614	G	T	0.841	0.836	0.995	0.0333960906184285	0.023	0.1467	14004	16757	14424.77
1072766	chr9	rs10760233	101034626	G	A	0.692	0.689	0.977	0.0133011462391285	0.0185	0.4739	14004	16757	14424.77
1063763	chr9	rs62574300	101035621	C	A	0.868	0.871	0.916	-0.0232993336544035	0.0263	0.3753	14004	16757	14424.77
1063135	chr9	rs10985689	101035929	T	C	0.851	0.853	0.988	-0.0164038098256767	0.024	0.4955	14004	16757	14424.77
1067349	chr9	rs12341227	101035988	C	T	0.841	0.836	0.996	0.0327962744150825	0.023	0.1543	14004	16757	14424.77
1063797	chr9	rs12341228	101036007	C	T	0.837	0.833	0.996	0.0360040066341877	0.0228	0.1145	14004	16757	14424.77
1082874	chr9	rs7027479	101036090	C	T	0.987	0.987	0.977	-0.066503116358279	0.079	0.4001	12770	15725	13307.91
1059539	chr9	rs12350177	101036117	G	C	0.841	0.836	0.996	0.0326994961630157	0.023	0.1548	14004	16757	14424.77
1057025	chr9	rs6478637	101036178	G	A	0.679	0.676	0.977	0.0092966519050945	0.0183	0.61	14004	16757	14424.77
1073552	chr9	rs77441292	101036725	C	A	0.841	0.836	0.996	0.0326027085440124	0.023	0.1557	14004	16757	14424.77
1081159	chr9	rs117331168	101037194	C	T	0.985	0.984	0.818	0.0677988255644351	0.0974	0.4865	9491	10412	9489.94
1072949	chr9	rs112758414	101037212	C	A	0.841	0.836	0.996	0.0324962313421326	0.023	0.1571	14004	16757	14424.77
1076842	chr9	rs7859655	101037266	C	T	0.851	0.853	0.988	-0.0166986496230515	0.024	0.4868	14004	16757	14424.77
1071293	chr9	rs7874856	101037303	A	G	0.851	0.853	0.988	-0.0166986496230515	0.024	0.4864	14004	16757	14424.77
1058846	chr9	rs112914783	101037309	G	A	0.84	0.836	0.996	0.0324962313421326	0.023	0.1578	14004	16757	14424.77
1078342	chr9	rs16914485	101037585	A	T	0.84	0.836	0.996	0.0323994240466592	0.023	0.1586	14004	16757	14424.77
1061662	chr9	rs12685596	101037787	A	G	0.84	0.836	0.997	0.0323994240466592	0.023	0.1589	14004	16757	14424.77
1062730	chr9	rs12685597	101037791	A	G	0.84	0.836	0.997	0.0323994240466592	0.023	0.1591	14004	16757	14424.77
1063099	chr9	rs10985714	101038523	T	C	0.84	0.836	0.997	0.0323026073786261	0.023	0.1602	14004	16757	14424.77
1062987	chr9	rs16914496	101038702	G	A	0.87	0.868	0.916	0.0368043345220483	0.0266	0.1658	14004	16757	14424.77
1066292	chr9	rs10985720	101039618	A	G	0.851	0.853	0.987	-0.0177974390305806	0.024	0.4576	14004	16757	14424.77
1073254	chr9	rs10760243	101039888	C	T	0.687	0.686	0.978	0.0123039944561641	0.0185	0.5058	14004	16757	14424.77
1078208	chr9	rs10739615	101040915	A	G	0.687	0.686	0.978	0.0121953336998771	0.0185	0.5083	14004	16757	14424.77
1080985	chr9	rs10818728	101040927	C	T	0.84	0.836	0.998	0.0321960982163169	0.023	0.1614	14004	16757	14424.77
1071689	chr9	rs12683532	101041026	A	G	0.983	0.985	0.753	-0.110898041715977	0.0857	0.1952	11358	14108	11777.31
1078001	chr9	rs78820661	101041325	C	A	0.839	0.835	0.993	0.0304031059110447	0.023	0.185	14004	16757	14424.77
1073652	chr9	rs80222054	101042365	C	T	0.984	0.984	0.655	-0.0226035462098532	0.0874	0.7958	12305	15058	12725.77
1071699	chr9	rs57159793	101042660	T	C	0.987	0.987	0.984	-0.0669948688242784	0.0788	0.3949	12770	15725	13307.91
1071479	chr9	rs7853699	101042715	G	A	0.84	0.836	0.998	0.0321960982163169	0.023	0.161	14004	16757	14424.77
1081332	chr9	rs748387	101042789	C	A	0.675	0.673	0.977	0.0097027754613851	0.0183	0.5943	14004	16757	14424.77
1082843	chr9	rs9695340	101043558	C	G	0.987	0.987	0.984	-0.0668986373554447	0.0787	0.3957	12770	15725	13307.91
1078372	chr9	rs9696111	101043608	T	C	0.987	0.987	0.984	-0.0668024151462154	0.0788	0.3963	12770	15725	13307.91
1056894	chr9	rs12683370	101044098	C	G	0.84	0.836	0.999	0.0323026073786261	0.023	0.1596	14004	16757	14424.77
1079543	chr9	rs10985743	101044824	A	G	0.851	0.853	0.981	-0.0203966036652218	0.0241	0.3969	14004	16757	14424.77
1070306	chr9	rs10156543	101044844	T	A	0.825	0.82	1.0	0.0304031059110447	0.0221	0.1696	14004	16757	14424.77
1082072	chr9	rs1966664	101045463	T	G	0.828	0.823	0.999	0.027196791588428	0.0223	0.2222	14004	16757	14424.77
1077234	chr9	rs10985745	101045576	C	T	0.849	0.852	0.969	-0.0198966317144566	0.0241	0.4092	14004	16757	14424.77
1071812	chr9	rs2117608	101045776	C	T	0.674	0.673	0.976	0.0089002747867194	0.0183	0.6255	14004	16757	14424.77
1066240	chr9	rs73490738	101045815	T	C	0.872	0.869	0.897	0.0402010017441475	0.027	0.1363	14004	16757	14424.77
1062269	chr9	rs1435261	101046205	T	C	0.533	0.529	0.913	0.0281014301108748	0.0179	0.1162	14004	16757	14424.77
1080494	chr9	rs1435260	101046263	C	T	0.824	0.819	1.0	0.0315955615897506	0.0221	0.1525	14004	16757	14424.77
1071631	chr9	rs1435259	101046441	T	C	0.828	0.823	1.0	0.026398473854531	0.0223	0.2357	14004	16757	14424.77
1067730	chr9	rs1435258	101046485	C	G	0.824	0.82	1.0	0.0305970979773775	0.0221	0.167	14004	16757	14424.77
1066095	chr9	rs7848351	101046691	G	T	0.833	0.828	0.995	0.0317021347305135	0.0226	0.1604	14004	16757	14424.77
1079130	chr9	rs7848352	101046697	G	A	0.833	0.828	0.994	0.031799009548949	0.0226	0.1597	14004	16757	14424.77
1078376	chr9	rs12347890	101047011	T	C	0.84	0.836	0.998	0.0315955615897506	0.023	0.1688	14004	16757	14424.77
1066603	chr9	rs10156520	101047756	C	G	0.839	0.834	0.994	0.0327962744150825	0.023	0.1532	14004	16757	14424.77
1063558	chr9	rs10985747	101048041	G	T	0.839	0.834	0.99	0.031799009548949	0.023	0.1673	14004	16757	14424.77
1072017	chr9	rs1435257	101048517	T	C	0.85	0.853	0.976	-0.0227979086760041	0.0241	0.3445	14004	16757	14424.77
1062596	chr9	rs1435255	101049057	G	C	0.836	0.832	0.983	0.0338988850054592	0.023	0.1397	14004	16757	14424.77
1075885	chr9	rs4743196	101049252	G	A	0.686	0.685	0.964	0.0087020272939009	0.0186	0.641	14004	16757	14424.77
1082220	chr9	rs73657129	101049371	G	C	0.836	0.832	0.981	0.0326027085440124	0.023	0.1554	14004	16757	14424.77
1058961	chr9	rs1044637	101050829	G	T	0.878	0.874	0.71	0.0469026696862194	0.0308	0.1275	14004	16757	14424.77
1057308	chr9	rs9696283	101051309	A	G	0.851	0.854	0.975	-0.0217958123704574	0.0242	0.3689	14004	16757	14424.77
1074328	chr9	rs10124070	101051879	G	A	0.509	0.504	0.837	0.0254045542217263	0.0186	0.1709	14004	16757	14424.77
1081657	chr9	rs2304391	101052858	T	C	0.8	0.796	0.925	0.0212036062510236	0.0219	0.3347	14004	16757	14424.77
1077374	chr9	rs5010004	101053076	C	G	0.847	0.85	0.963	-0.0194988734340555	0.0241	0.4197	14004	16757	14424.77
1072176	chr9	rs1435254	101053587	T	G	0.546	0.543	0.835	0.0183015011699126	0.0186	0.3273	14004	16757	14424.77
1077270	chr9	rs10818739	101053807	A	G	0.852	0.855	0.983	-0.0225012653465135	0.0242	0.3515	14004	16757	14424.77
1066644	chr9	rs7357704	101054636	C	T	0.648	0.648	0.925	0.0044998604248922	0.0185	0.8058	14004	16757	14424.77
1066278	chr9	rs10985757	101054684	C	T	0.853	0.856	0.988	-0.021203207651103	0.0242	0.3817	14004	16757	14424.77
1074812	chr9	rs1435253	101055154	G	A	0.853	0.856	0.99	-0.021101069908054	0.0242	0.3839	14004	16757	14424.77
1072719	chr9	rs10818743	101056009	T	G	0.853	0.856	0.989	-0.0214994661132367	0.0242	0.3739	14004	16757	14424.77
1062855	chr9	rs10985765	101056122	T	C	0.853	0.856	0.992	-0.0203047533403643	0.0241	0.4007	14004	16757	14424.77
1080047	chr9	rs10818745	101056697	G	C	0.647	0.647	0.92	0.003902375817241	0.0185	0.834	14004	16757	14424.77
1078614	chr9	rs76562183	101059464	C	T	0.932	0.932	0.744	0.005703702916678	0.0391	0.8841	14004	16757	14424.77
1065362	chr9	rs11794230	101059506	T	C	0.905	0.902	0.656	0.0577970987262168	0.036	0.1087	14004	16757	14424.77
1064696	chr9	rs10985779	101059521	C	A	0.853	0.857	0.971	-0.0206007457079636	0.0245	0.3986	14004	16757	14424.77
1074071	chr9	rs10985780	101059849	C	T	0.849	0.851	0.973	-0.0140989243795016	0.0241	0.5592	14004	16757	14424.77
1064285	chr9	rs995213	101060465	A	G	0.642	0.641	0.922	0.0118989261570991	0.0185	0.5202	14004	16757	14424.77
1059024	chr9	rs72759607	101060740	T	C	0.801	0.802	0.95	-0.0289037168568363	0.0218	0.1867	14004	16757	14424.77
1060187	chr9	rs58170035	101060879	G	T	0.804	0.805	0.96	-0.0312017511432645	0.0218	0.1529	14004	16757	14424.77
1059918	chr9	rs9987773	101060933	C	T	0.816	0.812	0.923	0.0374017521540008	0.0227	0.1001	14004	16757	14424.77
1056650	chr9	rs970388	101061639	C	G	0.649	0.653	0.98	-0.0319964709431669	0.018	0.07537	14004	16757	14424.77
1072288	chr9	rs7875521	101061936	A	C	0.647	0.651	0.982	-0.0318003125497978	0.0179	0.07637	14004	16757	14424.77
1072170	chr9	rs1369358	101061951	A	C	0.448	0.449	0.93	-0.0076995657264405	0.0177	0.6626	14004	16757	14424.77
1058647	chr9	rs9987447	101062670	T	G	0.811	0.807	0.919	0.0360040066341877	0.0225	0.1096	14004	16757	14424.77
1071495	chr9	rs143840004	101062828	C	T	0.982	0.982	0.683	0.0032048589489113	0.0809	0.9688	13414	16167	13834.77
1062588	chr9	rs10985791	101062947	T	C	0.645	0.649	0.979	-0.0299026613543135	0.0179	0.09496	14004	16757	14424.77
1082412	chr9	rs7850445	101063070	A	G	0.638	0.643	0.99	-0.0297996312385195	0.0177	0.09311	14004	16757	14424.77
1075061	chr9	rs1415111	101064470	C	T	0.639	0.642	0.962	-0.0271040176920589	0.018	0.1323	14004	16757	14424.77
1080740	chr9	rs7865648	101064571	T	C	0.453	0.453	0.926	-0.0040983869261633	0.0177	0.817	14004	16757	14424.77
1069716	chr9	rs7869257	101065115	T	G	0.83	0.834	0.971	-0.0262002485024742	0.023	0.2549	14004	16757	14424.77
1078980	chr9	rs7869364	101065212	T	G	0.831	0.835	0.973	-0.0259949602770859	0.023	0.2591	14004	16757	14424.77
1061268	chr9	rs10985795	101065807	T	C	0.638	0.642	0.964	-0.0267033828345498	0.018	0.1379	14004	16757	14424.77
1058206	chr9	rs13300613	101065902	C	T	0.639	0.642	0.962	-0.0267958227871631	0.018	0.1371	14004	16757	14424.77
1081610	chr9	rs147496067	101066118	A	T	0.965	0.965	0.659	-0.044495399886564	0.0572	0.4367	14004	16757	14424.77
1072574	chr9	rs56220486	101066538	A	G	0.621	0.625	0.95	-0.0275048131221902	0.018	0.1261	14004	16757	14424.77
1076175	chr9	rs13290518	101066578	T	G	0.621	0.625	0.95	-0.0274020297483382	0.018	0.1275	14004	16757	14424.77
1072922	chr9	rs7848116	101066913	T	C	0.436	0.437	0.919	-0.004701032558649	0.0179	0.791	14004	16757	14424.77
1066584	chr9	rs10985799	101066990	A	G	0.621	0.625	0.949	-0.0277001306422786	0.018	0.1236	14004	16757	14424.77
1063132	chr9	rs10818756	101067398	A	G	0.64	0.642	0.931	0.0078987227933553	0.0184	0.6686	14004	16757	14424.77
1058308	chr9	rs4743197	101067734	G	A	0.832	0.836	0.979	-0.0239956055562207	0.023	0.2976	14004	16757	14424.77
1075294	chr9	rs4743198	101067866	G	A	0.832	0.836	0.979	-0.0235040691879941	0.023	0.3069	14004	16757	14424.77
1081649	chr9	rs4743199	101067992	T	A	0.832	0.836	0.98	-0.0242004837056584	0.023	0.2939	14004	16757	14424.77
1076722	chr9	rs2304389	101068580	G	A	0.832	0.836	0.981	-0.0239034240815591	0.023	0.2985	14004	16757	14424.77
1068195	chr9	rs2304390	101068649	G	A	0.832	0.836	0.981	-0.0239034240815591	0.023	0.2988	14004	16757	14424.77
1056713	chr9	rs7856392	101068967	T	G	0.832	0.836	0.981	-0.0239956055562207	0.023	0.2956	14004	16757	14424.77
1077087	chr9	rs7867465	101069078	C	T	0.832	0.836	0.982	-0.0243951568347216	0.023	0.2884	14004	16757	14424.77
1064906	chr9	rs7867834	101069333	C	T	0.832	0.836	0.982	-0.0243951568347216	0.023	0.2891	14004	16757	14424.77
1078793	chr9	rs10985808	101069762	C	T	0.833	0.836	0.98	-0.0235962138551867	0.023	0.3054	14004	16757	14424.77
1073778	chr9	rs10985811	101070487	T	C	0.622	0.625	0.944	-0.031397792147416	0.018	0.08205	14004	16757	14424.77
1074057	chr9	rs10985815	101070877	A	G	0.438	0.44	0.927	-0.0050024916227914	0.0178	0.7799	14004	16757	14424.77
1078388	chr9	rs10985816	101070929	A	G	0.639	0.641	0.938	0.0060019521956343	0.0183	0.7434	14004	16757	14424.77
1081398	chr9	rs10985817	101071090	T	C	0.83	0.834	0.983	-0.0243951568347216	0.0229	0.2859	14004	16757	14424.77
1080754	chr9	rs10985819	101071192	C	T	0.831	0.835	0.983	-0.0247026126403718	0.0229	0.2807	14004	16757	14424.77
1067558	chr9	rs3824451	101071522	T	C	0.821	0.825	0.97	-0.0285023604727122	0.0225	0.2054	14004	16757	14424.77
1059467	chr9	rs3780446	101071562	C	T	0.471	0.474	0.941	-0.0091012913892029	0.0175	0.6042	14004	16757	14424.77
1058950	chr9	rs3780445	101071606	T	C	0.831	0.835	0.981	-0.0244976316004002	0.023	0.2853	14004	16757	14424.77
1064996	chr9	rs3780444	101071735	G	A	0.832	0.835	0.978	-0.0244976316004002	0.023	0.2875	14004	16757	14424.77
1061829	chr9	rs3780443	101072008	T	C	0.64	0.645	0.934	-0.0344051267241774	0.0184	0.06146	14004	16757	14424.77
1081813	chr9	rs28636819	101072600	G	C	0.82	0.817	0.925	0.0324962313421326	0.0229	0.1563	14004	16757	14424.77
1066881	chr9	rs150762560	101072624	G	A	0.982	0.984	0.614	-0.0962025778730607	0.0919	0.2949	11315	14058	11730.79
1059709	chr9	rs10985825	101072843	C	T	0.832	0.836	0.971	-0.0275973271921043	0.0231	0.2333	14004	16757	14424.77
1075145	chr9	rs10985826	101072951	A	T	0.832	0.836	0.969	-0.0263029084210524	0.0232	0.2565	14004	16757	14424.77
1075001	chr9	rs76791206	101073193	T	C	0.938	0.938	0.755	-0.0340015566760147	0.0406	0.4024	14004	16757	14424.77
1069751	chr9	rs78885708	101074210	A	C	0.986	0.987	0.638	-0.0306035477981776	0.0942	0.745	13457	16217	13881.29
1073568	chr9	rs35126377	101074639	C	T	0.81	0.815	0.919	-0.0278954863187535	0.0227	0.2185	14004	16757	14424.77
1069344	chr9	rs12551959	101074701	C	A	0.821	0.818	0.917	0.0307037775750057	0.0232	0.185	14004	16757	14424.77
1058929	chr9	rs13286336	101074872	T	C	0.639	0.645	0.911	-0.0349020520092649	0.0186	0.06051	14004	16757	14424.77
1057229	chr9	rs7022133	101075235	C	T	0.809	0.814	0.915	-0.027998320426861	0.0227	0.2169	14004	16757	14424.77
1070317	chr9	rs10985839	101075752	T	C	0.82	0.823	0.935	-0.0292949370570243	0.0229	0.2006	14004	16757	14424.77
1065516	chr9	rs74800267	101075902	C	G	0.973	0.972	0.795	0.0172994970780611	0.0576	0.7636	14004	16757	14424.77
1081512	chr9	rs34283833	101076173	G	C	0.639	0.645	0.903	-0.0341050206499513	0.0187	0.06786	14004	16757	14424.77
1057586	chr9	rs16914811	101076627	G	A	0.82	0.824	0.93	-0.028399474521698	0.023	0.2157	14004	16757	14424.77
1059385	chr9	rs3780442	101077653	A	G	0.639	0.644	0.897	-0.0332982854015147	0.0187	0.07577	14004	16757	14424.77
1082592	chr9	rs3780441	101077822	G	C	0.64	0.645	0.897	-0.0325955083699338	0.0187	0.08171	14004	16757	14424.77
1077070	chr9	rs3780440	101078157	G	A	0.64	0.645	0.892	-0.033701571673015	0.0188	0.07262	14004	16757	14424.77
1067489	chr9	rs3780439	101078220	T	C	0.455	0.459	0.895	-0.0156010662286512	0.018	0.386	14004	16757	14424.77
1059983	chr9	rs78842314	101078837	T	C	0.968	0.969	0.721	-0.0676045499371671	0.0564	0.2313	14004	16757	14424.77
1059080	chr9	rs10760263	101079033	C	T	0.46	0.464	0.888	-0.0159972768350078	0.0181	0.3745	14004	16757	14424.77
1058077	chr9	rs2050573	101079204	C	T	0.836	0.837	0.886	-0.0270012755029434	0.0245	0.2698	14004	16757	14424.77
1078707	chr9	rs2050574	101079338	G	A	0.832	0.833	0.889	-0.028399474521698	0.0242	0.2397	14004	16757	14424.77
1070791	chr9	rs2050575	101079606	C	T	0.82	0.821	0.85	-0.0285023604727122	0.0241	0.2356	14004	16757	14424.77
1062031	chr9	rs2043503	101079921	A	G	0.828	0.828	0.818	-0.0262002485024742	0.025	0.2932	14004	16757	14424.77
1059435	chr9	rs2043504	101079942	C	T	0.291	0.294	0.838	0.0016985566355815	0.0206	0.9339	14004	16757	14424.77
1058949	chr9	rs9792573	101080771	T	C	0.455	0.453	0.75	0.0006997551142732	0.0197	0.9736	14004	16757	14424.77
1074013	chr9	rs35575867	101081041	G	A	0.731	0.728	0.762	0.0258041896815329	0.0219	0.2382	14004	16757	14424.77
1073964	chr9	rs184610586	101081050	T	C	0.986	0.986	0.57	-0.019203206984436	0.1042	0.854	11877	14627	12296.31
1057900	chr9	rs7048411	101081318	C	T	0.854	0.857	0.771	-0.0054045784588597	0.027	0.8404	14004	16757	14424.77
1071407	chr9	rs73492808	101081671	T	C	0.979	0.979	0.504	0.0352995739869328	0.1047	0.7363	9360	10822	9396.3
1067544	chr9	rs10985863	101081906	G	A	0.745	0.744	0.828	-0.007095110875924	0.0213	0.7403	14004	16757	14424.77
1062284	chr9	rs6478667	101081961	G	A	0.863	0.865	0.759	-0.0028039273327342	0.0279	0.9214	14004	16757	14424.77
1072647	chr9	rs137972132	101083149	T	C	0.979	0.979	0.877	0.0377966226945664	0.0837	0.6515	8009	10594	8360.98
1080337	chr9	rs28420974	101083419	T	C	0.968	0.968	0.681	0.0232965165504356	0.0587	0.6914	14004	16757	14424.77
1068330	chr9	rs7037275	101084087	G	A	0.489	0.48	0.838	0.0185960172820726	0.0186	0.3164	14004	16757	14424.77
1072995	chr9	rs7023350	101084268	A	G	0.768	0.767	0.881	-0.0139975096438537	0.0214	0.5117	14004	16757	14424.77
1073844	chr9	rs998951	101084645	A	G	0.306	0.298	0.869	0.0221038989069263	0.0199	0.2672	14004	16757	14424.77
1078788	chr9	rs998952	101084801	G	C	0.729	0.722	0.817	0.0329994782631079	0.0211	0.1168	14004	16757	14424.77
1061327	chr9	rs574230025	101084895	T	C	0.98	0.982	0.75	-0.02960390325858	0.0786	0.7061	11315	14058	11730.79
1059377	chr9	rs149777177	101084905	G	A	0.98	0.979	0.889	0.0703000168001571	0.0781	0.3686	9118	11703	9469.98
1063339	chr9	rs12378583	101085298	C	T	0.821	0.821	0.801	0.0021975835434872	0.0246	0.9275	14004	16757	14424.77
1074644	chr9	rs72759627	101086122	C	T	0.974	0.974	0.782	0.0044998604248922	0.0596	0.9401	14004	16757	14424.77
1056834	chr9	rs7035648	101086364	T	C	0.979	0.978	0.612	-0.0106970095483354	0.0958	0.9113	9818	9382	9372.13
1074779	chr9	rs7019826	101086612	C	T	0.976	0.976	0.674	-0.0418016408837633	0.098	0.6699	8097	7677	7659.16
1058169	chr9	rs76103847	101086705	G	A	0.975	0.975	0.765	-0.0555972801024095	0.0641	0.3859	13014	15757	13429.79
1074814	chr9	rs7020190	101086941	C	T	0.276	0.271	0.934	0.0060019521956343	0.0199	0.7609	14004	16757	14424.77
1059191	chr9	rs10818782	101087286	G	A	0.259	0.254	0.947	0.0055048206344449	0.0201	0.7847	14004	16757	14424.77
1071276	chr9	rs10985879	101087494	C	A	0.771	0.771	0.909	-0.0271040176920589	0.0212	0.2009	14004	16757	14424.77
1063116	chr9	rs7040300	101087866	A	G	0.275	0.269	0.925	0.0051964749068174	0.0201	0.7966	14004	16757	14424.77
1073325	chr9	rs480980	101088141	T	C	0.914	0.915	0.563	0.0036034995896235	0.0407	0.9293	14004	16757	14424.77
1057307	chr9	rs139279710	101088150	A	C	0.98	0.979	0.896	0.0539956397610122	0.0762	0.4784	9609	12382	10039.87
1066446	chr9	rs7024095	101088295	G	T	0.523	0.516	0.927	0.0246048038572487	0.0177	0.1641	14004	16757	14424.77
1068689	chr9	rs10985884	101088559	T	C	0.494	0.488	0.913	0.0232965165504356	0.0178	0.1903	14004	16757	14424.77
1059728	chr9	rs10760266	101088636	A	C	0.246	0.242	0.922	0.0076010387728197	0.0207	0.7119	14004	16757	14424.77
1071335	chr9	rs10985885	101088830	T	G	0.77	0.769	0.917	-0.0278029446620889	0.0211	0.187	14004	16757	14424.77
1076215	chr9	rs10818784	101088920	G	A	0.752	0.753	0.896	-0.0194988734340555	0.0208	0.3491	14004	16757	14424.77
1072890	chr9	rs11998914	101089739	G	A	0.513	0.507	0.941	0.0228958774769045	0.0176	0.1921	14004	16757	14424.77
1075371	chr9	rs117169699	101090708	G	A	0.985	0.986	0.648	-0.100096616538285	0.1039	0.3352	10305	12622	10531.55
1070396	chr9	rs13297711	101091838	C	T	0.554	0.547	0.94	0.0255995183002125	0.0176	0.1468	14004	16757	14424.77
1081779	chr9	rs74698189	101091891	G	A	0.968	0.969	0.72	-0.0660009232598249	0.0567	0.2445	14004	16757	14424.77
1067315	chr9	rs3780438	101092018	C	A	0.5	0.495	0.977	0.0289955368412525	0.0171	0.0906	14004	16757	14424.77
1062932	chr9	rs3780437	101092288	G	A	0.254	0.248	0.945	0.0111970780932162	0.0202	0.5796	14004	16757	14424.77
1060723	chr9	rs77772366	101092584	A	G	0.974	0.975	0.763	-0.0039979812872983	0.0665	0.9525	11905	14648	12320.79
1078267	chr9	rs879354	101094546	C	T	0.563	0.558	0.976	0.0304031059110447	0.0172	0.07792	14004	16757	14424.77
1058276	chr9	rs28653687	101094672	T	C	0.972	0.973	0.859	0.0123039944561641	0.056	0.8257	14004	16757	14424.77
1061646	chr9	rs7859713	101094999	C	T	0.563	0.558	0.976	0.0301023438164435	0.0173	0.08134	14004	16757	14424.77
1076474	chr9	rs7875502	101095542	A	G	0.967	0.968	0.863	0.0264958638039652	0.0521	0.6115	14004	16757	14424.77
1074135	chr9	rs7849196	101095620	A	G	0.981	0.98	0.902	0.0473987203698754	0.0706	0.5019	11877	14627	12296.31
1067403	chr9	rs79880937	101095807	C	T	0.968	0.968	0.73	-0.0066017436345624	0.0559	0.9054	14004	16757	14424.77
1065106	chr9	rs7849698	101096034	A	G	0.979	0.978	0.919	0.0450976409030327	0.0739	0.5414	9609	12382	10039.87
1072537	chr9	rs7863839	101096038	C	T	0.98	0.979	0.921	0.0495041949030891	0.0743	0.5051	9609	12382	10039.87
1062404	chr9	rs10117265	101096102	T	G	0.977	0.977	0.69	0.0518996105407571	0.0877	0.5539	9431	9344	9169.47
1082054	chr9	rs6478676	101097448	A	G	0.543	0.54	0.961	0.0324962313421326	0.0174	0.06108	14004	16757	14424.77
1064831	chr9	rs7871796	101097737	C	T	0.972	0.972	0.866	0.0259990758686168	0.0559	0.6414	14004	16757	14424.77
1058257	chr9	rs3780435	101097768	C	T	0.562	0.556	0.971	0.0330962274891896	0.0173	0.05583	14004	16757	14424.77
1061847	chr9	rs7871923	101097869	C	T	0.971	0.971	0.856	0.0320024161254944	0.0554	0.5638	14004	16757	14424.77
1059232	chr9	rs3780434	101097909	A	G	0.559	0.554	0.972	0.0311982343370806	0.0173	0.07111	14004	16757	14424.77
1082378	chr9	rs4631577	101098188	T	C	0.559	0.554	0.971	0.0311982343370806	0.0173	0.07129	14004	16757	14424.77
1081969	chr9	rs4325016	101098270	G	A	0.559	0.553	0.971	0.031498667059371	0.0173	0.06899	14004	16757	14424.77
1056987	chr9	rs7045598	101098451	C	T	0.561	0.556	0.969	0.0341985075799122	0.0173	0.04867	14004	16757	14424.77
1057482	chr9	rs7044835	101098548	G	A	0.559	0.554	0.968	0.0308007491527123	0.0173	0.07524	14004	16757	14424.77
1073873	chr9	rs1036382	101098689	G	A	0.279	0.272	0.965	0.0260965047212743	0.0194	0.18	14004	16757	14424.77
1061058	chr9	rs6478678	101098878	T	G	0.558	0.553	0.969	0.0311013012983478	0.0173	0.07247	14004	16757	14424.77
1073765	chr9	rs6478679	101098892	C	T	0.558	0.553	0.969	0.0311013012983478	0.0173	0.07304	14004	16757	14424.77
1077176	chr9	rs7847080	101099124	C	T	0.558	0.553	0.968	0.0311013012983478	0.0173	0.07312	14004	16757	14424.77
1059224	chr9	rs4743200	101099356	A	G	0.558	0.553	0.967	0.03029639423135	0.0173	0.0802	14004	16757	14424.77
1077911	chr9	rs4743201	101099378	G	C	0.56	0.555	0.966	0.0326027085440124	0.0174	0.06042	14004	16757	14424.77
1080902	chr9	rs4743202	101099451	G	A	0.558	0.553	0.966	0.0305001066483263	0.0174	0.07923	14004	16757	14424.77
1058302	chr9	rs4743204	101099501	C	T	0.561	0.555	0.962	0.0332026408277183	0.0174	0.05664	14004	16757	14424.77
1064626	chr9	rs4743205	101099513	G	C	0.558	0.553	0.963	0.0298014912367898	0.0174	0.08679	14004	16757	14424.77
1081940	chr9	rs4743206	101099544	A	G	0.558	0.553	0.963	0.0295976364389436	0.0174	0.08863	14004	16757	14424.77
1080927	chr9	rs4743208	101099582	A	G	0.557	0.553	0.962	0.0301993737308422	0.0174	0.08237	14004	16757	14424.77
1078112	chr9	rs1577719	101099814	A	G	0.528	0.524	0.955	0.0336958638567256	0.0174	0.05248	14004	16757	14424.77
1058152	chr9	rs1577720	101099835	A	G	0.273	0.267	0.961	0.0239020562806236	0.0196	0.2218	14004	16757	14424.77
1063464	chr9	rs1577721	101099975	C	T	0.557	0.553	0.964	0.0295976364389436	0.0174	0.08862	14004	16757	14424.77
1072321	chr9	rs1856038	101100303	C	T	0.561	0.556	0.965	0.0314017631395316	0.0174	0.07068	14004	16757	14424.77
1059324	chr9	rs55748816	101100376	T	C	0.55	0.547	0.958	0.0254045542217263	0.0174	0.1441	14004	16757	14424.77
1060075	chr9	rs7022627	101100460	G	A	0.529	0.525	0.96	0.0358978909969844	0.0173	0.03833	14004	16757	14424.77
1069728	chr9	rs7043006	101100789	A	G	0.963	0.963	0.879	0.0619977962278187	0.0489	0.2053	14004	16757	14424.77
1067563	chr9	rs10985905	101101010	T	C	0.747	0.745	0.94	-0.0257999754904126	0.0201	0.1993	14004	16757	14424.77
1071571	chr9	rs10125457	101101070	C	G	0.972	0.973	0.861	0.0335024720540013	0.0567	0.5542	14004	16757	14424.77
1068532	chr9	rs28564647	101101172	G	T	0.956	0.959	0.828	0.001099395443301	0.0485	0.9814	14004	16757	14424.77
1078907	chr9	rs10985906	101101377	A	G	0.748	0.746	0.942	-0.0257999754904126	0.0201	0.1983	14004	16757	14424.77
1066428	chr9	rs7874366	101101888	A	G	0.276	0.27	0.971	0.0250047589895661	0.0194	0.1975	14004	16757	14424.77
1081257	chr9	rs12236069	101102091	A	G	0.286	0.277	0.956	0.0251022847608284	0.0195	0.1986	14004	16757	14424.77
1069195	chr9	rs72603691	101102286	A	T	0.754	0.753	0.947	-0.026600681797179	0.0202	0.1889	14004	16757	14424.77
1080252	chr9	rs10818793	101102322	A	G	0.298	0.29	0.944	0.0231011029079872	0.0194	0.2346	14004	16757	14424.77
1081817	chr9	rs10985907	101102372	T	G	0.294	0.286	0.941	0.0213015034199157	0.0195	0.275	14004	16757	14424.77
1057674	chr9	rs199992982	101102476	T	G	0.98	0.98	0.885	0.043595744117646	0.0797	0.5837	9118	11703	9469.98
1059228	chr9	rs114154153	101102479	T	G	0.982	0.98	0.865	0.0663961696396827	0.0725	0.3598	11877	14627	12296.31
1065051	chr9	rs72759646	101102909	T	C	0.973	0.973	0.853	0.0397974698740661	0.0572	0.4862	14004	16757	14424.77
1065398	chr9	rs12553770	101102950	G	A	0.762	0.76	0.95	-0.0226035462098532	0.0204	0.2665	14004	16757	14424.77
1069257	chr9	rs4311763	101103495	G	A	0.751	0.743	0.849	0.0509022179271191	0.0213	0.01664	14004	16757	14424.77
1058022	chr9	rs1435252	101103591	G	A	0.578	0.571	0.936	0.0329027196757078	0.0178	0.06445	14004	16757	14424.77
1082163	chr9	rs1435251	101103664	A	C	0.571	0.565	0.933	0.0304031059110447	0.0178	0.08681	14004	16757	14424.77
1065985	chr9	rs10760268	101104363	A	G	0.455	0.458	0.876	-0.0328951617042694	0.0182	0.07093	14004	16757	14424.77
1063073	chr9	rs58104655	101105702	G	A	0.733	0.733	0.896	-0.0152963956259917	0.0203	0.4498	14004	16757	14424.77
1076690	chr9	rs72603692	101105942	C	T	0.771	0.768	0.914	-0.0178992398878318	0.021	0.3947	14004	16757	14424.77
1078945	chr9	rs4743209	101105977	C	G	0.731	0.731	0.897	-0.0151034855773182	0.0202	0.4559	14004	16757	14424.77
1062039	chr9	rs653873	101106398	A	G	0.444	0.451	0.913	-0.0262002485024742	0.018	0.1446	14004	16757	14424.77
1057568	chr9	rs72759648	101106440	C	T	0.978	0.979	0.837	0.0602010026907569	0.0694	0.3858	12826	15586	13281.5
1081411	chr9	rs79566496	101106764	C	T	0.98	0.98	0.783	-0.0286978729475453	0.0731	0.6946	12424	15167	12839.79
1082994	chr9	rs10985919	101107468	T	C	0.734	0.74	0.894	-0.0198048272985997	0.0205	0.3344	14004	16757	14424.77
1059686	chr9	rs12554390	101107863	A	T	0.757	0.749	0.856	0.0471030274686428	0.0214	0.02785	14004	16757	14424.77
1062189	chr9	rs662673	101107923	C	T	0.206	0.204	0.863	0.0156961681063242	0.0226	0.4861	14004	16757	14424.77
1079119	chr9	rs650545	101108363	G	T	0.968	0.968	0.701	0.0680043830932363	0.0584	0.244	14004	16757	14424.77
1075424	chr9	rs544615	101108471	T	C	0.216	0.213	0.879	0.012096540947233	0.022	0.5811	14004	16757	14424.77
1064771	chr9	rs774330	101108679	A	G	0.753	0.746	0.854	0.0463968262292078	0.0213	0.02925	14004	16757	14424.77
1057711	chr9	rs1088062	101108927	G	A	0.215	0.211	0.916	0.0168964476597299	0.0216	0.4356	14004	16757	14424.77
1078264	chr9	rs10985939	101109267	A	G	0.775	0.773	0.913	-0.0208049294331883	0.0212	0.3265	14004	16757	14424.77
1063919	chr9	rs513763	101109457	T	C	0.437	0.436	0.926	0.0208021276292633	0.0178	0.2415	14004	16757	14424.77
1082033	chr9	rs633936	101109777	C	A	0.445	0.444	0.921	0.0235016597850914	0.0178	0.1865	14004	16757	14424.77
1062621	chr9	rs509964	101109946	G	A	0.468	0.466	0.922	0.0141001243787816	0.0177	0.4251	14004	16757	14424.77
1059495	chr9	rs62574339	101111152	A	C	0.977	0.977	0.805	0.0782010127941653	0.0635	0.2185	14004	16757	14424.77
1080705	chr9	rs812855	101111519	C	T	0.215	0.211	0.938	0.0167981182758809	0.0214	0.4327	14004	16757	14424.77
1062052	chr9	rs9987611	101111720	C	T	0.441	0.439	0.943	0.0258041896815329	0.0176	0.1433	14004	16757	14424.77
1070993	chr9	rs525108	101112010	C	T	0.44	0.439	0.947	0.0258041896815329	0.0176	0.1426	14004	16757	14424.77
1077459	chr9	rs4743214	101113149	A	G	0.433	0.431	0.959	0.023003381764963	0.0175	0.1893	14004	16757	14424.77
1080534	chr9	rs471722	101113241	T	G	0.432	0.431	0.961	0.0227981362759783	0.0175	0.1914	14004	16757	14424.77
1065135	chr9	rs577785	101113678	C	T	0.205	0.203	0.951	0.0119977384336167	0.0216	0.58	14004	16757	14424.77
1060661	chr9	rs10985969	101113709	T	C	0.78	0.778	0.927	-0.0264979913062283	0.0212	0.2112	14004	16757	14424.77
1078529	chr9	rs670537	101114128	T	C	0.431	0.43	0.955	0.023198814502523	0.0175	0.1865	14004	16757	14424.77
1075279	chr9	rs668317	101114627	T	A	0.211	0.208	0.953	0.0076010387728197	0.0214	0.7236	14004	16757	14424.77
1059620	chr9	rs149984095	101114995	G	C	0.984	0.984	0.595	-0.044599955369026	0.0932	0.6318	12424	15167	12839.79
1065483	chr9	rs62574340	101115896	T	C	0.974	0.975	0.8	0.091302158406786	0.0624	0.143	13317	16265	13851.39
1064618	chr9	rs10125411	101115989	T	C	0.472	0.47	0.93	0.0199006617063362	0.0176	0.257	14004	16757	14424.77
1074651	chr9	rs640184	101116329	A	G	0.202	0.2	0.949	0.0109992854583691	0.0217	0.6141	14004	16757	14424.77
1075847	chr9	rs486954	101116546	A	C	0.454	0.453	0.948	0.0154007965760229	0.0175	0.3783	14004	16757	14424.77
1059000	chr9	rs62574341	101116773	T	C	0.975	0.975	0.807	0.0887981131587986	0.0624	0.1549	13317	16265	13851.39
1071053	chr9	rs608900	101117385	A	G	0.208	0.205	0.964	0.00730326611012	0.0213	0.7336	14004	16757	14424.77
1071806	chr9	rs76529419	101117576	C	T	0.988	0.989	0.571	-0.138205154798019	0.1288	0.2833	9001	10639	8958.18
1057926	chr9	rs11559334	101117596	C	T	0.781	0.779	0.925	-0.0248973835545144	0.0212	0.2412	14004	16757	14424.77
1079740	chr9	rs62574342	101118135	T	C	0.975	0.975	0.813	0.0894018508622606	0.0621	0.1497	13317	16265	13851.39
1077414	chr9	rs79627721	101118433	C	A	0.981	0.98	0.668	0.0282958691548473	0.0768	0.7123	13457	16217	13881.29
1058660	chr9	rs10985995	101118649	T	A	0.778	0.777	0.92	-0.0263029084210524	0.0212	0.2156	14004	16757	14424.77
1078315	chr9	rs592800	101118661	T	C	0.462	0.462	0.937	0.0161980995687726	0.0176	0.356	14004	16757	14424.77
1068803	chr9	rs535021	101118737	A	C	0.462	0.462	0.936	0.016296487966892	0.0176	0.3536	14004	16757	14424.77
1059335	chr9	rs533964	101118907	C	T	0.437	0.437	0.937	0.0246048038572487	0.0177	0.1645	14004	16757	14424.77
1073150	chr9	rs591019	101119012	T	G	0.466	0.466	0.875	0.0226026252094292	0.0182	0.2143	14004	16757	14424.77
1074816	chr9	rs7045216	101119439	A	G	0.77	0.769	0.909	-0.0315009870620622	0.0211	0.1351	14004	16757	14424.77
1059470	chr9	rs1617638	101119739	A	T	0.459	0.458	0.931	0.0166014304974254	0.0176	0.3465	14004	16757	14424.77
1080198	chr9	rs1613786	101119878	C	A	0.465	0.464	0.928	0.0149969810059077	0.0177	0.3965	14004	16757	14424.77
1080850	chr9	rs10985999	101119902	T	C	0.777	0.776	0.913	-0.0319035490130083	0.0213	0.1334	14004	16757	14424.77
1082618	chr9	rs10986000	101119950	C	T	0.778	0.777	0.912	-0.0306035477981776	0.0213	0.1513	14004	16757	14424.77
1060666	chr9	rs670807	101120703	T	C	0.789	0.79	0.904	-0.001300845733048	0.0219	0.9545	14004	16757	14424.77
1061831	chr9	rs669095	101121078	A	G	0.798	0.798	0.932	-0.0022024235552	0.0219	0.9209	14004	16757	14424.77
1081326	chr9	rs72759660	101121164	G	A	0.974	0.974	0.86	0.0841021492874947	0.061	0.1681	12770	15725	13307.91
1076242	chr9	rs62574343	101121396	G	A	0.973	0.973	0.871	0.0775997260223964	0.0575	0.1772	14004	16757	14424.77
1078361	chr9	rs7023272	101121491	A	C	0.838	0.838	0.96	-0.0069037763167944	0.0234	0.769	14004	16757	14424.77
1074860	chr9	rs7041466	101121655	C	T	0.868	0.868	0.955	-0.0274020297483382	0.0256	0.2853	14004	16757	14424.77
1077138	chr9	rs7040639	101121741	G	A	0.866	0.866	0.952	-0.0256050287153947	0.0255	0.3154	14004	16757	14424.77
1060400	chr9	rs497371	101121947	C	G	0.931	0.931	0.879	0.0497991787524836	0.0362	0.1686	14004	16757	14424.77
1069143	chr9	rs497337	101121955	C	T	0.961	0.961	0.859	0.027196791588428	0.0476	0.5682	14004	16757	14424.77
1074966	chr9	rs642771	101122314	C	T	0.306	0.305	0.916	0.021898468701116	0.0194	0.2591	14004	16757	14424.77
1060681	chr9	rs3780432	101122737	C	G	0.865	0.866	0.954	-0.0263029084210524	0.0254	0.3004	14004	16757	14424.77
1077247	chr9	rs628997	101123129	T	C	0.8	0.801	0.971	-0.0030045090202987	0.0215	0.8874	14004	16757	14424.77
1066478	chr9	rs10986017	101123265	A	G	0.868	0.869	0.963	-0.0290993078252748	0.0255	0.2539	14004	16757	14424.77
1078743	chr9	rs774335	101123545	A	G	0.801	0.801	0.976	-0.0031048149534787	0.0215	0.8862	14004	16757	14424.77
1071528	chr9	rs62574358	101123611	G	A	0.972	0.973	0.9	0.0701974789892495	0.0569	0.2173	13317	16265	13851.39
1065163	chr9	rs774334	101123687	C	T	0.801	0.802	0.977	-0.0024028846163103	0.0215	0.9101	14004	16757	14424.77
1075605	chr9	rs625500	101123914	G	A	0.935	0.935	0.929	0.047799197133273	0.0363	0.1885	14004	16757	14424.77
1066548	chr9	rs545115	101124183	A	G	0.802	0.802	0.982	-0.0027036515743148	0.0215	0.901	14004	16757	14424.77
1078101	chr9	rs613308	101124324	C	G	0.802	0.803	0.983	-0.0018016219466282	0.0215	0.9315	14004	16757	14424.77
1082415	chr9	rs518655	101124747	C	T	0.929	0.93	0.886	0.0423983514166169	0.0358	0.2365	14004	16757	14424.77
1057070	chr9	rs514993	101125148	C	T	0.964	0.964	0.935	0.027196791588428	0.0476	0.568	14004	16757	14424.77
1061937	chr9	rs487422	101125876	C	T	0.803	0.803	0.983	-0.003797200248385	0.0215	0.8588	14004	16757	14424.77
1066154	chr9	rs62574359	101126287	C	T	0.981	0.981	0.835	0.0537018913875451	0.0773	0.4872	11466	13742	11734.55
1078022	chr9	rs147850233	101126341	C	T	0.985	0.985	0.653	0.0324962313421326	0.0965	0.7361	10824	13379	11160.9
1079747	chr9	rs77716822	101126408	C	T	0.981	0.981	0.834	0.0515007728624032	0.0769	0.5032	11466	13742	11734.55
1062298	chr9	rs693135	101126409	C	T	0.802	0.803	0.987	-0.004701032558649	0.0214	0.8267	14004	16757	14424.77
1070018	chr9	rs583237	101126413	G	T	0.802	0.803	0.987	-0.004701032558649	0.0214	0.8241	14004	16757	14424.77
1073125	chr9	rs2572364	101126504	T	G	0.802	0.803	0.989	-0.004701032558649	0.0213	0.8245	14004	16757	14424.77
1060176	chr9	rs7039867	101127135	G	A	0.197	0.196	0.986	0.0087020272939009	0.0214	0.6846	14004	16757	14424.77
1072063	chr9	rs774344	101127186	G	A	0.813	0.815	0.999	-0.0132980281439898	0.0217	0.5394	14004	16757	14424.77
1058622	chr9	rs660148	101127379	G	A	0.813	0.815	1.0	-0.0132980281439898	0.0217	0.5392	14004	16757	14424.77
1070974	chr9	rs659768	101127437	C	T	0.813	0.816	1.0	-0.0136020904182857	0.0217	0.53	14004	16757	14424.77
1077137	chr9	rs10818821	101128159	C	G	0.828	0.83	0.987	-0.0135007260538548	0.0226	0.5508	14004	16757	14424.77
1064547	chr9	rs644842	101128460	A	T	0.979	0.98	0.922	-0.0248051189189711	0.0622	0.6904	14004	16757	14424.77
1075554	chr9	rs531529	101128594	A	T	0.808	0.811	0.984	-0.0138961051921114	0.0217	0.5234	14004	16757	14424.77
1075353	chr9	rs3780430	101128609	T	C	0.83	0.831	0.992	-0.0114958245134845	0.0226	0.6099	14004	16757	14424.77
1059097	chr9	rs3780429	101128858	C	T	0.832	0.834	0.982	-0.0121029460677457	0.0229	0.5964	14004	16757	14424.77
1080261	chr9	rs3780428	101128916	C	T	0.83	0.832	0.994	-0.0120017335415971	0.0226	0.5965	14004	16757	14424.77
1081048	chr9	rs10818824	101129439	T	C	0.819	0.82	0.971	-0.0058973552660839	0.0223	0.792	14004	16757	14424.77
1076233	chr9	rs10818825	101129460	C	T	0.821	0.821	0.977	-0.0045001103249234	0.0223	0.8418	14004	16757	14424.77
1059494	chr9	rs473589	101130254	C	A	0.817	0.82	0.971	-0.0166986496230515	0.0223	0.4534	14004	16757	14424.77
1068743	chr9	rs585819	101132441	T	C	0.823	0.826	0.968	-0.0164953025291975	0.0226	0.4651	14004	16757	14424.77
1065920	chr9	rs487910	101132481	G	A	0.827	0.829	0.975	-0.0138961051921114	0.0227	0.5416	14004	16757	14424.77
1057414	chr9	rs585325	101132603	G	C	0.818	0.82	0.957	-0.0158042315449673	0.0225	0.482	14004	16757	14424.77
1082349	chr9	rs79560768	101132768	T	C	0.978	0.977	0.783	0.0698991273796672	0.0667	0.2945	13457	16217	13881.29
1071310	chr9	rs583641	101132921	C	A	0.936	0.94	0.912	0.0119977384336167	0.038	0.7522	14004	16757	14424.77
1072099	chr9	rs583115	101133058	T	A	0.98	0.981	0.92	-0.0217958123704574	0.065	0.7373	14004	16757	14424.77
1075002	chr9	rs571569	101133138	C	T	0.905	0.906	0.873	0.0308007491527123	0.0316	0.3294	14004	16757	14424.77
1070269	chr9	rs568982	101133378	C	T	0.946	0.949	0.919	0.0246048038572487	0.0408	0.5465	14004	16757	14424.77
1081954	chr9	rs567931	101133518	C	T	0.805	0.808	0.929	-0.0138961051921114	0.0224	0.5335	14004	16757	14424.77
1075342	chr9	rs10818828	101133571	C	T	0.874	0.873	0.939	-0.0341050206499513	0.0264	0.196	14004	16757	14424.77
1070837	chr9	rs10986039	101133931	G	A	0.871	0.87	0.943	-0.0302015087331214	0.026	0.2455	14004	16757	14424.77
1070672	chr9	rs10986041	101134187	C	T	0.871	0.87	0.943	-0.0303045802648556	0.026	0.2449	14004	16757	14424.77
1058076	chr9	rs774342	101134328	G	T	0.977	0.979	0.859	-0.0114047880634385	0.0634	0.8572	14004	16757	14424.77
1078905	chr9	rs17768880	101134532	C	T	0.964	0.966	0.905	0.0479040574070545	0.0519	0.3562	13457	16217	13881.29
1082846	chr9	rs565349	101135075	G	A	0.17	0.173	0.928	0.0096037361426946	0.0234	0.6831	14004	16757	14424.77
1067710	chr9	rs16915331	101135201	T	C	0.964	0.966	0.911	0.0428008353226943	0.0518	0.4085	13457	16217	13881.29
1077446	chr9	rs10986044	101135387	G	C	0.871	0.869	0.945	-0.031397792147416	0.026	0.2275	14004	16757	14424.77
1075054	chr9	rs10818832	101135643	C	A	0.836	0.837	0.963	-0.0156010662286512	0.0234	0.5044	14004	16757	14424.77
1082891	chr9	rs10818833	101135743	A	T	0.836	0.837	0.962	-0.0163021610829842	0.0234	0.4878	14004	16757	14424.77
1071343	chr9	rs150920131	101135842	T	A	0.985	0.986	0.374	0.0099998345783334	0.1186	0.933	13513	16078	13854.87
1077932	chr9	rs12340823	101135975	C	T	0.965	0.967	0.907	0.0444952398865513	0.0519	0.3913	13457	16217	13881.29
1069939	chr9	rs12340940	101136329	C	T	0.837	0.837	0.959	-0.0163021610829842	0.0235	0.4869	14004	16757	14424.77
1078876	chr9	rs76964538	101136647	T	A	0.87	0.869	0.938	-0.0334016766340304	0.0261	0.2003	14004	16757	14424.77
1075633	chr9	rs648085	101136870	A	G	0.81	0.813	0.941	-0.0187955345843259	0.0225	0.4039	14004	16757	14424.77
1059784	chr9	rs76566732	101136889	G	A	0.962	0.96	0.822	0.0572967376061087	0.0482	0.2343	14004	16757	14424.77
1070811	chr9	rs62576560	101136904	C	T	0.964	0.966	0.9	0.0463013553668425	0.052	0.3732	13457	16217	13881.29
1061550	chr9	rs62576561	101136929	C	T	0.964	0.966	0.899	0.0461963268897065	0.052	0.3738	13457	16217	13881.29
1062542	chr9	rs10986060	101136989	C	A	0.836	0.837	0.958	-0.0165969709073694	0.0235	0.4789	14004	16757	14424.77
1057044	chr9	rs661105	101137452	A	G	0.849	0.85	0.922	-0.0312017511432645	0.0248	0.2091	14004	16757	14424.77
1072473	chr9	rs78380004	101137477	C	T	0.962	0.96	0.813	0.0563047162104676	0.0483	0.2438	14004	16757	14424.77
1071572	chr9	rs661532	101137555	C	T	0.85	0.851	0.922	-0.0334016766340304	0.0249	0.1789	14004	16757	14424.77
1062025	chr9	rs553139	101137842	C	A	0.979	0.981	0.836	0.0243022925229648	0.0682	0.7212	14004	16757	14424.77
1070881	chr9	rs552989	101137895	C	T	0.85	0.851	0.92	-0.0303973537275885	0.0249	0.2234	14004	16757	14424.77
1069988	chr9	rs9886874	101137992	T	C	0.966	0.968	0.877	0.0567961259994112	0.0535	0.2883	13457	16217	13881.29
1062558	chr9	rs181962035	101138032	C	G	0.981	0.982	0.67	-0.0628972021721127	0.0821	0.4435	12305	15058	12725.77
1057798	chr9	rs551224	101138056	C	G	0.765	0.766	0.882	-0.0008003201707691	0.0214	0.9698	14004	16757	14424.77
1079693	chr9	rs550270	101138179	T	G	0.436	0.432	0.89	0.0050969882578437	0.0184	0.7795	14004	16757	14424.77
1058871	chr9	rs4743219	101138487	C	T	0.983	0.984	0.529	-0.123796077813511	0.1142	0.2785	8630	11358	9258.53
1073410	chr9	rs10435892	101138608	C	G	0.706	0.701	0.859	0.0093957216403621	0.0201	0.6425	14004	16757	14424.77
1069242	chr9	rs10818845	101138682	A	G	0.846	0.84	0.795	0.0368043345220483	0.0264	0.1633	14004	16757	14424.77
1074366	chr9	rs62576562	101138765	C	T	0.962	0.964	0.884	0.0369007163483657	0.0485	0.4474	14004	16757	14424.77
1069222	chr9	rs10760292	101138898	A	G	0.691	0.686	0.858	0.0109003744682883	0.0198	0.5827	14004	16757	14424.77
1082361	chr9	rs10986062	101139020	T	C	0.854	0.854	0.865	-0.031397792147416	0.026	0.2267	14004	16757	14424.77
1068369	chr9	rs9886725	101140313	T	C	0.959	0.961	0.886	0.0288983900426488	0.047	0.5379	14004	16757	14424.77
1059070	chr9	rs7029062	101140385	A	G	0.834	0.836	0.946	-0.0259949602770859	0.0235	0.2685	14004	16757	14424.77
1073962	chr9	rs10986071	101140921	C	T	0.879	0.878	0.93	-0.0449973659307358	0.027	0.09519	14004	16757	14424.77
1073993	chr9	rs10986073	101141546	C	A	0.861	0.86	0.93	-0.0473012731180131	0.0255	0.06315	14004	16757	14424.77
1065811	chr9	rs7867206	101141707	T	C	0.287	0.282	0.767	0.0092966519050945	0.0215	0.6651	14004	16757	14424.77
1068947	chr9	rs57686796	101142592	C	T	0.96	0.962	0.885	0.0326027085440124	0.0473	0.4905	14004	16757	14424.77
1066749	chr9	rs3780422	101142804	C	T	0.533	0.523	0.75	0.0344980404075674	0.0197	0.07919	14004	16757	14424.77
1075799	chr9	rs3780421	101143028	A	G	0.816	0.818	0.972	-0.0341050206499513	0.0222	0.1242	14004	16757	14424.77
1057981	chr9	rs62576564	101143083	C	T	0.96	0.962	0.886	0.0332993704009261	0.0472	0.4802	14004	16757	14424.77
1073740	chr9	rs10986076	101144411	C	A	0.96	0.962	0.898	0.0327962744150825	0.0466	0.4815	14004	16757	14424.77
1069604	chr9	rs774329	101144517	C	T	0.969	0.97	0.504	0.0142973047008244	0.0688	0.8347	14004	16757	14424.77
1079946	chr9	rs10986078	101144683	C	T	0.96	0.962	0.899	0.0338022134084658	0.0466	0.4683	14004	16757	14424.77
1064920	chr9	rs10986080	101144892	C	T	0.961	0.963	0.897	0.0377003271828256	0.0473	0.425	14004	16757	14424.77
1064280	chr9	rs16915442	101144927	C	T	0.862	0.862	0.957	-0.0586996008587778	0.0252	0.02	14004	16757	14424.77
1074712	chr9	rs56281459	101145502	T	C	0.823	0.825	0.99	-0.0344051267241774	0.0223	0.1236	14004	16757	14424.77
1073503	chr9	rs7031472	101145965	A	G	0.821	0.823	0.993	-0.0363009797263316	0.0222	0.1025	14004	16757	14424.77
1060552	chr9	rs74952432	101145972	A	G	0.862	0.861	0.956	-0.0573007769142667	0.0252	0.02332	14004	16757	14424.77
1073072	chr9	rs75618811	101146019	A	G	0.877	0.877	0.938	-0.0555021391616052	0.0268	0.0381	14004	16757	14424.77
1076929	chr9	rs76365454	101146314	T	G	0.862	0.862	0.957	-0.0580953231907121	0.0252	0.02137	14004	16757	14424.77
1069978	chr9	rs62574569	101146607	T	C	0.961	0.963	0.901	0.0395956428583544	0.0472	0.4014	14004	16757	14424.77
1069039	chr9	rs73497003	101147171	A	T	0.861	0.862	0.959	-0.0603021738083819	0.0252	0.01668	14004	16757	14424.77
1064660	chr9	rs10986084	101147503	C	T	0.822	0.825	0.997	-0.0377018671840115	0.0222	0.0898	14004	16757	14424.77
1069005	chr9	rs10986085	101147811	G	C	0.862	0.862	0.959	-0.0603021738083819	0.0252	0.01673	14004	16757	14424.77
1073208	chr9	rs41273933	101148185	C	T	0.952	0.953	0.388	-0.0247026126403718	0.0623	0.6923	14004	16757	14424.77
1073869	chr9	rs7047634	101148876	T	C	0.862	0.862	0.956	-0.0605040040910452	0.0253	0.01656	14004	16757	14424.77
1057171	chr9	rs12346403	101148924	G	C	0.961	0.963	0.9	0.0402010017441475	0.0473	0.3959	14004	16757	14424.77
1074999	chr9	rs7044824	101149207	A	G	0.821	0.823	0.986	-0.0393959285025942	0.0223	0.07734	14004	16757	14424.77
1069495	chr9	rs7044961	101149333	A	C	0.821	0.823	0.984	-0.0396039865931634	0.0223	0.07646	14004	16757	14424.77
1077288	chr9	rs7045221	101149535	A	G	0.823	0.825	0.987	-0.0377018671840115	0.0224	0.09202	14004	16757	14424.77
1066071	chr9	rs10818857	101149911	A	G	0.821	0.823	0.982	-0.0391983134041576	0.0224	0.07921	14004	16757	14424.77
1072910	chr9	rs10120040	101150191	T	G	0.821	0.823	0.982	-0.039104719880761	0.0224	0.08007	14004	16757	14424.77
1067155	chr9	rs10120099	101150397	T	C	0.821	0.823	0.981	-0.039104719880761	0.0224	0.0807	14004	16757	14424.77
1066563	chr9	rs12344879	101150959	A	G	0.961	0.963	0.891	0.0394995204367644	0.0476	0.4068	14004	16757	14424.77
1071314	chr9	rs2304388	101151307	A	T	0.823	0.826	0.969	-0.0399994162638657	0.0227	0.07751	14004	16757	14424.77
1064525	chr9	rs724890	101151382	C	T	0.821	0.824	0.971	-0.0416035498550752	0.0225	0.06495	14004	16757	14424.77
1070534	chr9	rs7041599	101152503	G	A	0.821	0.824	0.968	-0.0408949138454712	0.0226	0.07025	14004	16757	14424.77
1075184	chr9	rs10118761	101152925	C	G	0.822	0.824	0.968	-0.0403012967735257	0.0226	0.0748	14004	16757	14424.77
1071980	chr9	rs10818863	101152943	A	G	0.821	0.823	0.967	-0.0413012760239546	0.0226	0.06764	14004	16757	14424.77
1076967	chr9	rs10760298	101153301	A	G	0.821	0.823	0.966	-0.0413012760239546	0.0226	0.06728	14004	16757	14424.77
1058958	chr9	rs7042831	101153628	A	G	0.821	0.823	0.964	-0.0411032840784537	0.0226	0.0688	14004	16757	14424.77
1058027	chr9	rs7046871	101154211	T	A	0.82	0.823	0.963	-0.0426987545331152	0.0226	0.05876	14004	16757	14424.77
1068109	chr9	rs57298260	101154558	A	G	0.82	0.822	0.966	-0.0411032840784537	0.0225	0.06839	14004	16757	14424.77
1066668	chr9	rs17696686	101154649	C	G	0.822	0.824	0.963	-0.0393023164827424	0.0227	0.08341	14004	16757	14424.77
1081977	chr9	rs76233365	101154719	T	C	0.961	0.963	0.881	0.0384030712829451	0.048	0.4234	14004	16757	14424.77
1057616	chr9	rs75181764	101154814	A	G	0.861	0.862	0.934	-0.0615988462189574	0.0256	0.01601	14004	16757	14424.77
1058114	chr9	rs16915579	101156399	G	A	0.862	0.862	0.931	-0.061099109367851	0.0257	0.01732	14004	16757	14424.77
1079986	chr9	rs12352641	101157102	A	G	0.819	0.822	0.96	-0.0408011614039327	0.0226	0.07127	14004	16757	14424.77
1057727	chr9	rs12352643	101157125	A	G	0.819	0.822	0.96	-0.0403950023610502	0.0226	0.07386	14004	16757	14424.77
1062354	chr9	rs7032844	101157618	T	C	0.82	0.822	0.958	-0.0408011614039327	0.0226	0.07165	14004	16757	14424.77
1067121	chr9	rs80071206	101158100	C	T	0.982	0.981	0.768	0.0896030157907481	0.082	0.2743	10746	13512	11173.35
1082432	chr9	rs7034300	101158947	A	G	0.898	0.897	0.904	-0.070197167789298	0.0296	0.01747	14004	16757	14424.77
1056940	chr9	rs7048744	101159307	G	A	0.902	0.9	0.912	-0.066599309771242	0.0299	0.02591	14004	16757	14424.77
1081110	chr9	rs60197840	101159723	G	A	0.981	0.981	0.544	0.0281986543586787	0.08	0.7244	14004	16757	14424.77
1064899	chr9	rs16915623	101160161	G	C	0.899	0.899	0.907	-0.0677008493642598	0.0297	0.02259	14004	16757	14424.77
1066430	chr9	rs137906759	101160208	G	A	0.983	0.981	0.614	0.0171029078996623	0.0831	0.8367	13457	16217	13881.29
1078431	chr9	rs140740353	101161464	C	T	0.969	0.969	0.744	-0.110797491482671	0.0567	0.05089	14004	16757	14424.77
1082209	chr9	rs10115570	101161566	G	A	0.859	0.86	0.924	-0.0341050206499513	0.0256	0.1823	14004	16757	14424.77
1079702	chr9	rs10125683	101161598	T	C	0.858	0.859	0.922	-0.0346017967900747	0.0255	0.175	14004	16757	14424.77
1065575	chr9	rs148683582	101161849	C	G	0.986	0.987	0.836	-0.0082035573506883	0.0892	0.9268	11246	13996	11696.52
1083018	chr9	rs10986112	101161981	G	A	0.903	0.901	0.909	-0.0646985339389367	0.0301	0.03147	14004	16757	14424.77
1066945	chr9	rs186801450	101162614	T	C	0.984	0.984	0.814	-0.0842950694954015	0.0801	0.2925	12867	15627	13291.29
1059904	chr9	rs10818876	101162635	C	T	0.858	0.859	0.927	-0.0349020520092649	0.0254	0.1703	14004	16757	14424.77
1082950	chr9	rs10122943	101163263	C	T	0.97	0.97	0.741	0.0916033178729985	0.0638	0.1509	12124	13250	12210.33
1076900	chr9	rs10986118	101164772	G	A	0.9	0.9	0.906	-0.0657979805904322	0.0298	0.02755	14004	16757	14424.77
1060526	chr9	rs74321655	101167702	G	A	0.906	0.904	0.888	-0.0548047153744336	0.0309	0.07598	14004	16757	14424.77
1072751	chr9	rs10429522	101167839	A	G	0.854	0.854	0.9	-0.0169020380753563	0.0255	0.5071	14004	16757	14424.77
1079918	chr9	rs7020345	101168577	A	G	0.834	0.83	0.776	0.0452027848308288	0.026	0.0823	14004	16757	14424.77
1057969	chr9	rs10986125	101168637	A	G	0.957	0.96	0.852	0.0165030720990143	0.0474	0.7272	14004	16757	14424.77
1060471	chr9	rs4742727	101169375	G	A	0.496	0.499	0.943	-0.0181028726978536	0.0175	0.3018	14004	16757	14424.77
1072684	chr9	rs10818890	101170663	A	G	0.498	0.5	0.951	-0.0170037478161859	0.0174	0.3299	14004	16757	14424.77
1056812	chr9	rs7048165	101171442	C	T	0.868	0.869	0.912	-0.0309954337025195	0.0263	0.2383	14004	16757	14424.77
1059985	chr9	rs12235930	101171682	A	G	0.868	0.869	0.911	-0.0310985871020312	0.0263	0.2367	14004	16757	14424.77
1057628	chr9	rs1537960	101172234	G	A	0.631	0.632	0.915	-0.0036968248442897	0.0184	0.8404	14004	16757	14424.77
1074069	chr9	rs1537959	101172694	T	C	0.494	0.497	0.955	-0.0164953025291975	0.0174	0.3406	14004	16757	14424.77
1077204	chr9	rs2417578	101173164	A	G	0.494	0.497	0.938	-0.0162005226717083	0.0175	0.3538	14004	16757	14424.77
1080947	chr9	rs945656	101173171	A	G	0.626	0.627	0.896	-0.0023026490626755	0.0186	0.8997	14004	16757	14424.77
1063379	chr9	rs77821585	101173424	T	C	0.916	0.914	0.853	-0.0509986009718156	0.0329	0.1209	14004	16757	14424.77
1081755	chr9	rs10818892	101173674	G	A	0.871	0.872	0.886	-0.032502530761974	0.0269	0.228	14004	16757	14424.77
1057289	chr9	rs10818893	101173781	A	T	0.872	0.873	0.884	-0.0318003125497978	0.0271	0.2408	14004	16757	14424.77
1064765	chr9	rs10986142	101173955	C	T	0.917	0.915	0.846	-0.0527996915922012	0.0333	0.1125	14004	16757	14424.77
1076566	chr9	rs149878863	101174105	G	A	0.986	0.986	0.635	0.0173977771764203	0.0947	0.8543	12523	15078	12859.9
1078165	chr9	rs10818896	101174188	T	C	0.869	0.871	0.887	-0.0352956263947246	0.0268	0.1882	14004	16757	14424.77
1080302	chr9	rs78550687	101175462	C	T	0.916	0.915	0.779	-0.0601003842529617	0.0346	0.08281	14004	16757	14424.77
1081547	chr9	rs12684858	101175906	A	G	0.949	0.95	0.569	-0.0302015087331214	0.0511	0.5539	14004	16757	14424.77
1076115	chr9	rs7022828	101176060	G	A	0.774	0.779	0.628	-0.039104719880761	0.0254	0.1248	14004	16757	14424.77
1060802	chr9	rs7027725	101176720	C	T	0.714	0.722	0.714	-0.0511038386512114	0.0218	0.01913	14004	16757	14424.77
1081876	chr9	rs72759683	101176786	T	G	0.932	0.935	0.355	-0.0127003085782322	0.0558	0.8205	14004	16757	14424.77
1062993	chr9	rs4743220	101178374	C	T	0.359	0.349	0.909	0.0209979909956055	0.0188	0.2636	14004	16757	14424.77
1057432	chr9	rs4743221	101178629	C	A	0.133	0.129	0.933	0.0274984287018097	0.0262	0.293	14004	16757	14424.77
1076194	chr9	rs10986167	101179298	C	T	0.36	0.349	0.935	0.0213993910058902	0.0186	0.2491	14004	16757	14424.77
1057531	chr9	rs10760306	101179445	C	T	0.173	0.17	0.946	0.024097313483794	0.0232	0.2992	14004	16757	14424.77
1070981	chr9	rs16915785	101179460	T	C	0.957	0.957	0.845	-0.0102018624845967	0.0455	0.8235	14004	16757	14424.77
1074268	chr9	rs10818903	101179472	G	T	0.206	0.198	0.919	0.0213993910058902	0.0227	0.3455	14004	16757	14424.77
1079306	chr9	rs8181080	101179742	A	G	0.173	0.169	0.948	0.025696986087186	0.0233	0.2691	14004	16757	14424.77
1073965	chr9	rs117212813	101179855	C	T	0.978	0.978	0.596	-0.0073972926304747	0.0788	0.9252	12895	15648	13315.77
1075821	chr9	rs118044376	101180723	G	A	0.854	0.855	0.919	-0.0076995657264405	0.025	0.7592	14004	16757	14424.77
1073530	chr9	rs62574592	101181244	G	A	0.966	0.965	0.845	-0.0018016219466282	0.0508	0.9716	14004	16757	14424.77
1081846	chr9	rs1889984	101181651	C	A	0.356	0.345	0.92	0.0215951374365897	0.0187	0.2491	14004	16757	14424.77
1068898	chr9	rs12552849	101182593	C	T	0.515	0.504	0.896	0.0190964956909883	0.018	0.288	14004	16757	14424.77
1058921	chr9	rs117102957	101182616	A	C	0.853	0.854	0.923	-0.0057967688471774	0.0249	0.815	14004	16757	14424.77
1068601	chr9	rs10283767	101182698	A	C	0.656	0.657	0.89	-0.0040983869261633	0.019	0.8297	14004	16757	14424.77
1071748	chr9	rs75297712	101183284	C	A	0.852	0.854	0.925	-0.0088994831870327	0.0249	0.7201	14004	16757	14424.77
1077148	chr9	rs10986180	101183889	G	A	0.839	0.839	0.885	0.001998002662673	0.0245	0.9334	14004	16757	14424.77
1070207	chr9	rs114444628	101183943	C	T	0.971	0.97	0.887	-0.0152050125429676	0.0539	0.7781	13457	16217	13881.29
1070761	chr9	rs79070391	101184234	G	A	0.983	0.983	0.589	-0.083001246503406	0.0882	0.3468	13414	16167	13834.77
1076558	chr9	rs77409031	101184269	A	C	0.971	0.97	0.888	-0.0152963956259917	0.0539	0.7769	13457	16217	13881.29
1078508	chr9	rs10986187	101185577	C	T	0.656	0.657	0.913	-0.001501126126267	0.0187	0.9359	14004	16757	14424.77
1071525	chr9	rs373848508	101185712	A	T	0.973	0.971	0.897	0.0035038543266769	0.0555	0.9495	13457	16217	13881.29
1076889	chr9	rs1537958	101187760	T	G	0.127	0.123	0.94	0.0366983037826737	0.0266	0.1676	14004	16757	14424.77
1056667	chr9	rs4743222	101188123	C	T	0.654	0.655	0.925	-0.001100605444033	0.0185	0.9523	14004	16757	14424.77
1058526	chr9	rs75459529	101188401	C	T	0.977	0.977	0.559	0.166598596328718	0.0821	0.04253	12770	15725	13307.91
1067339	chr9	rs73502855	101188412	A	G	0.654	0.655	0.925	-0.0010005003335835	0.0185	0.956	14004	16757	14424.77
1082058	chr9	rs4743223	101189076	G	A	0.851	0.853	0.93	-0.0076995657264405	0.0247	0.7553	14004	16757	14424.77
1065579	chr9	rs4743224	101189102	G	A	0.654	0.655	0.925	-0.0007002451143934	0.0185	0.9684	14004	16757	14424.77
1066231	chr9	rs7026001	101189369	G	A	0.973	0.972	0.901	0.0053954185169075	0.0554	0.9222	13457	16217	13881.29
1078474	chr9	rs7026110	101189403	G	A	0.654	0.655	0.926	-0.0006001800720324	0.0185	0.9734	14004	16757	14424.77
1070098	chr9	rs114995557	101189630	G	A	0.973	0.972	0.901	0.0060019521956343	0.0554	0.9142	13457	16217	13881.29
1066614	chr9	rs73502862	101189655	C	G	0.654	0.655	0.926	-0.0007002451143934	0.0185	0.9704	14004	16757	14424.77
1068154	chr9	rs75570118	101189935	T	A	0.973	0.972	0.901	0.0063001125484799	0.0554	0.9098	13457	16217	13881.29
1079771	chr9	rs142940771	101190014	C	T	0.851	0.853	0.929	-0.0082035573506883	0.0247	0.7394	14004	16757	14424.77
1080149	chr9	rs146096243	101190074	C	T	0.851	0.853	0.93	-0.0081027387031859	0.0247	0.7419	14004	16757	14424.77
1057019	chr9	rs10760320	101190461	G	A	0.483	0.477	0.927	0.0180952882690919	0.0177	0.3066	14004	16757	14424.77
1060103	chr9	rs10739641	101190853	C	T	0.483	0.477	0.928	0.0178988554877579	0.0177	0.3125	14004	16757	14424.77
1078768	chr9	rs10986216	101191313	A	G	0.653	0.654	0.927	-0.000200020002667	0.0185	0.9895	14004	16757	14424.77
1074143	chr9	rs7852239	101191538	T	C	0.0577	0.0575	0.731	0.0096037361426946	0.0426	0.8213	14004	16757	14424.77
1069818	chr9	rs116090562	101192193	A	G	0.973	0.972	0.903	0.0092966519050945	0.0554	0.8666	13457	16217	13881.29
1062840	chr9	rs1537957	101192990	C	T	0.483	0.476	0.932	0.0180952882690919	0.0177	0.3043	14004	16757	14424.77
1078393	chr9	rs12336184	101193010	T	C	0.647	0.648	0.928	-0.000200020002667	0.0184	0.9908	14004	16757	14424.77
1064154	chr9	rs7043160	101193099	G	A	0.802	0.802	0.922	0.0066975214477213	0.0222	0.7608	14004	16757	14424.77
1071415	chr9	rs12339416	101193170	G	T	0.835	0.835	0.929	0.004101577021075	0.0237	0.8635	14004	16757	14424.77
1063264	chr9	rs7029453	101193314	A	G	0.802	0.802	0.923	0.0068961666878413	0.0222	0.7552	14004	16757	14424.77
1063965	chr9	rs12348935	101193397	C	G	0.835	0.835	0.931	0.003902375817241	0.0237	0.8706	14004	16757	14424.77
1078077	chr9	rs117426918	101193966	T	G	0.853	0.854	0.926	-0.0060985584618694	0.0249	0.8054	14004	16757	14424.77
1067998	chr9	rs79276308	101194486	G	A	0.973	0.971	0.918	0.0182033098538737	0.0561	0.7453	12867	15627	13291.29
1069243	chr9	rs10986244	101194716	G	C	0.834	0.835	0.933	0.0044003044444822	0.0236	0.8534	14004	16757	14424.77
1056829	chr9	rs10818923	101195035	A	G	0.508	0.497	0.928	0.0183015011699126	0.0177	0.3019	14004	16757	14424.77
1066820	chr9	rs1336819	101195196	C	T	0.807	0.806	0.929	0.0046989426564652	0.0223	0.8327	14004	16757	14424.77
1062540	chr9	rs117929306	101195255	G	T	0.974	0.975	0.585	-0.0484972070855493	0.0702	0.4901	14004	16757	14424.77
1057035	chr9	rs55906726	101195454	C	A	0.953	0.951	0.805	0.0592024345167419	0.046	0.1975	14004	16757	14424.77
1057115	chr9	rs10760325	101195474	C	T	0.536	0.525	0.915	0.0099008246772624	0.0178	0.581	14004	16757	14424.77
1077546	chr9	rs4742728	101196024	C	G	0.637	0.638	0.908	0.0077002766261879	0.0185	0.6788	14004	16757	14424.77
1068706	chr9	rs4743225	101196410	C	A	0.16	0.15	0.91	0.0389033551082361	0.0256	0.1279	14004	16757	14424.77
1063716	chr9	rs4742729	101196570	A	G	0.637	0.637	0.909	0.007997931111062	0.0185	0.6657	14004	16757	14424.77
1075000	chr9	rs4743226	101196583	T	C	0.159	0.149	0.909	0.0402970567645369	0.0257	0.1164	14004	16757	14424.77
1073788	chr9	rs73655448	101196642	C	A	0.834	0.834	0.934	0.0045994064948955	0.0236	0.8444	14004	16757	14424.77
1072331	chr9	rs78487424	101197281	G	T	0.984	0.984	0.784	0.0610010215573989	0.086	0.4787	10502	13480	11051.47
1073781	chr9	rs10986257	101197643	G	A	0.97	0.971	0.71	-0.0752948300371352	0.059	0.2019	14004	16757	14424.77
1081410	chr9	rs12001905	101198269	T	C	0.527	0.516	0.922	0.0106035827841911	0.0177	0.5501	14004	16757	14424.77
1057295	chr9	rs10818928	101198345	C	T	0.127	0.123	0.932	0.03649585023784	0.0267	0.1711	14004	16757	14424.77
1070877	chr9	rs58562936	101198697	G	A	0.638	0.638	0.91	0.0069954745123864	0.0185	0.7057	14004	16757	14424.77
1081528	chr9	rs11788223	101198724	T	A	0.911	0.909	0.696	0.0068961666878413	0.0376	0.8544	14004	16757	14424.77
1077402	chr9	rs28482441	101198752	T	C	0.638	0.638	0.91	0.0069954745123864	0.0185	0.7045	14004	16757	14424.77
1075400	chr9	rs12349881	101199392	C	T	0.834	0.834	0.933	0.0028958031120254	0.0236	0.9033	14004	16757	14424.77
1078624	chr9	rs12337248	101199725	A	G	0.638	0.638	0.911	0.0071047017299317	0.0185	0.701	14004	16757	14424.77
1065096	chr9	rs75228671	101200198	A	G	0.955	0.953	0.837	0.0567961259994112	0.0459	0.2156	14004	16757	14424.77
1071741	chr9	rs57621442	101200255	C	A	0.791	0.789	0.906	0.0264958638039652	0.022	0.2292	14004	16757	14424.77
1080069	chr9	rs77579987	101200354	C	T	0.851	0.853	0.928	-0.0095050300143049	0.0247	0.7007	14004	16757	14424.77
1059636	chr9	rs12352195	101200751	C	A	0.834	0.834	0.933	0.0047984689115734	0.0236	0.8377	14004	16757	14424.77
1078744	chr9	rs28735883	101200782	A	T	0.834	0.834	0.933	0.0047984689115734	0.0236	0.8376	14004	16757	14424.77
1070960	chr9	rs78482341	101201713	T	C	0.955	0.953	0.844	0.0528960093534967	0.0457	0.2468	14004	16757	14424.77
1082553	chr9	rs1336817	101202321	G	T	0.955	0.953	0.852	0.0560021901152849	0.0457	0.2207	14004	16757	14424.77
1071203	chr9	rs75783235	101202391	A	G	0.974	0.975	0.698	-0.0674975614490263	0.0651	0.2997	14004	16757	14424.77
1069683	chr9	rs7466271	101202803	T	C	0.0882	0.0898	0.736	-0.008395140788382	0.0373	0.821	14004	16757	14424.77
1066983	chr9	rs7357609	101203214	A	T	0.788	0.787	0.916	0.0161980995687726	0.0217	0.4555	14004	16757	14424.77
1061112	chr9	rs1889983	101203981	T	C	0.873	0.877	0.926	-0.0372035489975441	0.0268	0.165	14004	16757	14424.77
1059356	chr9	rs60421482	101204295	C	T	0.834	0.835	0.93	0.0045994064948955	0.0236	0.8465	14004	16757	14424.77
1069069	chr9	rs60737529	101204346	T	A	0.833	0.834	0.933	0.0044003044444822	0.0235	0.8531	14004	16757	14424.77
1071694	chr9	rs59561185	101204352	A	G	0.639	0.64	0.915	0.0067968490002727	0.0185	0.7149	14004	16757	14424.77
1064959	chr9	rs2491397	101205162	C	T	0.842	0.851	0.906	-0.0393959285025942	0.0257	0.1256	14004	16757	14424.77
1064812	chr9	rs2485145	101205976	T	A	0.48	0.49	0.927	-0.0059979518036359	0.0177	0.7357	14004	16757	14424.77
1062212	chr9	rs76147841	101206743	T	C	0.852	0.854	0.928	-0.0128015918372089	0.0248	0.6066	14004	16757	14424.77
1082848	chr9	rs73502898	101206856	A	G	0.846	0.849	0.918	-0.0115969858456632	0.0245	0.6357	14004	16757	14424.77
1057045	chr9	rs17770238	101207187	G	A	0.956	0.954	0.885	0.0565977011143899	0.0455	0.2132	14004	16757	14424.77
1072681	chr9	rs7047515	101207335	T	A	0.846	0.849	0.918	-0.0116981574124923	0.0245	0.6333	14004	16757	14424.77
1079819	chr9	rs1415116	101207390	A	C	0.956	0.954	0.887	0.0567961259994112	0.0455	0.2114	14004	16757	14424.77
1069874	chr9	rs2491398	101207425	A	G	0.477	0.488	0.936	-0.0139975096438537	0.0176	0.4271	14004	16757	14424.77
1077694	chr9	rs2485146	101207494	T	C	0.477	0.488	0.935	-0.0142003494011414	0.0176	0.4191	14004	16757	14424.77
1072072	chr9	rs2491399	101207823	G	A	0.477	0.488	0.935	-0.0145960053074092	0.0176	0.4073	14004	16757	14424.77
1071082	chr9	rs78620690	101207951	A	T	0.956	0.954	0.886	0.0572023017657484	0.0455	0.2084	14004	16757	14424.77
1068182	chr9	rs17770298	101208288	C	A	0.956	0.954	0.887	0.0587970705084571	0.0455	0.1963	14004	16757	14424.77
1081702	chr9	rs62574622	101208510	C	A	0.525	0.513	0.935	0.0152038337422728	0.0176	0.3899	14004	16757	14424.77
1069861	chr9	rs55947509	101208613	G	A	0.956	0.954	0.887	0.0575988723793984	0.0455	0.2052	14004	16757	14424.77
1075240	chr9	rs4743228	101208849	G	T	0.851	0.853	0.929	-0.013004189135254	0.0247	0.5982	14004	16757	14424.77
1059013	chr9	rs10986301	101208921	G	A	0.833	0.833	0.933	0.004101577021075	0.0235	0.862	14004	16757	14424.77
1056627	chr9	rs28469088	101209118	G	C	0.808	0.808	0.919	0.0038027603329278	0.0225	0.8647	14004	16757	14424.77
1065120	chr9	rs78945021	101209722	T	A	0.955	0.953	0.88	0.0548952993715794	0.0451	0.2235	14004	16757	14424.77
1077861	chr9	rs80230127	101210014	C	T	0.955	0.953	0.88	0.0551035262260241	0.0451	0.2219	14004	16757	14424.77
1078962	chr9	rs77527215	101210127	G	T	0.983	0.984	0.616	-0.102099172955455	0.091	0.2622	12424	15167	12839.79
1080892	chr9	rs77057956	101210261	C	T	0.955	0.953	0.88	0.0558036076154242	0.0451	0.2157	14004	16757	14424.77
1060769	chr9	rs10986308	101210609	T	C	0.633	0.633	0.918	0.0050969882578437	0.0184	0.7826	14004	16757	14424.77
1073611	chr9	rs76273894	101210900	A	G	0.955	0.953	0.879	0.0542040540135122	0.0451	0.2298	14004	16757	14424.77
1071245	chr9	rs10818941	101211767	A	G	0.534	0.523	0.942	0.0126002819757385	0.0176	0.4716	14004	16757	14424.77
1066082	chr9	rs7042032	101212597	T	C	0.821	0.821	0.94	0.003902375817241	0.0228	0.8642	14004	16757	14424.77
1070308	chr9	rs10986316	101213219	T	C	0.827	0.827	0.934	0.0020977980821461	0.0232	0.9264	14004	16757	14424.77
1074144	chr9	rs4743229	101213229	G	A	0.133	0.127	0.917	0.0363994293800054	0.0265	0.1699	14004	16757	14424.77
1066252	chr9	rs10818944	101213582	G	A	0.543	0.531	0.926	0.0150954876453349	0.0178	0.395	14004	16757	14424.77
1057875	chr9	rs10760353	101214168	T	A	0.536	0.525	0.927	0.0139029051689914	0.0177	0.4343	14004	16757	14424.77
1057071	chr9	rs7024036	101214197	T	C	0.626	0.626	0.91	0.0045994064948955	0.0184	0.8018	14004	16757	14424.77
1071312	chr9	rs77589545	101214967	T	C	0.85	0.853	0.912	-0.0151034855773182	0.0249	0.5462	14004	16757	14424.77
1068517	chr9	rs7028271	101215082	T	C	0.628	0.628	0.906	0.0045994064948955	0.0185	0.8041	14004	16757	14424.77
1070276	chr9	rs148401798	101215292	G	A	0.975	0.974	0.897	0.0048979852621919	0.0603	0.9351	12467	15217	12886.31
1069699	chr9	rs12351078	101215505	A	G	0.631	0.632	0.906	0.0045994064948955	0.0185	0.8037	14004	16757	14424.77
1067481	chr9	rs10986322	101215919	G	A	0.821	0.822	0.925	0.004101577021075	0.0231	0.8587	14004	16757	14424.77
1061105	chr9	rs3824497	101215983	A	G	0.851	0.853	0.91	-0.0150019689183474	0.025	0.5478	14004	16757	14424.77
1071465	chr9	rs3802477	101216177	T	C	0.851	0.853	0.91	-0.0150019689183474	0.025	0.5479	14004	16757	14424.77
1078184	chr9	rs10818948	101216717	C	T	0.492	0.478	0.913	0.0254045542217263	0.0179	0.1556	14004	16757	14424.77
1061303	chr9	rs12004517	101217522	C	T	0.532	0.52	0.913	0.0150954876453349	0.0179	0.3991	14004	16757	14424.77
1068928	chr9	rs55923702	101217635	C	G	0.79	0.787	0.904	0.0176041339483571	0.0219	0.4233	14004	16757	14424.77
1080139	chr9	rs10818955	101218784	C	T	0.798	0.803	0.89	-0.0006001800720324	0.023	0.9795	14004	16757	14424.77
1074132	chr9	rs10818956	101219076	G	T	0.347	0.343	0.88	0.0076010387728197	0.019	0.6905	14004	16757	14424.77
1063187	chr9	rs77779863	101219486	A	G	0.856	0.857	0.891	-0.0129028853555234	0.0255	0.614	14004	16757	14424.77
1067492	chr9	rs1930420	101219548	T	C	0.299	0.295	0.755	0.0148984646619666	0.0212	0.4824	14004	16757	14424.77
1075244	chr9	rs56386936	101219911	T	G	0.499	0.492	0.845	0.0078987227933553	0.0185	0.6692	14004	16757	14424.77
1079909	chr9	rs2808542	101219931	A	G	0.11	0.107	0.893	0.0288983900426488	0.0289	0.3183	14004	16757	14424.77
1062984	chr9	rs2779544	101219984	G	C	0.11	0.108	0.892	0.0281986543586787	0.0289	0.3283	14004	16757	14424.77
1079581	chr9	rs1930419	101220651	C	T	0.755	0.758	0.916	0.0159028762794155	0.021	0.4495	14004	16757	14424.77
1066688	chr9	rs2808543	101221143	G	A	0.611	0.611	0.928	0.0185960172820726	0.0182	0.3061	14004	16757	14424.77
1069533	chr9	rs2779559	101223274	A	C	0.753	0.755	0.926	0.0166997792224134	0.0208	0.42	14004	16757	14424.77
1074992	chr9	rs1953087	101224280	C	T	0.751	0.754	0.926	0.0173977771764203	0.0208	0.4016	14004	16757	14424.77
1081111	chr9	rs78293983	101224475	T	A	0.859	0.857	0.95	0.0051964749068174	0.0249	0.8336	14004	16757	14424.77
1078723	chr9	rs1953086	101224610	C	T	0.753	0.755	0.928	0.0166997792224134	0.0208	0.4223	14004	16757	14424.77
1077486	chr9	rs2225581	101225311	C	T	0.752	0.754	0.928	0.0176041339483571	0.0207	0.3949	14004	16757	14424.77
1072427	chr9	rs1930418	101225729	C	T	0.753	0.755	0.93	0.0167981182758809	0.0207	0.4184	14004	16757	14424.77
1071839	chr9	rs1930417	101225738	C	A	0.61	0.61	0.933	0.0170045988158238	0.0181	0.3482	14004	16757	14424.77
1066271	chr9	rs2779592	101225794	A	G	0.101	0.0998	0.952	0.0238044133801613	0.0289	0.4103	14004	16757	14424.77
1080222	chr9	rs2808547	101226216	C	T	0.751	0.754	0.933	0.0167981182758809	0.0207	0.4164	14004	16757	14424.77
1059239	chr9	rs10986350	101226588	A	G	0.492	0.489	0.923	-0.007095110875924	0.0178	0.6893	14004	16757	14424.77
1081038	chr9	rs59511105	101226710	T	A	0.859	0.857	0.957	0.003902375817241	0.0248	0.8759	14004	16757	14424.77
1066449	chr9	rs2808548	101226733	C	T	0.609	0.61	0.938	0.0165030720990143	0.0181	0.3634	14004	16757	14424.77
1079506	chr9	rs2808549	101226835	T	C	0.609	0.61	0.938	0.0164047040252769	0.0181	0.3633	14004	16757	14424.77
1069674	chr9	rs2808550	101227954	T	C	0.751	0.753	0.94	0.0172994970780611	0.0206	0.4006	14004	16757	14424.77
1062775	chr9	rs2779520	101228623	G	A	0.102	0.1	0.966	0.0248974696545107	0.0287	0.3857	14004	16757	14424.77
1058810	chr9	rs2808551	101228944	T	C	0.103	0.101	0.964	0.0238044133801613	0.0286	0.4057	14004	16757	14424.77
1068274	chr9	rs2808552	101229168	T	C	0.752	0.755	0.942	0.0160997014894237	0.0206	0.436	14004	16757	14424.77
1075715	chr9	rs2808553	101229396	C	T	0.61	0.611	0.942	0.0161980995687726	0.0181	0.369	14004	16757	14424.77
1073076	chr9	rs2808554	101229725	T	C	0.607	0.608	0.936	0.016296487966892	0.0181	0.3668	14004	16757	14424.77
1067834	chr9	rs28442206	101229825	C	T	0.859	0.857	0.966	0.0026963615477425	0.0247	0.9138	14004	16757	14424.77
1079273	chr9	rs2151214	101230221	A	C	0.102	0.1	0.997	0.0195967237465575	0.0282	0.4876	14004	16757	14424.77
1063989	chr9	rs2779530	101231354	G	A	0.244	0.244	0.98	0.0064988367398296	0.0199	0.7449	14004	16757	14424.77
1065451	chr9	rs12339842	101231461	T	C	0.492	0.489	0.94	-0.0065010863423599	0.0176	0.7109	14004	16757	14424.77
1065771	chr9	rs2779531	101231892	A	G	0.244	0.243	0.983	0.00730326611012	0.0199	0.7159	14004	16757	14424.77
1079779	chr9	rs2779532	101232382	G	A	0.102	0.1	0.987	0.0219962978718961	0.0283	0.4371	14004	16757	14424.77
1060139	chr9	rs12552470	101233069	A	T	0.511	0.507	0.915	-0.0018016219466282	0.0178	0.9189	14004	16757	14424.77
1073453	chr9	rs77933711	101233882	C	T	0.986	0.985	0.728	0.0531994764675775	0.096	0.5793	10824	13379	11160.9
1082731	chr9	rs2808555	101234374	C	T	0.102	0.101	0.983	0.0209000641077417	0.0283	0.4609	14004	16757	14424.77
1057707	chr9	rs75662158	101234398	A	T	0.86	0.859	0.979	0.0023971245997214	0.0247	0.9218	14004	16757	14424.77
1072480	chr9	rs16916325	101234468	T	C	0.86	0.859	0.979	0.0024968801985871	0.0246	0.9194	14004	16757	14424.77
1065415	chr9	rs12554364	101235046	G	A	0.502	0.498	0.946	-0.0040983869261633	0.0175	0.8146	14004	16757	14424.77
1062849	chr9	rs12553207	101235145	A	T	0.501	0.497	0.945	-0.0039979812872983	0.0176	0.8216	14004	16757	14424.77
1057921	chr9	rs3750348	101235323	T	C	0.86	0.858	0.979	0.0030952049073025	0.0246	0.9014	14004	16757	14424.77
1072023	chr9	rs16916336	101236132	C	T	0.86	0.859	0.979	0.0029955089797983	0.0247	0.9037	14004	16757	14424.77
1064846	chr9	rs56200781	101236187	G	A	0.87	0.869	0.964	0.0044998604248922	0.0256	0.8618	14004	16757	14424.77
1081193	chr9	rs16916338	101236304	T	G	0.86	0.859	0.979	0.0033045340083004	0.0247	0.8935	14004	16757	14424.77
1071417	chr9	rs16916342	101237426	T	C	0.977	0.977	0.711	-0.0453007592301635	0.0662	0.4931	13317	16265	13851.39
1062669	chr9	rs117651244	101238309	G	A	0.86	0.859	0.976	0.0036034995896235	0.0247	0.884	14004	16757	14424.77
1081491	chr9	rs144275694	101238365	A	C	0.984	0.984	0.633	-0.07339899276978	0.0985	0.4559	10255	12833	10603.45
1057330	chr9	rs16916353	101238438	T	C	0.86	0.859	0.976	0.0035038543266769	0.0247	0.8873	14004	16757	14424.77
1060541	chr9	rs1930416	101238684	A	C	0.743	0.748	0.95	0.0088011559530687	0.0203	0.6645	14004	16757	14424.77
1074736	chr9	rs1930415	101238974	C	T	0.499	0.495	0.94	-0.0028039273327342	0.0176	0.8728	14004	16757	14424.77
1069985	chr9	rs2808556	101239480	G	A	0.744	0.748	0.947	0.0078987227933553	0.0203	0.6979	14004	16757	14424.77
1063374	chr9	rs2779546	101239673	T	C	0.077	0.0774	0.926	0.0150954876453349	0.033	0.6481	14004	16757	14424.77
1070465	chr9	rs16916379	101241501	A	G	0.86	0.858	0.965	0.001998002662673	0.0248	0.9352	14004	16757	14424.77
1066754	chr9	rs2779547	101243021	T	C	0.102	0.1	0.97	0.0176041339483571	0.0286	0.5387	14004	16757	14424.77
1077207	chr9	rs141939807	101243084	T	C	0.988	0.988	0.854	0.0729995008835215	0.1145	0.5239	7322	10102	7787.6
1079279	chr9	rs2808557	101243364	T	G	0.101	0.0998	0.972	0.0165030720990143	0.0287	0.5642	14004	16757	14424.77
1076680	chr9	rs2779548	101243852	T	C	0.128	0.123	0.901	0.0178006246255066	0.0277	0.521	14004	16757	14424.77
1082186	chr9	rs2808558	101244259	C	G	0.0771	0.0776	0.926	0.0138042809763971	0.033	0.6759	14004	16757	14424.77
1060546	chr9	rs2151213	101244270	A	G	0.49	0.487	0.932	-0.005696192544881	0.0177	0.7478	14004	16757	14424.77
1061273	chr9	rs2151212	101244296	C	T	0.493	0.49	0.927	-0.0040983869261633	0.0178	0.8171	14004	16757	14424.77
1058901	chr9	rs55950574	101244412	T	C	0.86	0.859	0.955	0.004201162744548	0.025	0.8664	14004	16757	14424.77
1062304	chr9	rs7866071	101245132	G	C	0.491	0.488	0.929	-0.005696192544881	0.0177	0.7471	14004	16757	14424.77
1076813	chr9	rs12553133	101245264	A	G	0.49	0.487	0.928	-0.0057967688471774	0.0177	0.7446	14004	16757	14424.77
1070443	chr9	rs62575964	101245395	A	G	0.49	0.487	0.928	-0.0055956263571598	0.0178	0.7503	14004	16757	14424.77
1068358	chr9	rs16916402	101245693	T	G	0.871	0.869	0.938	0.0055048206344449	0.026	0.8315	14004	16757	14424.77
1081927	chr9	rs62575965	101247821	C	T	0.499	0.494	0.917	-0.0014009809156281	0.0178	0.9386	14004	16757	14424.77
1064170	chr9	rs13295431	101248083	C	T	0.97	0.968	0.729	0.107903280090499	0.0628	0.08555	14004	16757	14424.77
1062896	chr9	rs872092	101249022	C	G	0.774	0.774	0.904	0.0100988346774146	0.0215	0.6373	14004	16757	14424.77
1064464	chr9	rs872091	101249102	A	G	0.358	0.352	0.922	0.001998002662673	0.0187	0.9151	14004	16757	14424.77
1062885	chr9	rs59703269	101249264	T	C	0.732	0.73	0.753	0.0115035793834154	0.0218	0.5985	14004	16757	14424.77
1059200	chr9	rs874278	101249423	G	A	0.773	0.773	0.902	0.0108014536938559	0.0215	0.6162	14004	16757	14424.77
1070490	chr9	rs80191277	101249745	T	C	0.977	0.977	0.561	0.0471984218290006	0.0755	0.5316	14004	16757	14424.77
1062108	chr9	rs944763	101249807	A	G	0.77	0.77	0.9	0.0087020272939009	0.0214	0.6864	14004	16757	14424.77
1066824	chr9	rs149846822	101250532	T	C	0.982	0.983	0.645	-0.0750037578653527	0.0837	0.3708	12424	15167	12839.79
1066485	chr9	rs1930411	101250599	G	C	0.969	0.969	0.666	0.0055048206344449	0.0602	0.927	14004	16757	14424.77
1075526	chr9	rs2779550	101251676	T	C	0.0781	0.0784	0.923	0.0143958802837323	0.0329	0.6611	14004	16757	14424.77
1065634	chr9	rs148295102	101252113	C	T	0.973	0.972	0.809	0.0003999200213268	0.0595	0.9952	13014	15757	13429.79
1076245	chr9	rs146213571	101252844	A	G	0.987	0.987	0.809	0.005703702916678	0.1096	0.9588	7638	11313	8661.32
1066893	chr9	rs35011277	101253104	A	G	0.929	0.928	0.793	0.024097313483794	0.038	0.5254	14004	16757	14424.77
1064019	chr9	rs2779551	101253226	T	C	0.846	0.846	0.879	0.0043007385516922	0.025	0.8636	14004	16757	14424.77
1073469	chr9	rs75252212	101254049	G	A	0.861	0.86	0.922	0.0008995952428359	0.0255	0.9705	14004	16757	14424.77
1064109	chr9	rs2808559	101254166	C	T	0.846	0.847	0.875	0.0043007385516922	0.0251	0.8627	14004	16757	14424.77
1058377	chr9	rs2779552	101254476	A	C	0.106	0.101	0.847	0.021898468701116	0.031	0.479	14004	16757	14424.77
1060896	chr9	rs2184024	101255751	A	C	0.868	0.868	0.889	-0.0008003201707691	0.0266	0.9769	14004	16757	14424.77
1082232	chr9	rs7861346	101256113	C	G	0.424	0.42	0.867	0.0051964749068174	0.0186	0.7812	14004	16757	14424.77
1056727	chr9	rs10125760	101257020	T	A	0.929	0.932	0.809	0.0135971385060249	0.0423	0.7486	14004	16757	14424.77
1062311	chr9	rs62575969	101257703	G	T	0.485	0.481	0.87	0.0023971245997214	0.0183	0.8943	14004	16757	14424.77
1070151	chr9	rs7042208	101257787	C	A	0.857	0.861	0.852	-0.0140989243795016	0.0269	0.6006	14004	16757	14424.77
1077306	chr9	rs16916507	101258803	G	A	0.956	0.956	0.851	0.025297307774162	0.0494	0.6081	14004	16757	14424.77
1081028	chr9	rs1000441	101258856	C	T	0.882	0.882	0.91	-0.0075987978753305	0.0276	0.7846	14004	16757	14424.77
1066229	chr9	rs1000440	101258881	T	C	0.803	0.808	0.941	-0.0069037763167944	0.023	0.7644	14004	16757	14424.77
1062538	chr9	rs10818988	101259436	A	C	0.803	0.808	0.941	-0.007004474152883	0.023	0.7612	14004	16757	14424.77
1069290	chr9	rs10986425	101259579	T	C	0.803	0.808	0.941	-0.0066017436345624	0.023	0.7752	14004	16757	14424.77
1080410	chr9	rs10986426	101259599	A	C	0.852	0.856	0.915	-0.0110002818588653	0.0257	0.6679	14004	16757	14424.77
1067700	chr9	rs2104905	101260395	A	G	0.703	0.704	0.886	-0.0026033858701149	0.0199	0.8949	14004	16757	14424.77
1059989	chr9	rs56301029	101261111	G	C	0.957	0.957	0.83	0.0281986543586787	0.0505	0.5768	14004	16757	14424.77
1058670	chr9	rs149500348	101261168	T	C	0.983	0.984	0.797	-0.0797035985108817	0.0794	0.3151	12424	15167	12839.79
1062519	chr9	rs16916551	101261758	G	A	0.957	0.956	0.813	0.0298014912367898	0.0506	0.5557	14004	16757	14424.77
1061093	chr9	rs10986436	101262094	G	A	0.881	0.881	0.915	-0.009000382197299	0.0275	0.7438	14004	16757	14424.77
1075827	chr9	rs2808560	101262218	C	T	0.874	0.875	0.895	-0.0060985584618694	0.027	0.8211	14004	16757	14424.77
1062036	chr9	rs10986439	101262400	C	G	0.875	0.877	0.924	-0.0128015918372089	0.0269	0.6343	14004	16757	14424.77
1082359	chr9	rs2779555	101263533	G	A	0.874	0.875	0.902	-0.006199175242821	0.0269	0.8179	14004	16757	14424.77
1066560	chr9	rs2808561	101264019	C	T	0.583	0.587	0.905	-0.001300845733048	0.0183	0.9412	14004	16757	14424.77
1059668	chr9	rs10512257	101264702	C	T	0.462	0.462	0.9	-0.0124977728299804	0.0181	0.4887	14004	16757	14424.77
1065040	chr9	rs2779556	101265290	A	C	0.0576	0.0601	0.968	-0.0209989425960583	0.0369	0.5693	14004	16757	14424.77
1065493	chr9	rs11788445	101265332	A	T	0.491	0.49	0.918	-0.0067024110596754	0.0179	0.7097	14004	16757	14424.77
1069907	chr9	rs116878438	101265361	G	A	0.969	0.969	0.789	0.0111970780932162	0.0536	0.8352	14004	16757	14424.77
1078185	chr9	rs2779557	101265821	A	C	0.0575	0.0602	0.968	-0.0212951405401588	0.0369	0.5645	14004	16757	14424.77
1062702	chr9	rs7023937	101266451	C	A	0.878	0.879	0.927	-0.0086977157031958	0.0272	0.7487	14004	16757	14424.77
1079794	chr9	rs12552067	101266669	A	G	0.491	0.491	0.931	-0.0064004391810282	0.0178	0.7199	14004	16757	14424.77
1073413	chr9	rs11789969	101267231	T	C	0.491	0.491	0.93	-0.0065010863423599	0.0178	0.7161	14004	16757	14424.77
1063976	chr9	rs11789572	101267337	A	G	0.492	0.491	0.929	-0.0062998021485279	0.0178	0.7241	14004	16757	14424.77
1079656	chr9	rs10986469	101267514	C	T	0.491	0.491	0.93	-0.0067024110596754	0.0178	0.7072	14004	16757	14424.77
1056771	chr9	rs12683969	101267589	A	C	0.491	0.491	0.93	-0.0067024110596754	0.0178	0.7045	14004	16757	14424.77
1056896	chr9	rs10986470	101267738	G	A	0.553	0.553	0.807	-0.0111013930711739	0.0191	0.5607	14004	16757	14424.77
1060502	chr9	rs871796	101267814	G	C	0.876	0.878	0.923	-0.010302892995897	0.0271	0.7028	14004	16757	14424.77
1061232	chr9	rs10986472	101267858	G	A	0.491	0.491	0.93	-0.0068030886197391	0.0178	0.7017	14004	16757	14424.77
1061504	chr9	rs11788107	101268193	C	T	0.491	0.491	0.929	-0.007004474152883	0.0178	0.6956	14004	16757	14424.77
1075573	chr9	rs871797	101268520	T	C	0.0574	0.0602	0.969	-0.0248051189189711	0.0369	0.5015	14004	16757	14424.77
1075427	chr9	rs72603694	101269435	T	C	0.506	0.505	0.934	-0.007095110875924	0.0177	0.6872	14004	16757	14424.77
1082494	chr9	rs2808562	101269462	A	G	0.389	0.391	0.933	-0.0196008476550609	0.0183	0.282	14004	16757	14424.77
1070629	chr9	rs61063002	101269499	T	C	0.926	0.925	0.825	-0.023401696181619	0.0356	0.512	14004	16757	14424.77
1065966	chr9	rs2779558	101269571	T	C	0.863	0.869	0.904	-0.0312017511432645	0.0268	0.2446	14004	16757	14424.77
1063502	chr9	rs57879948	101269594	G	A	0.85	0.856	0.93	-0.026898543868701	0.0256	0.2926	14004	16757	14424.77
1064472	chr9	rs10819003	101269854	T	C	0.504	0.504	0.94	-0.0092022107647994	0.0177	0.6039	14004	16757	14424.77
1077320	chr9	rs13289887	101270100	C	G	0.821	0.816	0.941	0.0416024898545136	0.0228	0.06845	14004	16757	14424.77
1072098	chr9	rs13295101	101270230	T	C	0.821	0.816	0.941	0.0416984103556758	0.0228	0.06787	14004	16757	14424.77
1082308	chr9	rs55816307	101270444	T	G	0.821	0.816	0.941	0.0414010268486756	0.0228	0.06943	14004	16757	14424.77
1056751	chr9	rs13294767	101270596	C	T	0.824	0.819	0.939	0.0407003871263756	0.023	0.07726	14004	16757	14424.77
1060613	chr9	rs13293702	101270717	G	C	0.824	0.819	0.939	0.0404027066313724	0.023	0.07903	14004	16757	14424.77
1066492	chr9	rs11794615	101270750	C	T	0.504	0.504	0.941	-0.0085968472255182	0.0177	0.6246	14004	16757	14424.77
1062777	chr9	rs13295021	101270766	C	T	0.822	0.817	0.939	0.0414010268486756	0.0229	0.07038	14004	16757	14424.77
1062010	chr9	rs2779560	101270850	T	C	0.891	0.893	0.967	-0.0264979913062283	0.0278	0.3394	14004	16757	14424.77
1079391	chr9	rs13294095	101270940	G	A	0.824	0.819	0.94	0.0399031725325864	0.023	0.083	14004	16757	14424.77
1081479	chr9	rs2808564	101271295	A	G	0.891	0.893	0.968	-0.0267958227871631	0.0278	0.3343	14004	16757	14424.77
1082275	chr9	rs112937268	101271334	G	A	0.504	0.504	0.942	-0.0081027387031859	0.0177	0.6473	14004	16757	14424.77
1079241	chr9	rs146509520	101271484	G	A	0.825	0.819	0.942	0.0404987422798789	0.023	0.07839	14004	16757	14424.77
1066816	chr9	rs117392404	101273145	G	A	0.892	0.894	0.965	-0.0270012755029434	0.0279	0.3331	14004	16757	14424.77
1060108	chr9	rs149702841	101275150	C	T	0.507	0.507	0.935	-0.0086977157031958	0.0177	0.6239	14004	16757	14424.77
1067652	chr9	rs55940107	101277166	C	T	0.903	0.901	0.835	0.0050969882578437	0.0316	0.871	14004	16757	14424.77
1067823	chr9	rs2808565	101277278	T	A	0.0579	0.061	0.982	-0.0352023974087295	0.0364	0.3335	14004	16757	14424.77
1064650	chr9	rs7857375	101277609	G	A	0.843	0.849	0.955	-0.026600681797179	0.0247	0.2817	14004	16757	14424.77
1076294	chr9	rs2779562	101277681	T	C	0.238	0.245	0.953	-0.0423961495190412	0.0205	0.03837	14004	16757	14424.77
1075007	chr9	rs2779563	101277816	T	C	0.0579	0.061	0.983	-0.0352023974087295	0.0364	0.3341	14004	16757	14424.77
1082744	chr9	rs2808566	101277893	G	T	0.238	0.245	0.953	-0.0421979407001862	0.0205	0.03936	14004	16757	14424.77
1061156	chr9	rs2779564	101278077	A	C	0.891	0.894	0.977	-0.0274020297483382	0.0277	0.3221	14004	16757	14424.77
1067426	chr9	rs1930409	101278541	C	T	0.891	0.894	0.978	-0.0272992569378225	0.0277	0.3241	14004	16757	14424.77
1071833	chr9	rs868234	101278848	C	G	0.348	0.352	0.955	-0.0217038334437866	0.0183	0.2346	14004	16757	14424.77
1075845	chr9	rs2779565	101279131	A	G	0.0611	0.0636	0.986	-0.0313049258284153	0.0355	0.3789	14004	16757	14424.77
1081768	chr9	rs944762	101279240	G	A	0.891	0.893	0.98	-0.0282040203730758	0.0276	0.3075	14004	16757	14424.77
1065476	chr9	rs944761	101279351	C	T	0.843	0.849	0.955	-0.0255024404124231	0.0248	0.3029	14004	16757	14424.77
1063903	chr9	rs2779567	101279603	C	T	0.238	0.246	0.953	-0.0416973775562091	0.0205	0.04162	14004	16757	14424.77
1069712	chr9	rs7024986	101280146	A	G	0.061	0.0635	0.988	-0.0315009870620622	0.0355	0.3753	14004	16757	14424.77
1068489	chr9	rs2808567	101280360	A	C	0.0579	0.061	0.983	-0.0346949697968869	0.0364	0.3407	14004	16757	14424.77
1079923	chr9	rs2779569	101280384	T	C	0.891	0.893	0.98	-0.027998320426861	0.0276	0.3097	14004	16757	14424.77
1080620	chr9	rs2779570	101280508	T	C	0.891	0.893	0.981	-0.0286978729475453	0.0276	0.2979	14004	16757	14424.77
1079001	chr9	rs11789322	101280526	C	G	0.504	0.503	0.948	-0.0066017436345624	0.0176	0.7076	14004	16757	14424.77
1058565	chr9	rs72761519	101280728	G	A	0.904	0.902	0.829	0.0043007385516922	0.0318	0.8915	14004	16757	14424.77
1061152	chr9	rs2779571	101280731	T	C	0.061	0.0636	0.987	-0.0319964709431669	0.0355	0.3677	14004	16757	14424.77
1068387	chr9	rs2808568	101280846	G	C	0.89	0.893	0.981	-0.0278954863187535	0.0275	0.3111	14004	16757	14424.77
1070499	chr9	rs16916777	101281175	G	A	0.897	0.899	0.972	-0.031397792147416	0.0284	0.2685	14004	16757	14424.77
1070994	chr9	rs7044793	101281539	C	A	0.823	0.818	0.948	0.0377966226945664	0.0228	0.09812	14004	16757	14424.77
1073821	chr9	rs2779572	101281710	T	G	0.239	0.247	0.952	-0.0406970023321042	0.0204	0.04654	14004	16757	14424.77
1074669	chr9	rs7048239	101281811	C	T	0.823	0.818	0.948	0.0376040223973664	0.0228	0.09955	14004	16757	14424.77
1057123	chr9	rs2779573	101281934	C	T	0.238	0.246	0.952	-0.0416035498550752	0.0205	0.04207	14004	16757	14424.77
1061247	chr9	rs7861460	101282313	A	G	0.821	0.817	0.944	0.0353961009469877	0.0228	0.1208	14004	16757	14424.77
1064524	chr9	rs72603695	101282425	C	T	0.506	0.504	0.946	-0.0049019951702315	0.0176	0.781	14004	16757	14424.77
1082050	chr9	rs72603696	101282528	G	A	0.506	0.504	0.945	-0.004701032558649	0.0176	0.7902	14004	16757	14424.77
1063707	chr9	rs2779574	101283636	A	G	0.238	0.245	0.946	-0.0394999521368577	0.0205	0.05428	14004	16757	14424.77
1077988	chr9	rs944760	101283741	G	T	0.891	0.893	0.982	-0.0281011651109099	0.0276	0.3079	14004	16757	14424.77
1083005	chr9	rs870083	101283827	G	C	0.842	0.848	0.947	-0.0270012755029434	0.0248	0.2763	14004	16757	14424.77
1065629	chr9	rs2095121	101284111	A	G	0.0612	0.0637	0.987	-0.0309954337025195	0.0355	0.3828	14004	16757	14424.77
1082217	chr9	rs2779575	101284178	T	G	0.058	0.061	0.983	-0.033701571673015	0.0364	0.3548	14004	16757	14424.77
1060512	chr9	rs2779576	101284552	A	T	0.891	0.894	0.983	-0.0289037168568363	0.0276	0.2952	14004	16757	14424.77
1058690	chr9	rs2779577	101285414	C	A	0.058	0.061	0.982	-0.0338981034057645	0.0364	0.3522	14004	16757	14424.77
1063092	chr9	rs10733671	101285552	T	C	0.17	0.17	0.988	0.005703702916678	0.0227	0.8017	14004	16757	14424.77
1080661	chr9	rs72603697	101285730	G	A	0.507	0.505	0.944	-0.0045001103249234	0.0176	0.7978	14004	16757	14424.77
1080382	chr9	rs72603698	101285738	C	T	0.507	0.505	0.944	-0.0045001103249234	0.0176	0.7974	14004	16757	14424.77
1076938	chr9	rs2779578	101285867	C	T	0.891	0.893	0.979	-0.0282965991551138	0.0276	0.3056	14004	16757	14424.77
1069588	chr9	rs2779579	101285964	G	C	0.058	0.061	0.982	-0.033701571673015	0.0364	0.3546	14004	16757	14424.77
1068450	chr9	rs2779580	101286363	T	C	0.058	0.061	0.982	-0.0334016766340304	0.0364	0.3583	14004	16757	14424.77
1081004	chr9	rs117873935	101286912	C	T	0.973	0.976	0.724	-0.0748959748540066	0.0639	0.2415	12424	15167	12839.79
1075067	chr9	rs2779581	101286985	T	C	0.89	0.893	0.979	-0.0302015087331214	0.0275	0.2732	14004	16757	14424.77
1081480	chr9	rs2779582	101287117	C	T	0.891	0.894	0.984	-0.0286978729475453	0.0276	0.2988	14004	16757	14424.77
1061127	chr9	rs2779583	101287450	T	C	0.058	0.061	0.982	-0.0334016766340304	0.0364	0.3585	14004	16757	14424.77
1067322	chr9	rs12348695	101287938	C	A	0.825	0.82	0.938	0.0372957847436969	0.0231	0.1055	14004	16757	14424.77
1081127	chr9	rs2095120	101287952	A	G	0.891	0.893	0.983	-0.027196494688472	0.0275	0.3227	14004	16757	14424.77
1066565	chr9	rs183228304	101288705	C	T	0.982	0.979	0.818	0.113801787662147	0.091	0.2112	7590	9904	7877.66
1069396	chr9	rs10760389	101289991	C	T	0.171	0.171	0.992	0.0059025456526138	0.0226	0.795	14004	16757	14424.77
1068235	chr9	rs141618193	101290439	G	A	0.982	0.979	0.818	0.117800813276138	0.0907	0.1941	7590	9904	7877.66
1062724	chr9	rs1930424	101291063	T	G	0.891	0.894	0.982	-0.026600681797179	0.0276	0.3355	14004	16757	14424.77
1064907	chr9	rs4534235	101291088	G	C	0.0581	0.061	0.978	-0.0328951617042694	0.0365	0.3671	14004	16757	14424.77
1059110	chr9	rs1930425	101291151	T	C	0.823	0.818	0.936	0.0377003271828256	0.023	0.1011	14004	16757	14424.77
1073674	chr9	rs1930426	101291405	C	T	0.891	0.894	0.982	-0.0281011651109099	0.0276	0.3081	14004	16757	14424.77
1072454	chr9	rs2779585	101291643	G	A	0.892	0.894	0.981	-0.0285949668801128	0.0277	0.3015	14004	16757	14424.77
1069036	chr9	rs2779586	101291688	T	C	0.0582	0.061	0.976	-0.0305004454483837	0.0365	0.4024	14004	16757	14424.77
1067882	chr9	rs2779587	101292166	T	G	0.891	0.894	0.978	-0.027998320426861	0.0277	0.3117	14004	16757	14424.77
1073717	chr9	rs2779588	101292693	T	C	0.892	0.894	0.977	-0.0282040203730758	0.0277	0.3091	14004	16757	14424.77
1078512	chr9	rs2779589	101292779	A	G	0.06	0.0628	0.965	-0.0364046818937998	0.0361	0.3142	14004	16757	14424.77
1081642	chr9	rs2779590	101292894	G	A	0.0581	0.061	0.972	-0.032502530761974	0.0366	0.3746	14004	16757	14424.77
1072928	chr9	rs4355908	101292941	C	T	0.824	0.82	0.931	0.0387013475370749	0.0231	0.09408	14004	16757	14424.77
1058471	chr9	rs4596749	101293038	T	C	0.823	0.819	0.931	0.0381047060335456	0.0231	0.09843	14004	16757	14424.77
1060557	chr9	rs10986577	101293382	C	T	0.505	0.503	0.949	-0.0058973552660839	0.0176	0.7372	14004	16757	14424.77
1071177	chr9	rs10986579	101294298	C	T	0.171	0.171	0.971	0.0053954185169075	0.0228	0.8139	14004	16757	14424.77
1076914	chr9	rs11788298	101294336	T	A	0.842	0.847	0.926	-0.0275973271921043	0.025	0.2708	14004	16757	14424.77
1063460	chr9	rs2779591	101295001	A	G	0.0585	0.0613	0.961	-0.0300984478240329	0.0367	0.4117	14004	16757	14424.77
1074522	chr9	rs10521035	101295352	G	T	0.872	0.874	0.921	-0.0236986067778773	0.0268	0.3763	14004	16757	14424.77
1080708	chr9	rs12351127	101295417	C	T	0.824	0.819	0.918	0.0394033887747662	0.0232	0.08968	14004	16757	14424.77
1075273	chr9	rs2779593	101295502	T	C	0.0587	0.0614	0.959	-0.0290993078252748	0.0367	0.4282	14004	16757	14424.77
1082645	chr9	rs10986584	101295920	T	C	0.508	0.507	0.919	-0.0050024916227914	0.0179	0.7789	14004	16757	14424.77
1076442	chr9	rs7032419	101296574	G	A	0.365	0.364	0.93	0.0185960172820726	0.0184	0.3119	14004	16757	14424.77
1063453	chr9	rs80056900	101296737	T	A	0.868	0.867	0.96	-0.0057967688471774	0.0256	0.8192	14004	16757	14424.77
1065410	chr9	rs2104906	101296800	G	C	0.384	0.386	0.897	-0.0135007260538548	0.0186	0.4667	14004	16757	14424.77
1073948	chr9	rs4237192	101297144	A	G	0.867	0.866	0.963	-0.0054045784588597	0.0255	0.8306	14004	16757	14424.77
1061196	chr9	rs2001993	101297515	A	G	0.215	0.221	0.926	-0.0396039865931634	0.0215	0.06494	14004	16757	14424.77
1057102	chr9	rs2001992	101297645	A	C	0.867	0.866	0.966	-0.005304041591906	0.0254	0.8347	14004	16757	14424.77
1079469	chr9	rs2779599	101298004	T	C	0.711	0.715	0.713	-0.0220002402796674	0.0222	0.3212	14004	16757	14424.77
1062889	chr9	rs1999502	101298370	G	A	0.866	0.865	0.963	-0.0054950702819798	0.0253	0.8279	14004	16757	14424.77
1064810	chr9	rs1999503	101298800	T	C	0.868	0.867	0.967	-0.0028039273327342	0.0254	0.9133	14004	16757	14424.77
1080475	chr9	rs16916909	101298863	A	G	0.867	0.866	0.968	-0.0021022080918702	0.0254	0.9355	14004	16757	14424.77
1074606	chr9	rs78107422	101299023	A	T	0.867	0.866	0.968	-0.0024028846163103	0.0254	0.9254	14004	16757	14424.77
1060699	chr9	rs12349351	101299219	C	A	0.852	0.848	0.939	0.0467977043485401	0.0247	0.05821	14004	16757	14424.77
1065338	chr9	rs2808569	101299559	A	C	0.502	0.507	0.936	-0.0099998320783335	0.0177	0.5707	14004	16757	14424.77
1071773	chr9	rs10986631	101299910	G	A	0.867	0.866	0.97	-0.0010005003335835	0.0254	0.9689	14004	16757	14424.77
1073517	chr9	rs2779600	101300786	A	G	0.344	0.352	0.984	-0.0227979086760041	0.018	0.2046	14004	16757	14424.77
1069606	chr9	rs138713100	101300867	G	T	0.981	0.98	0.676	0.0610010215573989	0.0749	0.4156	14004	16757	14424.77
1082670	chr9	rs2779601	101300967	C	T	0.353	0.359	0.98	-0.0201006717070029	0.018	0.2627	14004	16757	14424.77
1075147	chr9	rs10986638	101300999	T	G	0.867	0.866	0.97	-0.0014009809156281	0.0254	0.9562	14004	16757	14424.77
1081903	chr9	rs2808570	101301655	C	G	0.353	0.359	0.98	-0.0193969096107316	0.018	0.2791	14004	16757	14424.77
1078706	chr9	rs77897477	101302930	G	A	0.866	0.865	0.926	-0.0116981574124923	0.0261	0.6547	14004	16757	14424.77
1075629	chr9	rs2779602	101303077	G	A	0.218	0.223	0.962	-0.026898543868701	0.021	0.1997	14004	16757	14424.77
1059976	chr9	rs2808521	101303770	C	T	0.506	0.509	0.954	-0.0085968472255182	0.0175	0.6242	14004	16757	14424.77
1060547	chr9	rs2184026	101304348	C	T	0.506	0.51	0.955	-0.0085968472255182	0.0175	0.6222	14004	16757	14424.77
1064027	chr9	rs12338626	101304712	C	T	0.845	0.841	0.949	0.0409019913204257	0.0241	0.08979	14004	16757	14424.77
1076817	chr9	rs73488500	101305257	G	A	0.848	0.85	0.922	-0.0164038098256767	0.0251	0.5128	14004	16757	14424.77
1080283	chr9	rs2808522	101306446	C	A	0.365	0.37	0.97	-0.0176956485356892	0.0179	0.3248	14004	16757	14424.77
1073875	chr9	rs2808523	101306621	C	T	0.362	0.367	0.971	-0.0151034855773182	0.018	0.4017	14004	16757	14424.77
1061213	chr9	rs1999498	101308111	A	G	0.844	0.84	0.956	0.0390957053401303	0.024	0.1032	14004	16757	14424.77
1065387	chr9	rs4448404	101312877	G	A	0.871	0.868	0.919	-0.0086977157031958	0.0265	0.7439	14004	16757	14424.77
1080271	chr9	rs16917019	101313371	C	T	0.848	0.85	0.915	-0.0213972981080803	0.0252	0.3971	14004	16757	14424.77
1058455	chr9	rs4743234	101313856	T	A	0.866	0.866	0.947	-0.004701032558649	0.0256	0.8541	14004	16757	14424.77
1075716	chr9	rs10986708	101314056	G	C	0.842	0.838	0.939	0.0389033551082361	0.0241	0.1059	14004	16757	14424.77
1072413	chr9	rs2808524	101315593	C	T	0.519	0.523	0.946	-0.0068030886197391	0.0176	0.6977	14004	16757	14424.77
1056935	chr9	rs117262666	101315603	C	T	0.874	0.873	0.969	-0.0079011318962572	0.0259	0.7609	14004	16757	14424.77
1061580	chr9	rs13290406	101315858	A	G	0.918	0.916	0.755	0.0446960805488528	0.0354	0.2066	14004	16757	14424.77
1080239	chr9	rs142156770	101315952	C	T	0.981	0.981	0.794	-0.0659047873877183	0.0714	0.3557	13414	16167	13834.77
1074464	chr9	rs2259639	101317401	C	T	0.518	0.522	0.956	-0.0078003437327339	0.0175	0.6558	14004	16757	14424.77
1060784	chr9	rs944686	101317621	C	T	0.517	0.521	0.955	-0.0074980401773571	0.0175	0.6687	14004	16757	14424.77
1062756	chr9	rs2900512	101317921	C	T	0.865	0.865	0.993	-0.0049019951702315	0.0248	0.8447	14004	16757	14424.77
1073565	chr9	rs884886	101318075	T	G	0.208	0.208	0.983	0.0072039888485025	0.0211	0.7314	14004	16757	14424.77
1064573	chr9	rs884887	101318121	C	T	0.371	0.376	0.964	-0.0171970248285215	0.0179	0.3373	14004	16757	14424.77
1075471	chr9	rs944687	101318129	C	A	0.516	0.521	0.95	-0.0079011318962572	0.0175	0.6522	14004	16757	14424.77
1082015	chr9	rs884888	101318797	C	T	0.235	0.239	0.947	-0.0222047099881925	0.0206	0.2809	14004	16757	14424.77
1076998	chr9	rs11791441	101320224	C	T	0.865	0.864	0.916	-0.0163021610829842	0.0263	0.5356	14004	16757	14424.77
1072292	chr9	rs2808525	101320250	C	T	0.507	0.512	0.937	-0.0087985943563496	0.0177	0.6183	14004	16757	14424.77
1073376	chr9	rs10986740	101320582	G	A	0.718	0.71	0.924	0.0231011029079872	0.0197	0.2393	14004	16757	14424.77
1074045	chr9	rs16917113	101321070	C	T	0.875	0.871	0.924	-0.0007002451143934	0.0267	0.9777	14004	16757	14424.77
1067320	chr9	rs2779605	101321226	A	G	0.507	0.513	0.933	-0.010302892995897	0.0177	0.5605	14004	16757	14424.77
1067153	chr9	rs1930137	101322370	A	G	0.507	0.513	0.926	-0.010302892995897	0.0178	0.5626	14004	16757	14424.77
1074811	chr9	rs2778901	101322666	C	T	0.508	0.514	0.925	-0.0105959392134034	0.0178	0.5525	14004	16757	14424.77
1065670	chr9	rs4743237	101322880	T	C	0.868	0.866	0.954	0.0029955089797983	0.0256	0.9057	14004	16757	14424.77
1062643	chr9	rs2779518	101322900	T	C	0.229	0.234	0.936	-0.0209989425960583	0.0209	0.3145	14004	16757	14424.77
1068246	chr9	rs2779519	101323921	C	T	0.0715	0.072	0.935	0.0139029051689914	0.0341	0.6837	14004	16757	14424.77
1070997	chr9	rs62576023	101323931	G	A	0.869	0.868	0.943	0.001598721363697	0.0258	0.9498	14004	16757	14424.77
1079787	chr9	rs2779521	101325860	C	T	0.507	0.512	0.902	-0.0091012913892029	0.018	0.6151	14004	16757	14424.77
1065724	chr9	rs16917159	101325891	T	C	0.875	0.872	0.898	-0.0050024916227914	0.0272	0.8549	14004	16757	14424.77
1071286	chr9	rs62576024	101326013	T	C	0.868	0.867	0.927	0.0045994064948955	0.026	0.8583	14004	16757	14424.77
1068210	chr9	rs2808526	101326687	T	C	0.438	0.449	0.868	-0.0231048737150968	0.0185	0.2099	14004	16757	14424.77
1076278	chr9	rs16917171	101327048	T	C	0.875	0.87	0.89	-0.0025031302181184	0.0273	0.9267	14004	16757	14424.77
1077524	chr9	rs2808527	101327469	G	A	0.53	0.538	0.894	-0.0146974807605841	0.0181	0.4176	14004	16757	14424.77
1076758	chr9	rs1167765	101327887	C	G	0.404	0.408	0.94	-0.0152963956259917	0.0179	0.394	14004	16757	14424.77
1070137	chr9	rs1167766	101327990	C	A	0.404	0.408	0.945	-0.0156010662286512	0.0179	0.3836	14004	16757	14424.77
1079497	chr9	rs1167767	101328200	T	G	0.399	0.404	0.948	-0.0151034855773182	0.0179	0.3988	14004	16757	14424.77
1071400	chr9	rs1186363	101328913	T	C	0.398	0.404	0.945	-0.0153979421800967	0.0179	0.3909	14004	16757	14424.77
1057886	chr9	rs1759308	101329227	C	T	0.0728	0.0725	0.923	0.0199986865066891	0.0341	0.557	14004	16757	14424.77
1065888	chr9	rs1183825	101329467	C	T	0.407	0.411	0.947	-0.0114958245134845	0.0179	0.5203	14004	16757	14424.77
1060777	chr9	rs1184859	101329629	A	G	0.0741	0.0736	0.917	0.0199006617063362	0.034	0.5586	14004	16757	14424.77
1066122	chr9	rs867762	101329859	G	A	0.876	0.871	0.865	-0.0014009809156281	0.0277	0.9599	14004	16757	14424.77
1058097	chr9	rs6478761	101329894	A	C	0.773	0.772	0.92	0.0064988367398296	0.0214	0.7601	14004	16757	14424.77
1079213	chr9	rs867763	101329978	A	T	0.876	0.871	0.865	-0.0001000050003333	0.0277	0.9983	14004	16757	14424.77
1077888	chr9	rs871002	101330318	G	A	0.907	0.901	0.929	0.0515007728624032	0.03	0.0864	14004	16757	14424.77
1079744	chr9	rs914669	101330385	C	G	0.907	0.901	0.928	0.0513962890834148	0.03	0.08711	14004	16757	14424.77
1073573	chr9	rs17778184	101331252	A	G	0.907	0.902	0.915	0.0524975689577541	0.0303	0.08291	14004	16757	14424.77
1077502	chr9	rs1167768	101331392	G	A	0.416	0.417	0.924	-0.0073972926304747	0.0181	0.6823	14004	16757	14424.77
1058368	chr9	rs2778902	101332459	C	T	0.411	0.412	0.913	-0.0131966945943914	0.0182	0.47	14004	16757	14424.77
1070091	chr9	rs1622942	101332719	T	C	0.289	0.288	0.888	0.0089002747867194	0.02	0.655	14004	16757	14424.77
1060529	chr9	rs928425	101333453	A	G	0.37	0.37	0.757	0.0023971245997214	0.0203	0.9051	14004	16757	14424.77
1082865	chr9	rs928426	101333510	G	A	0.916	0.91	0.772	0.0823999272472146	0.0345	0.01693	14004	16757	14424.77
1063028	chr9	rs80339899	101333826	G	A	0.875	0.87	0.753	0.0103957761821204	0.0295	0.7239	14004	16757	14424.77
1080843	chr9	rs1167769	101334556	A	G	0.679	0.675	0.808	0.031799009548949	0.0202	0.1162	14004	16757	14424.77
1070474	chr9	rs2779523	101334945	G	T	0.756	0.756	0.77	-0.0068030886197391	0.0227	0.7656	14004	16757	14424.77
1082651	chr9	rs13298759	101335218	A	G	0.923	0.922	0.631	0.0287040681283552	0.0403	0.4758	14004	16757	14424.77
1060727	chr9	rs7861531	101335298	A	G	0.514	0.519	0.693	-0.0289963604415917	0.0205	0.1561	14004	16757	14424.77
1078352	chr9	rs115385822	101335358	G	A	0.945	0.944	0.665	-0.0114047880634385	0.0455	0.802	14004	16757	14424.77
1061290	chr9	rs10986792	101335664	G	T	0.488	0.488	0.767	-0.0138048499765589	0.0196	0.4804	14004	16757	14424.77
1077896	chr9	rs1179740	101336041	T	G	0.689	0.691	0.882	0.0118989261570991	0.0199	0.5477	14004	16757	14424.77
1076981	chr9	rs75220261	101336282	G	C	0.955	0.956	0.701	-0.0275048131221902	0.0497	0.5792	14004	16757	14424.77
1061592	chr9	rs2018973	101336292	G	A	0.912	0.912	0.791	-0.0203966036652218	0.034	0.5491	14004	16757	14424.77
1071054	chr9	rs1318613	101336512	C	T	0.53	0.527	0.857	9.99950003332973e-05	0.0184	0.9937	14004	16757	14424.77
1059745	chr9	rs2778903	101336742	C	A	0.861	0.859	0.904	0.0385955177593629	0.0258	0.1343	14004	16757	14424.77
1064708	chr9	rs73494466	101336779	G	A	0.96	0.96	0.784	-0.0212951405401588	0.0494	0.6668	14004	16757	14424.77
1079892	chr9	rs55656513	101336923	C	T	0.52	0.517	0.88	-0.005696192544881	0.0182	0.7523	14004	16757	14424.77
1058231	chr9	rs56042101	101337135	C	T	0.52	0.517	0.882	-0.0054950702819798	0.0181	0.7601	14004	16757	14424.77
1067873	chr9	rs10986801	101337197	G	C	0.864	0.862	0.928	0.0456041418050158	0.0257	0.07546	14004	16757	14424.77
1077738	chr9	rs7042909	101337425	A	T	0.964	0.962	0.712	0.0809991731914479	0.0554	0.1433	14004	16757	14424.77
1080148	chr9	rs10986803	101337839	T	C	0.519	0.517	0.892	-0.0069037763167944	0.018	0.702	14004	16757	14424.77
1069990	chr9	rs10986806	101337999	G	A	0.89	0.892	0.829	-0.013399371963117	0.0306	0.6616	14004	16757	14424.77
1072047	chr9	rs10986810	101338323	G	T	0.525	0.523	0.889	-0.0124977728299804	0.0181	0.49	14004	16757	14424.77
1079612	chr9	rs2778904	101338331	C	T	0.906	0.915	0.872	-0.0857975684987579	0.0326	0.008473	14004	16757	14424.77
1082554	chr9	rs80322096	101338332	G	A	0.96	0.96	0.798	-0.0214994661132367	0.0489	0.6595	14004	16757	14424.77
1067953	chr9	rs2778905	101338613	C	G	0.906	0.915	0.888	-0.0856995105900367	0.0323	0.008095	14004	16757	14424.77
1071038	chr9	rs2779524	101338855	C	T	0.906	0.915	0.897	-0.0858956360237757	0.0322	0.007733	14004	16757	14424.77
1079317	chr9	rs2808529	101338946	T	C	0.0994	0.103	0.873	-0.0278954863187535	0.0301	0.355	14004	16757	14424.77
1066655	chr9	rs11789308	101338983	C	T	0.864	0.861	0.959	0.0479040574070545	0.0253	0.05815	14004	16757	14424.77
1069665	chr9	rs2808530	101339105	A	C	0.906	0.915	0.899	-0.0816005872046058	0.0322	0.01134	14004	16757	14424.77
1082170	chr9	rs62576028	101339126	A	G	0.512	0.512	0.902	-0.0132980281439898	0.0179	0.4587	14004	16757	14424.77
1070332	chr9	rs2808531	101339177	A	T	0.906	0.915	0.901	-0.0817959103021831	0.0322	0.01106	14004	16757	14424.77
1076470	chr9	rs372863046	101339259	T	C	0.988	0.988	0.595	0.0641009254065236	0.1165	0.5821	10053	12462	10323.21
1076037	chr9	rs2808532	101339629	G	A	0.906	0.914	0.908	-0.0778966787084814	0.032	0.01485	14004	16757	14424.77
1064550	chr9	rs1758799	101339690	T	C	0.583	0.589	0.952	0.0007996801705642	0.0179	0.9646	14004	16757	14424.77
1071376	chr9	rs67703533	101339702	C	A	0.86	0.857	0.971	0.0463013553668425	0.0247	0.061	14004	16757	14424.77
1078928	chr9	rs13286375	101339812	C	G	0.677	0.674	0.938	0.0277027118389473	0.0189	0.143	14004	16757	14424.77
1081671	chr9	rs2808533	101339857	T	C	0.581	0.587	0.949	0.0002999550089979	0.0179	0.987	14004	16757	14424.77
1056914	chr9	rs2808534	101339947	G	A	0.7	0.71	0.913	-0.007296555232638	0.0198	0.7116	14004	16757	14424.77
1062685	chr9	rs2778906	101340004	T	C	0.583	0.589	0.944	0.0018981972830802	0.0179	0.9139	14004	16757	14424.77
1059598	chr9	rs2808535	101340070	T	A	0.906	0.914	0.912	-0.0778966787084814	0.0319	0.01452	14004	16757	14424.77
1063681	chr9	rs143492644	101340125	T	C	0.977	0.976	0.871	0.0773961316557046	0.0731	0.2898	8596	11779	9459.58
1075474	chr9	rs2808536	101340301	A	C	0.581	0.587	0.945	0.0	0.0179	0.9999	14004	16757	14424.77
1060649	chr9	rs3750344	101340316	T	C	0.86	0.857	0.974	0.047598978799279	0.0247	0.05398	14004	16757	14424.77
1061848	chr9	rs3750343	101340425	A	G	0.674	0.671	0.926	0.0305970979773775	0.019	0.1071	14004	16757	14424.77
1071920	chr9	rs2808537	101340440	A	G	0.579	0.584	0.932	0.0029955089797983	0.018	0.8692	14004	16757	14424.77
1059578	chr9	rs10986814	101340856	G	A	0.859	0.857	0.975	0.0459957873421583	0.0247	0.06202	14004	16757	14424.77
1078353	chr9	rs1182894	101340965	T	C	0.582	0.588	0.938	0.001099395443301	0.018	0.9527	14004	16757	14424.77
1060393	chr9	rs10986816	101341534	T	C	0.859	0.857	0.975	0.0456996792509903	0.0246	0.06394	14004	16757	14424.77
1074782	chr9	rs73494486	101341851	C	T	0.844	0.84	0.878	0.0088011559530687	0.0252	0.7272	14004	16757	14424.77
1066065	chr9	rs1177531	101341893	A	G	0.582	0.588	0.933	0.0007996801705642	0.0181	0.9656	14004	16757	14424.77
1069261	chr9	rs1182895	101342282	C	T	0.581	0.587	0.928	-0.000200020002667	0.0181	0.9894	14004	16757	14424.77
1061354	chr9	rs10986822	101343051	C	G	0.864	0.86	0.928	0.0493043176841434	0.0256	0.05379	14004	16757	14424.77
1060913	chr9	rs57456685	101343069	C	G	0.96	0.96	0.828	-0.0142003494011414	0.0478	0.7663	14004	16757	14424.77
1075982	chr9	rs1186364	101343110	C	T	0.749	0.754	0.895	-0.0285023604727122	0.0211	0.1765	14004	16757	14424.77
1057294	chr9	rs16917365	101343357	G	T	0.707	0.7	0.896	0.0372957847436969	0.0198	0.05918	14004	16757	14424.77
1066759	chr9	rs2779526	101343420	T	C	0.58	0.586	0.915	0.0018981972830802	0.0182	0.9148	14004	16757	14424.77
1068980	chr9	rs2779527	101344340	G	A	0.408	0.415	0.912	-0.0364980230402006	0.0181	0.04405	14004	16757	14424.77
1061465	chr9	rs10819060	101344650	C	T	0.502	0.5	0.9	-0.0064004391810282	0.018	0.7231	14004	16757	14424.77
1073073	chr9	rs2808538	101344709	C	T	0.906	0.915	0.915	-0.0824038262548157	0.032	0.00996	14004	16757	14424.77
1062930	chr9	rs7851347	101344983	A	G	0.962	0.961	0.82	-0.008395140788382	0.0488	0.8629	14004	16757	14424.77
1065763	chr9	rs1167762	101345501	T	A	0.906	0.915	0.912	-0.0816982439845054	0.032	0.01058	14004	16757	14424.77
1057633	chr9	rs2778908	101345778	A	G	0.906	0.914	0.907	-0.0816982439845054	0.032	0.01069	14004	16757	14424.77
1067742	chr9	rs1167763	101346168	T	C	0.141	0.144	0.89	-0.0105959392134034	0.0259	0.6832	14004	16757	14424.77
1065377	chr9	rs10123407	101346548	C	A	0.885	0.882	0.845	0.0184978548821194	0.0293	0.5286	14004	16757	14424.77
1073247	chr9	rs2779528	101346661	T	A	0.905	0.913	0.887	-0.0786969469491816	0.0322	0.01452	14004	16757	14424.77
1063292	chr9	rs1186021	101346757	A	G	0.905	0.913	0.882	-0.0781994075954536	0.0322	0.01528	14004	16757	14424.77
1059223	chr9	rs73494498	101347208	G	C	0.962	0.962	0.797	-0.0218980211012161	0.0499	0.6611	14004	16757	14424.77
1064648	chr9	rs17778857	101347398	T	G	0.903	0.911	0.846	-0.0769026428413419	0.0325	0.01796	14004	16757	14424.77
1081631	chr9	rs74608357	101348368	G	A	0.964	0.967	0.572	-0.0988042770586023	0.062	0.1112	14004	16757	14424.77
1073636	chr9	rs16917415	101348460	C	T	0.983	0.983	0.738	0.0579009158948382	0.0852	0.4966	10879	13563	11267.67
1056838	chr9	rs10120605	101348753	C	T	0.974	0.976	0.633	-0.0430014511447026	0.0694	0.5355	13457	16217	13881.29
1065584	chr9	rs12378482	101348871	C	T	0.953	0.952	0.773	0.0266029817945341	0.0449	0.5541	14004	16757	14424.77
1065316	chr9	rs79670705	101349187	G	A	0.952	0.951	0.824	0.0274011363479391	0.0428	0.5223	14004	16757	14424.77
1066438	chr9	rs117818554	101349276	G	A	0.98	0.978	0.846	0.0876994735302296	0.067	0.1905	12770	15725	13307.91
1069729	chr9	rs2778909	101349321	A	C	0.297	0.299	0.9	0.0063001125484799	0.0195	0.7484	14004	16757	14424.77
1067284	chr9	rs78316820	101349656	A	G	0.944	0.943	0.842	0.023003381764963	0.0396	0.5612	14004	16757	14424.77
1061800	chr9	rs76651577	101349676	A	G	0.944	0.943	0.843	0.0227981362759783	0.0396	0.565	14004	16757	14424.77
1067744	chr9	rs2778910	101349918	A	G	0.24	0.241	0.919	0.0139029051689914	0.0207	0.5012	14004	16757	14424.77
1069455	chr9	rs2779529	101350077	A	C	0.387	0.391	0.892	-0.0206007457079636	0.0185	0.2652	14004	16757	14424.77
1080429	chr9	rs10986850	101351305	G	A	0.942	0.942	0.856	0.0207041815582916	0.0389	0.5945	14004	16757	14424.77
1074117	chr9	rs10986852	101351818	C	T	0.861	0.859	0.924	0.0133998200630165	0.0254	0.5981	14004	16757	14424.77
1078761	chr9	rs1999501	101352979	G	A	0.571	0.572	0.902	-0.0187955345843259	0.0182	0.3011	14004	16757	14424.77
1066151	chr9	rs17779010	101353067	G	A	0.862	0.86	0.928	0.0156961681063242	0.0254	0.538	14004	16757	14424.77
1075750	chr9	rs10986861	101353471	A	G	0.943	0.942	0.863	0.0189983824093147	0.0388	0.6236	14004	16757	14424.77
1073099	chr9	rs56123608	101354809	T	C	0.863	0.861	0.942	0.0156961681063242	0.0254	0.5349	14004	16757	14424.77
1065306	chr9	rs74756749	101354861	C	T	0.94	0.938	0.893	0.0258041896815329	0.0374	0.4893	14004	16757	14424.77
1068749	chr9	rs13301129	101355381	G	A	0.876	0.877	0.929	0.0441986870716702	0.0272	0.1038	14004	16757	14424.77
1075855	chr9	rs2808539	101355624	C	T	0.358	0.355	0.961	-0.0032954239497972	0.0182	0.8563	14004	16757	14424.77
1057925	chr9	rs10986878	101355949	T	C	0.798	0.795	0.964	0.0178988554877579	0.0214	0.4043	14004	16757	14424.77
1082578	chr9	rs2808540	101355996	C	T	0.559	0.558	0.939	-0.0132980281439898	0.0178	0.4545	14004	16757	14424.77
1081187	chr9	rs11787957	101356005	C	A	0.864	0.862	0.948	0.0153023200084426	0.0253	0.5465	14004	16757	14424.77
1077178	chr9	rs34181928	101356054	C	T	0.876	0.877	0.94	0.0416024898545136	0.027	0.1235	14004	16757	14424.77
1064639	chr9	rs35835340	101356061	G	A	0.954	0.955	0.786	-0.0344051267241774	0.0464	0.4577	14004	16757	14424.77
1070794	chr9	rs10819066	101356091	C	G	0.799	0.796	0.968	0.0176041339483571	0.0214	0.4123	14004	16757	14424.77
1081444	chr9	rs1999500	101356515	C	T	0.232	0.229	0.993	0.0232965165504356	0.0202	0.2504	14004	16757	14424.77
1074761	chr9	rs1999499	101356553	T	A	0.232	0.229	0.993	0.0227981362759783	0.0202	0.2605	14004	16757	14424.77
1072377	chr9	rs7035372	101356663	G	A	0.876	0.878	0.946	0.0404027066313724	0.027	0.1339	14004	16757	14424.77
1074630	chr9	rs1758805	101356791	T	C	0.356	0.352	0.969	0.0	0.0182	0.9981	14004	16757	14424.77
1082238	chr9	rs1537738	101356844	T	C	0.557	0.556	0.951	-0.0119005312583873	0.0177	0.5014	14004	16757	14424.77
1069330	chr9	rs1537737	101357089	C	G	0.356	0.352	0.97	0.0003999200213268	0.0182	0.9813	14004	16757	14424.77
1059542	chr9	rs12378806	101357141	G	T	0.941	0.939	0.898	0.0149969810059077	0.0377	0.6917	14004	16757	14424.77
1060624	chr9	rs2808541	101357407	C	T	0.557	0.556	0.954	-0.0114047880634385	0.0177	0.5202	14004	16757	14424.77
1064022	chr9	rs117279565	101357641	T	C	0.939	0.937	0.915	0.0225048553400694	0.0369	0.543	14004	16757	14424.77
1080784	chr9	rs77680548	101357711	G	T	0.969	0.966	0.79	0.0647010079358763	0.0543	0.2333	14004	16757	14424.77
1056773	chr9	rs1167764	101358131	C	T	0.557	0.556	0.952	-0.0106970095483354	0.0177	0.5437	14004	16757	14424.77
1066090	chr9	rs1034160	101358348	A	C	0.231	0.228	0.996	0.0235016597850914	0.0203	0.2458	14004	16757	14424.77
1077693	chr9	rs2151075	101358568	C	T	0.557	0.555	0.953	-0.0106970095483354	0.0177	0.5456	14004	16757	14424.77
1065910	chr9	rs55946876	101359083	A	T	0.865	0.863	0.962	0.0155977206230546	0.0253	0.5374	14004	16757	14424.77
1069731	chr9	rs10986912	101359220	G	A	0.803	0.798	0.984	0.0203025023378308	0.0214	0.3427	14004	16757	14424.77
1068866	chr9	rs2184025	101359237	T	C	0.229	0.225	0.993	0.0258041896815329	0.0204	0.2047	14004	16757	14424.77
1070915	chr9	rs2151216	101359392	T	C	0.556	0.553	0.952	-0.009000382197299	0.0177	0.6119	14004	16757	14424.77
1068789	chr9	rs2151215	101359573	T	C	0.353	0.347	0.965	0.0032048589489113	0.0183	0.8627	14004	16757	14424.77
1071487	chr9	rs4743238	101361028	A	T	0.805	0.801	0.992	0.0171029078996623	0.0213	0.4217	14004	16757	14424.77
1067347	chr9	rs13284800	101361253	G	T	0.869	0.872	0.951	0.0291995144044279	0.0265	0.2713	14004	16757	14424.77
1071513	chr9	rs10819071	101361447	C	T	0.674	0.673	0.972	0.0264958638039652	0.0185	0.153	14004	16757	14424.77
1079630	chr9	rs10986939	101361577	T	C	0.94	0.937	0.929	0.0194986595340326	0.0367	0.5944	14004	16757	14424.77
1073861	chr9	rs10819072	101361584	C	A	0.612	0.612	0.988	0.0194005857039748	0.0176	0.2707	14004	16757	14424.77
1057702	chr9	rs10819073	101361710	G	A	0.612	0.612	0.988	0.0194005857039748	0.0176	0.2702	14004	16757	14424.77
1076874	chr9	rs10819074	101361788	G	T	0.616	0.616	0.988	0.0207041815582916	0.0176	0.2389	14004	16757	14424.77
1060161	chr9	rs10986946	101362018	A	C	0.611	0.611	0.987	0.0185960172820726	0.0176	0.2901	14004	16757	14424.77
1075181	chr9	rs10986948	101362101	T	A	0.611	0.611	0.988	0.0185960172820726	0.0176	0.2893	14004	16757	14424.77
1074121	chr9	rs17779442	101362263	G	A	0.811	0.814	0.977	0.014504302202808	0.0221	0.5117	14004	16757	14424.77
1064540	chr9	rs12684622	101362833	T	C	0.869	0.866	0.971	0.0179970767016546	0.0254	0.4793	14004	16757	14424.77
1073164	chr9	rs10986955	101362861	C	A	0.805	0.801	0.998	0.0154992634469238	0.0213	0.4655	14004	16757	14424.77
1080742	chr9	rs914665	101362948	G	A	0.8	0.797	0.99	0.0140015196358136	0.0212	0.5084	14004	16757	14424.77
1066723	chr9	rs914664	101363041	C	T	0.8	0.797	0.99	0.0140015196358136	0.0212	0.5081	14004	16757	14424.77
1059411	chr9	rs2258938	101363042	G	A	0.619	0.615	0.948	-0.0024028846163103	0.018	0.8929	14004	16757	14424.77
1060072	chr9	rs914663	101363055	A	G	0.802	0.8	0.978	0.012096540947233	0.0214	0.5712	14004	16757	14424.77
1067617	chr9	rs914662	101363329	C	T	0.805	0.801	1.0	0.0142973047008244	0.0212	0.502	14004	16757	14424.77
1069482	chr9	rs2418084	101363628	A	G	0.799	0.796	0.988	0.0133011462391285	0.0212	0.5316	14004	16757	14424.77
1076164	chr9	rs1320497	101363827	A	C	0.8	0.797	0.99	0.0127977582298607	0.0212	0.5467	14004	16757	14424.77
1069977	chr9	rs2418085	101363894	G	A	0.866	0.864	0.972	0.013202462677756	0.0252	0.5999	14004	16757	14424.77
1058550	chr9	rs944688	101363960	C	T	0.806	0.803	0.966	0.0105046326450854	0.0217	0.6293	14004	16757	14424.77
1072261	chr9	rs62561779	101364493	C	T	0.807	0.804	0.958	0.0109992854583691	0.0219	0.6151	14004	16757	14424.77
1059614	chr9	rs62561780	101364499	T	C	0.812	0.808	0.967	0.0124027667170427	0.0219	0.5713	14004	16757	14424.77
1059272	chr9	rs62561781	101364522	G	A	0.873	0.871	0.935	0.0099998345783334	0.0263	0.7044	14004	16757	14424.77
1066748	chr9	rs141649144	101364669	G	A	0.939	0.937	0.93	0.0140015196358136	0.0365	0.7014	14004	16757	14424.77
1067241	chr9	rs13293545	101365866	C	T	0.95	0.951	0.779	-0.0302015087331214	0.045	0.5024	14004	16757	14424.77
1074548	chr9	rs870047	101365961	A	T	0.234	0.231	0.943	0.0204004877576787	0.0208	0.3275	14004	16757	14424.77
1068239	chr9	rs944689	101366538	T	C	0.609	0.606	0.943	-0.0043996643446871	0.018	0.8053	14004	16757	14424.77
1078307	chr9	rs10986995	101367279	G	T	0.934	0.933	0.926	-0.0003000450090019	0.0356	0.9934	14004	16757	14424.77
1067723	chr9	rs7026754	101367308	C	T	0.821	0.821	0.899	-0.004198802647333	0.0234	0.8577	14004	16757	14424.77
1073853	chr9	rs2779534	101367426	A	G	0.174	0.172	0.919	0.0155977206230546	0.0235	0.5069	14004	16757	14424.77
1061659	chr9	rs10986999	101368008	A	G	0.936	0.935	0.923	0.0067968490002727	0.0362	0.8519	14004	16757	14424.77
1064935	chr9	rs59652555	101368212	C	A	0.934	0.934	0.919	0.0014988761237359	0.0359	0.9668	14004	16757	14424.77
1081490	chr9	rs147523435	101368840	G	A	0.964	0.967	0.889	-0.0316970867432546	0.0502	0.5278	13014	15757	13429.79
1073862	chr9	rs10987004	101368925	G	A	0.934	0.934	0.918	0.0006997551142732	0.0359	0.9846	14004	16757	14424.77
1073720	chr9	rs10987005	101369165	G	A	0.934	0.934	0.917	0.001099395443301	0.0359	0.9763	14004	16757	14424.77
1082088	chr9	rs118114093	101369176	G	C	0.978	0.978	0.684	0.0903981354433043	0.0701	0.1974	14004	16757	14424.77
1080874	chr9	rs77545309	101369568	G	A	0.937	0.936	0.914	0.0077995046323818	0.0365	0.8319	14004	16757	14424.77
1074840	chr9	rs74498704	101369858	A	G	0.973	0.971	0.807	0.0397974698740661	0.0584	0.495	13457	16217	13881.29
1077751	chr9	rs12377101	101370349	C	T	0.935	0.934	0.908	0.0029955089797983	0.0362	0.9339	14004	16757	14424.77
1072872	chr9	rs4743239	101371017	A	C	0.815	0.815	0.871	0.0048979852621919	0.0235	0.8367	14004	16757	14424.77
1057481	chr9	rs2779536	101371269	A	T	0.606	0.602	0.913	0.001598721363697	0.0182	0.9316	14004	16757	14424.77
1058541	chr9	rs1930141	101371965	G	A	0.595	0.59	0.878	0.0061013488579762	0.0185	0.7407	14004	16757	14424.77
1071015	chr9	rs1023209	101372405	C	T	0.615	0.606	0.793	0.0160997014894237	0.0197	0.4131	14004	16757	14424.77
1075802	chr9	rs7874603	101372414	G	A	0.922	0.923	0.774	-0.0146974807605841	0.036	0.6839	14004	16757	14424.77
1068436	chr9	rs7848993	101373039	G	A	0.822	0.826	0.905	0.0109003744682883	0.0233	0.6405	14004	16757	14424.77
1067445	chr9	rs13302776	101373283	G	A	0.77	0.77	0.906	0.0264958638039652	0.0212	0.2109	14004	16757	14424.77
1058030	chr9	rs2778911	101373527	C	T	0.58	0.574	0.924	0.0098018049722602	0.018	0.5851	14004	16757	14424.77
1059127	chr9	rs11788000	101373869	G	A	0.637	0.642	0.929	0.0007996801705642	0.0185	0.9647	14004	16757	14424.77
1080112	chr9	rs2151076	101374730	G	C	0.152	0.15	0.923	0.0295976364389436	0.025	0.236	14004	16757	14424.77
1074130	chr9	rs1889059	101374953	A	T	0.579	0.573	0.937	0.0102968054773682	0.0179	0.5651	14004	16757	14424.77
1073631	chr9	rs76294940	101374962	G	A	0.95	0.947	0.884	0.0244974716003874	0.0406	0.546	14004	16757	14424.77
1079326	chr9	rs1930422	101375656	C	A	0.579	0.573	0.944	0.0109003744682883	0.0178	0.5416	14004	16757	14424.77
1066786	chr9	rs1984055	101375671	G	A	0.152	0.149	0.936	0.0298985503458634	0.0248	0.2281	14004	16757	14424.77
1065580	chr9	rs1930421	101375948	G	A	0.579	0.573	0.949	0.0112959597418516	0.0178	0.524	14004	16757	14424.77
1070328	chr9	rs34692225	101376533	C	T	0.819	0.822	0.918	0.0198026272961797	0.023	0.3886	14004	16757	14424.77
1073934	chr9	rs4327958	101377032	G	T	0.575	0.579	0.964	0.0055048206344449	0.0176	0.7543	14004	16757	14424.77
1057781	chr9	rs117058960	101377316	A	G	0.946	0.942	0.93	0.0266029817945341	0.0382	0.4856	14004	16757	14424.77
1060113	chr9	rs2779539	101378168	G	A	0.586	0.58	0.946	0.0089002747867194	0.0179	0.6177	14004	16757	14424.77
1061343	chr9	rs2778912	101378448	C	T	0.586	0.58	0.945	0.0089993837968006	0.0179	0.6133	14004	16757	14424.77
1061236	chr9	rs10987082	101379252	T	C	0.972	0.971	0.906	0.0022973590486834	0.0549	0.9665	13457	16217	13881.29
1071097	chr9	rs10987083	101379278	T	C	0.972	0.971	0.906	0.0021975835434872	0.0549	0.9679	13457	16217	13881.29
1072542	chr9	rs1167773	101379373	G	A	0.134	0.129	0.947	0.0411995232473163	0.0261	0.1139	14004	16757	14424.77
1070734	chr9	rs2778913	101379780	T	C	0.162	0.158	0.956	0.0350002811846215	0.024	0.1442	14004	16757	14424.77
1066056	chr9	rs2778914	101380565	A	T	0.135	0.129	0.951	0.0409019913204257	0.026	0.115	14004	16757	14424.77
1057230	chr9	rs75358476	101380632	G	C	0.947	0.944	0.912	0.0204004877576787	0.0392	0.6026	14004	16757	14424.77
1073711	chr9	rs7872682	101381581	G	A	0.972	0.971	0.908	0.0013990209137074	0.0553	0.9795	13457	16217	13881.29
1063678	chr9	rs117828663	101382373	G	A	0.967	0.965	0.658	0.0735013596301142	0.0574	0.2	14004	16757	14424.77
1061417	chr9	rs75850100	101382452	C	T	0.945	0.942	0.932	0.0213015034199157	0.0381	0.5751	14004	16757	14424.77
1072283	chr9	rs1167774	101382838	G	T	0.219	0.218	0.954	0.0204984635773248	0.0212	0.3329	14004	16757	14424.77
1081608	chr9	rs117999718	101384591	C	T	0.946	0.942	0.934	0.0243022925229648	0.0381	0.5226	14004	16757	14424.77
1073255	chr9	rs6478785	101384719	G	T	0.546	0.546	0.951	0.0133998200630165	0.0176	0.448	14004	16757	14424.77
1065272	chr9	rs78645274	101385190	C	T	0.946	0.943	0.922	0.024702368640342	0.0386	0.5219	14004	16757	14424.77
1082067	chr9	rs2778915	101385524	C	T	0.555	0.549	0.951	0.0025966258472659	0.0176	0.8837	14004	16757	14424.77
1068760	chr9	rs7853961	101385586	A	G	0.972	0.971	0.906	0.0020977980821461	0.0557	0.97	13457	16217	13881.29
1063796	chr9	rs1930130	101385839	T	C	0.59	0.584	0.95	0.0045994064948955	0.0178	0.7961	14004	16757	14424.77
1075670	chr9	rs10120452	101386241	G	A	0.965	0.965	0.858	-0.0144032303107437	0.0521	0.7821	13457	16217	13881.29
1076025	chr9	rs77822344	101386369	C	T	0.946	0.942	0.931	0.0248974696545107	0.0382	0.5136	14004	16757	14424.77
1080492	chr9	rs7033796	101386657	T	C	0.576	0.576	0.957	0.0192044091837133	0.0177	0.2783	14004	16757	14424.77
1074421	chr9	rs10987128	101387560	G	A	0.576	0.576	0.957	0.0204004877576787	0.0177	0.2471	14004	16757	14424.77
1057477	chr9	rs12379166	101387983	G	A	0.63	0.633	0.959	0.0167981182758809	0.0182	0.356	14004	16757	14424.77
1063141	chr9	rs10081774	101388897	C	A	0.972	0.971	0.93	-0.0016012813669738	0.0546	0.977	13457	16217	13881.29
1071578	chr9	rs2778916	101389269	C	T	0.591	0.585	0.947	0.0026963615477425	0.0179	0.8788	14004	16757	14424.77
1076586	chr9	rs1930131	101389408	C	T	0.549	0.547	0.95	0.0212036062510236	0.0176	0.2295	14004	16757	14424.77
1065084	chr9	rs76187496	101389813	C	T	0.947	0.944	0.919	0.0210959082947329	0.0388	0.587	14004	16757	14424.77
1058032	chr9	rs2779541	101389839	T	C	0.13	0.125	0.964	0.0461963268897065	0.0262	0.07763	14004	16757	14424.77
1076127	chr9	rs76065408	101390058	A	C	0.947	0.943	0.92	0.0246048038572487	0.0388	0.5264	14004	16757	14424.77
1062386	chr9	rs2778917	101390273	C	T	0.131	0.125	0.963	0.0483996117232768	0.0261	0.06431	14004	16757	14424.77
1078633	chr9	rs75782199	101390650	C	T	0.978	0.979	0.605	-0.0579999442979887	0.0821	0.4798	11315	14058	11730.79
1070577	chr9	rs1167771	101392480	G	C	0.59	0.585	0.948	0.0016985566355815	0.0179	0.9256	14004	16757	14424.77
1074843	chr9	rs1547272	101392755	C	T	0.576	0.575	0.959	0.0223972974420383	0.0176	0.2035	14004	16757	14424.77
1079181	chr9	rs2779542	101393964	C	T	0.582	0.579	0.945	-0.0005001250416822	0.0178	0.9762	14004	16757	14424.77
1066623	chr9	rs79209487	101394741	C	A	0.946	0.943	0.93	0.0204984635773248	0.0382	0.591	14004	16757	14424.77
1065142	chr9	rs1930410	101394765	A	G	0.575	0.574	0.959	0.0222017079836866	0.0177	0.2081	14004	16757	14424.77
1061607	chr9	rs117671220	101395512	G	A	0.963	0.965	0.686	-0.0557030028762507	0.0553	0.3139	14004	16757	14424.77
1058766	chr9	rs117030476	101395618	G	A	0.946	0.942	0.929	0.0238044133801613	0.0382	0.5331	14004	16757	14424.77
1064099	chr9	rs2065452	101395746	G	A	0.63	0.632	0.966	0.0179970767016546	0.0181	0.32	14004	16757	14424.77
1080636	chr9	rs139363326	101395836	G	A	0.973	0.974	0.697	-0.0349020520092649	0.0652	0.5926	14004	16757	14424.77
1069435	chr9	rs7019309	101395837	T	C	0.937	0.935	0.928	0.0101978249764461	0.0359	0.7771	14004	16757	14424.77
1071526	chr9	rs146461169	101395893	C	T	0.948	0.945	0.912	0.0184978548821194	0.0395	0.64	14004	16757	14424.77
1081976	chr9	rs80110644	101396012	G	T	0.947	0.944	0.918	0.0195967237465575	0.0388	0.6142	14004	16757	14424.77
1077829	chr9	rs117095110	101396063	T	G	0.947	0.943	0.919	0.0225048553400694	0.0387	0.5622	14004	16757	14424.77
1077862	chr9	rs6478789	101396175	C	T	0.62	0.623	0.961	0.0176041339483571	0.0181	0.3305	14004	16757	14424.77
1059052	chr9	rs2779543	101396614	C	T	0.502	0.495	0.957	0.001998002662673	0.0175	0.9083	14004	16757	14424.77
1068887	chr9	rs4743241	101397155	C	T	0.629	0.631	0.968	0.0202045073158995	0.0181	0.2642	14004	16757	14424.77
1080184	chr9	rs2151217	101398163	T	C	0.594	0.59	0.946	-0.0009004052431641	0.0179	0.9581	14004	16757	14424.77
1057883	chr9	rs2065451	101398220	A	G	0.0993	0.0949	0.897	0.0556995724703668	0.0305	0.06773	14004	16757	14424.77
1081102	chr9	rs79824961	101399554	C	T	0.972	0.971	0.943	0.0016985566355815	0.0547	0.9751	13457	16217	13881.29
1062236	chr9	rs1167772	101399556	G	T	0.504	0.497	0.96	0.001998002662673	0.0175	0.908	14004	16757	14424.77
1057291	chr9	rs1758793	101399710	A	G	0.132	0.127	0.965	0.0461963268897065	0.026	0.07566	14004	16757	14424.77
1076983	chr9	rs62563760	101400056	C	T	0.943	0.938	0.654	0.0505980527630914	0.0449	0.2598	14004	16757	14424.77
1077283	chr9	rs4743242	101400222	T	C	0.631	0.632	0.972	0.0219962978718961	0.018	0.2216	14004	16757	14424.77
1078249	chr9	rs7048344	101400560	G	A	0.628	0.63	0.97	0.0199006617063362	0.018	0.2699	14004	16757	14424.77
1077307	chr9	rs10987193	101400759	G	T	0.972	0.971	0.942	0.0038027603329278	0.0546	0.9447	13457	16217	13881.29
1058418	chr9	rs7038285	101401191	A	C	0.972	0.971	0.942	0.0044003044444822	0.0546	0.936	13457	16217	13881.29
1082501	chr9	rs7026218	101401787	C	T	0.972	0.971	0.942	0.0048979852621919	0.0546	0.9291	13457	16217	13881.29
1080476	chr9	rs117731685	101401979	C	T	0.936	0.935	0.86	0.0114047182634362	0.0371	0.7578	14004	16757	14424.77
1066234	chr9	rs7869482	101404349	G	A	0.972	0.971	0.942	0.0082954970241069	0.0544	0.8789	13457	16217	13881.29
1059236	chr9	rs139830372	101404939	C	T	0.984	0.985	0.742	-0.0942996905206311	0.103	0.3599	8343	9412	8436.05
1059683	chr9	rs4742734	101405098	A	G	0.63	0.631	0.972	0.0225048553400694	0.018	0.2128	14004	16757	14424.77
1079762	chr9	rs59673494	101405426	C	A	0.936	0.934	0.933	0.0074025335167413	0.0357	0.8352	14004	16757	14424.77
1072147	chr9	rs967932	101405529	C	T	0.595	0.59	0.947	-0.0010005003335835	0.0179	0.9551	14004	16757	14424.77
1082005	chr9	rs967931	101405561	A	G	0.504	0.496	0.959	0.0017983819413794	0.0175	0.9175	14004	16757	14424.77
1057059	chr9	rs61259291	101405964	A	G	0.925	0.923	0.866	0.0227981362759783	0.0345	0.5079	14004	16757	14424.77
1060746	chr9	rs57503540	101405966	C	T	0.924	0.921	0.872	0.0259016375226531	0.0341	0.4476	14004	16757	14424.77
1080387	chr9	rs79956251	101405983	A	T	0.977	0.976	0.713	0.0152038337422728	0.0663	0.8186	14004	16757	14424.77
1060916	chr9	rs61502094	101405986	C	T	0.94	0.938	0.8	-0.0028039273327342	0.0396	0.9441	14004	16757	14424.77
1068941	chr9	rs7864144	101406038	A	G	0.909	0.906	0.94	0.0064988367398296	0.0303	0.8302	14004	16757	14424.77
1075683	chr9	rs118183224	101406052	G	A	0.945	0.943	0.925	0.012096540947233	0.0382	0.7522	14004	16757	14424.77
1074154	chr9	rs117174052	101406212	T	C	0.948	0.945	0.723	-0.0059979518036359	0.0443	0.8919	14004	16757	14424.77
1082944	chr9	rs7849599	101406431	C	T	0.909	0.906	0.939	0.0068961666878413	0.0303	0.8207	14004	16757	14424.77
1062681	chr9	rs7020492	101406442	G	A	0.628	0.63	0.97	0.0221038989069263	0.018	0.2196	14004	16757	14424.77
1059406	chr9	rs7852947	101406812	C	T	0.972	0.971	0.943	0.007997931111062	0.0542	0.8824	13457	16217	13881.29
1061905	chr9	rs1930423	101407173	T	A	0.568	0.562	0.955	-0.000200020002667	0.0177	0.9908	14004	16757	14424.77
1076689	chr9	rs7856813	101407601	C	T	0.972	0.971	0.944	0.0077995046323818	0.0541	0.886	13457	16217	13881.29
1081686	chr9	rs78250217	101407758	A	T	0.944	0.941	0.945	0.0194986595340326	0.0374	0.6031	14004	16757	14424.77
1077405	chr9	rs10987230	101408299	C	T	0.595	0.59	0.946	-0.0010005003335835	0.0179	0.9539	14004	16757	14424.77
1079162	chr9	rs13286855	101408718	C	T	0.807	0.809	0.926	0.0333960906184285	0.0223	0.134	14004	16757	14424.77
1081514	chr9	rs76577840	101409732	C	T	0.944	0.941	0.945	0.0209000641077417	0.0374	0.5767	14004	16757	14424.77
1078408	chr9	rs10987234	101409772	G	A	0.595	0.591	0.944	-0.0012007205765188	0.0179	0.9451	14004	16757	14424.77
1069238	chr9	rs116983731	101409997	T	G	0.985	0.984	0.627	0.1786983341765	0.1059	0.09134	9282	10064	9217.77
1069702	chr9	rs10125405	101410444	T	C	0.503	0.496	0.956	0.001099395443301	0.0175	0.9487	14004	16757	14424.77
1078394	chr9	rs149052665	101410540	A	C	0.944	0.941	0.942	0.0213993910058902	0.0375	0.5676	14004	16757	14424.77
1077775	chr9	rs1930135	101411132	T	C	0.63	0.631	0.972	0.0235993322503244	0.018	0.1903	14004	16757	14424.77
1065159	chr9	rs4743244	101412432	G	T	0.628	0.629	0.967	0.0231011029079872	0.018	0.1998	14004	16757	14424.77
1070452	chr9	rs77247436	101413081	T	C	0.983	0.984	0.68	-0.0460020545617973	0.0823	0.5764	12770	15725	13307.91
1063790	chr9	rs59647504	101413860	A	T	0.972	0.971	0.949	0.0097027754613851	0.0538	0.857	13457	16217	13881.29
1075768	chr9	rs10987249	101413905	G	C	0.596	0.591	0.937	-0.0022024235552	0.018	0.9006	14004	16757	14424.77
1059890	chr9	rs56693766	101414213	C	T	0.972	0.971	0.95	0.0099998345783334	0.0537	0.8527	13457	16217	13881.29
1057435	chr9	rs57190410	101414220	A	G	0.972	0.971	0.949	0.0133998200630165	0.0543	0.8042	13457	16217	13881.29
1069447	chr9	rs10119544	101415173	G	A	0.972	0.971	0.951	0.0105046326450854	0.0537	0.8447	13457	16217	13881.29
1061553	chr9	rs10119594	101415421	G	T	0.971	0.97	0.948	0.0092966519050945	0.0534	0.8613	13457	16217	13881.29
1074530	chr9	rs6478797	101416208	A	G	0.132	0.126	0.97	0.0493995022947674	0.026	0.05757	14004	16757	14424.77
1079424	chr9	rs10987258	101417240	G	A	0.596	0.591	0.934	-0.0025031302181184	0.018	0.8915	14004	16757	14424.77
1075322	chr9	rs10987259	101417250	G	A	0.596	0.591	0.933	-0.0027036515743148	0.018	0.8806	14004	16757	14424.77
1069509	chr9	rs1967890	101417785	A	C	0.579	0.574	0.935	-0.0082035573506883	0.0179	0.6448	14004	16757	14424.77
1063834	chr9	rs7035420	101418154	A	T	0.612	0.611	0.934	0.031498667059371	0.0182	0.0834	14004	16757	14424.77
1074093	chr9	rs4743246	101419386	A	C	0.132	0.125	0.965	0.0501986955327459	0.0261	0.05434	14004	16757	14424.77
1070175	chr9	rs1571931	101419494	G	A	0.132	0.125	0.966	0.0505029821731068	0.0261	0.05302	14004	16757	14424.77
1075493	chr9	rs72760668	101419700	C	T	0.955	0.953	0.966	0.0418039122811836	0.0412	0.3102	14004	16757	14424.77
1065494	chr9	rs1571930	101419832	G	A	0.178	0.173	0.968	0.0264958638039652	0.0229	0.2464	14004	16757	14424.77
1070305	chr9	rs4743247	101419966	G	A	0.132	0.125	0.967	0.0505029821731068	0.0261	0.05271	14004	16757	14424.77
1075483	chr9	rs1571929	101420725	T	C	0.177	0.173	0.969	0.0260965047212743	0.0229	0.2534	14004	16757	14424.77
1072162	chr9	rs1571928	101420788	T	G	0.132	0.125	0.968	0.0503033045092425	0.0261	0.05394	14004	16757	14424.77
1077438	chr9	rs35209831	101420838	C	T	0.972	0.971	0.965	0.0154992634469238	0.0535	0.7726	13457	16217	13881.29
1071788	chr9	rs2225558	101421087	T	A	0.204	0.201	0.97	0.0213015034199157	0.0216	0.3254	14004	16757	14424.77
1058767	chr9	rs4743248	101421437	G	C	0.204	0.201	0.97	0.0212036062510236	0.0216	0.3275	14004	16757	14424.77
1070856	chr9	rs72760671	101421604	A	T	0.955	0.953	0.97	0.0430020165445429	0.0412	0.2969	14004	16757	14424.77
1076926	chr9	rs7388933	101421904	A	G	0.132	0.125	0.968	0.0503983940836932	0.0261	0.05332	14004	16757	14424.77
1072463	chr9	rs1930134	101422440	G	A	0.177	0.172	0.969	0.0260965047212743	0.0229	0.2542	14004	16757	14424.77
1072082	chr9	rs74814252	101422607	A	G	0.962	0.958	0.951	0.061302039376164	0.0444	0.1679	14004	16757	14424.77
1075888	chr9	rs117958849	101422786	G	A	0.963	0.96	0.934	0.0628996789690455	0.0454	0.1663	14004	16757	14424.77
1080953	chr9	rs2418209	101422996	C	T	0.132	0.125	0.968	0.0505029821731068	0.0261	0.05277	14004	16757	14424.77
1057117	chr9	rs4743251	101423029	C	G	0.132	0.125	0.967	0.0505029821731068	0.0261	0.05289	14004	16757	14424.77
1068686	chr9	rs2151074	101423312	G	T	0.132	0.125	0.967	0.0505029821731068	0.0261	0.05273	14004	16757	14424.77
1075295	chr9	rs2151073	101423383	G	C	0.132	0.125	0.967	0.0505980527630914	0.0261	0.05259	14004	16757	14424.77
1074260	chr9	rs2183972	101423490	G	A	0.132	0.125	0.967	0.0505980527630914	0.0261	0.05257	14004	16757	14424.77
1070236	chr9	rs4606175	101423522	C	T	0.955	0.953	0.976	0.0434042576072856	0.0413	0.2926	14004	16757	14424.77
1069323	chr9	rs1571927	101423606	T	C	0.204	0.201	0.972	0.0213015034199157	0.0216	0.3249	14004	16757	14424.77
1058352	chr9	rs1571926	101423627	G	T	0.132	0.125	0.968	0.0505980527630914	0.0261	0.05222	14004	16757	14424.77
1083050	chr9	rs1977581	101423764	A	C	0.132	0.125	0.968	0.0507026199737612	0.0261	0.05201	14004	16757	14424.77
1063769	chr9	rs1977580	101423832	A	G	0.132	0.125	0.968	0.0505980527630914	0.0261	0.05215	14004	16757	14424.77
1061524	chr9	rs72760678	101424139	G	A	0.955	0.953	0.978	0.0435000054458512	0.0413	0.2916	14004	16757	14424.77
1064355	chr9	rs2900546	101424273	A	G	0.132	0.125	0.968	0.0505980527630914	0.0261	0.05211	14004	16757	14424.77
1063587	chr9	rs2900547	101424605	A	G	0.177	0.172	0.972	0.0262036654966364	0.0229	0.2514	14004	16757	14424.77
1065732	chr9	rs72760679	101424702	G	A	0.956	0.953	0.979	0.0437010460710946	0.0413	0.2892	14004	16757	14424.77
1070565	chr9	rs72760681	101424773	A	G	0.955	0.953	0.985	0.0414010268486756	0.0409	0.3113	14004	16757	14424.77
1078647	chr9	rs72760683	101425151	A	C	0.956	0.953	0.98	0.0439020462871288	0.0413	0.2876	14004	16757	14424.77
1069786	chr9	rs72760684	101425316	G	A	0.956	0.953	0.98	0.0439020462871288	0.0413	0.2871	14004	16757	14424.77
1068332	chr9	rs12345853	101425337	A	G	0.972	0.971	0.968	0.0150954876453349	0.0535	0.7779	13457	16217	13881.29
1066432	chr9	rs35248075	101425511	G	T	0.958	0.96	0.739	-0.0380965452668448	0.0507	0.4523	14004	16757	14424.77
1071274	chr9	rs35095054	101425522	G	A	0.928	0.928	0.739	0.0723020567553947	0.0376	0.05485	14004	16757	14424.77
1059734	chr9	rs914661	101425866	G	T	0.132	0.125	0.968	0.0515007728624032	0.026	0.04815	14004	16757	14424.77
1073586	chr9	rs118036590	101425868	C	T	0.962	0.958	0.965	0.0663025892540632	0.0441	0.1332	14004	16757	14424.77
1079641	chr9	rs2151072	101426136	T	C	0.132	0.125	0.968	0.0513012943555507	0.026	0.04873	14004	16757	14424.77
1077690	chr9	rs117119755	101426278	C	T	0.962	0.958	0.962	0.0666955680382664	0.0441	0.1308	14004	16757	14424.77
1060965	chr9	rs72760685	101426351	G	A	0.955	0.953	0.987	0.0432989243951476	0.0409	0.2904	14004	16757	14424.77
1081186	chr9	rs117648436	101426727	T	G	0.962	0.959	0.954	0.0654974362315006	0.0447	0.1427	14004	16757	14424.77
1064286	chr9	rs4743253	101426996	T	C	0.132	0.125	0.969	0.0505980527630914	0.026	0.05172	14004	16757	14424.77
1066588	chr9	rs4743254	101427083	A	G	0.177	0.172	0.973	0.0255020410123433	0.0228	0.2638	14004	16757	14424.77
1081672	chr9	rs4743255	101427210	C	T	0.177	0.172	0.974	0.0254045542217263	0.0228	0.2665	14004	16757	14424.77
1078896	chr9	rs4743256	101427333	C	G	0.132	0.125	0.969	0.0505980527630914	0.026	0.05177	14004	16757	14424.77
1070784	chr9	rs7863368	101427468	C	T	0.133	0.126	0.967	0.0509022179271191	0.026	0.05053	14004	16757	14424.77
1078784	chr9	rs7852418	101427545	T	G	0.132	0.126	0.968	0.0511017760490843	0.026	0.04937	14004	16757	14424.77
1077099	chr9	rs10987292	101427584	C	A	0.177	0.172	0.974	0.0254045542217263	0.0228	0.267	14004	16757	14424.77
1076449	chr9	rs10987293	101427640	C	T	0.583	0.579	0.902	-0.0105959392134034	0.0183	0.5625	14004	16757	14424.77
1060796	chr9	rs12002737	101427651	C	A	0.802	0.804	0.928	0.0291995144044279	0.0219	0.1825	14004	16757	14424.77
1057455	chr9	rs7865785	101427796	G	A	0.955	0.953	0.991	0.0434042576072856	0.0409	0.2882	14004	16757	14424.77
1068729	chr9	rs10739676	101427868	T	C	0.177	0.172	0.974	0.025297307774162	0.0228	0.2679	14004	16757	14424.77
1074570	chr9	rs58711145	101428344	G	A	0.955	0.953	0.99	0.0443039255565243	0.0409	0.2788	14004	16757	14424.77
1077276	chr9	rs1953058	101428536	T	C	0.132	0.125	0.969	0.0505029821731068	0.026	0.05242	14004	16757	14424.77
1072217	chr9	rs3983397	101428768	T	C	0.132	0.126	0.969	0.0507976715868588	0.026	0.05061	14004	16757	14424.77
1076078	chr9	rs4743259	101428852	C	T	0.132	0.125	0.969	0.0507976715868588	0.026	0.05087	14004	16757	14424.77
1066096	chr9	rs4743260	101428918	T	C	0.132	0.125	0.969	0.0507976715868588	0.026	0.05087	14004	16757	14424.77
1075372	chr9	rs7870104	101428931	G	A	0.132	0.125	0.969	0.0507976715868588	0.026	0.05088	14004	16757	14424.77
1074239	chr9	rs7856945	101429053	A	G	0.132	0.126	0.968	0.0509972505709038	0.026	0.05005	14004	16757	14424.77
1059786	chr9	rs7870263	101429071	G	A	0.132	0.126	0.969	0.0507026199737612	0.026	0.0513	14004	16757	14424.77
1067646	chr9	rs1930139	101429588	C	T	0.204	0.201	0.975	0.0194986595340326	0.0216	0.3651	14004	16757	14424.77
1074015	chr9	rs1930138	101429694	A	C	0.132	0.126	0.969	0.0501986955327459	0.026	0.05373	14004	16757	14424.77
1065914	chr9	rs10435898	101429799	T	C	0.132	0.126	0.968	0.0501986955327459	0.026	0.05363	14004	16757	14424.77
1080023	chr9	rs10435850	101429817	G	C	0.132	0.126	0.968	0.0501986955327459	0.026	0.05369	14004	16757	14424.77
1077698	chr9	rs4743261	101430157	C	T	0.132	0.126	0.968	0.0503033045092425	0.026	0.05322	14004	16757	14424.77
1066247	chr9	rs117530150	101430248	C	T	0.962	0.958	0.957	0.0674997573466154	0.0445	0.1289	14004	16757	14424.77
1069171	chr9	rs72760700	101430489	C	T	0.956	0.953	0.985	0.0467977043485401	0.0411	0.254	14004	16757	14424.77
1064371	chr9	rs9299312	101430593	G	T	0.132	0.126	0.968	0.0503983940836932	0.026	0.05257	14004	16757	14424.77
1075623	chr9	rs72760701	101430643	A	G	0.953	0.951	0.964	0.0513962890834148	0.0405	0.2049	14004	16757	14424.77
1066989	chr9	rs9299313	101430698	A	G	0.132	0.126	0.968	0.0503983940836932	0.026	0.05263	14004	16757	14424.77
1079137	chr9	rs76672305	101430846	C	T	0.962	0.958	0.958	0.0680043830932363	0.0444	0.1259	14004	16757	14424.77
1079928	chr9	rs7868757	101431595	A	C	0.955	0.953	0.98	0.0471984218290006	0.0411	0.2509	14004	16757	14424.77
1076603	chr9	rs10739678	101431629	C	T	0.177	0.173	0.971	0.0244974716003874	0.0228	0.2829	14004	16757	14424.77
1075525	chr9	rs10760441	101431776	A	G	0.177	0.173	0.971	0.0246048038572487	0.0228	0.2814	14004	16757	14424.77
1070228	chr9	rs10125034	101431938	G	T	0.177	0.173	0.971	0.024702368640342	0.0228	0.2803	14004	16757	14424.77
1063800	chr9	rs10122306	101432033	A	G	0.132	0.126	0.967	0.0509972505709038	0.026	0.04967	14004	16757	14424.77
1060442	chr9	rs7853807	101432335	G	C	0.177	0.173	0.971	0.0243022925229648	0.0229	0.2869	14004	16757	14424.77
1060713	chr9	rs7853820	101432365	G	A	0.177	0.173	0.971	0.024702368640342	0.0228	0.2794	14004	16757	14424.77
1058424	chr9	rs7869909	101432487	A	G	0.132	0.126	0.963	0.0520040417467951	0.0261	0.04622	14004	16757	14424.77
1059496	chr9	rs7873214	101432493	T	C	0.132	0.126	0.963	0.0515007728624032	0.0261	0.04804	14004	16757	14424.77
1070314	chr9	rs7869915	101432497	A	G	0.177	0.173	0.97	0.0250047589895661	0.0229	0.2748	14004	16757	14424.77
1066594	chr9	rs76780416	101432984	G	A	0.955	0.953	0.971	0.0481995135792341	0.0412	0.2418	14004	16757	14424.77
1062970	chr9	rs72762603	101432985	T	C	0.956	0.953	0.974	0.0518996105407571	0.0413	0.2094	14004	16757	14424.77
1065792	chr9	rs77823173	101433023	C	T	0.956	0.953	0.974	0.0518996105407571	0.0413	0.2088	14004	16757	14424.77
1059927	chr9	rs1930136	101433268	T	C	0.139	0.131	0.962	0.0548952993715794	0.0256	0.03212	14004	16757	14424.77
1065713	chr9	rs10987328	101433335	A	T	0.957	0.96	0.724	-0.0476997588774203	0.0509	0.3488	14004	16757	14424.77
1059450	chr9	rs10512258	101435275	G	C	0.166	0.16	0.966	0.0414010268486756	0.0237	0.08049	14004	16757	14424.77
1069410	chr9	rs12338804	101435504	G	A	0.975	0.973	0.978	0.0369007163483657	0.055	0.5019	13457	16217	13881.29
1068971	chr9	rs10512259	101435600	G	A	0.975	0.973	0.978	0.0371030879515023	0.055	0.4999	13457	16217	13881.29
1076301	chr9	rs7020368	101435715	C	T	0.931	0.926	0.975	0.0518046636160167	0.0334	0.121	14004	16757	14424.77
1076425	chr9	rs7036325	101435770	A	C	0.968	0.967	0.95	0.0188021269625962	0.0504	0.7098	13457	16217	13881.29
1063315	chr9	rs10116189	101435855	G	A	0.975	0.973	0.979	0.0416984103556758	0.0551	0.4484	13457	16217	13881.29
1062346	chr9	rs10116255	101436021	G	A	0.975	0.973	0.98	0.0423024980338776	0.055	0.4415	13457	16217	13881.29
1074151	chr9	rs6478810	101436031	A	G	0.135	0.128	0.969	0.0505980527630914	0.0258	0.04978	14004	16757	14424.77
1059621	chr9	rs6478811	101436131	C	T	0.204	0.202	0.976	0.0147999386115992	0.0215	0.4918	14004	16757	14424.77
1079254	chr9	rs914668	101436177	G	C	0.172	0.17	0.973	0.0205964297986501	0.023	0.3706	14004	16757	14424.77
1057450	chr9	rs914667	101436463	C	T	0.172	0.17	0.973	0.0200967016991224	0.023	0.3826	14004	16757	14424.77
1064960	chr9	rs914666	101436478	C	T	0.172	0.17	0.973	0.0199006617063362	0.023	0.3862	14004	16757	14424.77
1067030	chr9	rs28418488	101436539	A	C	0.975	0.973	0.973	0.042503779526724	0.0553	0.4425	13457	16217	13881.29
1071982	chr9	rs117172184	101436627	G	A	0.963	0.959	0.961	0.0719019692890779	0.0446	0.1066	14004	16757	14424.77
1072627	chr9	rs1105931	101436894	C	T	0.221	0.218	0.972	0.0154992634469238	0.0209	0.4581	14004	16757	14424.77
1066443	chr9	rs1547271	101437009	T	C	0.196	0.192	0.976	0.0231011029079872	0.0219	0.2921	14004	16757	14424.77
1074032	chr9	rs10987362	101437082	C	T	0.976	0.974	0.965	0.0399031725325864	0.0564	0.4795	13457	16217	13881.29
1064129	chr9	rs117184802	101437185	C	G	0.963	0.959	0.954	0.0717995956157747	0.0449	0.1097	14004	16757	14424.77
1065879	chr9	rs4237193	101437551	A	G	0.196	0.192	0.976	0.0235993322503244	0.0219	0.282	14004	16757	14424.77
1057389	chr9	rs12341571	101438057	G	C	0.939	0.932	0.973	0.0663961696396827	0.0352	0.05927	14004	16757	14424.77
1060878	chr9	rs4743263	101438331	T	C	0.158	0.15	0.976	0.0513962890834148	0.024	0.03233	14004	16757	14424.77
1082938	chr9	rs117448570	101438415	C	T	0.968	0.969	0.734	-0.0589965728077175	0.0567	0.2985	14004	16757	14424.77
1075369	chr9	rs10987365	101438444	C	T	0.976	0.974	0.965	0.0366983037826737	0.0563	0.5145	13457	16217	13881.29
1068881	chr9	rs867260	101439960	T	C	0.875	0.875	0.851	0.014504302202808	0.0276	0.5998	14004	16757	14424.77
1073177	chr9	rs4743264	101440316	C	T	0.957	0.961	0.359	-0.0398953406632555	0.0771	0.6051	10077	12897	10749.19
1075959	chr9	rs117233834	101440688	C	T	0.963	0.959	0.955	0.0783027332571736	0.0449	0.08108	14004	16757	14424.77
1070051	chr9	rs150013465	101441298	G	A	0.963	0.959	0.955	0.0784968981407531	0.0449	0.08059	14004	16757	14424.77
1065636	chr9	rs117861713	101441999	C	G	0.984	0.985	0.69	-0.0170037478161859	0.0941	0.8571	10910	11930	10956.12
1072074	chr9	rs147702122	101442055	A	C	0.963	0.959	0.954	0.0785985885121491	0.0449	0.08028	14004	16757	14424.77
1058413	chr9	rs190833435	101442056	G	A	0.964	0.96	0.937	0.0799011591944847	0.0459	0.08177	14004	16757	14424.77
1082408	chr9	rs117324272	101442097	G	A	0.963	0.959	0.954	0.0787002685436651	0.0449	0.08004	14004	16757	14424.77
1080107	chr9	rs140793348	101442244	T	C	0.963	0.959	0.952	0.0758956590032571	0.045	0.09182	14004	16757	14424.77
1078497	chr9	rs117838221	101442307	A	G	0.966	0.967	0.757	-0.0217038334437866	0.0553	0.6943	14004	16757	14424.77
1065760	chr9	rs4743265	101442402	G	A	0.157	0.149	0.97	0.0531994764675775	0.0242	0.02796	14004	16757	14424.77
1063583	chr9	rs189550947	101442598	A	T	0.984	0.983	0.633	0.119896356575395	0.0984	0.2229	9872	10654	9807.77
1072120	chr9	rs4743266	101442792	C	A	0.219	0.217	0.967	0.0154992634469238	0.0211	0.4631	14004	16757	14424.77
1069600	chr9	rs184739183	101443319	C	T	0.964	0.96	0.936	0.0779975408217275	0.046	0.08993	14004	16757	14424.77
1076919	chr9	rs438886	101443883	G	A	0.219	0.217	0.966	0.0159028762794155	0.0211	0.4501	14004	16757	14424.77
1071101	chr9	rs516930	101444133	C	T	0.194	0.191	0.968	0.0235016597850914	0.0221	0.2872	14004	16757	14424.77
1078611	chr9	rs10739681	101444337	T	C	0.157	0.149	0.968	0.0533985767246953	0.0242	0.02752	14004	16757	14424.77
1080779	chr9	rs565684570	101444528	C	A	0.964	0.96	0.928	0.0826025055167839	0.0463	0.07427	14004	16757	14424.77
1059254	chr9	rs112011793	101444867	A	T	0.975	0.973	0.943	0.0326994961630157	0.0562	0.5602	13457	16217	13881.29
1076143	chr9	rs2095078	101446067	A	G	0.157	0.149	0.967	0.0537018913875451	0.0242	0.02661	14004	16757	14424.77
1078476	chr9	rs2095079	101446146	C	T	0.219	0.217	0.964	0.0166014304974254	0.0211	0.4313	14004	16757	14424.77
1062134	chr9	rs2095080	101446151	G	A	0.194	0.191	0.966	0.0238044133801613	0.0221	0.2812	14004	16757	14424.77
1074549	chr9	rs337525	101447341	T	C	0.194	0.191	0.965	0.0239996896478807	0.0221	0.2783	14004	16757	14424.77
1063025	chr9	rs337527	101447963	T	C	0.692	0.692	0.811	-0.0048015088161939	0.0204	0.8136	14004	16757	14424.77
1077460	chr9	rs337528	101448078	G	C	0.227	0.224	0.964	0.0182033098538737	0.0209	0.3826	14004	16757	14424.77
1072426	chr9	rs7847809	101448331	C	A	0.803	0.804	0.872	0.0346043046869299	0.0227	0.1275	14004	16757	14424.77
1059448	chr9	rs337529	101449433	C	T	0.158	0.15	0.964	0.0549994182186046	0.0242	0.02326	14004	16757	14424.77
1068891	chr9	rs337530	101449516	G	T	0.195	0.191	0.963	0.0247999239054771	0.0221	0.2631	14004	16757	14424.77
1071150	chr9	rs337531	101449977	T	C	0.195	0.191	0.962	0.0248974696545107	0.0221	0.2605	14004	16757	14424.77
1062796	chr9	rs337532	101450409	T	C	0.158	0.15	0.964	0.0551035262260241	0.0242	0.02315	14004	16757	14424.77
1058404	chr9	rs337533	101451505	G	T	0.228	0.224	0.96	0.0200967016991224	0.0209	0.3358	14004	16757	14424.77
1067141	chr9	rs117566568	101452062	G	A	0.963	0.959	0.947	0.0884961075648239	0.0453	0.05074	14004	16757	14424.77
1081572	chr9	rs337534	101452455	T	C	0.227	0.224	0.959	0.0193025022544974	0.0209	0.3554	14004	16757	14424.77
1071988	chr9	rs79998170	101452600	G	A	0.964	0.959	0.939	0.0888987614252172	0.0457	0.05142	14004	16757	14424.77
1072411	chr9	rs337535	101452631	G	A	0.195	0.191	0.96	0.0259016375226531	0.0222	0.2432	14004	16757	14424.77
1076358	chr9	rs61170647	101452898	G	T	0.966	0.966	0.887	0.0164047040252769	0.0511	0.7482	13457	16217	13881.29
1079773	chr9	rs337536	101453948	C	T	0.195	0.191	0.959	0.0258041896815329	0.0222	0.2442	14004	16757	14424.77
1079386	chr9	rs79209820	101454244	A	G	0.964	0.959	0.944	0.0884045727082867	0.0456	0.05241	14004	16757	14424.77
1066081	chr9	rs4517239	101454321	G	A	0.22	0.218	0.957	0.0182033098538737	0.0212	0.3911	14004	16757	14424.77
1063386	chr9	rs337554	101456213	A	C	0.123	0.116	0.913	0.0651039862320457	0.0277	0.01865	14004	16757	14424.77
1071261	chr9	rs74917201	101456467	G	A	0.965	0.96	0.938	0.0818011606883997	0.0465	0.07847	14004	16757	14424.77
1082978	chr9	rs76773258	101456957	G	A	0.966	0.962	0.92	0.0736035592446318	0.0476	0.1219	14004	16757	14424.77
1061223	chr9	rs337553	101457452	G	T	0.192	0.184	0.948	0.0485044090596151	0.0226	0.03217	14004	16757	14424.77
1069926	chr9	rs117705687	101457570	C	T	0.965	0.961	0.938	0.0811006094365496	0.0465	0.0811	14004	16757	14424.77
1082147	chr9	rs117160758	101457745	G	A	0.965	0.96	0.938	0.0816997954833017	0.0465	0.07904	14004	16757	14424.77
1066423	chr9	rs337552	101457971	T	C	0.226	0.222	0.953	0.0223972974420383	0.0211	0.2879	14004	16757	14424.77
1081573	chr9	rs118189872	101458319	G	T	0.965	0.96	0.937	0.0820038602790878	0.0465	0.07807	14004	16757	14424.77
1077364	chr9	rs77289982	101458648	G	A	0.965	0.96	0.938	0.0815984200022575	0.0465	0.07959	14004	16757	14424.77
1082598	chr9	rs118089119	101458706	G	T	0.965	0.96	0.937	0.0819025156196343	0.0465	0.0784	14004	16757	14424.77
1072796	chr9	rs337551	101459001	C	T	0.226	0.222	0.952	0.0222017079836866	0.0211	0.2929	14004	16757	14424.77
1069472	chr9	rs337550	101459668	A	G	0.19	0.182	0.949	0.0448968808822823	0.0227	0.04794	14004	16757	14424.77
1069652	chr9	rs78757676	101459676	G	A	0.921	0.917	0.642	0.0426954385276174	0.0385	0.2674	14004	16757	14424.77
1058522	chr9	rs561396749	101459696	A	C	0.965	0.96	0.931	0.0818011606883997	0.0466	0.07909	14004	16757	14424.77
1079210	chr9	rs529710540	101459697	C	T	0.964	0.96	0.932	0.0820959828759047	0.0465	0.07769	14004	16757	14424.77
1080889	chr9	rs141857216	101459717	G	A	0.964	0.966	0.72	-0.0369026020501437	0.0534	0.49	14004	16757	14424.77
1063009	chr9	rs337549	101459797	T	C	0.173	0.164	0.903	0.055500929860874	0.0242	0.02166	14004	16757	14424.77
1078828	chr9	rs337548	101460180	G	A	0.231	0.227	0.942	0.0207041815582916	0.021	0.3255	14004	16757	14424.77
1074256	chr9	rs77345762	101460214	C	T	0.981	0.98	0.663	0.0772017529034669	0.0809	0.34	11315	14058	11730.79
1062688	chr9	rs337547	101460267	G	A	0.225	0.221	0.951	0.0222017079836866	0.0211	0.2931	14004	16757	14424.77
1077664	chr9	rs10987486	101460283	T	C	0.975	0.973	0.913	0.0437010460710946	0.0578	0.4494	13457	16217	13881.29
1082786	chr9	rs337546	101460956	A	G	0.225	0.221	0.949	0.0227981362759783	0.0212	0.2825	14004	16757	14424.77
1071421	chr9	rs138822097	101461016	G	A	0.966	0.962	0.915	0.0728042655546038	0.048	0.1289	14004	16757	14424.77
1079780	chr9	rs337545	101461090	A	G	0.225	0.221	0.948	0.0227981362759783	0.0212	0.2809	14004	16757	14424.77
1057943	chr9	rs186808	101461191	T	C	0.225	0.221	0.947	0.0228958774769045	0.0212	0.2808	14004	16757	14424.77
1056825	chr9	rs117258654	101461371	A	T	0.966	0.962	0.914	0.0728042655546038	0.048	0.1293	14004	16757	14424.77
1067550	chr9	rs337544	101461542	T	C	0.225	0.221	0.946	0.023198814502523	0.0212	0.2747	14004	16757	14424.77
1070566	chr9	rs337543	101461661	A	G	0.157	0.148	0.95	0.0567016428693038	0.0246	0.02094	14004	16757	14424.77
1068028	chr9	rs10114778	101461720	C	G	0.975	0.973	0.905	0.0344980404075674	0.0578	0.5506	13457	16217	13881.29
1074259	chr9	rs117343712	101462150	A	G	0.965	0.961	0.929	0.0801965419942766	0.0471	0.08851	14004	16757	14424.77
1068411	chr9	rs337542	101462190	T	C	0.157	0.148	0.949	0.0567961259994112	0.0246	0.0208	14004	16757	14424.77
1079963	chr9	rs7869446	101462262	A	G	0.975	0.973	0.905	0.0406043708419401	0.0578	0.4831	13457	16217	13881.29
1066139	chr9	rs337541	101462382	A	G	0.181	0.175	0.944	0.0448968808822823	0.0231	0.05264	14004	16757	14424.77
1071060	chr9	rs337540	101462746	A	C	0.156	0.148	0.95	0.0558036076154242	0.0246	0.02344	14004	16757	14424.77
1080724	chr9	rs337539	101462834	T	C	0.176	0.17	0.926	0.0456041418050158	0.0236	0.05387	14004	16757	14424.77
1075507	chr9	rs337538	101463175	G	A	0.225	0.221	0.94	0.0235993322503244	0.0213	0.2664	14004	16757	14424.77
1064752	chr9	rs337537	101463287	G	A	0.19	0.182	0.937	0.0463968262292078	0.0229	0.04257	14004	16757	14424.77
1072395	chr9	rs76194778	101463567	C	G	0.976	0.974	0.902	0.0412954824071715	0.0583	0.4781	13457	16217	13881.29
1073033	chr9	rs67229546	101463941	G	A	0.801	0.801	0.842	0.0333960906184285	0.0231	0.1471	14004	16757	14424.77
1068383	chr9	rs337561	101464643	T	C	0.156	0.148	0.941	0.0577970987262168	0.0247	0.01944	14004	16757	14424.77
1061520	chr9	rs337560	101464832	C	G	0.156	0.147	0.943	0.0570039574677328	0.0247	0.02125	14004	16757	14424.77
1081796	chr9	rs337559	101465080	G	T	0.191	0.182	0.933	0.047598978799279	0.0229	0.03788	14004	16757	14424.77
1071471	chr9	rs12003878	101465639	T	C	0.975	0.973	0.893	0.0404027066313724	0.0581	0.4869	13457	16217	13881.29
1082265	chr9	rs191411	101466231	A	T	0.305	0.299	0.815	0.023003381764963	0.0206	0.2625	14004	16757	14424.77
1071785	chr9	rs76356502	101466388	A	G	0.966	0.961	0.921	0.0787002685436651	0.0475	0.09767	14004	16757	14424.77
1064905	chr9	rs337558	101466540	G	C	0.225	0.222	0.934	0.0232965165504356	0.0214	0.276	14004	16757	14424.77
1059009	chr9	rs337557	101466572	A	C	0.18	0.174	0.938	0.0423024980338776	0.0233	0.06938	14004	16757	14424.77
1079127	chr9	rs337556	101466698	T	C	0.19	0.182	0.93	0.0437967654983826	0.023	0.05683	14004	16757	14424.77
1059068	chr9	rs337555	101466830	C	T	0.695	0.694	0.802	-0.0016012813669738	0.0206	0.9373	14004	16757	14424.77
1057063	chr9	rs77415443	101467617	A	C	0.966	0.962	0.918	0.0778957893080859	0.0477	0.1027	14004	16757	14424.77
1066986	chr9	rs570138	101467937	A	G	0.225	0.222	0.93	0.0234039777790161	0.0214	0.2752	14004	16757	14424.77
1060887	chr9	rs394488	101469448	T	C	0.226	0.222	0.924	0.0244974716003874	0.0215	0.2528	14004	16757	14424.77
1067479	chr9	rs415902	101469821	C	T	0.191	0.184	0.919	0.0454034834538498	0.0231	0.04895	14004	16757	14424.77
1082820	chr9	rs509747	101469934	C	G	0.191	0.183	0.919	0.0463968262292078	0.0231	0.04423	14004	16757	14424.77
1065606	chr9	rs507876	101470127	T	C	0.18	0.174	0.925	0.0432989243951476	0.0235	0.06465	14004	16757	14424.77
1078009	chr9	rs3808896	101472177	T	C	0.192	0.184	0.912	0.047598978799279	0.0232	0.03958	14004	16757	14424.77
1070375	chr9	rs529278	101472916	C	A	0.228	0.223	0.906	0.0273038345273452	0.0216	0.2075	14004	16757	14424.77
1067616	chr9	rs529269	101472921	A	G	0.183	0.177	0.909	0.0459957873421583	0.0236	0.05065	14004	16757	14424.77
1074224	chr9	rs526590	101473190	G	T	0.185	0.178	0.905	0.0473033451158665	0.0236	0.04491	14004	16757	14424.77
1063993	chr9	rs405430	101473404	G	T	0.194	0.186	0.898	0.0491996041469672	0.0233	0.0345	14004	16757	14424.77
1073558	chr9	rs117460612	101473602	G	T	0.967	0.964	0.89	0.0659000937767033	0.0496	0.184	14004	16757	14424.77
1059149	chr9	rs379630	101475633	G	A	0.396	0.39	0.857	0.0246048038572487	0.019	0.1951	14004	16757	14424.77
1078682	chr9	rs151070060	101475980	C	T	0.975	0.972	0.81	0.114800815477177	0.0603	0.05695	13457	16217	13881.29
1068781	chr9	rs512278	101476225	C	T	0.346	0.342	0.871	0.0053954185169075	0.0192	0.778	14004	16757	14424.77
1067016	chr9	rs142827096	101476811	C	T	0.982	0.98	0.889	0.123499995985613	0.0718	0.08561	11780	14725	12312.94
1067625	chr9	rs420158	101477500	C	T	0.356	0.352	0.921	0.0092966519050945	0.0186	0.6156	14004	16757	14424.77
1067838	chr9	rs146402922	101477854	C	G	0.981	0.979	0.891	0.133700128387843	0.0695	0.05445	11780	14725	12312.94
1079503	chr9	rs139745852	101477855	T	A	0.981	0.979	0.891	0.133901324191402	0.0695	0.05415	11780	14725	12312.94
1062432	chr9	rs404680	101478666	A	G	0.372	0.37	0.927	0.0	0.0183	0.999	14004	16757	14424.77
1058170	chr9	rs532824	101479109	T	C	0.372	0.37	0.929	0.0	0.0183	0.9982	14004	16757	14424.77
1081511	chr9	rs76296909	101479144	G	A	0.98	0.978	0.826	0.110503269003482	0.0672	0.09979	13457	16217	13881.29
1080318	chr9	rs73491756	101479251	C	A	0.98	0.978	0.858	0.112998273584204	0.0665	0.08952	13457	16217	13881.29
1060211	chr9	rs397776	101480921	G	A	0.372	0.371	0.936	-0.0004000800213396	0.0182	0.9826	14004	16757	14424.77
1080099	chr9	rs450231	101481205	G	A	0.355	0.351	0.939	0.0089002747867194	0.0184	0.627	14004	16757	14424.77
1079879	chr9	rs3889747	101481507	G	A	0.372	0.371	0.94	-0.0001000050003333	0.0182	0.9943	14004	16757	14424.77
1079070	chr9	rs10987541	101481636	T	A	0.903	0.901	0.853	-0.0471964348309747	0.0312	0.1294	14004	16757	14424.77
1058815	chr9	rs173066	101481866	C	T	0.372	0.371	0.942	9.99950003332973e-05	0.0182	0.9975	14004	16757	14424.77
1058385	chr9	rs186809	101482032	G	C	0.353	0.35	0.944	0.0097027754613851	0.0184	0.599	14004	16757	14424.77
1073718	chr9	rs145395756	101482199	G	A	0.981	0.979	0.895	0.138204207997571	0.07	0.04844	11780	14725	12312.94
1056906	chr9	rs191832094	101482229	G	C	0.981	0.979	0.899	0.131300155264752	0.0699	0.06051	11780	14725	12312.94
1070436	chr9	rs337578	101483405	A	T	0.37	0.369	0.946	-0.0008003201707691	0.0182	0.9632	14004	16757	14424.77
1081741	chr9	rs48418	101483855	G	C	0.731	0.73	0.92	0.0034041991335623	0.0201	0.8674	14004	16757	14424.77
1081712	chr9	rs145256249	101484121	C	T	0.981	0.979	0.906	0.133201338162541	0.0693	0.05448	11780	14725	12312.94
1070141	chr9	rs144373566	101484332	C	T	0.985	0.986	0.736	-0.0700040968887733	0.1087	0.5194	8343	9412	8436.05
1075246	chr9	rs141538787	101484879	C	T	0.982	0.979	0.903	0.130203360865152	0.068	0.05548	12770	15725	13307.91
1070524	chr9	rs337576	101485208	G	A	0.73	0.73	0.926	0.0033045340083004	0.02	0.8689	14004	16757	14424.77
1063353	chr9	rs337575	101485311	A	G	0.73	0.73	0.926	0.0033045340083004	0.02	0.8676	14004	16757	14424.77
1076067	chr9	rs337574	101485451	C	G	0.73	0.73	0.926	0.0032048589489113	0.02	0.8746	14004	16757	14424.77
1059020	chr9	rs149110886	101485893	A	T	0.982	0.98	0.905	0.129597414670439	0.0679	0.05629	12770	15725	13307.91
1078025	chr9	rs337573	101485914	T	C	0.73	0.729	0.925	0.004101577021075	0.02	0.8389	14004	16757	14424.77
1067274	chr9	rs73491776	101485996	C	A	0.981	0.979	0.887	0.110601756327796	0.0656	0.09178	13457	16217	13881.29
1057042	chr9	rs4078676	101486073	C	A	0.643	0.642	0.932	-0.0036968248442897	0.0186	0.8431	14004	16757	14424.77
1072214	chr9	rs337572	101486645	G	A	0.371	0.37	0.95	-0.0004000800213396	0.0181	0.9804	14004	16757	14424.77
1074770	chr9	rs57882865	101486647	C	T	0.981	0.979	0.883	0.113703615012076	0.066	0.08492	13457	16217	13881.29
1064745	chr9	rs337571	101487442	G	A	0.731	0.73	0.931	0.004001981379298	0.02	0.841	14004	16757	14424.77
1061121	chr9	rs61335015	101488127	C	T	0.981	0.979	0.886	0.114702740860147	0.0659	0.08176	13457	16217	13881.29
1081355	chr9	rs6478839	101488618	C	T	0.644	0.642	0.941	-0.003797200248385	0.0185	0.8371	14004	16757	14424.77
1079060	chr9	rs10760475	101489665	C	A	0.644	0.642	0.945	-0.0036968248442897	0.0185	0.8408	14004	16757	14424.77
1069695	chr9	rs142297485	101489826	T	C	0.981	0.979	0.917	0.130598345443945	0.069	0.0585	11780	14725	12312.94
1068500	chr9	rs112333917	101489932	C	T	0.98	0.978	0.892	0.121898997894767	0.0653	0.06169	13457	16217	13881.29
1060903	chr9	rs10819266	101489937	C	T	0.642	0.641	0.945	-0.0054950702819798	0.0185	0.7669	14004	16757	14424.77
1074336	chr9	rs189504031	101489971	T	C	0.983	0.981	0.889	0.119798780454855	0.0691	0.08293	13457	16217	13881.29
1070847	chr9	rs337570	101490087	C	T	0.728	0.728	0.935	0.0023971245997214	0.0199	0.9024	14004	16757	14424.77
1059815	chr9	rs337569	101490439	C	T	0.353	0.349	0.964	0.0085037404912207	0.0182	0.6399	14004	16757	14424.77
1070126	chr9	rs337568	101490628	C	A	0.731	0.73	0.941	0.0048979852621919	0.0199	0.804	14004	16757	14424.77
1058151	chr9	rs928424	101491063	T	G	0.22	0.217	0.888	0.0192044091837133	0.022	0.3831	14004	16757	14424.77
1064270	chr9	rs380857	101491066	C	A	0.22	0.217	0.888	0.0192044091837133	0.022	0.3823	14004	16757	14424.77
1069592	chr9	rs337567	101491260	C	T	0.731	0.73	0.943	0.0046989426564652	0.0198	0.8142	14004	16757	14424.77
1057822	chr9	rs337566	101491308	C	T	0.731	0.73	0.943	0.0048979852621919	0.0198	0.8043	14004	16757	14424.77
1068039	chr9	rs9409306	101491882	T	C	0.731	0.73	0.945	0.004101577021075	0.0198	0.8356	14004	16757	14424.77
1062348	chr9	rs7862858	101492043	C	A	0.353	0.349	0.967	0.0081963182244858	0.0181	0.6515	14004	16757	14424.77
1063715	chr9	rs77659268	101492159	G	C	0.973	0.972	0.758	0.0128964817350202	0.0605	0.8314	13457	16217	13881.29
1074653	chr9	rs116912459	101492324	A	G	0.983	0.983	0.71	0.0709988581496884	0.0906	0.4331	9872	10654	9807.77
1061499	chr9	rs76021173	101493194	G	C	0.982	0.979	0.938	0.119603599645832	0.0653	0.06699	13457	16217	13881.29
1067992	chr9	rs45543535	101493958	A	G	0.982	0.979	0.941	0.119497121327379	0.0652	0.06701	13457	16217	13881.29
1076581	chr9	rs337591	101494079	G	A	0.355	0.351	0.967	0.0101978249764461	0.0181	0.5725	14004	16757	14424.77
1067980	chr9	rs337590	101495811	A	G	0.731	0.73	0.956	0.0044998604248922	0.0197	0.8199	14004	16757	14424.77
1066298	chr9	rs453409	101496342	T	C	0.731	0.731	0.959	0.0047984689115734	0.0197	0.8083	14004	16757	14424.77
1057234	chr9	rs439347	101496346	G	A	0.731	0.73	0.958	0.0050969882578437	0.0197	0.7966	14004	16757	14424.77
1068782	chr9	rs337589	101496508	G	A	0.713	0.709	0.965	0.0164047040252769	0.0192	0.394	14004	16757	14424.77
1067184	chr9	rs337588	101497501	C	T	0.731	0.73	0.959	0.0043007385516922	0.0197	0.8288	14004	16757	14424.77
1072091	chr9	rs337587	101497796	T	C	0.731	0.73	0.959	0.0043007385516922	0.0197	0.8288	14004	16757	14424.77
1065588	chr9	rs11791408	101497807	C	A	0.981	0.978	0.93	0.128903199040283	0.0642	0.04465	13457	16217	13881.29
1081492	chr9	rs337586	101498021	C	T	0.731	0.73	0.959	0.0043007385516922	0.0197	0.8271	14004	16757	14424.77
1080119	chr9	rs337585	101498539	T	A	0.731	0.73	0.959	0.0043007385516922	0.0197	0.8251	14004	16757	14424.77
1068084	chr9	rs10760479	101498564	C	G	0.643	0.642	0.959	-0.0054045784588597	0.0183	0.7702	14004	16757	14424.77
1070801	chr9	rs146896129	101499500	C	T	0.971	0.973	0.613	-0.131396530208668	0.066	0.04657	14004	16757	14424.77
1056642	chr9	rs6478845	101499777	A	C	0.642	0.642	0.959	-0.0066017436345624	0.0183	0.7181	14004	16757	14424.77
1062891	chr9	rs337583	101500689	C	A	0.731	0.73	0.959	0.0044998604248922	0.0197	0.8175	14004	16757	14424.77
1063488	chr9	rs11792301	101501315	A	G	0.982	0.98	0.956	0.131203685615345	0.0653	0.0446	13457	16217	13881.29
1062180	chr9	rs337581	101501667	C	T	0.373	0.371	0.974	-0.0021022080918702	0.0178	0.907	14004	16757	14424.77
1056717	chr9	rs77946113	101502881	C	G	0.982	0.98	0.957	0.13170347299691	0.0653	0.04382	13457	16217	13881.29
1080700	chr9	rs337580	101502889	T	G	0.711	0.708	0.965	0.0176041339483571	0.0192	0.3597	14004	16757	14424.77
1081068	chr9	rs117384708	101503756	G	T	0.983	0.981	0.926	0.128498750096448	0.0679	0.05858	13457	16217	13881.29
1071809	chr9	rs79959014	101505209	G	A	0.982	0.98	0.958	0.132597206408426	0.0653	0.04239	13457	16217	13881.29
1081376	chr9	rs12376360	101505510	G	C	0.354	0.35	0.978	0.0087020272939009	0.018	0.629	14004	16757	14424.77
1059344	chr9	rs12380570	101505512	A	G	0.354	0.35	0.979	0.0088011559530687	0.018	0.6239	14004	16757	14424.77
1076911	chr9	rs7035107	101505746	A	G	0.354	0.35	0.979	0.0089993837968006	0.018	0.618	14004	16757	14424.77
1061153	chr9	rs117456920	101506146	C	T	0.98	0.981	0.693	-0.122800602618182	0.0737	0.09586	13414	16167	13834.77
1065950	chr9	rs4742737	101506291	C	T	0.643	0.642	0.965	-0.0076995657264405	0.0183	0.6755	14004	16757	14424.77
1070030	chr9	rs371521	101506317	C	T	0.73	0.729	0.959	0.0056042667198317	0.0197	0.7739	14004	16757	14424.77
1079849	chr9	rs28512311	101506826	T	A	0.982	0.98	0.957	0.131203685615345	0.0653	0.04434	13457	16217	13881.29
1061339	chr9	rs16917884	101507149	A	G	0.867	0.867	0.861	0.0146028573839336	0.027	0.5903	14004	16757	14424.77
1066302	chr9	rs554730	101507244	G	T	0.354	0.35	0.98	0.0089993837968006	0.018	0.6169	14004	16757	14424.77
1063351	chr9	rs507318	101507294	T	C	0.73	0.729	0.96	0.0056042667198317	0.0197	0.7739	14004	16757	14424.77
1069756	chr9	rs77053509	101509000	C	T	0.731	0.73	0.958	0.0048979852621919	0.0197	0.8038	14004	16757	14424.77
1082729	chr9	rs10739690	101510074	T	C	0.643	0.643	0.967	-0.0071958279818024	0.0183	0.6937	14004	16757	14424.77
1073202	chr9	rs34575145	101510849	G	T	0.956	0.958	0.759	0.0371994409891063	0.0508	0.4646	14004	16757	14424.77
1070899	chr9	rs337565	101511940	A	G	0.73	0.729	0.96	0.0061013488579762	0.0196	0.7574	14004	16757	14424.77
1059946	chr9	rs337564	101512017	G	A	0.73	0.729	0.96	0.0061013488579762	0.0196	0.758	14004	16757	14424.77
1065987	chr9	rs4742738	101512140	G	A	0.644	0.644	0.969	-0.007095110875924	0.0182	0.6973	14004	16757	14424.77
1070845	chr9	rs180039	101513064	G	C	0.712	0.708	0.965	0.0183996828453635	0.0192	0.3387	14004	16757	14424.77
1080735	chr9	rs11788506	101513117	T	G	0.982	0.98	0.96	0.131799894446374	0.0654	0.04399	13457	16217	13881.29
1077470	chr9	rs118188383	101513686	G	T	0.98	0.981	0.675	-0.0671018035407359	0.0747	0.3689	14004	16757	14424.77
1070666	chr9	rs180038	101514416	G	C	0.731	0.729	0.959	0.0063001125484799	0.0197	0.7482	14004	16757	14424.77
1068238	chr9	rs10987601	101514920	A	T	0.978	0.978	0.593	-0.0460020545617973	0.0753	0.5409	14004	16757	14424.77
1068153	chr9	rs10987602	101515008	G	A	0.823	0.819	0.881	0.009197572354042	0.0237	0.6996	14004	16757	14424.77
1069881	chr9	rs147653970	101515474	C	G	0.975	0.974	0.62	0.10949993642209	0.0688	0.1112	14004	16757	14424.77
1068602	chr9	rs168083	101516176	G	T	0.355	0.35	0.986	0.0099008246772624	0.0179	0.5813	14004	16757	14424.77
1056879	chr9	rs148004052	101516563	T	C	0.982	0.979	0.951	0.133201338162541	0.0649	0.04025	13457	16217	13881.29
1060182	chr9	rs61025806	101518270	A	G	0.982	0.98	0.953	0.126500483609342	0.0649	0.05138	13457	16217	13881.29
1066296	chr9	rs580809	101518442	C	T	0.413	0.411	0.959	0.0011992805754821	0.0176	0.9464	14004	16757	14424.77
1073287	chr9	rs692824	101518677	G	T	0.732	0.73	0.959	0.005703702916678	0.0197	0.7713	14004	16757	14424.77
1072866	chr9	rs74820178	101519280	T	C	0.963	0.964	0.714	0.0463013553668425	0.0508	0.3615	14004	16757	14424.77
1076936	chr9	rs75963983	101519428	C	A	0.982	0.98	0.966	0.124604163224531	0.0654	0.05681	13457	16217	13881.29
1064586	chr9	rs75417166	101519447	A	G	0.982	0.98	0.962	0.127900569252066	0.0653	0.05017	13457	16217	13881.29
1058634	chr9	rs422531	101519554	T	C	0.351	0.347	0.993	0.0052959516591825	0.0179	0.7681	14004	16757	14424.77
1056846	chr9	rs11794957	101520196	C	T	0.982	0.98	0.966	0.124604163224531	0.0654	0.05685	13457	16217	13881.29
1060902	chr9	rs11790188	101522471	A	G	0.982	0.98	0.963	0.128402009804481	0.0653	0.04929	13457	16217	13881.29
1065155	chr9	rs181574519	101523258	G	A	0.987	0.987	0.739	-0.102398240862713	0.1151	0.3738	7813	10781	8357.5
1069753	chr9	rs60698775	101524395	T	C	0.649	0.653	0.992	-0.0052035148315978	0.0179	0.7726	14004	16757	14424.77
1074103	chr9	rs4742740	101524553	C	T	0.268	0.27	0.959	-0.0062998021485279	0.0197	0.7487	14004	16757	14424.77
1070421	chr9	rs72735324	101525489	A	G	0.648	0.653	0.991	-0.0054950702819798	0.0179	0.7585	14004	16757	14424.77
1060568	chr9	rs7048734	101525926	T	G	0.268	0.27	0.959	-0.0064004391810282	0.0197	0.7458	14004	16757	14424.77
1082346	chr9	rs7029599	101525945	C	T	0.268	0.27	0.96	-0.006199175242821	0.0197	0.7537	14004	16757	14424.77
1058987	chr9	rs11794260	101526276	G	C	0.983	0.981	0.941	0.117098356872906	0.0675	0.083	13457	16217	13881.29
1081240	chr9	rs4133240	101527774	T	C	0.268	0.27	0.96	-0.0060985584618694	0.0197	0.7564	14004	16757	14424.77
1056711	chr9	rs4743273	101527875	G	A	0.971	0.973	0.492	0.108495596153299	0.0849	0.2011	10825	12822	10940.3
1081938	chr9	rs7469116	101528013	C	T	0.639	0.638	0.974	-0.0112025145079934	0.0181	0.5369	14004	16757	14424.77
1063226	chr9	rs9919074	101528440	G	A	0.649	0.654	0.991	-0.0049019951702315	0.0179	0.7837	14004	16757	14424.77
1072538	chr9	rs77478190	101530974	C	G	0.832	0.836	0.818	-0.0213972981080803	0.0254	0.3986	14004	16757	14424.77
1068349	chr9	rs7867317	101531356	T	C	0.268	0.269	0.961	-0.0062998021485279	0.0197	0.7503	14004	16757	14424.77
1080070	chr9	rs6415847	101533220	C	T	0.285	0.289	0.97	-0.0185000759845861	0.0192	0.3363	14004	16757	14424.77
1057132	chr9	rs117361960	101533395	G	T	0.986	0.986	0.596	0.0358014124633833	0.0971	0.7125	12424	15167	12839.79
1073078	chr9	rs72735326	101533543	T	C	0.649	0.653	0.99	-0.0049019951702315	0.0179	0.785	14004	16757	14424.77
1078590	chr9	rs10819300	101533973	C	T	0.886	0.883	0.927	-0.0325955083699338	0.0279	0.2417	14004	16757	14424.77
1072651	chr9	rs12057064	101534307	A	G	0.649	0.654	0.991	-0.0045001103249234	0.0179	0.8009	14004	16757	14424.77
1076544	chr9	rs12686258	101534397	T	C	0.819	0.814	0.89	0.004101577021075	0.0234	0.8602	14004	16757	14424.77
1072013	chr9	rs4743274	101534558	T	C	0.268	0.269	0.961	-0.0067024110596754	0.0197	0.7336	14004	16757	14424.77
1061952	chr9	rs117573271	101536522	C	T	0.982	0.98	0.97	0.126597408021593	0.0654	0.05305	13457	16217	13881.29
1063142	chr9	rs117269937	101536792	G	A	0.983	0.981	0.943	0.118200726189324	0.0675	0.08008	13457	16217	13881.29
1060452	chr9	rs79514609	101537435	G	A	0.982	0.98	0.97	0.126500483609342	0.0654	0.05308	13457	16217	13881.29
1063052	chr9	rs7867234	101537460	A	C	0.268	0.269	0.96	-0.007004474152883	0.0197	0.7232	14004	16757	14424.77
1082542	chr9	rs7028766	101538521	C	A	0.649	0.654	0.99	-0.0042992284528324	0.0179	0.8113	14004	16757	14424.77
1056864	chr9	rs145004897	101538710	T	A	0.982	0.98	0.97	0.126597408021593	0.0654	0.0531	13457	16217	13881.29
1063541	chr9	rs11788953	101538976	C	T	0.982	0.98	0.97	0.126800037804459	0.0654	0.0526	13457	16217	13881.29
1079453	chr9	rs4742741	101539601	G	A	0.637	0.636	0.976	-0.0120017335415971	0.0181	0.5069	14004	16757	14424.77
1066131	chr9	rs7035722	101539865	G	C	0.649	0.654	0.989	-0.0048015088161939	0.0179	0.7908	14004	16757	14424.77
1072483	chr9	rs141247894	101539906	A	G	0.969	0.97	0.634	-0.104094650536593	0.0622	0.09417	14004	16757	14424.77
1078603	chr9	rs7865233	101542880	T	C	0.636	0.636	0.975	-0.0119005312583873	0.0181	0.5099	14004	16757	14424.77
1065067	chr9	rs79712218	101543405	C	A	0.988	0.986	0.626	0.123800450203952	0.097	0.2018	13014	15757	13429.79
1079690	chr9	rs9886821	101544358	C	T	0.646	0.644	0.972	-0.0113036461713921	0.0182	0.5349	14004	16757	14424.77
1074525	chr9	rs7020056	101544627	A	G	0.646	0.644	0.972	-0.0114047880634385	0.0182	0.5319	14004	16757	14424.77
1068472	chr9	rs76803608	101546372	G	A	0.974	0.974	0.67	-0.0456042446050211	0.0665	0.4933	13014	15757	13429.79
1074390	chr9	rs79073889	101546410	C	T	0.969	0.971	0.87	-0.0442027026797326	0.0549	0.4209	12523	15078	12859.9
1060908	chr9	rs12056975	101546578	G	C	0.64	0.645	0.982	-0.0054045784588597	0.0179	0.7639	14004	16757	14424.77
1071107	chr9	rs41283626	101547190	C	T	0.982	0.98	0.972	0.13839579222555	0.0661	0.03623	12770	15725	13307.91
1081856	chr9	rs7047722	101548105	G	A	0.647	0.645	0.972	-0.0123965203365513	0.0182	0.4956	14004	16757	14424.77
1079400	chr9	rs146984314	101548285	G	A	0.982	0.983	0.706	-0.066695512438268	0.0762	0.3813	14004	16757	14424.77
1057973	chr9	rs4078675	101549609	G	C	0.268	0.269	0.958	-0.0069037763167944	0.0197	0.7258	14004	16757	14424.77
1065467	chr9	rs4075448	101549610	A	C	0.268	0.269	0.958	-0.0068030886197391	0.0197	0.7312	14004	16757	14424.77
1070727	chr9	rs7853904	101550367	G	A	0.628	0.624	0.968	-0.001100605444033	0.018	0.9517	14004	16757	14424.77
1073535	chr9	rs11789133	101551665	G	A	0.983	0.981	0.945	0.131300155264752	0.0683	0.0545	12770	15725	13307.91
1058962	chr9	rs3933477	101552096	G	A	0.629	0.625	0.969	-0.0004000800213396	0.018	0.9815	14004	16757	14424.77
1059717	chr9	rs41283630	101552584	G	A	0.982	0.98	0.973	0.137001614433784	0.066	0.03797	12770	15725	13307.91
1079580	chr9	rs145249233	101552633	G	A	0.978	0.977	0.788	-0.0295009039176847	0.0657	0.6537	14004	16757	14424.77
1080596	chr9	rs7027771	101552955	T	C	0.647	0.645	0.973	-0.0121029460677457	0.0182	0.5073	14004	16757	14424.77
1073103	chr9	rs7038640	101553014	G	T	0.629	0.624	0.969	-0.000200020002667	0.018	0.9926	14004	16757	14424.77
1075313	chr9	rs117779115	101553546	C	G	0.985	0.985	0.593	0.0308977113278438	0.0958	0.7468	12424	15167	12839.79
1081339	chr9	rs10760494	101553661	C	T	0.629	0.624	0.967	0.0	0.018	0.9991	14004	16757	14424.77
1082269	chr9	rs139012893	101553919	C	T	0.985	0.985	0.593	0.0310043588626902	0.0958	0.7462	12424	15167	12839.79
1063259	chr9	rs141543031	101554054	G	A	0.986	0.984	0.873	0.209101420453771	0.0824	0.01112	11780	14725	12312.94
1058683	chr9	rs12238330	101554147	C	T	0.956	0.955	0.801	-0.0620988329318545	0.0456	0.1734	14004	16757	14424.77
1061334	chr9	rs6415849	101554218	T	C	0.268	0.269	0.956	-0.0062998021485279	0.0197	0.7501	14004	16757	14424.77
1057715	chr9	rs79005253	101554609	G	A	0.983	0.98	0.969	0.126703133030942	0.0655	0.05321	13457	16217	13881.29
1079288	chr9	rs10125255	101554869	C	G	0.268	0.269	0.956	-0.0058973552660839	0.0197	0.7648	14004	16757	14424.77
1077871	chr9	rs116918899	101555058	C	T	0.982	0.98	0.969	0.138996432055581	0.0662	0.03579	12770	15725	13307.91
1067396	chr9	rs62561321	101556336	A	G	0.268	0.269	0.954	-0.0058973552660839	0.0198	0.7657	14004	16757	14424.77
1064121	chr9	rs11791440	101556467	G	T	0.628	0.624	0.959	0.0006997551142732	0.0181	0.9701	14004	16757	14424.77
1082812	chr9	rs4742742	101557017	G	C	0.268	0.269	0.954	-0.005696192544881	0.0198	0.7745	14004	16757	14424.77
1073064	chr9	rs78673315	101557327	G	A	0.982	0.98	0.964	0.125601282251082	0.0656	0.05544	13457	16217	13881.29
1062454	chr9	rs4743277	101557529	T	C	0.268	0.269	0.954	-0.0058973552660839	0.0198	0.7662	14004	16757	14424.77
1074035	chr9	rs4743278	101558024	G	A	0.645	0.643	0.96	-0.009797842480111	0.0183	0.5914	14004	16757	14424.77
1076344	chr9	rs117761167	101558080	C	T	0.973	0.972	0.772	-0.0277001306422786	0.0601	0.6445	14004	16757	14424.77
1063375	chr9	rs76903503	101558444	G	A	0.782	0.786	0.856	-0.0183982139464423	0.0224	0.4119	14004	16757	14424.77
1071333	chr9	rs540601094	101558774	C	T	0.983	0.981	0.931	0.117996346237397	0.0677	0.08107	13457	16217	13881.29
1071756	chr9	rs560421745	101558777	C	A	0.981	0.979	0.913	0.119701194812287	0.0655	0.06767	13457	16217	13881.29
1057283	chr9	rs149418002	101558930	G	A	0.973	0.974	0.673	-0.0497050825796673	0.0674	0.4609	12424	15167	12839.79
1064555	chr9	rs35034946	101560103	A	G	0.859	0.861	0.785	0.01600129372694	0.0277	0.563	14004	16757	14424.77
1064997	chr9	rs4743279	101560358	A	C	0.285	0.289	0.96	-0.0176040459483609	0.0193	0.3628	14004	16757	14424.77
1073836	chr9	rs4743280	101560558	G	T	0.268	0.269	0.952	-0.005696192544881	0.0198	0.773	14004	16757	14424.77
1080801	chr9	rs13300882	101561046	G	A	0.86	0.861	0.784	0.0166997792224134	0.0277	0.5461	14004	16757	14424.77
1073431	chr9	rs139624699	101561253	A	G	0.982	0.98	0.959	0.125504261237137	0.0657	0.05624	13457	16217	13881.29
1072820	chr9	rs79593135	101561590	G	C	0.781	0.786	0.852	-0.0193969096107316	0.0225	0.3886	14004	16757	14424.77
1074137	chr9	rs11787982	101561890	C	A	0.982	0.98	0.958	0.125504261237137	0.0657	0.0563	13457	16217	13881.29
1070082	chr9	rs10819308	101562152	A	G	0.645	0.643	0.952	-0.0104039337153929	0.0184	0.5722	14004	16757	14424.77
1077872	chr9	rs10987747	101562859	T	C	0.639	0.645	0.963	-0.007004474152883	0.0181	0.7005	14004	16757	14424.77
1057407	chr9	rs4743281	101562914	C	T	0.647	0.644	0.946	-0.0101008421794295	0.0185	0.584	14004	16757	14424.77
1077629	chr9	rs10987748	101562953	C	G	0.822	0.818	0.863	0.004001981379298	0.0239	0.8661	14004	16757	14424.77
1071237	chr9	rs146465508	101562976	G	A	0.988	0.988	0.754	-0.115702701053736	0.1184	0.3289	7813	10781	8357.5
1066140	chr9	rs10119228	101563029	T	C	0.268	0.269	0.95	-0.0058973552660839	0.0198	0.7646	14004	16757	14424.77
1081075	chr9	rs10987749	101563233	A	C	0.629	0.624	0.944	0.0016985566355815	0.0183	0.927	14004	16757	14424.77
1058014	chr9	rs7861186	101564722	T	C	0.646	0.644	0.944	-0.0095050300143049	0.0185	0.6083	14004	16757	14424.77
1062282	chr9	rs1555519	101565645	C	T	0.648	0.646	0.944	-0.0105049846451474	0.0185	0.5719	14004	16757	14424.77
1082230	chr9	rs1555520	101565796	G	A	0.268	0.269	0.948	-0.0054950702819798	0.0198	0.7803	14004	16757	14424.77
1071931	chr9	rs33998698	101566105	A	G	0.64	0.646	0.96	-0.0068030886197391	0.0181	0.7091	14004	16757	14424.77
1071255	chr9	rs7018907	101566470	G	A	0.646	0.644	0.944	-0.0091012913892029	0.0185	0.6214	14004	16757	14424.77
1069047	chr9	rs7039118	101566770	A	T	0.268	0.269	0.948	-0.0052035148315978	0.0198	0.792	14004	16757	14424.77
1079926	chr9	rs2146255	101567115	A	C	0.64	0.646	0.959	-0.0068030886197391	0.0181	0.7067	14004	16757	14424.77
1079388	chr9	rs1543506	101567178	G	A	0.64	0.646	0.959	-0.0068030886197391	0.0181	0.7061	14004	16757	14424.77
1072351	chr9	rs1555522	101568098	T	C	0.267	0.269	0.945	-0.005696192544881	0.0199	0.7745	14004	16757	14424.77
1074938	chr9	rs11795201	101568258	G	C	0.982	0.98	0.949	0.125698293852864	0.0661	0.05716	13457	16217	13881.29
1063137	chr9	rs7027405	101568345	G	A	0.653	0.651	0.93	-0.0102018624845967	0.0187	0.5871	14004	16757	14424.77
1065015	chr9	rs11790900	101568727	A	G	0.982	0.98	0.946	0.125698293852864	0.0661	0.05706	13457	16217	13881.29
1080822	chr9	rs11791355	101568992	T	A	0.982	0.98	0.946	0.12620083965462	0.0661	0.0562	13457	16217	13881.29
1074472	chr9	rs754222	101571153	A	G	0.267	0.269	0.939	-0.0066017436345624	0.0199	0.7401	14004	16757	14424.77
