## Supplementary material for "Characterization of shared and ancestry-specific signals driving complex traits using multi-ancestry fine-mapping": s1_gwas_temp.txt

Unnamed: 0	chrom	ID	pos	A1	A2	FCAS	FCON	IMPINFO	BETA	SE	P	NCAS	NCON	NEFF
1206659	chr9	rs10983833	100571988	T	C	0.828	0.826	0.972	0.0099008246772624	0.0116	0.3929	53386	77258	58749.13
1197943	chr9	rs1156850	100573164	G	A	0.298	0.295	0.977	0.0052959516591825	0.0095	0.5802	53386	77258	58749.13
1202043	chr9	rs7870540	100573925	T	C	0.292	0.289	0.987	0.0048979852621919	0.0095	0.6053	53386	77258	58749.13
1189925	chr9	rs7870795	100574120	T	C	0.292	0.289	0.987	0.0045994064948955	0.0095	0.6298	53386	77258	58749.13
1187157	chr9	rs7029271	100575283	C	T	0.628	0.625	0.714	0.0056042667198317	0.0105	0.5983	53386	77258	58749.13
1212737	chr9	rs7872122	100575352	A	G	0.85	0.846	0.979	0.0155977206230546	0.0121	0.1996	53386	77258	58749.13
1202513	chr9	rs7859751	100575888	G	A	0.292	0.289	0.988	0.0051964749068174	0.0095	0.5828	53386	77258	58749.13
1195348	chr9	rs7860766	100576006	C	T	0.865	0.862	0.983	0.0179970767016546	0.0127	0.1551	53386	77258	58749.13
1213832	chr9	rs12377722	100576065	C	T	0.865	0.862	0.984	0.0178006246255066	0.0127	0.1589	53386	77258	58749.13
1205151	chr9	rs72751592	100577551	T	G	0.85	0.846	0.98	0.0158044491449436	0.0121	0.1944	53386	77258	58749.13
1187979	chr9	rs10983845	100578498	A	G	0.85	0.846	0.98	0.0154992634469238	0.0121	0.2004	53386	77258	58749.13
1188560	chr9	rs1443433	100579219	A	G	0.85	0.846	0.98	0.0154007965760229	0.0121	0.2038	53386	77258	58749.13
1189546	chr9	rs10983853	100579755	C	T	0.968	0.969	0.982	-0.0012007205765188	0.0253	0.961	52628	75041	57689.84
1185721	chr9	rs10983855	100580637	G	A	0.968	0.969	0.982	-0.001300845733048	0.0252	0.959	52628	75041	57689.84
1202220	chr9	rs77916223	100580761	A	C	0.969	0.969	0.982	9.99950003332973e-05	0.0255	0.9975	52628	75041	57689.84
1206228	chr9	rs80224157	100580835	C	A	0.969	0.969	0.983	-0.001501126126267	0.0253	0.9527	52628	75041	57689.84
1212694	chr9	rs10983858	100580881	C	G	0.968	0.969	0.983	-0.0014009809156281	0.0252	0.9552	52628	75041	57689.84
1191179	chr9	rs10983861	100581197	T	A	0.968	0.969	0.983	-0.0014009809156281	0.0252	0.9553	52628	75041	57689.84
1210417	chr9	rs7870871	100581427	T	C	0.274	0.272	0.983	0.0102968054773682	0.0097	0.292	53386	77258	58749.13
1203903	chr9	rs6478413	100582024	A	G	0.411	0.412	0.99	-0.003797200248385	0.0088	0.666	53386	77258	58749.13
1200407	chr9	rs10124220	100583074	T	C	0.395	0.397	0.994	-0.0039979812872983	0.0088	0.6475	53386	77258	58749.13
1187733	chr9	rs1443432	100583195	C	T	0.411	0.413	0.991	-0.0036968248442897	0.0088	0.6694	53386	77258	58749.13
1192455	chr9	rs1822416	100584711	C	T	0.969	0.969	0.986	-0.0010005003335835	0.0253	0.9697	52628	75041	57689.84
1213061	chr9	rs2401638	100584996	C	G	0.969	0.969	0.987	-0.0007002451143934	0.0253	0.9773	52628	75041	57689.84
1210541	chr9	rs4297160	100585506	G	A	0.442	0.443	0.989	-0.0045001103249234	0.0087	0.6081	53386	77258	58749.13
1204247	chr9	rs10983871	100585818	A	G	0.968	0.968	0.987	-0.0012007205765188	0.0251	0.9625	52628	75041	57689.84
1203274	chr9	rs74867670	100586047	C	A	0.969	0.969	0.988	-0.0007002451143934	0.0253	0.9782	52628	75041	57689.84
1187550	chr9	rs117733077	100586887	C	G	0.969	0.969	0.987	0.0011992805754821	0.0254	0.9637	52628	75041	57689.84
1200615	chr9	rs79011204	100587709	C	G	0.969	0.969	0.988	-0.0006001800720324	0.0253	0.9801	52628	75041	57689.84
1206769	chr9	rs116304361	100588365	C	A	0.969	0.969	0.988	-0.0006001800720324	0.0253	0.9812	52628	75041	57689.84
1207429	chr9	rs7848973	100588839	A	G	0.395	0.397	0.997	-0.0042992284528324	0.0088	0.6259	53386	77258	58749.13
1200303	chr9	rs7024922	100589708	A	G	0.85	0.847	0.985	0.0158044491449436	0.0121	0.1935	53386	77258	58749.13
1212482	chr9	rs117311741	100591293	A	G	0.969	0.969	0.987	0.0016985566355815	0.0254	0.9478	52628	75041	57689.84
1201303	chr9	rs7045138	100591463	C	T	0.442	0.443	0.991	-0.004701032558649	0.0087	0.5876	53386	77258	58749.13
1201717	chr9	rs78193171	100591610	G	A	0.925	0.925	0.931	0.0030952049073025	0.017	0.8552	53386	77258	58749.13
1206060	chr9	rs7033765	100591705	A	T	0.442	0.443	0.991	-0.0048015088161939	0.0087	0.5839	53386	77258	58749.13
1192194	chr9	rs6478423	100592030	C	T	0.26	0.259	0.997	0.0064988367398296	0.0098	0.5082	53386	77258	58749.13
1213278	chr9	rs10739513	100592705	C	T	0.26	0.259	0.997	0.0065981840282271	0.0098	0.4998	53386	77258	58749.13
1204709	chr9	rs74714902	100594047	G	A	0.969	0.969	0.987	0.001998002662673	0.0253	0.936	52628	75041	57689.84
1186800	chr9	rs10983889	100595003	T	C	0.97	0.97	0.994	0.0009995003330834	0.0256	0.9677	52572	74815	57600.08
1211520	chr9	rs7024345	100595238	A	G	0.261	0.259	0.998	0.0060019521956343	0.0098	0.5387	53386	77258	58749.13
1206034	chr9	rs77268733	100595382	A	T	0.97	0.97	0.995	0.0023971245997214	0.0258	0.927	52572	74815	57600.08
1211503	chr9	rs74934500	100596018	A	G	0.97	0.97	0.996	0.001598721363697	0.0257	0.95	52572	74815	57600.08
1203603	chr9	rs7043885	100596439	C	T	0.393	0.393	0.997	-0.0018016219466282	0.0088	0.8405	53386	77258	58749.13
1201436	chr9	rs10217225	100596991	C	T	0.895	0.896	0.955	-0.0178992398878318	0.0144	0.2123	53386	77258	58749.13
1208830	chr9	rs1912996	100598261	G	T	0.261	0.259	0.998	0.0060019521956343	0.0098	0.5376	53386	77258	58749.13
1207095	chr9	rs4743134	100598568	C	A	0.393	0.393	0.997	-0.0019018072895963	0.0088	0.8255	53386	77258	58749.13
1197094	chr9	rs55960649	100598695	C	A	0.491	0.49	0.827	0.0033045340083004	0.0094	0.7277	53386	77258	58749.13
1214408	chr9	rs4743135	100599493	C	T	0.393	0.393	0.997	-0.0019018072895963	0.0088	0.8312	53386	77258	58749.13
1202340	chr9	rs7049054	100599969	T	G	0.393	0.393	0.997	-0.0018016219466282	0.0088	0.835	53386	77258	58749.13
1201293	chr9	rs7018683	100600241	T	C	0.393	0.393	0.997	-0.0018016219466282	0.0088	0.8356	53386	77258	58749.13
1186557	chr9	rs7046186	100600308	A	G	0.261	0.259	0.998	0.0060019521956343	0.0098	0.5436	53386	77258	58749.13
1189089	chr9	rs7847126	100600635	A	C	0.393	0.393	0.997	-0.0019018072895963	0.0088	0.8313	53386	77258	58749.13
1194810	chr9	rs7860598	100600702	G	A	0.393	0.393	0.997	-0.0019018072895963	0.0088	0.8256	53386	77258	58749.13
1188226	chr9	rs7847259	100600712	A	G	0.261	0.259	0.998	0.0060019521956343	0.0098	0.5436	53386	77258	58749.13
1201816	chr9	rs10983920	100602613	C	A	0.868	0.866	0.998	0.012096540947233	0.0127	0.3415	53386	77258	58749.13
1193292	chr9	rs10818124	100603008	C	T	0.393	0.393	0.997	-0.0018016219466282	0.0088	0.8384	53386	77258	58749.13
1186762	chr9	rs7023267	100603935	G	A	0.261	0.259	0.999	0.0059025456526138	0.0098	0.5486	53386	77258	58749.13
1210226	chr9	rs7040492	100604213	A	G	0.393	0.393	0.998	-0.0017014466397575	0.0088	0.846	53386	77258	58749.13
1205854	chr9	rs7874716	100605029	T	C	0.868	0.866	0.999	0.0123039944561641	0.0127	0.3323	53386	77258	58749.13
1193381	chr9	rs7048394	100605433	T	C	0.261	0.259	0.999	0.005703702916678	0.0098	0.558	53386	77258	58749.13
1208473	chr9	rs7860651	100606004	C	T	0.261	0.259	0.999	0.0058031292269501	0.0098	0.5514	53386	77258	58749.13
1209431	chr9	rs7875783	100606036	A	G	0.261	0.259	0.999	0.0060019521956343	0.0098	0.5391	53386	77258	58749.13
1213885	chr9	rs7849834	100606188	T	C	0.26	0.259	0.999	0.0061013488579762	0.0098	0.5352	53386	77258	58749.13
1193321	chr9	rs79268293	100606701	A	G	0.97	0.97	0.999	0.0021975835434872	0.0257	0.9327	52572	74815	57600.08
1204430	chr9	rs6478437	100607497	A	G	0.393	0.393	0.999	-0.0018016219466282	0.0088	0.8346	53386	77258	58749.13
1202328	chr9	rs2401639	100607837	T	C	0.393	0.393	0.999	-0.0018016219466282	0.0088	0.8343	53386	77258	58749.13
1186814	chr9	rs4743136	100608059	C	G	0.868	0.866	1.0	0.0121953336998771	0.0127	0.337	53386	77258	58749.13
1198176	chr9	rs74396330	100608239	T	C	0.971	0.972	0.995	0.0005998200719675	0.0262	0.982	52572	74815	57600.08
1200245	chr9	rs12378536	100608456	C	G	0.868	0.866	1.0	0.012096540947233	0.0127	0.3402	53386	77258	58749.13
1206511	chr9	rs12348691	100608682	G	A	0.393	0.393	0.999	-0.0018016219466282	0.0088	0.84	53386	77258	58749.13
1199228	chr9	rs10759960	100608745	A	G	0.29	0.288	0.998	0.003902375817241	0.0095	0.6796	53386	77258	58749.13
1190432	chr9	rs13288000	100608980	T	C	0.393	0.393	0.999	-0.0018016219466282	0.0088	0.8386	53386	77258	58749.13
1195127	chr9	rs7873389	100609230	C	T	0.393	0.393	0.999	-0.0018016219466282	0.0088	0.834	53386	77258	58749.13
1197169	chr9	rs115269261	100610146	G	T	0.97	0.97	1.0	0.001598721363697	0.0256	0.9514	52628	75041	57689.84
1210095	chr9	rs114008430	100610242	G	C	0.868	0.866	1.0	0.0121953336998771	0.0127	0.3359	53386	77258	58749.13
1201648	chr9	rs10818133	100610348	C	G	0.393	0.393	0.999	-0.002002002670673	0.0088	0.8231	53386	77258	58749.13
1204273	chr9	rs12341377	100610382	C	G	0.393	0.393	0.999	-0.002002002670673	0.0088	0.8187	53386	77258	58749.13
1185809	chr9	rs7851552	100610652	C	A	0.392	0.393	0.999	-0.0021022080918702	0.0088	0.8077	53386	77258	58749.13
1202893	chr9	rs7851660	100610759	C	A	0.392	0.393	0.999	-0.0022024235552	0.0088	0.804	53386	77258	58749.13
1208692	chr9	rs10983958	100611182	G	C	0.97	0.97	0.999	0.0032048589489113	0.0257	0.9006	52558	74971	57619.84
1203628	chr9	rs10983959	100611201	T	C	0.97	0.97	0.999	0.0043007385516922	0.0257	0.8686	52558	74971	57619.84
1209118	chr9	rs12348304	100611233	T	C	0.392	0.393	0.999	-0.0021022080918702	0.0088	0.8104	53386	77258	58749.13
1197736	chr9	rs894672	100612185	C	T	0.261	0.259	1.0	0.0056042667198317	0.0098	0.5666	53386	77258	58749.13
1207418	chr9	rs894673	100612270	A	T	0.392	0.393	0.999	-0.0022024235552	0.0088	0.8031	53386	77258	58749.13
1208475	chr9	rs7848950	100612774	T	C	0.261	0.259	1.0	0.0056042667198317	0.0098	0.5674	53386	77258	58749.13
1208732	chr9	rs1348386	100612807	A	G	0.261	0.26	1.0	0.0053954185169075	0.0098	0.5784	53386	77258	58749.13
1189371	chr9	rs3758251	100613700	G	C	0.392	0.393	0.999	-0.0022024235552	0.0088	0.7986	53386	77258	58749.13
1186885	chr9	rs72753507	100613836	T	C	0.869	0.866	1.0	0.0131037693769772	0.0127	0.3031	53386	77258	58749.13
1186604	chr9	rs10046805	100613956	G	A	0.392	0.393	0.999	-0.0023026490626755	0.0088	0.7967	53386	77258	58749.13
1185488	chr9	rs3758249	100614140	T	C	0.392	0.393	0.999	-0.0021022080918702	0.0088	0.8072	53386	77258	58749.13
1191733	chr9	rs10983975	100614188	A	C	0.261	0.259	1.0	0.0056042667198317	0.0098	0.5701	53386	77258	58749.13
1212194	chr9	rs4743138	100614296	A	G	0.261	0.259	1.0	0.0056042667198317	0.0098	0.5701	53386	77258	58749.13
1197685	chr9	rs111846096	100614331	C	G	0.97	0.971	0.999	0.004001981379298	0.0258	0.8765	52502	74745	57530.08
1199782	chr9	rs3758248	100614601	G	A	0.392	0.393	0.999	-0.0023026490626755	0.0088	0.7916	53386	77258	58749.13
1191202	chr9	rs74606599	100614651	G	T	0.97	0.971	0.999	0.004201162744548	0.0258	0.8699	52558	74971	57619.84
1195897	chr9	rs72753509	100615000	A	G	0.869	0.866	1.0	0.013202462677756	0.0127	0.3012	53386	77258	58749.13
1193790	chr9	rs907577	100615117	C	T	0.392	0.393	0.999	-0.0023026490626755	0.0088	0.7955	53386	77258	58749.13
1194468	chr9	rs907576	100615359	C	T	0.261	0.259	1.0	0.0056042667198317	0.0098	0.571	53386	77258	58749.13
1210657	chr9	rs143226042	100615552	C	A	0.971	0.972	0.994	0.0029955089797983	0.0264	0.9111	52502	74745	57530.08
1203010	chr9	rs13302470	100615553	A	G	0.392	0.393	0.999	-0.0023026490626755	0.0088	0.795	53386	77258	58749.13
1191228	chr9	rs7849497	100615660	G	C	0.261	0.259	1.0	0.0056042667198317	0.0098	0.5685	53386	77258	58749.13
1194891	chr9	rs1867277	100615914	A	G	0.392	0.393	0.999	-0.0022024235552	0.0088	0.7998	53386	77258	58749.13
1187393	chr9	rs1867278	100615949	C	A	0.392	0.393	0.999	-0.0022024235552	0.0088	0.7986	53386	77258	58749.13
1190159	chr9	rs1867279	100616041	T	C	0.261	0.259	1.0	0.0056042667198317	0.0098	0.5671	53386	77258	58749.13
1190523	chr9	rs1867280	100616066	G	C	0.392	0.393	0.999	-0.0023026490626755	0.0088	0.7967	53386	77258	58749.13
1209122	chr9	rs3021523	100616583	T	C	0.261	0.259	1.0	0.0058031292269501	0.0098	0.5522	53386	77258	58749.13
1186028	chr9	rs3021526	100617021	C	T	0.392	0.393	0.999	-0.0022024235552	0.0088	0.8053	53386	77258	58749.13
1211942	chr9	rs7046645	100617375	T	C	0.261	0.259	1.0	0.005703702916678	0.0098	0.5597	53386	77258	58749.13
1214453	chr9	rs7043516	100617433	A	C	0.869	0.866	1.0	0.0133011462391285	0.0127	0.295	53386	77258	58749.13
1186334	chr9	rs1443434	100617479	G	T	0.392	0.393	0.999	-0.0022024235552	0.0088	0.8027	53386	77258	58749.13
1196478	chr9	rs1443435	100617583	T	C	0.392	0.393	0.999	-0.0021022080918702	0.0088	0.8103	53386	77258	58749.13
1209513	chr9	rs41274260	100617949	T	C	0.971	0.971	0.997	0.0056042667198317	0.026	0.8292	52502	74745	57530.08
1188885	chr9	rs76305281	100618578	C	T	0.97	0.971	0.998	0.0035038543266769	0.0259	0.8913	52502	74745	57530.08
1201208	chr9	rs925485	100619561	G	C	0.261	0.259	0.999	0.005703702916678	0.0098	0.561	53386	77258	58749.13
1194876	chr9	rs12347191	100619719	C	T	0.393	0.393	0.998	-0.0018016219466282	0.0088	0.8338	53386	77258	58749.13
1196556	chr9	rs925486	100619733	C	T	0.261	0.259	0.999	0.0059025456526138	0.0098	0.5474	53386	77258	58749.13
1208540	chr9	rs1465965	100620326	C	T	0.259	0.257	0.999	0.0051964749068174	0.0098	0.5958	53386	77258	58749.13
1195656	chr9	rs4460498	100620412	T	C	0.391	0.391	0.998	-0.0022024235552	0.0088	0.8048	53386	77258	58749.13
1202451	chr9	rs973473	100620730	T	G	0.259	0.257	0.999	0.0055048206344449	0.0098	0.574	53386	77258	58749.13
1202834	chr9	rs1912998	100621386	T	C	0.259	0.257	0.999	0.0053954185169075	0.0098	0.5838	53386	77258	58749.13
1196660	chr9	rs907582	100621926	T	C	0.259	0.257	0.999	0.0058031292269501	0.0098	0.5524	53386	77258	58749.13
1192371	chr9	rs874004	100622118	C	G	0.586	0.588	0.98	-0.0136020904182857	0.0088	0.1243	53386	77258	58749.13
1190844	chr9	rs907581	100622189	A	G	0.361	0.362	1.0	-0.0009004052431641	0.0089	0.9207	53386	77258	58749.13
1213039	chr9	rs907580	100622597	T	C	0.26	0.257	0.999	0.0059025456526138	0.0098	0.546	53386	77258	58749.13
1192071	chr9	rs907579	100622723	G	T	0.26	0.257	0.999	0.0060019521956343	0.0098	0.5433	53386	77258	58749.13
1209486	chr9	rs907578	100622883	A	G	0.26	0.257	0.999	0.0059025456526138	0.0098	0.5482	53386	77258	58749.13
1196809	chr9	rs993501	100623377	G	A	0.361	0.362	1.0	-0.0010005003335835	0.0089	0.9087	53386	77258	58749.13
1212932	chr9	rs12343182	100624259	G	C	0.362	0.363	1.0	-0.0010005003335835	0.0089	0.9074	53386	77258	58749.13
1195185	chr9	rs6478445	100624299	A	G	0.361	0.362	1.0	-0.0010005003335835	0.0089	0.9097	53386	77258	58749.13
1201199	chr9	rs10119760	100624602	G	C	0.361	0.362	1.0	-0.001100605444033	0.0089	0.9034	53386	77258	58749.13
1203979	chr9	rs10113884	100624622	C	T	0.361	0.362	1.0	-0.0010005003335835	0.0089	0.9132	53386	77258	58749.13
1211461	chr9	rs10113907	100624748	C	T	0.586	0.589	0.982	-0.0138961051921114	0.0088	0.1148	53386	77258	58749.13
1206591	chr9	rs10117642	100624770	T	C	0.361	0.362	1.0	-0.0009004052431641	0.0089	0.9183	53386	77258	58749.13
1209424	chr9	rs10119853	100624981	G	A	0.361	0.362	1.0	-0.0009004052431641	0.0089	0.9237	53386	77258	58749.13
1207981	chr9	rs10759975	100625193	T	C	0.361	0.362	1.0	-0.0009004052431641	0.0089	0.9237	53386	77258	58749.13
1203384	chr9	rs7860144	100626884	A	G	0.362	0.363	1.0	-0.0010005003335835	0.0089	0.9119	53386	77258	58749.13
1190742	chr9	rs13299924	100627562	C	T	0.362	0.363	1.0	-0.0010005003335835	0.0089	0.9114	53386	77258	58749.13
1198481	chr9	rs13300874	100627762	A	G	0.586	0.589	0.983	-0.0138048499765589	0.0088	0.1182	53386	77258	58749.13
1203487	chr9	rs10120412	100628238	T	C	0.362	0.363	1.0	-0.001100605444033	0.0089	0.9057	53386	77258	58749.13
1213087	chr9	rs10122541	100628268	G	A	0.362	0.363	1.0	-0.001100605444033	0.0089	0.9052	53386	77258	58749.13
1192389	chr9	rs2417575	100628642	G	A	0.362	0.363	1.0	-0.001100605444033	0.0089	0.8995	53386	77258	58749.13
1212342	chr9	rs2417576	100628707	C	T	0.362	0.363	1.0	-0.001100605444033	0.0089	0.9042	53386	77258	58749.13
1214554	chr9	rs78805696	100629564	T	C	0.917	0.917	0.931	9.99950003332973e-05	0.0162	0.9962	53386	77258	58749.13
1185569	chr9	rs7847010	100630439	T	C	0.361	0.362	1.0	-0.0010005003335835	0.0089	0.9097	53386	77258	58749.13
1208027	chr9	rs7357707	100630949	G	T	0.586	0.589	0.984	-0.0144032303107437	0.0088	0.1026	53386	77258	58749.13
1208751	chr9	rs1443436	100631298	T	A	0.362	0.363	1.0	-0.0012007205765188	0.0089	0.8963	53386	77258	58749.13
1197016	chr9	rs7037175	100631662	G	C	0.362	0.363	1.0	-0.0012007205765188	0.0089	0.8948	53386	77258	58749.13
1209010	chr9	rs6478450	100631986	C	T	0.585	0.588	0.985	-0.0144032303107437	0.0088	0.1023	53386	77258	58749.13
1190311	chr9	rs4560904	100632571	G	A	0.777	0.775	0.985	0.0178988554877579	0.0104	0.08435	53386	77258	58749.13
1210683	chr9	rs7868534	100632606	G	A	0.362	0.363	1.0	-0.001100605444033	0.0089	0.8977	53386	77258	58749.13
1192562	chr9	rs10818175	100633386	T	C	0.362	0.363	1.0	-0.001300845733048	0.0089	0.8864	53386	77258	58749.13
1185363	chr9	rs1955143	100634579	A	T	0.362	0.363	1.0	-0.0012007205765188	0.0089	0.8918	53386	77258	58749.13
1193804	chr9	rs1955144	100634589	A	G	0.362	0.363	1.0	-0.0012007205765188	0.0089	0.8899	53386	77258	58749.13
1212187	chr9	rs1955145	100634751	C	A	0.362	0.363	1.0	-0.001300845733048	0.0089	0.883	53386	77258	58749.13
1188637	chr9	rs10759981	100635780	A	G	0.362	0.363	1.0	-0.0012007205765188	0.0089	0.8898	53386	77258	58749.13
1205915	chr9	rs7033315	100636240	C	G	0.586	0.589	0.986	-0.0140989243795016	0.0088	0.1076	53386	77258	58749.13
1207413	chr9	rs925487	100636398	C	T	0.362	0.363	1.0	-0.001100605444033	0.0089	0.8994	53386	77258	58749.13
1200169	chr9	rs10119795	100637339	C	T	0.586	0.589	0.986	-0.0140989243795016	0.0088	0.1094	53386	77258	58749.13
1186674	chr9	rs13287360	100637681	A	G	0.361	0.362	1.0	-0.0007002451143934	0.0089	0.9336	53386	77258	58749.13
1190457	chr9	rs10123699	100637859	A	G	0.362	0.363	1.0	-0.0007002451143934	0.0089	0.939	53386	77258	58749.13
1204072	chr9	rs4743139	100638420	A	G	0.361	0.362	1.0	-0.0007002451143934	0.0089	0.9339	53386	77258	58749.13
1214476	chr9	rs12342417	100639065	G	A	0.363	0.363	1.0	-0.001100605444033	0.0089	0.904	53386	77258	58749.13
1214217	chr9	rs10984103	100639275	A	C	0.363	0.363	1.0	-0.001100605444033	0.0089	0.9063	53386	77258	58749.13
1190938	chr9	rs13286291	100640605	A	C	0.361	0.362	1.0	-0.0009004052431641	0.0089	0.9205	53386	77258	58749.13
1197775	chr9	rs117079910	100641117	A	G	0.966	0.965	0.899	0.0323994240466592	0.0251	0.1972	53386	77258	58749.13
1202705	chr9	rs4743140	100641621	T	A	0.586	0.589	0.985	-0.0139975096438537	0.0088	0.1125	53386	77258	58749.13
1199692	chr9	rs7044121	100642065	A	T	0.361	0.362	0.999	-0.0009004052431641	0.0089	0.9207	53386	77258	58749.13
1185798	chr9	rs4743142	100644939	G	A	0.363	0.364	0.999	-0.001100605444033	0.0089	0.9028	53386	77258	58749.13
1203085	chr9	rs2120264	100645728	A	G	0.363	0.364	0.999	-0.001300845733048	0.0089	0.8844	53386	77258	58749.13
1191221	chr9	rs4255258	100647545	A	G	0.362	0.362	0.998	-0.001100605444033	0.0089	0.9056	53386	77258	58749.13
1202608	chr9	rs12002967	100648287	C	T	0.853	0.855	0.942	-0.0177974390305806	0.0125	0.1564	53386	77258	58749.13
1212131	chr9	rs10818213	100648631	T	C	0.364	0.365	0.999	-0.0019018072895963	0.0089	0.8292	53386	77258	58749.13
1190332	chr9	rs17346310	100649533	T	C	0.762	0.76	0.992	0.0161980995687726	0.0101	0.1096	53386	77258	58749.13
1192902	chr9	rs62574034	100649829	A	G	0.762	0.76	0.992	0.0166014304974254	0.0101	0.1007	53386	77258	58749.13
1196282	chr9	rs7866436	100650096	G	A	0.365	0.366	0.999	-0.0025031302181184	0.0089	0.7793	53386	77258	58749.13
1204236	chr9	rs7853349	100650259	A	T	0.603	0.606	0.99	-0.0152050125429676	0.0088	0.08604	53386	77258	58749.13
1198256	chr9	rs7870125	100650737	G	C	0.602	0.606	0.99	-0.0151034855773182	0.0088	0.08726	53386	77258	58749.13
1209165	chr9	rs67500034	100651700	T	G	0.763	0.76	0.993	0.0160997014894237	0.0101	0.1127	53386	77258	58749.13
1188706	chr9	rs12238579	100652058	G	C	0.602	0.606	0.99	-0.0153979421800967	0.0088	0.08134	53386	77258	58749.13
1202708	chr9	rs10984193	100652436	T	C	0.762	0.76	0.994	0.0164047040252769	0.0101	0.105	53386	77258	58749.13
1208404	chr9	rs10512255	100652582	G	A	0.365	0.366	0.999	-0.0025031302181184	0.0089	0.7768	53386	77258	58749.13
1203255	chr9	rs12006522	100652711	G	C	0.365	0.366	0.999	-0.0028039273327342	0.0089	0.7528	53386	77258	58749.13
1196857	chr9	rs12004762	100652755	A	G	0.365	0.366	0.999	-0.0026033858701149	0.0089	0.7676	53386	77258	58749.13
1209055	chr9	rs12550872	100653128	G	A	0.365	0.366	0.999	-0.0026033858701149	0.0089	0.7721	53386	77258	58749.13
1205172	chr9	rs7034249	100653821	C	T	0.365	0.366	0.999	-0.0026033858701149	0.0089	0.7678	53386	77258	58749.13
1187874	chr9	rs7034648	100654093	C	A	0.365	0.366	0.999	-0.0026033858701149	0.0089	0.7676	53386	77258	58749.13
1195586	chr9	rs12003789	100654797	C	G	0.602	0.606	0.991	-0.0154994990469515	0.0088	0.07971	53386	77258	58749.13
1209838	chr9	rs11999801	100654805	G	C	0.602	0.606	0.991	-0.0154994990469515	0.0088	0.0797	53386	77258	58749.13
1213659	chr9	rs10984212	100655779	G	C	0.603	0.606	0.99	-0.015702643727291	0.0088	0.07479	53386	77258	58749.13
1195240	chr9	rs13301569	100655780	A	C	0.603	0.606	0.99	-0.0158042315449673	0.0088	0.07445	53386	77258	58749.13
1211814	chr9	rs7032086	100656402	T	G	0.364	0.365	0.999	-0.0027036515743148	0.0089	0.7643	53386	77258	58749.13
1206131	chr9	rs7032114	100656459	T	G	0.365	0.366	0.999	-0.0026033858701149	0.0089	0.7672	53386	77258	58749.13
1202754	chr9	rs10115216	100657119	T	G	0.365	0.366	0.999	-0.0027036515743148	0.0089	0.7663	53386	77258	58749.13
1205197	chr9	rs62574035	100657374	C	T	0.763	0.761	0.995	0.0165030720990143	0.0101	0.1034	53386	77258	58749.13
1191072	chr9	rs7036589	100657720	A	T	0.365	0.366	0.999	-0.0026033858701149	0.0089	0.7693	53386	77258	58749.13
1206499	chr9	rs7021160	100658123	C	A	0.26	0.258	0.996	0.004201162744548	0.0098	0.6685	53386	77258	58749.13
1201605	chr9	rs7037324	100658318	A	G	0.365	0.366	0.999	-0.0027036515743148	0.0089	0.7592	53386	77258	58749.13
1210737	chr9	rs6478469	100658938	A	G	0.365	0.366	0.999	-0.0025031302181184	0.0089	0.7778	53386	77258	58749.13
1210412	chr9	rs16925130	100660122	T	C	0.94	0.941	0.947	-0.0130953713122409	0.0187	0.4828	53386	77258	58749.13
1185361	chr9	rs35324451	100660136	A	T	0.385	0.386	0.982	-0.0022024235552	0.0089	0.8006	53386	77258	58749.13
1206170	chr9	rs28703314	100660145	A	T	0.364	0.365	0.999	-0.0025031302181184	0.0089	0.7751	53386	77258	58749.13
1189998	chr9	rs72753537	100660746	T	C	0.895	0.892	0.991	0.0133011462391285	0.0141	0.3444	53386	77258	58749.13
1200569	chr9	rs7022148	100660824	T	C	0.365	0.366	0.999	-0.0028039273327342	0.0089	0.7561	53386	77258	58749.13
1211364	chr9	rs10984235	100660896	C	T	0.365	0.366	0.999	-0.0028039273327342	0.0089	0.7541	53386	77258	58749.13
1198742	chr9	rs7034336	100661100	C	T	0.365	0.366	0.999	-0.0027036515743148	0.0089	0.7655	53386	77258	58749.13
1196753	chr9	rs9775370	100661367	G	A	0.365	0.366	0.999	-0.0027036515743148	0.0089	0.762	53386	77258	58749.13
1187206	chr9	rs10818241	100661972	A	G	0.365	0.366	0.999	-0.0028039273327342	0.0089	0.752	53386	77258	58749.13
1214171	chr9	rs7037562	100662050	G	A	0.603	0.606	0.994	-0.0160988945897493	0.0088	0.06728	53386	77258	58749.13
1199427	chr9	rs7038480	100662051	C	T	0.753	0.755	0.967	-0.0092022107647994	0.0102	0.3627	53386	77258	58749.13
1211157	chr9	rs7027221	100662379	T	C	0.365	0.366	0.999	-0.0027036515743148	0.0089	0.7613	53386	77258	58749.13
1197247	chr9	rs7038998	100662396	C	G	0.365	0.366	1.0	-0.0027036515743148	0.0089	0.7601	53386	77258	58749.13
1204478	chr9	rs10739526	100662671	T	C	0.365	0.366	1.0	-0.0027036515743148	0.0089	0.7587	53386	77258	58749.13
1194634	chr9	rs3824495	100663700	C	A	0.365	0.366	1.0	-0.0028039273327342	0.0089	0.757	53386	77258	58749.13
1202868	chr9	rs3808893	100663745	C	T	0.365	0.366	1.0	-0.0028039273327342	0.0089	0.7572	53386	77258	58749.13
1197394	chr9	rs7040232	100664194	A	G	0.763	0.76	0.999	0.0173977771764203	0.0101	0.08551	53386	77258	58749.13
1199055	chr9	rs6478471	100664382	A	G	0.365	0.366	0.999	-0.0027036515743148	0.0089	0.7653	53386	77258	58749.13
1191324	chr9	rs10984253	100664474	A	G	0.365	0.366	1.0	-0.0028039273327342	0.0089	0.7537	53386	77258	58749.13
1212350	chr9	rs7855917	100664731	C	A	0.763	0.76	0.999	0.017496047616751	0.0101	0.08251	53386	77258	58749.13
1194140	chr9	rs7020644	100665624	T	C	0.603	0.606	0.995	-0.0164953025291975	0.0088	0.06108	53386	77258	58749.13
1204605	chr9	rs7031386	100665669	G	T	0.365	0.366	1.0	-0.0026033858701149	0.0089	0.7665	53386	77258	58749.13
1211258	chr9	rs7048255	100665698	A	G	0.365	0.366	1.0	-0.0026033858701149	0.0089	0.7722	53386	77258	58749.13
1210160	chr9	rs9299258	100666543	T	G	0.365	0.366	1.0	-0.0025031302181184	0.0089	0.7784	53386	77258	58749.13
1212485	chr9	rs6586	100666931	C	T	0.603	0.606	0.996	-0.0159972768350078	0.0088	0.0689	53386	77258	58749.13
1190799	chr9	rs1561961	100667599	C	T	0.365	0.366	1.0	-0.0027036515743148	0.0089	0.7653	53386	77258	58749.13
1189044	chr9	rs150911589	100668291	A	C	0.961	0.961	0.863	0.0150954876453349	0.024	0.5286	53386	77258	58749.13
1210351	chr9	rs723227	100669073	G	A	0.426	0.426	0.985	-0.0001000050003333	0.0088	0.9948	53386	77258	58749.13
1201713	chr9	rs68112593	100669736	C	A	0.763	0.76	0.997	0.0171029078996623	0.0101	0.08968	53386	77258	58749.13
1196952	chr9	rs1561959	100669739	C	G	0.603	0.607	0.993	-0.0166986496230515	0.0088	0.05808	53386	77258	58749.13
1210297	chr9	rs1561958	100669799	G	T	0.603	0.607	0.992	-0.0164953025291975	0.0088	0.06124	53386	77258	58749.13
1197584	chr9	rs1561957	100670272	T	C	0.367	0.368	0.993	-0.003596459514405	0.0089	0.6845	53386	77258	58749.13
1201687	chr9	rs10984290	100670461	A	G	0.937	0.938	0.926	-0.0116981574124923	0.0185	0.5284	53386	77258	58749.13
1186443	chr9	rs148936487	100670468	G	A	0.974	0.974	0.91	0.0009995003330834	0.029	0.9717	52437	74487	57426.24
1194557	chr9	rs34888442	100670503	C	G	0.951	0.951	0.875	-0.0191012733024012	0.0214	0.3726	53386	77258	58749.13
1191037	chr9	rs7042459	100670610	T	C	0.451	0.449	0.976	0.0101978249764461	0.0087	0.2436	53386	77258	58749.13
1187240	chr9	rs72753548	100670802	C	T	0.741	0.74	0.992	0.0060019521956343	0.0098	0.544	53386	77258	58749.13
1200691	chr9	rs10984297	100671261	G	T	0.741	0.74	0.996	0.0047984689115734	0.0098	0.6276	53386	77258	58749.13
1195583	chr9	rs10760011	100671393	A	C	0.453	0.451	0.983	0.0089002747867194	0.0087	0.305	53386	77258	58749.13
1190920	chr9	rs12235434	100671500	C	T	0.74	0.739	0.997	0.0053954185169075	0.0098	0.5836	53386	77258	58749.13
1192468	chr9	rs12237296	100671777	G	C	0.74	0.739	0.997	0.0051964749068174	0.0098	0.5944	53386	77258	58749.13
1206163	chr9	rs12236440	100671824	A	G	0.74	0.739	0.997	0.0052959516591825	0.0098	0.5891	53386	77258	58749.13
1203984	chr9	rs2282192	100672338	C	T	0.715	0.715	0.978	0.0059025456526138	0.0096	0.5399	53386	77258	58749.13
1187063	chr9	rs3780416	100674565	T	C	0.74	0.739	0.999	0.0050969882578437	0.0098	0.6054	53386	77258	58749.13
1209800	chr9	rs1127703	100675816	A	G	0.74	0.739	1.0	0.0051964749068174	0.0098	0.5983	53386	77258	58749.13
1213487	chr9	rs2120263	100675944	C	T	0.716	0.715	0.976	0.0062007356416035	0.0097	0.5187	53386	77258	58749.13
1207546	chr9	rs2120262	100675976	C	A	0.455	0.454	0.985	0.009197572354042	0.0087	0.2902	53386	77258	58749.13
1205300	chr9	rs76863989	100676688	G	A	0.961	0.961	0.904	0.0459002781827573	0.0234	0.05043	53386	77258	58749.13
1186669	chr9	rs3780417	100676931	T	A	0.74	0.739	1.0	0.0049974917102918	0.0098	0.6116	53386	77258	58749.13
1206461	chr9	rs3780418	100677100	G	C	0.74	0.739	1.0	0.0048979852621919	0.0098	0.6171	53386	77258	58749.13
1188591	chr9	rs3780419	100677134	T	C	0.74	0.739	0.999	0.0047984689115734	0.0098	0.6223	53386	77258	58749.13
1207767	chr9	rs3780420	100677166	T	C	0.633	0.629	0.996	0.0092966519050945	0.0089	0.2994	53386	77258	58749.13
1203874	chr9	rs10984349	100677756	G	C	0.741	0.739	1.0	0.0047984689115734	0.0098	0.6273	53386	77258	58749.13
1212750	chr9	rs7864655	100679836	T	G	0.74	0.739	0.999	0.0047984689115734	0.0098	0.6264	53386	77258	58749.13
1192025	chr9	rs7861658	100679954	A	G	0.635	0.631	0.999	0.0105046326450854	0.0089	0.2381	53386	77258	58749.13
1197354	chr9	rs66990486	100680919	T	C	0.635	0.631	0.999	0.0105046326450854	0.0089	0.2397	53386	77258	58749.13
1208064	chr9	rs10984361	100681490	C	T	0.635	0.631	0.999	0.0103957761821204	0.0089	0.2438	53386	77258	58749.13
1214214	chr9	rs10984373	100683753	C	T	0.635	0.631	0.999	0.0103957761821204	0.0089	0.2452	53386	77258	58749.13
1213926	chr9	rs10984375	100684051	T	A	0.74	0.739	0.999	0.0053954185169075	0.0098	0.5814	53386	77258	58749.13
1190707	chr9	rs17431614	100684387	T	C	0.635	0.631	1.0	0.0102968054773682	0.0089	0.2474	53386	77258	58749.13
1212139	chr9	rs3824496	100684645	C	T	0.635	0.631	1.0	0.0103957761821204	0.0089	0.2463	53386	77258	58749.13
1211103	chr9	rs3183928	100684719	A	C	0.635	0.631	1.0	0.0105046326450854	0.0089	0.2405	53386	77258	58749.13
1202136	chr9	rs3183927	100684757	A	G	0.635	0.631	0.999	0.0105046326450854	0.0089	0.2383	53386	77258	58749.13
1204301	chr9	rs3808894	100686129	A	G	0.637	0.633	0.997	0.0109992854583691	0.0089	0.2183	53386	77258	58749.13
1201878	chr9	rs4743145	100687409	T	C	0.636	0.632	1.0	0.0109003744682883	0.0089	0.2227	53386	77258	58749.13
1199000	chr9	rs10760017	100687923	C	G	0.35	0.346	0.976	0.0170045988158238	0.0091	0.06291	53386	77258	58749.13
1212335	chr9	rs4743146	100688067	A	T	0.926	0.926	0.902	0.005703702916678	0.0174	0.742	53386	77258	58749.13
1197901	chr9	rs7030887	100688511	C	T	0.636	0.632	1.0	0.0108014536938559	0.0089	0.2248	53386	77258	58749.13
1193155	chr9	rs7030907	100688577	C	T	0.636	0.632	1.0	0.0109003744682883	0.0089	0.2241	53386	77258	58749.13
1195549	chr9	rs1475695	100691168	G	A	0.635	0.631	0.999	0.0108014536938559	0.0089	0.2266	53386	77258	58749.13
1213523	chr9	rs1475696	100691397	C	T	0.635	0.631	0.999	0.0107025231331357	0.0089	0.2312	53386	77258	58749.13
1201536	chr9	rs17431934	100695776	T	C	0.635	0.631	0.998	0.0108014536938559	0.0089	0.2255	53386	77258	58749.13
1191053	chr9	rs55737216	100695901	G	A	0.635	0.63	0.998	0.0109992854583691	0.0089	0.2192	53386	77258	58749.13
1189942	chr9	rs755109	100696203	T	C	0.635	0.631	0.998	0.0108014536938559	0.0089	0.2259	53386	77258	58749.13
1206158	chr9	rs111696803	100696636	G	A	0.635	0.631	0.998	0.0109003744682883	0.0089	0.2242	53386	77258	58749.13
1193196	chr9	rs12377604	100697287	A	G	0.635	0.631	0.997	0.0109003744682883	0.0089	0.2234	53386	77258	58749.13
1187977	chr9	rs10760021	100697648	T	A	0.635	0.63	0.996	0.0111970780932162	0.0089	0.2106	53386	77258	58749.13
1213390	chr9	rs72753572	100699238	C	A	0.741	0.739	0.994	0.0051964749068174	0.0098	0.5972	53386	77258	58749.13
1203460	chr9	rs7870723	100699242	T	C	0.635	0.631	0.994	0.0109003744682883	0.0089	0.2245	53386	77258	58749.13
1196942	chr9	rs10760022	100699830	A	C	0.635	0.631	0.994	0.0109992854583691	0.0089	0.218	53386	77258	58749.13
1205138	chr9	rs4743147	100700157	T	C	0.635	0.631	0.994	0.0109992854583691	0.0089	0.2171	53386	77258	58749.13
1209425	chr9	rs3758253	100700654	C	T	0.635	0.631	0.994	0.0110981866660334	0.009	0.2158	53386	77258	58749.13
1189117	chr9	rs3758254	100701001	A	G	0.635	0.631	0.993	0.0110981866660334	0.009	0.2155	53386	77258	58749.13
1202160	chr9	rs2417577	100701446	A	G	0.635	0.631	0.992	0.0110981866660334	0.009	0.2147	53386	77258	58749.13
1202206	chr9	rs67975003	100703369	T	G	0.741	0.739	0.99	0.0053954185169075	0.0098	0.5838	53386	77258	58749.13
1202789	chr9	rs74847901	100703628	T	C	0.94	0.939	0.9	0.0139029051689914	0.019	0.466	53386	77258	58749.13
1198767	chr9	rs4631576	100705210	C	T	0.637	0.632	0.988	0.0111970780932162	0.009	0.2137	53386	77258	58749.13
1202668	chr9	rs10984462	100707255	T	G	0.741	0.739	0.988	0.0056042667198317	0.0098	0.5728	53386	77258	58749.13
1205442	chr9	rs10984466	100707992	A	G	0.635	0.631	0.987	0.0115035793834154	0.009	0.2014	53386	77258	58749.13
1214464	chr9	rs10984478	100712009	C	T	0.741	0.739	0.983	0.005703702916678	0.0099	0.5665	53386	77258	58749.13
1193938	chr9	rs10984484	100712707	G	C	0.742	0.74	0.981	0.005703702916678	0.0099	0.566	53386	77258	58749.13
1214621	chr9	rs114266868	100713601	T	C	0.635	0.631	0.982	0.0116024307308398	0.009	0.1963	53386	77258	58749.13
1209862	chr9	rs10984499	100715389	G	A	0.636	0.632	0.981	0.0117012723076411	0.009	0.1938	53386	77258	58749.13
1212784	chr9	rs12338024	100715461	G	A	0.779	0.78	0.933	0.0026963615477425	0.0108	0.8037	53386	77258	58749.13
1192276	chr9	rs10984506	100716140	A	T	0.642	0.638	0.974	0.0109003744682883	0.0091	0.2284	53386	77258	58749.13
1185498	chr9	rs4498663	100720265	G	C	0.739	0.737	0.973	0.0081963182244858	0.0099	0.4074	53386	77258	58749.13
1191079	chr9	rs17687621	100721555	C	T	0.894	0.891	0.982	0.0159028762794155	0.014	0.2559	53386	77258	58749.13
1209919	chr9	rs78164274	100723080	G	A	0.941	0.94	0.894	0.0143958802837323	0.0192	0.4535	53386	77258	58749.13
1209983	chr9	rs7025609	100724791	T	C	0.74	0.739	0.975	0.0076010387728197	0.0099	0.4403	53386	77258	58749.13
1195584	chr9	rs68053069	100725744	A	C	0.738	0.737	0.969	0.00730326611012	0.0099	0.4639	53386	77258	58749.13
1208225	chr9	rs4743149	100726574	G	A	0.894	0.891	0.981	0.0153023200084426	0.0141	0.277	53386	77258	58749.13
1200180	chr9	rs72753587	100730046	A	C	0.741	0.74	0.971	0.0075017910703226	0.0099	0.4526	53386	77258	58749.13
1199145	chr9	rs4618817	100732802	A	G	0.74	0.739	0.97	0.0082954970241069	0.0099	0.4045	53386	77258	58749.13
1196383	chr9	rs10984588	100733428	G	A	0.73	0.729	0.963	0.0069954745123864	0.0099	0.4804	53386	77258	58749.13
1186818	chr9	rs10984599	100736718	C	T	0.741	0.739	0.966	0.009504687014246	0.01	0.34	53386	77258	58749.13
1211999	chr9	rs7024281	100737072	T	C	0.73	0.729	0.956	0.0078987227933553	0.0099	0.4256	53386	77258	58749.13
1187198	chr9	rs10984601	100737755	A	G	0.708	0.705	0.951	0.0118989261570991	0.0097	0.2194	53386	77258	58749.13
1213322	chr9	rs7853051	100737861	A	G	0.607	0.604	0.931	0.0138042809763971	0.0091	0.1301	53386	77258	58749.13
1185496	chr9	rs10984606	100739117	T	G	0.496	0.491	0.995	0.0281014301108748	0.0086	0.001108	53386	77258	58749.13
1200976	chr9	rs10116946	100739833	T	C	0.497	0.491	0.997	0.0281986543586787	0.0086	0.001079	53386	77258	58749.13
1202018	chr9	rs10116976	100739888	T	C	0.301	0.296	0.974	0.0326994961630157	0.0095	0.0006056	53386	77258	58749.13
1204575	chr9	rs4743150	100740124	C	T	0.786	0.786	0.99	0.0129951954948113	0.0105	0.218	53386	77258	58749.13
1186220	chr9	rs1572025	100741115	T	G	0.442	0.435	1.0	0.0327962744150825	0.0087	0.0001543	53386	77258	58749.13
1197325	chr9	rs12336903	100741890	C	A	0.711	0.705	0.998	0.0231011029079872	0.0095	0.01469	53386	77258	58749.13
1211367	chr9	rs7855077	100742225	C	T	0.442	0.436	1.0	0.0329027196757078	0.0087	0.000149	53386	77258	58749.13
1209280	chr9	rs7855088	100742253	C	T	0.442	0.436	1.0	0.0329027196757078	0.0087	0.0001488	53386	77258	58749.13
1202681	chr9	rs56145417	100742905	G	A	0.497	0.491	0.999	0.0285971749776749	0.0086	0.0008977	53386	77258	58749.13
1211880	chr9	rs3739672	100745902	A	G	0.786	0.786	0.99	0.0127977582298607	0.0105	0.2223	53386	77258	58749.13
1199484	chr9	rs957955	100747611	C	G	0.786	0.786	0.991	0.0126990249774084	0.0105	0.2254	53386	77258	58749.13
1208529	chr9	rs10984650	100750623	G	T	0.711	0.705	1.0	0.0243998868235351	0.0095	0.009873	53386	77258	58749.13
1186811	chr9	rs872251	100757343	A	G	0.711	0.705	1.0	0.0244974716003874	0.0095	0.009587	53386	77258	58749.13
1212332	chr9	rs7874518	100760103	T	C	0.495	0.49	0.999	0.0295005481176215	0.0086	0.000607	53386	77258	58749.13
1187364	chr9	rs7041878	100763358	C	T	0.874	0.874	0.952	0.0180952882690919	0.0133	0.1712	53386	77258	58749.13
1206972	chr9	rs7850685	100763890	C	G	0.786	0.786	0.994	0.0135971385060249	0.0105	0.1953	53386	77258	58749.13
1192403	chr9	rs10984730	100766795	C	T	0.938	0.937	0.917	-0.009797842480111	0.0186	0.5991	53386	77258	58749.13
1187060	chr9	rs7035650	100766842	C	G	0.498	0.491	1.0	0.0301993737308422	0.0086	0.000456	53386	77258	58749.13
1202345	chr9	rs1131641	100767530	C	T	0.495	0.49	0.999	0.0298014912367898	0.0086	0.0005277	53386	77258	58749.13
1189163	chr9	rs1010777	100767860	G	A	0.498	0.491	1.0	0.0301993737308422	0.0086	0.0004467	53386	77258	58749.13
1189160	chr9	rs4743152	100768291	A	G	0.495	0.49	0.999	0.0298985503458634	0.0086	0.0005148	53386	77258	58749.13
1207382	chr9	rs10283632	100768760	G	A	0.711	0.705	1.0	0.0246048038572487	0.0095	0.00938	53386	77258	58749.13
1200051	chr9	rs7044744	100769276	C	A	0.496	0.49	0.998	0.0298985503458634	0.0086	0.0005094	53386	77258	58749.13
1201416	chr9	rs76917914	100771440	A	G	0.786	0.786	0.991	0.0138042809763971	0.0105	0.1901	53386	77258	58749.13
1195513	chr9	rs12343826	100772546	T	G	0.97	0.969	0.491	0.0165030720990143	0.0361	0.6471	53386	77258	58749.13
1186062	chr9	rs987142	100774646	A	T	0.495	0.49	0.995	0.0299956000353805	0.0086	0.0005016	53386	77258	58749.13
1186836	chr9	rs28660049	100775098	C	T	0.711	0.705	1.0	0.0246048038572487	0.0095	0.009305	53386	77258	58749.13
1197336	chr9	rs10984775	100775597	C	T	0.711	0.705	1.0	0.0246048038572487	0.0095	0.009303	53386	77258	58749.13
1193754	chr9	rs147077136	100775986	G	C	0.915	0.914	0.933	0.0036034995896235	0.0159	0.8208	53386	77258	58749.13
1205890	chr9	rs10283737	100780063	T	G	0.709	0.704	0.998	0.024097313483794	0.0095	0.01083	53386	77258	58749.13
1202647	chr9	rs4742710	100780515	T	C	0.496	0.49	0.991	0.0301993737308422	0.0086	0.0004733	53386	77258	58749.13
1206043	chr9	rs4742711	100780790	G	A	0.786	0.786	0.984	0.0140015196358136	0.0106	0.1842	53386	77258	58749.13
1198084	chr9	rs80322448	100781146	G	A	0.915	0.914	0.929	0.0046989426564652	0.016	0.7681	53386	77258	58749.13
1194692	chr9	rs879275	100781720	G	C	0.442	0.436	0.986	0.0341018649449722	0.0087	9.51e-05	53386	77258	58749.13
1189968	chr9	rs10125654	100782484	G	A	0.496	0.49	0.989	0.0301993737308422	0.0087	0.0004709	53386	77258	58749.13
1187476	chr9	rs874610	100782695	G	T	0.786	0.786	0.983	0.0141987193998129	0.0106	0.1784	53386	77258	58749.13
1187957	chr9	rs77250906	100782921	G	A	0.976	0.976	0.867	0.0126990249774084	0.0302	0.6739	53200	76329	58439.19
1205944	chr9	rs10984811	100784050	A	C	0.711	0.705	0.997	0.0248974696545107	0.0095	0.008795	53386	77258	58749.13
1192722	chr9	rs12555343	100784659	A	G	0.914	0.913	0.911	0.0225048553400694	0.016	0.1593	53386	77258	58749.13
1201569	chr9	rs111292969	100788191	A	C	0.786	0.786	0.979	0.0136957831289865	0.0106	0.1964	53386	77258	58749.13
1207555	chr9	rs10984829	100788599	G	A	0.711	0.705	0.991	0.0250047589895661	0.0095	0.008613	53386	77258	58749.13
1192789	chr9	rs7861102	100789295	C	G	0.712	0.705	0.99	0.0251998010217421	0.0095	0.008046	53386	77258	58749.13
1188275	chr9	rs6478522	100790547	G	A	0.786	0.786	0.978	0.0139029051689914	0.0106	0.1884	53386	77258	58749.13
1204238	chr9	rs7019033	100793176	G	A	0.786	0.786	0.977	0.0138042809763971	0.0106	0.1938	53386	77258	58749.13
1185446	chr9	rs12001675	100793707	G	A	0.786	0.786	0.976	0.0136957831289865	0.0106	0.1957	53386	77258	58749.13
1199439	chr9	rs4743154	100795045	T	C	0.442	0.435	0.974	0.0352995739869328	0.0088	5.882e-05	53386	77258	58749.13
1204701	chr9	rs7870926	100796945	G	A	0.498	0.492	0.976	0.0311013012983478	0.0087	0.0003524	53386	77258	58749.13
1194512	chr9	rs12554172	100797597	G	A	0.786	0.786	0.974	0.0140015196358136	0.0106	0.1876	53386	77258	58749.13
1208356	chr9	rs10984862	100798217	G	A	0.711	0.705	0.977	0.0243022925229648	0.0096	0.0112	53386	77258	58749.13
1199808	chr9	rs28549286	100799597	T	A	0.706	0.701	0.974	0.0202045073158995	0.0095	0.03435	53386	77258	58749.13
1195534	chr9	rs28715400	100799614	C	G	0.706	0.7	0.974	0.0200967016991224	0.0095	0.03484	53386	77258	58749.13
1209851	chr9	rs28576751	100800585	A	C	0.706	0.7	0.974	0.0204984635773248	0.0095	0.03187	53386	77258	58749.13
1208165	chr9	rs28459874	100800655	C	T	0.706	0.7	0.974	0.0204984635773248	0.0095	0.03176	53386	77258	58749.13
1194144	chr9	rs10081625	100801050	C	T	0.706	0.701	0.974	0.0205964297986501	0.0095	0.03103	53386	77258	58749.13
1186093	chr9	rs10081626	100801127	C	T	0.706	0.701	0.974	0.0204004877576787	0.0095	0.0329	53386	77258	58749.13
1187851	chr9	rs13290142	100801807	A	C	0.706	0.7	0.974	0.0203025023378308	0.0095	0.03378	53386	77258	58749.13
1202132	chr9	rs66865656	100802417	T	C	0.705	0.7	0.973	0.0203025023378308	0.0095	0.03329	53386	77258	58749.13
1211381	chr9	rs12343945	100802907	T	C	0.705	0.7	0.973	0.0202045073158995	0.0095	0.03463	53386	77258	58749.13
1212720	chr9	rs7852752	100804880	G	A	0.736	0.735	0.973	0.0179970767016546	0.0099	0.06845	53386	77258	58749.13
1214026	chr9	rs7868838	100805025	A	G	0.735	0.735	0.973	0.0178988554877579	0.0099	0.07018	53386	77258	58749.13
1199032	chr9	rs55684882	100805182	T	C	0.736	0.735	0.973	0.0183015011699126	0.0099	0.06478	53386	77258	58749.13
1189195	chr9	rs56108920	100805496	A	G	0.441	0.436	0.964	0.0324962313421326	0.0088	0.0002393	53386	77258	58749.13
1212642	chr9	rs7028870	100805594	G	A	0.735	0.735	0.973	0.0182033098538737	0.0099	0.06511	53386	77258	58749.13
1188022	chr9	rs7029824	100805656	C	A	0.735	0.735	0.973	0.0182033098538737	0.0099	0.06531	53386	77258	58749.13
1200242	chr9	rs7030197	100805939	C	G	0.707	0.701	0.97	0.0208021276292633	0.0096	0.02939	53386	77258	58749.13
1195535	chr9	rs62575571	100806477	G	A	0.736	0.735	0.973	0.0180952882690919	0.0099	0.06717	53386	77258	58749.13
1191098	chr9	rs4422880	100808755	T	C	0.735	0.734	0.973	0.0178988554877579	0.0099	0.06994	53386	77258	58749.13
1192105	chr9	rs72755436	100809100	T	G	0.759	0.754	0.943	0.0232965165504356	0.0103	0.02418	53386	77258	58749.13
1189023	chr9	rs1831755	100809542	T	C	0.232	0.229	0.815	0.0250047589895661	0.0113	0.02754	53386	77258	58749.13
1186361	chr9	rs1831754	100809548	T	C	0.234	0.231	0.813	0.0222017079836866	0.0113	0.05002	53386	77258	58749.13
1188039	chr9	rs4743157	100809952	A	C	0.796	0.797	0.981	0.009504687014246	0.0108	0.3781	53386	77258	58749.13
1209679	chr9	rs12349452	100810405	G	C	0.657	0.653	0.96	0.0223972974420383	0.0092	0.01532	53386	77258	58749.13
1192442	chr9	rs7848430	100810895	G	A	0.797	0.798	0.984	0.0101978249764461	0.0108	0.3433	53386	77258	58749.13
1198423	chr9	rs7867404	100810918	T	C	0.797	0.798	0.984	0.0101978249764461	0.0108	0.3431	53386	77258	58749.13
1191599	chr9	rs2417725	100811037	A	G	0.455	0.451	0.961	0.0281014301108748	0.0088	0.001428	53386	77258	58749.13
1201474	chr9	rs4394518	100811082	T	G	0.797	0.798	0.984	0.0102968054773682	0.0108	0.3413	53386	77258	58749.13
1201568	chr9	rs4562446	100811140	C	T	0.797	0.798	0.985	0.0102968054773682	0.0108	0.3414	53386	77258	58749.13
1196767	chr9	rs4300105	100811245	A	T	0.797	0.798	0.983	0.0100988346774146	0.0108	0.3476	53386	77258	58749.13
1186998	chr9	rs12554583	100812569	A	G	0.797	0.797	0.985	0.0099008246772624	0.0108	0.3587	53386	77258	58749.13
1193782	chr9	rs12554940	100813194	T	C	0.938	0.939	0.967	-0.0193969096107316	0.0182	0.2862	53386	77258	58749.13
1192491	chr9	rs74836543	100813351	C	T	0.923	0.922	0.908	0.0251998010217421	0.0169	0.1353	53386	77258	58749.13
1208450	chr9	rs55978131	100813404	G	A	0.797	0.797	0.986	0.0098018049722602	0.0108	0.3602	53386	77258	58749.13
1197825	chr9	rs7869762	100814573	C	A	0.797	0.798	0.988	0.0098018049722602	0.0108	0.3634	53386	77258	58749.13
1190261	chr9	rs7046514	100815088	C	T	0.797	0.798	0.989	0.0100988346774146	0.0107	0.3453	53386	77258	58749.13
1210093	chr9	rs1610323	100816626	A	G	0.563	0.56	0.987	0.0190964956909883	0.0087	0.02888	53386	77258	58749.13
1203402	chr9	rs7874696	100818028	T	A	0.767	0.764	0.99	0.0154007965760229	0.0102	0.1314	53386	77258	58749.13
1190449	chr9	rs7855984	100818290	G	A	0.767	0.764	0.991	0.0154992634469238	0.0102	0.1283	53386	77258	58749.13
1213410	chr9	rs6478537	100818344	T	C	0.563	0.56	0.99	0.0178988554877579	0.0087	0.04044	53386	77258	58749.13
1188514	chr9	rs6478539	100818720	C	T	0.797	0.798	0.992	0.0101978249764461	0.0107	0.3421	53386	77258	58749.13
1208594	chr9	rs3199064	100819070	T	G	0.563	0.56	0.99	0.0179970767016546	0.0087	0.03889	53386	77258	58749.13
1192669	chr9	rs3739670	100819192	C	T	0.798	0.798	0.991	0.0098018049722602	0.0107	0.363	53386	77258	58749.13
1209309	chr9	rs10818454	100819940	G	A	0.708	0.706	0.984	0.0102968054773682	0.0095	0.2818	53386	77258	58749.13
1195390	chr9	rs58427887	100820671	C	T	0.801	0.801	0.99	0.0109003744682883	0.0108	0.3115	53386	77258	58749.13
1205926	chr9	rs7041811	100821028	C	T	0.8	0.801	0.991	0.0112959597418516	0.0108	0.2931	53386	77258	58749.13
1189845	chr9	rs4743158	100821275	T	C	0.801	0.801	0.99	0.0109992854583691	0.0108	0.3078	53386	77258	58749.13
1211331	chr9	rs9969813	100821624	C	G	0.768	0.766	0.993	0.0152038337422728	0.0102	0.1383	53386	77258	58749.13
1209192	chr9	rs7034147	100821691	T	G	0.801	0.801	0.99	0.0109003744682883	0.0108	0.3151	53386	77258	58749.13
1196031	chr9	rs7862535	100822683	A	G	0.801	0.801	0.991	0.0111970780932162	0.0108	0.2984	53386	77258	58749.13
1196399	chr9	rs7865671	100822723	T	G	0.3	0.297	0.932	0.0204004877576787	0.0097	0.03602	53386	77258	58749.13
1199710	chr9	rs7038592	100822840	T	A	0.801	0.801	0.99	0.0109003744682883	0.0108	0.312	53386	77258	58749.13
1191906	chr9	rs7846880	100822940	G	A	0.801	0.801	0.991	0.0111970780932162	0.0108	0.3014	53386	77258	58749.13
1200441	chr9	rs13049	100823084	T	C	0.505	0.503	0.99	0.0149969810059077	0.0086	0.08188	53386	77258	58749.13
1196300	chr9	rs1058446	100823135	G	C	0.768	0.765	0.994	0.0153023200084426	0.0102	0.1343	53386	77258	58749.13
1199497	chr9	rs7020081	100823360	C	A	0.801	0.801	0.99	0.0109992854583691	0.0108	0.3075	53386	77258	58749.13
1204705	chr9	rs2224773	100824223	C	A	0.736	0.738	0.988	0.0044003044444822	0.0098	0.6518	53386	77258	58749.13
1204825	chr9	rs942167	100824752	C	G	0.504	0.502	0.991	0.0149969810059077	0.0086	0.08343	53386	77258	58749.13
1207078	chr9	rs7846772	100828082	C	A	0.803	0.804	0.991	0.0116024307308398	0.0108	0.2834	53386	77258	58749.13
1211484	chr9	rs17806613	100828356	C	T	0.936	0.937	0.981	-0.0171970248285215	0.0178	0.3331	53386	77258	58749.13
1213012	chr9	rs4412474	100828866	G	A	0.508	0.506	0.995	0.017496047616751	0.0086	0.04254	53386	77258	58749.13
1186879	chr9	rs2417726	100829158	T	C	0.508	0.506	0.994	0.0172012073197748	0.0086	0.04607	53386	77258	58749.13
1210702	chr9	rs10984930	100830129	A	G	0.934	0.935	0.975	-0.0193969096107316	0.0175	0.2682	53386	77258	58749.13
1196561	chr9	rs9918951	100830392	A	G	0.508	0.506	0.993	0.0165030720990143	0.0086	0.05638	53386	77258	58749.13
1213227	chr9	rs145156141	100831579	G	A	0.936	0.937	0.979	-0.0164038098256767	0.0178	0.3574	53386	77258	58749.13
1192725	chr9	rs4743159	100832547	A	G	0.805	0.804	0.99	0.0126002819757385	0.0109	0.2482	53386	77258	58749.13
1187072	chr9	rs2181582	100833000	T	C	0.515	0.513	0.988	0.0166997792224134	0.0087	0.05319	53386	77258	58749.13
1200135	chr9	rs28489815	100833543	C	T	0.774	0.771	0.997	0.017496047616751	0.0103	0.08937	53386	77258	58749.13
1206763	chr9	rs73492791	100833925	T	C	0.739	0.74	0.99	0.004201162744548	0.0098	0.6724	53386	77258	58749.13
1202293	chr9	rs7021804	100834294	C	T	0.513	0.511	0.992	0.01600129372694	0.0086	0.06359	53386	77258	58749.13
1191752	chr9	rs16912590	100835163	A	G	0.774	0.771	0.998	0.0172994970780611	0.0103	0.09129	53386	77258	58749.13
1201977	chr9	rs10818468	100836889	C	T	0.773	0.771	0.997	0.0170045988158238	0.0103	0.09747	53386	77258	58749.13
1201229	chr9	rs10984961	100838126	T	C	0.935	0.936	0.975	-0.0163021610829842	0.0177	0.3578	53386	77258	58749.13
1201822	chr9	rs6478556	100842005	C	T	0.804	0.804	0.995	0.0109003744682883	0.0108	0.3147	53386	77258	58749.13
1189610	chr9	rs4237190	100843417	A	G	0.511	0.509	0.99	0.0177023841130051	0.0086	0.04082	53386	77258	58749.13
1190734	chr9	rs16912622	100843660	C	A	0.804	0.804	0.996	0.0108014536938559	0.0108	0.3196	53386	77258	58749.13
1200794	chr9	rs734769	100844198	T	C	0.934	0.935	0.971	-0.0114047880634385	0.0176	0.5175	53386	77258	58749.13
1208443	chr9	rs2281732	100845007	A	G	0.804	0.804	0.994	0.0103957761821204	0.0108	0.3356	53386	77258	58749.13
1200629	chr9	rs2417728	100847012	T	G	0.934	0.935	0.967	-0.013399371963117	0.0177	0.4489	53386	77258	58749.13
1192156	chr9	rs2181583	100847109	G	A	0.935	0.936	0.967	-0.0144032303107437	0.0177	0.4171	53386	77258	58749.13
1191694	chr9	rs10984977	100847297	G	A	0.773	0.77	0.987	0.0179970767016546	0.0103	0.08043	53386	77258	58749.13
1187889	chr9	rs3780471	100847551	G	T	0.753	0.755	0.98	-0.0022024235552	0.0101	0.8292	53386	77258	58749.13
1186329	chr9	rs10984980	100849465	G	A	0.92	0.919	0.9	-0.027998320426861	0.0167	0.09406	53386	77258	58749.13
1198325	chr9	rs1059273	100849500	G	T	0.819	0.82	0.983	0.0030952049073025	0.0112	0.7859	53386	77258	58749.13
1201169	chr9	rs78845704	100849682	T	G	0.92	0.919	0.9	-0.027998320426861	0.0167	0.0944	53386	77258	58749.13
1213190	chr9	rs10818472	100850967	A	G	0.759	0.755	0.977	0.025297307774162	0.0101	0.01276	53386	77258	58749.13
1203293	chr9	rs4742714	100851147	T	C	0.51	0.509	0.982	0.0178006246255066	0.0087	0.03964	53386	77258	58749.13
1206102	chr9	rs4742715	100851201	G	T	0.578	0.577	0.968	0.0173977771764203	0.0088	0.04848	53386	77258	58749.13
1204979	chr9	rs4742716	100851420	C	T	0.818	0.819	0.982	0.0028958031120254	0.0112	0.7953	53386	77258	58749.13
1205063	chr9	rs12348197	100851660	T	G	0.758	0.755	0.976	0.0246048038572487	0.0101	0.01534	53386	77258	58749.13
1187466	chr9	rs10985006	100853060	G	A	0.92	0.92	0.9	-0.0272992569378225	0.0167	0.1024	53386	77258	58749.13
1209769	chr9	rs10124238	100853942	T	C	0.756	0.752	0.972	0.0243022925229648	0.0101	0.01637	53386	77258	58749.13
1214123	chr9	rs10818475	100854765	C	G	0.639	0.639	0.976	0.0098018049722602	0.009	0.2775	53386	77258	58749.13
1207869	chr9	rs4743163	100854920	C	A	0.509	0.508	0.976	0.0160997014894237	0.0087	0.06482	53386	77258	58749.13
1189775	chr9	rs12685502	100856447	C	T	0.821	0.82	0.977	0.0125015292229252	0.0114	0.2705	53386	77258	58749.13
1208032	chr9	rs78346679	100858906	A	C	0.935	0.936	0.956	-0.0189993500097828	0.0178	0.2856	53386	77258	58749.13
1199657	chr9	rs7857813	100860789	G	C	0.511	0.509	0.968	0.0172994970780611	0.0087	0.04835	53386	77258	58749.13
1209387	chr9	rs10985045	100861387	T	G	0.935	0.936	0.956	-0.019203206984436	0.0178	0.2808	53386	77258	58749.13
1194532	chr9	rs10985048	100863527	G	C	0.763	0.762	0.981	0.0160997014894237	0.0102	0.1139	53386	77258	58749.13
1187275	chr9	rs10985049	100863824	C	T	0.935	0.936	0.953	-0.0191012733024012	0.0179	0.2857	53386	77258	58749.13
1197683	chr9	rs55972150	100863941	G	T	0.76	0.759	0.983	0.0184978548821194	0.0101	0.06833	53386	77258	58749.13
1198236	chr9	rs7037233	100863989	A	C	0.817	0.815	0.97	0.0115035793834154	0.0113	0.3105	53386	77258	58749.13
1197954	chr9	rs4743164	100864249	C	T	0.754	0.753	0.975	0.0156961681063242	0.0101	0.1198	53386	77258	58749.13
1204863	chr9	rs2417729	100864372	C	T	0.512	0.51	0.969	0.0170045988158238	0.0087	0.05155	53386	77258	58749.13
1210520	chr9	rs10985050	100864756	C	T	0.935	0.936	0.952	-0.0188974371044634	0.0179	0.2927	53386	77258	58749.13
1192806	chr9	rs6478563	100864919	T	C	0.759	0.757	0.984	0.0185960172820726	0.0101	0.06551	53386	77258	58749.13
1196127	chr9	rs7042169	100865462	A	G	0.51	0.508	0.967	0.0173977771764203	0.0087	0.04709	53386	77258	58749.13
1203636	chr9	rs7872652	100865798	A	C	0.51	0.508	0.967	0.0173977771764203	0.0087	0.04687	53386	77258	58749.13
1199848	chr9	rs12552242	100866201	A	C	0.759	0.757	0.984	0.0187039847937718	0.0101	0.06412	53386	77258	58749.13
1201327	chr9	rs1886002	100866639	C	T	0.952	0.955	0.934	-0.0697038384497916	0.0212	0.001003	53386	77258	58749.13
1209087	chr9	rs7022455	100866872	T	C	0.759	0.758	0.985	0.0187039847937718	0.0101	0.06463	53386	77258	58749.13
1190713	chr9	rs10985065	100866903	C	T	0.759	0.758	0.985	0.0188021269625962	0.0101	0.0635	53386	77258	58749.13
1204824	chr9	rs1323521	100867875	C	A	0.935	0.936	0.948	-0.0197028322758684	0.0179	0.2711	53386	77258	58749.13
1189177	chr9	rs1323522	100868147	C	A	0.935	0.936	0.947	-0.020498669477346	0.018	0.2536	53386	77258	58749.13
1193530	chr9	rs7855251	100868189	T	C	0.742	0.74	0.982	0.016296487966892	0.0099	0.1005	53386	77258	58749.13
1207904	chr9	rs7865340	100868204	G	A	0.743	0.741	0.98	0.0155977206230546	0.0099	0.1154	53386	77258	58749.13
1186085	chr9	rs3780469	100868532	T	A	0.749	0.749	0.954	0.0008995952428359	0.0102	0.9306	53386	77258	58749.13
1191773	chr9	rs3780468	100868587	T	A	0.783	0.784	0.931	-0.0028039273327342	0.0108	0.7949	53386	77258	58749.13
1193419	chr9	rs58100391	100868795	T	A	0.845	0.843	0.896	0.0164047040252769	0.0126	0.191	53386	77258	58749.13
1199077	chr9	rs10760120	100868900	G	A	0.46	0.462	0.948	-0.0198966317144566	0.0089	0.02514	53386	77258	58749.13
1209766	chr9	rs9792455	100869920	A	G	0.455	0.456	0.925	-0.0114047880634385	0.009	0.2059	53386	77258	58749.13
1187156	chr9	rs1359105	100870501	G	C	0.772	0.769	0.906	0.0125015292229252	0.0108	0.2447	53386	77258	58749.13
1208304	chr9	rs2417730	100871553	A	C	0.847	0.847	0.907	0.004101577021075	0.0126	0.744	53386	77258	58749.13
1193185	chr9	rs2417731	100871717	C	T	0.313	0.314	0.929	-0.0022024235552	0.0096	0.8188	53386	77258	58749.13
1197965	chr9	rs4743167	100875822	A	G	0.616	0.614	0.932	0.0142973047008244	0.0092	0.1197	53386	77258	58749.13
1202232	chr9	rs4743168	100876326	A	T	0.616	0.614	0.932	0.0143958802837323	0.0092	0.1166	53386	77258	58749.13
1197738	chr9	rs7849424	100876668	T	C	0.606	0.604	0.934	0.0153023200084426	0.0091	0.09271	53386	77258	58749.13
1204970	chr9	rs7022262	100877479	T	C	0.339	0.34	0.93	-0.0043996643446871	0.0094	0.6443	53386	77258	58749.13
1199835	chr9	rs10818493	100878276	C	T	0.865	0.866	0.898	-0.0069037763167944	0.0134	0.6031	53386	77258	58749.13
1191559	chr9	rs80243446	100879549	G	C	0.872	0.874	0.917	-0.0374007702544828	0.0134	0.005443	53386	77258	58749.13
1203756	chr9	rs72755474	100880559	T	G	0.87	0.867	0.898	0.021497269010823	0.0135	0.1119	53386	77258	58749.13
1195940	chr9	rs2761063	100881525	C	G	0.468	0.467	0.936	0.0098018049722602	0.0089	0.2747	53386	77258	58749.13
1198002	chr9	rs10818497	100882487	C	G	0.872	0.874	0.92	-0.0369026020501437	0.0134	0.006044	53386	77258	58749.13
1212400	chr9	rs7867966	100882509	A	G	0.884	0.881	0.918	0.0238044133801613	0.014	0.09022	53386	77258	58749.13
1196863	chr9	rs2487912	100882881	T	A	0.471	0.471	0.938	0.0082954970241069	0.0089	0.3503	53386	77258	58749.13
1188893	chr9	rs41313315	100884526	C	T	0.756	0.756	0.915	-0.0093031403261444	0.0105	0.3745	53386	77258	58749.13
1193309	chr9	rs751800	100884564	C	A	0.227	0.226	0.935	0.0034041991335623	0.0107	0.7495	53386	77258	58749.13
1190188	chr9	rs12238311	100884896	A	G	0.844	0.843	0.916	0.0016985566355815	0.0124	0.8938	53386	77258	58749.13
1198521	chr9	rs701378	100885142	C	T	0.638	0.638	0.953	0.0067968490002727	0.0092	0.458	53386	77258	58749.13
1203358	chr9	rs701379	100886825	A	T	0.636	0.636	0.952	0.0056042667198317	0.0092	0.541	53386	77258	58749.13
1210631	chr9	rs942165	100889340	G	T	0.886	0.882	0.925	0.0281986543586787	0.0141	0.04484	53386	77258	58749.13
1185760	chr9	rs111564137	100889766	G	A	0.886	0.882	0.919	0.0255995183002125	0.0141	0.06958	53386	77258	58749.13
1212125	chr9	rs10985151	100889767	G	A	0.873	0.873	0.89	0.004101577021075	0.0137	0.7638	53386	77258	58749.13
1189346	chr9	rs11794723	100890591	A	G	0.879	0.881	0.925	-0.0413012760239546	0.0137	0.002646	53386	77258	58749.13
1198216	chr9	rs735111	100895443	C	T	0.881	0.884	0.93	-0.0396976268585458	0.0138	0.004008	53386	77258	58749.13
1186575	chr9	rs76378338	100895670	T	G	0.88	0.883	0.925	-0.0350988198393953	0.0138	0.01083	53386	77258	58749.13
1199013	chr9	rs17201968	100895717	A	C	0.877	0.879	0.923	-0.036798848237098	0.0136	0.006959	53386	77258	58749.13
1206179	chr9	rs7866005	100895720	C	G	0.933	0.932	0.844	0.0311982343370806	0.0188	0.09652	53386	77258	58749.13
1185920	chr9	rs10985166	100896048	T	C	0.879	0.882	0.927	-0.0356997191343252	0.0137	0.009283	53386	77258	58749.13
1205490	chr9	rs10818514	100897824	A	T	0.879	0.881	0.922	-0.0370997639570267	0.0137	0.006913	53386	77258	58749.13
1206778	chr9	rs4743170	100900782	A	G	0.698	0.697	0.926	0.004101577021075	0.0098	0.6772	53386	77258	58749.13
1200021	chr9	rs2761059	100901121	G	C	0.537	0.535	0.927	0.0072039888485025	0.009	0.423	53386	77258	58749.13
1189084	chr9	rs2050983	100903247	T	G	0.725	0.728	0.927	-0.019294956182969	0.01	0.05493	53386	77258	58749.13
1203455	chr9	rs2795487	100904179	C	T	0.261	0.263	0.96	-0.0092022107647994	0.01	0.3561	53386	77258	58749.13
1192826	chr9	rs12340297	100904673	C	T	0.844	0.845	0.935	-0.0016012813669738	0.0123	0.8984	53386	77258	58749.13
1211373	chr9	rs3780465	100905658	G	A	0.895	0.893	0.947	0.0170045988158238	0.0144	0.2379	53386	77258	58749.13
1205001	chr9	rs3780464	100905702	C	G	0.844	0.845	0.937	-0.0010005003335835	0.0123	0.9373	53386	77258	58749.13
1205378	chr9	rs774121	100905988	T	C	0.245	0.248	0.963	-0.0129028853555234	0.0102	0.203	53386	77258	58749.13
1195901	chr9	rs1201535	100906056	T	G	0.245	0.248	0.962	-0.013004189135254	0.0102	0.2001	53386	77258	58749.13
1191823	chr9	rs3780461	100906205	C	G	0.895	0.893	0.944	0.0179970767016546	0.0144	0.2121	53386	77258	58749.13
1201378	chr9	rs3780460	100907070	C	T	0.78	0.778	0.955	0.0115035793834154	0.0106	0.2764	53386	77258	58749.13
1188459	chr9	rs11794697	100907252	G	A	0.888	0.891	0.934	-0.0386992491392765	0.0141	0.006289	53386	77258	58749.13
1194148	chr9	rs4743171	100908135	C	T	0.702	0.702	0.96	0.0026963615477425	0.0096	0.7799	53386	77258	58749.13
1191001	chr9	rs3780459	100908968	T	A	0.702	0.702	0.962	0.0032048589489113	0.0096	0.7407	53386	77258	58749.13
1206185	chr9	rs34718287	100909738	G	T	0.84	0.84	0.955	0.0024968801985871	0.012	0.8382	53386	77258	58749.13
1213309	chr9	rs2761060	100909891	C	T	0.356	0.357	0.962	0.0055048206344449	0.0091	0.5503	53386	77258	58749.13
1205526	chr9	rs2795489	100909931	A	G	0.245	0.248	0.977	-0.0122952780941516	0.0101	0.2232	53386	77258	58749.13
1201220	chr9	rs2795490	100909996	T	G	0.356	0.357	0.963	0.0051964749068174	0.0091	0.5728	53386	77258	58749.13
1189535	chr9	rs9299274	100910108	T	A	0.361	0.362	0.964	0.004001981379298	0.0091	0.6597	53386	77258	58749.13
1209502	chr9	rs2985029	100910416	T	C	0.364	0.365	0.964	0.0053954185169075	0.0091	0.5513	53386	77258	58749.13
1193238	chr9	rs11790033	100910751	C	T	0.533	0.534	0.949	0.0033045340083004	0.0089	0.7086	53386	77258	58749.13
1203003	chr9	rs7848016	100910928	C	A	0.0865	0.0888	0.884	-0.0086977157031958	0.0163	0.5932	53386	77258	58749.13
1198460	chr9	rs7847475	100911265	G	A	0.831	0.831	0.962	0.0022973590486834	0.0117	0.8434	53386	77258	58749.13
1197758	chr9	rs78075956	100911373	T	C	0.888	0.89	0.942	-0.0369026020501437	0.0141	0.00873	53386	77258	58749.13
1207338	chr9	rs2795491	100911422	C	T	0.659	0.66	0.998	0.0018981972830802	0.0091	0.8334	53386	77258	58749.13
1199811	chr9	rs715910	100911511	A	G	0.658	0.66	0.996	0.0007996801705642	0.0091	0.9332	53386	77258	58749.13
1212434	chr9	rs814027	100911671	T	C	0.539	0.543	0.977	-0.0145960053074092	0.0087	0.09469	53386	77258	58749.13
1208827	chr9	rs774122	100911730	A	G	0.25	0.252	0.936	-0.007095110875924	0.0103	0.4879	53386	77258	58749.13
1206348	chr9	rs774123	100911850	A	T	0.666	0.668	0.988	-0.0005001250416822	0.0092	0.9569	53386	77258	58749.13
1207087	chr9	rs2761061	100912846	C	A	0.604	0.603	0.974	0.0099998345783334	0.0089	0.2622	53386	77258	58749.13
1210043	chr9	rs10985208	100912889	T	C	0.839	0.84	0.96	0.0008995952428359	0.012	0.9383	53386	77258	58749.13
1191606	chr9	rs2795492	100913376	A	G	0.429	0.428	0.997	0.0115035793834154	0.0087	0.1867	53386	77258	58749.13
1196091	chr9	rs111773326	100915548	A	C	0.894	0.892	0.918	0.016296487966892	0.0146	0.2644	53386	77258	58749.13
1193263	chr9	rs2795493	100915816	A	G	0.43	0.429	0.988	0.0109992854583691	0.0087	0.207	53386	77258	58749.13
1209910	chr9	rs2795494	100915902	G	A	0.6	0.598	0.974	0.0101978249764461	0.0089	0.2501	53386	77258	58749.13
1208554	chr9	rs2476443	100916281	T	C	0.326	0.325	0.954	0.0189983824093147	0.0094	0.04362	53386	77258	58749.13
1185458	chr9	rs4743172	100916446	G	T	0.896	0.896	0.916	0.0131037693769772	0.0148	0.3761	53386	77258	58749.13
1202299	chr9	rs2795495	100916562	T	A	0.6	0.598	0.974	0.0099008246772624	0.0089	0.2639	53386	77258	58749.13
1194759	chr9	rs2417732	100917257	G	T	0.883	0.883	0.905	0.0133011462391285	0.014	0.3425	53386	77258	58749.13
1211340	chr9	rs4743173	100917602	T	G	0.6	0.598	0.975	0.0103957761821204	0.0089	0.2388	53386	77258	58749.13
1207479	chr9	rs2250494	100919318	A	C	0.558	0.557	0.981	0.0061013488579762	0.0087	0.4853	53386	77258	58749.13
1186896	chr9	rs61074100	100920432	C	A	0.874	0.874	0.883	0.0071047017299317	0.0138	0.6075	53386	77258	58749.13
1195293	chr9	rs3780458	100922202	T	G	0.828	0.829	0.959	-0.0026033858701149	0.0116	0.8241	53386	77258	58749.13
1191002	chr9	rs3780457	100922407	G	A	0.877	0.879	0.964	-0.0069037763167944	0.0134	0.6086	53386	77258	58749.13
1206426	chr9	rs1891322	100922620	C	T	0.578	0.581	0.981	-0.0069037763167944	0.0088	0.4318	53386	77258	58749.13
1187313	chr9	rs1544204	100922687	C	G	0.352	0.356	0.962	-0.0024028846163103	0.0092	0.796	53386	77258	58749.13
1196149	chr9	rs10818534	100922742	A	G	0.774	0.775	0.957	0.0035038543266769	0.0105	0.7418	53386	77258	58749.13
1212567	chr9	rs1544205	100922874	G	A	0.83	0.831	0.989	-0.0087985943563496	0.0115	0.4442	53386	77258	58749.13
1208309	chr9	rs10118043	100923472	G	A	0.698	0.7	0.979	-0.0045001103249234	0.0095	0.6383	53386	77258	58749.13
1197266	chr9	rs10124412	100923708	C	T	0.51	0.513	0.974	-0.002002002670673	0.0087	0.8182	53386	77258	58749.13
1207630	chr9	rs12551475	100923751	A	G	0.705	0.706	0.979	-0.0055956263571598	0.0095	0.5595	53386	77258	58749.13
1213240	chr9	rs13290961	100923760	G	T	0.574	0.577	0.985	-0.0059979518036359	0.0088	0.4896	53386	77258	58749.13
1197068	chr9	rs56735263	100923828	T	A	0.936	0.936	0.942	0.0154992634469238	0.0182	0.3943	53386	77258	58749.13
1185855	chr9	rs6478581	100924221	A	T	0.646	0.647	0.965	0.0056042667198317	0.0092	0.5385	53386	77258	58749.13
1204710	chr9	rs3780456	100924731	C	G	0.891	0.892	0.985	-0.0074980401773571	0.0139	0.5881	53386	77258	58749.13
1191821	chr9	rs7862309	100925136	C	T	0.834	0.835	0.98	0.0	0.0117	0.9986	53386	77258	58749.13
1187129	chr9	rs6478582	100925279	A	G	0.348	0.353	0.979	-0.003596459514405	0.0091	0.6933	53386	77258	58749.13
1195060	chr9	rs17202687	100926475	T	C	0.875	0.877	0.97	-0.0082035573506883	0.0133	0.5376	53386	77258	58749.13
1186975	chr9	rs16913411	100926533	T	C	0.961	0.962	0.959	-0.0164953025291975	0.0231	0.4751	53386	77258	58749.13
1201663	chr9	rs10818540	100926776	T	C	0.891	0.892	0.992	-0.0075987978753305	0.0139	0.5822	53386	77258	58749.13
1209734	chr9	rs10818541	100927161	C	T	0.694	0.696	0.983	0.0001999800026662	0.0094	0.9801	53386	77258	58749.13
1212380	chr9	rs10985257	100927255	A	C	0.751	0.752	0.98	-0.0032954239497972	0.0101	0.7393	53386	77258	58749.13
1204785	chr9	rs10818543	100927348	T	C	0.416	0.42	0.993	-0.0071958279818024	0.0087	0.4131	53386	77258	58749.13
1211849	chr9	rs72603681	100927404	G	A	0.707	0.71	0.985	-0.0102018624845967	0.0095	0.285	53386	77258	58749.13
1189517	chr9	rs7032548	100927499	T	C	0.711	0.714	0.981	-0.0038975857287134	0.0096	0.6815	53386	77258	58749.13
1213599	chr9	rs75670920	100927523	G	T	0.962	0.962	0.967	-0.019203206984436	0.0231	0.4057	53386	77258	58749.13
1205387	chr9	rs7032570	100927547	T	C	0.836	0.837	0.988	-0.0009004052431641	0.0117	0.9391	53386	77258	58749.13
1187341	chr9	rs10491723	100927632	G	A	0.473	0.478	0.993	-0.009797842480111	0.0086	0.2584	53386	77258	58749.13
1187507	chr9	rs16913432	100927762	G	A	0.876	0.877	0.973	-0.0071958279818024	0.0133	0.5868	53386	77258	58749.13
1202602	chr9	rs10491724	100927851	G	A	0.962	0.962	0.969	-0.019203206984436	0.023	0.4028	53386	77258	58749.13
1209737	chr9	rs13300050	100927886	T	C	0.591	0.592	0.98	0.0004998750416509	0.0088	0.958	53386	77258	58749.13
1197756	chr9	rs10985266	100928243	T	C	0.89	0.892	0.997	-0.0084959889212643	0.0138	0.5368	53386	77258	58749.13
1192096	chr9	rs7860937	100928451	A	G	0.766	0.769	0.979	-0.0086977157031958	0.0103	0.3984	53386	77258	58749.13
1197545	chr9	rs12338195	100928864	T	C	0.707	0.708	0.988	-0.0054950702819798	0.0095	0.5638	53386	77258	58749.13
1200954	chr9	rs2417733	100928982	A	G	0.766	0.769	0.98	-0.0087985943563496	0.0103	0.3918	53386	77258	58749.13
1193891	chr9	rs7868004	100929329	T	C	0.89	0.892	0.998	-0.009000382197299	0.0138	0.5164	53386	77258	58749.13
1205952	chr9	rs2181580	100929334	T	C	0.652	0.653	0.987	-0.0019018072895963	0.0091	0.8343	53386	77258	58749.13
1197971	chr9	rs79804230	100929700	T	C	0.932	0.933	0.973	0.0143958802837323	0.0175	0.4091	53386	77258	58749.13
1198165	chr9	rs56020859	100930222	C	T	0.876	0.877	0.974	-0.0082035573506883	0.0133	0.5346	53386	77258	58749.13
1209566	chr9	rs4743174	100930253	T	C	0.526	0.527	1.0	-0.0029042131473898	0.0086	0.7315	53386	77258	58749.13
1199504	chr9	rs72603682	100930415	T	C	0.876	0.877	0.974	-0.0081027387031859	0.0133	0.5401	53386	77258	58749.13
1192307	chr9	rs4743175	100930573	C	G	0.528	0.53	1.0	-0.0040983869261633	0.0086	0.6352	53386	77258	58749.13
1200387	chr9	rs4743176	100930659	C	A	0.528	0.53	1.0	-0.0039979812872983	0.0086	0.6438	53386	77258	58749.13
1214493	chr9	rs4743177	100930677	A	G	0.528	0.53	1.0	-0.0039979812872983	0.0086	0.643	53386	77258	58749.13
1209246	chr9	rs4743178	100930680	G	C	0.528	0.53	1.0	-0.003797200248385	0.0086	0.6559	53386	77258	58749.13
1214372	chr9	rs10985279	100930947	G	A	0.89	0.892	1.0	-0.0087985943563496	0.0138	0.5209	53386	77258	58749.13
1186688	chr9	rs1539288	100931085	C	G	0.528	0.53	1.0	-0.0030045090202987	0.0086	0.7314	53386	77258	58749.13
1200380	chr9	rs1539289	100931113	C	T	0.418	0.422	0.999	-0.0062998021485279	0.0087	0.4722	53386	77258	58749.13
1199637	chr9	rs1539290	100931158	A	G	0.876	0.877	0.972	-0.0081027387031859	0.0133	0.541	53386	77258	58749.13
1207462	chr9	rs12550850	100931420	C	G	0.528	0.53	0.999	-0.0032954239497972	0.0086	0.7014	53386	77258	58749.13
1185545	chr9	rs12551204	100932318	C	G	0.933	0.933	0.972	0.0133998200630165	0.0175	0.4452	53386	77258	58749.13
1202034	chr9	rs7847003	100933732	G	A	0.89	0.892	0.993	-0.0104039337153929	0.0138	0.4519	53386	77258	58749.13
1210936	chr9	rs4743179	100933827	C	T	0.832	0.833	0.985	-0.0091012913892029	0.0116	0.4329	53386	77258	58749.13
1195402	chr9	rs56288207	100933846	G	A	0.876	0.877	0.968	-0.0074980401773571	0.0133	0.5744	53386	77258	58749.13
1190667	chr9	rs4610873	100934033	T	G	0.629	0.63	0.982	0.0062007356416035	0.009	0.4913	53386	77258	58749.13
1209955	chr9	rs10985302	100934160	G	T	0.888	0.89	0.99	-0.0105049846451474	0.0137	0.445	53386	77258	58749.13
1201270	chr9	rs72603684	100934335	A	C	0.876	0.877	0.968	-0.007004474152883	0.0133	0.5971	53386	77258	58749.13
1210353	chr9	rs7023194	100934809	G	A	0.889	0.891	0.991	-0.0114958245134845	0.0138	0.4053	53386	77258	58749.13
1212046	chr9	rs2275709	100934951	T	A	0.832	0.833	0.983	-0.0087985943563496	0.0116	0.4488	53386	77258	58749.13
1186871	chr9	rs2275710	100935050	C	T	0.416	0.42	0.991	-0.0058973552660839	0.0088	0.5018	53386	77258	58749.13
1209402	chr9	rs2231656	100935221	G	A	0.963	0.964	0.972	-0.0235962138551867	0.0234	0.3121	53386	77258	58749.13
1194820	chr9	rs2231652	100935754	G	C	0.933	0.933	0.974	0.0121953336998771	0.0175	0.4865	53386	77258	58749.13
1206746	chr9	rs1985859	100936113	T	C	0.755	0.757	0.969	-0.0064004391810282	0.0102	0.5296	53386	77258	58749.13
1187921	chr9	rs3758263	100936228	G	A	0.963	0.964	0.969	-0.023401696181619	0.0234	0.3174	53386	77258	58749.13
1211815	chr9	rs3758262	100936240	A	C	0.89	0.891	0.984	-0.0108991808690006	0.0139	0.4327	53386	77258	58749.13
1198624	chr9	rs3758261	100936312	C	T	0.89	0.892	0.983	-0.0098988321792475	0.0139	0.4757	53386	77258	58749.13
1201420	chr9	rs1977261	100936380	G	A	0.713	0.716	0.977	-0.0098988321792475	0.0096	0.303	53386	77258	58749.13
1212388	chr9	rs56916178	100936979	T	C	0.873	0.874	0.958	-0.004701032558649	0.0133	0.7241	53386	77258	58749.13
1193574	chr9	rs57830760	100937279	A	G	0.963	0.963	0.965	-0.0220002402796674	0.0233	0.3452	53386	77258	58749.13
1213679	chr9	rs1983815	100938110	C	A	0.958	0.959	0.964	-0.0075987978753305	0.0222	0.7303	53386	77258	58749.13
1202102	chr9	rs10985325	100938462	C	T	0.841	0.839	0.972	-0.0036968248442897	0.0119	0.7541	53386	77258	58749.13
1203983	chr9	rs55744221	100938886	G	T	0.967	0.968	0.97	0.0548006364661149	0.0248	0.02732	53386	77258	58749.13
1185677	chr9	rs60626374	100938989	A	G	0.967	0.967	0.969	0.0553968632202877	0.0248	0.02538	53386	77258	58749.13
1188399	chr9	rs7040921	100939018	G	A	0.96	0.96	0.967	-0.0101008421794295	0.0225	0.6529	53386	77258	58749.13
1208138	chr9	rs7034681	100940047	T	A	0.432	0.436	0.955	-0.003596459514405	0.0089	0.6821	53386	77258	58749.13
1190932	chr9	rs7045584	100940368	G	A	0.87	0.873	0.96	-0.0145046862028817	0.0131	0.2692	53386	77258	58749.13
1195046	chr9	rs72603685	100940483	C	T	0.916	0.918	0.937	-0.005304041591906	0.0161	0.7407	53386	77258	58749.13
1206993	chr9	rs75635996	100940518	G	A	0.96	0.96	0.97	-0.010302892995897	0.0224	0.6463	53386	77258	58749.13
1202230	chr9	rs7035365	100940760	A	T	0.869	0.873	0.96	-0.0149004625639624	0.0131	0.2568	53386	77258	58749.13
1214114	chr9	rs74817719	100940987	C	T	0.958	0.958	0.964	-0.0105049846451474	0.0219	0.632	53386	77258	58749.13
1205492	chr9	rs35480968	100941082	A	G	0.676	0.673	0.963	0.0006997551142732	0.0094	0.9392	53386	77258	58749.13
1185662	chr9	rs55701015	100941301	G	C	0.916	0.917	0.937	-0.0065010863423599	0.0161	0.6868	53386	77258	58749.13
1204156	chr9	rs16913573	100941315	C	T	0.927	0.928	0.988	0.0227981362759783	0.0167	0.173	53386	77258	58749.13
1198339	chr9	rs16913575	100941906	G	A	0.925	0.926	0.981	0.021898468701116	0.0167	0.1885	53386	77258	58749.13
1194264	chr9	rs79600003	100942241	C	T	0.928	0.929	0.983	0.0210959082947329	0.017	0.2149	53386	77258	58749.13
1205878	chr9	rs16913581	100942499	C	T	0.968	0.968	0.979	0.0549994182186046	0.0248	0.02686	53386	77258	58749.13
1186373	chr9	rs10985337	100943201	G	A	0.867	0.87	0.954	-0.0142003494011414	0.013	0.2767	53386	77258	58749.13
1190830	chr9	rs12552786	100943397	A	C	0.96	0.961	0.963	-0.0185000759845861	0.0227	0.416	53386	77258	58749.13
1210835	chr9	rs72757946	100943461	G	A	0.868	0.872	0.966	-0.0168003386783461	0.013	0.1985	53386	77258	58749.13
1201511	chr9	rs59101768	100943686	G	A	0.962	0.962	0.977	0.0503033045092425	0.0229	0.02784	53386	77258	58749.13
1210361	chr9	rs9918998	100943745	T	A	0.923	0.924	0.979	0.0177023841130051	0.0165	0.2834	53386	77258	58749.13
1188323	chr9	rs16913593	100943907	A	T	0.924	0.925	0.978	0.0166997792224134	0.0166	0.3132	53386	77258	58749.13
1206744	chr9	rs11791479	100944407	T	C	0.753	0.752	0.987	0.0060019521956343	0.01	0.5494	53386	77258	58749.13
1201982	chr9	rs10985340	100944720	A	G	0.783	0.781	0.988	-0.0025031302181184	0.0105	0.8109	53386	77258	58749.13
1194487	chr9	rs10818575	100945146	C	T	0.753	0.752	0.991	0.0065981840282271	0.01	0.5093	53386	77258	58749.13
1212059	chr9	rs10818581	100945816	T	C	0.869	0.872	0.971	-0.0178992398878318	0.013	0.1684	53386	77258	58749.13
1203847	chr9	rs76858557	100946062	C	T	0.962	0.964	0.964	-0.0262002485024742	0.0233	0.2624	53386	77258	58749.13
1190943	chr9	rs10217520	100946158	A	G	0.384	0.389	0.962	-0.0055956263571598	0.009	0.5368	53386	77258	58749.13
1187494	chr9	rs10760183	100946599	A	G	0.384	0.389	0.962	-0.0055956263571598	0.009	0.5346	53386	77258	58749.13
1208493	chr9	rs16913615	100946723	A	G	0.754	0.753	0.99	0.0066975214477213	0.01	0.5026	53386	77258	58749.13
1209016	chr9	rs16913616	100946743	T	C	0.784	0.782	0.989	-0.0014009809156281	0.0105	0.8952	53386	77258	58749.13
1192917	chr9	rs16913619	100946809	C	G	0.784	0.782	0.989	-0.0017014466397575	0.0105	0.8696	53386	77258	58749.13
1192976	chr9	rs56358945	100946887	C	T	0.784	0.782	0.988	-0.001300845733048	0.0105	0.904	53386	77258	58749.13
1187593	chr9	rs55752813	100946904	T	C	0.784	0.782	0.988	-0.0012007205765188	0.0105	0.9088	53386	77258	58749.13
1208899	chr9	rs58069841	100947050	G	A	0.755	0.753	0.987	0.0077002766261879	0.01	0.4454	53386	77258	58749.13
1189708	chr9	rs59025844	100947052	T	A	0.784	0.782	0.986	-0.0006001800720324	0.0105	0.9547	53386	77258	58749.13
1190755	chr9	rs16913640	100947576	G	A	0.752	0.751	0.988	0.0053954185169075	0.01	0.5919	53386	77258	58749.13
1199298	chr9	rs16913644	100947796	C	T	0.877	0.874	0.975	0.009197572354042	0.0133	0.4861	53386	77258	58749.13
1194638	chr9	rs72603686	100947988	C	T	0.914	0.916	0.947	-0.0042992284528324	0.0159	0.7877	53386	77258	58749.13
1200914	chr9	rs6478592	100948085	G	A	0.723	0.727	0.984	-0.0007002451143934	0.0097	0.9412	53386	77258	58749.13
1209783	chr9	rs7854562	100948285	G	A	0.505	0.507	0.985	-0.0009004052431641	0.0087	0.9217	53386	77258	58749.13
1201979	chr9	rs10818584	100948551	A	T	0.783	0.78	0.987	-0.0014009809156281	0.0105	0.8938	53386	77258	58749.13
1196024	chr9	rs10818585	100949234	C	T	0.506	0.508	0.985	-0.0008003201707691	0.0087	0.9249	53386	77258	58749.13
1185705	chr9	rs11791308	100949278	T	C	0.783	0.781	0.987	-0.0016012813669738	0.0105	0.8786	53386	77258	58749.13
1195115	chr9	rs10818586	100949361	G	A	0.503	0.505	0.985	-0.0027036515743148	0.0087	0.7531	53386	77258	58749.13
1192958	chr9	rs7031271	100949514	G	A	0.723	0.727	0.987	-0.0001000050003333	0.0097	0.9909	53386	77258	58749.13
1190178	chr9	rs7034562	100949644	G	C	0.726	0.729	0.986	0.0006997551142732	0.0097	0.9434	53386	77258	58749.13
1206931	chr9	rs4743182	100949802	A	G	0.505	0.507	0.985	-0.0025031302181184	0.0087	0.7708	53386	77258	58749.13
1188524	chr9	rs4743183	100949887	C	G	0.78	0.778	0.987	-0.0043996643446871	0.0105	0.674	53386	77258	58749.13
1210983	chr9	rs74787267	100949952	C	T	0.882	0.878	0.968	0.0112959597418516	0.0135	0.4051	53386	77258	58749.13
1209569	chr9	rs2181581	100950209	T	C	0.416	0.42	0.973	-0.0050024916227914	0.0088	0.5718	53386	77258	58749.13
1187876	chr9	rs59604725	100950499	C	T	0.823	0.822	0.982	-0.0075987978753305	0.0114	0.5041	53386	77258	58749.13
1198071	chr9	rs61182322	100950776	T	G	0.657	0.657	0.972	0.0035038543266769	0.0092	0.7067	53386	77258	58749.13
1198977	chr9	rs10985358	100951550	C	T	0.822	0.821	0.983	-0.0076995657264405	0.0113	0.495	53386	77258	58749.13
1208220	chr9	rs12238262	100951610	G	T	0.822	0.821	0.983	-0.0076995657264405	0.0113	0.4941	53386	77258	58749.13
1213921	chr9	rs7870439	100951838	G	T	0.756	0.758	0.993	-0.0066017436345624	0.0101	0.5132	53386	77258	58749.13
1188503	chr9	rs10985359	100951868	C	T	0.823	0.821	0.983	-0.0083043861636152	0.0113	0.462	53386	77258	58749.13
1194509	chr9	rs10985360	100951940	G	A	0.822	0.821	0.983	-0.0074980401773571	0.0113	0.5067	53386	77258	58749.13
1187637	chr9	rs112052630	100952197	C	T	0.912	0.914	0.956	-0.0101008421794295	0.0157	0.5203	53386	77258	58749.13
1202603	chr9	rs6478596	100952351	C	G	0.419	0.422	0.977	-0.0040983869261633	0.0088	0.644	53386	77258	58749.13
1200811	chr9	rs6478597	100952387	A	G	0.419	0.422	0.977	-0.0040983869261633	0.0088	0.6448	53386	77258	58749.13
1200737	chr9	rs3824454	100953144	C	T	0.756	0.758	0.992	-0.0066017436345624	0.0101	0.5091	53386	77258	58749.13
1186160	chr9	rs7034547	100953371	A	G	0.756	0.758	0.992	-0.0069037763167944	0.0101	0.4952	53386	77258	58749.13
1198285	chr9	rs10985365	100953444	G	A	0.756	0.758	0.992	-0.0069037763167944	0.0101	0.4954	53386	77258	58749.13
1191514	chr9	rs7029784	100953652	C	T	0.756	0.758	0.992	-0.0067024110596754	0.0101	0.5026	53386	77258	58749.13
1189490	chr9	rs7029397	100954055	G	A	0.756	0.758	0.992	-0.0067024110596754	0.0101	0.5031	53386	77258	58749.13
1192091	chr9	rs10985366	100954077	C	G	0.419	0.422	0.979	-0.003797200248385	0.0088	0.6662	53386	77258	58749.13
1193645	chr9	rs28703824	100954429	G	A	0.884	0.886	0.961	0.0099998345783334	0.0138	0.4684	53386	77258	58749.13
1208817	chr9	rs10985367	100955135	G	A	0.781	0.779	0.989	-0.0058973552660839	0.0104	0.5716	53386	77258	58749.13
1189017	chr9	rs80227567	100955244	C	T	0.873	0.877	0.989	-0.0226956079321885	0.0131	0.08287	53386	77258	58749.13
1196170	chr9	rs62575630	100955442	G	C	0.873	0.877	0.989	-0.023002541565316	0.0131	0.07895	53386	77258	58749.13
1192977	chr9	rs4743184	100955714	A	G	0.781	0.779	0.99	-0.006199175242821	0.0104	0.5542	53386	77258	58749.13
1189895	chr9	rs10985369	100956295	C	T	0.761	0.764	0.991	-0.0102018624845967	0.0102	0.3136	53386	77258	58749.13
1208593	chr9	rs10985370	100956519	G	A	0.761	0.764	0.991	-0.0101008421794295	0.0102	0.319	53386	77258	58749.13
1189523	chr9	rs12555858	100956808	A	G	0.761	0.764	0.991	-0.0099998320783335	0.0102	0.3232	53386	77258	58749.13
1196933	chr9	rs10818590	100957402	T	C	0.872	0.876	0.989	-0.0229002198863326	0.013	0.07939	53386	77258	58749.13
1203301	chr9	rs12353091	100958509	G	A	0.751	0.749	0.986	0.0036034995896235	0.01	0.7167	53386	77258	58749.13
1194657	chr9	rs10760184	100958998	T	C	0.751	0.75	0.986	0.0032048589489113	0.01	0.7493	53386	77258	58749.13
1193213	chr9	rs10985377	100959308	C	T	0.511	0.512	0.989	-0.0039979812872983	0.0087	0.6476	53386	77258	58749.13
1209370	chr9	rs10985381	100959415	A	G	0.42	0.423	0.975	-0.003596459514405	0.0088	0.6795	53386	77258	58749.13
1192448	chr9	rs10985382	100959532	C	G	0.624	0.627	0.988	-0.0086977157031958	0.0089	0.3275	53386	77258	58749.13
1202213	chr9	rs57124873	100959782	G	T	0.781	0.779	0.986	-0.0049019951702315	0.0105	0.6408	53386	77258	58749.13
1204254	chr9	rs12336243	100959806	G	C	0.623	0.626	0.989	-0.0081027387031859	0.0089	0.363	53386	77258	58749.13
1208411	chr9	rs10818591	100960006	A	G	0.624	0.626	0.989	-0.0079011318962572	0.0089	0.3776	53386	77258	58749.13
1194457	chr9	rs10985385	100960126	A	G	0.842	0.846	0.989	-0.0092022107647994	0.012	0.4395	53386	77258	58749.13
1190236	chr9	rs2282434	100962802	A	G	0.507	0.509	0.996	-0.0031048149534787	0.0086	0.7183	53386	77258	58749.13
1193352	chr9	rs2282433	100962854	C	T	0.888	0.89	0.969	-0.0188974371044634	0.0139	0.1758	53386	77258	58749.13
1212918	chr9	rs4408014	100963003	A	G	0.872	0.877	0.995	-0.0295009039176847	0.013	0.02326	53386	77258	58749.13
1188015	chr9	rs4237191	100963024	A	G	0.631	0.634	0.997	-0.007004474152883	0.0089	0.4323	53386	77258	58749.13
1207674	chr9	rs10985408	100963462	C	T	0.872	0.877	0.996	-0.0290993078252748	0.013	0.02532	53386	77258	58749.13
1187236	chr9	rs3739668	100963653	T	C	0.631	0.634	0.998	-0.007296555232638	0.0089	0.4144	53386	77258	58749.13
1206789	chr9	rs3780455	100964364	A	C	0.631	0.634	0.998	-0.0073972926304747	0.0089	0.4098	53386	77258	58749.13
1206913	chr9	rs3780454	100964470	C	A	0.789	0.787	0.991	-0.0019018072895963	0.0106	0.8583	53386	77258	58749.13
1196306	chr9	rs3780453	100964651	C	T	0.508	0.51	0.999	-0.0034961042567088	0.0086	0.6857	53386	77258	58749.13
1208941	chr9	rs3780452	100964701	T	C	0.508	0.509	1.0	-0.0031048149534787	0.0086	0.7143	53386	77258	58749.13
1189114	chr9	rs3824453	100964749	C	T	0.632	0.635	0.998	-0.0074980401773571	0.0089	0.4014	53386	77258	58749.13
1186815	chr9	rs3780451	100964944	C	T	0.632	0.635	0.999	-0.007296555232638	0.0089	0.4107	53386	77258	58749.13
1202471	chr9	rs3780450	100965008	C	T	0.422	0.425	0.996	-0.0040983869261633	0.0087	0.6374	53386	77258	58749.13
1209277	chr9	rs3780449	100965307	C	A	0.422	0.425	0.996	-0.0039979812872983	0.0087	0.649	53386	77258	58749.13
1212655	chr9	rs3739667	100965472	C	T	0.421	0.425	0.996	-0.0048015088161939	0.0087	0.5799	53386	77258	58749.13
1204965	chr9	rs10818607	100966290	T	C	0.789	0.787	0.991	-0.0012007205765188	0.0106	0.9077	53386	77258	58749.13
1206615	chr9	rs17810151	100966840	G	T	0.914	0.916	0.989	-0.0043996643446871	0.0155	0.7789	53386	77258	58749.13
1186596	chr9	rs12001270	100967165	A	G	0.971	0.971	0.993	0.0533037720223111	0.0261	0.04125	53321	76996	58644.97
1201761	chr9	rs80011821	100968289	C	T	0.788	0.786	0.992	-0.0026033858701149	0.0106	0.8071	53386	77258	58749.13
1208101	chr9	rs6478608	100968490	A	G	0.843	0.848	0.997	-0.0108991808690006	0.0119	0.3619	53386	77258	58749.13
1192696	chr9	rs7029585	100968598	T	C	0.508	0.509	0.999	-0.0042992284528324	0.0086	0.6134	53386	77258	58749.13
1191858	chr9	rs10818609	100968820	T	C	0.872	0.877	0.999	-0.0292949370570243	0.013	0.02422	53386	77258	58749.13
1206895	chr9	rs59673472	100968882	C	T	0.914	0.916	0.99	-0.0048015088161939	0.0155	0.7569	53386	77258	58749.13
1204685	chr9	rs10818610	100969348	G	A	0.634	0.639	0.993	-0.0042992284528324	0.009	0.6358	53386	77258	58749.13
1211659	chr9	rs3780448	100970136	C	A	0.914	0.916	0.99	-0.0049019951702315	0.0155	0.7506	53386	77258	58749.13
1202677	chr9	rs3780447	100970289	A	G	0.872	0.877	1.0	-0.0292949370570243	0.013	0.02425	53386	77258	58749.13
1210010	chr9	rs72603687	100970560	C	T	0.914	0.916	0.99	-0.0050024916227914	0.0155	0.7492	53386	77258	58749.13
1188905	chr9	rs72603688	100970606	G	A	0.914	0.916	0.99	-0.0049019951702315	0.0155	0.753	53386	77258	58749.13
1211166	chr9	rs55754658	100970725	G	A	0.788	0.786	0.992	-0.0027036515743148	0.0106	0.7996	53386	77258	58749.13
1193216	chr9	rs10985441	100970881	A	G	0.422	0.425	0.997	-0.005696192544881	0.0087	0.5105	53386	77258	58749.13
1195020	chr9	rs3739666	100971348	T	C	0.422	0.426	0.996	-0.0058973552660839	0.0087	0.4962	53386	77258	58749.13
1197573	chr9	rs2023361	100972162	C	G	0.422	0.425	0.996	-0.0059979518036359	0.0087	0.4897	53386	77258	58749.13
1190968	chr9	rs733040	100972388	A	G	0.49	0.493	0.994	0.0013990209137074	0.0086	0.8704	53386	77258	58749.13
1210161	chr9	rs942166	100972699	T	C	0.426	0.429	0.998	-0.003797200248385	0.0087	0.662	53386	77258	58749.13
1205485	chr9	rs10985454	100973832	T	C	0.872	0.877	0.998	-0.0293979151845611	0.013	0.02352	53386	77258	58749.13
1201714	chr9	rs72603689	100974676	T	C	0.913	0.915	0.992	-0.0028039273327342	0.0154	0.8555	53386	77258	58749.13
1193169	chr9	rs2275708	100975318	C	T	0.913	0.915	0.992	-0.0029042131473898	0.0154	0.8522	53386	77258	58749.13
1198854	chr9	rs41283616	100975837	A	G	0.79	0.79	0.994	0.0034041991335623	0.0106	0.7482	53386	77258	58749.13
1205976	chr9	rs4743186	100976086	A	G	0.426	0.43	0.999	-0.0043996643446871	0.0087	0.6103	53386	77258	58749.13
1208352	chr9	rs28930669	100976240	A	G	0.913	0.915	0.993	-0.0029042131473898	0.0154	0.8505	53386	77258	58749.13
1201887	chr9	rs2417893	100977392	C	T	0.427	0.43	0.999	-0.004198802647333	0.0087	0.6294	53386	77258	58749.13
1189700	chr9	rs2900463	100977457	T	C	0.426	0.43	0.999	-0.0040983869261633	0.0087	0.6393	53386	77258	58749.13
1191656	chr9	rs55637063	100978083	T	C	0.913	0.914	0.992	-0.0038975857287134	0.0154	0.7977	53386	77258	58749.13
1186101	chr9	rs7021760	100978294	A	C	0.427	0.43	0.998	-0.0039979812872983	0.0087	0.6492	53386	77258	58749.13
1196288	chr9	rs3758258	100978542	G	A	0.834	0.83	0.998	0.0235993322503244	0.0115	0.04091	53386	77258	58749.13
1187888	chr9	rs3758257	100978626	G	C	0.721	0.723	0.997	-0.0057967688471774	0.0096	0.5428	53386	77258	58749.13
1204598	chr9	rs12554166	100979270	G	A	0.79	0.79	0.994	0.0037031349243813	0.0106	0.7257	53386	77258	58749.13
1196862	chr9	rs3739665	100979343	T	C	0.425	0.429	0.993	-0.004198802647333	0.0087	0.6318	53386	77258	58749.13
1214137	chr9	rs3739664	100979345	T	C	0.425	0.429	0.993	-0.004198802647333	0.0087	0.6319	53386	77258	58749.13
1213351	chr9	rs3824452	100979485	G	A	0.834	0.83	0.998	0.0235993322503244	0.0115	0.04082	53386	77258	58749.13
1201225	chr9	rs72603690	100979514	G	A	0.913	0.915	0.992	-0.0028039273327342	0.0154	0.8576	53386	77258	58749.13
1211334	chr9	rs2900464	100979762	G	A	0.913	0.915	0.992	-0.0027036515743148	0.0154	0.8615	53386	77258	58749.13
1206301	chr9	rs1074003	100980056	G	A	0.872	0.877	0.996	-0.0316041926269978	0.013	0.01508	53386	77258	58749.13
1211402	chr9	rs72757981	100980865	A	C	0.872	0.877	0.996	-0.0299953975354009	0.013	0.02115	53386	77258	58749.13
1194919	chr9	rs10985480	100980973	T	C	0.592	0.599	1.0	-0.0186019483996616	0.0088	0.03381	53386	77258	58749.13
1196172	chr9	rs7041802	100981757	T	G	0.592	0.599	1.0	-0.0177974390305806	0.0088	0.04227	53386	77258	58749.13
1207260	chr9	rs2282432	100982858	T	C	0.712	0.707	0.996	0.0193025022544974	0.0095	0.04222	53386	77258	58749.13
1193690	chr9	rs7855855	100983566	C	G	0.492	0.493	0.987	0.0044998604248922	0.0086	0.6065	53386	77258	58749.13
1186650	chr9	rs7866350	100983826	C	G	0.847	0.852	0.994	-0.0310985871020312	0.0121	0.01012	53386	77258	58749.13
1187254	chr9	rs10985500	100984191	T	G	0.848	0.854	0.994	-0.0331949048576409	0.0121	0.00612	53386	77258	58749.13
1199681	chr9	rs10760206	100984855	C	T	0.849	0.855	0.994	-0.0335981494309355	0.0121	0.005691	53386	77258	58749.13
1189642	chr9	rs12351801	100984946	T	C	0.633	0.629	0.997	0.0250047589895661	0.0089	0.005149	53386	77258	58749.13
1207386	chr9	rs62574275	100985311	C	T	0.848	0.854	0.994	-0.0335981494309355	0.0121	0.005582	53386	77258	58749.13
1194373	chr9	rs10818621	100985312	G	A	0.731	0.726	1.0	0.0251022847608284	0.0097	0.00944	53386	77258	58749.13
1212250	chr9	rs56115645	100985367	T	A	0.918	0.92	0.989	-0.0023026490626755	0.0159	0.8854	53386	77258	58749.13
1186228	chr9	rs10985507	100985388	A	G	0.765	0.772	0.99	-0.0235962138551867	0.0102	0.02124	53386	77258	58749.13
1207626	chr9	rs10985508	100985586	A	G	0.881	0.877	0.991	0.0235993322503244	0.0133	0.07574	53386	77258	58749.13
1206087	chr9	rs7036186	100985727	T	G	0.649	0.645	0.996	0.0218006299588528	0.009	0.01549	53386	77258	58749.13
1202035	chr9	rs7868451	100987622	A	G	0.668	0.677	0.995	-0.0231969816042026	0.0092	0.01176	53386	77258	58749.13
1209803	chr9	rs10985517	100987890	T	C	0.668	0.677	0.996	-0.023401696181619	0.0092	0.01082	53386	77258	58749.13
1203131	chr9	rs7045158	100988067	T	C	0.668	0.677	0.996	-0.0235040691879941	0.0092	0.0106	53386	77258	58749.13
1193490	chr9	rs10123643	100988164	C	T	0.72	0.728	0.997	-0.0320997276601081	0.0096	0.0008576	53386	77258	58749.13
1195936	chr9	rs16914086	100988477	G	A	0.879	0.874	0.992	0.0226026252094292	0.0132	0.08658	53386	77258	58749.13
1198924	chr9	rs7025781	100988510	G	A	0.676	0.685	0.989	-0.0239034240815591	0.0093	0.01002	53386	77258	58749.13
1190704	chr9	rs73488713	100990580	A	C	0.948	0.949	0.99	0.0232965165504356	0.0198	0.2388	53386	77258	58749.13
1209685	chr9	rs10818627	100990853	G	A	0.72	0.728	1.0	-0.0325955083699338	0.0096	0.0007048	53386	77258	58749.13
1186178	chr9	rs1573025	100991430	C	A	0.817	0.825	1.01	-0.0462952789853036	0.0112	3.415e-05	53386	77258	58749.13
1200469	chr9	rs4743187	100992226	C	T	0.72	0.727	1.0	-0.0322959448008212	0.0096	0.0007672	53386	77258	58749.13
1205863	chr9	rs4743188	100992695	C	T	0.668	0.677	0.999	-0.0239034240815591	0.0092	0.009149	53386	77258	58749.13
1204449	chr9	rs74306838	100992933	G	C	0.935	0.936	0.982	-0.004198802647333	0.0176	0.8097	53386	77258	58749.13
1205330	chr9	rs12237988	100993460	C	T	0.817	0.825	1.01	-0.046400022834317	0.0112	3.272e-05	53386	77258	58749.13
1214188	chr9	rs1935389	100994470	G	A	0.817	0.825	1.01	-0.046400022834317	0.0112	3.353e-05	53386	77258	58749.13
1189989	chr9	rs76026715	100994667	T	C	0.97	0.97	0.998	0.0425996136188173	0.0257	0.09715	53321	76996	58644.97
1205962	chr9	rs10760210	100994723	T	C	0.668	0.677	1.0	-0.0235962138551867	0.0092	0.01013	53386	77258	58749.13
1214091	chr9	rs1573024	100994803	T	C	0.72	0.728	1.0	-0.0320997276601081	0.0096	0.0008226	53386	77258	58749.13
1195829	chr9	rs879369	100995721	A	G	0.668	0.677	1.0	-0.023401696181619	0.0092	0.01058	53386	77258	58749.13
1195609	chr9	rs879368	100995758	G	T	0.72	0.727	1.0	-0.0319035490130083	0.0096	0.0008877	53386	77258	58749.13
1206220	chr9	rs41283620	100996018	T	C	0.935	0.936	0.983	-0.005304041591906	0.0177	0.762	53386	77258	58749.13
1196432	chr9	rs4379551	100996082	T	C	0.72	0.728	1.0	-0.0319964709431669	0.0096	0.000855	53386	77258	58749.13
1205901	chr9	rs4742719	100996437	G	A	0.72	0.728	1.0	-0.0320997276601081	0.0096	0.0008424	53386	77258	58749.13
1211994	chr9	rs16914121	100996988	G	A	0.97	0.97	0.999	0.0430020165445429	0.0256	0.09318	53321	76996	58644.97
1201170	chr9	rs73488731	100997112	C	T	0.97	0.97	0.999	0.043097802902723	0.0256	0.09233	53321	76996	58644.97
1209571	chr9	rs10818640	100997156	G	A	0.72	0.728	1.0	-0.0320997276601081	0.0096	0.0008313	53386	77258	58749.13
1192080	chr9	rs112737978	100997355	G	A	0.97	0.97	0.997	0.0423983514166169	0.0256	0.0975	53321	76996	58644.97
1202584	chr9	rs113847965	100998126	C	T	0.935	0.936	0.984	-0.0046005663955682	0.0176	0.7964	53386	77258	58749.13
1189113	chr9	rs12346750	100998274	G	A	0.72	0.728	1.0	-0.0322029950400999	0.0096	0.0008013	53386	77258	58749.13
1210180	chr9	rs12342612	100998313	A	G	0.667	0.676	0.999	-0.0226956079321885	0.0092	0.01312	53386	77258	58749.13
1190034	chr9	rs75388502	100999318	G	C	0.97	0.97	0.999	0.0430020165445429	0.0256	0.09386	53321	76996	58644.97
1193253	chr9	rs10818644	100999443	A	G	0.72	0.728	1.0	-0.0322959448008212	0.0096	0.0007678	53386	77258	58749.13
1190416	chr9	rs10818645	100999448	G	A	0.72	0.728	1.0	-0.0322959448008212	0.0096	0.0007676	53386	77258	58749.13
1188836	chr9	rs67569753	100999664	C	T	0.668	0.677	0.999	-0.0236986067778773	0.0092	0.009749	53386	77258	58749.13
1214454	chr9	rs59155179	100999950	G	A	0.97	0.97	0.997	0.043203157300648	0.0257	0.0925	53256	76738	58541.13
1210616	chr9	rs10818646	101000508	T	C	0.713	0.721	0.985	-0.0335981494309355	0.0096	0.0004674	53386	77258	58749.13
1210747	chr9	rs10818648	101001153	T	C	0.817	0.825	1.0	-0.046400022834317	0.0112	3.295e-05	53386	77258	58749.13
1194965	chr9	rs2900380	101001506	A	T	0.72	0.728	1.0	-0.0320997276601081	0.0096	0.0008494	53386	77258	58749.13
1191814	chr9	rs12553553	101002171	G	A	0.935	0.936	0.986	-0.005304041591906	0.0176	0.7633	53386	77258	58749.13
1200812	chr9	rs57133157	101002539	G	C	0.948	0.949	0.992	0.0228958774769045	0.0197	0.2465	53386	77258	58749.13
1203849	chr9	rs12551379	101002562	C	T	0.935	0.936	0.987	-0.005304041591906	0.0176	0.7618	53386	77258	58749.13
1214441	chr9	rs7853312	101002634	T	A	0.85	0.851	0.995	0.0135971385060249	0.0121	0.2623	53386	77258	58749.13
1191352	chr9	rs76007737	101003386	T	C	0.879	0.875	0.995	0.0205964297986501	0.0132	0.1178	53386	77258	58749.13
1193369	chr9	rs12685443	101004462	G	A	0.935	0.936	0.988	-0.0052035148315978	0.0176	0.7685	53386	77258	58749.13
1214231	chr9	rs6478630	101004551	A	G	0.668	0.677	0.999	-0.0235962138551867	0.0092	0.009946	53386	77258	58749.13
1205400	chr9	rs7850360	101005027	G	A	0.481	0.486	0.994	-0.0111013930711739	0.0086	0.1962	53386	77258	58749.13
1213673	chr9	rs10760216	101005033	C	G	0.72	0.728	1.0	-0.0322959448008212	0.0096	0.000768	53386	77258	58749.13
1192780	chr9	rs10818656	101005290	G	A	0.817	0.825	1.0	-0.0465047776557534	0.0112	3.17e-05	53386	77258	58749.13
1192328	chr9	rs10818658	101005351	G	C	0.72	0.728	1.0	-0.0322959448008212	0.0096	0.0007688	53386	77258	58749.13
1198150	chr9	rs10760217	101005443	C	A	0.72	0.728	1.0	-0.0323992324466777	0.0096	0.0007631	53386	77258	58749.13
1200897	chr9	rs10760218	101005532	A	G	0.72	0.728	1.0	-0.0323992324466777	0.0096	0.0007595	53386	77258	58749.13
1193899	chr9	rs10818662	101005635	G	A	0.72	0.728	1.0	-0.0322959448008212	0.0096	0.0007797	53386	77258	58749.13
1203365	chr9	rs141855772	101006015	C	T	0.878	0.874	0.996	0.0222017079836866	0.0131	0.08999	53386	77258	58749.13
1207624	chr9	rs111773316	101006062	G	A	0.97	0.97	0.999	0.042503779526724	0.0257	0.09761	53321	76996	58644.97
1189581	chr9	rs10818666	101006210	T	C	0.721	0.728	0.998	-0.0322029950400999	0.0096	0.0008311	53386	77258	58749.13
1195560	chr9	rs10818667	101006216	A	G	0.669	0.677	0.997	-0.023401696181619	0.0092	0.01095	53386	77258	58749.13
1191507	chr9	rs10818668	101006436	C	A	0.668	0.677	0.999	-0.0235040691879941	0.0092	0.0103	53386	77258	58749.13
1189432	chr9	rs10818669	101006443	T	C	0.481	0.486	0.996	-0.0110002818588653	0.0086	0.2027	53386	77258	58749.13
1201122	chr9	rs10985580	101006695	A	C	0.667	0.676	0.999	-0.0226956079321885	0.0092	0.01321	53386	77258	58749.13
1213522	chr9	rs146486714	101006895	C	T	0.879	0.874	0.996	0.022299507494767	0.0131	0.08902	53386	77258	58749.13
1201075	chr9	rs10985583	101007770	G	A	0.817	0.825	1.0	-0.0465990663783681	0.0112	3.191e-05	53386	77258	58749.13
1201638	chr9	rs111495952	101007799	A	G	0.935	0.936	0.992	-0.0043996643446871	0.0175	0.8032	53386	77258	58749.13
1200768	chr9	rs10818672	101007877	G	A	0.72	0.728	1.0	-0.0323992324466777	0.0096	0.0007618	53386	77258	58749.13
1212369	chr9	rs4743193	101008541	C	T	0.48	0.486	0.998	-0.0120017335415971	0.0086	0.1617	53386	77258	58749.13
1209250	chr9	rs7853442	101008885	A	G	0.667	0.676	0.999	-0.0222047099881925	0.0092	0.01558	53386	77258	58749.13
1186003	chr9	rs4743194	101009051	C	T	0.696	0.704	0.999	-0.0188974371044634	0.0094	0.04448	53386	77258	58749.13
1203715	chr9	rs7856739	101009076	T	C	0.971	0.972	0.995	0.0374980764200844	0.0262	0.1528	53321	76996	58644.97
1195112	chr9	rs10818676	101009288	C	T	0.817	0.825	1.0	-0.0458031298018141	0.0112	4.324e-05	53386	77258	58749.13
1211793	chr9	rs79200203	101009289	G	A	0.88	0.875	0.996	0.0207041815582916	0.0132	0.1161	53386	77258	58749.13
1210778	chr9	rs10818677	101009426	G	A	0.817	0.825	1.0	-0.0460020545617973	0.0112	3.954e-05	53386	77258	58749.13
1207236	chr9	rs76071538	101009469	C	T	0.971	0.971	0.992	0.0392014821991368	0.0261	0.1331	53321	76996	58644.97
1201604	chr9	rs10818678	101009818	A	G	0.747	0.753	0.999	-0.0267033828345498	0.0099	0.007196	53386	77258	58749.13
1198508	chr9	rs12004336	101010350	G	A	0.972	0.972	0.996	0.0327962744150825	0.0264	0.2136	53321	76996	58644.97
1202977	chr9	rs12349672	101010704	G	T	0.907	0.909	0.995	-0.0165969709073694	0.0149	0.264	53386	77258	58749.13
1212748	chr9	rs16914196	101010806	C	T	0.88	0.875	0.993	0.0205964297986501	0.0132	0.1186	53386	77258	58749.13
1196267	chr9	rs17766883	101011313	C	A	0.817	0.824	1.0	-0.0458031298018141	0.0112	4.212e-05	53386	77258	58749.13
1197641	chr9	rs61410033	101011552	C	T	0.971	0.971	0.997	0.0381047060335456	0.0261	0.1446	53321	76996	58644.97
1202729	chr9	rs7042576	101012594	A	G	0.696	0.703	0.998	-0.0185000759845861	0.0094	0.04895	53386	77258	58749.13
1210017	chr9	rs62574277	101012824	G	A	0.817	0.825	1.0	-0.0456984484517478	0.0112	4.361e-05	53386	77258	58749.13
1189540	chr9	rs17766913	101013178	T	G	0.817	0.825	1.0	-0.0456984484517478	0.0112	4.439e-05	53386	77258	58749.13
1193011	chr9	rs112839417	101013403	C	T	0.971	0.971	0.996	0.0368043345220483	0.0262	0.1599	53321	76996	58644.97
1210315	chr9	rs7873849	101013439	T	C	0.817	0.824	1.0	-0.0456042446050211	0.0112	4.52e-05	53386	77258	58749.13
1203998	chr9	rs6478631	101013842	C	G	0.796	0.804	0.999	-0.0411970648503382	0.0108	0.0001271	53386	77258	58749.13
1196945	chr9	rs73488770	101014451	C	T	0.971	0.972	0.996	0.0372957847436969	0.0262	0.1543	53321	76996	58644.97
1187487	chr9	rs58885814	101015120	G	A	0.971	0.972	0.996	0.0371994409891063	0.0262	0.155	53321	76996	58644.97
1209493	chr9	rs12683816	101017978	G	C	0.909	0.911	0.993	-0.0149004625639624	0.0151	0.3227	53386	77258	58749.13
1187652	chr9	rs7853847	101017990	C	G	0.817	0.824	1.0	-0.0453949344903922	0.0112	4.934e-05	53386	77258	58749.13
1206320	chr9	rs7041945	101021626	G	A	0.971	0.972	0.995	0.0352030377085245	0.0262	0.1783	53321	76996	58644.97
1199367	chr9	rs7032046	101022221	T	C	0.696	0.704	0.996	-0.019294956182969	0.0094	0.03979	53386	77258	58749.13
1214222	chr9	rs10985634	101022242	T	C	0.817	0.824	1.0	-0.0449973659307358	0.0112	5.732e-05	53386	77258	58749.13
1189825	chr9	rs10818689	101022464	G	C	0.817	0.824	1.0	-0.0449032281024259	0.0112	5.863e-05	53386	77258	58749.13
1207368	chr9	rs10818690	101023766	C	T	0.817	0.824	1.0	-0.0449032281024259	0.0112	6.002e-05	53386	77258	58749.13
1211346	chr9	rs142918540	101023878	T	G	0.972	0.972	0.994	0.031498667059371	0.0264	0.2326	53321	76996	58644.97
1194726	chr9	rs78213147	101024567	A	G	0.878	0.873	0.977	0.0217027816432335	0.0132	0.1012	53386	77258	58749.13
1208736	chr9	rs10124977	101024596	C	T	0.793	0.801	1.0	-0.0430014511447026	0.0107	5.656e-05	53386	77258	58749.13
1200647	chr9	rs10115971	101024887	A	G	0.814	0.822	1.01	-0.0467981495486393	0.0111	2.526e-05	53386	77258	58749.13
1201085	chr9	rs10818691	101025061	C	T	0.815	0.823	1.01	-0.046400022834317	0.0111	2.998e-05	53386	77258	58749.13
1192475	chr9	rs1469800	101026042	C	T	0.484	0.489	0.984	-0.0106970095483354	0.0087	0.2166	53386	77258	58749.13
1192591	chr9	rs7037857	101026121	C	T	0.91	0.911	0.992	-0.0145046862028817	0.0151	0.3382	53386	77258	58749.13
1196494	chr9	rs10818692	101026301	A	G	0.814	0.822	1.01	-0.0469972723609114	0.0111	2.393e-05	53386	77258	58749.13
1192469	chr9	rs10818693	101026356	A	C	0.814	0.822	1.01	-0.0469972723609114	0.0111	2.402e-05	53386	77258	58749.13
1190098	chr9	rs10985641	101026385	T	C	0.814	0.822	1.01	-0.0469029460862576	0.0111	2.443e-05	53386	77258	58749.13
1193252	chr9	rs10118295	101026643	T	G	0.724	0.733	0.999	-0.0406970023321042	0.0097	2.629e-05	53386	77258	58749.13
1189619	chr9	rs10985642	101027007	T	G	0.814	0.822	1.01	-0.0467038420537432	0.0111	2.625e-05	53386	77258	58749.13
1213542	chr9	rs10120564	101027220	G	A	0.606	0.615	0.994	-0.0222967349986103	0.0089	0.01167	53386	77258	58749.13
1185756	chr9	rs58571777	101027233	T	C	0.971	0.971	0.995	0.0346043046869299	0.0261	0.1849	53321	76996	58644.97
1208423	chr9	rs10818696	101027241	A	C	0.724	0.733	0.999	-0.0406970023321042	0.0097	2.59e-05	53386	77258	58749.13
1198257	chr9	rs1469802	101027345	T	A	0.483	0.488	0.984	-0.0105049846451474	0.0087	0.225	53386	77258	58749.13
1194296	chr9	rs1469801	101027476	C	T	0.971	0.971	0.995	0.0346043046869299	0.0261	0.1845	53321	76996	58644.97
1202368	chr9	rs148017350	101027782	G	A	0.91	0.911	0.993	-0.0143017847108596	0.0151	0.3446	53386	77258	58749.13
1188864	chr9	rs62574279	101027966	T	C	0.604	0.614	0.993	-0.0212951405401588	0.0089	0.01598	53386	77258	58749.13
1211453	chr9	rs10818699	101028095	C	T	0.702	0.712	0.999	-0.0386992491392765	0.0095	4.321e-05	53386	77258	58749.13
1212331	chr9	rs146404502	101028102	C	T	0.971	0.971	0.995	0.0346043046869299	0.0261	0.1846	53321	76996	58644.97
1188332	chr9	rs150043026	101028260	T	C	0.971	0.971	0.995	0.0346043046869299	0.0261	0.1845	53321	76996	58644.97
1193735	chr9	rs12552446	101029341	G	A	0.91	0.911	0.993	-0.0143017847108596	0.0151	0.3454	53386	77258	58749.13
1199934	chr9	rs10985653	101029494	C	T	0.814	0.822	1.01	-0.0469972723609114	0.0111	2.385e-05	53386	77258	58749.13
1201793	chr9	rs62574288	101029750	C	T	0.814	0.822	1.01	-0.0467981495486393	0.0111	2.592e-05	53386	77258	58749.13
1192701	chr9	rs56397452	101030131	T	G	0.821	0.822	0.992	0.0043007385516922	0.0113	0.704	53386	77258	58749.13
1190122	chr9	rs55705027	101030139	A	G	0.604	0.614	0.994	-0.0214994661132367	0.0088	0.01527	53386	77258	58749.13
1214109	chr9	rs12343605	101030796	G	A	0.91	0.911	0.993	-0.0136020904182857	0.0151	0.3674	53386	77258	58749.13
1194159	chr9	rs12339418	101030826	A	G	0.82	0.821	0.991	0.0033045340083004	0.0113	0.7678	53386	77258	58749.13
1205200	chr9	rs12343641	101030877	G	A	0.482	0.488	0.982	-0.0113036461713921	0.0087	0.1907	53386	77258	58749.13
1200489	chr9	rs58378083	101030894	T	G	0.971	0.971	0.995	0.0344980404075674	0.0261	0.1858	53321	76996	58644.97
1192415	chr9	rs55740603	101031269	A	G	0.91	0.911	0.994	-0.0144032303107437	0.0151	0.34	53386	77258	58749.13
1190282	chr9	rs55734037	101031490	C	T	0.846	0.847	0.983	0.004101577021075	0.0121	0.7349	53386	77258	58749.13
1194326	chr9	rs62574292	101031678	A	G	0.702	0.712	1.0	-0.0396976268585458	0.0094	2.678e-05	53386	77258	58749.13
1199524	chr9	rs59287552	101031947	G	A	0.702	0.712	1.0	-0.0396976268585458	0.0094	2.65e-05	53386	77258	58749.13
1187312	chr9	rs10985664	101032047	A	C	0.702	0.712	1.0	-0.0399994162638657	0.0094	2.311e-05	53386	77258	58749.13
1194918	chr9	rs9776328	101032128	G	A	0.673	0.684	0.997	-0.0328021562323804	0.0092	0.0003749	53386	77258	58749.13
1199052	chr9	rs10985666	101032176	G	A	0.551	0.557	0.981	-0.0197028322758684	0.0087	0.02418	53386	77258	58749.13
1190500	chr9	rs59202953	101032276	C	T	0.879	0.874	0.968	0.0217027816432335	0.0133	0.1038	53386	77258	58749.13
1212284	chr9	rs112069167	101032898	G	A	0.91	0.911	0.994	-0.0152050125429676	0.0151	0.3156	53386	77258	58749.13
1189343	chr9	rs10985669	101032929	A	G	0.814	0.822	1.01	-0.0467981495486393	0.0111	2.527e-05	53386	77258	58749.13
1208028	chr9	rs113024585	101032973	G	A	0.91	0.911	0.994	-0.0147989665120717	0.0151	0.3267	53386	77258	58749.13
1195832	chr9	rs10985671	101033105	C	A	0.724	0.733	1.0	-0.0408011614039327	0.0097	2.396e-05	53386	77258	58749.13
1201767	chr9	rs112938509	101033233	G	T	0.91	0.912	0.995	-0.0147989665120717	0.0151	0.3277	53386	77258	58749.13
1209374	chr9	rs4742721	101033408	C	T	0.814	0.822	1.01	-0.0467038420537432	0.0111	2.589e-05	53386	77258	58749.13
1211163	chr9	rs4742722	101033459	C	T	0.814	0.822	1.01	-0.0471020897690825	0.0111	2.207e-05	53386	77258	58749.13
1189623	chr9	rs4742723	101033506	C	T	0.724	0.733	1.0	-0.0408011614039327	0.0097	2.398e-05	53386	77258	58749.13
1186876	chr9	rs4742724	101033531	C	T	0.724	0.733	1.0	-0.0408011614039327	0.0097	2.374e-05	53386	77258	58749.13
1202336	chr9	rs4743195	101034018	A	C	0.724	0.733	1.0	-0.0408949138454712	0.0097	2.276e-05	53386	77258	58749.13
1194586	chr9	rs7847065	101034138	C	G	0.724	0.733	1.0	-0.0408949138454712	0.0097	2.262e-05	53386	77258	58749.13
1200545	chr9	rs10985680	101034477	A	G	0.814	0.822	1.01	-0.0469972723609114	0.0111	2.343e-05	53386	77258	58749.13
1191555	chr9	rs16914383	101034544	T	C	0.878	0.873	0.966	0.025297307774162	0.0133	0.05658	53386	77258	58749.13
1185885	chr9	rs10985682	101034614	G	T	0.91	0.911	0.996	-0.0146974807605841	0.0151	0.3295	53386	77258	58749.13
1203315	chr9	rs10760233	101034626	G	A	0.724	0.733	1.0	-0.0408949138454712	0.0097	2.279e-05	53386	77258	58749.13
1193262	chr9	rs62574300	101035621	C	A	0.923	0.927	0.947	-0.0538017009683557	0.0168	0.001364	53386	77258	58749.13
1192578	chr9	rs10985689	101035929	T	C	0.814	0.822	1.01	-0.0471020897690825	0.0111	2.241e-05	53386	77258	58749.13
1197262	chr9	rs12341227	101035988	C	T	0.91	0.912	0.996	-0.0145046862028817	0.0151	0.3381	53386	77258	58749.13
1193302	chr9	rs12341228	101036007	C	T	0.821	0.822	0.995	0.0020977980821461	0.0113	0.8531	53386	77258	58749.13
1214428	chr9	rs7027479	101036090	C	T	0.969	0.97	0.995	0.0310043588626902	0.0254	0.2229	53197	76495	58446.18
1188544	chr9	rs12350177	101036117	G	C	0.91	0.912	0.996	-0.0145046862028817	0.0151	0.3381	53386	77258	58749.13
1185746	chr9	rs6478637	101036178	G	A	0.693	0.703	0.998	-0.0332982854015147	0.0094	0.0003827	53386	77258	58749.13
1204180	chr9	rs77441292	101036725	C	A	0.91	0.912	0.996	-0.0145046862028817	0.0151	0.3376	53386	77258	58749.13
1203518	chr9	rs112758414	101037212	C	A	0.91	0.912	0.996	-0.0145046862028817	0.0151	0.3374	53386	77258	58749.13
1207789	chr9	rs7859655	101037266	C	T	0.814	0.822	1.01	-0.0469972723609114	0.0111	2.37e-05	53386	77258	58749.13
1201643	chr9	rs7874856	101037303	A	G	0.814	0.822	1.01	-0.0471964348309747	0.0111	2.191e-05	53386	77258	58749.13
1187755	chr9	rs112914783	101037309	G	A	0.91	0.912	0.996	-0.0144032303107437	0.0151	0.3417	53386	77258	58749.13
1209446	chr9	rs16914485	101037585	A	T	0.91	0.912	0.996	-0.0145046862028817	0.0151	0.3367	53386	77258	58749.13
1190904	chr9	rs12685596	101037787	A	G	0.91	0.912	0.996	-0.0145046862028817	0.0151	0.3375	53386	77258	58749.13
1192111	chr9	rs12685597	101037791	A	G	0.91	0.912	0.996	-0.0145960053074092	0.0151	0.3347	53386	77258	58749.13
1192531	chr9	rs10985714	101038523	T	C	0.91	0.912	0.997	-0.0145960053074092	0.0151	0.3354	53386	77258	58749.13
1192385	chr9	rs16914496	101038702	G	A	0.879	0.874	0.964	0.0234039777790161	0.0133	0.07954	53386	77258	58749.13
1196033	chr9	rs10985720	101039618	A	G	0.812	0.82	1.0	-0.0471020897690825	0.0111	2.072e-05	53386	77258	58749.13
1203857	chr9	rs10760243	101039888	C	T	0.634	0.643	0.997	-0.0281011651109099	0.009	0.001687	53386	77258	58749.13
1209311	chr9	rs10739615	101040915	A	G	0.633	0.643	0.998	-0.0286978729475453	0.009	0.001375	53386	77258	58749.13
1212372	chr9	rs10818728	101040927	C	T	0.91	0.912	0.997	-0.0145046862028817	0.0151	0.3363	53386	77258	58749.13
1209088	chr9	rs78820661	101041325	C	A	0.91	0.912	0.996	-0.0144032303107437	0.0151	0.3429	53386	77258	58749.13
1202113	chr9	rs57159793	101042660	T	C	0.971	0.971	0.998	0.0358014124633833	0.0261	0.1697	53321	76996	58644.97
1201857	chr9	rs7853699	101042715	G	A	0.91	0.912	0.997	-0.0136020904182857	0.0151	0.3678	53386	77258	58749.13
1212761	chr9	rs748387	101042789	C	A	0.606	0.616	0.995	-0.0235040691879941	0.0088	0.007814	53386	77258	58749.13
1214390	chr9	rs9695340	101043558	C	G	0.971	0.971	0.999	0.036997088886122	0.0261	0.1553	53262	76753	58550.02
1209481	chr9	rs9696111	101043608	T	C	0.971	0.971	0.998	0.0358014124633833	0.0261	0.1693	53321	76996	58644.97
1185601	chr9	rs12683370	101044098	C	G	0.911	0.912	0.996	-0.013004189135254	0.0152	0.391	53386	77258	58749.13
1210782	chr9	rs10985743	101044824	A	G	0.814	0.822	1.0	-0.0480984034910313	0.0111	1.547e-05	53386	77258	58749.13
1200565	chr9	rs10156543	101044844	T	A	0.813	0.815	0.993	0.0126002819757385	0.0111	0.2573	53386	77258	58749.13
1213567	chr9	rs1966664	101045463	T	G	0.882	0.884	0.997	0.0006997551142732	0.0134	0.9566	53386	77258	58749.13
1208218	chr9	rs10985745	101045576	C	T	0.808	0.816	0.99	-0.046400022834317	0.0111	2.763e-05	53386	77258	58749.13
1202247	chr9	rs2117608	101045776	C	T	0.605	0.615	0.994	-0.0231969816042026	0.0089	0.00883	53386	77258	58749.13
1195974	chr9	rs73490738	101045815	T	C	0.878	0.874	0.956	0.0215951374365897	0.0134	0.1072	53386	77258	58749.13
1191600	chr9	rs1435261	101046205	T	C	0.435	0.438	0.97	-0.008395140788382	0.0088	0.3396	53386	77258	58749.13
1211852	chr9	rs1435260	101046263	C	T	0.792	0.794	0.995	0.0086028888072678	0.0107	0.4206	53386	77258	58749.13
1202032	chr9	rs1435259	101046441	T	C	0.882	0.884	0.998	0.0	0.0134	0.9974	53386	77258	58749.13
1197682	chr9	rs1435258	101046485	C	G	0.814	0.816	0.994	0.0115035793834154	0.0112	0.305	53386	77258	58749.13
1195827	chr9	rs7848351	101046691	G	T	0.882	0.884	0.997	0.0003999200213268	0.0135	0.9752	53386	77258	58749.13
1210301	chr9	rs7848352	101046697	G	A	0.882	0.884	0.997	0.0003999200213268	0.0135	0.9764	53386	77258	58749.13
1209484	chr9	rs12347890	101047011	T	C	0.911	0.913	0.995	-0.0145046862028817	0.0152	0.3393	53386	77258	58749.13
1196382	chr9	rs10156520	101047756	C	G	0.911	0.913	0.994	-0.0138961051921114	0.0152	0.3602	53386	77258	58749.13
1193039	chr9	rs10985747	101048041	G	T	0.911	0.913	0.993	-0.0149004625639624	0.0153	0.3287	53386	77258	58749.13
1202480	chr9	rs1435257	101048517	T	C	0.795	0.803	0.998	-0.0435966737180782	0.0107	5.045e-05	53386	77258	58749.13
1191957	chr9	rs1435255	101049057	G	C	0.841	0.843	0.986	0.001998002662673	0.0119	0.8637	53386	77258	58749.13
1206726	chr9	rs4743196	101049252	G	A	0.637	0.647	0.991	-0.0292949370570243	0.009	0.001151	53386	77258	58749.13
1213723	chr9	rs73657129	101049371	G	C	0.841	0.842	0.986	0.0014988761237359	0.0119	0.9009	53386	77258	58749.13
1187879	chr9	rs1044637	101050829	G	T	0.782	0.777	0.858	0.0154007965760229	0.0112	0.1706	53386	77258	58749.13
1186052	chr9	rs9696283	101051309	A	G	0.818	0.826	1.0	-0.0492952917248775	0.0112	1.163e-05	53386	77258	58749.13
1205020	chr9	rs10124070	101051879	G	A	0.427	0.432	0.92	-0.0176040459483609	0.009	0.05205	53386	77258	58749.13
1213116	chr9	rs2304391	101052858	T	C	0.908	0.91	0.98	-0.0114047880634385	0.0151	0.4522	53386	77258	58749.13
1208389	chr9	rs5010004	101053076	C	G	0.741	0.748	0.99	-0.0303973537275885	0.0099	0.002133	53386	77258	58749.13
1202654	chr9	rs1435254	101053587	T	G	0.426	0.43	0.919	-0.0183982139464423	0.0091	0.04202	53386	77258	58749.13
1208261	chr9	rs10818739	101053807	A	G	0.813	0.821	1.0	-0.050903896528528	0.0111	4.709e-06	53386	77258	58749.13
1196429	chr9	rs7357704	101054636	C	T	0.651	0.66	0.985	-0.0295009039176847	0.0091	0.001184	53386	77258	58749.13
1196017	chr9	rs10985757	101054684	C	T	0.816	0.824	1.0	-0.0530949163341788	0.0112	2.041e-06	53386	77258	58749.13
1205554	chr9	rs1435253	101055154	G	A	0.816	0.824	1.0	-0.0530949163341788	0.0112	2.044e-06	53386	77258	58749.13
1203265	chr9	rs10818743	101056009	T	G	0.814	0.822	1.0	-0.0509986009718156	0.0111	4.53e-06	53386	77258	58749.13
1192247	chr9	rs10985765	101056122	T	C	0.815	0.822	1.0	-0.0501991563328521	0.0111	6.482e-06	53386	77258	58749.13
1211357	chr9	rs10818745	101056697	G	C	0.651	0.659	0.985	-0.0282965991551138	0.0091	0.00189	53386	77258	58749.13
1195010	chr9	rs11794230	101059506	T	C	0.8	0.795	0.88	0.0197045832743354	0.0114	0.08512	53386	77258	58749.13
1194281	chr9	rs10985779	101059521	C	A	0.816	0.824	0.997	-0.0536012187552047	0.0112	1.769e-06	53386	77258	58749.13
1204746	chr9	rs10985780	101059849	C	T	0.817	0.824	0.996	-0.0529051189949894	0.0112	2.384e-06	53386	77258	58749.13
1193842	chr9	rs995213	101060465	A	G	0.626	0.635	0.982	-0.0292949370570243	0.009	0.001089	53386	77258	58749.13
1187951	chr9	rs72759607	101060740	T	C	0.936	0.938	0.937	-0.0313049258284153	0.0183	0.08825	53386	77258	58749.13
1189257	chr9	rs58170035	101060879	G	T	0.946	0.949	0.972	-0.0421979407001862	0.0197	0.03228	53200	76329	58439.19
1188955	chr9	rs9987773	101060933	C	T	0.91	0.912	0.976	-0.0130953713122409	0.0153	0.3934	53386	77258	58749.13
1185347	chr9	rs970388	101061639	C	G	0.739	0.748	0.995	-0.0458031298018141	0.0099	3.484e-06	53386	77258	58749.13
1202772	chr9	rs7875521	101061936	A	C	0.736	0.744	0.995	-0.044495399886564	0.0098	5.776e-06	53386	77258	58749.13
1202649	chr9	rs1369358	101061951	A	C	0.55	0.56	0.985	-0.0315009870620622	0.0087	0.0002957	53386	77258	58749.13
1187546	chr9	rs9987447	101062670	T	G	0.912	0.914	0.975	-0.0117993392160431	0.0155	0.4448	53386	77258	58749.13
1191947	chr9	rs10985791	101062947	T	C	0.734	0.741	0.992	-0.0414993071780289	0.0098	2.314e-05	53386	77258	58749.13
1213934	chr9	rs7850445	101063070	A	G	0.736	0.744	0.998	-0.0440981887217984	0.0098	6.72e-06	53386	77258	58749.13
1205821	chr9	rs1415111	101064470	C	T	0.763	0.772	0.99	-0.0408949138454712	0.0102	6.593e-05	53386	77258	58749.13
1212107	chr9	rs7865648	101064571	T	C	0.649	0.66	0.985	-0.0350988198393953	0.0091	0.0001208	53386	77258	58749.13
1199899	chr9	rs7869257	101065115	T	G	0.835	0.844	0.997	-0.0638987258502317	0.0117	5.115e-08	53386	77258	58749.13
1210136	chr9	rs7869364	101065212	T	G	0.835	0.844	0.998	-0.0652961413926661	0.0117	2.661e-08	53386	77258	58749.13
1190467	chr9	rs10985795	101065807	T	C	0.761	0.769	0.992	-0.0385017716536664	0.0102	0.0001591	53386	77258	58749.13
1187054	chr9	rs13300613	101065902	C	T	0.762	0.771	0.992	-0.0394999521368577	0.0102	0.000109	53386	77258	58749.13
1203103	chr9	rs56220486	101066538	A	G	0.76	0.769	0.992	-0.0385953087593848	0.0102	0.0001532	53386	77258	58749.13
1207057	chr9	rs13290518	101066578	T	G	0.761	0.771	0.992	-0.0399994162638657	0.0102	8.966e-05	53386	77258	58749.13
1203484	chr9	rs7848116	101066913	T	C	0.649	0.66	0.987	-0.0347985055426955	0.0091	0.0001352	53386	77258	58749.13
1196359	chr9	rs10985799	101066990	A	G	0.761	0.769	0.993	-0.0383043331577141	0.0102	0.000173	53386	77258	58749.13
1192574	chr9	rs10818756	101067398	A	G	0.676	0.686	0.991	-0.0346017967900747	0.0093	0.0001908	53386	77258	58749.13
1187173	chr9	rs4743197	101067734	G	A	0.835	0.844	1.0	-0.0636962093151305	0.0117	5.652e-08	53386	77258	58749.13
1206078	chr9	rs4743198	101067866	G	A	0.836	0.845	0.999	-0.0649012535836979	0.0117	3.365e-08	53386	77258	58749.13
1213110	chr9	rs4743199	101067992	T	A	0.836	0.845	1.0	-0.0638027918527484	0.0117	5.286e-08	53386	77258	58749.13
1207653	chr9	rs2304389	101068580	G	A	0.836	0.845	1.0	-0.0640053299759124	0.0117	4.784e-08	53386	77258	58749.13
1198211	chr9	rs2304390	101068649	G	A	0.836	0.845	1.0	-0.0640053299759124	0.0117	4.907e-08	53386	77258	58749.13
1185419	chr9	rs7856392	101068967	T	G	0.834	0.843	1.0	-0.0633019526702622	0.0117	6.319e-08	53386	77258	58749.13
1208052	chr9	rs7867465	101069078	C	T	0.836	0.845	1.0	-0.0654028946007014	0.0117	2.613e-08	53386	77258	58749.13
1194498	chr9	rs7867834	101069333	C	T	0.836	0.845	1.0	-0.0654028946007014	0.0117	2.626e-08	53386	77258	58749.13
1209930	chr9	rs10985808	101069762	C	T	0.836	0.845	1.0	-0.0649012535836979	0.0118	3.324e-08	53386	77258	58749.13
1204425	chr9	rs10985811	101070487	T	C	0.832	0.842	1.0	-0.0641972460452074	0.0117	3.607e-08	53386	77258	58749.13
1204731	chr9	rs10985815	101070877	A	G	0.672	0.683	0.993	-0.0334016766340304	0.0092	0.0002988	53386	77258	58749.13
1209494	chr9	rs10985816	101070929	A	G	0.674	0.684	0.992	-0.0326988269632397	0.0093	0.0004166	53386	77258	58749.13
1212837	chr9	rs10985817	101071090	T	C	0.835	0.844	1.0	-0.0646985339389367	0.0117	3.357e-08	53386	77258	58749.13
1212120	chr9	rs10985819	101071192	C	T	0.835	0.844	1.0	-0.0646025231856585	0.0117	3.595e-08	53386	77258	58749.13
1197500	chr9	rs3824451	101071522	T	C	0.838	0.847	1.0	-0.0655950790984102	0.0118	2.539e-08	53386	77258	58749.13
1188460	chr9	rs3780446	101071562	C	T	0.675	0.685	0.995	-0.0334016766340304	0.0092	0.0002985	53386	77258	58749.13
1187869	chr9	rs3780445	101071606	T	C	0.838	0.847	1.0	-0.0654028946007014	0.0118	2.89e-08	53386	77258	58749.13
1194607	chr9	rs3780444	101071735	G	A	0.838	0.847	0.999	-0.0654028946007014	0.0118	2.945e-08	53386	77258	58749.13
1191112	chr9	rs3780443	101072008	T	C	0.763	0.772	0.993	-0.0393959285025942	0.0102	0.0001161	53386	77258	58749.13
1213288	chr9	rs28636819	101072600	G	C	0.913	0.914	0.976	-0.0068030886197391	0.0155	0.6603	53386	77258	58749.13
1188729	chr9	rs10985825	101072843	C	T	0.837	0.846	0.995	-0.0633978386299677	0.0118	7.666e-08	53386	77258	58749.13
1205912	chr9	rs10985826	101072951	A	T	0.838	0.847	0.994	-0.0652961413926661	0.0118	3.381e-08	53386	77258	58749.13
1199940	chr9	rs78885708	101074210	A	C	0.971	0.972	0.894	0.0088011559530687	0.0277	0.7509	53321	76996	58644.97
1204195	chr9	rs35126377	101074639	C	T	0.769	0.778	0.983	-0.0398953406632555	0.0104	0.0001191	53386	77258	58749.13
1199496	chr9	rs12551959	101074701	C	A	0.913	0.914	0.97	-0.007296555232638	0.0155	0.6377	53386	77258	58749.13
1187844	chr9	rs13286336	101074872	T	C	0.766	0.775	0.982	-0.0399994162638657	0.0103	0.0001063	53386	77258	58749.13
1185969	chr9	rs7022133	101075235	C	T	0.768	0.777	0.981	-0.0388967656299467	0.0104	0.0001718	53386	77258	58749.13
1200585	chr9	rs10985839	101075752	T	C	0.839	0.848	0.985	-0.0633019526702622	0.0119	1.08e-07	53386	77258	58749.13
1212963	chr9	rs34283833	101076173	G	C	0.765	0.774	0.977	-0.0393023164827424	0.0103	0.0001429	53386	77258	58749.13
1186356	chr9	rs16914811	101076627	G	A	0.839	0.848	0.982	-0.0631954234971474	0.0119	1.17e-07	53386	77258	58749.13
1188351	chr9	rs3780442	101077653	A	G	0.766	0.775	0.973	-0.0404991299799539	0.0104	9.585e-05	53386	77258	58749.13
1214125	chr9	rs3780441	101077822	G	C	0.766	0.776	0.973	-0.0403012967735257	0.0104	0.0001007	53386	77258	58749.13
1208031	chr9	rs3780440	101078157	G	A	0.766	0.776	0.972	-0.0411032840784537	0.0104	7.626e-05	53386	77258	58749.13
1197420	chr9	rs3780439	101078220	T	C	0.655	0.665	0.96	-0.0323992324466777	0.0093	0.0004624	53386	77258	58749.13
1188021	chr9	rs10760263	101079033	C	T	0.671	0.681	0.954	-0.0358966439977618	0.0094	0.000134	53386	77258	58749.13
1201121	chr9	rs2050575	101079606	C	T	0.976	0.977	0.917	-0.0305004454483837	0.0298	0.3068	53386	77258	58749.13
1188420	chr9	rs2043504	101079942	C	T	0.337	0.34	0.892	-0.007004474152883	0.0096	0.4668	53386	77258	58749.13
1187868	chr9	rs9792573	101080771	T	C	0.687	0.689	0.911	-0.0111013930711739	0.0097	0.2534	53386	77258	58749.13
1204684	chr9	rs35575867	101081041	G	A	0.704	0.707	0.918	-0.0135007260538548	0.0099	0.1713	53386	77258	58749.13
1186706	chr9	rs7048411	101081318	C	T	0.899	0.901	0.903	0.0061013488579762	0.0151	0.6852	53386	77258	58749.13
1201777	chr9	rs73492808	101081671	T	C	0.909	0.908	0.92	0.0255995183002125	0.0156	0.1008	53386	77258	58749.13
1197480	chr9	rs10985863	101081906	G	A	0.906	0.905	0.92	0.0258041896815329	0.0154	0.09395	53386	77258	58749.13
1191614	chr9	rs6478667	101081961	G	A	0.904	0.906	0.907	0.0047984689115734	0.0154	0.7567	53386	77258	58749.13
1211671	chr9	rs28420974	101083419	T	C	0.9	0.899	0.929	0.0307037775750057	0.0149	0.03924	53386	77258	58749.13
1198366	chr9	rs7037275	101084087	G	A	0.715	0.718	0.946	-0.0123965203365513	0.0098	0.208	53386	77258	58749.13
1204499	chr9	rs998951	101084645	A	G	0.56	0.563	0.959	-0.0046005663955682	0.0088	0.5997	53386	77258	58749.13
1209925	chr9	rs998952	101084801	G	C	0.749	0.751	0.948	-0.0150019689183474	0.0102	0.1417	53386	77258	58749.13
1192808	chr9	rs12378583	101085298	C	T	0.954	0.955	0.878	-0.003797200248385	0.0221	0.8625	53386	77258	58749.13
1205376	chr9	rs72759627	101086122	C	T	0.952	0.953	0.953	-0.0088994831870327	0.021	0.6699	53200	76329	58439.19
1185537	chr9	rs7035648	101086364	T	C	0.887	0.887	0.96	0.0177023841130051	0.0138	0.2022	53386	77258	58749.13
1205518	chr9	rs7019826	101086612	C	T	0.887	0.887	0.961	0.0178006246255066	0.0138	0.1971	53386	77258	58749.13
1205555	chr9	rs7020190	101086941	C	T	0.538	0.541	0.976	-0.0049019951702315	0.0087	0.5752	53386	77258	58749.13
1188141	chr9	rs10818782	101087286	G	A	0.447	0.449	0.981	0.0025966258472659	0.0087	0.7676	53386	77258	58749.13
1192552	chr9	rs7040300	101087866	A	G	0.559	0.562	0.98	-0.0049019951702315	0.0087	0.5724	53386	77258	58749.13
1203935	chr9	rs480980	101088141	T	C	0.819	0.816	0.864	0.0088011559530687	0.012	0.4609	53386	77258	58749.13
1196219	chr9	rs7024095	101088295	G	T	0.652	0.655	0.979	-0.0131966945943914	0.0091	0.1494	53386	77258	58749.13
1198766	chr9	rs10985884	101088559	T	C	0.613	0.615	0.982	-0.0048015088161939	0.0089	0.5883	53386	77258	58749.13
1188749	chr9	rs10760266	101088636	A	C	0.446	0.448	0.986	0.0022973590486834	0.0087	0.7919	53386	77258	58749.13
1207101	chr9	rs10818784	101088920	G	A	0.834	0.833	0.972	0.0119977384336167	0.0117	0.3062	53386	77258	58749.13
1203450	chr9	rs11998914	101089739	G	A	0.614	0.617	0.986	-0.005304041591906	0.0089	0.5519	53386	77258	58749.13
1200669	chr9	rs13297711	101091838	C	T	0.704	0.706	0.986	-0.0145960053074092	0.0095	0.124	53386	77258	58749.13
1197223	chr9	rs3780438	101092018	C	A	0.451	0.453	0.995	0.0013990209137074	0.0087	0.8729	53386	77258	58749.13
1192329	chr9	rs3780437	101092288	G	A	0.448	0.451	0.993	0.0014988761237359	0.0087	0.859	53386	77258	58749.13
1209371	chr9	rs879354	101094546	C	T	0.562	0.562	0.998	-0.000200020002667	0.0087	0.9778	53386	77258	58749.13
1187133	chr9	rs28653687	101094672	T	C	0.947	0.948	0.98	0.0022973590486834	0.0196	0.9082	53386	77258	58749.13
1190886	chr9	rs7859713	101094999	C	T	0.563	0.563	0.997	0.0	0.0087	0.9992	53386	77258	58749.13
1207383	chr9	rs7875502	101095542	A	G	0.903	0.904	0.991	0.0126990249774084	0.0147	0.3871	53386	77258	58749.13
1191735	chr9	rs10117265	101096102	T	G	0.904	0.905	0.991	0.0136957831289865	0.0147	0.3525	53386	77258	58749.13
1213546	chr9	rs6478676	101097448	A	G	0.467	0.468	0.992	0.0055048206344449	0.0086	0.5246	53386	77258	58749.13
1194412	chr9	rs7871796	101097737	C	T	0.948	0.948	0.983	0.0025966258472659	0.0196	0.894	53386	77258	58749.13
1187113	chr9	rs3780435	101097768	C	T	0.563	0.563	0.994	9.99950003332973e-05	0.0087	0.9919	53386	77258	58749.13
1191129	chr9	rs7871923	101097869	C	T	0.948	0.948	0.984	0.0038027603329278	0.0196	0.8479	53386	77258	58749.13
1188188	chr9	rs3780434	101097909	A	G	0.563	0.563	0.993	9.99950003332973e-05	0.0087	0.991	53386	77258	58749.13
1213899	chr9	rs4631577	101098188	T	C	0.563	0.563	0.993	-0.0007002451143934	0.0087	0.9319	53386	77258	58749.13
1213450	chr9	rs4325016	101098270	G	A	0.563	0.563	0.993	-0.0004000800213396	0.0087	0.9621	53386	77258	58749.13
1185697	chr9	rs7045598	101098451	C	T	0.563	0.563	0.992	-0.0007002451143934	0.0087	0.9313	53386	77258	58749.13
1186254	chr9	rs7044835	101098548	G	A	0.564	0.564	0.991	-0.0010005003335835	0.0087	0.9083	53386	77258	58749.13
1204527	chr9	rs1036382	101098689	G	A	0.415	0.416	0.99	0.0047984689115734	0.0088	0.5867	53386	77258	58749.13
1190216	chr9	rs6478678	101098878	T	G	0.563	0.563	0.991	-0.0012007205765188	0.0087	0.8902	53386	77258	58749.13
1204409	chr9	rs6478679	101098892	C	T	0.563	0.563	0.991	-0.001300845733048	0.0087	0.883	53386	77258	58749.13
1208154	chr9	rs7847080	101099124	C	T	0.563	0.563	0.991	-0.001300845733048	0.0087	0.884	53386	77258	58749.13
1188180	chr9	rs4743200	101099356	A	G	0.562	0.562	0.991	-0.001501126126267	0.0087	0.8601	53386	77258	58749.13
1208979	chr9	rs4743201	101099378	G	C	0.562	0.562	0.991	-0.0017014466397575	0.0087	0.845	53386	77258	58749.13
1212283	chr9	rs4743202	101099451	G	A	0.562	0.563	0.99	-0.001501126126267	0.0087	0.8655	53386	77258	58749.13
1187167	chr9	rs4743204	101099501	C	T	0.563	0.564	0.987	-0.0014009809156281	0.0087	0.8768	53386	77258	58749.13
1194194	chr9	rs4743205	101099513	G	C	0.564	0.564	0.986	-0.0014009809156281	0.0087	0.8729	53386	77258	58749.13
1213420	chr9	rs4743206	101099544	A	G	0.563	0.563	0.986	-0.0018016219466282	0.0087	0.837	53386	77258	58749.13
1212309	chr9	rs4743208	101099582	A	G	0.563	0.563	0.987	-0.001501126126267	0.0087	0.8644	53386	77258	58749.13
1209212	chr9	rs1577719	101099814	A	G	0.502	0.503	0.985	0.0	0.0087	0.9989	53386	77258	58749.13
1186996	chr9	rs1577720	101099835	A	G	0.413	0.415	0.99	0.0044998604248922	0.0088	0.6065	53386	77258	58749.13
1192940	chr9	rs1577721	101099975	C	T	0.562	0.562	0.99	-0.0008003201707691	0.0087	0.9226	53386	77258	58749.13
1202817	chr9	rs1856038	101100303	C	T	0.562	0.562	0.99	-0.0006001800720324	0.0087	0.9415	53386	77258	58749.13
1188299	chr9	rs55748816	101100376	T	C	0.561	0.561	0.988	-0.0008003201707691	0.0087	0.9286	53386	77258	58749.13
1189133	chr9	rs7022627	101100460	G	A	0.466	0.467	0.99	0.0044998604248922	0.0087	0.6044	53386	77258	58749.13
1199913	chr9	rs7043006	101100789	A	G	0.865	0.865	0.99	0.0154992634469238	0.0127	0.2194	53386	77258	58749.13
1201963	chr9	rs10125457	101101070	C	G	0.948	0.948	0.981	0.0023971245997214	0.0197	0.9027	53386	77258	58749.13
1198596	chr9	rs28564647	101101172	G	T	0.801	0.8	0.984	0.0166014304974254	0.0109	0.127	53386	77258	58749.13
1196198	chr9	rs7874366	101101888	A	G	0.413	0.415	0.99	0.004001981379298	0.0088	0.6448	53386	77258	58749.13
1212680	chr9	rs12236069	101102091	A	G	0.573	0.575	0.993	-0.0036968248442897	0.0087	0.6698	53386	77258	58749.13
1211572	chr9	rs10818793	101102322	A	G	0.611	0.614	0.992	-0.0052035148315978	0.0088	0.5569	53386	77258	58749.13
1213291	chr9	rs10985907	101102372	T	G	0.612	0.614	0.992	-0.0055956263571598	0.0089	0.5234	53386	77258	58749.13
1188185	chr9	rs114154153	101102479	T	G	0.984	0.985	0.96	0.0166014304974254	0.0463	0.7197	32549	43604	35069.76
1194672	chr9	rs72759646	101102909	T	C	0.948	0.949	0.979	0.001598721363697	0.0198	0.9358	53386	77258	58749.13
1199396	chr9	rs4311763	101103495	G	A	0.754	0.755	0.961	-0.0154994990469515	0.0102	0.1286	53386	77258	58749.13
1186841	chr9	rs1435252	101103591	G	A	0.709	0.711	0.983	-0.0122952780941516	0.0096	0.1976	53386	77258	58749.13
1213660	chr9	rs1435251	101103664	A	C	0.709	0.71	0.982	-0.0122041688389067	0.0096	0.2023	53386	77258	58749.13
1195702	chr9	rs10760268	101104363	A	G	0.601	0.6	0.949	-0.0107980900995126	0.009	0.2303	53386	77258	58749.13
1192500	chr9	rs58104655	101105702	G	A	0.8	0.801	0.967	0.007997931111062	0.011	0.4628	53386	77258	58749.13
1210097	chr9	rs4743209	101105977	C	G	0.8	0.801	0.968	0.0087020272939009	0.0109	0.4288	53386	77258	58749.13
1191337	chr9	rs653873	101106398	A	G	0.366	0.363	0.976	0.0180952882690919	0.009	0.04526	53386	77258	58749.13
1186340	chr9	rs72759648	101106440	C	T	0.942	0.943	0.97	-0.0083043861636152	0.0189	0.6609	53386	77258	58749.13
1214558	chr9	rs10985919	101107468	T	C	0.663	0.66	0.968	-0.0030045090202987	0.0092	0.7496	53386	77258	58749.13
1188701	chr9	rs12554390	101107863	A	T	0.743	0.745	0.964	-0.0187955345843259	0.01	0.06147	53386	77258	58749.13
1191515	chr9	rs662673	101107923	C	T	0.113	0.111	0.943	0.012096540947233	0.014	0.3877	53386	77258	58749.13
1210286	chr9	rs650545	101108363	G	T	0.88	0.88	0.958	0.0074025335167413	0.0135	0.5847	53386	77258	58749.13
1206211	chr9	rs544615	101108471	T	C	0.25	0.247	0.953	-0.0051029981759033	0.0102	0.6166	53386	77258	58749.13
1194358	chr9	rs774330	101108679	A	G	0.687	0.687	0.953	-0.0094040800752939	0.0095	0.3228	53386	77258	58749.13
1186491	chr9	rs1088062	101108927	G	A	0.226	0.224	0.971	-0.005304041591906	0.0104	0.6133	53386	77258	58749.13
1193431	chr9	rs513763	101109457	T	C	0.285	0.282	0.984	-0.0122952780941516	0.0096	0.2012	53386	77258	58749.13
1213525	chr9	rs633936	101109777	C	A	0.286	0.283	0.983	-0.0117993392160431	0.0096	0.22	53386	77258	58749.13
1191988	chr9	rs509964	101109946	G	A	0.351	0.346	0.983	-0.0086977157031958	0.0091	0.3391	53386	77258	58749.13
1188495	chr9	rs62574339	101111152	A	C	0.937	0.939	0.972	-0.0092022107647994	0.0181	0.6111	53386	77258	58749.13
1212068	chr9	rs812855	101111519	C	T	0.225	0.223	0.981	-0.0042992284528324	0.0104	0.6824	53386	77258	58749.13
1191357	chr9	rs9987611	101111720	C	T	0.286	0.283	0.994	-0.0114958245134845	0.0096	0.23	53386	77258	58749.13
1201330	chr9	rs525108	101112010	C	T	0.286	0.283	0.995	-0.0111013930711739	0.0095	0.2448	53386	77258	58749.13
1208481	chr9	rs4743214	101113149	A	G	0.284	0.281	1.0	-0.0111013930711739	0.0095	0.2455	53386	77258	58749.13
1211887	chr9	rs471722	101113241	T	G	0.284	0.281	1.0	-0.0110002818588653	0.0095	0.2482	53386	77258	58749.13
1194765	chr9	rs577785	101113678	C	T	0.223	0.221	0.987	-0.003596459514405	0.0104	0.73	53386	77258	58749.13
1209642	chr9	rs670537	101114128	T	C	0.284	0.28	0.999	-0.0116981574124923	0.0096	0.2212	53386	77258	58749.13
1206059	chr9	rs668317	101114627	T	A	0.281	0.279	0.999	-0.0125990355765152	0.0096	0.1875	53386	77258	58749.13
1195148	chr9	rs62574340	101115896	T	C	0.936	0.938	0.975	-0.010302892995897	0.018	0.5665	53386	77258	58749.13
1194185	chr9	rs10125411	101115989	T	C	0.404	0.401	0.985	-0.0152050125429676	0.0088	0.08514	53386	77258	58749.13
1205386	chr9	rs640184	101116329	A	G	0.161	0.158	0.982	0.0076010387728197	0.0118	0.5224	53386	77258	58749.13
1206683	chr9	rs486954	101116546	A	C	0.349	0.344	0.993	-0.0086977157031958	0.0091	0.3397	53386	77258	58749.13
1187920	chr9	rs62574341	101116773	T	C	0.936	0.938	0.977	-0.007296555232638	0.018	0.6838	53386	77258	58749.13
1201389	chr9	rs608900	101117385	A	G	0.282	0.279	0.999	-0.0138048499765589	0.0096	0.1496	53386	77258	58749.13
1211000	chr9	rs62574342	101118135	T	C	0.937	0.938	0.977	-0.0074980401773571	0.018	0.6783	53386	77258	58749.13
1209421	chr9	rs592800	101118661	T	C	0.348	0.343	0.992	-0.0081027387031859	0.0091	0.3747	53386	77258	58749.13
1198892	chr9	rs535021	101118737	A	C	0.348	0.343	0.991	-0.0080019302190585	0.0091	0.38	53386	77258	58749.13
1188308	chr9	rs533964	101118907	C	T	0.284	0.281	0.993	-0.0114958245134845	0.0096	0.2293	53386	77258	58749.13
1203745	chr9	rs591019	101119012	T	G	0.336	0.333	0.968	-0.0081027387031859	0.0093	0.3823	53386	77258	58749.13
1188464	chr9	rs1617638	101119739	A	T	0.348	0.343	0.989	-0.0079011318962572	0.0091	0.3869	53386	77258	58749.13
1211510	chr9	rs1613786	101119878	C	A	0.349	0.343	0.989	-0.0079011318962572	0.0091	0.3856	53386	77258	58749.13
1189772	chr9	rs670807	101120703	T	C	0.617	0.615	0.968	0.0225048553400694	0.009	0.01255	53386	77258	58749.13
1191114	chr9	rs669095	101121078	A	G	0.663	0.66	0.977	0.0176041339483571	0.0092	0.05642	53386	77258	58749.13
1212754	chr9	rs72759660	101121164	G	A	0.937	0.939	0.984	-0.0105959392134034	0.018	0.5575	53386	77258	58749.13
1207128	chr9	rs62574343	101121396	G	A	0.937	0.939	0.984	-0.0107980900995126	0.018	0.5497	53386	77258	58749.13
1209469	chr9	rs7023272	101121491	A	C	0.858	0.86	0.985	0.0069954745123864	0.0125	0.5758	53386	77258	58749.13
1208114	chr9	rs7040639	101121741	G	A	0.934	0.934	0.984	0.023198814502523	0.0176	0.1859	53386	77258	58749.13
1189501	chr9	rs497371	101121947	C	G	0.667	0.664	0.982	0.0182033098538737	0.0092	0.04857	53386	77258	58749.13
1199273	chr9	rs497337	101121955	C	T	0.807	0.803	0.973	0.0183015011699126	0.011	0.09598	53386	77258	58749.13
1205714	chr9	rs642771	101122314	C	T	0.162	0.159	0.973	0.0103957761821204	0.0118	0.3818	53386	77258	58749.13
1189787	chr9	rs3780432	101122737	C	G	0.921	0.922	0.985	0.0150954876453349	0.0161	0.3484	53386	77258	58749.13
1208234	chr9	rs628997	101123129	T	C	0.676	0.674	0.985	0.0178988554877579	0.0093	0.05311	53386	77258	58749.13
1209880	chr9	rs774335	101123545	A	G	0.677	0.674	0.986	0.0183015011699126	0.0093	0.04798	53386	77258	58749.13
1201912	chr9	rs62574358	101123611	G	A	0.937	0.938	0.989	-0.009000382197299	0.0179	0.6162	53386	77258	58749.13
1194797	chr9	rs774334	101123687	C	T	0.677	0.675	0.986	0.0184978548821194	0.0093	0.04643	53386	77258	58749.13
1206412	chr9	rs625500	101123914	G	A	0.745	0.743	0.986	0.0149969810059077	0.0099	0.1317	53386	77258	58749.13
1196325	chr9	rs545115	101124183	A	G	0.677	0.675	0.989	0.0187039847937718	0.0093	0.04308	53386	77258	58749.13
1209200	chr9	rs613308	101124324	C	G	0.679	0.677	0.989	0.0188021269625962	0.0093	0.04251	53386	77258	58749.13
1213937	chr9	rs518655	101124747	C	T	0.683	0.681	0.974	0.0173977771764203	0.0094	0.0631	53386	77258	58749.13
1185799	chr9	rs514993	101125148	C	T	0.81	0.806	0.983	0.0197045832743354	0.011	0.07299	53386	77258	58749.13
1191229	chr9	rs487422	101125876	C	T	0.654	0.652	0.993	0.0164047040252769	0.0091	0.07133	53386	77258	58749.13
1195884	chr9	rs62574359	101126287	C	T	0.886	0.884	0.978	0.0093957216403621	0.0137	0.4943	53386	77258	58749.13
1211010	chr9	rs77716822	101126408	C	T	0.878	0.877	0.974	0.0003999200213268	0.0134	0.977	53386	77258	58749.13
1191625	chr9	rs693135	101126409	C	T	0.646	0.645	0.993	0.0126002819757385	0.009	0.1647	53386	77258	58749.13
1200254	chr9	rs583237	101126413	G	T	0.646	0.645	0.993	0.0124027667170427	0.009	0.1694	53386	77258	58749.13
1203704	chr9	rs2572364	101126504	T	G	0.642	0.64	1.0	0.0121953336998771	0.009	0.175	53386	77258	58749.13
1189248	chr9	rs7039867	101127135	G	A	0.286	0.288	0.991	-0.0114958245134845	0.0096	0.2287	53386	77258	58749.13
1202538	chr9	rs774344	101127186	G	A	0.731	0.73	0.996	0.0092966519050945	0.0097	0.3393	53386	77258	58749.13
1187519	chr9	rs660148	101127379	G	A	0.733	0.732	0.997	0.0096037361426946	0.0097	0.3255	53386	77258	58749.13
1201310	chr9	rs659768	101127437	C	T	0.733	0.732	0.996	0.0096037361426946	0.0097	0.3231	53386	77258	58749.13
1208112	chr9	rs10818821	101128159	C	G	0.702	0.703	0.994	0.0069954745123864	0.0095	0.4578	53386	77258	58749.13
1194102	chr9	rs644842	101128460	A	T	0.906	0.903	0.984	0.0263010744193707	0.0147	0.07415	53386	77258	58749.13
1206356	chr9	rs531529	101128594	A	T	0.619	0.618	0.994	0.0128964817350202	0.0089	0.1475	53386	77258	58749.13
1206134	chr9	rs3780430	101128609	T	C	0.714	0.715	0.999	0.0023971245997214	0.0096	0.8047	53386	77258	58749.13
1188036	chr9	rs3780429	101128858	C	T	0.767	0.77	0.983	-0.0043996643446871	0.0103	0.6694	53386	77258	58749.13
1211583	chr9	rs3780428	101128916	C	T	0.714	0.715	0.999	0.0024968801985871	0.0095	0.7915	53386	77258	58749.13
1212443	chr9	rs10818824	101129439	T	C	0.697	0.698	0.993	0.0056042667198317	0.0094	0.5502	53386	77258	58749.13
1207122	chr9	rs10818825	101129460	C	T	0.714	0.715	0.996	0.0025966258472659	0.0096	0.7871	53386	77258	58749.13
1188494	chr9	rs473589	101130254	C	A	0.751	0.75	0.989	0.017496047616751	0.01	0.08048	53386	77258	58749.13
1198825	chr9	rs585819	101132441	T	C	0.739	0.739	0.985	0.0121953336998771	0.0099	0.219	53386	77258	58749.13
1195624	chr9	rs487910	101132481	G	A	0.795	0.795	0.987	0.016296487966892	0.0108	0.1292	53386	77258	58749.13
1186176	chr9	rs585325	101132603	G	C	0.76	0.759	0.982	0.0177023841130051	0.0102	0.08263	53386	77258	58749.13
1213871	chr9	rs79560768	101132768	T	C	0.868	0.868	0.981	-0.0048015088161939	0.0129	0.7122	53386	77258	58749.13
1201664	chr9	rs583641	101132921	C	A	0.683	0.683	0.986	-0.0024028846163103	0.0093	0.7983	53386	77258	58749.13
1202575	chr9	rs583115	101133058	T	A	0.924	0.922	0.984	0.0259990758686168	0.0163	0.1108	53386	77258	58749.13
1205755	chr9	rs571569	101133138	C	T	0.729	0.731	0.974	-0.0099998320783335	0.0098	0.3099	53386	77258	58749.13
1200521	chr9	rs568982	101133378	C	T	0.808	0.809	0.986	-0.0016012813669738	0.011	0.8859	53386	77258	58749.13
1213433	chr9	rs567931	101133518	C	T	0.701	0.702	0.975	0.0076010387728197	0.0095	0.4262	53386	77258	58749.13
1206124	chr9	rs10818828	101133571	C	T	0.933	0.933	0.978	0.0235993322503244	0.0174	0.1754	53386	77258	58749.13
1201165	chr9	rs10986039	101133931	G	A	0.98	0.979	0.951	0.0176041339483571	0.032	0.5825	51934	74336	56830.05
1200990	chr9	rs10986041	101134187	C	T	0.98	0.979	0.952	0.0176041339483571	0.032	0.5833	51934	74336	56830.05
1186906	chr9	rs774342	101134328	G	T	0.859	0.856	0.978	0.0275957115907991	0.0125	0.0274	53386	77258	58749.13
1210047	chr9	rs17768880	101134532	C	T	0.907	0.909	0.988	-0.0208049294331883	0.015	0.1652	53386	77258	58749.13
1214396	chr9	rs565349	101135075	G	A	0.132	0.132	0.974	0.0029955089797983	0.0129	0.8184	53386	77258	58749.13
1197661	chr9	rs16915331	101135201	T	C	0.906	0.909	0.989	-0.0225012653465135	0.0149	0.1328	53386	77258	58749.13
1208469	chr9	rs10986044	101135387	G	C	0.979	0.979	0.954	0.012096540947233	0.0318	0.7027	51934	74336	56830.05
1205814	chr9	rs10818832	101135643	C	A	0.887	0.889	0.983	-0.0121029460677457	0.0138	0.3812	53386	77258	58749.13
1214444	chr9	rs10818833	101135743	A	T	0.886	0.888	0.984	-0.013399371963117	0.0138	0.3305	53386	77258	58749.13
1201703	chr9	rs150920131	101135842	T	A	0.985	0.985	0.746	0.0128964817350202	0.0425	0.7615	50123	71912	54981.16
1209003	chr9	rs12340823	101135975	C	T	0.907	0.909	0.988	-0.0208049294331883	0.015	0.1648	53386	77258	58749.13
1200159	chr9	rs12340940	101136329	C	T	0.887	0.889	0.982	-0.0127003085782322	0.0138	0.3574	53386	77258	58749.13
1210019	chr9	rs76964538	101136647	T	A	0.979	0.979	0.949	0.0106035827841911	0.0316	0.737	52280	75172	57319.49
1206443	chr9	rs648085	101136870	A	G	0.74	0.74	0.975	0.0106035827841911	0.01	0.2855	53386	77258	58749.13
1188807	chr9	rs76566732	101136889	G	A	0.94	0.942	0.934	-0.0393959285025942	0.0189	0.03751	53386	77258	58749.13
1201143	chr9	rs62576560	101136904	C	T	0.907	0.909	0.987	-0.0207028323592018	0.015	0.1673	53386	77258	58749.13
1190774	chr9	rs62576561	101136929	C	T	0.907	0.909	0.987	-0.0207028323592018	0.015	0.168	53386	77258	58749.13
1191894	chr9	rs10986060	101136989	C	A	0.886	0.889	0.982	-0.0123965203365513	0.0138	0.368	53386	77258	58749.13
1185767	chr9	rs661105	101137452	A	G	0.901	0.898	0.969	0.023003381764963	0.0146	0.1136	53386	77258	58749.13
1202988	chr9	rs78380004	101137477	C	T	0.94	0.942	0.931	-0.039104719880761	0.019	0.03945	53386	77258	58749.13
1201964	chr9	rs661532	101137555	C	T	0.901	0.898	0.968	0.0239996896478807	0.0146	0.09928	53386	77258	58749.13
1191322	chr9	rs553139	101137842	C	A	0.922	0.919	0.975	0.0242046886968174	0.0162	0.1355	53386	77258	58749.13
1201207	chr9	rs552989	101137895	C	T	0.902	0.9	0.966	0.024702368640342	0.0147	0.0927	53386	77258	58749.13
1200222	chr9	rs9886874	101137992	T	C	0.907	0.909	0.986	-0.020498669477346	0.015	0.1722	53386	77258	58749.13
1186593	chr9	rs551224	101138056	C	G	0.709	0.711	0.94	-0.0107980900995126	0.0098	0.2713	53386	77258	58749.13
1210942	chr9	rs550270	101138179	T	G	0.432	0.431	0.939	0.0117012723076411	0.009	0.1919	53386	77258	58749.13
1204027	chr9	rs10435892	101138608	C	G	0.743	0.745	0.923	-0.0069037763167944	0.0103	0.5032	53386	77258	58749.13
1199381	chr9	rs10818845	101138682	A	G	0.796	0.795	0.935	0.0089993837968006	0.0111	0.4177	53386	77258	58749.13
1205064	chr9	rs62576562	101138765	C	T	0.91	0.913	0.988	-0.0198048272985997	0.0153	0.1954	53386	77258	58749.13
1199363	chr9	rs10760292	101138898	A	G	0.686	0.687	0.932	-0.0001000050003333	0.0096	0.9932	53386	77258	58749.13
1213882	chr9	rs10986062	101139020	T	C	0.902	0.905	0.9	-0.0263953113595316	0.0153	0.08453	53386	77258	58749.13
1198408	chr9	rs9886725	101140313	T	C	0.907	0.91	0.987	-0.0177974390305806	0.0151	0.2386	53386	77258	58749.13
1188009	chr9	rs7029062	101140385	A	G	0.875	0.877	0.957	-0.0111013930711739	0.0134	0.4052	53386	77258	58749.13
1195504	chr9	rs7867206	101141707	T	C	0.283	0.282	0.916	0.0062007356416035	0.01	0.535	53386	77258	58749.13
1199053	chr9	rs57686796	101142592	C	T	0.908	0.911	0.987	-0.0180010511095525	0.0151	0.2348	53386	77258	58749.13
1196564	chr9	rs3780422	101142804	C	T	0.542	0.541	0.908	0.0064988367398296	0.0091	0.4741	53386	77258	58749.13
1206633	chr9	rs3780421	101143028	A	G	0.886	0.888	0.987	-0.0130953713122409	0.0137	0.3407	53386	77258	58749.13
1186799	chr9	rs62576564	101143083	C	T	0.908	0.911	0.988	-0.0176040459483609	0.0152	0.2443	53386	77258	58749.13
1204378	chr9	rs10986076	101144411	C	A	0.909	0.911	0.988	-0.0172987645783295	0.0152	0.2527	53386	77258	58749.13
1199781	chr9	rs774329	101144517	C	T	0.908	0.905	0.883	0.0329994782631079	0.0157	0.03628	53386	77258	58749.13
1211241	chr9	rs10986078	101144683	C	T	0.909	0.911	0.988	-0.0169020380753563	0.0152	0.2647	53386	77258	58749.13
1194517	chr9	rs10986080	101144892	C	T	0.91	0.912	0.989	-0.0180010511095525	0.0152	0.2375	53386	77258	58749.13
1205450	chr9	rs56281459	101145502	T	C	0.901	0.904	0.99	-0.0160988945897493	0.0146	0.2708	53386	77258	58749.13
1204130	chr9	rs7031472	101145965	A	G	0.901	0.904	0.99	-0.0163021610829842	0.0146	0.2642	53386	77258	58749.13
1200210	chr9	rs62574569	101146607	T	C	0.91	0.912	0.991	-0.0180010511095525	0.0152	0.2371	53386	77258	58749.13
1194233	chr9	rs10986084	101147503	C	T	0.901	0.904	0.993	-0.0165969709073694	0.0146	0.2558	53386	77258	58749.13
1203804	chr9	rs41273933	101148185	C	T	0.894	0.894	0.847	0.00730326611012	0.0152	0.6327	53386	77258	58749.13
1185904	chr9	rs12346403	101148924	G	C	0.91	0.912	0.989	-0.0174005146801673	0.0152	0.252	53386	77258	58749.13
1205752	chr9	rs7044824	101149207	A	G	0.888	0.89	0.985	-0.0116981574124923	0.0138	0.3967	53386	77258	58749.13
1199669	chr9	rs7044961	101149333	A	C	0.888	0.89	0.983	-0.0101008421794295	0.0138	0.4657	53386	77258	58749.13
1208283	chr9	rs7045221	101149535	A	G	0.901	0.904	0.986	-0.0140989243795016	0.0146	0.3354	53386	77258	58749.13
1195806	chr9	rs10818857	101149911	A	G	0.888	0.89	0.983	-0.0102018624845967	0.0139	0.4627	53386	77258	58749.13
1203474	chr9	rs10120040	101150191	T	G	0.889	0.89	0.982	-0.0094040800752939	0.0139	0.4961	53386	77258	58749.13
1197032	chr9	rs10120099	101150397	T	C	0.888	0.89	0.981	-0.0093031403261444	0.0139	0.501	53386	77258	58749.13
1196340	chr9	rs12344879	101150959	A	G	0.91	0.912	0.983	-0.0147989665120717	0.0153	0.3328	53386	77258	58749.13
1201668	chr9	rs2304388	101151307	A	T	0.891	0.893	0.979	-0.0101008421794295	0.014	0.4717	53386	77258	58749.13
1194081	chr9	rs724890	101151382	C	T	0.889	0.891	0.979	-0.010302892995897	0.0139	0.4618	53386	77258	58749.13
1200821	chr9	rs7041599	101152503	G	A	0.889	0.891	0.978	-0.0099998320783335	0.0139	0.4717	53386	77258	58749.13
1205958	chr9	rs10118761	101152925	C	G	0.89	0.892	0.978	-0.009696862978864	0.014	0.4887	53386	77258	58749.13
1202443	chr9	rs10818863	101152943	A	G	0.889	0.891	0.977	-0.0106970095483354	0.0139	0.4439	53386	77258	58749.13
1207925	chr9	rs10760298	101153301	A	G	0.888	0.891	0.977	-0.0106970095483354	0.0139	0.4435	53386	77258	58749.13
1187877	chr9	rs7042831	101153628	A	G	0.886	0.888	0.975	-0.0104039337153929	0.0138	0.4499	53386	77258	58749.13
1186847	chr9	rs7046871	101154211	T	A	0.887	0.889	0.973	-0.0106970095483354	0.0139	0.4407	53386	77258	58749.13
1198102	chr9	rs57298260	101154558	A	G	0.887	0.889	0.974	-0.0114047880634385	0.0139	0.4121	53386	77258	58749.13
1196456	chr9	rs17696686	101154649	C	G	0.889	0.891	0.973	-0.0113036461713921	0.014	0.4199	53386	77258	58749.13
1213459	chr9	rs76233365	101154719	T	C	0.909	0.912	0.975	-0.0154994990469515	0.0153	0.3114	53386	77258	58749.13
1186388	chr9	rs75181764	101154814	A	G	0.98	0.979	0.939	0.0045994064948955	0.0317	0.8859	52172	75527	57412.39
1186953	chr9	rs16915579	101156399	G	A	0.981	0.981	0.937	0.0033045340083004	0.0331	0.9198	52172	75527	57412.39
1211281	chr9	rs12352641	101157102	A	G	0.882	0.884	0.969	-0.0112025145079934	0.0137	0.4139	53386	77258	58749.13
1186506	chr9	rs12352643	101157125	A	G	0.882	0.884	0.969	-0.0112025145079934	0.0137	0.4124	53386	77258	58749.13
1191680	chr9	rs7032844	101157618	T	C	0.884	0.886	0.97	-0.0128015918372089	0.0138	0.3515	53386	77258	58749.13
1194489	chr9	rs16915623	101160161	G	C	0.985	0.984	0.94	0.0001999800026662	0.0382	0.9967	49189	69146	53843.56
1213713	chr9	rs10115570	101161566	G	A	0.891	0.894	0.957	-0.0140989243795016	0.0143	0.3226	53386	77258	58749.13
1210953	chr9	rs10125683	101161598	T	C	0.89	0.893	0.957	-0.0142003494011414	0.0142	0.3186	53386	77258	58749.13
1188941	chr9	rs10818876	101162635	C	T	0.891	0.894	0.958	-0.0139975096438537	0.0142	0.3244	53386	77258	58749.13
1214503	chr9	rs10122943	101163263	C	T	0.911	0.913	0.962	-0.0172987645783295	0.0155	0.2642	53386	77258	58749.13
1207850	chr9	rs10986118	101164772	G	A	0.985	0.984	0.937	0.0021975835434872	0.0381	0.9531	49610	69456	54200.63
1203302	chr9	rs10429522	101167839	A	G	0.898	0.9	0.952	-0.0054045784588597	0.0146	0.7119	53386	77258	58749.13
1211211	chr9	rs7020345	101168577	A	G	0.759	0.757	0.897	-0.0043996643446871	0.0106	0.6784	53386	77258	58749.13
1186782	chr9	rs10986125	101168637	A	G	0.904	0.906	0.963	-0.0092022107647994	0.015	0.5383	53386	77258	58749.13
1189578	chr9	rs4742727	101169375	G	A	0.604	0.608	0.974	-0.009696862978864	0.0089	0.2757	53386	77258	58749.13
1203228	chr9	rs10818890	101170663	A	G	0.608	0.611	0.976	-0.0099998320783335	0.0089	0.2637	53386	77258	58749.13
1185514	chr9	rs7048165	101171442	C	T	0.901	0.903	0.963	-0.0057967688471774	0.0148	0.6967	53386	77258	58749.13
1189040	chr9	rs12235930	101171682	A	G	0.901	0.903	0.963	-0.0055956263571598	0.0148	0.7044	53386	77258	58749.13
1186402	chr9	rs1537960	101172234	G	A	0.707	0.708	0.96	-0.0079011318962572	0.0096	0.4101	53386	77258	58749.13
1204743	chr9	rs1537959	101172694	T	C	0.598	0.602	0.98	-0.0093031403261444	0.0089	0.2958	53386	77258	58749.13
1208183	chr9	rs2417578	101173164	A	G	0.598	0.602	0.969	-0.0095958936734469	0.0089	0.2819	53386	77258	58749.13
1212333	chr9	rs945656	101173171	A	G	0.702	0.703	0.949	-0.0083043861636152	0.0096	0.3918	53386	77258	58749.13
1213223	chr9	rs10818892	101173674	G	A	0.903	0.905	0.95	-0.0084959889212643	0.015	0.573	53386	77258	58749.13
1186030	chr9	rs10818893	101173781	A	T	0.904	0.906	0.947	-0.010302892995897	0.0152	0.4987	53386	77258	58749.13
1209261	chr9	rs10818896	101174188	T	C	0.902	0.905	0.947	-0.0105959392134034	0.015	0.48	53386	77258	58749.13
1213002	chr9	rs12684858	101175906	A	G	0.923	0.923	0.766	-0.007296555232638	0.0185	0.6937	53386	77258	58749.13
1206995	chr9	rs7022828	101176060	G	A	0.713	0.713	0.832	0.0011992805754821	0.0105	0.9108	53386	77258	58749.13
1189930	chr9	rs7027725	101176720	C	T	0.751	0.751	0.792	-0.0026033858701149	0.0112	0.8161	53386	77258	58749.13
1213350	chr9	rs72759683	101176786	T	G	0.856	0.853	0.779	-0.009696862978864	0.0138	0.483	53386	77258	58749.13
1192394	chr9	rs4743220	101178374	C	T	0.646	0.642	0.987	0.0089002747867194	0.009	0.3267	53386	77258	58749.13
1186202	chr9	rs4743221	101178629	C	A	0.205	0.204	0.984	-0.007004474152883	0.0108	0.5124	53386	77258	58749.13
1207077	chr9	rs10986167	101179298	C	T	0.645	0.641	0.999	0.0085037404912207	0.009	0.3423	53386	77258	58749.13
1186303	chr9	rs10760306	101179445	C	T	0.235	0.236	0.989	-0.0138961051921114	0.0102	0.1708	53386	77258	58749.13
1201318	chr9	rs16915785	101179460	T	C	0.969	0.967	0.959	0.0407963941925694	0.0252	0.1052	53386	77258	58749.13
1204959	chr9	rs10818903	101179472	G	T	0.596	0.595	0.993	-0.0014009809156281	0.0088	0.8701	53386	77258	58749.13
1210515	chr9	rs8181080	101179742	A	G	0.235	0.236	0.989	-0.0135007260538548	0.0102	0.1835	53386	77258	58749.13
1206660	chr9	rs118044376	101180723	G	A	0.967	0.969	0.96	-0.0469972723609114	0.0249	0.0593	53386	77258	58749.13
1204160	chr9	rs62574592	101181244	G	A	0.973	0.971	0.954	0.0428008353226943	0.0266	0.108	53386	77258	58749.13
1213318	chr9	rs1889984	101181651	C	A	0.646	0.641	0.992	0.0099008246772624	0.009	0.2727	53386	77258	58749.13
1198998	chr9	rs12552849	101182593	C	T	0.673	0.667	0.986	0.0154992634469238	0.0092	0.09269	53386	77258	58749.13
1187836	chr9	rs117102957	101182616	A	C	0.967	0.969	0.966	-0.0478046499481398	0.0249	0.0544	53386	77258	58749.13
1198666	chr9	rs10283767	101182698	A	C	0.924	0.927	0.974	-0.0467981495486393	0.0166	0.004908	53386	77258	58749.13
1202167	chr9	rs75297712	101183284	C	A	0.967	0.969	0.969	-0.048203336386541	0.0249	0.05256	53386	77258	58749.13
1208126	chr9	rs10986180	101183889	G	A	0.975	0.975	0.974	-0.0295009039176847	0.0281	0.2943	53316	77188	58679.13
1209621	chr9	rs10986187	101185577	C	T	0.923	0.927	0.982	-0.0456984484517478	0.0166	0.005844	53386	77258	58749.13
1207837	chr9	rs1537958	101187760	T	G	0.196	0.194	0.98	-0.0017014466397575	0.011	0.8799	53386	77258	58749.13
1185372	chr9	rs4743222	101188123	C	T	0.924	0.927	0.99	-0.0456984484517478	0.0165	0.005757	53386	77258	58749.13
1187408	chr9	rs75459529	101188401	C	T	0.925	0.923	0.93	0.0251022847608284	0.0168	0.1364	53386	77258	58749.13
1197249	chr9	rs73502855	101188412	A	G	0.924	0.927	0.99	-0.0458031298018141	0.0165	0.005636	53386	77258	58749.13
1213552	chr9	rs4743223	101189076	G	A	0.967	0.969	0.977	-0.0478046499481398	0.0248	0.05362	53386	77258	58749.13
1195250	chr9	rs4743224	101189102	G	A	0.924	0.927	0.99	-0.0458031298018141	0.0165	0.005595	53386	77258	58749.13
1209589	chr9	rs7026110	101189403	G	A	0.924	0.927	0.99	-0.0453949344903922	0.0165	0.006061	53386	77258	58749.13
1196394	chr9	rs73502862	101189655	C	G	0.924	0.927	0.99	-0.0458031298018141	0.0165	0.005599	53386	77258	58749.13
1211045	chr9	rs142940771	101190014	C	T	0.967	0.969	0.978	-0.0480984034910313	0.0248	0.05205	53386	77258	58749.13
1211463	chr9	rs146096243	101190074	C	T	0.967	0.969	0.978	-0.048203336386541	0.0248	0.05187	53386	77258	58749.13
1185735	chr9	rs10760320	101190461	G	A	0.311	0.308	0.985	0.0062007356416035	0.0094	0.5063	53386	77258	58749.13
1189159	chr9	rs10739641	101190853	C	T	0.311	0.308	0.985	0.0063001125484799	0.0094	0.5038	53386	77258	58749.13
1209905	chr9	rs10986216	101191313	A	G	0.924	0.927	0.99	-0.046201018900714	0.0165	0.005169	53386	77258	58749.13
1204830	chr9	rs7852239	101191538	T	C	0.0505	0.0514	0.875	-0.0244976316004002	0.021	0.244	53386	77258	58749.13
1192232	chr9	rs1537957	101192990	C	T	0.311	0.308	0.985	0.0056042667198317	0.0094	0.5512	53386	77258	58749.13
1209499	chr9	rs12336184	101193010	T	C	0.892	0.893	0.981	-0.0222047099881925	0.0141	0.1146	53386	77258	58749.13
1193689	chr9	rs7043160	101193099	G	A	0.957	0.959	0.992	-0.0449973659307358	0.0216	0.03726	53386	77258	58749.13
1201785	chr9	rs12339416	101193170	G	T	0.974	0.975	0.992	-0.0335981494309355	0.0278	0.2267	53316	77188	58679.13
1192723	chr9	rs7029453	101193314	A	G	0.957	0.959	0.992	-0.0449973659307358	0.0216	0.03722	53386	77258	58749.13
1193477	chr9	rs12348935	101193397	C	G	0.974	0.975	0.992	-0.0335981494309355	0.0278	0.2265	53316	77188	58679.13
1209176	chr9	rs117426918	101193966	T	G	0.967	0.969	0.977	-0.0486021818392175	0.0248	0.04967	53386	77258	58749.13
1199382	chr9	rs10986244	101194716	G	C	0.974	0.975	0.993	-0.0338050046123612	0.0278	0.2244	53316	77188	58679.13
1185531	chr9	rs10818923	101195035	A	G	0.632	0.624	0.983	0.0204004877576787	0.009	0.02322	53386	77258	58749.13
1196645	chr9	rs1336819	101195196	C	T	0.973	0.974	0.99	-0.0281011651109099	0.0272	0.3012	53386	77258	58749.13
1185755	chr9	rs55906726	101195454	C	A	0.919	0.916	0.94	0.0225048553400694	0.0161	0.1625	53386	77258	58749.13
1185851	chr9	rs10760325	101195474	C	T	0.746	0.744	0.971	0.0098018049722602	0.01	0.3291	53386	77258	58749.13
1208575	chr9	rs4742728	101196024	C	G	0.859	0.859	0.96	-0.004701032558649	0.0126	0.7127	53386	77258	58749.13
1198782	chr9	rs4743225	101196410	C	A	0.552	0.548	0.982	0.0044003044444822	0.0087	0.6107	53386	77258	58749.13
1193211	chr9	rs4742729	101196570	A	G	0.859	0.859	0.961	-0.0048015088161939	0.0126	0.7041	53386	77258	58749.13
1205753	chr9	rs4743226	101196583	T	C	0.552	0.547	0.982	0.0048979852621919	0.0087	0.5776	53386	77258	58749.13
1204432	chr9	rs73655448	101196642	C	A	0.974	0.975	0.992	-0.033701571673015	0.0277	0.224	53386	77258	58749.13
1212846	chr9	rs12001905	101198269	T	C	0.709	0.704	0.978	0.014504302202808	0.0096	0.1304	53386	77258	58749.13
1186039	chr9	rs10818928	101198345	C	T	0.199	0.197	0.98	-0.0032954239497972	0.0109	0.7651	53386	77258	58749.13
1201202	chr9	rs58562936	101198697	G	A	0.865	0.865	0.967	-0.0042992284528324	0.0128	0.7364	53386	77258	58749.13
1212980	chr9	rs11788223	101198724	T	A	0.859	0.857	0.93	0.0072039888485025	0.0128	0.5749	53386	77258	58749.13
1208425	chr9	rs28482441	101198752	T	C	0.865	0.865	0.967	-0.0042992284528324	0.0128	0.736	53386	77258	58749.13
1206186	chr9	rs12349881	101199392	C	T	0.974	0.975	0.991	-0.0343016316970211	0.0278	0.2164	53316	77188	58679.13
1209753	chr9	rs12337248	101199725	A	G	0.865	0.865	0.968	-0.004701032558649	0.0128	0.7114	53386	77258	58749.13
1194716	chr9	rs75228671	101200198	A	G	0.925	0.922	0.955	0.0247999239054771	0.0165	0.1337	53386	77258	58749.13
1202159	chr9	rs57621442	101200255	C	A	0.898	0.896	0.966	0.0111970780932162	0.0144	0.439	53386	77258	58749.13
1211379	chr9	rs77579987	101200354	C	T	0.967	0.969	0.975	-0.0501991563328521	0.0248	0.04259	53386	77258	58749.13
1188654	chr9	rs12352195	101200751	C	A	0.974	0.975	0.992	-0.0326988269632397	0.0278	0.2387	53386	77258	58749.13
1209882	chr9	rs28735883	101200782	A	T	0.974	0.975	0.992	-0.0326988269632397	0.0278	0.2387	53386	77258	58749.13
1201294	chr9	rs78482341	101201713	T	C	0.925	0.922	0.959	0.0247999239054771	0.0165	0.1339	53386	77258	58749.13
1214085	chr9	rs1336817	101202321	G	T	0.925	0.922	0.961	0.0251022847608284	0.0165	0.1278	53386	77258	58749.13
1199859	chr9	rs7466271	101202803	T	C	0.145	0.146	0.937	-0.004701032558649	0.0126	0.7094	53386	77258	58749.13
1196840	chr9	rs7357609	101203214	A	T	0.899	0.896	0.972	0.0114047182634362	0.0144	0.4277	53386	77258	58749.13
1190276	chr9	rs1889983	101203981	T	C	0.804	0.805	0.977	0.0048979852621919	0.011	0.6522	53386	77258	58749.13
1188325	chr9	rs60421482	101204295	C	T	0.975	0.975	0.991	-0.0350988198393953	0.0279	0.2073	53316	77188	58679.13
1199182	chr9	rs60737529	101204346	T	A	0.974	0.975	0.991	-0.0346949697968869	0.0278	0.2123	53386	77258	58749.13
1202108	chr9	rs59561185	101204352	A	G	0.865	0.865	0.974	-0.0048015088161939	0.0128	0.7057	53386	77258	58749.13
1194563	chr9	rs2491397	101205162	C	T	0.447	0.451	0.986	-0.0048015088161939	0.0087	0.5805	53386	77258	58749.13
1194394	chr9	rs2485145	101205976	T	A	0.298	0.303	0.986	-0.013399371963117	0.0095	0.1575	53386	77258	58749.13
1191541	chr9	rs76147841	101206743	T	C	0.966	0.968	0.973	-0.0507039943747058	0.0247	0.04003	53386	77258	58749.13
1214398	chr9	rs73502898	101206856	A	G	0.949	0.953	0.978	-0.0575020022714588	0.0202	0.00448	53386	77258	58749.13
1185768	chr9	rs17770238	101207187	G	A	0.924	0.921	0.965	0.0251998010217421	0.0163	0.1234	53386	77258	58749.13
1203224	chr9	rs7047515	101207335	T	A	0.949	0.953	0.978	-0.0573960891413091	0.0202	0.004562	53386	77258	58749.13
1211102	chr9	rs1415116	101207390	A	C	0.923	0.921	0.966	0.0251022847608284	0.0163	0.1247	53386	77258	58749.13
1200086	chr9	rs2491398	101207425	A	G	0.294	0.3	0.987	-0.0137034650584925	0.0095	0.1494	53386	77258	58749.13
1208735	chr9	rs2485146	101207494	T	C	0.292	0.298	0.987	-0.0144032303107437	0.0095	0.1288	53386	77258	58749.13
1202550	chr9	rs2491399	101207823	G	A	0.294	0.3	0.987	-0.0138048499765589	0.0095	0.1456	53386	77258	58749.13
1201423	chr9	rs78620690	101207951	A	T	0.923	0.92	0.966	0.0247999239054771	0.0163	0.1279	53386	77258	58749.13
1198190	chr9	rs17770298	101208288	C	A	0.923	0.92	0.966	0.024702368640342	0.0163	0.1299	53386	77258	58749.13
1213161	chr9	rs62574622	101208510	C	A	0.71	0.705	0.989	0.0142973047008244	0.0095	0.1335	53386	77258	58749.13
1200073	chr9	rs55947509	101208613	G	A	0.923	0.92	0.966	0.0248974696545107	0.0163	0.1266	53386	77258	58749.13
1206021	chr9	rs4743228	101208849	G	T	0.966	0.968	0.973	-0.0509986009718156	0.0246	0.03844	53386	77258	58749.13
1187933	chr9	rs10986301	101208921	G	A	0.974	0.975	0.991	-0.0349952529972629	0.0277	0.2064	53386	77258	58749.13
1185327	chr9	rs28469088	101209118	G	C	0.89	0.889	0.97	0.0016985566355815	0.0139	0.9024	53386	77258	58749.13
1194746	chr9	rs78945021	101209722	T	A	0.894	0.893	0.948	0.0036034995896235	0.0143	0.8023	53386	77258	58749.13
1208924	chr9	rs80230127	101210014	C	T	0.894	0.893	0.948	0.0035038543266769	0.0143	0.8041	53386	77258	58749.13
1212273	chr9	rs77057956	101210261	C	T	0.894	0.893	0.949	0.0038027603329278	0.0143	0.7912	53386	77258	58749.13
1189892	chr9	rs10986308	101210609	T	C	0.834	0.835	0.961	-0.0145046862028817	0.0118	0.2219	53386	77258	58749.13
1204243	chr9	rs76273894	101210900	A	G	0.894	0.893	0.949	0.004001981379298	0.0143	0.7813	53386	77258	58749.13
1201592	chr9	rs10818941	101211767	A	G	0.732	0.725	0.996	0.0202045073158995	0.0097	0.03712	53386	77258	58749.13
1195817	chr9	rs7042032	101212597	T	C	0.957	0.959	0.997	-0.0490011864330638	0.0216	0.02308	53386	77258	58749.13
1200568	chr9	rs10986316	101213219	T	C	0.974	0.975	0.991	-0.036798848237098	0.0278	0.1861	53316	77188	58679.13
1204831	chr9	rs4743229	101213229	G	A	0.228	0.225	0.975	0.0003999200213268	0.0104	0.973	53386	77258	58749.13
1195985	chr9	rs10818944	101213582	G	A	0.782	0.778	0.984	0.0183996828453635	0.0105	0.07801	53386	77258	58749.13
1186675	chr9	rs10760353	101214168	T	A	0.748	0.741	0.988	0.0227981362759783	0.0099	0.02138	53386	77258	58749.13
1185800	chr9	rs7024036	101214197	T	C	0.798	0.801	0.959	-0.0217038334437866	0.011	0.04872	53386	77258	58749.13
1201666	chr9	rs77589545	101214967	T	C	0.948	0.951	0.958	-0.0423022562339069	0.0201	0.03516	53386	77258	58749.13
1198581	chr9	rs7028271	101215082	T	C	0.798	0.801	0.958	-0.0221024699079472	0.011	0.04424	53386	77258	58749.13
1199879	chr9	rs12351078	101215505	A	G	0.828	0.829	0.968	-0.0143017847108596	0.0116	0.2195	53386	77258	58749.13
1197411	chr9	rs10986322	101215919	G	A	0.956	0.958	0.99	-0.047899061319535	0.0215	0.02593	53386	77258	58749.13
1190270	chr9	rs3824497	101215983	A	G	0.948	0.951	0.957	-0.0423961495190412	0.0201	0.03475	53386	77258	58749.13
1201840	chr9	rs3802477	101216177	T	C	0.948	0.951	0.958	-0.0423961495190412	0.0201	0.03473	53386	77258	58749.13
1209281	chr9	rs10818948	101216717	C	T	0.677	0.668	0.977	0.0285971749776749	0.0093	0.00205	53386	77258	58749.13
1190506	chr9	rs12004517	101217522	C	T	0.756	0.75	0.982	0.0227981362759783	0.0101	0.02345	53386	77258	58749.13
1199035	chr9	rs55923702	101217635	C	G	0.897	0.895	0.964	0.0099998345783334	0.0144	0.4864	53386	77258	58749.13
1211454	chr9	rs10818955	101218784	C	T	0.62	0.623	0.966	-0.013399371963117	0.009	0.1382	53386	77258	58749.13
1204821	chr9	rs10818956	101219076	G	T	0.36	0.357	0.958	0.0022973590486834	0.0092	0.8025	53386	77258	58749.13
1192637	chr9	rs77779863	101219486	A	G	0.965	0.967	0.958	-0.050798679887367	0.0243	0.03632	53386	77258	58749.13
1197424	chr9	rs1930420	101219548	T	C	0.357	0.357	0.911	-0.0023026490626755	0.0094	0.8102	53386	77258	58749.13
1206024	chr9	rs56386936	101219911	T	G	0.799	0.794	0.959	0.0273038345273452	0.0109	0.01264	53386	77258	58749.13
1211200	chr9	rs2808542	101219931	A	G	0.244	0.246	0.974	-0.0018016219466282	0.0101	0.8555	53386	77258	58749.13
1192382	chr9	rs2779544	101219984	G	C	0.247	0.248	0.973	-0.0021022080918702	0.0101	0.834	53386	77258	58749.13
1210826	chr9	rs1930419	101220651	C	T	0.498	0.502	0.991	-0.0093031403261444	0.0086	0.2828	53386	77258	58749.13
1196480	chr9	rs2808543	101221143	G	A	0.44	0.445	0.993	-0.0194988734340555	0.0087	0.025	53386	77258	58749.13
1199707	chr9	rs2779559	101223274	A	C	0.488	0.491	0.993	-0.010302892995897	0.0086	0.2345	53386	77258	58749.13
1205741	chr9	rs1953087	101224280	C	T	0.487	0.491	0.993	-0.010302892995897	0.0086	0.2335	53386	77258	58749.13
1212518	chr9	rs78293983	101224475	T	A	0.951	0.952	0.982	-0.0453949344903922	0.0202	0.02485	53386	77258	58749.13
1209856	chr9	rs1953086	101224610	C	T	0.488	0.492	0.993	-0.0104039337153929	0.0086	0.2263	53386	77258	58749.13
1208507	chr9	rs2225581	101225311	C	T	0.487	0.491	0.993	-0.010302892995897	0.0086	0.2335	53386	77258	58749.13
1202933	chr9	rs1930418	101225729	C	T	0.488	0.491	0.994	-0.0105049846451474	0.0086	0.2258	53386	77258	58749.13
1202271	chr9	rs1930417	101225738	C	A	0.437	0.442	0.994	-0.0185000759845861	0.0087	0.03333	53386	77258	58749.13
1196010	chr9	rs2779592	101225794	A	G	0.179	0.179	0.991	-0.0066017436345624	0.0113	0.557	53386	77258	58749.13
1211534	chr9	rs2808547	101226216	C	T	0.485	0.49	0.995	-0.0106970095483354	0.0086	0.2129	53386	77258	58749.13
1188193	chr9	rs10986350	101226588	A	G	0.744	0.738	0.989	0.0183996828453635	0.0099	0.062	53386	77258	58749.13
1212429	chr9	rs59511105	101226710	T	A	0.951	0.952	0.987	-0.0453949344903922	0.0201	0.0243	53386	77258	58749.13
1196223	chr9	rs2808548	101226733	C	T	0.436	0.441	0.995	-0.0187038311937836	0.0087	0.0309	53386	77258	58749.13
1210743	chr9	rs2808549	101226835	T	C	0.436	0.441	0.996	-0.0188974371044634	0.0087	0.02943	53386	77258	58749.13
1199851	chr9	rs2808550	101227954	T	C	0.485	0.489	0.996	-0.0110002818588653	0.0086	0.2002	53386	77258	58749.13
1192166	chr9	rs2779520	101228623	G	A	0.182	0.182	0.994	-0.0075987978753305	0.0112	0.4943	53386	77258	58749.13
1187715	chr9	rs2808551	101228944	T	C	0.181	0.181	0.991	-0.0075987978753305	0.0112	0.5	53386	77258	58749.13
1198301	chr9	rs2808552	101229168	T	C	0.488	0.492	0.997	-0.0105959392134034	0.0086	0.2203	53386	77258	58749.13
1206527	chr9	rs2808553	101229396	C	T	0.437	0.442	0.996	-0.0178992398878318	0.0087	0.03863	53386	77258	58749.13
1203653	chr9	rs2808554	101229725	T	C	0.437	0.442	0.995	-0.0177974390305806	0.0087	0.04018	53386	77258	58749.13
1197807	chr9	rs28442206	101229825	C	T	0.951	0.952	0.991	-0.0453949344903922	0.0201	0.0238	53386	77258	58749.13
1210473	chr9	rs2151214	101230221	A	C	0.183	0.183	1.0	-0.0076995657264405	0.0111	0.486	53386	77258	58749.13
1193506	chr9	rs2779530	101231354	G	A	0.235	0.234	1.0	0.004101577021075	0.0101	0.683	53386	77258	58749.13
1195110	chr9	rs12339842	101231461	T	C	0.746	0.741	0.996	0.0165030720990143	0.0099	0.09433	53386	77258	58749.13
1195455	chr9	rs2779531	101231892	A	G	0.233	0.232	1.0	0.0038027603329278	0.0102	0.7093	53386	77258	58749.13
1211052	chr9	rs2779532	101232382	G	A	0.185	0.185	0.998	-0.0065010863423599	0.0111	0.5574	53386	77258	58749.13
1189197	chr9	rs12552470	101233069	A	T	0.837	0.835	0.98	0.0199986865066891	0.0117	0.0882	53386	77258	58749.13
1214271	chr9	rs2808555	101234374	C	T	0.188	0.187	0.998	-0.0076995657264405	0.011	0.4846	53386	77258	58749.13
1186488	chr9	rs75662158	101234398	A	T	0.951	0.952	0.998	-0.0458031298018141	0.0201	0.02263	53386	77258	58749.13
1202997	chr9	rs16916325	101234468	T	C	0.951	0.952	0.998	-0.046400022834317	0.0201	0.02067	53386	77258	58749.13
1195073	chr9	rs12554364	101235046	G	A	0.752	0.746	0.999	0.0160997014894237	0.0099	0.106	53386	77258	58749.13
1192242	chr9	rs12553207	101235145	A	T	0.751	0.746	0.999	0.0164047040252769	0.0099	0.09908	53386	77258	58749.13
1186726	chr9	rs3750348	101235323	T	C	0.951	0.952	0.999	-0.0453949344903922	0.0201	0.02363	53386	77258	58749.13
1202491	chr9	rs16916336	101236132	C	T	0.951	0.952	0.999	-0.0458031298018141	0.0201	0.02258	53386	77258	58749.13
1194432	chr9	rs56200781	101236187	G	A	0.951	0.952	0.999	-0.0458031298018141	0.0201	0.0225	53386	77258	58749.13
1212605	chr9	rs16916338	101236304	T	G	0.951	0.952	0.999	-0.0456042446050211	0.0201	0.02305	53386	77258	58749.13
1192039	chr9	rs117651244	101238309	G	A	0.951	0.952	0.999	-0.0458031298018141	0.0201	0.02252	53386	77258	58749.13
1186080	chr9	rs16916353	101238438	T	C	0.951	0.952	0.999	-0.0456042446050211	0.0201	0.0231	53386	77258	58749.13
1189649	chr9	rs1930416	101238684	A	C	0.484	0.488	0.998	-0.0111013930711739	0.0086	0.1988	53386	77258	58749.13
1205472	chr9	rs1930415	101238974	C	T	0.747	0.742	0.997	0.0168964476597299	0.0099	0.08723	53386	77258	58749.13
1200219	chr9	rs2808556	101239480	G	A	0.488	0.492	0.996	-0.0101008421794295	0.0086	0.2403	53386	77258	58749.13
1192851	chr9	rs2779546	101239673	T	C	0.0379	0.0383	0.954	-0.007095110875924	0.0233	0.7594	52493	75664	57604.43
1200739	chr9	rs16916379	101241501	A	G	0.951	0.952	0.994	-0.0471020897690825	0.02	0.01857	53386	77258	58749.13
1196569	chr9	rs2779547	101243021	T	C	0.182	0.182	0.994	-0.0074980401773571	0.0112	0.5039	53386	77258	58749.13
1210484	chr9	rs2808557	101243364	T	G	0.183	0.182	0.994	-0.0078003437327339	0.0112	0.4828	53386	77258	58749.13
1207610	chr9	rs2779548	101243852	T	C	0.469	0.468	0.974	0.0020977980821461	0.0087	0.8141	53386	77258	58749.13
1213686	chr9	rs2808558	101244259	C	G	0.0379	0.0383	0.957	-0.0078003437327339	0.0232	0.736	52493	75664	57604.43
1189654	chr9	rs2151213	101244270	A	G	0.747	0.741	0.994	0.01600129372694	0.0099	0.105	53386	77258	58749.13
1190474	chr9	rs2151212	101244296	C	T	0.749	0.744	0.993	0.0152038337422728	0.0099	0.127	53386	77258	58749.13
1187809	chr9	rs55950574	101244412	T	C	0.951	0.952	0.992	-0.046400022834317	0.0201	0.02088	53386	77258	58749.13
1191630	chr9	rs7866071	101245132	G	C	0.747	0.741	0.993	0.0160997014894237	0.0099	0.1035	53386	77258	58749.13
1207755	chr9	rs12553133	101245264	A	G	0.746	0.741	0.993	0.0166014304974254	0.0099	0.09277	53386	77258	58749.13
1200715	chr9	rs62575964	101245395	A	G	0.747	0.741	0.992	0.01600129372694	0.0099	0.1064	53386	77258	58749.13
1198394	chr9	rs16916402	101245693	T	G	0.951	0.952	0.991	-0.0462952789853036	0.0201	0.02135	53386	77258	58749.13
1213407	chr9	rs62575965	101247821	C	T	0.751	0.746	0.99	0.0158044491449436	0.01	0.1126	53386	77258	58749.13
1193708	chr9	rs13295431	101248083	C	T	0.863	0.862	0.956	0.0210959082947329	0.0128	0.09817	53386	77258	58749.13
1192289	chr9	rs872092	101249022	C	G	0.804	0.805	0.966	0.0055048206344449	0.011	0.6192	53386	77258	58749.13
1194015	chr9	rs872091	101249102	A	G	0.699	0.695	0.99	0.0055048206344449	0.0094	0.5579	53386	77258	58749.13
1192277	chr9	rs59703269	101249264	T	C	0.97	0.969	0.938	0.0112959597418516	0.0259	0.663	53386	77258	58749.13
1188151	chr9	rs874278	101249423	G	A	0.803	0.805	0.966	0.0061013488579762	0.011	0.5785	53386	77258	58749.13
1191418	chr9	rs944763	101249807	A	G	0.773	0.777	0.968	-0.0032954239497972	0.0105	0.7538	53386	77258	58749.13
1206322	chr9	rs2779550	101251676	T	C	0.0404	0.0406	0.968	-0.0052035148315978	0.0224	0.8156	52172	75527	57412.39
1196738	chr9	rs35011277	101253104	A	G	0.858	0.858	0.956	0.014504302202808	0.0126	0.2488	53386	77258	58749.13
1193538	chr9	rs2779551	101253226	T	C	0.95	0.952	0.975	-0.032502530761974	0.0203	0.1102	53386	77258	58749.13
1204089	chr9	rs75252212	101254049	G	A	0.951	0.952	0.984	-0.046201018900714	0.0202	0.02193	53386	77258	58749.13
1193634	chr9	rs2808559	101254166	C	T	0.95	0.952	0.975	-0.0326988269632397	0.0203	0.108	53386	77258	58749.13
1187245	chr9	rs2779552	101254476	A	C	0.348	0.345	0.96	0.0118989261570991	0.0092	0.1954	53386	77258	58749.13
1190037	chr9	rs2184024	101255751	A	C	0.946	0.947	0.978	-0.019294956182969	0.0193	0.3186	53386	77258	58749.13
1213736	chr9	rs7861346	101256113	C	G	0.722	0.723	0.977	0.0107025231331357	0.0097	0.2701	53386	77258	58749.13
1185433	chr9	rs10125760	101257020	T	A	0.403	0.399	0.984	0.0027960873020011	0.0089	0.7561	53386	77258	58749.13
1191635	chr9	rs62575969	101257703	G	T	0.88	0.879	0.981	0.0135971385060249	0.0134	0.3097	53386	77258	58749.13
1200389	chr9	rs7042208	101257787	C	A	0.653	0.654	0.97	-0.0081027387031859	0.0092	0.3787	53386	77258	58749.13
1208305	chr9	rs16916507	101258803	G	A	0.721	0.718	0.978	0.0037031349243813	0.0097	0.6997	53386	77258	58749.13
1195961	chr9	rs1000440	101258881	T	C	0.383	0.381	0.995	-0.0039979812872983	0.0089	0.6526	53386	77258	58749.13
1191889	chr9	rs10818988	101259436	A	C	0.383	0.381	0.994	-0.0042992284528324	0.0089	0.6287	53386	77258	58749.13
1199436	chr9	rs10986425	101259579	T	C	0.385	0.383	0.993	-0.0040983869261633	0.0089	0.6411	53386	77258	58749.13
1211755	chr9	rs10986426	101259599	A	C	0.677	0.677	0.976	-0.0028039273327342	0.0093	0.7634	53386	77258	58749.13
1197653	chr9	rs2104905	101260395	A	G	0.631	0.631	0.975	-0.0083043861636152	0.009	0.358	53386	77258	58749.13
1189045	chr9	rs56301029	101261111	G	C	0.724	0.72	0.977	0.0030952049073025	0.0097	0.753	53386	77258	58749.13
1191868	chr9	rs16916551	101261758	G	A	0.724	0.72	0.976	0.0044998604248922	0.0097	0.6401	53386	77258	58749.13
1206665	chr9	rs2808560	101262218	C	T	0.936	0.938	0.98	-0.0172987645783295	0.0179	0.332	53386	77258	58749.13
1191333	chr9	rs10986439	101262400	C	G	0.974	0.976	0.964	-0.0851984758338849	0.0284	0.002742	53223	76606	58488.33
1213879	chr9	rs2779555	101263533	G	A	0.936	0.938	0.98	-0.0164038098256767	0.0179	0.359	53386	77258	58749.13
1196338	chr9	rs2808561	101264019	C	T	0.163	0.164	0.984	-0.0095050300143049	0.0117	0.4175	53386	77258	58749.13
1188684	chr9	rs10512257	101264702	C	T	0.782	0.778	0.978	0.0051964749068174	0.0105	0.6236	53386	77258	58749.13
1194660	chr9	rs2779556	101265290	A	C	0.0421	0.0415	0.989	0.0087020272939009	0.0218	0.6907	52493	75664	57604.43
1195161	chr9	rs11788445	101265332	A	T	0.881	0.879	0.987	0.0148984646619666	0.0133	0.2652	53386	77258	58749.13
1200123	chr9	rs116878438	101265361	G	A	0.987	0.987	0.949	0.0048979852621919	0.0424	0.908	45413	62801	49086.64
1209282	chr9	rs2779557	101265821	A	C	0.0421	0.0415	0.989	0.0088011559530687	0.0218	0.6857	52493	75664	57604.43
1192081	chr9	rs7023937	101266451	C	A	0.974	0.976	0.967	-0.0868004901369162	0.0284	0.002229	53162	76363	58390.81
1211070	chr9	rs12552067	101266669	A	G	0.881	0.879	0.99	0.0153023200084426	0.0133	0.2511	53386	77258	58749.13
1204030	chr9	rs11789969	101267231	T	C	0.881	0.879	0.989	0.0154007965760229	0.0133	0.2479	53386	77258	58749.13
1193488	chr9	rs11789572	101267337	A	G	0.881	0.879	0.99	0.0149969810059077	0.0133	0.2593	53386	77258	58749.13
1210905	chr9	rs10986469	101267514	C	T	0.881	0.879	0.989	0.0150954876453349	0.0133	0.2581	53386	77258	58749.13
1185477	chr9	rs12683969	101267589	A	C	0.881	0.879	0.989	0.0150954876453349	0.0133	0.2573	53386	77258	58749.13
1185602	chr9	rs10986470	101267738	G	A	0.907	0.906	0.867	0.0109003744682883	0.0159	0.491	53386	77258	58749.13
1189605	chr9	rs871796	101267814	G	C	0.972	0.974	0.966	-0.0707980713087154	0.0276	0.01029	53162	76363	58390.81
1190422	chr9	rs10986472	101267858	G	A	0.881	0.879	0.989	0.0150954876453349	0.0133	0.2556	53386	77258	58749.13
1190721	chr9	rs11788107	101268193	C	T	0.881	0.879	0.989	0.0154992634469238	0.0133	0.2455	53386	77258	58749.13
1206379	chr9	rs871797	101268520	T	C	0.0421	0.0415	0.989	0.0102968054773682	0.0218	0.6382	52493	75664	57604.43
1206214	chr9	rs72603694	101269435	T	C	0.885	0.883	0.991	0.0193025022544974	0.0135	0.1518	53386	77258	58749.13
1214017	chr9	rs2808562	101269462	A	G	0.825	0.825	0.991	0.0036034995896235	0.0114	0.7535	53386	77258	58749.13
1195679	chr9	rs2779558	101269571	T	C	0.641	0.641	0.984	-0.0064004391810282	0.009	0.4769	53386	77258	58749.13
1192980	chr9	rs57879948	101269594	G	A	0.681	0.682	0.994	-0.0075987978753305	0.0092	0.4127	53386	77258	58749.13
1194022	chr9	rs10819003	101269854	T	C	0.891	0.889	0.997	0.0176041339483571	0.0138	0.2017	53386	77258	58749.13
1208320	chr9	rs13289887	101270100	C	G	0.622	0.624	1.0	0.0002999550089979	0.0089	0.9701	53386	77258	58749.13
1202574	chr9	rs13295101	101270230	T	C	0.622	0.624	1.0	0.0002999550089979	0.0088	0.9745	53386	77258	58749.13
1213827	chr9	rs55816307	101270444	T	G	0.622	0.624	1.0	0.0003999200213268	0.0088	0.9669	53386	77258	58749.13
1185459	chr9	rs13294767	101270596	C	T	0.623	0.625	1.0	9.99950003332973e-05	0.0089	0.9889	53386	77258	58749.13
1189713	chr9	rs13293702	101270717	G	C	0.623	0.625	1.0	0.0001999800026662	0.0089	0.9862	53386	77258	58749.13
1196271	chr9	rs11794615	101270750	C	T	0.892	0.89	0.998	0.0189983824093147	0.0138	0.1691	53386	77258	58749.13
1192169	chr9	rs13295021	101270766	C	T	0.622	0.623	1.0	0.0004998750416509	0.0089	0.9563	53386	77258	58749.13
1191305	chr9	rs2779560	101270850	T	C	0.941	0.944	0.992	-0.0296966117368367	0.0186	0.109	53386	77258	58749.13
1210615	chr9	rs13294095	101270940	G	A	0.623	0.625	1.0	0.0	0.0089	0.9987	53386	77258	58749.13
1212928	chr9	rs2808564	101271295	A	G	0.941	0.944	0.993	-0.0297996312385195	0.0185	0.108	53386	77258	58749.13
1213788	chr9	rs112937268	101271334	G	A	0.892	0.89	0.999	0.0188021269625962	0.0138	0.1741	53386	77258	58749.13
1210435	chr9	rs146509520	101271484	G	A	0.623	0.625	1.0	0.0002999550089979	0.0089	0.9755	53386	77258	58749.13
1196641	chr9	rs117392404	101273145	G	A	0.942	0.944	0.991	-0.0309026047398165	0.0186	0.09694	53386	77258	58749.13
1189162	chr9	rs149702841	101275150	C	T	0.894	0.893	0.988	0.0178006246255066	0.014	0.2051	53386	77258	58749.13
1197596	chr9	rs55940107	101277166	C	T	0.817	0.814	0.967	0.0170045988158238	0.0112	0.1305	53386	77258	58749.13
1197796	chr9	rs2808565	101277278	T	A	0.0393	0.0385	0.995	0.0127977582298607	0.0226	0.571	52493	75664	57604.43
1194220	chr9	rs7857375	101277609	G	A	0.669	0.669	0.999	-0.0046005663955682	0.0091	0.6131	53386	77258	58749.13
1207182	chr9	rs2779562	101277681	T	C	0.503	0.504	1.01	-0.0025031302181184	0.0086	0.7736	53386	77258	58749.13
1205760	chr9	rs2779563	101277816	T	C	0.0394	0.0385	0.995	0.0109992854583691	0.0226	0.6253	52493	75664	57604.43
1214282	chr9	rs2808566	101277893	G	T	0.502	0.504	1.01	-0.0024028846163103	0.0086	0.7785	53386	77258	58749.13
1190325	chr9	rs2779564	101278077	A	C	0.941	0.944	0.996	-0.0299026613543135	0.0185	0.106	53386	77258	58749.13
1197352	chr9	rs1930409	101278541	C	T	0.941	0.944	0.996	-0.0296966117368367	0.0185	0.1083	53386	77258	58749.13
1202267	chr9	rs868234	101278848	C	G	0.561	0.56	1.0	0.0043007385516922	0.0086	0.6206	53386	77258	58749.13
1206681	chr9	rs2779565	101279131	A	G	0.124	0.127	0.998	-0.0022024235552	0.013	0.8665	53386	77258	58749.13
1213236	chr9	rs944762	101279240	G	A	0.944	0.947	0.993	-0.0282965991551138	0.019	0.1354	53386	77258	58749.13
1195136	chr9	rs944761	101279351	C	T	0.669	0.669	0.999	-0.0040983869261633	0.0091	0.6549	53386	77258	58749.13
1193411	chr9	rs2779567	101279603	C	T	0.506	0.506	1.0	-0.0012007205765188	0.0086	0.8844	53386	77258	58749.13
1199897	chr9	rs7024986	101280146	A	G	0.123	0.126	0.998	-0.0028039273327342	0.0131	0.8334	53386	77258	58749.13
1198552	chr9	rs2808567	101280360	A	C	0.0394	0.0385	0.995	0.013202462677756	0.0226	0.5574	52493	75664	57604.43
1211217	chr9	rs2779569	101280384	T	C	0.944	0.947	0.992	-0.0282040203730758	0.019	0.1371	53386	77258	58749.13
1211976	chr9	rs2779570	101280508	T	C	0.944	0.947	0.992	-0.0278029446620889	0.019	0.1436	53386	77258	58749.13
1210159	chr9	rs11789322	101280526	C	G	0.892	0.89	1.0	0.0187039847937718	0.0138	0.1748	53386	77258	58749.13
1187453	chr9	rs72761519	101280728	G	A	0.819	0.816	0.965	0.0168964476597299	0.0113	0.1362	53386	77258	58749.13
1190321	chr9	rs2779571	101280731	T	C	0.123	0.126	0.998	-0.0028039273327342	0.0131	0.8293	53386	77258	58749.13
1198430	chr9	rs2808568	101280846	G	C	0.941	0.944	0.995	-0.0303973537275885	0.0185	0.1008	53386	77258	58749.13
1200776	chr9	rs16916777	101281175	G	A	0.978	0.98	0.988	-0.0762009300937354	0.0304	0.01214	53144	76103	58349.43
1201331	chr9	rs7044793	101281539	C	A	0.621	0.623	1.0	0.0012991557316201	0.0088	0.8874	53386	77258	58749.13
1204473	chr9	rs2779572	101281710	T	G	0.506	0.507	1.0	0.0002999550089979	0.0086	0.9738	53386	77258	58749.13
1205401	chr9	rs7048239	101281811	C	T	0.621	0.623	1.0	0.0012991557316201	0.0089	0.884	53386	77258	58749.13
1185859	chr9	rs2779573	101281934	C	T	0.506	0.507	1.0	0.0001999800026662	0.0086	0.9801	53386	77258	58749.13
1190441	chr9	rs7861460	101282313	A	G	0.622	0.624	1.0	0.0011992805754821	0.0089	0.8967	53386	77258	58749.13
1194080	chr9	rs72603695	101282425	C	T	0.892	0.89	1.0	0.0188021269625962	0.0138	0.1732	53386	77258	58749.13
1213541	chr9	rs72603696	101282528	G	A	0.892	0.89	1.0	0.0188021269625962	0.0138	0.1737	53386	77258	58749.13
1193202	chr9	rs2779574	101283636	A	G	0.502	0.503	1.0	9.99950003332973e-05	0.0086	0.9915	53386	77258	58749.13
1209066	chr9	rs944760	101283741	G	T	0.944	0.947	0.992	-0.0275048131221902	0.019	0.1469	53386	77258	58749.13
1214571	chr9	rs870083	101283827	G	C	0.668	0.668	0.995	-0.001501126126267	0.0091	0.8684	53386	77258	58749.13
1195304	chr9	rs2095121	101284111	A	G	0.127	0.129	0.999	0.0046989426564652	0.0129	0.7184	53386	77258	58749.13
1213720	chr9	rs2779575	101284178	T	G	0.0394	0.0385	0.995	0.0141987193998129	0.0226	0.5292	52493	75664	57604.43
1189615	chr9	rs2779576	101284552	A	T	0.944	0.947	0.992	-0.0278954863187535	0.019	0.1425	53386	77258	58749.13
1187588	chr9	rs2779577	101285414	C	A	0.0394	0.0385	0.994	0.0142973047008244	0.0226	0.5275	52493	75664	57604.43
1192523	chr9	rs10733671	101285552	T	C	0.183	0.183	0.997	0.0121953336998771	0.0112	0.2737	53386	77258	58749.13
1212025	chr9	rs72603697	101285730	G	A	0.892	0.89	1.0	0.0184978548821194	0.0138	0.1793	53386	77258	58749.13
1211724	chr9	rs72603698	101285738	C	T	0.892	0.89	1.0	0.0184978548821194	0.0138	0.1815	53386	77258	58749.13
1207896	chr9	rs2779578	101285867	C	T	0.944	0.946	0.984	-0.0299953975354009	0.019	0.1143	53386	77258	58749.13
1199766	chr9	rs2779579	101285964	G	C	0.0394	0.0385	0.994	0.0146028573839336	0.0226	0.5177	52493	75664	57604.43
1198510	chr9	rs2779580	101286363	T	C	0.0394	0.0385	0.994	0.0141001243787816	0.0226	0.5316	52493	75664	57604.43
1205824	chr9	rs2779581	101286985	T	C	0.945	0.947	0.988	-0.0290993078252748	0.0191	0.1268	53386	77258	58749.13
1212929	chr9	rs2779582	101287117	C	T	0.945	0.947	0.987	-0.0295009039176847	0.0191	0.1231	53386	77258	58749.13
1190291	chr9	rs2779583	101287450	T	C	0.0394	0.0385	0.994	0.0143958802837323	0.0226	0.524	52493	75664	57604.43
1197234	chr9	rs12348695	101287938	C	A	0.627	0.628	0.995	0.0011992805754821	0.0089	0.8902	53386	77258	58749.13
1212537	chr9	rs2095120	101287952	A	G	0.941	0.944	0.992	-0.0306035477981776	0.0186	0.09946	53386	77258	58749.13
1199560	chr9	rs10760389	101289991	C	T	0.186	0.186	0.998	0.013202462677756	0.0111	0.2335	53386	77258	58749.13
1192107	chr9	rs1930424	101291063	T	G	0.942	0.944	0.986	-0.0309954337025195	0.0187	0.09711	53386	77258	58749.13
1194499	chr9	rs4534235	101291088	G	C	0.0394	0.0385	0.993	0.014504302202808	0.0226	0.5216	52493	75664	57604.43
1188049	chr9	rs1930425	101291151	T	C	0.621	0.623	0.994	0.0007996801705642	0.0089	0.93	53386	77258	58749.13
1204306	chr9	rs1930426	101291405	C	T	0.945	0.947	0.986	-0.028399474521698	0.0191	0.1367	53386	77258	58749.13
1202967	chr9	rs2779585	101291643	G	A	0.945	0.947	0.985	-0.0285949668801128	0.0191	0.1344	53386	77258	58749.13
1199143	chr9	rs2779586	101291688	T	C	0.0394	0.0385	0.992	0.0149969810059077	0.0226	0.5069	52493	75664	57604.43
1197859	chr9	rs2779587	101292166	T	G	0.942	0.944	0.983	-0.0306035477981776	0.0187	0.1016	53386	77258	58749.13
1204356	chr9	rs2779588	101292693	T	C	0.945	0.947	0.978	-0.02960390325858	0.0192	0.1239	53386	77258	58749.13
1209623	chr9	rs2779589	101292779	A	G	0.0394	0.0385	0.99	0.0142973047008244	0.0226	0.5274	52493	75664	57604.43
1213101	chr9	rs2779590	101292894	G	A	0.0394	0.0385	0.99	0.0147014028528927	0.0226	0.5143	52493	75664	57604.43
1203491	chr9	rs4355908	101292941	C	T	0.624	0.626	0.992	0.0003999200213268	0.0089	0.9638	53386	77258	58749.13
1187350	chr9	rs4596749	101293038	T	C	0.623	0.624	0.992	0.0008995952428359	0.0089	0.9226	53386	77258	58749.13
1189662	chr9	rs10986577	101293382	C	T	0.892	0.89	1.0	0.0182033098538737	0.0138	0.1865	53386	77258	58749.13
1201523	chr9	rs10986579	101294298	C	T	0.187	0.187	0.986	0.0141001243787816	0.0111	0.2052	53386	77258	58749.13
1207868	chr9	rs11788298	101294336	T	A	0.668	0.668	0.987	-0.0009004052431641	0.0092	0.9206	53386	77258	58749.13
1192937	chr9	rs2779591	101295001	A	G	0.0394	0.0385	0.987	0.0147999386115992	0.0226	0.5147	52493	75664	57604.43
1205231	chr9	rs10521035	101295352	G	T	0.973	0.976	0.963	-0.0827948246089151	0.0283	0.003372	53162	76363	58390.81
1212072	chr9	rs12351127	101295417	C	T	0.626	0.627	0.99	0.0018981972830802	0.0089	0.8295	53386	77258	58749.13
1206053	chr9	rs2779593	101295502	T	C	0.0395	0.0385	0.987	0.0155977206230546	0.0226	0.4897	52493	75664	57604.43
1214173	chr9	rs10986584	101295920	T	C	0.893	0.891	0.988	0.0209979909956055	0.014	0.132	53386	77258	58749.13
1207343	chr9	rs7032419	101296574	G	A	0.411	0.409	0.976	0.0129951954948113	0.0088	0.1412	53386	77258	58749.13
1192932	chr9	rs80056900	101296737	T	A	0.883	0.885	0.987	-0.0086977157031958	0.0135	0.5181	53386	77258	58749.13
1195067	chr9	rs2104906	101296800	G	C	0.684	0.681	0.982	0.0123039944561641	0.0093	0.1853	53386	77258	58749.13
1204610	chr9	rs4237192	101297144	A	G	0.883	0.885	0.99	-0.0092022107647994	0.0135	0.4961	53386	77258	58749.13
1190376	chr9	rs2001993	101297515	A	G	0.413	0.409	0.99	0.0009995003330834	0.0088	0.9112	53386	77258	58749.13
1185833	chr9	rs2001992	101297645	A	C	0.884	0.885	0.99	-0.0082035573506883	0.0135	0.5444	53386	77258	58749.13
1210707	chr9	rs2779599	101298004	T	C	0.878	0.876	0.94	0.023198814502523	0.0136	0.08747	53386	77258	58749.13
1192281	chr9	rs1999502	101298370	G	A	0.884	0.885	0.99	-0.0080019302190585	0.0135	0.5538	53386	77258	58749.13
1194392	chr9	rs1999503	101298800	T	C	0.884	0.885	0.99	-0.0082035573506883	0.0135	0.5429	53386	77258	58749.13
1211830	chr9	rs16916909	101298863	A	G	0.884	0.885	0.99	-0.0083043861636152	0.0135	0.5394	53386	77258	58749.13
1205333	chr9	rs78107422	101299023	A	T	0.884	0.885	0.99	-0.0074980401773571	0.0135	0.5812	53386	77258	58749.13
1189809	chr9	rs12349351	101299219	C	A	0.62	0.623	0.994	-0.0007002451143934	0.0089	0.9374	53386	77258	58749.13
1194986	chr9	rs2808569	101299559	A	C	0.782	0.777	0.986	0.0203025023378308	0.0105	0.05182	53386	77258	58749.13
1202194	chr9	rs10986631	101299910	G	A	0.884	0.886	0.991	-0.0076995657264405	0.0135	0.5683	53386	77258	58749.13
1204144	chr9	rs2779600	101300786	A	G	0.504	0.497	0.996	0.0029955089797983	0.0086	0.7285	53386	77258	58749.13
1214199	chr9	rs2779601	101300967	C	T	0.565	0.558	0.996	0.0092966519050945	0.0087	0.2839	53386	77258	58749.13
1205913	chr9	rs10986638	101300999	T	G	0.884	0.885	0.992	-0.0080019302190585	0.0135	0.554	53386	77258	58749.13
1213379	chr9	rs2808570	101301655	C	G	0.565	0.558	0.996	0.0093957216403621	0.0087	0.277	53386	77258	58749.13
1209837	chr9	rs77897477	101302930	G	A	0.974	0.975	0.988	-0.0657979805904322	0.0282	0.01973	52950	75879	58108.69
1206439	chr9	rs2779602	101303077	G	A	0.413	0.41	0.996	0.0011992805754821	0.0087	0.8905	53386	77258	58749.13
1189029	chr9	rs2808521	101303770	C	T	0.783	0.778	0.99	0.0212036062510236	0.0105	0.0428	53386	77258	58749.13
1189655	chr9	rs2184026	101304348	C	T	0.783	0.778	0.99	0.0218006299588528	0.0105	0.03715	53386	77258	58749.13
1193548	chr9	rs12338626	101304712	C	T	0.619	0.622	0.998	-0.0014009809156281	0.0089	0.8713	53386	77258	58749.13
1207759	chr9	rs73488500	101305257	G	A	0.783	0.782	0.991	-0.0058973552660839	0.0105	0.5744	53386	77258	58749.13
1211606	chr9	rs2808522	101306446	C	A	0.567	0.56	0.996	0.0109003744682883	0.0087	0.2101	53386	77258	58749.13
1204529	chr9	rs2808523	101306621	C	T	0.566	0.56	0.996	0.0109992854583691	0.0087	0.2057	53386	77258	58749.13
1190398	chr9	rs1999498	101308111	A	G	0.619	0.622	1.0	-0.0014009809156281	0.0089	0.8746	53386	77258	58749.13
1211593	chr9	rs16917019	101313371	C	T	0.762	0.761	0.991	-0.013399371963117	0.0101	0.185	53386	77258	58749.13
1187329	chr9	rs4743234	101313856	T	A	0.884	0.885	0.98	-0.0086977157031958	0.0136	0.5221	53386	77258	58749.13
1206528	chr9	rs10986708	101314056	G	C	0.606	0.609	0.993	-0.0004000800213396	0.0088	0.9678	53386	77258	58749.13
1202919	chr9	rs2808524	101315593	C	T	0.707	0.701	0.995	0.0203025023378308	0.0094	0.0314	53386	77258	58749.13
1185640	chr9	rs117262666	101315603	C	T	0.961	0.964	0.971	-0.0566020980240563	0.023	0.01405	53386	77258	58749.13
1190810	chr9	rs13290406	101315858	A	G	0.781	0.786	0.94	-0.020498669477346	0.0107	0.05686	53386	77258	58749.13
1205173	chr9	rs2259639	101317401	C	T	0.707	0.701	0.997	0.0200967016991224	0.0094	0.03339	53386	77258	58749.13
1189913	chr9	rs944686	101317621	C	T	0.707	0.701	0.997	0.0197045832743354	0.0094	0.03629	53386	77258	58749.13
1192143	chr9	rs2900512	101317921	C	T	0.802	0.802	0.998	-0.0208049294331883	0.0108	0.05423	53386	77258	58749.13
1204190	chr9	rs884886	101318075	T	G	0.232	0.231	0.994	0.0190964956909883	0.0102	0.06245	53386	77258	58749.13
1194135	chr9	rs884887	101318121	C	T	0.625	0.621	0.989	0.0138042809763971	0.0089	0.1229	53386	77258	58749.13
1206257	chr9	rs944687	101318129	C	A	0.705	0.699	0.994	0.0194986595340326	0.0094	0.0383	53386	77258	58749.13
1213505	chr9	rs884888	101318797	C	T	0.428	0.425	0.991	0.0009995003330834	0.0087	0.9123	53386	77258	58749.13
1207959	chr9	rs11791441	101320224	C	T	0.94	0.94	0.964	-0.0006001800720324	0.0185	0.9745	53386	77258	58749.13
1202777	chr9	rs2808525	101320250	C	T	0.66	0.654	0.991	0.0207041815582916	0.0091	0.02274	53386	77258	58749.13
1203990	chr9	rs10986740	101320582	G	A	0.645	0.648	0.986	-0.0038975857287134	0.0091	0.6682	53386	77258	58749.13
1197232	chr9	rs2779605	101321226	A	G	0.659	0.654	0.991	0.0203025023378308	0.0091	0.02569	53386	77258	58749.13
1197029	chr9	rs1930137	101322370	A	G	0.659	0.654	0.99	0.0205964297986501	0.0091	0.02365	53386	77258	58749.13
1205553	chr9	rs2778901	101322666	C	T	0.659	0.654	0.99	0.0204004877576787	0.0091	0.02523	53386	77258	58749.13
1195344	chr9	rs4743237	101322880	T	C	0.833	0.833	0.985	-0.0153979421800967	0.0116	0.1863	53386	77258	58749.13
1192013	chr9	rs2779518	101322900	T	C	0.382	0.379	0.981	0.0032048589489113	0.0089	0.7241	53386	77258	58749.13
1198267	chr9	rs2779519	101323921	C	T	0.0343	0.0333	0.976	0.0105046326450854	0.0245	0.6663	52493	75664	57604.43
1201334	chr9	rs62576023	101323931	G	A	0.833	0.833	0.984	-0.0158042315449673	0.0116	0.1761	53386	77258	58749.13
1211061	chr9	rs2779521	101325860	C	T	0.659	0.654	0.989	0.0198026272961797	0.0091	0.02947	53386	77258	58749.13
1195404	chr9	rs16917159	101325891	T	C	0.962	0.963	0.962	-0.0370997639570267	0.0234	0.1119	53386	77258	58749.13
1201634	chr9	rs62576024	101326013	T	C	0.833	0.832	0.982	-0.0139975096438537	0.0116	0.2294	53386	77258	58749.13
1198231	chr9	rs2808526	101326687	T	C	0.634	0.631	0.981	0.014504302202808	0.009	0.1078	53386	77258	58749.13
1208550	chr9	rs2808527	101327469	G	A	0.663	0.661	0.992	0.0135971385060249	0.0091	0.1348	53386	77258	58749.13
1207694	chr9	rs1167765	101327887	C	G	0.685	0.684	0.99	0.0078987227933553	0.0093	0.397	53386	77258	58749.13
1200375	chr9	rs1167766	101327990	C	A	0.685	0.684	0.991	0.0076010387728197	0.0093	0.415	53386	77258	58749.13
1210735	chr9	rs1167767	101328200	T	G	0.637	0.637	0.994	0.0082954970241069	0.009	0.3578	53386	77258	58749.13
1201772	chr9	rs1186363	101328913	T	C	0.634	0.633	0.987	0.0080971295874548	0.009	0.3664	53386	77258	58749.13
1186689	chr9	rs1759308	101329227	C	T	0.0341	0.0331	0.966	0.012096540947233	0.0247	0.6227	52493	75664	57604.43
1195588	chr9	rs1183825	101329467	C	T	0.69	0.688	0.984	0.0099008246772624	0.0094	0.2901	53386	77258	58749.13
1189905	chr9	rs1184859	101329629	A	G	0.0412	0.0403	0.963	0.0007996801705642	0.0223	0.9703	53386	77258	58749.13
1186930	chr9	rs6478761	101329894	A	C	0.57	0.573	0.976	-0.0017014466397575	0.0088	0.8474	53386	77258	58749.13
1208951	chr9	rs871002	101330318	G	A	0.826	0.827	0.969	-0.0243951568347216	0.0115	0.03422	53386	77258	58749.13
1211005	chr9	rs914669	101330385	C	G	0.826	0.826	0.968	-0.0243951568347216	0.0115	0.03433	53386	77258	58749.13
1204204	chr9	rs17778184	101331252	A	G	0.826	0.826	0.964	-0.0239956055562207	0.0116	0.03776	53386	77258	58749.13
1208526	chr9	rs1167768	101331392	G	A	0.694	0.69	0.971	0.0171029078996623	0.0094	0.06956	53386	77258	58749.13
1187235	chr9	rs2778902	101332459	C	T	0.696	0.693	0.959	0.0138042809763971	0.0095	0.1473	53386	77258	58749.13
1200325	chr9	rs1622942	101332719	T	C	0.374	0.37	0.947	0.0044998604248922	0.0091	0.6257	53386	77258	58749.13
1189636	chr9	rs928425	101333453	A	G	0.387	0.383	0.917	-0.0007002451143934	0.0092	0.9357	53386	77258	58749.13
1214419	chr9	rs928426	101333510	G	A	0.819	0.819	0.909	-0.0159972768350078	0.0117	0.1728	53386	77258	58749.13
1212225	chr9	rs1167769	101334556	A	G	0.554	0.558	0.92	-0.0021022080918702	0.009	0.8187	53386	77258	58749.13
1200748	chr9	rs2779523	101334945	G	T	0.594	0.598	0.894	-0.0121029460677457	0.0093	0.1939	53386	77258	58749.13
1214179	chr9	rs13298759	101335218	A	G	0.848	0.847	0.86	-0.0065010863423599	0.0129	0.6172	53386	77258	58749.13
1189838	chr9	rs7861531	101335298	A	G	0.634	0.632	0.862	0.0199986865066891	0.0096	0.03758	53386	77258	58749.13
1209458	chr9	rs115385822	101335358	G	A	0.957	0.957	0.839	-0.0029042131473898	0.0234	0.9005	53386	77258	58749.13
1190489	chr9	rs10986792	101335664	G	T	0.675	0.674	0.917	0.0093957216403621	0.0096	0.3269	53386	77258	58749.13
1208962	chr9	rs1179740	101336041	T	G	0.532	0.531	0.949	-0.0007002451143934	0.0088	0.9354	53386	77258	58749.13
1207942	chr9	rs75220261	101336282	G	C	0.936	0.938	0.893	-0.0113036461713921	0.0188	0.5495	53386	77258	58749.13
1190826	chr9	rs2018973	101336292	G	A	0.886	0.888	0.89	-0.0108991808690006	0.0144	0.4496	53386	77258	58749.13
1201390	chr9	rs1318613	101336512	C	T	0.736	0.731	0.961	0.0199006617063362	0.0099	0.04455	53386	77258	58749.13
1188767	chr9	rs2778903	101336742	C	A	0.817	0.817	0.952	-0.009797842480111	0.0114	0.3877	53386	77258	58749.13
1194291	chr9	rs73494466	101336779	G	A	0.936	0.937	0.933	-0.001100605444033	0.0183	0.9538	53386	77258	58749.13
1211180	chr9	rs55656513	101336923	C	T	0.732	0.727	0.971	0.0203025023378308	0.0098	0.03903	53386	77258	58749.13
1187084	chr9	rs56042101	101337135	C	T	0.732	0.727	0.972	0.0203025023378308	0.0098	0.03892	53386	77258	58749.13
1197846	chr9	rs10986801	101337197	G	C	0.827	0.827	0.962	-0.0147989665120717	0.0116	0.2008	53386	77258	58749.13
1208782	chr9	rs7042909	101337425	A	T	0.933	0.933	0.904	0.0037031349243813	0.0182	0.8374	53386	77258	58749.13
1211462	chr9	rs10986803	101337839	T	C	0.732	0.727	0.974	0.0203025023378308	0.0098	0.03802	53386	77258	58749.13
1200226	chr9	rs10986806	101337999	G	A	0.736	0.739	0.94	-0.0138961051921114	0.0101	0.1686	53386	77258	58749.13
1202516	chr9	rs10986810	101338323	G	T	0.733	0.728	0.977	0.0209979909956055	0.0098	0.03167	53386	77258	58749.13
1210856	chr9	rs2778904	101338331	C	T	0.856	0.856	0.97	0.004101577021075	0.0125	0.7431	53386	77258	58749.13
1214086	chr9	rs80322096	101338332	G	A	0.937	0.938	0.938	0.0032048589489113	0.0183	0.863	53386	77258	58749.13
1197937	chr9	rs2778905	101338613	C	G	0.856	0.856	0.974	0.004101577021075	0.0124	0.7418	53386	77258	58749.13
1201372	chr9	rs2779524	101338855	C	T	0.856	0.856	0.976	0.0043007385516922	0.0124	0.7287	53386	77258	58749.13
1210522	chr9	rs2808529	101338946	T	C	0.0193	0.0184	0.951	0.0382009626151637	0.0334	0.2518	51907	75180	57202.96
1196442	chr9	rs11789308	101338983	C	T	0.826	0.827	0.974	-0.0170952954286372	0.0115	0.1372	53386	77258	58749.13
1199841	chr9	rs2808530	101339105	A	C	0.856	0.856	0.977	0.004101577021075	0.0124	0.7389	53386	77258	58749.13
1213668	chr9	rs62576028	101339126	A	G	0.733	0.728	0.985	0.0217027816432335	0.0097	0.02594	53386	77258	58749.13
1200606	chr9	rs2808531	101339177	A	T	0.856	0.856	0.978	0.0043007385516922	0.0124	0.73	53386	77258	58749.13
1206897	chr9	rs2808532	101339629	G	A	0.856	0.856	0.981	0.0038027603329278	0.0124	0.7562	53386	77258	58749.13
1194107	chr9	rs1758799	101339690	T	C	0.286	0.291	0.998	-0.0187955345843259	0.0095	0.0472	53386	77258	58749.13
1201740	chr9	rs67703533	101339702	C	A	0.821	0.821	0.983	-0.0143017847108596	0.0113	0.2049	53386	77258	58749.13
1210075	chr9	rs13286375	101339812	C	G	0.43	0.435	0.986	-0.0188974371044634	0.0087	0.03011	53386	77258	58749.13
1213128	chr9	rs2808533	101339857	T	C	0.286	0.29	0.998	-0.019203206984436	0.0095	0.04308	53386	77258	58749.13
1185620	chr9	rs2808534	101339947	G	A	0.422	0.426	0.972	-0.0137034650584925	0.0088	0.1198	53386	77258	58749.13
1192058	chr9	rs2778906	101340004	T	C	0.303	0.308	0.991	-0.0181028726978536	0.0094	0.05347	53386	77258	58749.13
1188612	chr9	rs2808535	101340070	T	A	0.856	0.856	0.983	0.0048979852621919	0.0124	0.6889	53386	77258	58749.13
1206260	chr9	rs2808536	101340301	A	C	0.285	0.29	0.996	-0.0182963622831166	0.0095	0.05403	53386	77258	58749.13
1189755	chr9	rs3750344	101340316	T	C	0.822	0.822	0.988	-0.0140989243795016	0.0113	0.2097	53386	77258	58749.13
1191130	chr9	rs3750343	101340425	A	G	0.42	0.424	0.976	-0.015702643727291	0.0088	0.07475	53386	77258	58749.13
1202364	chr9	rs2808537	101340440	A	G	0.274	0.277	0.981	-0.0158042315449673	0.0097	0.1043	53386	77258	58749.13
1188590	chr9	rs10986814	101340856	G	A	0.821	0.821	0.988	-0.0150019689183474	0.0113	0.1827	53386	77258	58749.13
1209459	chr9	rs1182894	101340965	T	C	0.284	0.288	0.991	-0.0191012733024012	0.0095	0.04572	53386	77258	58749.13
1189493	chr9	rs10986816	101341534	T	C	0.821	0.821	0.99	-0.0150019689183474	0.0113	0.1831	53386	77258	58749.13
1205520	chr9	rs73494486	101341851	C	T	0.808	0.811	0.958	-0.0120017335415971	0.0112	0.2854	53386	77258	58749.13
1195798	chr9	rs1177531	101341893	A	G	0.285	0.289	0.992	-0.0198048272985997	0.0095	0.03766	53386	77258	58749.13
1199402	chr9	rs1182895	101342282	C	T	0.285	0.29	0.992	-0.0198966317144566	0.0095	0.03646	53386	77258	58749.13
1190561	chr9	rs10986822	101343051	C	G	0.834	0.835	0.971	-0.0182963622831166	0.0117	0.1188	53386	77258	58749.13
1190066	chr9	rs57456685	101343069	C	G	0.936	0.937	0.956	0.0012991557316201	0.0181	0.9436	53386	77258	58749.13
1206835	chr9	rs1186364	101343110	C	T	0.664	0.667	0.967	-0.0050024916227914	0.0093	0.591	53386	77258	58749.13
1186038	chr9	rs16917365	101343357	G	T	0.643	0.646	0.963	-0.0178992398878318	0.0092	0.05046	53386	77258	58749.13
1196575	chr9	rs2779526	101343420	T	C	0.283	0.288	0.99	-0.019203206984436	0.0096	0.04492	53386	77258	58749.13
1199089	chr9	rs2779527	101344340	G	A	0.59	0.585	0.994	0.0207041815582916	0.0088	0.01833	53386	77258	58749.13
1190680	chr9	rs10819060	101344650	C	T	0.734	0.73	0.987	0.0221038989069263	0.0098	0.02337	53386	77258	58749.13
1203650	chr9	rs2808538	101344709	C	T	0.856	0.856	0.989	0.0036034995896235	0.0123	0.7674	53386	77258	58749.13
1192327	chr9	rs7851347	101344983	A	G	0.937	0.938	0.958	-0.001300845733048	0.0182	0.9447	53386	77258	58749.13
1195444	chr9	rs1167762	101345501	T	A	0.856	0.856	0.988	0.0037031349243813	0.0123	0.7618	53386	77258	58749.13
1186406	chr9	rs2778908	101345778	A	G	0.856	0.856	0.987	0.0033045340083004	0.0123	0.7875	53386	77258	58749.13
1197698	chr9	rs1167763	101346168	T	C	0.0825	0.0807	0.962	0.0087020272939009	0.0161	0.59	53386	77258	58749.13
1195030	chr9	rs10123407	101346548	C	A	0.875	0.876	0.949	-0.0171970248285215	0.0134	0.1981	53386	77258	58749.13
1203850	chr9	rs2779528	101346661	T	A	0.856	0.856	0.984	0.0025966258472659	0.0124	0.8329	53386	77258	58749.13
1192751	chr9	rs1186021	101346757	A	G	0.856	0.856	0.983	0.0026963615477425	0.0124	0.8263	53386	77258	58749.13
1188179	chr9	rs73494498	101347208	G	C	0.937	0.938	0.948	-0.0001000050003333	0.0183	0.9951	53386	77258	58749.13
1194217	chr9	rs17778857	101347398	T	G	0.847	0.847	0.961	0.0006997551142732	0.0122	0.9562	53386	77258	58749.13
1213092	chr9	rs74608357	101348368	G	A	0.946	0.949	0.917	-0.0316041926269978	0.0202	0.1182	53386	77258	58749.13
1185542	chr9	rs10120605	101348753	C	T	0.974	0.974	0.915	-0.0307994715535284	0.0286	0.2809	52841	75249	57900.31
1195257	chr9	rs12378482	101348871	C	T	0.961	0.959	0.944	0.0089993837968006	0.0226	0.6905	53386	77258	58749.13
1194955	chr9	rs79670705	101349187	G	A	0.985	0.984	0.935	0.0368043345220483	0.0382	0.3353	48767	71717	54063.68
1199915	chr9	rs2778909	101349321	A	C	0.364	0.361	0.965	0.0089993837968006	0.0091	0.3209	53386	77258	58749.13
1197186	chr9	rs78316820	101349656	A	G	0.961	0.959	0.953	0.0053954185169075	0.0225	0.8091	53386	77258	58749.13
1191076	chr9	rs76651577	101349676	A	G	0.961	0.959	0.953	0.0052959516591825	0.0226	0.8136	53386	77258	58749.13
1197700	chr9	rs2778910	101349918	A	G	0.295	0.289	0.969	0.0147014028528927	0.0096	0.1253	53386	77258	58749.13
1199630	chr9	rs2779529	101350077	A	C	0.634	0.628	0.984	0.0235993322503244	0.009	0.008685	53386	77258	58749.13
1211773	chr9	rs10986850	101351305	G	A	0.961	0.958	0.955	0.0074025335167413	0.0224	0.7405	53386	77258	58749.13
1204805	chr9	rs10986852	101351818	C	T	0.705	0.696	0.986	0.021497269010823	0.0095	0.02278	53386	77258	58749.13
1209897	chr9	rs1999501	101352979	G	A	0.95	0.95	0.979	0.0204984635773248	0.0201	0.3071	53386	77258	58749.13
1195882	chr9	rs17779010	101353067	G	A	0.704	0.696	0.986	0.021898468701116	0.0095	0.02033	53386	77258	58749.13
1206567	chr9	rs10986861	101353471	A	G	0.961	0.958	0.961	0.0089993837968006	0.0223	0.6864	53386	77258	58749.13
1203680	chr9	rs56123608	101354809	T	C	0.705	0.696	0.987	0.0223972974420383	0.0095	0.01792	53386	77258	58749.13
1194944	chr9	rs74756749	101354861	C	T	0.959	0.957	0.963	0.0126990249774084	0.022	0.5622	53386	77258	58749.13
1198830	chr9	rs13301129	101355381	G	A	0.701	0.703	0.988	-0.015895669405385	0.0094	0.09158	53386	77258	58749.13
1206692	chr9	rs2808539	101355624	C	T	0.595	0.585	0.991	0.0267003518299564	0.0088	0.002334	53386	77258	58749.13
1186731	chr9	rs10986878	101355949	T	C	0.645	0.635	0.993	0.0239996896478807	0.009	0.007511	53386	77258	58749.13
1214112	chr9	rs2808540	101355996	C	T	0.95	0.95	0.99	0.0171029078996623	0.02	0.391	53386	77258	58749.13
1212600	chr9	rs11787957	101356005	C	A	0.7	0.691	0.988	0.025297307774162	0.0094	0.007236	53386	77258	58749.13
1208157	chr9	rs34181928	101356054	C	T	0.701	0.703	0.993	-0.0154994990469515	0.0094	0.1005	53386	77258	58749.13
1194208	chr9	rs35835340	101356061	G	A	0.826	0.83	0.967	-0.013004189135254	0.0116	0.263	53386	77258	58749.13
1201125	chr9	rs10819066	101356091	C	G	0.645	0.635	0.993	0.0239996896478807	0.009	0.007599	53386	77258	58749.13
1212884	chr9	rs1999500	101356515	C	T	0.295	0.288	0.996	0.01600129372694	0.0095	0.09141	53386	77258	58749.13
1205498	chr9	rs1999499	101356553	T	A	0.295	0.289	0.996	0.0159028762794155	0.0095	0.09332	53386	77258	58749.13
1202880	chr9	rs7035372	101356663	G	A	0.701	0.703	0.995	-0.0153979421800967	0.0094	0.1028	53386	77258	58749.13
1205362	chr9	rs1758805	101356791	T	C	0.595	0.585	0.992	0.026398473854531	0.0088	0.002574	53386	77258	58749.13
1213741	chr9	rs1537738	101356844	T	C	0.949	0.95	0.992	0.01600129372694	0.0199	0.4217	53386	77258	58749.13
1199483	chr9	rs1537737	101357089	C	G	0.595	0.585	0.992	0.0263010744193707	0.0088	0.002683	53386	77258	58749.13
1188549	chr9	rs12378806	101357141	G	T	0.96	0.957	0.966	0.0133011462391285	0.0221	0.5473	53386	77258	58749.13
1189731	chr9	rs2808541	101357407	C	T	0.95	0.951	0.995	0.017496047616751	0.0199	0.3815	53386	77258	58749.13
1193542	chr9	rs117279565	101357641	T	C	0.959	0.957	0.966	0.0126990249774084	0.0219	0.5631	53386	77258	58749.13
1212156	chr9	rs77680548	101357711	G	T	0.951	0.951	0.943	-0.0082035573506883	0.0205	0.6901	53386	77258	58749.13
1185480	chr9	rs1167764	101358131	C	T	0.95	0.951	0.995	0.0172994970780611	0.02	0.3853	53386	77258	58749.13
1195823	chr9	rs1034160	101358348	A	C	0.295	0.288	0.997	0.0158044491449436	0.0095	0.09523	53386	77258	58749.13
1208734	chr9	rs2151075	101358568	C	T	0.95	0.95	0.994	0.0161980995687726	0.0199	0.4172	53386	77258	58749.13
1195614	chr9	rs55946876	101359083	A	T	0.705	0.696	0.989	0.0213993910058902	0.0094	0.02357	53386	77258	58749.13
1199918	chr9	rs10986912	101359220	G	A	0.662	0.651	0.993	0.0234039777790161	0.0091	0.01008	53386	77258	58749.13
1198962	chr9	rs2184025	101359237	T	C	0.292	0.286	0.997	0.0161980995687726	0.0095	0.08783	53386	77258	58749.13
1201243	chr9	rs2151216	101359392	T	C	0.95	0.95	0.995	0.0173977771764203	0.0199	0.3817	53386	77258	58749.13
1198877	chr9	rs2151215	101359573	T	C	0.596	0.588	0.992	0.024097313483794	0.0088	0.006103	53386	77258	58749.13
1201869	chr9	rs4743238	101361028	A	T	0.662	0.651	0.994	0.0228958774769045	0.0091	0.01175	53386	77258	58749.13
1197260	chr9	rs13284800	101361253	G	T	0.682	0.685	0.994	-0.0127003085782322	0.0093	0.1717	53386	77258	58749.13
1201898	chr9	rs10819071	101361447	C	T	0.343	0.336	0.998	0.0111970780932162	0.0091	0.2189	53386	77258	58749.13
1210881	chr9	rs10986939	101361577	T	C	0.96	0.958	0.967	0.0139029051689914	0.0222	0.5304	53386	77258	58749.13
1204516	chr9	rs10819072	101361584	C	A	0.343	0.335	0.998	0.0118001041157506	0.0091	0.1939	53386	77258	58749.13
1186484	chr9	rs10819073	101361710	G	A	0.343	0.335	0.998	0.0121953336998771	0.0091	0.1807	53386	77258	58749.13
1207824	chr9	rs10819074	101361788	G	T	0.357	0.348	0.996	0.0129951954948113	0.009	0.1499	53386	77258	58749.13
1189230	chr9	rs10986946	101362018	A	C	0.343	0.335	0.998	0.0123039944561641	0.0091	0.1774	53386	77258	58749.13
1205954	chr9	rs10986948	101362101	T	A	0.343	0.335	0.997	0.0121953336998771	0.0091	0.1792	53386	77258	58749.13
1204810	chr9	rs17779442	101362263	G	A	0.696	0.698	0.995	-0.0099998320783335	0.0094	0.2844	53386	77258	58749.13
1194095	chr9	rs12684622	101362833	T	C	0.731	0.725	0.988	0.0205964297986501	0.0097	0.03354	53386	77258	58749.13
1203758	chr9	rs10986955	101362861	C	A	0.662	0.651	0.995	0.0225048553400694	0.0091	0.01332	53386	77258	58749.13
1212110	chr9	rs914665	101362948	G	A	0.647	0.638	0.996	0.0204004877576787	0.009	0.02344	53386	77258	58749.13
1196528	chr9	rs914664	101363041	C	T	0.647	0.638	0.996	0.0205964297986501	0.009	0.02156	53386	77258	58749.13
1188388	chr9	rs2258938	101363042	G	A	0.95	0.951	0.992	0.0141001243787816	0.02	0.4816	53386	77258	58749.13
1189130	chr9	rs914663	101363055	A	G	0.663	0.654	0.987	0.0204984635773248	0.0091	0.02465	53386	77258	58749.13
1197561	chr9	rs914662	101363329	C	T	0.662	0.651	0.996	0.0227003855207759	0.0091	0.01228	53386	77258	58749.13
1199656	chr9	rs2418084	101363628	A	G	0.647	0.638	0.995	0.0203025023378308	0.009	0.02415	53386	77258	58749.13
1207043	chr9	rs1320497	101363827	A	C	0.647	0.638	0.995	0.0204004877576787	0.009	0.02325	53386	77258	58749.13
1200207	chr9	rs2418085	101363894	G	A	0.701	0.693	0.991	0.0208021276292633	0.0094	0.027	53386	77258	58749.13
1187437	chr9	rs944688	101363960	C	T	0.696	0.687	0.973	0.0232965165504356	0.0094	0.01369	53386	77258	58749.13
1202742	chr9	rs62561779	101364493	C	T	0.698	0.689	0.967	0.0239996896478807	0.0095	0.01135	53386	77258	58749.13
1188628	chr9	rs62561780	101364499	T	C	0.712	0.702	0.966	0.0259016375226531	0.0096	0.007104	53386	77258	58749.13
1188242	chr9	rs62561781	101364522	G	A	0.752	0.744	0.96	0.0258041896815329	0.0101	0.01081	53386	77258	58749.13
1196563	chr9	rs141649144	101364669	G	A	0.961	0.958	0.968	0.0114047182634362	0.0223	0.6096	53386	77258	58749.13
1197126	chr9	rs13293545	101365866	C	T	0.783	0.786	0.943	-0.0120017335415971	0.0108	0.265	53386	77258	58749.13
1205266	chr9	rs870047	101365961	A	T	0.339	0.333	0.969	0.0156961681063242	0.0092	0.08878	53386	77258	58749.13
1198260	chr9	rs944689	101366538	T	C	0.917	0.918	0.982	0.0066975214477213	0.0159	0.6733	53386	77258	58749.13
1209414	chr9	rs10986995	101367279	G	T	0.916	0.913	0.967	-0.0004000800213396	0.0156	0.9796	53386	77258	58749.13
1197675	chr9	rs7026754	101367308	C	T	0.548	0.546	0.974	0.0088011559530687	0.0087	0.3124	53386	77258	58749.13
1204508	chr9	rs2779534	101367426	A	G	0.107	0.106	0.953	0.0082954970241069	0.0143	0.5641	53386	77258	58749.13
1190899	chr9	rs10986999	101368008	A	G	0.946	0.945	0.958	-0.0079011318962572	0.0194	0.6824	53386	77258	58749.13
1194531	chr9	rs59652555	101368212	C	A	0.919	0.917	0.966	0.0004998750416509	0.016	0.9733	53386	77258	58749.13
1204517	chr9	rs10987004	101368925	G	A	0.92	0.918	0.966	0.0005998200719675	0.016	0.969	53386	77258	58749.13
1204358	chr9	rs10987005	101369165	G	A	0.92	0.918	0.966	0.0004998750416509	0.016	0.9769	53386	77258	58749.13
1213582	chr9	rs118114093	101369176	G	C	0.983	0.983	0.917	0.0304031059110447	0.0375	0.4175	47698	66315	51731.25
1212256	chr9	rs77545309	101369568	G	A	0.95	0.95	0.954	-0.0064004391810282	0.0202	0.7506	53386	77258	58749.13
1205578	chr9	rs74498704	101369858	A	G	0.951	0.951	0.944	-0.003596459514405	0.0206	0.8625	53386	77258	58749.13
1208800	chr9	rs12377101	101370349	C	T	0.92	0.918	0.965	0.0002999550089979	0.016	0.9861	53386	77258	58749.13
1203429	chr9	rs4743239	101371017	A	C	0.547	0.545	0.971	0.009504687014246	0.0088	0.2784	53386	77258	58749.13
1186253	chr9	rs2779536	101371269	A	T	0.927	0.928	0.983	-0.0065010863423599	0.0168	0.6989	53386	77258	58749.13
1187428	chr9	rs1930141	101371965	G	A	0.927	0.929	0.981	-0.0084959889212643	0.0168	0.6124	53386	77258	58749.13
1201350	chr9	rs1023209	101372405	C	T	0.972	0.973	0.956	-0.0106970095483354	0.0274	0.6951	53238	77025	58568.11
1206639	chr9	rs7874603	101372414	G	A	0.944	0.944	0.907	-0.0078003437327339	0.0196	0.691	53386	77258	58749.13
1198497	chr9	rs7848993	101373039	G	A	0.784	0.787	0.957	-0.01999864650669	0.0107	0.06135	53386	77258	58749.13
1197374	chr9	rs13302776	101373283	G	A	0.779	0.782	0.956	-0.0181028726978536	0.0106	0.08929	53386	77258	58749.13
1186850	chr9	rs2778911	101373527	C	T	0.946	0.947	0.99	-0.0140989243795016	0.0193	0.4636	53386	77258	58749.13
1188068	chr9	rs11788000	101373869	G	A	0.289	0.288	0.981	-0.0028039273327342	0.0096	0.7686	53386	77258	58749.13
1211426	chr9	rs2151076	101374730	G	C	0.123	0.121	0.993	0.0131037693769772	0.0132	0.3206	53386	77258	58749.13
1204819	chr9	rs1889059	101374953	A	T	0.945	0.947	0.994	-0.013399371963117	0.0192	0.4845	53386	77258	58749.13
1210533	chr9	rs1930422	101375656	C	A	0.945	0.947	0.995	-0.0136020904182857	0.0192	0.4783	53386	77258	58749.13
1196604	chr9	rs1984055	101375671	G	A	0.123	0.121	0.996	0.0128964817350202	0.0132	0.3269	53386	77258	58749.13
1195251	chr9	rs1930421	101375948	G	A	0.946	0.948	0.996	-0.0131966945943914	0.0192	0.4916	53386	77258	58749.13
1200601	chr9	rs34692225	101376533	C	T	0.769	0.772	0.954	-0.0153979421800967	0.0105	0.1406	53386	77258	58749.13
1204596	chr9	rs4327958	101377032	G	T	0.208	0.205	1.0	0.0096037361426946	0.0106	0.366	53386	77258	58749.13
1189167	chr9	rs2779539	101378168	G	A	0.969	0.969	0.995	0.0204984635773248	0.0251	0.4152	53321	77197	58686.2
1190549	chr9	rs2778912	101378448	C	T	0.969	0.969	0.995	0.0213015034199157	0.0251	0.3968	53321	77197	58686.2
1190427	chr9	rs10987082	101379252	T	C	0.95	0.95	0.989	0.0016985566355815	0.0199	0.9315	53386	77258	58749.13
1201440	chr9	rs10987083	101379278	T	C	0.95	0.95	0.989	0.0014988761237359	0.0199	0.9407	53386	77258	58749.13
1203068	chr9	rs1167773	101379373	G	A	0.0726	0.0697	0.99	0.027196791588428	0.0169	0.1073	53386	77258	58749.13
1201061	chr9	rs2778913	101379780	T	C	0.122	0.12	1.0	0.0138042809763971	0.0132	0.2968	53386	77258	58749.13
1195787	chr9	rs2778914	101380565	A	T	0.0726	0.0697	0.99	0.027196791588428	0.0169	0.1076	53386	77258	58749.13
1204350	chr9	rs7872682	101381581	G	A	0.952	0.951	0.97	0.0065981840282271	0.0204	0.7459	53386	77258	58749.13
1202767	chr9	rs1167774	101382838	G	T	0.125	0.123	1.0	0.0123039944561641	0.0131	0.3458	53386	77258	58749.13
1203858	chr9	rs6478785	101384719	G	T	0.103	0.0991	0.992	0.0109003744682883	0.0144	0.4476	53386	77258	58749.13
1213563	chr9	rs2778915	101385524	C	T	0.839	0.838	0.982	0.0217027816432335	0.0118	0.06699	53386	77258	58749.13
1198841	chr9	rs7853961	101385586	A	G	0.947	0.947	0.97	-0.0029042131473898	0.0196	0.8828	53386	77258	58749.13
1193301	chr9	rs1930130	101385839	T	C	0.968	0.969	0.994	0.016296487966892	0.0247	0.5091	53321	77197	58686.2
1206475	chr9	rs10120452	101386241	G	A	0.872	0.869	0.982	0.0208021276292633	0.013	0.108	53386	77258	58749.13
1211850	chr9	rs7033796	101386657	T	C	0.231	0.231	0.989	-0.0085968472255182	0.0103	0.4023	53386	77258	58749.13
1205120	chr9	rs10987128	101387560	G	A	0.232	0.231	0.989	-0.008395140788382	0.0103	0.4124	53386	77258	58749.13
1186248	chr9	rs12379166	101387983	G	A	0.234	0.233	0.989	-0.0093031403261444	0.0103	0.3673	53386	77258	58749.13
1192585	chr9	rs10081774	101388897	C	A	0.949	0.949	0.988	9.99950003332973e-05	0.0197	0.9971	53386	77258	58749.13
1201975	chr9	rs2778916	101389269	C	T	0.968	0.968	0.994	0.0183015011699126	0.0247	0.458	53321	77197	58686.2
1207513	chr9	rs1930131	101389408	C	T	0.18	0.178	0.986	-0.0091012913892029	0.0113	0.4248	53386	77258	58749.13
1186853	chr9	rs2779541	101389839	T	C	0.0698	0.0673	0.993	0.0232965165504356	0.0172	0.1751	53386	77258	58749.13
1191713	chr9	rs2778917	101390273	C	T	0.0698	0.0673	0.993	0.023198814502523	0.0172	0.1774	53386	77258	58749.13
1200875	chr9	rs1167771	101392480	G	C	0.968	0.968	0.994	0.0185960172820726	0.0247	0.4529	53321	77197	58686.2
1205583	chr9	rs1547272	101392755	C	T	0.231	0.23	0.992	-0.0083043861636152	0.0103	0.4203	53386	77258	58749.13
1210366	chr9	rs2779542	101393964	C	T	0.89	0.889	0.986	0.0280041964095973	0.0139	0.04336	53386	77258	58749.13
1194772	chr9	rs1930410	101394765	A	G	0.231	0.23	0.992	-0.008395140788382	0.0103	0.415	53386	77258	58749.13
1193623	chr9	rs2065452	101395746	G	A	0.233	0.233	0.991	-0.0093031403261444	0.0103	0.364	53386	77258	58749.13
1211995	chr9	rs139363326	101395836	G	A	0.965	0.966	0.966	-0.0275973271921043	0.0243	0.2553	52493	75664	57604.43
1199602	chr9	rs7019309	101395837	T	C	0.92	0.918	0.984	0.0301993737308422	0.016	0.05839	53386	77258	58749.13
1208927	chr9	rs6478789	101396175	C	T	0.156	0.153	0.997	0.004001981379298	0.012	0.7408	53386	77258	58749.13
1187980	chr9	rs2779543	101396614	C	T	0.836	0.834	0.989	0.0215951374365897	0.0117	0.06549	53386	77258	58749.13
1198986	chr9	rs4743241	101397155	C	T	0.234	0.233	0.992	-0.0093031403261444	0.0102	0.3652	53386	77258	58749.13
1211496	chr9	rs2151217	101398163	T	C	0.972	0.973	0.995	0.03029639423135	0.0268	0.2582	53321	77197	58686.2
1186686	chr9	rs2065451	101398220	A	G	0.0226	0.021	0.924	0.0752002325629352	0.0313	0.01615	52798	76068	58095.18
1212507	chr9	rs79824961	101399554	C	T	0.949	0.948	0.993	-0.0030045090202987	0.0196	0.8777	53386	77258	58749.13
1191565	chr9	rs1167772	101399556	G	T	0.841	0.839	0.99	0.0235993322503244	0.0118	0.04593	53386	77258	58749.13
1186032	chr9	rs1758793	101399710	A	G	0.0747	0.0719	0.993	0.0232965165504356	0.0166	0.1604	53386	77258	58749.13
1207945	chr9	rs62563760	101400056	C	T	0.815	0.809	0.892	0.0251022847608284	0.0117	0.03204	53386	77258	58749.13
1208277	chr9	rs4743242	101400222	T	C	0.264	0.265	0.995	-0.0105959392134034	0.0098	0.28	53386	77258	58749.13
1209353	chr9	rs7048344	101400560	G	A	0.233	0.233	0.993	-0.0094040800752939	0.0102	0.359	53386	77258	58749.13
1208306	chr9	rs10987193	101400759	G	T	0.948	0.948	0.993	-0.0029042131473898	0.0196	0.882	53386	77258	58749.13
1187292	chr9	rs7038285	101401191	A	C	0.948	0.948	0.993	-0.0029042131473898	0.0195	0.8807	53386	77258	58749.13
1214023	chr9	rs7026218	101401787	C	T	0.948	0.948	0.993	-0.0031950988965408	0.0195	0.8711	53386	77258	58749.13
1195967	chr9	rs7869482	101404349	G	A	0.948	0.948	0.994	-0.0054045784588597	0.0195	0.7825	53386	77258	58749.13
1188698	chr9	rs4742734	101405098	A	G	0.264	0.265	0.997	-0.010302892995897	0.0098	0.2922	53386	77258	58749.13
1211029	chr9	rs59673494	101405426	C	A	0.92	0.918	0.988	0.0307037775750057	0.016	0.05394	53386	77258	58749.13
1202627	chr9	rs967932	101405529	C	T	0.972	0.973	0.997	0.029403450369242	0.0267	0.271	53321	77197	58686.2
1213492	chr9	rs967931	101405561	A	G	0.841	0.839	0.991	0.0227981362759783	0.0118	0.0537	53386	77258	58749.13
1185783	chr9	rs61259291	101405964	A	G	0.869	0.866	0.989	0.0189002595004805	0.0128	0.1397	53386	77258	58749.13
1189861	chr9	rs57503540	101405966	C	T	0.869	0.866	0.99	0.0189983824093147	0.0128	0.1374	53386	77258	58749.13
1190069	chr9	rs61502094	101405986	C	T	0.869	0.867	0.989	0.0189983824093147	0.0128	0.139	53386	77258	58749.13
1199047	chr9	rs7864144	101406038	A	G	0.868	0.865	0.992	0.0199986865066891	0.0127	0.1176	53386	77258	58749.13
1214494	chr9	rs7849599	101406431	C	T	0.868	0.866	0.992	0.0200967016991224	0.0128	0.1158	53386	77258	58749.13
1192055	chr9	rs7020492	101406442	G	A	0.233	0.233	0.994	-0.0091012913892029	0.0102	0.3758	53386	77258	58749.13
1188384	chr9	rs7852947	101406812	C	T	0.948	0.948	0.995	-0.0054950702819798	0.0194	0.7782	53386	77258	58749.13
1191196	chr9	rs1930423	101407173	T	A	0.92	0.921	0.995	0.0077995046323818	0.016	0.6275	53386	77258	58749.13
1207621	chr9	rs7856813	101407601	C	T	0.948	0.948	0.996	-0.0029042131473898	0.0194	0.8817	53386	77258	58749.13
1208428	chr9	rs10987230	101408299	C	T	0.972	0.973	0.996	0.0295976364389436	0.0267	0.2689	53321	77197	58686.2
1210343	chr9	rs13286855	101408718	C	T	0.769	0.773	0.959	-0.0163021610829842	0.0104	0.1194	53386	77258	58749.13
1209517	chr9	rs10987234	101409772	G	A	0.972	0.973	0.996	0.0295005481176215	0.0267	0.2704	53321	77197	58686.2
1199884	chr9	rs10125405	101410444	T	C	0.84	0.838	0.992	0.0226026252094292	0.0118	0.05572	53386	77258	58749.13
1208825	chr9	rs1930135	101411132	T	C	0.264	0.265	0.999	-0.0101008421794295	0.0098	0.301	53386	77258	58749.13
1194794	chr9	rs4743244	101412432	G	T	0.234	0.233	0.995	-0.0086977157031958	0.0102	0.3948	53386	77258	58749.13
1193293	chr9	rs59647504	101413860	A	T	0.947	0.947	0.999	-0.0045001103249234	0.0193	0.8171	53386	77258	58749.13
1206590	chr9	rs10987249	101413905	G	C	0.972	0.973	0.995	0.0282958691548473	0.0268	0.2897	53321	77197	58686.2
1188925	chr9	rs56693766	101414213	C	T	0.947	0.947	0.999	-0.0050024916227914	0.0193	0.7968	53386	77258	58749.13
1186206	chr9	rs57190410	101414220	A	G	0.948	0.948	0.996	-0.0064004391810282	0.0195	0.744	53386	77258	58749.13
1199620	chr9	rs10119544	101415173	G	A	0.947	0.947	0.999	-0.0052035148315978	0.0193	0.786	53386	77258	58749.13
1190778	chr9	rs10119594	101415421	G	T	0.947	0.947	0.999	-0.0055956263571598	0.0193	0.7696	53386	77258	58749.13
1205238	chr9	rs6478797	101416208	A	G	0.0736	0.0709	0.997	0.0238044133801613	0.0167	0.1532	53386	77258	58749.13
1210652	chr9	rs10987258	101417240	G	A	0.972	0.973	0.994	0.0270994698817177	0.0268	0.3109	53321	77197	58686.2
1206105	chr9	rs10987259	101417250	G	A	0.972	0.973	0.994	0.0270994698817177	0.0268	0.3114	53321	77197	58686.2
1199683	chr9	rs1967890	101417785	A	C	0.92	0.92	0.997	0.0046989426564652	0.0159	0.7676	53386	77258	58749.13
1193339	chr9	rs7035420	101418154	A	T	0.255	0.255	0.996	-0.0045001103249234	0.0099	0.6484	53386	77258	58749.13
1204774	chr9	rs4743246	101419386	A	C	0.0735	0.0707	0.997	0.0251022847608284	0.0167	0.1337	53386	77258	58749.13
1200414	chr9	rs1571931	101419494	G	A	0.0734	0.0707	0.998	0.0246048038572487	0.0167	0.1412	53386	77258	58749.13
1206284	chr9	rs72760668	101419700	C	T	0.9	0.897	0.993	0.0166014304974254	0.0143	0.2471	53386	77258	58749.13
1195162	chr9	rs1571930	101419832	G	A	0.174	0.174	0.996	0.0002999550089979	0.0114	0.9782	53386	77258	58749.13
1200564	chr9	rs4743247	101419966	G	A	0.0734	0.0707	0.998	0.0244974716003874	0.0167	0.142	53386	77258	58749.13
1206272	chr9	rs1571929	101420725	T	C	0.174	0.174	0.996	0.0002999550089979	0.0114	0.9798	53386	77258	58749.13
1202642	chr9	rs1571928	101420788	T	G	0.0734	0.0707	0.998	0.0247999239054771	0.0167	0.1384	53386	77258	58749.13
1208462	chr9	rs35209831	101420838	C	T	0.949	0.95	1.0	-0.0075987978753305	0.0198	0.7008	53386	77258	58749.13
1202210	chr9	rs2225558	101421087	T	A	0.225	0.224	0.998	0.0009995003330834	0.0103	0.9208	53386	77258	58749.13
1187672	chr9	rs4743248	101421437	G	C	0.225	0.224	0.998	0.0009995003330834	0.0103	0.924	53386	77258	58749.13
1201183	chr9	rs72760671	101421604	A	T	0.9	0.897	0.993	0.0167981182758809	0.0143	0.2414	53386	77258	58749.13
1207885	chr9	rs7388933	101421904	A	G	0.0734	0.0707	0.998	0.024702368640342	0.0167	0.1385	53386	77258	58749.13
1202974	chr9	rs1930134	101422440	G	A	0.174	0.174	0.997	0.0001999800026662	0.0114	0.9857	53386	77258	58749.13
1212340	chr9	rs2418209	101422996	C	T	0.0735	0.0707	0.998	0.0248974696545107	0.0167	0.1363	53386	77258	58749.13
1185853	chr9	rs4743251	101423029	C	G	0.0735	0.0707	0.998	0.0250047589895661	0.0167	0.135	53386	77258	58749.13
1198764	chr9	rs2151074	101423312	G	T	0.0735	0.0707	0.998	0.0250047589895661	0.0167	0.1342	53386	77258	58749.13
1206079	chr9	rs2151073	101423383	G	C	0.0735	0.0707	0.998	0.0250047589895661	0.0167	0.134	53386	77258	58749.13
1204954	chr9	rs2183972	101423490	G	A	0.0735	0.0707	0.998	0.0250047589895661	0.0167	0.1338	53386	77258	58749.13
1200481	chr9	rs4606175	101423522	C	T	0.9	0.897	0.993	0.0168964476597299	0.0143	0.238	53386	77258	58749.13
1199474	chr9	rs1571927	101423606	T	C	0.225	0.224	0.998	0.0009995003330834	0.0103	0.9246	53386	77258	58749.13
1187220	chr9	rs1571926	101423627	G	T	0.0735	0.0707	0.998	0.0247999239054771	0.0167	0.1375	53386	77258	58749.13
1214617	chr9	rs1977581	101423764	A	C	0.0735	0.0707	0.998	0.0250047589895661	0.0167	0.1342	53386	77258	58749.13
1193269	chr9	rs1977580	101423832	A	G	0.0735	0.0707	0.998	0.0250047589895661	0.0167	0.1342	53386	77258	58749.13
1190741	chr9	rs72760678	101424139	G	A	0.9	0.897	0.994	0.0168964476597299	0.0143	0.2378	53386	77258	58749.13
1193914	chr9	rs2900546	101424273	A	G	0.0735	0.0707	0.998	0.0250047589895661	0.0167	0.1336	53386	77258	58749.13
1193071	chr9	rs2900547	101424605	A	G	0.174	0.174	0.997	0.0002999550089979	0.0114	0.98	53386	77258	58749.13
1195410	chr9	rs72760679	101424702	G	A	0.9	0.897	0.993	0.0170045988158238	0.0143	0.2346	53386	77258	58749.13
1200858	chr9	rs72760681	101424773	A	G	0.9	0.897	0.994	0.0166997792224134	0.0143	0.2438	53386	77258	58749.13
1209773	chr9	rs72760683	101425151	A	C	0.9	0.897	0.994	0.0170045988158238	0.0143	0.236	53386	77258	58749.13
1199988	chr9	rs72760684	101425316	G	A	0.9	0.897	0.994	0.0170045988158238	0.0143	0.2356	53386	77258	58749.13
1198370	chr9	rs12345853	101425337	A	G	0.949	0.95	1.0	-0.0074980401773571	0.0198	0.703	53386	77258	58749.13
1196202	chr9	rs35248075	101425511	G	T	0.82	0.823	0.931	-0.0153979421800967	0.0116	0.1851	53386	77258	58749.13
1201624	chr9	rs35095054	101425522	G	A	0.815	0.819	0.952	-0.0216016445577609	0.0114	0.05799	53386	77258	58749.13
1188758	chr9	rs914661	101425866	G	T	0.0735	0.0707	0.998	0.0246048038572487	0.0167	0.1402	53386	77258	58749.13
1210889	chr9	rs2151072	101426136	T	C	0.0735	0.0707	0.998	0.024702368640342	0.0167	0.1391	53386	77258	58749.13
1190119	chr9	rs72760685	101426351	G	A	0.9	0.897	0.994	0.0166997792224134	0.0143	0.2419	53386	77258	58749.13
1193844	chr9	rs4743253	101426996	T	C	0.0735	0.0707	0.998	0.0247999239054771	0.0167	0.1372	53386	77258	58749.13
1196363	chr9	rs4743254	101427083	A	G	0.174	0.174	0.997	9.99950003332973e-05	0.0114	0.9957	53386	77258	58749.13
1213129	chr9	rs4743255	101427210	C	T	0.174	0.174	0.997	9.99950003332973e-05	0.0114	0.99	53386	77258	58749.13
1210037	chr9	rs4743256	101427333	C	G	0.0735	0.0707	0.998	0.0248974696545107	0.0167	0.1364	53386	77258	58749.13
1201113	chr9	rs7863368	101427468	C	T	0.0735	0.0707	0.998	0.0248974696545107	0.0167	0.1352	53386	77258	58749.13
1209922	chr9	rs7852418	101427545	T	G	0.0735	0.0707	0.998	0.0248974696545107	0.0167	0.1358	53386	77258	58749.13
1208068	chr9	rs10987292	101427584	C	A	0.174	0.174	0.997	0.0001999800026662	0.0114	0.9863	53386	77258	58749.13
1207350	chr9	rs10987293	101427640	C	T	0.971	0.971	0.983	0.0366983037826737	0.0263	0.1631	53321	77197	58686.2
1189927	chr9	rs12002737	101427651	C	A	0.769	0.773	0.975	-0.0163021610829842	0.0104	0.1161	53386	77258	58749.13
1186222	chr9	rs7865785	101427796	G	A	0.9	0.897	0.994	0.0176041339483571	0.0143	0.2189	53386	77258	58749.13
1198810	chr9	rs10739676	101427868	T	C	0.174	0.174	0.997	-0.000200020002667	0.0114	0.9878	53386	77258	58749.13
1205293	chr9	rs58711145	101428344	G	A	0.9	0.897	0.994	0.0179970767016546	0.0143	0.2088	53386	77258	58749.13
1208268	chr9	rs1953058	101428536	T	C	0.0735	0.0707	0.998	0.0258041896815329	0.0167	0.1217	53386	77258	58749.13
1202697	chr9	rs3983397	101428768	T	C	0.0736	0.0708	0.998	0.0258041896815329	0.0167	0.1227	53386	77258	58749.13
1206945	chr9	rs4743259	101428852	C	T	0.0736	0.0707	0.998	0.025696986087186	0.0167	0.123	53386	77258	58749.13
1195828	chr9	rs4743260	101428918	T	C	0.0736	0.0707	0.998	0.025696986087186	0.0167	0.123	53386	77258	58749.13
1206153	chr9	rs7870104	101428931	G	A	0.0736	0.0707	0.998	0.0258041896815329	0.0167	0.1228	53386	77258	58749.13
1204929	chr9	rs7856945	101429053	A	G	0.0737	0.0708	0.997	0.0255020410123433	0.0167	0.127	53386	77258	58749.13
1188809	chr9	rs7870263	101429071	G	A	0.0736	0.0707	0.998	0.0258041896815329	0.0167	0.1226	53386	77258	58749.13
1197591	chr9	rs1930139	101429588	C	T	0.225	0.224	0.999	0.0007996801705642	0.0103	0.9354	53386	77258	58749.13
1204686	chr9	rs1930138	101429694	A	C	0.0736	0.0707	0.998	0.0258041896815329	0.0167	0.1218	53386	77258	58749.13
1195617	chr9	rs10435898	101429799	T	C	0.0736	0.0707	0.998	0.0258041896815329	0.0167	0.1219	53386	77258	58749.13
1211326	chr9	rs10435850	101429817	G	C	0.0736	0.0707	0.998	0.0258041896815329	0.0167	0.1221	53386	77258	58749.13
1208741	chr9	rs4743261	101430157	C	T	0.0736	0.0707	0.998	0.025696986087186	0.0167	0.1229	53386	77258	58749.13
1199308	chr9	rs72760700	101430489	C	T	0.9	0.897	0.993	0.0182033098538737	0.0143	0.2027	53386	77258	58749.13
1193931	chr9	rs9299312	101430593	G	T	0.0736	0.0707	0.998	0.0258041896815329	0.0167	0.1227	53386	77258	58749.13
1206431	chr9	rs72760701	101430643	A	G	0.9	0.897	0.993	0.0183015011699126	0.0143	0.2006	53386	77258	58749.13
1196849	chr9	rs9299313	101430698	A	G	0.0736	0.0708	0.998	0.0255995183002125	0.0167	0.1252	53386	77258	58749.13
1211223	chr9	rs7868757	101431595	A	C	0.9	0.897	0.993	0.0185960172820726	0.0143	0.1928	53386	77258	58749.13
1207529	chr9	rs10739678	101431629	C	T	0.174	0.174	0.997	-0.0006001800720324	0.0114	0.9587	53386	77258	58749.13
1206321	chr9	rs10760441	101431776	A	G	0.174	0.174	0.997	-0.0006001800720324	0.0114	0.9604	53386	77258	58749.13
1200474	chr9	rs10125034	101431938	G	T	0.174	0.174	0.997	-0.0006001800720324	0.0114	0.9596	53386	77258	58749.13
1193304	chr9	rs10122306	101432033	A	G	0.0735	0.0707	0.999	0.025696986087186	0.0167	0.1244	53386	77258	58749.13
1189551	chr9	rs7853807	101432335	G	C	0.174	0.174	0.997	0.0	0.0114	0.9982	53386	77258	58749.13
1189827	chr9	rs7853820	101432365	G	A	0.174	0.174	0.997	0.0	0.0114	0.9995	53386	77258	58749.13
1187298	chr9	rs7869909	101432487	A	G	0.0733	0.0706	0.998	0.0251022847608284	0.0167	0.1331	53386	77258	58749.13
1188496	chr9	rs7873214	101432493	T	C	0.0733	0.0705	0.997	0.0251998010217421	0.0167	0.1315	53386	77258	58749.13
1200583	chr9	rs7869915	101432497	A	G	0.174	0.174	0.997	0.0	0.0114	0.9996	53386	77258	58749.13
1196370	chr9	rs76780416	101432984	G	A	0.9	0.897	0.992	0.0179970767016546	0.0143	0.2091	53386	77258	58749.13
1192365	chr9	rs72762603	101432985	T	C	0.9	0.897	0.992	0.0187039847937718	0.0143	0.1909	53386	77258	58749.13
1195481	chr9	rs77823173	101433023	C	T	0.9	0.897	0.992	0.0187039847937718	0.0143	0.1907	53386	77258	58749.13
1188967	chr9	rs1930136	101433268	T	C	0.173	0.173	0.998	-0.0012007205765188	0.0114	0.9183	53386	77258	58749.13
1195391	chr9	rs10987328	101433335	A	T	0.821	0.824	0.93	-0.0163021610829842	0.0117	0.1622	53386	77258	58749.13
1188441	chr9	rs10512258	101435275	G	C	0.224	0.223	0.999	-0.0003000450090019	0.0103	0.9763	53386	77258	58749.13
1199574	chr9	rs12338804	101435504	G	A	0.949	0.95	1.0	-0.0062998021485279	0.0197	0.7481	53386	77258	58749.13
1199079	chr9	rs10512259	101435600	G	A	0.949	0.95	1.0	-0.0066017436345624	0.0197	0.7366	53386	77258	58749.13
1207189	chr9	rs7020368	101435715	C	T	0.851	0.85	0.993	0.0121953336998771	0.0121	0.314	53386	77258	58749.13
1207318	chr9	rs7036325	101435770	A	C	0.852	0.85	0.993	0.0131037693769772	0.0121	0.2818	53386	77258	58749.13
1192779	chr9	rs10116189	101435855	G	A	0.951	0.952	1.0	-0.005304041591906	0.0201	0.7913	53386	77258	58749.13
1191669	chr9	rs10116255	101436021	G	A	0.951	0.952	1.0	-0.0054950702819798	0.0201	0.7855	53386	77258	58749.13
1204841	chr9	rs6478810	101436031	A	G	0.0737	0.0709	0.998	0.025696986087186	0.0167	0.1237	53386	77258	58749.13
1188635	chr9	rs6478811	101436131	C	T	0.223	0.221	0.999	9.99950003332973e-05	0.0104	0.9947	53386	77258	58749.13
1210450	chr9	rs914668	101436177	G	C	0.0743	0.0713	0.999	0.026398473854531	0.0166	0.1124	53386	77258	58749.13
1186218	chr9	rs914667	101436463	C	T	0.0742	0.0713	0.999	0.0263010744193707	0.0166	0.1129	53386	77258	58749.13
1194564	chr9	rs914666	101436478	C	T	0.0743	0.0713	0.999	0.0263010744193707	0.0166	0.1135	53386	77258	58749.13
1196891	chr9	rs28418488	101436539	A	C	0.951	0.952	1.0	-0.0055956263571598	0.0201	0.7822	53386	77258	58749.13
1203168	chr9	rs1105931	101436894	C	T	0.161	0.162	1.0	-0.006199175242821	0.0117	0.5952	53386	77258	58749.13
1196216	chr9	rs1547271	101437009	T	C	0.0752	0.0723	0.999	0.0251998010217421	0.0165	0.1279	53386	77258	58749.13
1204703	chr9	rs10987362	101437082	C	T	0.968	0.968	0.979	-0.0075987978753305	0.025	0.7618	52493	75664	57604.43
1195580	chr9	rs4237193	101437551	A	G	0.075	0.0721	0.998	0.024702368640342	0.0166	0.1363	53386	77258	58749.13
1186149	chr9	rs12341571	101438057	G	C	0.967	0.968	0.98	-0.0116981574124923	0.0247	0.6363	53386	77258	58749.13
1190017	chr9	rs4743263	101438331	T	C	0.0741	0.0714	0.998	0.0235993322503244	0.0166	0.1553	53386	77258	58749.13
1206150	chr9	rs10987365	101438444	C	T	0.968	0.968	0.977	-0.0066017436345624	0.0251	0.7938	52493	75664	57604.43
1198979	chr9	rs867260	101439960	T	C	0.954	0.953	0.911	0.00730326611012	0.0214	0.734	53386	77258	58749.13
1203773	chr9	rs4743264	101440316	C	T	0.747	0.749	0.918	-0.0112025145079934	0.0103	0.2767	53386	77258	58749.13
1209611	chr9	rs117838221	101442307	A	G	0.947	0.949	0.985	-0.009000382197299	0.0195	0.6451	53386	77258	58749.13
1195442	chr9	rs4743265	101442402	G	A	0.074	0.0714	0.995	0.023198814502523	0.0167	0.1633	53386	77258	58749.13
1202601	chr9	rs4743266	101442792	C	A	0.107	0.104	0.987	0.0189983824093147	0.0141	0.1778	53386	77258	58749.13
1207877	chr9	rs438886	101443883	G	A	0.107	0.103	0.986	0.0187039847937718	0.0141	0.1851	53386	77258	58749.13
1201445	chr9	rs516930	101444133	C	T	0.0748	0.072	0.993	0.024097313483794	0.0166	0.1474	53386	77258	58749.13
1209743	chr9	rs10739681	101444337	T	C	0.074	0.0714	0.994	0.0235016597850914	0.0167	0.1582	53386	77258	58749.13
1188218	chr9	rs112011793	101444867	A	T	0.967	0.968	0.973	-0.0067024110596754	0.025	0.7906	52493	75664	57604.43
1207019	chr9	rs2095078	101446067	A	G	0.074	0.0714	0.992	0.023003381764963	0.0167	0.1687	53386	77258	58749.13
1209591	chr9	rs2095079	101446146	C	T	0.107	0.103	0.986	0.0188021269625962	0.0141	0.1847	53386	77258	58749.13
1191451	chr9	rs2095080	101446151	G	A	0.0748	0.0721	0.991	0.0238044133801613	0.0166	0.1516	53386	77258	58749.13
1205267	chr9	rs337525	101447341	T	C	0.0748	0.0721	0.991	0.0239020562806236	0.0166	0.151	53386	77258	58749.13
1192430	chr9	rs337527	101447963	T	C	0.975	0.976	0.964	0.0159028762794155	0.0286	0.5772	53321	77197	58686.2
1208482	chr9	rs337528	101448078	G	C	0.21	0.21	0.992	-0.0058973552660839	0.0106	0.5797	53386	77258	58749.13
1202932	chr9	rs7847809	101448331	C	A	0.77	0.773	0.95	-0.0164953025291975	0.0105	0.117	53386	77258	58749.13
1188439	chr9	rs337529	101449433	C	T	0.0745	0.0717	0.99	0.0235016597850914	0.0167	0.1582	53386	77258	58749.13
1198990	chr9	rs337530	101449516	G	T	0.0753	0.0724	0.989	0.0243022925229648	0.0166	0.1427	53386	77258	58749.13
1201495	chr9	rs337531	101449977	T	C	0.0753	0.0724	0.989	0.024097313483794	0.0166	0.1469	53386	77258	58749.13
1192192	chr9	rs337532	101450409	T	C	0.0745	0.0717	0.99	0.024097313483794	0.0167	0.1488	53386	77258	58749.13
1187273	chr9	rs337533	101451505	G	T	0.211	0.21	0.99	-0.0058973552660839	0.0106	0.5783	53386	77258	58749.13
1213029	chr9	rs337534	101452455	T	C	0.21	0.21	0.99	-0.0060985584618694	0.0106	0.5653	53386	77258	58749.13
1202917	chr9	rs337535	101452631	G	A	0.0754	0.0725	0.988	0.0244974716003874	0.0166	0.1395	53386	77258	58749.13
1207255	chr9	rs61170647	101452898	G	T	0.865	0.862	0.986	0.0218006299588528	0.0126	0.08509	53386	77258	58749.13
1211047	chr9	rs337536	101453948	C	T	0.0755	0.0726	0.987	0.0244974716003874	0.0166	0.1401	53386	77258	58749.13
1195816	chr9	rs4517239	101454321	G	A	0.108	0.104	0.984	0.0182033098538737	0.0141	0.1966	53386	77258	58749.13
1192865	chr9	rs337554	101456213	A	C	0.0215	0.0201	0.962	0.06259914175652	0.0314	0.04628	52521	75956	57864.64
1190408	chr9	rs337553	101457452	G	T	0.21	0.21	0.986	-0.0055956263571598	0.0106	0.602	53386	77258	58749.13
1196188	chr9	rs337552	101457971	T	C	0.211	0.21	0.986	-0.0054045784588597	0.0106	0.614	53386	77258	58749.13
1203344	chr9	rs337551	101459001	C	T	0.211	0.21	0.985	-0.0054045784588597	0.0106	0.6141	53386	77258	58749.13
1199647	chr9	rs337550	101459668	A	G	0.21	0.21	0.985	-0.0057967688471774	0.0107	0.5872	53386	77258	58749.13
1192409	chr9	rs337549	101459797	T	C	0.246	0.239	0.936	0.0269047980491434	0.0104	0.009302	53386	77258	58749.13
1209966	chr9	rs337548	101460180	G	A	0.211	0.21	0.985	-0.0051029981759033	0.0106	0.6323	53386	77258	58749.13
1192062	chr9	rs337547	101460267	G	A	0.211	0.21	0.985	-0.0052035148315978	0.0106	0.6223	53386	77258	58749.13
1208706	chr9	rs10987486	101460283	T	C	0.968	0.969	0.961	-0.0048015088161939	0.0251	0.8486	53386	77258	58749.13
1214326	chr9	rs337546	101460956	A	G	0.211	0.21	0.984	-0.0054950702819798	0.0106	0.6062	53386	77258	58749.13
1211053	chr9	rs337545	101461090	A	G	0.211	0.21	0.984	-0.0054045784588597	0.0106	0.6092	53386	77258	58749.13
1186752	chr9	rs186808	101461191	T	C	0.211	0.21	0.983	-0.0054045784588597	0.0106	0.6111	53386	77258	58749.13
1197487	chr9	rs337544	101461542	T	C	0.211	0.21	0.983	-0.0054950702819798	0.0106	0.6048	53386	77258	58749.13
1200861	chr9	rs337543	101461661	A	G	0.075	0.0721	0.978	0.0262036654966364	0.0167	0.1173	53386	77258	58749.13
1198015	chr9	rs10114778	101461720	C	G	0.968	0.968	0.962	-0.003797200248385	0.0254	0.8802	52493	75664	57604.43
1198465	chr9	rs337542	101462190	T	C	0.0752	0.0724	0.977	0.025297307774162	0.0167	0.1301	53386	77258	58749.13
1211260	chr9	rs7869446	101462262	A	G	0.968	0.969	0.964	-0.0029042131473898	0.0254	0.9077	52493	75664	57604.43
1195868	chr9	rs337541	101462382	A	G	0.107	0.103	0.977	0.0178006246255066	0.0142	0.2102	53386	77258	58749.13
1201396	chr9	rs337540	101462746	A	C	0.075	0.0722	0.977	0.0258041896815329	0.0167	0.1226	53386	77258	58749.13
1212087	chr9	rs337539	101462834	T	C	0.106	0.102	0.972	0.0188021269625962	0.0143	0.1897	53386	77258	58749.13
1206299	chr9	rs337538	101463175	G	A	0.211	0.211	0.981	-0.0052035148315978	0.0107	0.6237	53386	77258	58749.13
1194339	chr9	rs337537	101463287	G	A	0.21	0.21	0.98	-0.005696192544881	0.0107	0.5911	53386	77258	58749.13
1202900	chr9	rs76194778	101463567	C	G	0.969	0.969	0.96	-0.0068030886197391	0.0257	0.7918	52493	75664	57604.43
1203615	chr9	rs67229546	101463941	G	A	0.769	0.773	0.933	-0.0169020380753563	0.0106	0.1107	53386	77258	58749.13
1198424	chr9	rs337561	101464643	T	C	0.0755	0.0727	0.973	0.0270021387025708	0.0167	0.1064	53386	77258	58749.13
1190737	chr9	rs337560	101464832	C	G	0.0752	0.0724	0.973	0.0262036654966364	0.0167	0.1174	53386	77258	58749.13
1213269	chr9	rs337559	101465080	G	T	0.21	0.21	0.979	-0.0059979518036359	0.0107	0.5725	53386	77258	58749.13
1201847	chr9	rs12003878	101465639	T	C	0.968	0.969	0.959	-0.0031048149534787	0.0255	0.9024	52493	75664	57604.43
1213778	chr9	rs191411	101466231	A	T	0.156	0.154	0.9	0.0077995046323818	0.0125	0.5316	53386	77258	58749.13
1194496	chr9	rs337558	101466540	G	C	0.211	0.211	0.979	-0.0054045784588597	0.0107	0.6097	53386	77258	58749.13
1187930	chr9	rs337557	101466572	A	C	0.107	0.103	0.972	0.0194005857039748	0.0143	0.1741	53386	77258	58749.13
1210299	chr9	rs337556	101466698	T	C	0.21	0.21	0.978	-0.0064004391810282	0.0107	0.551	53386	77258	58749.13
1188004	chr9	rs337555	101466830	C	T	0.974	0.975	0.947	0.0133011462391285	0.0283	0.6391	53321	77197	58686.2
1196843	chr9	rs570138	101467937	A	G	0.211	0.211	0.978	-0.0054950702819798	0.0107	0.6032	53386	77258	58749.13
1190025	chr9	rs394488	101469448	T	C	0.211	0.211	0.976	-0.0054950702819798	0.0107	0.6033	53386	77258	58749.13
1197409	chr9	rs415902	101469821	C	T	0.211	0.211	0.976	-0.0059979518036359	0.0107	0.5728	53386	77258	58749.13
1214368	chr9	rs509747	101469934	C	G	0.211	0.211	0.976	-0.0059979518036359	0.0107	0.5714	53386	77258	58749.13
1195282	chr9	rs507876	101470127	T	C	0.108	0.104	0.967	0.0193025022544974	0.0142	0.176	53386	77258	58749.13
1209097	chr9	rs3808896	101472177	T	C	0.211	0.21	0.973	-0.005696192544881	0.0107	0.5952	53386	77258	58749.13
1200648	chr9	rs529278	101472916	C	A	0.225	0.223	0.962	0.0008995952428359	0.0105	0.9354	53386	77258	58749.13
1197560	chr9	rs529269	101472921	A	G	0.121	0.117	0.95	0.0267003518299564	0.0136	0.05075	53386	77258	58749.13
1204915	chr9	rs526590	101473190	G	T	0.122	0.117	0.95	0.0277027118389473	0.0136	0.04229	53386	77258	58749.13
1193512	chr9	rs405430	101473404	G	T	0.224	0.223	0.962	0.0002999550089979	0.0105	0.9738	53386	77258	58749.13
1188093	chr9	rs379630	101475633	G	A	0.403	0.402	0.91	0.0036034995896235	0.0092	0.6932	53386	77258	58749.13
1209811	chr9	rs151070060	101475980	C	T	0.983	0.983	0.796	-0.0319035490130083	0.0403	0.4291	46137	63993	50225.95
1198867	chr9	rs512278	101476225	C	T	0.257	0.261	0.965	-0.009797842480111	0.01	0.3288	53386	77258	58749.13
1197570	chr9	rs420158	101477500	C	T	0.247	0.25	0.968	-0.0082035573506883	0.0101	0.4192	53386	77258	58749.13
1191766	chr9	rs404680	101478666	A	G	0.246	0.249	0.97	-0.0081027387031859	0.0101	0.423	53386	77258	58749.13
1187018	chr9	rs532824	101479109	T	C	0.246	0.249	0.97	-0.0079011318962572	0.0101	0.4349	53386	77258	58749.13
1189285	chr9	rs397776	101480921	G	A	0.246	0.249	0.972	-0.0076995657264405	0.0101	0.4439	53386	77258	58749.13
1211411	chr9	rs450231	101481205	G	A	0.245	0.249	0.972	-0.0084959889212643	0.0101	0.4019	53386	77258	58749.13
1211156	chr9	rs3889747	101481507	G	A	0.246	0.249	0.973	-0.0078003437327339	0.0101	0.4389	53386	77258	58749.13
1210238	chr9	rs10987541	101481636	T	A	0.946	0.948	0.942	-0.0169020380753563	0.0198	0.3945	53386	77258	58749.13
1187720	chr9	rs173066	101481866	C	T	0.246	0.249	0.973	-0.0078003437327339	0.0101	0.4406	53386	77258	58749.13
1187256	chr9	rs186809	101482032	G	C	0.245	0.248	0.973	-0.0075987978753305	0.0101	0.4522	53386	77258	58749.13
1200708	chr9	rs337578	101483405	A	T	0.241	0.244	0.977	-0.0093031403261444	0.0102	0.3592	53386	77258	58749.13
1213208	chr9	rs48418	101483855	G	C	0.973	0.973	0.982	0.0213993910058902	0.0273	0.4342	52776	75188	57837.38
1200807	chr9	rs337576	101485208	G	A	0.973	0.973	0.984	0.0208021276292633	0.0273	0.4455	52776	75188	57837.38
1192823	chr9	rs337575	101485311	A	G	0.973	0.973	0.984	0.0209000641077417	0.0273	0.4432	52776	75188	57837.38
1206934	chr9	rs337574	101485451	C	G	0.973	0.973	0.984	0.021898468701116	0.0273	0.4226	52776	75188	57837.38
1209115	chr9	rs337573	101485914	T	C	0.973	0.973	0.985	0.0209000641077417	0.0273	0.4426	52776	75188	57837.38
1185763	chr9	rs4078676	101486073	C	A	0.27	0.272	0.979	-0.013004189135254	0.0098	0.1841	53386	77258	58749.13
1202694	chr9	rs337572	101486645	G	A	0.24	0.243	0.977	-0.0111013930711739	0.0102	0.2755	53386	77258	58749.13
1194335	chr9	rs337571	101487442	G	A	0.973	0.973	0.986	0.0192044091837133	0.0272	0.4811	52776	75188	57837.38
1212788	chr9	rs6478839	101488618	C	T	0.27	0.272	0.981	-0.0131966945943914	0.0098	0.1773	53386	77258	58749.13
1210229	chr9	rs10760475	101489665	C	A	0.27	0.272	0.982	-0.013399371963117	0.0098	0.1702	53386	77258	58749.13
1190048	chr9	rs10819266	101489937	C	T	0.269	0.271	0.982	-0.0136020904182857	0.0098	0.1656	53386	77258	58749.13
1201174	chr9	rs337570	101490087	C	T	0.973	0.973	0.988	0.0179970767016546	0.0272	0.5071	52776	75188	57837.38
1188844	chr9	rs337569	101490439	C	T	0.24	0.243	0.984	-0.0111013930711739	0.0101	0.2754	53386	77258	58749.13
1200361	chr9	rs337568	101490628	C	A	0.973	0.973	0.99	0.0202045073158995	0.0272	0.4577	52776	75188	57837.38
1186995	chr9	rs928424	101491063	T	G	0.114	0.115	0.955	-0.0120017335415971	0.0139	0.3892	53386	77258	58749.13
1193821	chr9	rs380857	101491066	C	A	0.114	0.115	0.955	-0.0120017335415971	0.0139	0.3862	53386	77258	58749.13
1199772	chr9	rs337567	101491260	C	T	0.973	0.973	0.99	0.0203025023378308	0.0272	0.455	52776	75188	57837.38
1186623	chr9	rs337566	101491308	C	T	0.973	0.973	0.991	0.0199986865066891	0.0272	0.461	52776	75188	57837.38
1198026	chr9	rs9409306	101491882	T	C	0.973	0.973	0.991	0.0199986865066891	0.0272	0.461	52776	75188	57837.38
1191674	chr9	rs7862858	101492043	C	A	0.24	0.243	0.985	-0.0111013930711739	0.0101	0.2734	53386	77258	58749.13
1193210	chr9	rs77659268	101492159	G	C	0.968	0.968	0.937	0.004001981379298	0.0255	0.8744	52493	75664	57604.43
1207506	chr9	rs337591	101494079	G	A	0.24	0.244	0.985	-0.0112025145079934	0.0101	0.2687	53386	77258	58749.13
1197962	chr9	rs337590	101495811	A	G	0.973	0.973	0.994	0.0199986865066891	0.0271	0.4615	52776	75188	57837.38
1196039	chr9	rs453409	101496342	T	C	0.973	0.973	0.995	0.0194005857039748	0.0271	0.4742	52776	75188	57837.38
1185973	chr9	rs439347	101496346	G	A	0.973	0.973	0.993	0.0194005857039748	0.0271	0.4736	52776	75188	57837.38
1198868	chr9	rs337589	101496508	G	A	0.966	0.968	0.992	0.0036034995896235	0.0245	0.883	52841	75249	57900.31
1197063	chr9	rs337588	101497501	C	T	0.973	0.973	0.995	0.0192044091837133	0.0271	0.4793	52776	75188	57837.38
1202567	chr9	rs337587	101497796	T	C	0.973	0.973	0.995	0.0192044091837133	0.0271	0.4798	52776	75188	57837.38
1212936	chr9	rs337586	101498021	C	T	0.973	0.973	0.995	0.0192044091837133	0.0271	0.4801	52776	75188	57837.38
1211434	chr9	rs337585	101498539	T	A	0.973	0.973	0.995	0.0190964956909883	0.0271	0.4812	52776	75188	57837.38
1198078	chr9	rs10760479	101498564	C	G	0.274	0.276	0.986	-0.0106970095483354	0.0097	0.2716	53386	77258	58749.13
1185341	chr9	rs6478845	101499777	A	C	0.273	0.274	0.983	-0.0106970095483354	0.0097	0.2711	53386	77258	58749.13
1192283	chr9	rs337583	101500689	C	A	0.973	0.973	0.995	0.0188021269625962	0.0271	0.488	52776	75188	57837.38
1191505	chr9	rs337581	101501667	C	T	0.247	0.249	0.988	-0.0087985943563496	0.01	0.3784	53386	77258	58749.13
1212064	chr9	rs337580	101502889	T	G	0.966	0.967	0.991	0.0018981972830802	0.0245	0.9396	52841	75249	57900.31
1212815	chr9	rs12376360	101505510	G	C	0.24	0.243	0.99	-0.0112025145079934	0.0101	0.2675	53386	77258	58749.13
1188317	chr9	rs12380570	101505512	A	G	0.24	0.243	0.99	-0.0112025145079934	0.0101	0.2687	53386	77258	58749.13
1207864	chr9	rs7035107	101505746	A	G	0.239	0.243	0.99	-0.0112025145079934	0.0101	0.2668	53386	77258	58749.13
1195661	chr9	rs4742737	101506291	C	T	0.273	0.275	0.988	-0.0114958245134845	0.0097	0.2367	53386	77258	58749.13
1200264	chr9	rs371521	101506317	C	T	0.973	0.973	0.994	0.0177023841130051	0.0271	0.5136	52776	75188	57837.38
1190544	chr9	rs16917884	101507149	A	G	0.875	0.872	0.959	0.0078987227933553	0.0132	0.5512	53386	77258	58749.13
1196044	chr9	rs554730	101507244	G	T	0.239	0.243	0.991	-0.0115969858456632	0.0101	0.2514	53386	77258	58749.13
1192820	chr9	rs507318	101507294	T	C	0.973	0.973	0.994	0.0180952882690919	0.0271	0.5057	52776	75188	57837.38
1199950	chr9	rs77053509	101509000	C	T	0.973	0.973	0.994	0.0168964476597299	0.0271	0.5328	52776	75188	57837.38
1214270	chr9	rs10739690	101510074	T	C	0.274	0.275	0.989	-0.0106970095483354	0.0097	0.2699	53386	77258	58749.13
1203796	chr9	rs34575145	101510849	G	T	0.811	0.813	0.913	9.99950003332973e-05	0.0115	0.992	53386	77258	58749.13
1201230	chr9	rs337565	101511940	A	G	0.973	0.973	0.994	0.0165030720990143	0.0271	0.5424	52776	75188	57837.38
1188985	chr9	rs337564	101512017	G	A	0.973	0.973	0.994	0.0165030720990143	0.0271	0.5439	52776	75188	57837.38
1195704	chr9	rs4742738	101512140	G	A	0.275	0.276	0.991	-0.0105959392134034	0.0097	0.2721	53386	77258	58749.13
1201172	chr9	rs180039	101513064	G	C	0.966	0.967	0.989	0.0	0.0245	0.9995	52841	75249	57900.31
1200984	chr9	rs180038	101514416	G	C	0.973	0.973	0.993	0.0150954876453349	0.0271	0.5783	52776	75188	57837.38
1198159	chr9	rs10987602	101515008	G	A	0.76	0.754	0.925	0.0125015292229252	0.0104	0.2324	53386	77258	58749.13
1198667	chr9	rs168083	101516176	G	T	0.24	0.243	0.995	-0.0113036461713921	0.0101	0.2619	53386	77258	58749.13
1196037	chr9	rs580809	101518442	C	T	0.241	0.244	0.995	-0.0114958245134845	0.0101	0.2515	53386	77258	58749.13
1203899	chr9	rs692824	101518677	G	T	0.973	0.973	0.993	0.0147999386115992	0.0271	0.5839	52776	75188	57837.38
1187534	chr9	rs422531	101519554	T	C	0.24	0.243	0.997	-0.0112025145079934	0.0101	0.2676	53386	77258	58749.13
1199943	chr9	rs60698775	101524395	T	C	0.759	0.756	0.995	0.0109992854583691	0.0101	0.2767	53386	77258	58749.13
1204788	chr9	rs4742740	101524553	C	T	0.0273	0.0267	0.993	-0.0152050125429676	0.0271	0.5729	52776	75188	57837.38
1200693	chr9	rs72735324	101525489	A	G	0.759	0.756	0.994	0.0103957761821204	0.0101	0.3032	53386	77258	58749.13
1189670	chr9	rs7048734	101525926	T	G	0.0272	0.0267	0.993	-0.0140989243795016	0.0271	0.6036	52776	75188	57837.38
1213867	chr9	rs7029599	101525945	C	T	0.0273	0.0267	0.993	-0.0132980281439898	0.0271	0.6237	52776	75188	57837.38
1212659	chr9	rs4133240	101527774	T	C	0.0272	0.0267	0.993	-0.0140989243795016	0.0271	0.6026	52776	75188	57837.38
1185418	chr9	rs4743273	101527875	G	A	0.871	0.87	0.888	0.0154007965760229	0.0136	0.259	53386	77258	58749.13
1213418	chr9	rs7469116	101528013	C	T	0.278	0.279	0.988	-0.009797842480111	0.0097	0.3079	53386	77258	58749.13
1192678	chr9	rs9919074	101528440	G	A	0.759	0.756	0.993	0.0111970780932162	0.0101	0.2684	53386	77258	58749.13
1203063	chr9	rs77478190	101530974	C	G	0.978	0.978	0.856	-0.0418016408837633	0.0324	0.1972	52423	75563	57707.76
1198384	chr9	rs7867317	101531356	T	C	0.0272	0.0266	0.993	-0.0136020904182857	0.0271	0.6148	52776	75188	57837.38
1211380	chr9	rs6415847	101533220	C	T	0.0334	0.032	0.993	0.0067968490002727	0.0246	0.783	52841	75249	57900.31
1203656	chr9	rs72735326	101533543	T	C	0.759	0.756	0.993	0.0108014536938559	0.0101	0.2854	53386	77258	58749.13
1209720	chr9	rs10819300	101533973	C	T	0.843	0.847	0.961	-0.021203207651103	0.0121	0.08076	53386	77258	58749.13
1203192	chr9	rs12057064	101534307	A	G	0.759	0.756	0.992	0.0109003744682883	0.0101	0.2802	53386	77258	58749.13
1207463	chr9	rs12686258	101534397	T	C	0.76	0.755	0.934	0.0131037693769772	0.0104	0.2067	53386	77258	58749.13
1202475	chr9	rs4743274	101534558	T	C	0.0273	0.0267	0.991	-0.0130953713122409	0.0271	0.6285	52776	75188	57837.38
1192470	chr9	rs7867234	101537460	A	C	0.0272	0.0266	0.992	-0.0136020904182857	0.0271	0.6161	52776	75188	57837.38
1214073	chr9	rs7028766	101538521	C	A	0.759	0.756	0.991	0.0106035827841911	0.0101	0.2928	53386	77258	58749.13
1210685	chr9	rs4742741	101539601	G	A	0.274	0.276	0.991	-0.0092022107647994	0.0097	0.3429	53386	77258	58749.13
1195857	chr9	rs7035722	101539865	G	C	0.759	0.756	0.991	0.0105046326450854	0.0101	0.2965	53386	77258	58749.13
1209735	chr9	rs7865233	101542880	T	C	0.275	0.276	0.988	-0.0088994831870327	0.0097	0.3601	53386	77258	58749.13
1210939	chr9	rs9886821	101544358	C	T	0.371	0.372	0.992	0.0001999800026662	0.0089	0.9854	53386	77258	58749.13
1205233	chr9	rs7020056	101544627	A	G	0.371	0.371	0.992	0.0002999550089979	0.0089	0.9768	53386	77258	58749.13
1190056	chr9	rs12056975	101546578	G	C	0.662	0.66	0.995	-0.000200020002667	0.0091	0.9846	53386	77258	58749.13
1213327	chr9	rs7047722	101548105	G	A	0.373	0.373	0.994	0.0001999800026662	0.0089	0.9821	53386	77258	58749.13
1186788	chr9	rs4078675	101549609	G	C	0.0272	0.0266	0.987	-0.0128015918372089	0.0272	0.6364	52776	75188	57837.38
1195125	chr9	rs4075448	101549610	A	C	0.0272	0.0266	0.988	-0.0127003085782322	0.0272	0.6407	52776	75188	57837.38
1201052	chr9	rs7853904	101550367	G	A	0.365	0.366	0.996	-0.0017014466397575	0.0089	0.8464	53386	77258	58749.13
1187880	chr9	rs3933477	101552096	G	A	0.366	0.367	0.996	-0.0012007205765188	0.0089	0.8955	53386	77258	58749.13
1211958	chr9	rs7027771	101552955	T	C	0.373	0.373	0.997	0.0005998200719675	0.0089	0.9449	53386	77258	58749.13
1203683	chr9	rs7038640	101553014	G	T	0.366	0.366	0.996	-0.0010005003335835	0.0089	0.9121	53386	77258	58749.13
1212772	chr9	rs10760494	101553661	C	T	0.366	0.366	0.995	-0.001100605444033	0.0089	0.9053	53386	77258	58749.13
1190535	chr9	rs6415849	101554218	T	C	0.0272	0.0266	0.985	-0.0113036461713921	0.0272	0.677	52776	75188	57837.38
1210493	chr9	rs10125255	101554869	C	G	0.0272	0.0266	0.984	-0.0120017335415971	0.0272	0.6578	52776	75188	57837.38
1197320	chr9	rs62561321	101556336	A	G	0.0271	0.0265	0.983	-0.0117993392160431	0.0273	0.6651	52776	75188	57837.38
1193649	chr9	rs11791440	101556467	G	T	0.366	0.366	0.988	-0.001300845733048	0.009	0.8871	53386	77258	58749.13
1214360	chr9	rs4742742	101557017	G	C	0.0272	0.0266	0.982	-0.0108991808690006	0.0273	0.6883	52776	75188	57837.38
1191794	chr9	rs4743277	101557529	T	C	0.0272	0.0266	0.982	-0.0114047880634385	0.0273	0.6745	52776	75188	57837.38
1204707	chr9	rs4743278	101558024	G	A	0.372	0.372	0.986	0.0008995952428359	0.009	0.9235	53386	77258	58749.13
1192852	chr9	rs76903503	101558444	G	A	0.885	0.884	0.91	0.007997931111062	0.0142	0.5706	53386	77258	58749.13
1194112	chr9	rs35034946	101560103	A	G	0.777	0.776	0.935	-0.0057967688471774	0.0107	0.5862	53386	77258	58749.13
1194609	chr9	rs4743279	101560358	A	C	0.0333	0.0319	0.976	0.0090984829852593	0.0249	0.7156	52841	75249	57900.31
1204492	chr9	rs4743280	101560558	G	T	0.0272	0.0265	0.979	-0.0087985943563496	0.0273	0.7475	52776	75188	57837.38
1212180	chr9	rs13300882	101561046	G	A	0.777	0.776	0.933	-0.0055956263571598	0.0107	0.5984	53386	77258	58749.13
1203372	chr9	rs79593135	101561590	G	C	0.884	0.884	0.905	0.0085037404912207	0.0142	0.5506	53386	77258	58749.13
1200316	chr9	rs10819308	101562152	A	G	0.372	0.372	0.979	0.0006997551142732	0.009	0.9386	53386	77258	58749.13
1208937	chr9	rs10987747	101562859	T	C	0.66	0.657	0.979	-0.0007002451143934	0.0092	0.9428	53386	77258	58749.13
1186165	chr9	rs4743281	101562914	C	T	0.375	0.375	0.977	0.0013990209137074	0.009	0.876	53386	77258	58749.13
1208672	chr9	rs10987748	101562953	C	G	0.763	0.758	0.898	0.0154007965760229	0.0106	0.1474	53386	77258	58749.13
1195869	chr9	rs10119228	101563029	T	C	0.0271	0.0265	0.977	-0.0101008421794295	0.0273	0.713	52776	75188	57837.38
1212473	chr9	rs10987749	101563233	A	C	0.367	0.369	0.976	-0.0007002451143934	0.009	0.9368	53386	77258	58749.13
1186833	chr9	rs7861186	101564722	T	C	0.376	0.376	0.969	0.001099395443301	0.009	0.9008	53386	77258	58749.13
1191612	chr9	rs1555519	101565645	C	T	0.375	0.375	0.973	0.001099395443301	0.009	0.8998	53386	77258	58749.13
1213735	chr9	rs1555520	101565796	G	A	0.0272	0.0265	0.976	-0.0091012913892029	0.0273	0.7407	52776	75188	57837.38
1202372	chr9	rs33998698	101566105	A	G	0.66	0.657	0.974	-0.0003000450090019	0.0092	0.9705	53386	77258	58749.13
1201606	chr9	rs7018907	101566470	G	A	0.373	0.374	0.971	0.0008995952428359	0.009	0.9173	53386	77258	58749.13
1199153	chr9	rs7039118	101566770	A	T	0.0272	0.0265	0.976	-0.0093031403261444	0.0274	0.7336	52776	75188	57837.38
1211220	chr9	rs2146255	101567115	A	C	0.66	0.657	0.973	-0.0007002451143934	0.0092	0.9422	53386	77258	58749.13
1210612	chr9	rs1543506	101567178	G	A	0.66	0.657	0.972	-0.0005001250416822	0.0092	0.9561	53386	77258	58749.13
1202846	chr9	rs1555522	101568098	T	C	0.0271	0.0265	0.974	-0.0095050300143049	0.0274	0.729	52776	75188	57837.38
1192580	chr9	rs7027405	101568345	G	A	0.373	0.374	0.969	0.0012991557316201	0.009	0.8855	53386	77258	58749.13
1205182	chr9	rs754222	101571153	A	G	0.0271	0.0265	0.971	-0.0099998320783335	0.0274	0.7155	52776	75188	57837.38
