## Supplementary material for "Characterization of shared and ancestry-specific signals driving complex traits using multi-ancestry fine-mapping": s1_gwas_temp.txt

locus	alleles	n	sum_x	y_transpose_x	beta	standard_error	t_stat	p_value	p_value_str	chrom	pos	-log10pvalue	rsid
chr9:127025822	['G', 'A']	98663	3159.8326895586843	435.7662533932999	0.0005251689874441	0.0181577181418808	0.0289226313207748	0.976926	0.976926	chr9	127025822	0.0101383318890198	chr9:127025822:G:A
chr9:127026046	['A', 'G']	98663	3149.510750453637	436.7057710787696	0.0008693917223856	0.0181906371060608	0.0477933629985931	0.961881	0.961881	chr9	127026046	0.0168786537834955	chr9:127026046:A:G
chr9:127026154	['C', 'T']	98663	98179.91676297064	-4161.969603944701	-0.0112059215743431	0.0042476515394539	-2.638145212774142	0.0083374	0.0083374	chr9	127026154	2.078969362035951	chr9:127026154:C:T
chr9:127026451	['CCAT', 'C']	98663	98138.89907140826	-4161.971393987078	-0.011286444200809	0.0042483274953767	-2.6566794139791776	0.00789271	0.00789271	chr9	127026451	2.102773854082195	chr9:127026451:CCAT:C
chr9:127026833	['T', 'G']	98663	11754.182014951866	-611.2766077356741	-0.0035133107133371	0.0093653427932186	-0.3751395748035034	0.707557	0.707557	chr9	127026833	0.1502385681169827	chr9:127026833:T:G
chr9:127026955	['G', 'A']	98663	13378.27119125085	-532.579174923524	0.0081993902452839	0.0084699756128281	0.9680535836331812	0.33302	0.33302	chr9	127026955	0.4775296835242778	chr9:127026955:G:A
chr9:127027336	['A', 'C']	98663	91864.41513584756	-3739.651216493616	-0.0095256878207287	0.0042561940045397	-2.2380765093339945	0.0252183	0.0252183	chr9	127027336	1.5982841931595908	chr9:127027336:A:C
chr9:127028461	['T', 'C']	98663	3186.096878167444	440.1264006518628	0.0005599552639351	0.0180957539689322	0.0309440139878398	0.975314	0.975314	chr9	127028461	0.0108555417238106	chr9:127028461:T:C
chr9:127028760	['A', 'G']	98663	2133.086479692679	288.07525819262787	0.0015606563273838	0.0213488808772116	0.0731024889014086	0.941725	0.941725	chr9	127028760	0.0260759001994615	chr9:127028760:A:G
chr9:127029262	['C', 'T']	98663	6181.689200421684	-410.69306185923546	-0.0129943593296586	0.0122069714241069	-1.064503133348602	0.287103	0.287103	chr9	127029262	0.5419622694448432	chr9:127029262:C:T
chr9:127029632	['A', 'G']	98663	37119.63358538761	-1152.335984780277	-0.0076852075121037	0.0054676786424899	-1.4055704467305568	0.159855	0.159855	chr9	127029632	0.7962737751667748	chr9:127029632:A:G
chr9:127029862	['C', 'T']	98663	40274.898480501965	-1242.495266082362	0.0077350026088246	0.0053047590584384	1.4581251520783578	0.144809	0.144809	chr9	127029862	0.839204445536167	chr9:127029862:C:T
chr9:127030029	['A', 'T']	98663	88239.4152745114	-4200.880419907359	-0.0092658492877197	0.0042897125696668	-2.160016350102289	0.0307738	0.0307738	chr9	127030029	1.511818873036423	chr9:127030029:A:T
chr9:127030353	['C', 'A']	98663	3147.15949036064	437.2335255283036	0.0011064115843039	0.0182008160950953	0.060789119483607	0.951527	0.951527	chr9	127030353	0.0215788839038705	chr9:127030353:C:A
chr9:127030457	['T', 'C']	98663	3155.44774909021	441.473224236414	0.0023285363783403	0.0181783322278482	0.1280940599585483	0.898075	0.898075	chr9	127030457	0.0466873930364533	chr9:127030457:T:C
chr9:127030553	['A', 'T']	98663	2141.215329540498	312.90684036805976	0.0098743954044588	0.0214249085407933	0.4608838999549471	0.644883	0.644883	chr9	127030553	0.1905190715097113	chr9:127030553:A:T
chr9:127031072	['G', 'A']	98663	5838.177518751268	-422.4975493510848	-0.0156656014328927	0.0125264678374586	-1.250600060301668	0.211083	0.211083	chr9	127031072	0.675546742075987	chr9:127031072:G:A
chr9:127031223	['T', 'C']	98663	88129.61210339583	-4218.5344282641945	-0.0099766823192137	0.0042882277243003	-2.3265281045309965	0.0199924	0.0199924	chr9	127031223	1.6991350676031494	chr9:127031223:T:C
chr9:127036230	['G', 'A']	98663	88084.069988342	-4216.676614126159	-0.010054216993516	0.0042886832372696	-2.3443598972622968	0.0190617	0.0190617	chr9	127036230	1.719838369820676	chr9:127036230:G:A
chr9:127037158	['A', 'G']	98663	88192.7265410386	-4241.085537348138	-0.0103652408710449	0.0042886965398318	-2.4168743987307653	0.0156562	0.0156562	chr9	127037158	1.8053136394232805	chr9:127037158:A:G
chr9:127037400	['A', 'G']	98663	88148.18825902726	-4234.945715862485	-0.0103099552087508	0.0042884041226384	-2.404147303731143	0.0162121	0.0162121	chr9	127037400	1.7901607260928016	chr9:127037400:A:G
chr9:127038742	['T', 'C']	98663	20229.66549417132	-1310.0099410162177	-0.0101819053636914	0.0070558849909584	-1.4430373194487611	0.149013	0.149013	chr9	127038742	0.8267758417757491	chr9:127038742:T:C
chr9:127040387	['G', 'A']	98663	87989.18720155722	-4242.771044420173	-0.0102800296904458	0.0042917379134113	-2.3953069590576583	0.0166083	0.0166083	chr9	127040387	1.7796748189877147	chr9:127040387:G:A
chr9:127042634	['G', 'A']	98663	86983.15885197543	-4167.192109902159	-0.0101965473562686	0.004294084628496	-2.374556684002706	0.0175719	0.0175719	chr9	127042634	1.7551812769279878	chr9:127042634:G:A
chr9:127043229	['A', 'G']	98663	3155.3517921582943	439.3300082719568	0.0022250445512493	0.0181657413286681	0.1224857555214636	0.902515	0.902515	chr9	127043229	0.0445455712914538	chr9:127043229:A:G
chr9:127044417	['T', 'C']	98663	98251.82913548694	-4191.769555117346	-0.0118456095338436	0.0042488337259127	-2.787967310087899	0.005305	0.005305	chr9	127044417	2.2753146117626404	chr9:127044417:T:C
chr9:127044504	['C', 'G']	98663	3162.064098275914	440.59207683744256	0.0021563475928462	0.0181645633423744	0.1187117770024165	0.905504	0.905504	chr9	127044504	0.0431096268804687	chr9:127044504:C:G
chr9:127044992	['A', 'G']	98663	88131.39885248561	-4235.1832282189	-0.0103779992402244	0.0042885047159778	-2.4199575207551574	0.0155241	0.0155241	chr9	127044992	1.8089935683728684	chr9:127044992:A:G
chr9:127045280	['T', 'C']	98663	96175.31922421836	-4476.282002447983	-0.0121119243004574	0.004254836922108	-2.846624799536765	0.00441945	0.00441945	chr9	127045280	2.35463177518204	chr9:127045280:T:C
chr9:127045494	['A', 'G']	98663	87826.03436879028	-4099.888719469648	-0.0095092856216953	0.0042860520601818	-2.218658450287687	0.0265122	0.0265122	chr9	127045494	1.57655423272646	chr9:127045494:A:G
chr9:127046932	['C', 'G']	98663	88117.4039444331	-4236.018967915248	-0.0102952145740272	0.0042895524154914	-2.4000673209742702	0.0163939	0.0163939	chr9	127046932	1.7853177183637483	chr9:127046932:C:G
chr9:127047620	['T', 'A']	98663	96081.8489033554	-4507.902730247339	-0.0122370120864069	0.0042567488984096	-2.8747319558780213	0.00404457	0.00404457	chr9	127047620	2.393127643780729	chr9:127047620:T:A
chr9:127047969	['G', 'C']	98663	94997.29407769348	-4418.615549975627	-0.0119732540352159	0.0042549768494034	-2.813941052791972	0.00489479	0.00489479	chr9	127047969	2.310265935893035	chr9:127047969:G:C
chr9:127048467	['T', 'C']	98663	88197.65106162916	-4241.573682418989	-0.0105878346047993	0.0042887459683881	-2.4687483667349337	0.0135603	0.0135603	chr9	127048467	1.8677307022902423	chr9:127048467:T:C
chr9:127048588	['A', 'G']	98663	98183.94173399157	-4211.079414042513	-0.0122067451860591	0.0042479234608551	-2.87357936143273	0.00405936	0.00405936	chr9	127048588	2.391542432033148	chr9:127048588:A:G
chr9:127048665	['C', 'T']	98663	95082.74598605253	-4438.616169817923	-0.0123880480874589	0.0042550109165795	-2.911402186816785	0.00359891	0.00359891	chr9	127048665	2.443829013861703	chr9:127048665:C:T
chr9:127049122	['G', 'T']	98663	86577.93779273707	-4188.143953872659	-0.0095788813327978	0.004300902191391	-2.2271795326970243	0.0259375	0.0259375	chr9	127049122	1.586071885943832	chr9:127049122:G:T
chr9:127049139	['G', 'T']	98663	21849.99314776897	-1007.4104713864756	0.0076159385205104	0.0067869355990959	1.122146867214252	0.261803	0.261803	chr9	127049139	0.5820253811772385	chr9:127049139:G:T
chr9:127050533	['A', 'G']	98663	88847.40822326067	-4177.037052960611	-0.0098252931116441	0.004282108076576	-2.2944990962256155	0.0217639	0.0217639	chr9	127050533	1.6622632782425144	chr9:127050533:A:G
chr9:127051786	['C', 'T']	98663	95035.44849363388	-4634.594423382257	-0.0121479285757432	0.004268216866739	-2.8461366783887234	0.00442623	0.00442623	chr9	127051786	2.35396602259684	chr9:127051786:C:T
chr9:127055113	['A', 'T']	98663	6241.121113062528	-453.8476516370071	-0.0193026244128562	0.0121636776572361	-1.5869069336421613	0.112537	0.112537	chr9	127055113	0.9487046664062276	chr9:127055113:A:T
chr9:127058462	['A', 'G']	98663	14180.018156566166	-448.18437795702704	0.0004031304425836	0.0082584555586278	0.0488142655393323	0.961067	0.961067	chr9	127058462	0.0172463347913904	chr9:127058462:A:G
chr9:127060257	['G', 'A']	98663	98000.8053612344	-4189.057428378649	-0.0120587602443676	0.0042495180789556	-2.8376771248684887	0.00454524	0.00454524	chr9	127060257	2.3424431800055365	chr9:127060257:G:A
chr9:127060331	['T', 'G']	98663	95997.64880892046	-4464.306096159744	-0.0120418077218503	0.0042546286194028	-2.8302840974027106	0.00465161	0.00465161	chr9	127060331	2.332396704508529	chr9:127060331:T:G
chr9:127063185	['A', 'G']	98663	87659.43114233858	-4261.183068237067	-0.0098831633417101	0.0042972515585369	-2.2998800994268382	0.0214571	0.0214571	chr9	127063185	1.6684289747793608	chr9:127063185:A:G
chr9:127063982	['G', 'A']	98663	35762.62472504637	-1074.5216770200482	-0.0061641796281404	0.0055694041839843	-1.10679337044102	0.268386	0.268386	chr9	127063982	0.5712401423082789	chr9:127063982:G:A
chr9:127064205	['T', 'C']	98663	2181.0663186701804	312.0612893513284	0.0056078087899297	0.0211953389356093	0.2645774529469003	0.791336	0.791336	chr9	127064205	0.1016390766006682	chr9:127064205:T:C
chr9:127069856	['A', 'G']	98663	88020.48985798132	-4248.471678673585	-0.0106329960983321	0.0042910837844102	-2.477927869169661	0.0132164	0.0132164	chr9	127069856	1.878886825716496	chr9:127069856:A:G
chr9:127070750	['G', 'A']	98663	174406.35395314416	-5604.408701860122	-0.0086789231959829	0.0066414802419866	-1.3067754295369034	0.191292	0.191292	chr9	127070750	0.7183031921708459	chr9:127070750:G:A
chr9:127070932	['A', 'G']	98663	88652.155717885	-4188.370379997761	-0.0101666308272121	0.0042900061967367	-2.369840592525371	0.0177977	0.0177977	chr9	127070932	1.7496361180196536	chr9:127070932:A:G
chr9:127072835	['G', 'A']	98663	174402.37360120015	-5605.885609002204	-0.0087008460931447	0.0066409095240828	-1.3101889224046266	0.190135	0.190135	chr9	127072835	0.7209379309633493	chr9:127072835:G:A
chr9:127073802	['G', 'A']	98663	87984.8354267409	-4264.609908203832	-0.0109215666587926	0.0042910392856764	-2.5452031388407748	0.0109229	0.0109229	chr9	127073802	1.961662042327992	chr9:127073802:G:A
chr9:127074332	['A', 'C']	98663	96312.4997060076	-4485.886967785924	-0.0126242403869957	0.004254050278234	-2.967581378054655	0.00300225	0.00300225	chr9	127074332	2.5225531465031947	chr9:127074332:A:C
chr9:127074385	['A', 'G']	98663	88076.06852856203	-4262.260886291893	-0.0108591881376859	0.0042908418028309	-2.5307826847686448	0.0113824	0.0113824	chr9	127074385	1.9437661564943136	chr9:127074385:A:G
chr9:127075285	['T', 'C']	98663	89155.03631921989	-4096.386802585495	-0.0108771295939244	0.0042832730860383	-2.539443405880239	0.0111044	0.0111044	chr9	127075285	1.9545049025570955	chr9:127075285:T:C
chr9:127082262	['G', 'A']	98663	88112.35838308482	-4259.901046798133	-0.0109593171854275	0.0042903611387743	-2.554404356869233	0.0106385	0.0106385	chr9	127082262	1.973119602082932	chr9:127082262:G:A
chr9:127082545	['C', 'T']	98663	88105.85995965244	-4256.796239009908	-0.0108836356266684	0.0042903735345891	-2.5367571235753856	0.01119	0.01119	chr9	127082545	1.95116991347165	chr9:127082545:C:T
chr9:127082647	['A', 'G']	98663	88229.99086614494	-4237.756966244828	-0.0107400768749659	0.0042882699686519	-2.504524424413105	0.0122632	0.0122632	chr9	127082647	1.911396188789518	chr9:127082647:A:G
chr9:127084024	['C', 'T']	98663	88081.4607725844	-4235.965565841585	-0.0105503811764412	0.0042885745739539	-2.460113726485596	0.013891	0.013891	chr9	127084024	1.8572664886864807	chr9:127084024:C:T
chr9:127084429	['C', 'T']	98663	41401.45512417637	-1206.399709051101	0.009605172897694	0.0052602263514176	1.8259999201565629	0.0678533	0.0678533	chr9	127084429	1.1684290258680754	chr9:127084429:C:T
chr9:127085857	['G', 'A']	98663	41400.39228328418	-1196.4476972271011	0.0100257738008009	0.0052617475630392	1.90540760093208	0.05673	0.05673	chr9	127085857	1.2461872164352978	chr9:127085857:G:A
chr9:127087411	['A', 'T']	98663	3850.6244487921576	469.6765792066653	-0.0297929337506891	0.0162330535691336	-1.8353252900821344	0.0664605	0.0664605	chr9	127087411	1.1774363957322382	chr9:127087411:A:T
chr9:127091920	['G', 'A']	98663	87839.36712659299	-4247.104965539965	-0.011157643316361	0.0042909953998188	-2.6002459282132966	0.00931709	0.00931709	chr9	127091920	2.030719709350116	chr9:127091920:G:A
chr9:127092494	['C', 'T']	98663	95850.14470816049	-4492.983765210395	-0.0125998292544027	0.0042552997084638	-2.960973402024184	0.00306741	0.00306741	chr9	127092494	2.5132281709242763	chr9:127092494:C:T
chr9:127092826	['T', 'G']	98663	139665.88314137404	-5404.99061726665	-0.0069996452795527	0.0046869227654567	-1.4934415670642205	0.135325	0.135325	chr9	127092826	0.8686219642369011	chr9:127092826:T:G
chr9:127096239	['T', 'C']	98663	98814.02602234256	-4629.708667163526	-0.0131708092702784	0.0042549725111995	-3.0953923287662786	0.00196608	0.00196608	chr9	127096239	2.7063988146566387	chr9:127096239:T:C
chr9:127097395	['C', 'T']	98663	41485.3638031524	-1200.8244600685691	0.0098489423716683	0.0052574530205674	1.87332960145126	0.0610258	0.0610258	chr9	127097395	1.2144865186160878	chr9:127097395:C:T
chr9:127097792	['C', 'T']	98663	2052.0415969836104	284.8921550361096	0.0063034017737154	0.0217810691563055	0.289398180065493	0.772277	0.772277	chr9	127097792	0.1122268991533744	chr9:127097792:C:T
chr9:127100384	['G', 'A']	98663	2054.062456922765	285.5664556100756	0.0066911200386583	0.0217614969316845	0.3074751732228566	0.758482	0.758482	chr9	127100384	0.1200547212627907	chr9:127100384:G:A
chr9:127100581	['C', 'T']	98663	87613.31213820094	-4226.752657810282	-0.0112294398172153	0.0042922315969358	-2.616224116432103	0.00889217	0.00889217	chr9	127100581	2.0509922430764904	chr9:127100581:C:T
chr9:127100717	['A', 'G']	98663	34601.611280626894	-481.1789216662161	0.0011971666916596	0.0056286886985252	0.212690158539652	0.831569	0.831569	chr9	127100717	0.0801017090710655	chr9:127100717:A:G
chr9:127100889	['G', 'A']	98663	76372.19257006739	-3731.945270595354	-0.0116168355288212	0.0043735092799423	-2.6561817490814623	0.00790437	0.00790437	chr9	127100889	2.1021327388155	chr9:127100889:G:A
chr9:127101235	['T', 'C']	98663	10885.22065456462	-542.7839667451185	-0.0012675691412877	0.0092800006405263	-0.1365914928660933	0.891354	0.891354	chr9	127101235	0.0499497822552812	chr9:127101235:T:C
chr9:127101266	['T', 'C']	98663	98022.9545896854	-4205.97809295533	-0.0123898034244244	0.0042475888805517	-2.916902688288157	0.00353606	0.00353606	chr9	127101266	2.451480374471227	chr9:127101266:T:C
chr9:127103572	['A', 'G']	98663	87594.31719852402	-4258.027219177811	-0.0117586253597656	0.0042933872922438	-2.738775833479545	0.00616795	0.00616795	chr9	127103572	2.20985915551678	chr9:127103572:A:G
chr9:127104641	['A', 'G']	98663	96006.2998976043	-4484.041769080854	-0.0126312581248611	0.0042541832526422	-2.9691382281230654	0.00298708	0.00298708	chr9	127104641	2.524753145961892	chr9:127104641:A:G
chr9:127106256	['G', 'T']	98663	87483.28050770993	-4257.162876188992	-0.011738655512712	0.0042943700837603	-2.7334988097795767	0.00626765	0.00626765	chr9	127106256	2.202895263529658	chr9:127106256:G:T
chr9:127106258	['CA', 'C']	98663	87484.62072950667	-4256.586166030037	-0.0117165982402781	0.0042943217086323	-2.7283932213848447	0.0063655	0.0063655	chr9	127106258	2.196167477522904	chr9:127106258:CA:C
chr9:127110445	['T', 'G']	98663	41555.63306369865	-1188.513336848713	0.0101933656053944	0.0052548346185541	1.939807119600479	0.052406	0.052406	chr9	127110445	1.28061898748731	chr9:127110445:T:G
chr9:127111302	['A', 'C']	98663	98040.89911502627	-4211.401574283067	-0.0125533093133021	0.0042476186973185	-2.955375754708621	0.00312362	0.00312362	chr9	127111302	2.5053418051215903	chr9:127111302:A:C
chr9:127118568	['C', 'A']	98663	2072.063004257044	292.0105873033729	0.0073466687607797	0.0217172753908519	0.3382868536020147	0.735148	0.735148	chr9	127118568	0.1336252199458635	chr9:127118568:C:A
chr9:127120146	['C', 'T']	98663	21892.328349282307	-1036.3963501133028	0.0065395097583165	0.0067803876355215	0.96447432062098	0.334811	0.334811	chr9	127120146	0.4752002819785879	chr9:127120146:C:T
chr9:127121527	['A', 'G']	98663	16207.821372823288	-724.3833871650373	0.0026023440528992	0.0077490516299996	0.3358274247166651	0.737002	0.737002	chr9	127121527	0.1325313335957853	chr9:127121527:A:G
chr9:127124759	['A', 'G']	98663	95012.3339753662	-4623.616553667079	-0.0118899313240672	0.0042693102966259	-2.7849770801302265	0.00535417	0.00535417	chr9	127124759	2.2713078436664893	chr9:127124759:A:G
chr9:127127837	['G', 'C']	98663	2086.0022634768266	300.56620833046145	0.0111294125908266	0.0216538092417654	0.5139701964936702	0.607274	0.607274	chr9	127127837	0.2166153124856172	chr9:127127837:G:C
chr9:127128583	['G', 'A']	98663	95836.28374460145	-4481.365418925472	-0.0123588966483362	0.0042562607721357	-2.9036981778103708	0.00368865	0.00368865	chr9	127128583	2.433132551138036	chr9:127128583:G:A
chr9:127129470	['G', 'A']	98663	7955.161259261512	-240.1765374247339	-0.0066752463187568	0.0108441593159855	-0.6155614395038213	0.538185	0.538185	chr9	127129470	0.2690684108234922	chr9:127129470:G:A
chr9:127133477	['T', 'C']	98663	96027.73290219253	-4475.824171205572	-0.0120851247438058	0.0042558872639593	-2.839625204865693	0.00451758	0.00451758	chr9	127133477	2.345094147953324	chr9:127133477:T:C
chr9:127136440	['A', 'G']	98663	95983.4296648486	-4451.295016829976	-0.0118189501154729	0.0042553371907712	-2.777441501252909	0.0054799	0.0054799	chr9	127136440	2.261227366669728	chr9:127136440:A:G
chr9:127136793	['C', 'T']	98663	41395.713067807446	-1187.9567202127696	0.0100637516706407	0.005259290689597	1.91351881168065	0.0556846	0.0556846	chr9	127136793	1.254264895665829	chr9:127136793:C:T
chr9:127137231	['T', 'C']	98663	139515.8672296338	-5361.196607431085	-0.0064280402120786	0.0046812954690208	-1.3731327694688598	0.169714	0.169714	chr9	127137231	0.7702823305051889	chr9:127137231:T:C
chr9:127138791	['A', 'G']	98663	87687.10759654082	-4227.106328147588	-0.0111289991851356	0.0042937714320021	-2.5918937142739686	0.00954633	0.00954633	chr9	127138791	2.020163556906514	chr9:127138791:A:G
chr9:127140023	['A', 'C']	98663	87471.07158931937	-4193.161375918101	-0.0108604516398327	0.0042956378942538	-2.5282511950926745	0.0114648	0.0114648	chr9	127140023	1.94063351700504	chr9:127140023:A:C
chr9:127140903	['C', 'T']	98663	87212.98265356815	-4218.253419607986	-0.0115105732527187	0.0042953105281806	-2.679800023118257	0.00736784	0.00736784	chr9	127140903	2.1326598138469826	chr9:127140903:C:T
chr9:127142880	['A', 'G']	98663	91268.9015967962	-3711.131020398345	-0.0101896338645086	0.0042605567038998	-2.3916202911186883	0.016776	0.016776	chr9	127142880	1.7753115825427126	chr9:127142880:A:G
chr9:127144615	['G', 'A']	98663	2821.171564105943	344.248063095027	0.011240884050436	0.0185155237490844	0.6071059184049239	0.543782	0.543782	chr9	127144615	0.2645751723094878	chr9:127144615:G:A
chr9:127145955	['T', 'C']	98663	87399.85842295722	-4216.951008902312	-0.0112338205815345	0.0042954848219143	-2.6152625482979026	0.00891725	0.00891725	chr9	127145955	2.0497690575031964	chr9:127145955:T:C
chr9:127147471	['T', 'G']	98663	2158.043745755668	295.1421467592282	0.0020423301841429	0.02126042106043	0.0960625463784502	0.923471	0.923471	chr9	127147471	0.0345767382721728	chr9:127147471:T:G
chr9:127147991	['T', 'C']	98663	3775.114788161362	506.8387711078474	0.0171249310681904	0.0164691400419179	1.0398193848982615	0.298426	0.298426	chr9	127147991	0.5251633421758121	chr9:127147991:T:C
chr9:127150015	['A', 'G']	98663	97564.78851222582	-4161.6806356340885	-0.0121292529686338	0.0042495672986501	-2.854232470323904	0.00431499	0.00431499	chr9	127150015	2.3650202064261414	chr9:127150015:A:G
chr9:127150227	['C', 'T']	98663	2728.110603188761	347.290267342644	0.0196304960827544	0.0188274420660242	1.0426533787178331	0.297111	0.297111	chr9	127150227	0.5270812689271824	chr9:127150227:C:T
chr9:127151040	['T', 'C']	98663	97613.70221523802	-4180.280341139901	-0.0125022975122017	0.0042494825243041	-2.942075285801729	0.00326096	0.00326096	chr9	127151040	2.4866545283592743	chr9:127151040:T:C
chr9:127151049	['T', 'G']	98663	10705.627605222608	-397.9939116517488	0.0229550624696526	0.0094275977372327	2.434879288389173	0.0148985	0.0148985	chr9	127151049	1.826857454709588	chr9:127151049:T:G
chr9:127151279	['A', 'G']	98663	58660.01719724505	-1272.982185324375	0.0067458195894696	0.0046680112622983	1.4451163912034566	0.148428	0.148428	chr9	127151279	0.8284841644313543	chr9:127151279:A:G
chr9:127151318	['C', 'A']	98663	87096.53812777522	-4232.722495464886	-0.0118889738970954	0.0042989107461226	-2.7655782125317256	0.00568325	0.00568325	chr9	127151318	2.2454032393921124	chr9:127151318:C:A
chr9:127151984	['C', 'T']	98663	2140.1301478861105	291.69461212458066	0.0023927775542904	0.0213523487527131	0.1120615620324388	0.910775	0.910775	chr9	127151984	0.0405888989078597	chr9:127151984:C:T
chr9:127152904	['C', 'T']	98663	86970.15568892632	-4254.639626595658	-0.0122096370457223	0.0042985516132823	-2.840407221817459	0.00450652	0.00450652	chr9	127152904	2.3461586971881245	chr9:127152904:C:T
chr9:127154241	['GGCT', 'G']	98663	35019.259257382095	-522.9820366105657	0.0015944725947441	0.0056012530371176	0.2846635537045186	0.775903	0.775903	chr9	127154241	0.1101925689452578	chr9:127154241:GGCT:G
chr9:127155545	['G', 'A']	98663	41263.69165813457	-1147.5717377200883	0.0100145245986535	0.0052650375750101	1.9020803661851	0.0571636	0.0571636	chr9	127155545	1.2428804283957158	chr9:127155545:G:A
chr9:127155751	['A', 'G']	98663	2137.216617842336	291.8515816530672	0.002179144359663	0.0213706486417792	0.1019690322081693	0.918781	0.918781	chr9	127155751	0.0367879944091788	chr9:127155751:A:G
chr9:127157782	['G', 'A']	98663	2058.9390780587705	292.2845262886001	0.0089508187593449	0.0217763816499461	0.4110333343357387	0.681049	0.681049	chr9	127157782	0.1668216404160628	chr9:127157782:G:A
chr9:127158184	['G', 'A']	98663	99846.4918071018	-2400.272356806091	0.0127327905967432	0.0042488149674835	2.9967863261140018	0.0027291	0.0027291	chr9	127158184	2.563980550569566	chr9:127158184:G:A
chr9:127159003	['G', 'A']	98663	86948.50661989824	-4240.460501206894	-0.0120379012621447	0.004298343714297	-2.800590660561773	0.00510191	0.00510191	chr9	127159003	2.292267206809749	chr9:127159003:G:A
chr9:127159704	['G', 'A']	98663	86940.86142227176	-4244.503840126868	-0.012115796794868	0.0042985574682571	-2.818572715227707	0.00482473	0.00482473	chr9	127159704	2.3165269854893227	chr9:127159704:G:A
chr9:127161856	['CACAG', 'C']	98663	2059.0208692303013	291.9154333250919	0.0080868643858435	0.0217855667230952	0.3712028467577381	0.710487	0.710487	chr9	127161856	0.1484438640840359	chr9:127161856:CACAG:C
chr9:127163055	['G', 'C']	98663	10728.304842322936	-390.7763457979433	0.0229952910424752	0.0094177024723344	2.44170922897878	0.0146197	0.0146197	chr9	127163055	1.835061539121068	chr9:127163055:G:C
chr9:127165383	['G', 'A']	98663	3645.1108351915664	486.5923685758269	0.0189864221321505	0.0166613449760026	1.1395491876254145	0.254477	0.254477	chr9	127165383	0.5943514637180675	chr9:127165383:G:A
chr9:127165549	['A', 'G']	98663	87099.12470728964	-4234.321484647557	-0.0120411089001062	0.0042965629711087	-2.80249794570076	0.00507184	0.00507184	chr9	127165549	2.294834455483804	chr9:127165549:A:G
chr9:127166841	['A', 'G']	98663	99891.37350582464	-2386.913237087236	0.0129061917331154	0.0042484265479432	3.0378756905574007	0.00238314	0.00238314	chr9	127166841	2.622850443829995	chr9:127166841:A:G
chr9:127167262	['C', 'T']	98663	2131.021598994548	299.37952921294334	0.0054716153171675	0.0214044419296568	0.255629898464505	0.798237	0.798237	chr9	127167262	0.0978681456030971	chr9:127167262:C:T
chr9:127167565	['A', 'T']	98663	58615.535082917726	-1245.0999330381214	0.0074994017392406	0.0046616078265897	1.6087586125251143	0.107672	0.107672	chr9	127167565	0.9678972198820214	chr9:127167565:A:T
chr9:127168613	['A', 'G']	98663	87158.4841459706	-4237.040946892205	-0.0121258690394521	0.0042956992065608	-2.8227928577802217	0.00476168	0.00476168	chr9	127168613	2.322239793917249	chr9:127168613:A:G
chr9:127169695	['G', 'A']	98663	99742.4485713126	-2388.6545759228284	0.0128043996742615	0.00424850359485	3.0138610897688047	0.00258011	0.00258011	chr9	127169695	2.5883617780000896	chr9:127169695:G:A
chr9:127171045	['G', 'A']	98663	86918.35792538177	-4232.595046175655	-0.0119083863876108	0.0043008888108108	-2.7688198675765663	0.00562702	0.00562702	chr9	127171045	2.249721541239432	chr9:127171045:G:A
chr9:127171270	['A', 'T']	98663	87025.87693243448	-4240.269751119767	-0.0119652368447738	0.0042985709500874	-2.783538293006543	0.00537797	0.00537797	chr9	127171270	2.2693816247365173	chr9:127171270:A:T
chr9:127171588	['G', 'A']	98663	2061.334282846918	287.9676473294901	0.0067498535661103	0.0217536089650062	0.3102866093147304	0.756344	0.756344	chr9	127171588	0.1212806339667567	chr9:127171588:G:A
chr9:127172759	['C', 'T']	98663	41044.32804216715	-1170.6722504299478	0.0092995292328209	0.0052776194686058	1.762068919166975	0.0780608	0.0780608	chr9	127172759	1.1075670021989517	chr9:127172759:C:T
chr9:127174082	['G', 'A']	98663	91689.45550407095	-3713.2928355039767	-0.0118461519345821	0.0042583807812151	-2.781844213377661	0.00540612	0.00540612	chr9	127174082	2.267114318467219	chr9:127174082:G:A
chr9:127175989	['A', 'G']	98663	82149.98737898527	-3910.760101310265	-0.0090763199398609	0.0043371679904311	-2.092683511426254	0.03638	0.03638	chr9	127175989	1.4391373052725351	chr9:127175989:A:G
chr9:127177627	['C', 'T']	98663	89266.09515120181	-3925.632661233918	-0.0119838484126913	0.0042724117823792	-2.804937591015124	0.00503362	0.00503362	chr9	127177627	2.298119573478219	chr9:127177627:C:T
chr9:127178100	['T', 'C']	98663	91910.69967762864	-3683.993179313717	-0.0113841995127637	0.0042566032122551	-2.674479848153964	0.00748576	0.00748576	chr9	127178100	2.125764100858586	chr9:127178100:T:C
chr9:127178137	['T', 'G']	98663	35282.21843006872	-1085.817077980909	-0.0086182958027785	0.0056032183766666	-1.5380974331943842	0.124028	0.124028	chr9	127178137	0.9064802594122086	chr9:127178137:T:G
chr9:127178784	['G', 'A']	98663	89320.8637520147	-3919.32227560397	-0.0116577766886705	0.0042718421256337	-2.7289811621821363	0.00635416	0.00635416	chr9	127178784	2.196941853682268	chr9:127178784:G:A
chr9:127182091	['A', 'G']	98663	90076.2969369845	-3921.327323291855	-0.0116155201421817	0.0042707268686925	-2.719799345477179	0.0065333	0.0065333	chr9	127182091	2.184867399157012	chr9:127182091:A:G
chr9:127183171	['AG', 'A']	98663	37869.97962225125	-288.4557638903639	0.0036012494342718	0.0054604328172443	0.659517213159165	0.509565	0.509565	chr9	127183171	0.2928004096147763	chr9:127183171:AG:A
chr9:127184321	['G', 'A']	98663	91709.75816542783	-3725.24150339543	-0.0117598417805261	0.0042597376760305	-2.760696238807966	0.00576889	0.00576889	chr9	127184321	2.238907742000163	chr9:127184321:G:A
chr9:127184463	['T', 'C']	98663	89841.74828938964	-3895.681512318722	-0.0115465861626646	0.0042705499656462	-2.7037703002071054	0.00685694	0.00685694	chr9	127184463	2.163869650707138	chr9:127184463:T:C
chr9:127184894	['G', 'A']	98663	41302.60485342416	-1151.606462489838	0.0098702112630503	0.0052630367883463	1.875383292950838	0.060743	0.060743	chr9	127184894	1.216503762775483	chr9:127184894:G:A
chr9:127186492	['C', 'T']	98663	133959.00840353168	-5209.070584560692	-0.0043958608562813	0.0045796512683851	-0.9598680333210904	0.337124	0.337124	chr9	127186492	0.4722103287707944	chr9:127186492:C:T
chr9:127189770	['A', 'G']	98663	107619.0759598993	-2719.6281259584234	0.0112636867541824	0.0042737391912675	2.635557821871178	0.00840122	0.00840122	chr9	127189770	2.0756576424148774	chr9:127189770:A:G
chr9:127189862	['G', 'A']	98663	107620.99746555695	-2709.61857221519	0.011425709560607	0.0042701228090364	2.675733245055173	0.00745783	0.00745783	chr9	127189862	2.127387520532688	chr9:127189862:G:A
chr9:127191737	['A', 'G']	98663	31875.90916991324	-1007.4108273096384	0.0043806880026604	0.0057919484778632	0.7563409825559232	0.449447	0.449447	chr9	127191737	0.3473215140856727	chr9:127191737:A:G
chr9:127191944	['G', 'A']	98663	101668.3655310134	-2929.6999936699704	0.0116624298954843	0.0042655796239705	2.7340785833528884	0.00625663	0.00625663	chr9	127191944	2.203659527251912	chr9:127191944:G:A
chr9:127192055	['T', 'C']	98663	75231.67516143093	-2870.556676141825	0.0082804273723548	0.0044002588224224	1.8818046179829693	0.0598655	0.0598655	chr9	127192055	1.222823385893376	chr9:127192055:T:C
chr9:127193868	['A', 'G']	98663	186648.8917820437	-6062.825646191606	-0.0003809659228495	0.0093696895753783	-0.0406593964276717	0.967568	0.967568	chr9	127193868	0.0143185033250715	chr9:127193868:A:G
chr9:127197832	['G', 'A']	98663	141400.63118094273	-3935.5736509867247	0.0110487677860499	0.0047537440805284	2.3242243585022115	0.0201155	0.0201155	chr9	127197832	1.6964691679377522	chr9:127197832:G:A
chr9:127197930	['G', 'A']	98663	90220.97322885728	-2222.5727735676587	0.0022606095784435	0.004318301898835	0.5234950291579721	0.600631	0.600631	chr9	127197930	0.2213922565834231	chr9:127197930:G:A
chr9:127198722	['G', 'A']	98663	141811.49597015377	-3936.644893799512	0.0110373604450676	0.004764444117153	2.316610327179796	0.020527	0.020527	chr9	127198722	1.687674517684869	chr9:127198722:G:A
chr9:127199108	['C', 'T']	98663	18924.34265528705	-826.8952521528795	0.0070383114994412	0.0072423060146891	0.9718329334836056	0.331136	0.331136	chr9	127199108	0.4799936016355882	chr9:127199108:C:T
chr9:127201421	['G', 'A']	98663	2929.118752470631	-190.69517932989865	-0.0217643834912196	0.0175607424115941	-1.2393771846940929	0.215209	0.215209	chr9	127201421	0.6671395705121239	chr9:127201421:G:A
chr9:127201858	['C', 'T']	98663	19186.166769717303	-784.8398197157426	0.0082348142392196	0.0071951622210582	1.144493200600616	0.252422	0.252422	chr9	127201858	0.5978727965664674	chr9:127201858:C:T
chr9:127205859	['G', 'A']	98663	38974.53037537126	-978.2237419495762	0.0098237906306088	0.005365098915013	1.8310548950214367	0.0670954	0.0670954	chr9	127205859	1.1733072536476594	chr9:127205859:G:A
chr9:127211299	['G', 'A']	98663	13731.252559450197	-563.9035855333744	0.0094790701704353	0.0083626745296423	1.1334974399441038	0.257008	0.257008	chr9	127211299	0.5900533579847336	chr9:127211299:G:A
chr9:127213326	['G', 'A']	98663	97068.80610434766	-2660.012899050099	0.0019751405767235	0.0042913739167322	0.4602583263654511	0.645332	0.645332	chr9	127213326	0.190216799050863	chr9:127213326:G:A
chr9:127213988	['A', 'G']	98663	3602.511186124544	438.80480458877	-0.0078861627678496	0.0169792525419413	-0.4644587709835657	0.64232	0.64232	chr9	127213988	0.1922485550925319	chr9:127213988:A:G
chr9:127217479	['G', 'A']	98663	4804.097383971377	533.1124599369934	0.0012009930003797	0.0148025255408944	0.0811343305614831	0.935335	0.935335	chr9	127217479	0.0290328141604379	chr9:127217479:G:A
chr9:127218506	['A', 'T']	98663	35024.48493756082	-2081.6052599595578	-0.0084145158405631	0.0055647073680331	-1.512121893219555	0.130506	0.130506	chr9	127218506	0.8843695212223242	chr9:127218506:A:T
chr9:127220600	['A', 'G']	98663	2758.251606625176	282.4644332365594	-0.0209601819996997	0.0189795192372521	-1.1043578995699763	0.269441	0.269441	chr9	127220600	0.5695363183422766	chr9:127220600:A:G
chr9:127222829	['G', 'A']	98663	52838.355437746446	-3199.5026990108386	-0.0122214690665127	0.0048278211877295	-2.531466802783596	0.0113602	0.0113602	chr9	127222829	1.944614022662695	chr9:127222829:G:A
chr9:127223434	['A', 'C']	98663	3029.4124136812084	461.8914967323705	0.0108270032696791	0.0184776057099466	0.5859527170152192	0.557909	0.557909	chr9	127223434	0.2534366326408758	chr9:127223434:A:C
chr9:127224200	['A', 'T']	98663	4670.094667599153	507.24566142088287	-0.0001344196285073	0.0149298791539567	-0.009003396954606	0.992816	0.992816	chr9	127224200	0.0031312324604564	chr9:127224200:A:T
chr9:127226197	['G', 'A']	98663	39248.98904295648	-1083.859441812482	0.0097697704893693	0.0053559733037644	1.8240887202523344	0.0681417	0.0681417	chr9	127226197	1.1665870358487167	chr9:127226197:G:A
chr9:127226655	['C', 'T']	98663	4650.094262170463	507.4210377881133	-0.0003087363744182	0.0149620603118155	-0.0206346163552383	0.983537	0.983537	chr9	127226655	0.0072092975712066	chr9:127226655:C:T
chr9:127228144	['C', 'A']	98663	4641.517485707335	506.938080711414	0.0001178512034326	0.0149717835792545	0.0078715540342159	0.993719	0.993719	chr9	127228144	0.0027364063494952	chr9:127228144:C:A
chr9:127229511	['T', 'G']	98663	2784.112873635452	426.2390070096002	0.0126072512646153	0.0191037644776348	0.6599354425341115	0.509297	0.509297	chr9	127229511	0.293028882016013	chr9:127229511:T:G
chr9:127234084	['C', 'T']	98663	4647.5652654306605	503.8887784376568	-0.0008162304988636	0.0149682827828342	-0.0545306706658241	0.956512	0.956512	chr9	127234084	0.0193095771253504	chr9:127234084:C:T
chr9:127234990	['T', 'G']	98663	4655.1887308811165	506.7234835776193	-0.0005495439927167	0.014956267806054	-0.0367433907872564	0.97069	0.97069	chr9	127234990	0.0129194444329392	chr9:127234990:T:G
chr9:127235163	['T', 'A']	98663	21710.64058144368	-961.3529095558066	0.0107849748974483	0.0068082237017549	1.5841099484830783	0.113172	0.113172	chr9	127235163	0.9462610090987952	chr9:127235163:T:A
chr9:127236538	['C', 'T']	98663	4646.518043222641	501.6687557387253	-0.001281814878247	0.0149650878304114	-0.0856536822752319	0.931742	0.931742	chr9	127236538	0.0307043274399888	chr9:127236538:C:T
chr9:127238059	['A', 'T']	98663	4648.565387071594	504.0018236657568	-0.0007962182186424	0.0149637115476633	-0.053209941671643	0.957565	0.957565	chr9	127238059	0.0188317362280625	chr9:127238059:A:T
chr9:127238268	['C', 'T']	98663	4648.518266228763	504.3617065036568	-0.0007452234681586	0.0149627982834795	-0.0498050868587523	0.960278	0.960278	chr9	127238268	0.0176030207228424	chr9:127238268:C:T
chr9:127238687	['C', 'G']	98663	4650.141394688831	504.84016796678566	-0.0007370778656531	0.0149628857987136	-0.0492604084244549	0.960712	0.960712	chr9	127238687	0.0174067846067222	chr9:127238687:C:G
chr9:127238769	['GA', 'G']	98663	4650.141394688831	504.6330773482265	-0.0007829209135119	0.0149628916544778	-0.0523241717972118	0.95827	0.95827	chr9	127238769	0.0185121078429856	chr9:127238769:GA:G
chr9:127239335	['G', 'A']	98663	4650.094262170463	504.61215796362455	-0.000784303680652	0.014962889175247	-0.0524165935780319	0.958197	0.958197	chr9	127239335	0.0185451931997324	chr9:127239335:G:A
chr9:127239347	['A', 'C']	98663	4649.235611911858	504.5922338074474	-0.0008290677551498	0.0149643660238231	-0.0554027984767258	0.955818	0.955818	chr9	127239347	0.0196247950884348	chr9:127239347:A:C
chr9:127239940	['G', 'A']	98663	139659.88125557627	-3955.661380819628	0.010164791157232	0.00469928778473	2.16304930084549	0.0305398	0.0305398	chr9	127239940	1.515133811391608	chr9:127239940:G:A
chr9:127241798	['T', 'C']	98663	4653.707515611061	500.8795280988527	-0.001599405430862	0.0149533293624917	-0.106959820926166	0.914821	0.914821	chr9	127241798	0.0386638745862326	chr9:127241798:T:C
chr9:127242195	['T', 'G']	98663	4299.8659794863215	479.9415294947464	0.007773126533223	0.0154618321379347	0.502729978173295	0.615155	0.615155	chr9	127242195	0.2110154416827064	chr9:127242195:T:G
chr9:127245402	['C', 'T']	98663	185476.5195978066	-5932.58923733679	0.0041597000286446	0.0089159628383569	0.466545240716958	0.640826	0.640826	chr9	127245402	0.1932598760944488	chr9:127245402:C:T
chr9:127248059	['C', 'T']	98663	4647.282615526521	503.5866819960338	-0.0011931777098883	0.0149628042955833	-0.0797429202653234	0.936442	0.936442	chr9	127248059	0.0285191161638071	chr9:127248059:C:T
chr9:127248422	['T', 'C']	98663	4649.706907387885	504.8571718537233	-0.0011404269629324	0.0149635005543217	-0.0762139152394411	0.939249	0.939249	chr9	127248422	0.0272192586491538	chr9:127248422:T:C
chr9:127249773	['C', 'T']	98663	4110.791553409879	425.1365408226318	-0.0057266107825807	0.0156569507703583	-0.3657551758687496	0.714549	0.714549	chr9	127249773	0.145967984227879	chr9:127249773:C:T
chr9:127251022	['T', 'G']	98663	78305.42990474077	-2062.569575003517	-0.0026679821553527	0.0043923164625714	-0.6074202936167297	0.543573	0.543573	chr9	127251022	0.264742123393238	chr9:127251022:T:G
chr9:127251512	['T', 'C']	98663	16516.67404944604	-740.2140981264708	0.0027653944449172	0.0076835598762386	0.3599105739345199	0.718915	0.718915	chr9	127251512	0.1433224548371127	chr9:127251512:T:C
chr9:127254535	['G', 'A']	98663	139701.655164374	-3943.0457557145546	0.0106349951594246	0.0047002639124941	2.262637876812604	0.0236602	0.0236602	chr9	127254535	1.6259815885952706	chr9:127254535:G:A
chr9:127255219	['G', 'A']	98663	139644.64591928798	-3942.9582824008303	0.0105238266065028	0.0046982470777203	2.239947459640442	0.0250966	0.0250966	chr9	127255219	1.6003851112383385	chr9:127255219:G:A
chr9:127258285	['T', 'C']	98663	149590.71031931072	-3848.761619765468	0.0087789876080223	0.0049845730949115	1.7612315921265949	0.0782023	0.0782023	chr9	127258285	1.106780473760877	chr9:127258285:T:C
chr9:127259108	['G', 'A']	98663	2699.164144460099	430.7351237440243	0.0198419932749788	0.0193797313523896	1.0238528550362105	0.305907	0.305907	chr9	127259108	0.514410585040197	chr9:127259108:G:A
chr9:127260261	['T', 'C']	98663	140982.00989506772	-4018.7810199869255	0.0105513502392984	0.0047317880815603	2.229886473660299	0.0257572	0.0257572	chr9	127260261	1.5891013497998967	chr9:127260261:T:C
chr9:127262600	['A', 'G']	98663	4676.14218528279	-204.720493026404	-0.0009428607466586	0.0139535220183811	-0.0675715239074875	0.946127	0.946127	chr9	127262600	0.0240505637068314	chr9:127262600:A:G
chr9:127266128	['C', 'T']	98663	139685.89997364258	-3947.775072300001	0.0104057745803721	0.0047005185967717	2.213750326935972	0.0268482	0.0268482	chr9	127266128	1.571084825654252	chr9:127266128:C:T
chr9:127272768	['A', 'C']	98663	145353.5717254453	-3504.8244052298137	0.0108354040278986	0.0048477950175518	2.235120088342878	0.0254117	0.0254117	chr9	127272768	1.5949662804072005	chr9:127272768:A:C
chr9:127273883	['C', 'T']	98663	34866.473726889395	-863.1148718831839	0.0108113709862319	0.0056142134718169	1.9257142679922008	0.0541429	0.0541429	chr9	127273883	1.2664584862776014	chr9:127273883:C:T
chr9:127277049	['A', 'G']	98663	2390.072673829313	-162.16967491251327	-0.0369820231139049	0.0194761910886998	-1.898832422904399	0.0575894	0.0575894	chr9	127277049	1.239657446180053	chr9:127277049:A:G
chr9:127277127	['T', 'C']	98663	21760.42608360702	-977.4233785985645	0.0105435764152838	0.0068011545275864	1.5502627344397997	0.121082	0.121082	chr9	127277127	0.9169204140964508	chr9:127277127:T:C
chr9:127284100	['C', 'T']	98663	35170.74488347093	-866.8451814743837	0.0119154658967673	0.0055954446114405	2.1294940302696843	0.0332159	0.0332159	chr9	127284100	1.478653975655419	chr9:127284100:C:T
chr9:127285400	['G', 'A']	98663	149276.18186702352	-3979.5947017725953	0.0086522618224783	0.0049728165123454	1.7399117383475342	0.0818776	0.0818776	chr9	127285400	1.0868348958829137	chr9:127285400:G:A
chr9:127285631	['T', 'C']	98663	149963.39911600412	-3855.123957047831	0.009621654717309	0.005002094267519	1.9235252681635795	0.054417	0.054417	chr9	127285631	1.2642654044775938	chr9:127285631:T:C
chr9:127286017	['CT', 'C']	98663	146575.37054757032	-4287.880276556927	0.0076515141916051	0.0048893929066739	1.5649211134496692	0.117605	0.117605	chr9	127286017	0.929574213750964	chr9:127286017:CT:C
chr9:127286531	['G', 'A']	98663	34233.16364760621	-2106.7708317311017	-0.0114305905253	0.0056179605192932	-2.0346512735440103	0.0418886	0.0418886	chr9	127286531	1.377904154378218	chr9:127286531:G:A
chr9:127288192	['G', 'A']	98663	146214.1932465584	-3779.599894335238	0.0101393896391626	0.0048721815615019	2.081077954746202	0.0374293	0.0374293	chr9	127288192	1.4267882949529056	chr9:127288192:G:A
chr9:127288916	['T', 'C']	98663	2616.2121331914245	281.45815404941374	0.0028540255782091	0.0193150692920041	0.1477616018385496	0.882531	0.882531	chr9	127288916	0.0542700305378943	chr9:127288916:T:C
chr9:127290944	['GT', 'G']	98663	179790.75589928642	-5736.4051251535375	0.0019830509035076	0.0074464255447643	0.2663091024796334	0.790002	0.790002	chr9	127290944	0.1023718092312493	chr9:127290944:GT:G
chr9:127292667	['C', 'T']	98663	150369.62036530237	-3857.45507784836	0.008699369240571	0.0050104466582055	1.7362462538792385	0.0825234	0.0825234	chr9	127292667	1.0834228872085838	chr9:127292667:C:T
chr9:127293506	['G', 'T']	98663	150408.2446453732	-3868.491825370998	0.0085500853785633	0.0050122651944782	1.705832601990536	0.0880424	0.0880424	chr9	127293506	1.0553081272664633	chr9:127293506:G:T
chr9:127294564	['C', 'T']	98663	149477.66535903988	-3932.471388980692	0.0085542114260738	0.0049727460401843	1.7202188402440004	0.0853958	0.0853958	chr9	127294564	1.068563488581239	chr9:127294564:C:T
chr9:127295587	['A', 'G']	98663	2644.321618635391	272.083579998354	-0.0018146618159583	0.019181568782875	-0.0946044526649153	0.924629	0.924629	chr9	127295587	0.0340324895022351	chr9:127295587:A:G
chr9:127295716	['A', 'C']	98663	152670.5900750202	-3862.294723980587	0.0083729965036492	0.0051122131215724	1.6378418318119314	0.101458	0.101458	chr9	127295716	0.9937137030034836	chr9:127295716:A:C
chr9:127296300	['G', 'T']	98663	150680.81681587297	-3876.920209039276	0.0085151198849092	0.0050232147345853	1.695153469407112	0.0900495	0.0900495	chr9	127296300	1.0455186942585937	chr9:127296300:G:T
chr9:127297045	['C', 'A']	98663	152289.06585909784	-3843.873775625108	0.0081201287300855	0.0050964611977708	1.5932876588243614	0.111099	0.111099	chr9	127297045	0.9542898501179662	chr9:127297045:C:A
chr9:127297160	['G', 'A']	98663	32796.31018471582	-2043.228537984901	-0.0117201744284303	0.0057173459571	-2.049932698908258	0.0403736	0.0403736	chr9	127297160	1.3939025240494796	chr9:127297160:G:A
chr9:127297261	['T', 'C']	98663	152406.25203021234	-3849.7337616916448	0.0082935142434031	0.0051027051150162	1.6253171712778174	0.104098	0.104098	chr9	127297261	0.9825576143636974	chr9:127297261:T:C
chr9:127297675	['A', 'T']	98663	152319.0698124683	-3846.795802133992	0.0082738964688265	0.0050976749257048	1.623072594744274	0.104577	0.104577	chr9	127297675	0.980563820931812	chr9:127297675:A:T
chr9:127298047	['C', 'T']	98663	22453.82064771172	-1121.1490015388351	0.0066459088329833	0.0067192579296913	0.9890837503969148	0.322625	0.322625	chr9	127298047	0.4913019824480747	chr9:127298047:C:T
chr9:127298187	['G', 'T']	98663	152326.1585536453	-3857.068963554196	0.0080260036321153	0.0050981924184604	1.574284172377136	0.115425	0.115425	chr9	127298187	0.9377001167768212	chr9:127298187:G:T
chr9:127298423	['T', 'C']	98663	152372.15361375545	-3844.7129420381816	0.0084010024788608	0.0051000919524632	1.6472256887061474	0.0995149	0.0995149	chr9	127298423	1.0021118890701783	chr9:127298423:T:C
chr9:127298496	['A', 'G']	98663	152358.7077356635	-3849.995145194721	0.0082388681605645	0.0050986489690348	1.6158924080871042	0.106121	0.106121	chr9	127298496	0.9741986662242385	chr9:127298496:A:G
chr9:127298597	['T', 'C']	98663	5127.143256860738	-121.08975827772863	-0.0132520829774805	0.0133366819157594	-0.993656672715654	0.320392	0.320392	chr9	127298597	0.494318336530469	chr9:127298597:T:C
chr9:127298616	['T', 'G']	98663	151960.32156504993	-3893.605823172422	0.0085718966135134	0.0050781486646123	1.6879963899536248	0.0914151	0.0914151	chr9	127298616	1.0389820613227063	chr9:127298616:T:G
chr9:127298775	['A', 'G']	98663	46940.61227406815	-1710.6825929678137	-0.0014672292097891	0.0050091279715052	-0.2929111051136251	0.769591	0.769591	chr9	127298775	0.113740019807551	chr9:127298775:A:G
chr9:127300100	['A', 'G']	98663	46881.60270459313	-2716.6224919533483	-0.0080696185652074	0.0050150784653424	-1.6090712480320863	0.107604	0.107604	chr9	127300100	0.968171584193432	chr9:127300100:A:G
chr9:127300318	['G', 'C']	98663	48098.33751647238	-2639.544912552713	-0.0091890199803452	0.0049661957355261	-1.8503136947685463	0.0642713	0.0642713	chr9	127300318	1.1919829156315855	chr9:127300318:G:C
chr9:127301603	['A', 'T']	98663	150446.07150243304	-3864.9867916320695	0.0085363246173701	0.0050139333119335	1.7025205734294395	0.088661	0.088661	chr9	127301603	1.0522673746379396	chr9:127301603:A:T
chr9:127302141	['C', 'A']	98663	150445.64593408152	-3868.9738869122752	0.0084345652242373	0.0050155924850701	1.6816687658226608	0.0926363	0.0926363	chr9	127302141	1.0332187994896218	chr9:127302141:C:A
chr9:127302189	['G', 'A']	98663	150438.41650274763	-3863.037328186304	0.0084910148207466	0.0050150041811923	1.6931221817501636	0.0904354	0.0904354	chr9	127302189	1.043661536169931	chr9:127302189:G:A
chr9:127302693	['G', 'T']	98663	140350.18285586848	-4289.2201087753165	0.0077552345627232	0.0047178797641281	1.643796567621155	0.100221	0.100221	chr9	127302693	0.9990412682038472	chr9:127302693:G:T
chr9:127304925	['A', 'G']	98663	35925.374807380365	-1909.0181477509657	-0.0118226953173533	0.0055000712007034	-2.1495531395741323	0.031593	0.031593	chr9	127304925	1.500409132512568	chr9:127304925:A:G
chr9:127306196	['C', 'CA']	98663	34614.508357576546	-2026.802932347906	-0.0122861542113038	0.0055798253196867	-2.201888680628718	0.0276755	0.0276755	chr9	127306196	1.557904524188015	chr9:127306196:C:CA
chr9:127306227	['A', 'G']	98663	34621.1054157333	-2026.563044330554	-0.0122782417659016	0.0055792224622855	-2.2007084049614645	0.027759	0.027759	chr9	127306227	1.5565961831128745	chr9:127306227:A:G
chr9:127307407	['G', 'A']	98663	34514.89756611826	-2007.7444352489508	-0.0116716195881084	0.005585915272947	-2.0894730796642915	0.0366677	0.0366677	chr9	127307407	1.4357163305257694	chr9:127307407:G:A
chr9:127308293	['T', 'C']	98663	35477.19158987458	-1929.1505958494124	-0.0118856630132741	0.0055183180185043	-2.1538561158342766	0.0312539	0.0312539	chr9	127308293	1.50509578175036	chr9:127308293:T:C
chr9:127309467	['C', 'T']	98663	33033.34809889208	-2046.0051094389096	-0.0116035313066385	0.0056979248437955	-2.0364486413458893	0.041708	0.041708	chr9	127309467	1.3797806351311277	chr9:127309467:C:T
chr9:127309965	['C', 'T']	98663	73175.86679777387	-1910.1482220020064	-0.0049462041165764	0.0044516175287851	-1.111102668769992	0.266527	0.266527	chr9	127309965	0.5742587890499643	chr9:127309965:C:T
chr9:127310173	['G', 'A']	98663	33025.68625125444	-2044.076637633908	-0.0116712705076405	0.0056987642601575	-2.0480353239454647	0.0405592	0.0405592	chr9	127310173	1.391910619725311	chr9:127310173:G:A
chr9:127311467	['C', 'T']	98663	33058.37139728914	-2052.8774179487928	-0.011708890638083	0.0056964810475594	-2.055460299143719	0.0398372	0.0398372	chr9	127311467	1.3997111940255256	chr9:127311467:C:T
chr9:127313393	['C', 'T']	98663	104367.44543684986	-3227.4222222736744	-0.000185275119088	0.004295606314895	-0.0431313080171285	0.965597	0.965597	chr9	127313393	0.0152040922121463	chr9:127313393:C:T
chr9:127313880	['T', 'C']	98663	34795.29002108506	-2020.900315751508	-0.0113897163837037	0.0055676376077416	-2.0457000232677887	0.0407885	0.0407885	chr9	127313880	1.389462265599824	chr9:127313880:T:C
chr9:127314733	['C', 'G']	98663	34560.80233135674	-2003.3931499096	-0.0113376623169478	0.00558303508617	-2.030734563182823	0.0422846	0.0422846	chr9	127314733	1.3738177733525891	chr9:127314733:C:G
chr9:127317463	['G', 'A']	98663	32851.65936761857	-2039.766532801597	-0.0114979785445877	0.0057127820951794	-2.0126758474281594	0.0441515	0.0441515	chr9	127317463	1.3550545371451508	chr9:127317463:G:A
chr9:127318282	['C', 'T']	98663	32849.32361767271	-2039.0878520329688	-0.0114607614970974	0.0057128612298853	-2.0061333604855456	0.0448447	0.0448447	chr9	127318282	1.348288876962504	chr9:127318282:C:T
chr9:127319175	['C', 'T']	98663	32916.00517005424	-2038.1523691124387	-0.0113116941328807	0.0057085472434963	-1.981536396281549	0.0475339	0.0475339	chr9	127319175	1.3229965518109794	chr9:127319175:C:T
chr9:127319223	['G', 'A']	98663	23205.116761611287	-1002.695229847326	0.0089940053814512	0.0066201230502308	1.358585831895933	0.174281	0.174281	chr9	127319223	0.7587499568081455	chr9:127319223:G:A
chr9:127320451	['T', 'G']	98663	142597.67950693372	-4224.081424657568	0.0086737300373939	0.0047873260508157	1.8118110079249816	0.0700184	0.0700184	chr9	127320451	1.1547878175799875	chr9:127320451:T:G
chr9:127321197	['G', 'A']	98663	34487.29183435552	-2006.1707444912536	-0.0115518609778354	0.0055887832340423	-2.0669724507242964	0.0387394	0.0387394	chr9	127321197	1.4118471099645344	chr9:127321197:G:A
chr9:127322668	['G', 'C']	98663	36916.98676087463	-1705.976651698173	-0.0121608004232122	0.0054707438527823	-2.222878780374136	0.0262262	0.0262262	chr9	127322668	1.581264631200936	chr9:127322668:G:C
chr9:127323456	['G', 'A']	98663	32866.66432510238	-2038.859242074664	-0.0114657997186436	0.0057120164201804	-2.007312107530917	0.0447192	0.0447192	chr9	127323456	1.3495059743231808	chr9:127323456:G:A
chr9:127323598	['T', 'C']	98663	33725.203732803464	-2003.173288393851	-0.0128129805504713	0.0056440610414338	-2.2701704422417643	0.0231994	0.0231994	chr9	127323598	1.6345232470081834	chr9:127323598:T:C
chr9:127323635	['A', 'G']	98663	34790.81556803668	-2019.395128007551	-0.0113846186977151	0.0055673711705397	-2.044882288064066	0.0408691	0.0408691	chr9	127323635	1.388604926010878	chr9:127323635:A:G
chr9:127324407	['T', 'C']	98663	33057.3763356921	-2060.3573484343165	-0.0115670853482202	0.0056975557402765	-2.030183797317038	0.0423405	0.0423405	chr9	127324407	1.3732440176921663	chr9:127324407:T:C
chr9:127324491	['A', 'T']	98663	33028.690965675254	-2058.3722007366464	-0.0116670969431935	0.0056998927741737	-2.046897618154735	0.0406708	0.0406708	chr9	127324491	1.3907172848816567	chr9:127324491:A:T
chr9:127327368	['G', 'A']	98663	33470.07083557187	-2126.091032533764	-0.0134341685336466	0.0056702242337109	-2.369248195472959	0.0178262	0.0178262	chr9	127327368	1.7489412252440215	chr9:127327368:G:A
chr9:127327504	['C', 'T']	98663	33428.0821608142	-2107.502483736197	-0.0131601055164121	0.0056730286358886	-2.3197671580853454	0.0203555	0.0203555	chr9	127327504	1.6913182254106442	chr9:127327504:C:T
chr9:127328770	['A', 'G']	98663	34155.50038520018	-2044.128445198284	-0.0103599871382819	0.0056258620442792	-1.8414932781397704	0.0655523	0.0655523	chr9	127328770	1.1834120658383571	chr9:127328770:A:G
chr9:127328807	['T', 'C']	98663	34123.49616827166	-2059.6092566449515	-0.0110682101320581	0.0056286762145891	-1.9663966641694628	0.0492556	0.0492556	chr9	127328807	1.3075443862660576	chr9:127328807:T:C
chr9:127329042	['C', 'T']	98663	9874.600504779186	-293.4266942352799	0.0290424031797661	0.0097860126769905	2.967746327168815	0.00300064	0.00300064	chr9	127329042	2.522786105672072	chr9:127329042:C:T
chr9:127329459	['A', 'G']	98663	3068.4354022848684	395.4614280939588	0.0122298193135925	0.0180345535964563	0.6781326329028524	0.497689	0.497689	chr9	127329459	0.3030419579943618	chr9:127329459:A:G
chr9:127330730	['GAAA', 'G']	98663	56530.886419853225	-2894.3924276814014	-0.0090195156358361	0.004715815173489	-1.9126100799160488	0.0558009	0.0558009	chr9	127330730	1.2533587963692023	chr9:127330730:GAAA:G
chr9:127331206	['T', 'C']	98663	148877.16103198336	-4148.860653209741	-0.0018965163259487	0.0049934696368463	-0.3797993106745961	0.704095	0.704095	chr9	127331206	0.1523687397324759	chr9:127331206:T:C
chr9:127331269	['G', 'C']	98663	56727.24879097259	-2891.492025257895	-0.0089137165147414	0.0047099400228649	-1.8925329136822715	0.0584229	0.0584229	chr9	127331269	1.2334168892875192	chr9:127331269:G:C
chr9:127332247	['T', 'G']	98663	38722.98936482994	-1095.5297186493058	0.0084554910144139	0.0053570648063839	1.57838131887776	0.114481	0.114481	chr9	127332247	0.941266585637299	chr9:127332247:T:G
chr9:127333969	['A', 'G']	98663	98151.88084955394	-3608.7607517699184	-0.0009140441403487	0.0042686235701118	-0.2141308844257615	0.830445	0.830445	chr9	127333969	0.0806891253889542	chr9:127333969:A:G
chr9:127333974	['C', 'T']	98663	97914.89384585756	-3642.892096816586	-0.0010784016555364	0.004271031777801	-0.2524920702162776	0.800661	0.800661	chr9	127333974	0.096551325354823	chr9:127333974:C:T
chr9:127334065	['T', 'A']	98663	59520.4948496462	-2567.322970380547	-0.0072025100442076	0.0046447415101537	-1.550680490714597	0.120981	0.120981	chr9	127334065	0.917282830039554	chr9:127334065:T:A
chr9:127337002	['G', 'T']	98663	35371.43403034695	-1092.3626909804957	0.0079776238829102	0.0055518004010961	1.4369435690330477	0.150737	0.150737	chr9	127337002	0.821780132399845	chr9:127337002:G:T
chr9:127339124	['C', 'T']	98663	35278.36936553317	-1056.3648788206767	0.0087142404252835	0.0055590683012017	1.5675721097723574	0.116984	0.116984	chr9	127339124	0.931873533013491	chr9:127339124:C:T
chr9:127339144	['A', 'G']	98663	66257.23444709227	-2053.294744621144	-0.0071673678399079	0.0044952296430889	-1.5944386402877468	0.110841	0.110841	chr9	127339144	0.9552995646967094	chr9:127339144:A:G
chr9:127340660	['T', 'G']	98663	38478.45998438911	-1093.1039619040353	0.0091521255891632	0.0053713836830104	1.703867407221572	0.088409	0.088409	chr9	127340660	1.053503521736012	chr9:127340660:T:G
chr9:127342843	['G', 'A']	98663	35949.39935217503	-1112.4214101706614	0.0091037630316972	0.005542913160169	1.6424148761911266	0.100507	0.100507	chr9	127342843	0.9978036899300052	chr9:127342843:G:A
chr9:127342897	['T', 'C']	98663	2623.3132101119945	339.9129084793512	0.0099770001381927	0.0194110169770319	0.5139864722182269	0.607263	0.607263	chr9	127342897	0.2166231792518023	chr9:127342897:T:C
chr9:127343339	['G', 'A']	98663	36217.13910936755	-1095.2541203342507	0.008486038859335	0.0055092444136108	1.5403271705226655	0.123484	0.123484	chr9	127343339	0.9083893109214678	chr9:127343339:G:A
chr9:127343787	['A', 'G']	98663	38230.03725291434	-1127.6625584444866	0.0083703175373581	0.0053854650240812	1.554242298470052	0.12013	0.12013	chr9	127343787	0.9203485229261552	chr9:127343787:A:G
chr9:127345894	['A', 'G']	98663	35827.90507323501	-1072.53415946202	0.0092141606899018	0.0055228568249064	1.668368560334342	0.0952458	0.0952458	chr9	127345894	1.0211541660674628	chr9:127345894:A:G
chr9:127346159	['A', 'G']	98663	151172.78992235486	-4303.809618825876	-0.0037329886887039	0.0050677855790917	-0.7366114115216746	0.46136	0.46136	chr9	127346159	0.3359600615971591	chr9:127346159:A:G
chr9:127347467	['T', 'C']	98663	114760.87376681843	-3251.385560284556	-0.0082433137346355	0.0043232223028777	-1.9067522225605715	0.0565556	0.0565556	chr9	127347467	1.2475243858103766	chr9:127347467:T:C
chr9:127348132	['C', 'T']	98663	55063.72007866832	-301.71548052098353	-0.0004496447569509	0.0048365495477298	-0.0929680865488171	0.925929	0.925929	chr9	127348132	0.0334223136316632	chr9:127348132:C:T
chr9:127348293	['C', 'G']	98663	57688.18579002321	-3253.562820925745	-0.0110885098411318	0.0046886345894729	-2.3649763336277343	0.0180331	0.0180331	chr9	127348293	1.7439296089865517	chr9:127348293:C:G
chr9:127349418	['A', 'T']	98663	56897.80370212681	8.76329040347967	0.0015842025243814	0.0048129018269134	0.3291574566351495	0.742037	0.742037	chr9	127349418	0.129574439067059	chr9:127349418:A:T
chr9:127349952	['T', 'C']	98663	114735.90977199688	-3237.053313156136	-0.0080161753385806	0.0043234815987461	-1.854101874957759	0.0637276	0.0637276	chr9	127349952	1.1956724368689984	chr9:127349952:T:C
chr9:127351329	['G', 'A']	98663	35553.765689782755	-1081.1926869501672	0.0092569988459231	0.0055400049482075	1.6709369273971884	0.0947373	0.0947373	chr9	127351329	1.0234789967646	chr9:127351329:G:A
chr9:127354079	['A', 'G']	98663	33747.472766531166	-677.6080594372439	0.0130881558625298	0.0056539208582757	2.314881334671058	0.0206215	0.0206215	chr9	127354079	1.6856797474894822	chr9:127354079:A:G
chr9:127354547	['G', 'A']	98663	51667.671768067885	-422.7627564790585	-4.962397369865083e-05	0.0049512023950617	-0.0100226106184115	0.992003	0.992003	chr9	127354547	0.003487014457237	chr9:127354547:G:A
chr9:127355582	['C', 'A']	98663	66819.83605178061	-3999.169367949903	-0.0133577983874828	0.0045297001764114	-2.948936544860978	0.00318944	0.00318944	chr9	127355582	2.4962855634191525	chr9:127355582:C:A
chr9:127356032	['A', 'G']	98663	33290.72385933966	-723.3870547655305	0.0145133828393554	0.0056887915105586	2.551224247261977	0.010736	0.010736	chr9	127356032	1.9691574971750831	chr9:127356032:A:G
chr9:127357047	['C', 'T']	98663	2286.023170014798	64.34562126673143	0.0086702524434691	0.01992880865655	0.4350612519238334	0.663519	0.663519	chr9	127357047	0.1781466365116602	chr9:127357047:C:T
chr9:127357946	['T', 'C']	98663	2974.21101605579	528.0948089663631	0.0532235094930556	0.0184201014776586	2.8894254224174243	0.00386031	0.00386031	chr9	127357946	2.413377818156354	chr9:127357946:T:C
chr9:127358010	['G', 'C']	98663	1994.101056173853	341.843563816975	0.0529209136447134	0.0222647094185523	2.376896668618385	0.0174609	0.0174609	chr9	127358010	1.757933374893896	chr9:127358010:G:C
chr9:127358011	['G', 'A']	98663	1991.0403604261053	341.70586369142086	0.0532547996019475	0.0222869798912099	2.3895027438397523	0.0168731	0.0168731	chr9	127358011	1.772805119591606	chr9:127358011:G:A
chr9:127360419	['C', 'T']	98663	71989.5930273816	-3639.7229152494697	-0.0093250846237523	0.0044290769374573	-2.105423941699602	0.0352569	0.0352569	chr9	127360419	1.4527558761569508	chr9:127360419:C:T
chr9:127360438	['G', 'A']	98663	109982.17978792422	-4183.589419631765	0.0004129711718318	0.0043178229183213	0.0956433785368035	0.923804	0.923804	chr9	127360438	0.0344201616238229	chr9:127360438:G:A
chr9:127360444	['G', 'C']	98663	69898.75227330328	-4004.846882463115	-0.0118941284159294	0.0044751540340189	-2.6578143066168227	0.00786619	0.00786619	chr9	127360444	2.1042355678480864	chr9:127360444:G:C
chr9:127361146	['A', 'G']	98663	104570.43699753653	-4129.363755961719	-0.0005330134483593	0.0042863397367186	-0.1243516569144718	0.901037	0.901037	chr9	127361146	0.045257374874543	chr9:127361146:A:G
chr9:127361465	['A', 'C']	98663	104821.99879367842	-4139.668839657481	-0.0005815451385487	0.0042874109695235	-0.1356401666839426	0.892106	0.892106	chr9	127361465	0.0495835397045695	chr9:127361465:A:C
chr9:127362672	['T', 'C']	98663	104023.54331850016	-4258.613772294132	-0.0013683572240416	0.0042858827678186	-0.3192708009458896	0.749522	0.749522	chr9	127362672	0.1252156151994525	chr9:127362672:T:C
chr9:127362905	['G', 'A']	98663	67198.17305450529	-4015.253568286833	-0.0124935089930501	0.0045263146027012	-2.760194571007985	0.00577776	0.00577776	chr9	127362905	2.238240502097295	chr9:127362905:G:A
chr9:127363366	['T', 'G']	98663	50104.71159617181	-625.1439731328721	-0.0033260385291444	0.004990625046284	-0.6664573071104491	0.50512	0.50512	chr9	127363366	0.2966054354518578	chr9:127363366:T:G
chr9:127363684	['T', 'C']	98663	104312.48877196186	-4268.643505177625	-0.0016990987670528	0.0042889508933378	-0.3961571977175322	0.69199	0.69199	chr9	127363684	0.1599001815204083	chr9:127363684:T:C
chr9:127363967	['G', 'T']	98663	103259.30440513008	-4261.445489654141	-0.002144844502338	0.0042848099578444	-0.5005693422671794	0.616675	0.616675	chr9	127363967	0.2099436575119526	chr9:127363967:G:T
chr9:127366023	['T', 'C']	98663	67188.06759263953	-4037.383377178626	-0.0141506911129617	0.0045225579553899	-3.12891316209601	0.00175505	0.00175505	chr9	127366023	2.7557105063122456	chr9:127366023:T:C
chr9:127366945	['C', 'CT']	98663	33573.40283620367	-698.7572952177712	0.0140881126730259	0.0056661374809099	2.4863697219650613	0.012907	0.012907	chr9	127366945	1.8891746899450352	chr9:127366945:C:CT
chr9:127367164	['C', 'T']	98663	33269.73249802322	-726.6001050565502	0.014485253091127	0.0056884458308643	2.546434214514804	0.0108845	0.0108845	chr9	127367164	1.96319151629936	chr9:127367164:C:T
chr9:127367322	['T', 'C']	98663	103509.78599450568	-4292.703235969042	-0.0025623371198227	0.0042852175302847	-0.5979479692020264	0.549876	0.549876	chr9	127367322	0.2597352352099667	chr9:127367322:T:C
chr9:127367398	['C', 'T']	98663	103422.20592469432	-4282.784253106208	-0.0025446707581875	0.0042854456599958	-0.5937937288393885	0.552651	0.552651	chr9	127367398	0.2575490398021304	chr9:127367398:C:T
chr9:127367477	['T', 'A']	98663	50322.20082519796	-645.8734293695552	-0.002777204664838	0.0049830630810848	-0.5573288195728485	0.577304	0.577304	chr9	127367477	0.2385954333693589	chr9:127367477:T:A
chr9:127367528	['A', 'T']	98663	34236.511059300574	-665.8033154138399	0.0130054337425897	0.0056278232135965	2.310917249704864	0.0208395	0.0208395	chr9	127367528	1.6811127052307628	chr9:127367528:A:T
chr9:127367728	['C', 'T']	98663	69197.54733949786	-3632.193508133182	-0.0111934046765566	0.0044728242976044	-2.5025361900648644	0.0123323	0.0123323	chr9	127367728	1.908955919012036	chr9:127367728:C:T
chr9:127368910	['G', 'T']	98663	27617.74463547654	-566.329528899824	0.0149444208541899	0.0061428024844135	2.432834344276776	0.0149829	0.0149829	chr9	127368910	1.824404119072902	chr9:127368910:G:T
chr9:127369338	['G', 'A']	98663	30962.19672397016	-696.4982742051253	0.0138731615955005	0.0058510699198162	2.3710469684382405	0.0177397	0.0177397	chr9	127369338	1.751053728892468	chr9:127369338:G:A
chr9:127370113	['A', 'G']	98663	70506.00690375298	-3952.019209913055	-0.0120016160394698	0.0044618240622906	-2.689845200509371	0.00714972	0.00714972	chr9	127370113	2.145710965868293	chr9:127370113:A:G
chr9:127370267	['A', 'G']	98663	154252.07081314494	-4908.078777200357	-0.0072743205646726	0.0051927764956813	-1.4008537765340825	0.161261	0.161261	chr9	127370267	0.7924706514129195	chr9:127370267:A:G
chr9:127370591	['C', 'A']	98663	4905.198866803839	-146.09476540736554	0.0184845681054305	0.0136107292912214	1.358087998807865	0.174439	0.174439	chr9	127370591	0.7583564116553798	chr9:127370591:C:A
chr9:127371018	['C', 'T']	98663	68002.64938316659	-3928.455406606226	-0.0123281447778212	0.0045057862902032	-2.736069574499299	0.0062189	0.0062189	chr9	127371018	2.206286426591745	chr9:127371018:C:T
chr9:127371044	['G', 'A']	98663	5877.476569864681	-23.73726812312245	0.0175929559800581	0.0124938856216594	1.4081252632534909	0.159097	0.159097	chr9	127371044	0.7983380095157661	chr9:127371044:G:A
chr9:127372772	['C', 'A']	98663	102535.05962326132	-4450.012318730471	-0.0036671406854474	0.004292340129931	-0.8543453161775328	0.392916	0.392916	chr9	127372772	0.4057002858478307	chr9:127372772:C:A
chr9:127373856	['A', 'G']	98663	70363.9844499184	-3971.874476709522	-0.0128856450999238	0.0044641739841231	-2.8864567433419066	0.00389691	0.00389691	chr9	127373856	2.409279624218786	chr9:127373856:A:G
chr9:127374233	['G', 'A']	98663	67198.57856375322	-4035.325792639509	-0.0133741946958068	0.0045254939649834	-2.955300526150558	0.00312438	0.00312438	chr9	127374233	2.505236150893717	chr9:127374233:G:A
chr9:127374476	['T', 'C']	98663	103449.8247876244	-4410.936472410347	-0.0030419136076476	0.0042932610429697	-0.7085321803641254	0.478617	0.478617	chr9	127374476	0.3200118797403994	chr9:127374476:T:C
chr9:127375625	['C', 'T']	98663	154008.60956078378	-4895.897474289021	-0.0068171454102435	0.0051798962084578	-1.316077607715839	0.188151	0.188151	chr9	127375625	0.7254934691148966	chr9:127375625:C:T
chr9:127376479	['G', 'A']	98663	100038.46005272237	-4358.783435601807	-0.0041200970831646	0.0042901477735487	-0.9603625097875176	0.336875	0.336875	chr9	127376479	0.4725312174691861	chr9:127376479:G:A
chr9:127376784	['C', 'T']	98663	103206.3354218626	-4268.505808137965	-0.0031813324407304	0.0042865989159427	-0.7421577113030943	0.457994	0.457994	chr9	127376784	0.3391402114807594	chr9:127376784:C:T
chr9:127378113	['T', 'C']	98663	103413.07020888248	-4414.7066024585165	-0.0041224654191421	0.0042940431792275	-0.960042842392601	0.337036	0.337036	chr9	127378113	0.4723237081306631	chr9:127378113:T:C
chr9:127379074	['G', 'A']	98663	67127.88600768396	-4007.050543341296	-0.01292055111915	0.0045263576158173	-2.8545139858147963	0.00431117	0.00431117	chr9	127379074	2.365404851512557	chr9:127379074:G:A
chr9:127381903	['C', 'A']	98663	31318.39627557124	-690.5247766823217	0.0132101280896082	0.0058247624618417	2.267925632358091	0.0233359	0.0233359	chr9	127381903	1.6319754449396853	chr9:127381903:C:A
chr9:127383345	['G', 'A']	98663	32119.557674178155	-654.6283799670917	0.0117870958940571	0.005772324998626	2.0420014286899457	0.041154	0.041154	chr9	127383345	1.3855879467578696	chr9:127383345:G:A
chr9:127385327	['G', 'A']	98663	69121.5087280026	-4039.234067687677	-0.013685353766329	0.004484299349579	-3.051837689563197	0.00227505	0.00227505	chr9	127385327	2.6430090541780884	chr9:127385327:G:A
chr9:127385419	['G', 'A']	98663	24824.522529371818	-1345.806610815773	0.0049021574938784	0.0064524012911284	0.7597415710362789	0.447411	0.447411	chr9	127385419	0.3492933425894693	chr9:127385419:G:A
chr9:127385700	['A', 'G']	98663	31096.30353902457	-733.9592988533475	0.0136097827822279	0.0058495858637969	2.3266233027638368	0.0199873	0.0199873	chr9	127385700	1.699245868928308	chr9:127385700:A:G
chr9:127386335	['C', 'T']	98663	30683.7989640562	-721.1452216944456	0.0143622931648195	0.0058738388640028	2.4451289007666146	0.0144818	0.0144818	chr9	127386335	1.8391774546110229	chr9:127386335:C:T
chr9:127386461	['G', 'A']	98663	67115.5642600815	-3938.1190950155647	-0.01326569176562	0.0045194873114547	-2.9352204910494453	0.00333388	0.00333388	chr9	127386461	2.477050036264384	chr9:127386461:G:A
chr9:127387124	['G', 'A']	98663	101113.47189894976	-4634.75195856501	-0.0051100389668129	0.004284438121113	-1.1926975772228738	0.232991	0.232991	chr9	127387124	0.6326608546213116	chr9:127387124:G:A
chr9:127389305	['T', 'C']	98663	67468.09559196254	-4044.3028548594016	-0.013531001410623	0.0045170152144534	-2.9955625049317334	0.00274007	0.00274007	chr9	127389305	2.562238342206834	chr9:127389305:T:C
chr9:127390147	['A', 'T']	98663	66700.16872624056	-4020.073224108175	-0.0138142204057784	0.0045302630984686	-3.049319676477091	0.00229421	0.00229421	chr9	127390147	2.639366831566834	chr9:127390147:A:T
chr9:127390243	['T', 'C']	98663	153441.10408239815	-5025.827303653032	-0.0084824349432286	0.0051528446638458	-1.6461654671534045	0.0997329	0.0997329	chr9	127390243	1.0011615525060256	chr9:127390243:T:C
chr9:127392978	['T', 'G']	98663	103066.4463118202	-4483.663123289747	-0.0043677782922611	0.0042819987418791	-1.02003259588637	0.307716	0.307716	chr9	127392978	0.5118499215911677	chr9:127392978:T:G
chr9:127393052	['A', 'G']	98663	103067.02665247364	-4481.110632142358	-0.0043094789519317	0.0042821779404681	-1.006375496731606	0.314237	0.314237	chr9	127393052	0.5027426800542472	chr9:127393052:A:G
chr9:127393824	['A', 'T']	98663	20131.672806528462	-1334.743719659332	-0.0134945535478561	0.0070641834702702	-1.910277897601084	0.0561003	0.0561003	chr9	127393824	1.2510348163196638	chr9:127393824:A:T
chr9:127395498	['G', 'C']	98663	67310.18667829013	-4045.7681122838335	-0.0133632165925344	0.0045230060387482	-2.9544989500462173	0.00313251	0.00313251	chr9	127395498	2.504107533921079	chr9:127395498:G:C
chr9:127395655	['A', 'G']	98663	33217.40685921677	-721.0943399327411	0.0139049288330625	0.0056935828191855	2.4422106913431114	0.0145994	0.0145994	chr9	127395655	1.835664992300741	chr9:127395655:A:G
chr9:127396536	['G', 'A']	98663	67083.79928638763	-4043.10408100538	-0.0136523295198843	0.0045266045879853	-3.0160199006824264	0.00256182	0.00256182	chr9	127396536	2.591451388156124	chr9:127396536:G:A
chr9:127396780	['C', 'G']	98663	33949.376377218505	-707.5925875686063	0.0118171455339282	0.0056456009795736	2.0931598915126948	0.0363374	0.0363374	chr9	127396780	1.4396461503920133	chr9:127396780:C:G
chr9:127398490	['G', 'A']	98663	66613.10189455759	-4016.295368405709	-0.0137277096397111	0.0045326472339464	-3.0286296133746906	0.00245729	0.00245729	chr9	127398490	2.609543586715824	chr9:127398490:G:A
chr9:127399371	['G', 'A']	98663	67135.24810177907	-3938.30094750422	-0.0133643721547775	0.0045205784049015	-2.956341193039998	0.00311386	0.00311386	chr9	127399371	2.5067009173280352	chr9:127399371:G:A
chr9:127401674	['A', 'T']	98663	102343.29841366375	-4638.585879271894	-0.0028440374230588	0.0042847883041836	-0.6637521438998337	0.506851	0.506851	chr9	127401674	0.2951196923201504	chr9:127401674:A:T
chr9:127402539	['T', 'C']	98663	154438.65314790222	-5233.598135310499	-0.0113608466031993	0.0051859386284305	-2.1907020921760267	0.0284757	0.0284757	chr9	127402539	1.545525591132946	chr9:127402539:T:C
chr9:127402714	['C', 'T']	98663	47793.906494217335	-631.2084963780418	-0.00300545393653	0.0050675794878815	-0.5930748483999542	0.553132	0.553132	chr9	127402714	0.2571712158367218	chr9:127402714:C:T
chr9:127403716	['C', 'T']	98663	41059.83232482947	-1431.0688265260196	-0.0011782813731798	0.005250974557254	-0.224392893230085	0.822452	0.822452	chr9	127403716	0.084889438962707	chr9:127403716:C:T
chr9:127404578	['T', 'C']	98663	118630.03564187812	-4278.66655284984	-0.0156875685117159	0.0043539916963293	-3.603031334428427	0.000314682	0.000314682	chr9	127404578	3.5021280982823537	chr9:127404578:T:C
chr9:127404678	['T', 'C']	98663	118695.62432720084	-4248.799040911829	-0.0154880066677826	0.0043548737296601	-3.556476634970414	0.000376038	0.000376038	chr9	127404678	3.4247682658265126	chr9:127404678:T:C
chr9:127405111	['C', 'T']	98663	68470.79777183058	-3896.6309062052687	-0.013926525733098	0.0044998378135178	-3.0948950407193907	0.00196938	0.00196938	chr9	127405111	2.7056704768632502	chr9:127405111:C:T
chr9:127406588	['G', 'A']	98663	74947.82812015143	-2809.4895636196206	0.0113846549426101	0.0047150413454465	2.414539790537479	0.0157569	0.0157569	chr9	127406588	1.8025292211942727	chr9:127406588:G:A
chr9:127406594	['C', 'T']	98663	68473.02211860115	-3905.019461913136	-0.014150935803156	0.0044992947074008	-3.1451453446424105	0.00166054	0.00166054	chr9	127406594	2.779750658415464	chr9:127406594:C:T
chr9:127407595	['A', 'G']	98663	68501.33155264516	-3913.797419199963	-0.0142409648887115	0.004498694665596	-3.1655771167623	0.00154823	0.00154823	chr9	127407595	2.8101645214884154	chr9:127407595:A:G
chr9:127407721	['A', 'T']	98663	68481.57601224627	-3903.555059902776	-0.0140497781684187	0.0044988249674484	-3.122988395876006	0.00179077	0.00179077	chr9	127407721	2.7469601897764133	chr9:127407721:A:T
chr9:127408032	['T', 'G']	98663	68320.0008762452	-3894.870989922175	-0.0139434801126418	0.0045022552542686	-3.09699902052908	0.00195545	0.00195545	chr9	127408032	2.70875328428956	chr9:127408032:T:G
chr9:127408527	['G', 'A']	98663	68496.7699928009	-3914.93557409571	-0.0142209330735035	0.0044989553623895	-3.160941135888548	0.00157308	0.00157308	chr9	127408527	2.803249190488548	chr9:127408527:G:A
chr9:127408552	['G', 'A']	98663	68562.0336136158	-3908.9068390470607	-0.0141106084835515	0.0044982204637399	-3.1369312814471493	0.00170776	0.00170776	chr9	127408552	2.7675731629206326	chr9:127408552:G:A
chr9:127408671	['T', 'C']	98663	68490.50118709415	-3912.914566884993	-0.0142852027820324	0.0045003736649498	-3.1742259300132343	0.00150283	0.00150283	chr9	127408671	2.823090143989001	chr9:127408671:T:C
chr9:127408741	['A', 'G']	98663	47994.50659531487	-643.0288811563996	-0.0032119794460984	0.0050629317221958	-0.6344109741826423	0.525814	0.525814	chr9	127408741	0.2791678548180868	chr9:127408741:A:G
chr9:127409776	['T', 'C']	98663	68496.96085351516	-3909.403326549056	-0.0142034516845632	0.0044994009588272	-3.15674282299688	0.0015959	0.0015959	chr9	127409776	2.7969943252715166	chr9:127409776:T:C
chr9:127410040	['A', 'T']	98663	116742.7801695293	-4508.5863457352325	-0.0157413468429179	0.0043424506731969	-3.624991514602266	0.000289116	0.000289116	chr9	127410040	3.538927873326118	chr9:127410040:A:T
chr9:127410126	['TA', 'T']	98663	68510.52606659094	-3913.342647993148	-0.0142374727360462	0.0044989672281123	-3.164609123418769	0.00155339	0.00155339	chr9	127410126	2.808719494957716	chr9:127410126:TA:T
chr9:127410206	['G', 'A']	98663	48262.709209858986	-602.0861613737801	-0.0035427980170724	0.0050515477038792	-0.7013292212111283	0.483099	0.483099	chr9	127410206	0.3159638614887056	chr9:127410206:G:A
chr9:127410707	['T', 'A']	98663	41719.57123015471	-2529.4143547823423	-0.0111217515989828	0.0052186895546161	-2.131138762439937	0.0330802	0.0330802	chr9	127410707	1.4804318734050468	chr9:127410707:T:A
chr9:127410945	['T', 'C']	98663	48259.8262086024	-590.4797669923254	-0.0033163302335511	0.0050501369763781	-0.6566812443035077	0.511387	0.511387	chr9	127410945	0.2912503163957717	chr9:127410945:T:C
chr9:127411041	['T', 'C']	98663	48264.22956669844	-595.9359723238874	-0.0034027627281999	0.0050498563188632	-0.6738335733413352	0.500419	0.500419	chr9	127411041	0.3006662092933556	chr9:127411041:T:C
chr9:127411083	['A', 'G']	98663	118740.3607390206	-4222.594994289082	-0.0151684783230652	0.0043588164227273	-3.4799534671786283	0.000501717	0.000501717	chr9	127411083	3.2995411832435075	chr9:127411083:A:G
chr9:127411172	['G', 'A']	98663	68477.79897816433	-3903.079651388786	-0.0140572650852053	0.0044989502704014	-3.1245655631465548	0.00178119	0.00178119	chr9	127411172	2.74928975176056	chr9:127411172:G:A
chr9:127412165	['G', 'C']	98663	48290.396077595295	-601.9767462798455	-0.0033896997827535	0.0050528223164319	-0.6708527572264305	0.502316	0.502316	chr9	127412165	0.299022988272777	chr9:127412165:G:C
chr9:127412817	['G', 'A']	98663	69237.52636647473	-3792.949090572946	-0.0136061272193618	0.004486170958776	-3.032904306231324	0.00242275	0.00242275	chr9	127412817	2.615691397757689	chr9:127412817:G:A
chr9:127412984	['G', 'A']	98663	48242.84552301595	-592.1785390657271	-0.0032009069771264	0.0050506471199667	-0.6337617539091758	0.526238	0.526238	chr9	127412984	0.2788177944212684	chr9:127412984:G:A
chr9:127413191	['G', 'A']	98663	118735.47578593082	-4223.363654071569	-0.0151951087744118	0.0043587375073049	-3.486126142936072	0.000490283	0.000490283	chr9	127413191	3.309553165155187	chr9:127413191:G:A
chr9:127413654	['C', 'T']	98663	68418.24108500415	-3905.406065430124	-0.0139317127706123	0.0045011715904541	-3.095130343432789	0.00196781	0.00196781	chr9	127413654	2.706016836765987	chr9:127413654:C:T
chr9:127416633	['T', 'C']	98663	87597.37340635924	-4666.667964117452	-0.0161399453217986	0.0043314846261921	-3.726192452398773	0.000194502	0.000194502	chr9	127416633	3.711075928608206	chr9:127416633:T:C
chr9:127418125	['A', 'G']	98663	85775.60387075848	-4924.866691226318	-0.0168472729410514	0.0043499553757962	-3.8729760389708496	0.000107584	0.000107584	chr9	127418125	3.968252312576642	chr9:127418125:A:G
chr9:127418944	['C', 'G']	98663	117292.09801695123	-4132.828647194525	-0.0144205731896938	0.0043410139490098	-3.3219366164402686	0.000894275	0.000894275	chr9	127418944	3.048528910043646	chr9:127418944:C:G
chr9:127425194	['G', 'C']	98663	116986.82875594348	-4396.286283444548	-0.0147665373945488	0.0043379317596582	-3.404050181672821	0.00066421	0.00066421	chr9	127425194	3.177694590176769	chr9:127425194:G:C
chr9:127426397	['G', 'A']	98663	117086.79896833983	-4318.476669406253	-0.0150375379443364	0.004344149063689	-3.4615612226635983	0.000537279	0.000537279	chr9	127426397	3.269800133863378	chr9:127426397:G:A
chr9:127426517	['G', 'A']	98663	86661.20217964314	-5028.776464758872	-0.0172399976910357	0.004342744168891	-3.9698395808192366	7.19719e-05	7.19719e-05	chr9	127426517	4.142837032137799	chr9:127426517:G:A
chr9:127428531	['T', 'A']	98663	117758.32249039544	-4227.197062816714	-0.014931949889413	0.0043427849273298	-3.438335109676676	0.000585544	0.000585544	chr9	127428531	3.232440464828636	chr9:127428531:T:A
chr9:127428907	['C', 'T']	98663	117757.12881644572	-4230.79521152296	-0.0150250849450526	0.0043427975716633	-3.459770964939981	0.000540863	0.000540863	chr9	127428907	3.266912727275717	chr9:127428907:C:T
chr9:127430486	['A', 'G']	98663	117845.86070277182	-4234.495462096981	-0.0151656250252927	0.0043444236325543	-3.49082555201364	0.000481741	0.000481741	chr9	127430486	3.3171863901895784	chr9:127430486:A:G
chr9:127432208	['C', 'T']	98663	117827.26589929516	-4233.253460607233	-0.015054882005039	0.004345190255924	-3.4647233189648583	0.000531003	0.000531003	chr9	127432208	3.274903025284321	chr9:127432208:C:T
chr9:127432257	['G', 'C']	98663	117866.5372462327	-4231.493350870186	-0.015155303546704	0.0043456640851456	-3.487453988564852	0.000487855	0.000487855	chr9	127432257	3.311709239590128	chr9:127432257:G:C
chr9:127433954	['G', 'T']	98663	117750.67580390089	-4238.426409260847	-0.0150306181357466	0.0043430949409354	-3.46080809656654	0.000538784	0.000538784	chr9	127433954	3.2685853097844	chr9:127433954:G:T
chr9:127434258	['C', 'T']	98663	117836.2752810698	-4233.873383282084	-0.0151167251791445	0.0043448556380777	-3.479223808189083	0.000503085	0.000503085	chr9	127434258	3.298358631420713	chr9:127434258:C:T
chr9:127434528	['G', 'A']	98663	117831.66282099378	-4236.266721939677	-0.0151973521150583	0.004344683084125	-3.4979195998409	0.000469109	0.000469109	chr9	127434528	3.328726234900118	chr9:127434528:G:A
chr9:127434906	['T', 'C']	98663	117778.29363582912	-4235.639723746642	-0.0150585423572882	0.0043434635034234	-3.46694345317269	0.000526637	0.000526637	chr9	127434906	3.278488631877615	chr9:127434906:T:C
chr9:127434946	['G', 'A']	98663	86729.18567026196	-5026.104454800424	-0.0171200384607213	0.004344768775084	-3.9403796489469367	8.14087e-05	8.14087e-05	chr9	127434946	4.0893291803676535	chr9:127434946:G:A
chr9:127435135	['A', 'G']	98663	117831.71998702468	-4234.589624554907	-0.0151463132124438	0.0043444406574711	-3.486366694040756	0.000489842	0.000489842	chr9	127435135	3.309943980366398	chr9:127435135:A:G
chr9:127435821	['A', 'G']	98663	117774.5181652306	-4235.7332989439965	-0.0149505911111582	0.0043429957685613	-3.4424604369602902	0.000576687	0.000576687	chr9	127435821	3.239059838587196	chr9:127435821:A:G
chr9:127436063	['G', 'A']	98663	117760.70991089618	-4238.122168766443	-0.0149548823786341	0.0043431707837963	-3.443309766778769	0.000574879	0.000574879	chr9	127436063	3.2404235555924936	chr9:127436063:G:A
chr9:127436587	['C', 'T']	98663	116915.85001976628	-4301.901216136246	-0.0146520506054375	0.0043364406632279	-3.378819576544311	0.000728259	0.000728259	chr9	127436587	3.137714139551397	chr9:127436587:C:T
chr9:127438154	['C', 'A']	98663	117759.03224956144	-4235.794886134897	-0.0149689916869182	0.004343078675158	-3.446631481151707	0.000567859	0.000567859	chr9	127438154	3.2457594866899355	chr9:127438154:C:A
chr9:127438298	['C', 'T']	98663	86726.45935808273	-5022.411395765771	-0.0170286314484919	0.0043446774769733	-3.919423602498231	8.88209e-05	8.88209e-05	chr9	127438298	4.051484830542512	chr9:127438298:C:T
chr9:127438828	['T', 'C']	98663	86342.50250904779	-5103.850683697499	-0.0174577752252997	0.0043499316890481	-4.013344685217314	5.99086e-05	5.99086e-05	chr9	127438828	4.22251082928927	chr9:127438828:T:C
chr9:127438927	['C', 'T']	98663	86339.2512949954	-5101.842869179016	-0.0174285392884521	0.0043497918337154	-4.006752496375293	6.16044e-05	6.16044e-05	chr9	127438927	4.210388267908995	chr9:127438927:C:T
chr9:127438986	['T', 'C']	98663	117759.45170316304	-4239.492242930292	-0.0150498267374818	0.0043431557156494	-3.4651823979632304	0.000530097	0.000530097	chr9	127438986	3.2756446535874435	chr9:127438986:T:C
chr9:127439246	['G', 'A']	98663	117759.90335333708	-4239.438736657564	-0.0150295198554217	0.0043429619465902	-3.4606611893575665	0.000539078	0.000539078	chr9	127439246	3.268348391550255	chr9:127439246:G:A
chr9:127439662	['C', 'T']	98663	86724.06388435536	-5024.159367910358	-0.0170594641781445	0.0043445999654745	-3.926590322172785	8.62171e-05	8.62171e-05	chr9	127439662	4.064406589173836	chr9:127439662:C:T
chr9:127439810	['G', 'A']	98663	117759.93557215694	-4235.337713986232	-0.0149305158412935	0.0043431181257881	-3.4377411364062493	0.00058683	0.00058683	chr9	127439810	3.2314876922019304	chr9:127439810:G:A
chr9:127440023	['C', 'T']	98663	86336.12688579774	-5101.840172534594	-0.0173831891214874	0.0043502773362518	-3.9958806710159336	6.4501e-05	6.4501e-05	chr9	127440023	4.190433552169146	chr9:127440023:C:T
chr9:127440628	['G', 'A']	98663	117752.4826701809	-4234.402893335468	-0.0149091178252252	0.0043428209322772	-3.4330491764962723	0.000597079	0.000597079	chr9	127440628	3.223968203218659	chr9:127440628:G:A
chr9:127440696	['C', 'T']	98663	4594.186257715971	-128.76575612921133	0.0203377874415186	0.0140502814115759	1.4475003628583825	0.14776	0.14776	chr9	127440696	0.8304431175678151	chr9:127440696:C:T
chr9:127441561	['G', 'C']	98663	117786.20235017396	-4247.985130127791	-0.0151519880156259	0.0043444223239783	-3.487687633864863	0.000487429	0.000487429	chr9	127441561	3.312088635665644	chr9:127441561:G:C
chr9:127442115	['A', 'G']	98663	87024.0421660287	-5145.308361752819	-0.0183763650242234	0.0043724156538189	-4.202794628679278	2.63871e-05	2.63871e-05	chr9	127442115	4.578608337070718	chr9:127442115:A:G
chr9:127444483	['C', 'T']	98663	86780.83638724858	-5015.662211657682	-0.0169554108587247	0.0043474026743613	-3.900124310710534	9.6207e-05	9.6207e-05	chr9	127444483	4.016793327642295	chr9:127444483:C:T
chr9:127447358	['T', 'C']	98663	86727.45957097388	-5020.6106564315005	-0.0169992639369249	0.0043449213321854	-3.912444584669739	9.14277e-05	9.14277e-05	chr9	127447358	4.038922205419377	chr9:127447358:T:C
chr9:127447421	['A', 'C']	98663	86745.65161669726	-5022.155761602555	-0.0170118047655433	0.0043448852197581	-3.915363445778292	9.03288e-05	9.03288e-05	chr9	127447421	4.044173759244385	chr9:127447421:A:C
chr9:127447832	['T', 'C']	98663	123995.56758537504	-4630.015272608402	-0.0168181137378979	0.0044087608135204	-3.8147031443215087	0.00013643	0.00013643	chr9	127447832	3.8650901208681216	chr9:127447832:T:C
chr9:127448667	['A', 'G']	98663	117005.90420916036	-4311.619678480252	-0.0148627294499567	0.0043383127985399	-3.4259238879591334	0.000612962	0.000612962	chr9	127448667	3.2125664483231047	chr9:127448667:A:G
chr9:127450597	['T', 'A']	98663	117752.28915516092	-4230.930907839643	-0.014860974666053	0.0043430045089202	-3.4218188435056067	0.00062229	0.00062229	chr9	127450597	3.2060071779319905	chr9:127450597:T:A
chr9:127451229	['A', 'G']	98663	117900.1698713725	-4223.376517428472	-0.0149156139881495	0.004345166854744	-3.4326907312810646	0.000597869	0.000597869	chr9	127451229	3.2233939645226	chr9:127451229:A:G
chr9:127452970	['C', 'T']	98663	87069.7074565138	-5055.741414037707	-0.0177380628763839	0.0043389696446242	-4.088081809551383	4.35299e-05	4.35299e-05	chr9	127452970	4.361212330533805	chr9:127452970:C:T
chr9:127453000	['G', 'A']	98663	117776.16233009315	-4234.221939338628	-0.0149996829563936	0.0043434491953497	-3.453403569783392	0.000553792	0.000553792	chr9	127453000	3.25665332230108	chr9:127453000:G:A
chr9:127454771	['C', 'G']	98663	86338.50169804243	-5133.6851479023935	-0.0177703746956194	0.0043506331227292	-4.084549120628107	4.41973e-05	4.41973e-05	chr9	127454771	4.354604260762156	chr9:127454771:C:G
chr9:127456412	['T', 'TTAG']	98663	117864.56317748116	-4237.826681142657	-0.0151633416288963	0.0043454285301027	-3.489492813850959	0.000484149	0.000484149	chr9	127456412	3.3150209608362915	chr9:127456412:T:TTAG
chr9:127457464	['T', 'C']	98663	117653.34733822577	-4183.918163415782	-0.014465489254031	0.004341898502221	-3.331604653271225	0.000863785	0.000863785	chr9	127457464	3.063594341934493	chr9:127457464:T:C
chr9:127457932	['A', 'G']	98663	16825.55803462818	-832.2884430755232	0.0103367600873946	0.0076186875932764	1.3567638731527658	0.174859	0.174859	chr9	127457932	0.7573120096244179	chr9:127457932:A:G
chr9:127458394	['C', 'A']	98663	117207.95266368517	-4165.755675693028	-0.0144942057204312	0.0043497688468814	-3.3321783824955844	0.000862007	0.000862007	chr9	127458394	3.064489207436273	chr9:127458394:C:A
chr9:127458439	['G', 'A']	98663	24751.5260815346	-1385.7716219415574	0.0036638296518614	0.0064600015298109	0.567156158547946	0.570609	0.570609	chr9	127458439	0.243661382662272	chr9:127458439:G:A
chr9:127459109	['T', 'C']	98663	117361.79043621948	-4149.865364435271	-0.014794582056398	0.0043425814173594	-3.406863483838643	0.000657402	0.000657402	chr9	127459109	3.1821689790076	chr9:127459109:T:C
chr9:127464630	['T', 'C']	98663	117387.36496350358	-4151.238543898079	-0.0148910455760545	0.0043428708548755	-3.428848352544755	0.000606396	0.000606396	chr9	127464630	3.217243672124778	chr9:127464630:T:C
chr9:127466216	['A', 'G']	98663	87310.65924518314	-4855.986160952891	-0.0169396144115068	0.0043451001090074	-3.898555611271332	9.68321e-05	9.68321e-05	chr9	127466216	4.013980649490099	chr9:127466216:A:G
chr9:127466232	['T', 'C']	98663	117442.98896316651	-4137.325106885656	-0.0146161079685587	0.0043455017346674	-3.3635029649061883	0.000769893	0.000769893	chr9	127466232	3.1135696290334773	chr9:127466232:T:C
chr9:127466290	['C', 'G']	98663	117434.8891774013	-4135.745365823222	-0.0145761903109214	0.0043447946304729	-3.354862899316077	0.000794342	0.000794342	chr9	127466290	3.099992473978355	chr9:127466290:C:G
chr9:127466983	['A', 'G']	98663	87185.22802016643	-4874.784898489534	-0.0173036846012776	0.0043398147674482	-3.987194276370487	6.69074e-05	6.69074e-05	chr9	127466983	4.174525846336264	chr9:127466983:A:G
chr9:127467285	['C', 'A']	98663	86655.4178611252	-4967.802925490931	-0.0175780925594076	0.0043425962239568	-4.047830296179564	5.1734e-05	5.1734e-05	chr9	127467285	4.2862239412551775	chr9:127467285:C:A
chr9:127468235	['A', 'G']	98663	118525.22759068142	-4214.975445189696	-0.0148821993053107	0.0043524712721485	-3.41925273592081	0.000628188	0.000628188	chr9	127468235	3.2019103639953927	chr9:127468235:A:G
chr9:127469138	['A', 'G']	98663	117442.61647946152	-4146.027868186406	-0.0147176752923114	0.0043439364669738	-3.3880963509036435	0.00070407	0.00070407	chr9	127469138	3.15238416031465	chr9:127469138:A:G
chr9:127469593	['C', 'T']	98663	10667.520725018769	-617.7827677760276	-0.0044230136347956	0.0094267116132054	-0.469200057907746	0.638928	0.638928	chr9	127469593	0.1945480791881954	chr9:127469593:C:T
chr9:127471875	['G', 'C']	98663	127880.68630940808	-4838.5647866463405	-0.0175218379585812	0.0044817815292776	-3.909569853889201	9.25224e-05	9.25224e-05	chr9	127471875	4.033753110302219	chr9:127471875:G:C
chr9:127472317	['G', 'A']	98663	86201.91683485638	-4897.217035118281	-0.0167035080162065	0.0043450357622475	-3.844274001456399	0.000120986	0.000120986	chr9	127472317	3.9172648815390576	chr9:127472317:G:A
chr9:127472355	['A', 'G']	98663	86505.46919176557	-4944.966653920677	-0.0169808401393114	0.0043428769583228	-3.910044033545302	9.2341e-05	9.2341e-05	chr9	127472355	4.0346054265995805	chr9:127472355:A:G
chr9:127472774	['G', 'A']	98663	40943.80981054039	131.3619368989339	0.0010242087819702	0.0054102447672869	0.1893091396092026	0.849851	0.849851	chr9	127472774	0.0706572102269977	chr9:127472774:G:A
chr9:127475073	['T', 'TA']	98663	4303.748103448277	-212.98194865590943	-0.0050054987746054	0.014539493735914	-0.3442691241883698	0.730645	0.730645	chr9	127475073	0.1362935833561791	chr9:127475073:T:TA
chr9:127475745	['T', 'A']	98663	127605.8017613993	-4759.851475944435	-0.0172284412687128	0.0044641201250247	-3.859313993844936	0.000113778	0.000113778	chr9	127475745	3.9439417045689313	chr9:127475745:T:A
chr9:127475843	['T', 'C']	98663	86697.22483511307	-4941.432711845245	-0.0170907057995601	0.0043496683019451	-3.929197495799204	8.52878e-05	8.52878e-05	chr9	127475843	4.069113088077678	chr9:127475843:T:C
chr9:127475881	['C', 'T']	98663	86254.86335435338	-4944.206638546048	-0.0176063707606564	0.0043572137105139	-4.040740695865429	5.3323e-05	5.3323e-05	chr9	127475881	4.273085424772163	chr9:127475881:C:T
chr9:127475912	['G', 'A']	98663	24601.30273177381	-322.34781826158013	0.0165242205144255	0.0064790585261344	2.5504045761852683	0.0107613	0.0107613	chr9	127475912	1.968135261316156	chr9:127475912:G:A
chr9:127476425	['G', 'A']	98663	40718.38104893899	147.0925400222297	0.0011271761331047	0.0054221339860287	0.2078842271343977	0.83532	0.83532	chr9	127476425	0.0781471201915867	chr9:127476425:G:A
chr9:127477621	['G', 'A']	98663	86491.42241012226	-4952.635702987626	-0.0171775609390716	0.0043421787317895	-3.955977402153658	7.62756e-05	7.62756e-05	chr9	127477621	4.117614367419882	chr9:127477621:G:A
chr9:127477906	['G', 'A']	98663	10368.25771554871	-549.099699082184	-0.0046119637204736	0.0095268208963464	-0.4841031200914427	0.628314	0.628314	chr9	127477906	0.2018232632905736	chr9:127477906:G:A
chr9:127478040	['A', 'G']	98663	153058.87448152786	-5038.526946041976	-0.0098510202033789	0.0051291132477026	-1.9206088319050705	0.0547839	0.0547839	chr9	127478040	1.2613470540793186	chr9:127478040:A:G
chr9:127478701	['A', 'G']	98663	153067.71987551826	-5033.257956609901	-0.0098852926847122	0.0051286269645489	-1.9274735232340297	0.0539235	0.0539235	chr9	127478701	1.268221926907539	chr9:127478701:A:G
chr9:127479830	['C', 'T']	98663	86485.1485686481	-4954.370243011984	-0.0172463917694993	0.0043418359204473	-3.972142680076782	7.12796e-05	7.12796e-05	chr9	127479830	4.147034746096325	chr9:127479830:C:T
chr9:127479887	['A', 'G']	98663	153265.0876211329	-5017.969833120279	-0.0095121191995583	0.0051372749512379	-1.8515884958164943	0.0640879	0.0640879	chr9	127479887	1.1932239589254372	chr9:127479887:A:G
chr9:127481567	['G', 'A']	98663	86544.36725856659	-4946.66044756951	-0.0172512696400317	0.0043426341485662	-3.9725358042715504	7.1162e-05	7.1162e-05	chr9	127481567	4.147751854619059	chr9:127481567:G:A
chr9:127483266	['G', 'C']	98663	86543.29753347998	-4947.6189382330485	-0.0171707669080703	0.004342351473628	-3.9542554333410767	7.68269e-05	7.68269e-05	chr9	127483266	4.114486690436218	chr9:127483266:G:C
chr9:127483508	['G', 'T']	98663	86480.66619692612	-4955.898743027163	-0.0172226762126874	0.00434241359676	-3.966152884547332	7.30935e-05	7.30935e-05	chr9	127483508	4.13612124191554	chr9:127483508:G:T
chr9:127484222	['C', 'T']	98663	41293.22441037542	155.12072221166792	0.0014777769056338	0.0054257180456652	0.2723652230352162	0.785342	0.785342	chr9	127484222	0.1049411759075591	chr9:127484222:C:T
chr9:127484381	['T', 'C']	98663	153057.4368327674	-5031.305966379541	-0.0098460275711707	0.005128142942078	-1.919998658848017	0.0548609	0.0548609	chr9	127484381	1.2607370720171691	chr9:127484381:T:C
chr9:127484808	['T', 'TC']	98663	84804.0810714131	-4943.344438714945	-0.0165855822395737	0.0043900219706472	-3.778018048763488	0.000158174	0.000158174	chr9	127484808	3.800864902535668	chr9:127484808:T:TC
chr9:127485076	['G', 'T']	98663	85749.40862025257	-5040.108154580633	-0.0175146944497344	0.0043544453255355	-4.022256140644119	5.76862e-05	5.76862e-05	chr9	127485076	4.238928068658192	chr9:127485076:G:T
chr9:127486087	['T', 'A']	98663	86531.77043779712	-4950.390745472233	-0.0172742516288915	0.0043418645208484	-3.9785330808792185	6.93913e-05	6.93913e-05	chr9	127486087	4.158694976214317	chr9:127486087:T:A
chr9:127486865	['C', 'T']	98663	127474.42440770072	-4757.21755037825	-0.0171162457584359	0.0044577147742972	-3.839690654307135	0.000123266	0.000123266	chr9	127486865	3.909156696710226	chr9:127486865:C:T
chr9:127488758	['T', 'G']	98663	38260.81875069723	-1049.457096093613	0.0123396827215485	0.0053607953256142	2.301838061712369	0.0213464	0.0213464	chr9	127488758	1.670675356796505	chr9:127488758:T:G
chr9:127489336	['C', 'A']	98663	40713.23794851004	154.69655900712192	0.001381410677162	0.0054226614132886	0.2547477284450775	0.798918	0.798918	chr9	127489336	0.0974977938713001	chr9:127489336:C:A
chr9:127489410	['G', 'A']	98663	10171.103089335304	-591.585992945533	-0.006217236337622	0.0096182040797868	-0.6464030380357525	0.51802	0.51802	chr9	127489410	0.2856534724517532	chr9:127489410:G:A
chr9:127490028	['T', 'A']	98663	110314.41711690708	-1686.5891045259857	0.0176924706005027	0.0043360567345808	4.08031344687028	4.50103e-05	4.50103e-05	chr9	127490028	4.346688092417878	chr9:127490028:T:A
chr9:127491652	['A', 'G']	98663	86549.26332647455	-4957.110307492099	-0.0173928796963059	0.0043419191415833	-4.0058046060164925	6.1852e-05	6.1852e-05	chr9	127491652	4.2086462527863455	chr9:127491652:A:G
chr9:127493227	['A', 'G']	98663	36199.92786110042	-898.0397411191824	0.0125199725648307	0.0054871648577274	2.2816833263536966	0.0225102	0.0225102	chr9	127493227	1.6476206463361964	chr9:127493227:A:G
chr9:127493289	['C', 'T']	98663	85673.49855034266	-4907.349773516994	-0.0166770610515807	0.0043495143534538	-3.834235203371127	0.000126034	0.000126034	chr9	127493289	3.899512280116538	chr9:127493289:C:T
chr9:127493948	['G', 'A']	98663	10544.213742005451	-624.0259539356692	-0.0068179471512217	0.0094560084353743	-0.7210174565534712	0.4709	0.4709	chr9	127493948	0.3270713095572775	chr9:127493948:G:A
chr9:127494912	['G', 'A']	98663	85957.42444978358	-4930.32201607577	-0.0170812996433087	0.0043457183708072	-3.930604375574318	8.47904e-05	8.47904e-05	chr9	127494912	4.07165331593949	chr9:127494912:G:A
chr9:127494926	['G', 'A']	98663	127429.081825462	-4761.196089707471	-0.0170819064433431	0.0044567798585493	-3.832791159871903	0.000126776	0.000126776	chr9	127494926	3.896962955082838	chr9:127494926:G:A
chr9:127495881	['A', 'T']	98663	86492.39638114546	-4952.54698948744	-0.0172845965475238	0.0043422745622546	-3.980539760836576	6.88081e-05	6.88081e-05	chr9	127495881	4.16236043417378	chr9:127495881:A:T
chr9:127497551	['C', 'A']	98663	10156.205876688864	-592.9573870353635	-0.0062611298942628	0.009624850175045	-0.650517128099976	0.51536	0.51536	chr9	127497551	0.2878892925243838	chr9:127497551:C:A
chr9:127498509	['C', 'T']	98663	86348.75490941535	-4948.826550141726	-0.0172544752160921	0.004345677075332	-3.9704918053014553	7.17752e-05	7.17752e-05	chr9	127498509	4.144025588677846	chr9:127498509:C:T
chr9:127498806	['C', 'T']	98663	85644.17337834823	-5040.048323640874	-0.0174051874766272	0.0043564105062854	-3.995304724271248	6.46579e-05	6.46579e-05	chr9	127498806	4.189378404785124	chr9:127498806:C:T
chr9:127498834	['G', 'A']	98663	10189.57195171436	-598.0179677464494	-0.0068294203483103	0.0096129740290336	-0.7104378236832559	0.477434	0.477434	chr9	127498834	0.3210866563669714	chr9:127498834:G:A
chr9:127499797	['A', 'G']	98663	127571.33805288211	-4824.652439969488	-0.017391723536674	0.004463561367623	-3.896378273821196	9.77062e-05	9.77062e-05	chr9	127499797	4.010077877014544	chr9:127499797:A:G
chr9:127500150	['CA', 'C']	98663	85893.10480517641	-4905.382476960948	-0.0168928754819306	0.0043474750210941	-3.88567511025729	0.000102113	0.000102113	chr9	127500150	3.990918964388462	chr9:127500150:CA:C
chr9:127500155	['G', 'T']	98663	85879.22579434713	-4902.447006188592	-0.0168565044872967	0.0043476752919763	-3.877130501996181	0.000105764	0.000105764	chr9	127500155	3.975662132507857	chr9:127500155:G:T
chr9:127500318	['G', 'A']	98663	127855.89347817162	-4765.279214923187	-0.0167766881738623	0.0044729543487922	-3.750695148139055	0.000176446	0.000176446	chr9	127500318	3.753388182572463	chr9:127500318:G:A
chr9:127500351	['A', 'ACT']	98663	125979.3282341768	-4716.282640638306	-0.0174078771075207	0.0045276637748556	-3.844781320599689	0.000120736	0.000120736	chr9	127500351	3.9181632164790985	chr9:127500351:A:ACT
chr9:127504120	['G', 'A']	98663	86484.1484165923	-4957.74966345999	-0.017547568348227	0.0043451355529695	-4.038439798784801	5.38485e-05	5.38485e-05	chr9	127504120	4.268826389873818	chr9:127504120:G:A
chr9:127504287	['A', 'G']	98663	128308.00467294456	-4844.0317412608265	-0.0183049960103142	0.004473284486169	-4.092070617666207	4.27878e-05	4.27878e-05	chr9	127504287	4.368680042855227	chr9:127504287:A:G
chr9:127505284	['T', 'C']	98663	115761.07957344576	-6494.747517915069	-0.0188040184424925	0.0044488064783302	-4.226755767886316	2.37298e-05	2.37298e-05	chr9	127505284	4.6247059220971325	chr9:127505284:T:C
chr9:127507507	['A', 'G']	98663	147641.4677965414	-5963.94917384122	-0.0212633104079143	0.0049285681369094	-4.314297746778852	1.60266e-05	1.60266e-05	chr9	127507507	4.795158602278162	chr9:127507507:A:G
chr9:127508772	['G', 'A']	98663	102650.84879665857	-5893.282043821522	-0.0160556282204026	0.0043555230845837	-3.686268654442712	0.000227688	0.000227688	chr9	127508772	3.642659857707712	chr9:127508772:G:A
chr9:127509387	['A', 'G']	98663	146432.74673330158	-5804.371605643246	-0.0199400846066855	0.0048817969002014	-4.084578898778586	4.41916e-05	4.41916e-05	chr9	127509387	4.354660274097547	chr9:127509387:A:G
chr9:127509727	['T', 'G']	98663	147140.9167749802	-5566.875845212927	-0.0174014167439409	0.0049028582908935	-3.549239180798208	0.000386525	0.000386525	chr9	127509727	3.412822411161131	chr9:127509727:T:G
chr9:127510138	['G', 'A']	98663	23385.659179370745	3.391925638829614	0.0060176856784406	0.0066488569604784	0.9050707082751894	0.36543	0.36543	chr9	127510138	0.4371958020857225	chr9:127510138:G:A
chr9:127511179	['G', 'A']	98663	12179.949852866586	-511.5232887340578	0.0115740450572968	0.0088112820933729	1.3135483502453955	0.189001	0.189001	chr9	127511179	0.7235358979784332	chr9:127511179:G:A
chr9:127511932	['A', 'G']	98663	145276.92157498832	-5960.793560399396	-0.0206455186273321	0.0048545575249987	-4.252811614862383	2.11297e-05	2.11297e-05	chr9	127511932	4.675106669027644	chr9:127511932:A:G
chr9:127511934	['A', 'C']	98663	145278.4494287481	-5957.556377290106	-0.0205729023695494	0.0048545538794736	-4.237856429307962	2.25869e-05	2.25869e-05	chr9	127511934	4.646143370906943	chr9:127511934:A:C
chr9:127512011	['T', 'G']	98663	104162.44923304646	-6029.991423077855	-0.0171430459526728	0.0043616473941036	-3.9304061983203313	8.48603e-05	8.48603e-05	chr9	127512011	4.07129543723928	chr9:127512011:T:G
chr9:127513503	['T', 'C']	98663	10876.102348636126	-603.1693380809102	-0.0058723038451053	0.0093216889937923	-0.6299613566828919	0.528721	0.528721	chr9	127513503	0.2767734397310762	chr9:127513503:T:C
chr9:127515286	['C', 'T']	98663	145881.74303352216	-5764.09396902847	-0.0190493609487225	0.0048744821826982	-3.90797632132854	9.31345e-05	9.31345e-05	chr9	127515286	4.030889412636681	chr9:127515286:C:T
chr9:127515484	['G', 'A']	98663	146358.7137437194	-5743.559305685453	-0.0185150351588829	0.0049081479025147	-3.772305873137287	0.00016184	0.00016184	chr9	127515484	3.790914130237252	chr9:127515484:G:A
chr9:127515543	['AC', 'A']	98663	145493.95601701608	-5716.703086990493	-0.0198707247803196	0.0049218752426242	-4.037226423017818	5.41277e-05	5.41277e-05	chr9	127515543	4.266580426604307	chr9:127515543:AC:A
chr9:127516260	['G', 'A']	98663	103901.07053049962	-6003.472613697216	-0.0168083629303435	0.0043622114054093	-3.8531747703700048	0.00011667	0.00011667	chr9	127516260	3.933040802132878	chr9:127516260:G:A
chr9:127516355	['G', 'A']	98663	145963.54713557236	-5770.904140305279	-0.0192356949133959	0.0048771523362235	-3.944042258128576	8.01749e-05	8.01749e-05	chr9	127516355	4.09596157308303	chr9:127516355:G:A
chr9:127516388	['C', 'T']	98663	146295.2077329467	-5791.447102527832	-0.0200395133421238	0.0048831522966889	-4.103806747070308	4.06733e-05	4.06733e-05	chr9	127516388	4.390690589984176	chr9:127516388:C:T
chr9:127518310	['G', 'A']	98663	145687.00886032326	-5793.92198550485	-0.0195792991339549	0.0048676912033201	-4.022296878774912	5.76762e-05	5.76762e-05	chr9	127518310	4.239003360864836	chr9:127518310:G:A
chr9:127518911	['T', 'C']	98663	146409.83938653662	-5726.810359008951	-0.019210120306579	0.0048838658695065	-3.9333840895429417	8.38155e-05	8.38155e-05	chr9	127518911	4.076675659866179	chr9:127518911:T:C
chr9:127519818	['G', 'A']	98663	85723.68853456051	-5035.464056549239	-0.0176375992629974	0.0043560297867693	-4.049007955953022	5.14744e-05	5.14744e-05	chr9	127519818	4.288408706938349	chr9:127519818:G:A
chr9:127520031	['A', 'G']	98663	146632.26528191715	-5828.399919959572	-0.0201827165403348	0.0048919404622589	-4.125707721924094	3.69899e-05	3.69899e-05	chr9	127520031	4.431916842772384	chr9:127520031:A:G
chr9:127520560	['T', 'G']	98663	160533.03335124225	-6222.669968791966	-0.0187166898704204	0.0055045474120134	-3.4002232099177063	0.000673575	0.000673575	chr9	127520560	3.171614040219114	chr9:127520560:T:G
chr9:127520845	['C', 'T']	98663	22936.2545895042	-1314.6704294311987	-0.0035464254336801	0.0066560802246226	-0.5328098992198114	0.594166	0.594166	chr9	127520845	0.2260922034829688	chr9:127520845:C:T
chr9:127520861	['G', 'C']	98663	157215.4299299452	-6201.066630579144	-0.0165278375525297	0.0053295746882458	-3.101155067585616	0.00192822	0.00192822	chr9	127520861	2.7148434168360787	chr9:127520861:G:C
chr9:127522373	['C', 'G']	98663	117281.45319817532	-4503.390293901558	-0.0169155700146536	0.0043365946366646	-3.90065741253224	9.59954e-05	9.59954e-05	chr9	127522373	4.017749577402944	chr9:127522373:C:G
chr9:127523871	['A', 'G']	98663	128426.92174353776	-5006.818257010981	-0.0195836401608755	0.0044756216169166	-4.375624625382632	1.21209e-05	1.21209e-05	chr9	127523871	4.916465131776818	chr9:127523871:A:G
chr9:127525008	['C', 'A']	98663	33273.34896968346	-1477.9758045145045	0.0082027915032338	0.0056992227553063	1.439282487352588	0.150074	0.150074	chr9	127525008	0.823694541831351	chr9:127525008:C:A
chr9:127526438	['C', 'A']	98663	90401.10865346776	-5016.023091909708	-0.0183957298718652	0.004429533796536	-4.1529720094360805	3.28461e-05	3.28461e-05	chr9	127526438	4.483516189240564	chr9:127526438:C:A
chr9:127526885	['C', 'T']	98663	127792.54291390862	-5008.891230903487	-0.0202511422023473	0.0044648238595792	-4.535709098332877	5.74778e-06	5.74778e-06	chr9	127526885	5.240499863122105	chr9:127526885:C:T
chr9:127526952	['GT', 'G']	98663	127918.96524180712	-5021.845949778269	-0.0200604925838366	0.0044664917500188	-4.491330938594456	7.08596e-06	7.08596e-06	chr9	127526952	5.149601303573306	chr9:127526952:GT:G
chr9:127527672	['G', 'A']	98663	31293.95154064464	353.397884702247	0.0012197869469076	0.0060638390570577	0.2011575398736698	0.840576	0.840576	chr9	127527672	0.0754230140645375	chr9:127527672:G:A
chr9:127529706	['CATT', 'C']	98663	30602.411882171684	304.66317557796253	0.0030712037740947	0.0060903980145641	0.504269797597869	0.614073	0.614073	chr9	127529706	0.211779997567832	chr9:127529706:CATT:C
chr9:127530888	['T', 'C']	98663	15364.76984408762	-835.8968147842318	-0.0040451381246819	0.0079354887260947	-0.5097528664340568	0.610226	0.610226	chr9	127530888	0.2145092922426557	chr9:127530888:T:C
chr9:127531144	['C', 'T']	98663	111784.38361304048	-6280.1141070045405	-0.0171115302899199	0.0043868879984574	-3.900607969917787	9.6015e-05	9.6015e-05	chr9	127531144	4.017660913748529	chr9:127531144:C:T
chr9:127531190	['T', 'A']	98663	158971.1176673393	-6422.896357055562	-0.0221707250095788	0.0054308048049014	-4.08240137623233	4.46078e-05	4.46078e-05	chr9	127531190	4.350589195082089	chr9:127531190:T:A
chr9:127531312	['A', 'G']	98663	158934.7741644449	-6440.365912136513	-0.0225614747027525	0.0054266431934733	-4.1575378919121375	3.21967e-05	3.21967e-05	chr9	127531312	4.492188639025729	chr9:127531312:A:G
chr9:127532886	['C', 'T']	98663	160172.58577830045	-6306.777895926841	-0.022205892529439	0.0054742284761777	-4.056442405733046	4.98641e-05	4.98641e-05	chr9	127532886	4.302212015158962	chr9:127532886:C:T
chr9:127533260	['C', 'T']	98663	158869.3226627201	-6429.545883871432	-0.0224019610390087	0.0054226413652439	-4.131189863042136	3.61187e-05	3.61187e-05	chr9	127533260	4.442267889393602	chr9:127533260:C:T
chr9:127534205	['T', 'G']	98663	128183.38567590852	-6837.429553866466	-0.0179435343549974	0.0046094220523151	-3.8927948344380576	9.91611e-05	9.91611e-05	chr9	127534205	4.003658664222889	chr9:127534205:T:G
chr9:127534967	['C', 'T']	98663	158917.7178364352	-6418.856186110635	-0.0219954714127483	0.0054258693845101	-4.053815131551312	5.04277e-05	5.04277e-05	chr9	127534967	4.297330839496773	chr9:127534967:C:T
chr9:127535130	['C', 'T']	98663	128168.79433795877	-6866.658715192537	-0.0184335947353974	0.004609095540008	-3.999395233921621	6.35508e-05	6.35508e-05	chr9	127535130	4.196878978022661	chr9:127535130:C:T
chr9:127535686	['T', 'C']	98663	30676.773119892947	430.0086389710944	0.0037441137624302	0.0060890335397843	0.6148945867955931	0.538626	0.538626	chr9	127535686	0.2687126866021996	chr9:127535686:T:C
chr9:127535817	['G', 'A']	98663	18408.17179611945	-1284.9418181650572	-0.0138222330377653	0.0073575426200607	-1.878648042089238	0.0602955	0.0602955	chr9	127535817	1.2197150991052017	chr9:127535817:G:A
chr9:127535937	['C', 'A']	98663	15623.425162689806	-766.1170276144662	-0.0038701968872093	0.0078679407401089	-0.4918945140854885	0.622795	0.622795	chr9	127535937	0.2056548827467017	chr9:127535937:C:A
chr9:127536007	['G', 'A']	98663	111697.66056477932	-6250.614353307608	-0.0166849128646031	0.0043848364331785	-3.8051391696971897	0.00014181	0.00014181	chr9	127536007	3.848293142977424	chr9:127536007:G:A
chr9:127536966	['G', 'A']	98663	30624.793581608454	429.9684858291087	0.0039291266782313	0.0060933722521994	0.6448197345588261	0.519046	0.519046	chr9	127536966	0.2847941514754437	chr9:127536966:G:A
chr9:127537818	['CTG', 'C']	98663	30578.85959435215	430.9140947878132	0.003959656608023	0.0060991211563265	0.6492175686517924	0.516199	0.516199	chr9	127537818	0.2871828411228407	chr9:127537818:CTG:C
chr9:127538128	['C', 'T']	98663	15592.422334624038	-760.0388793104684	-0.0037717431378835	0.0078740198512706	-0.4790111288930659	0.631932	0.631932	chr9	127538128	0.1993296521189307	chr9:127538128:C:T
chr9:127538498	['G', 'A']	98663	30477.01570197669	417.39169095903225	0.0039668075982655	0.0061049462145218	0.6497694588741307	0.515843	0.515843	chr9	127538498	0.28748245846727	chr9:127538498:G:A
chr9:127538711	['G', 'A']	98663	29971.18675787032	313.83797760440075	0.0032414693944005	0.0061506735682497	0.5270104742890662	0.598187	0.598187	chr9	127538711	0.2231630294351132	chr9:127538711:G:A
chr9:127538761	['A', 'G']	98663	30636.567590873667	430.0550843193607	0.0037765083060297	0.0060967867872715	0.6194260087812195	0.535637	0.535637	chr9	127538761	0.2711294310236861	chr9:127538761:A:G
chr9:127539352	['G', 'T']	98663	148911.6952211025	-5656.464580784179	-0.0162401045064096	0.0049556357211644	-3.277098120237477	0.00104916	0.00104916	chr9	127539352	2.9791582755639827	chr9:127539352:G:T
chr9:127540961	['A', 'G']	98663	161446.0907100502	-6180.551393816668	-0.0239402980137652	0.0055515500861104	-4.312362789207631	1.61676e-05	1.61676e-05	chr9	127540961	4.791354444169998	chr9:127540961:A:G
chr9:127541361	['A', 'G']	98663	117201.87901026833	-6489.190996634113	-0.017607273499012	0.004439809085908	-3.965772662364585	7.32101e-05	7.32101e-05	chr9	127541361	4.135428999929543	chr9:127541361:A:G
chr9:127541388	['C', 'A']	98663	9865.099987837262	-493.8771337882776	0.0087499848675461	0.0097402871985111	0.8983292473022377	0.369012	0.369012	chr9	127541388	0.4329595106727979	chr9:127541388:C:A
chr9:127541471	['G', 'C']	98663	157821.1971902368	-6673.18180887258	-0.0248709535046318	0.0053852874794786	-4.618314918081141	3.87356e-06	3.87356e-06	chr9	127541471	5.411889712585575	chr9:127541471:G:C
chr9:127546077	['A', 'G']	98663	37045.252835581865	-23.29110996683447	0.0280900058443499	0.0054896887103191	5.116866789103735	3.11234e-07	3.11234e-07	chr9	127546077	6.506912965648233	chr9:127546077:A:G
chr9:127546160	['T', 'C']	98663	37710.14663490777	80.64995343783978	0.0281024752661335	0.0054579019129224	5.148952054194372	2.62447e-07	2.62447e-07	chr9	127546160	6.580958387235304	chr9:127546160:T:C
chr9:127546178	['T', 'A']	98663	159643.61806977357	-6663.312140630896	-0.0279105090767077	0.0054586381137938	-5.113090205811293	3.17522e-07	3.17522e-07	chr9	127546178	6.498226178568554	chr9:127546178:T:A
chr9:127546564	['T', 'C']	98663	53800.44768809567	-721.9394726768243	0.0191176892229514	0.004801941901868	3.981241258981961	6.86054e-05	6.86054e-05	chr9	127546564	4.163641699192612	chr9:127546564:T:C
chr9:127546745	['T', 'C']	98663	36049.6922265819	-176.51568475041915	0.0266628428983332	0.005544618845142	4.808778320568237	1.52079e-06	1.52079e-06	chr9	127546745	5.817930751849542	chr9:127546745:T:C
chr9:127546749	['T', 'C']	98663	84102.01525812074	-311.355425250831	0.01707858215331	0.0043953300516788	3.885619954020704	0.000102136	0.000102136	chr9	127546749	3.990821154625614	chr9:127546749:T:C
chr9:127546917	['G', 'A']	98663	36732.54139630141	-43.48105011707781	0.0277334327928924	0.0055035891284478	5.039153931302634	4.68418e-07	4.68418e-07	chr9	127546917	6.329366424550841	chr9:127546917:G:A
chr9:127547560	['G', 'A']	98663	35813.655646897	-390.6556087974338	0.0250018259887566	0.0056277003784268	4.442636300361352	8.89598e-06	8.89598e-06	chr9	127547560	5.050806202144594	chr9:127547560:G:A
chr9:127547564	['A', 'G']	98663	86298.9064998856	-747.5264302048901	0.0160721615609833	0.0045339668905173	3.544834346849271	0.000393042	0.000393042	chr9	127547564	3.405561038953751	chr9:127547564:A:G
chr9:127547654	['A', 'G']	98663	15555.018078098152	-777.2388302813063	-0.0034575218289357	0.0078959820417507	-0.4378836996656997	0.661472	0.661472	chr9	127547654	0.1794885347007587	chr9:127547654:A:G
chr9:127547795	['C', 'A']	98663	36347.36798353659	-195.2394797449869	0.0269016736950724	0.0055288335228718	4.865705140837552	1.14225e-06	1.14225e-06	chr9	127547795	5.942238833272257	chr9:127547795:C:A
chr9:127547894	['A', 'G']	98663	53502.30319127366	-704.6478972474495	0.0201881524864907	0.0048007142307772	4.20523936981397	2.61036e-05	2.61036e-05	chr9	127547894	4.5832995941054	chr9:127547894:A:G
chr9:127548053	['C', 'T']	98663	38225.97391656951	113.57908114088067	0.0273474733712936	0.0054316433626338	5.034843332945317	4.7908e-07	4.7908e-07	chr9	127548053	6.31959195911668	chr9:127548053:C:T
chr9:127548056	['C', 'T']	98663	38224.3610457808	113.59740681312115	0.0273171375310555	0.0054318505278965	5.029066501510289	4.93735e-07	4.93735e-07	chr9	127548056	6.306506085322311	chr9:127548056:C:T
chr9:127548555	['A', 'G']	98663	36943.86778509882	330.21739350136147	0.0049276292114148	0.005640950126476	0.8735459631679297	0.382368	0.382368	chr9	127548555	0.4175184605511036	chr9:127548555:A:G
chr9:127549449	['G', 'A']	98663	7370.821777561528	73.51678034884267	0.0106825375492659	0.0116810356875419	0.9145197253920784	0.360446	0.360446	chr9	127549449	0.4431597896370662	chr9:127549449:G:A
chr9:127551544	['T', 'A']	98663	42176.57257982542	-1984.720653531816	0.0001721925759325	0.0052109779528701	0.0330441958284785	0.973639	0.973639	chr9	127551544	0.0116020383671794	chr9:127551544:T:A
chr9:127554750	['G', 'A']	98663	80715.17481006618	-2905.282550243328	0.0035060537707266	0.0043548612319341	0.8050896650889486	0.42077	0.42077	chr9	127554750	0.3759552320171264	chr9:127554750:G:A
chr9:127555839	['G', 'A']	98663	82555.34696277077	-2659.5515736907537	0.0042345081471765	0.0043477305729506	0.9739582699814764	0.33008	0.33008	chr9	127555839	0.4813807893709236	chr9:127555839:G:A
chr9:127556305	['T', 'A']	98663	23243.240478483443	-1143.270390718945	0.0156259988895036	0.0066052467522033	2.3656949506528577	0.0179982	0.0179982	chr9	127556305	1.7447709265165017	chr9:127556305:T:A
chr9:127557281	['G', 'A']	98663	80875.93522291831	-2890.0723873447787	0.003606079652966	0.0043520093039858	0.8286010899984582	0.407332	0.407332	chr9	127557281	0.3900514704013191	chr9:127557281:G:A
chr9:127557840	['T', 'C']	98663	50065.10409634159	-2229.353670586573	-0.0039739782471743	0.0048856788166969	-0.8133932655567115	0.415995	0.415995	chr9	127557840	0.3809118892902268	chr9:127557840:T:C
chr9:127558004	['T', 'C']	98663	41299.81362668561	-1819.423371043876	-0.0033779708108792	0.0052268538076692	-0.6462722959503469	0.518105	0.518105	chr9	127558004	0.2855822165105403	chr9:127558004:T:C
chr9:127558278	['C', 'T']	98663	28849.04679897828	-1507.1497553536856	-0.0038915775045426	0.0060175086611074	-0.646709082397317	0.517822	0.517822	chr9	127558278	0.2858195022293914	chr9:127558278:C:T
chr9:127558838	['T', 'C']	98663	58860.7214213301	-2341.762783471397	0.0001586173880553	0.0046523109226862	0.0340943223037507	0.972802	0.972802	chr9	127558838	0.0119755451970897	chr9:127558838:T:C
chr9:127558843	['C', 'T']	98663	5617.227733911757	-129.91754199186283	0.0037358230576484	0.0127668180524576	0.2926197461496091	0.769813	0.769813	chr9	127558843	0.1136147591538813	chr9:127558843:C:T
chr9:127559883	['G', 'A']	98663	5464.110763118152	-141.82516617123156	0.0084568352884376	0.0129274820224738	0.6541749796082345	0.513001	0.513001	chr9	127559883	0.2898817883110713	chr9:127559883:G:A
chr9:127559896	['C', 'T']	98663	5458.276612134849	-144.20378296628687	0.0080294596121823	0.0129341257372287	0.620796470925816	0.534735	0.534735	chr9	127559896	0.271861389100701	chr9:127559896:C:T
chr9:127560439	['GC', 'G']	98663	5459.608695211452	-143.61166024060316	0.0081234693916043	0.0129330765883863	0.6281157724604458	0.52993	0.52993	chr9	127560439	0.275781493835999	chr9:127560439:GC:G
chr9:127560513	['T', 'G']	98663	6317.024420408124	-83.72860318600081	0.0015745247689849	0.0120793813314142	0.1303481300726978	0.896291	0.896291	chr9	127560513	0.0475509644717131	chr9:127560513:T:G
chr9:127561206	['G', 'T']	98663	97221.54709424936	-2285.014438712892	0.0126422949514841	0.0042392077591584	2.982230565173792	0.00286226	0.00286226	chr9	127561206	2.5432909186417136	chr9:127561206:G:T
chr9:127561875	['A', 'G']	98663	45398.3006750593	-1951.7007366818325	4.966547381276617e-05	0.0050531000832733	0.0098287136597922	0.992158	0.992158	chr9	127561875	0.0034191614505184	chr9:127561875:A:G
chr9:127562251	['C', 'A']	98663	45357.137460214486	-1949.581331216625	0.0001825906856096	0.0050544129633543	0.0361250034244352	0.971183	0.971183	chr9	127562251	0.0126989282774766	chr9:127562251:C:A
chr9:127562985	['T', 'C']	98663	102888.34260807864	-2456.247202696306	0.0131988434373567	0.0042454353768751	3.108949322194562	0.00187807	0.00187807	chr9	127562985	2.726288224611348	chr9:127562985:T:C
chr9:127563055	['C', 'G']	98663	4677.426673018832	-296.6645179374429	-0.0067705230073288	0.0139479973123143	-0.4854118376801891	0.627385	0.627385	chr9	127563055	0.2024658689584901	chr9:127563055:C:G
chr9:127563134	['G', 'T']	98663	45366.5981369041	-1945.6223448606888	0.0002545440695976	0.0050540129081037	0.0503647446545856	0.959832	0.959832	chr9	127563134	0.0178047751456748	chr9:127563134:G:T
chr9:127564242	['G', 'A']	98663	51315.498938967634	-2007.288478297009	0.0016090051325464	0.0048524148782174	0.3315885333237544	0.740201	0.740201	chr9	127564242	0.1306503325154429	chr9:127564242:G:A
chr9:127564278	['A', 'G']	98663	51734.53940579013	-2046.718561026398	0.0008376693237696	0.0048659465810968	0.1721493053425152	0.863321	0.863321	chr9	127564278	0.0638276948896111	chr9:127564278:A:G
chr9:127564608	['C', 'T']	98663	4788.219599471361	-269.36050135504524	-0.0037928483610491	0.0138054151040982	-0.2747362779351157	0.783519	0.783519	chr9	127564608	0.1059504676126131	chr9:127564608:C:T
chr9:127564758	['A', 'G']	98663	45421.228864305165	-1940.7416296595816	0.0003306746853251	0.0050560775343762	0.0654014269118478	0.947855	0.947855	chr9	127564758	0.0232580946411713	chr9:127564758:A:G
chr9:127565005	['T', 'C']	98663	51281.27666778175	-2009.5908614239	0.0014270093895377	0.0048480856157108	0.2943449234711108	0.768495	0.768495	chr9	127565005	0.1143589537718789	chr9:127565005:T:C
chr9:127565074	['A', 'C']	98663	51285.58931324036	-2006.649889803775	0.0014550826377229	0.004848971983947	0.3000806444211609	0.764116	0.764116	chr9	127565074	0.1168407064298495	chr9:127565074:A:C
chr9:127565121	['C', 'T']	98663	51286.4709169083	-1999.9001887562863	0.0015795028519131	0.0048488087945253	0.3257506985419827	0.744614	0.744614	chr9	127565121	0.1280688025715776	chr9:127565121:C:T
chr9:127565852	['G', 'A']	98663	5571.49989634743	-155.19906454818428	0.0060512026579626	0.0129553972312923	0.4670796695717357	0.640444	0.640444	chr9	127565852	0.1935188386815734	chr9:127565852:G:A
chr9:127566220	['T', 'C']	98663	50900.38163403928	-2104.431464748481	0.0008785633445402	0.004859329446815	0.1807992963136256	0.856525	0.856525	chr9	127566220	0.0672599564537593	chr9:127566220:T:C
chr9:127566327	['A', 'G']	98663	51291.55625285141	-2015.923420221215	0.0013368870942181	0.0048476220299552	0.2757820403399841	0.782716	0.782716	chr9	127566327	0.1063957883972007	chr9:127566327:A:G
chr9:127566376	['A', 'C']	98663	51751.93222813683	-2032.407453043787	0.000311913239968	0.0048361430134783	0.0644962812511363	0.948575	0.948575	chr9	127566376	0.0229283255044308	chr9:127566376:A:C
chr9:127566796	['A', 'C']	98663	51290.4368061962	-2011.6991086091496	0.0014694412575798	0.0048473764589099	0.3031415591580125	0.761783	0.761783	chr9	127566796	0.1181687233114227	chr9:127566796:A:C
chr9:127567376	['T', 'C']	98663	102888.985148013	-2448.57032024192	0.0132421831473756	0.0042459910689797	3.1187496469599174	0.00181672	0.00181672	chr9	127567376	2.740712002700428	chr9:127567376:T:C
chr9:127567507	['T', 'C']	98663	17574.315620881905	-961.3353830145802	-0.0048690698543158	0.0074836520427482	-0.6506275046598468	0.515288	0.515288	chr9	127567507	0.2879499712483476	chr9:127567507:T:C
chr9:127567757	['A', 'G']	98663	146440.3897380798	-4496.73380000087	-0.0010411525814215	0.0048597361596964	-0.214240556937268	0.83036	0.83036	chr9	127567757	0.080733579772213	chr9:127567757:A:G
chr9:127567852	['C', 'T']	98663	50788.2362362768	-463.5324024987215	0.0171189185908668	0.0048810241778299	3.507239048030649	0.000452983	0.000452983	chr9	127567852	3.343918096319903	chr9:127567852:C:T
chr9:127567949	['G', 'T']	98663	50780.05872753626	-462.7985499500993	0.0170882498797039	0.0048815017958696	3.500613252700804	0.000464394	0.000464394	chr9	127567949	3.333113400009529	chr9:127567949:G:T
chr9:127568269	['G', 'A']	98663	145569.1804358844	-4562.741989089883	-0.0003761325408747	0.0048348839151712	-0.0777955680992628	0.937991	0.937991	chr9	127568269	0.0278013286455504	chr9:127568269:G:A
chr9:127569605	['A', 'T']	98663	145775.0756497825	-4568.0835296366895	-0.0004363292630659	0.0048511867807744	-0.0899427877720887	0.928333	0.928333	chr9	127569605	0.0322962111505107	chr9:127569605:A:T
chr9:127569755	['G', 'A']	98663	5134.572456716538	-204.95904710065423	0.0023694497702699	0.0133168201155651	0.1779290964139746	0.858779	0.858779	chr9	127569755	0.0661185840490498	chr9:127569755:G:A
chr9:127569944	['G', 'A']	98663	4783.04847864426	-267.5188284579136	-0.0035801357818056	0.0137891981822693	-0.2596333546361788	0.795147	0.795147	chr9	127569944	0.0995525752589266	chr9:127569944:G:A
chr9:127570481	['A', 'G']	98663	94546.62318767108	-4139.023487860552	-0.0133377569405293	0.0042456837141735	-3.141486233655004	0.00168142	0.00168142	chr9	127570481	2.774323791082065	chr9:127570481:A:G
chr9:127571041	['T', 'C']	98663	145640.9045804235	-4553.247067271262	-0.0003817130708395	0.0048372416962351	-0.0789113083054371	0.937103	0.937103	chr9	127571041	0.0282126717875591	chr9:127571041:T:C
chr9:127571497	['A', 'G']	98663	5434.220314416323	-243.29636548401663	-0.0100029147486511	0.0129596844037095	-0.7718486374396591	0.440206	0.440206	chr9	127571497	0.3563440423162168	chr9:127571497:A:G
chr9:127571899	['C', 'T']	98663	145323.82328311595	-4564.813378520099	-0.0007526221945645	0.0048290172335028	-0.1558541123736329	0.876148	0.876148	chr9	127571899	0.057422526075914	chr9:127571899:C:T
chr9:127572787	['A', 'G']	98663	4758.819962289398	-274.35291018919975	-0.0047857711007109	0.013825687811898	-0.3461506701021012	0.72923	0.72923	chr9	127572787	0.1371354730855542	chr9:127572787:A:G
chr9:127572801	['C', 'T']	98663	4753.337242539735	-272.2433913040431	-0.0043324165598096	0.0138322955505571	-0.3132102364336136	0.754122	0.754122	chr9	127572801	0.1225583893546868	chr9:127572801:C:T
chr9:127572831	['G', 'A']	98663	49883.13418627519	-465.13833140917126	0.0186347113966572	0.0049046499090698	3.799396846286069	0.000145136	0.000145136	chr9	127572831	3.838224850400584	chr9:127572831:G:A
chr9:127572892	['A', 'T']	98663	146883.2340990922	-4377.9079594589	-0.0004430841189948	0.0048838890084432	-0.0907236258295063	0.927712	0.927712	chr9	127572892	0.0325868257458742	chr9:127572892:A:T
chr9:127573085	['T', 'C']	98663	150543.20665957124	-4836.961244757355	-0.0023533885441658	0.0049932726236369	-0.4713118472693688	0.637419	0.637419	chr9	127573085	0.1955749953458532	chr9:127573085:T:C
chr9:127573232	['G', 'T']	98663	145335.4609855742	-4567.362393856361	-0.001311504595688	0.0048286160038874	-0.2716108704092783	0.785922	0.785922	chr9	127573232	0.1046205540248653	chr9:127573232:G:T
chr9:127573313	['T', 'G']	98663	4847.460007216161	-272.1433909779056	-0.0038870395555491	0.0138209359384605	-0.2812428603139951	0.778525	0.778525	chr9	127573313	0.1087274368046343	chr9:127573313:T:G
chr9:127574042	['T', 'C']	98663	4756.192825793896	-276.1030348395459	-0.0052376896056165	0.0138283062232576	-0.3787658098579989	0.704863	0.704863	chr9	127574042	0.1518952860239411	chr9:127574042:T:C
chr9:127574208	['A', 'G']	98663	4757.977205897264	-275.1867819786428	-0.0050151407326362	0.0138284638182466	-0.3626679578116837	0.716854	0.716854	chr9	127574208	0.1445692870810111	chr9:127574208:A:G
chr9:127574592	['C', 'T']	98663	4975.201704862203	-228.5724287735668	-0.004114364190048	0.0135280231031777	-0.3041363958848951	0.761025	0.761025	chr9	127574592	0.1186010762337489	chr9:127574592:C:T
chr9:127574805	['G', 'A']	98663	145366.42008919522	-4556.741770746347	-0.0011099709888691	0.0048302114285193	-0.2297975989861286	0.81825	0.81825	chr9	127574805	0.087113986019958	chr9:127574805:G:A
chr9:127575311	['C', 'A']	98663	4980.032098388956	-230.2218759199634	-0.0045267330250482	0.0135400428154975	-0.3343219136550373	0.738137	0.738137	chr9	127575311	0.131863024596794	chr9:127575311:C:A
chr9:127575314	['A', 'G']	98663	5956.866493325825	-163.18599825432864	-0.005438637812492	0.0124704473991575	-0.4361221084064277	0.662749	0.662749	chr9	127575314	0.178650918886924	chr9:127575314:A:G
chr9:127575699	['C', 'T']	98663	5906.052904311845	-162.04776083890638	-0.0053140029624619	0.0124619426351379	-0.4264185061708157	0.669804	0.669804	chr9	127575699	0.1740522632268171	chr9:127575699:C:T
chr9:127575790	['C', 'A']	98663	151263.12945541544	-4713.871877851735	-0.0020030834466441	0.0050201756464304	-0.3990066459264981	0.689889	0.689889	chr9	127575790	0.1612207796473846	chr9:127575790:C:A
chr9:127575998	['A', 'G']	98663	95064.79650207852	-4140.074120353897	-0.0148923213127822	0.0042404304592487	-3.5119833837389804	0.000444974	0.000444974	chr9	127575998	3.3516653642694303	chr9:127575998:A:G
chr9:127576316	['A', 'C']	98663	5034.827291353908	-231.1350340124302	-0.0044313533031725	0.0134607433812219	-0.3292056892901197	0.742001	0.742001	chr9	127576316	0.129595509418831	chr9:127576316:A:C
chr9:127576926	['T', 'C']	98663	151525.47663864566	-4708.760038238845	-0.0014674109016546	0.0050373736645984	-0.2913047550884171	0.770819	0.770819	chr9	127576926	0.1130475889134993	chr9:127576926:T:C
chr9:127578341	['T', 'C']	98663	151692.8706149052	-4735.771222356886	-0.0018311086329423	0.0050613397677491	-0.36178338482829	0.717515	0.717515	chr9	127578341	0.1441690153617268	chr9:127578341:T:C
chr9:127578634	['G', 'C']	98663	151347.95169057645	-4713.8488800889	-0.0019985092573292	0.0050233938252856	-0.397840449472535	0.690749	0.690749	chr9	127578634	0.1606797351407978	chr9:127578634:G:C
chr9:127578974	['A', 'G']	98663	158227.8483628991	-4783.707466217459	0.0020475851745685	0.0053330976456837	0.383939187054967	0.701024	0.701024	chr9	127578974	0.154267113432566	chr9:127578974:A:G
chr9:127579080	['A', 'G']	98663	151342.475068171	-4706.643788178395	-0.0017052588124578	0.0050228309504544	-0.339501533951406	0.734233	0.734233	chr9	127579080	0.1341661000883253	chr9:127579080:A:G
chr9:127579231	['C', 'T']	98663	151108.12623278162	-4685.707453862607	-0.0016102683465399	0.0050136086723014	-0.321179503984055	0.748075	0.748075	chr9	127579231	0.1260548587487832	chr9:127579231:C:T
chr9:127580711	['G', 'A']	98663	4704.143036691668	-303.82093133099005	-0.0078650494557959	0.013913247954986	-0.5652921216700748	0.571876	0.571876	chr9	127580711	0.2426981291680955	chr9:127580711:G:A
chr9:127582444	['C', 'T']	98663	4649.659773540532	-324.0175601740131	-0.0099914539545257	0.0139954262900908	-0.7139085117828768	0.475285	0.475285	chr9	127582444	0.323045891827743	chr9:127582444:C:T
chr9:127582460	['C', 'T']	98663	4803.58424141671	-291.44296812556786	-0.0075181328188782	0.0137626779347225	-0.5462696180596087	0.584882	0.584882	chr9	127582460	0.232931744034119	chr9:127582460:C:T
chr9:127584239	['T', 'C']	98663	12996.741736048516	-334.169597276454	0.0051042827851705	0.0086203084527188	0.5921229864530683	0.55377	0.55377	chr9	127584239	0.2566705754726464	chr9:127584239:T:C
chr9:127584839	['C', 'T']	98663	28712.42728203069	-1659.7481207916744	-0.0036962128146105	0.0060970701011174	-0.6062277049976982	0.544365	0.544365	chr9	127584839	0.264109805576544	chr9:127584839:C:T
chr9:127586591	['G', 'A']	98663	6913.280278535157	-78.14614249327462	0.0191011797442522	0.0115143104166798	1.6589078332109242	0.0971375	0.0971375	chr9	127586591	1.0126130780317728	chr9:127586591:G:A
chr9:127586735	['A', 'G']	98663	158411.2390528706	-4795.296153706536	0.0020233379806503	0.005342613247948	0.3787169100116772	0.704899	0.704899	chr9	127586735	0.151873105540495	chr9:127586735:A:G
chr9:127586790	['C', 'T']	98663	4805.412454123325	-294.12280478712773	-0.0080080400013992	0.0137644788569175	-0.5817902795044604	0.560709	0.560709	chr9	127586790	0.2512624729384809	chr9:127586790:C:T
chr9:127595957	['C', 'A']	98663	30823.66604907352	177.7465373775441	0.0171184357771084	0.0058940771290248	2.904345396637316	0.00368104	0.00368104	chr9	127595957	2.434029463269201	chr9:127595957:C:A
chr9:127596494	['A', 'G']	98663	31054.52353687701	181.66906278320909	0.0175340439551113	0.0059026076124525	2.9705589641636263	0.0029733	0.0029733	chr9	127596494	2.5267612691430497	chr9:127596494:A:G
chr9:127598667	['C', 'T']	98663	7068.313326499738	-180.6600195021249	0.0128106672084977	0.0114246093236987	1.1213221253810244	0.262154	0.262154	chr9	127598667	0.5814435113445954	chr9:127598667:C:T
chr9:127598882	['T', 'A']	98663	17707.35839873457	509.2715902867782	0.0238300334525659	0.0074763580261541	3.187385270903615	0.0014361	0.0014361	chr9	127598882	2.842815317798389	chr9:127598882:T:A
chr9:127598921	['G', 'GC']	98663	4869.690995347142	-268.6410566574705	-0.0065567029552763	0.0136785792741072	-0.479340933285945	0.631697	0.631697	chr9	127598921	0.1994911856140054	chr9:127598921:G:GC
chr9:127599612	['ATG', 'A']	98663	17725.10820346956	511.5996423759519	0.0240027077238135	0.0074729935023249	3.2119267488117207	0.0013189	0.0013189	chr9	127599612	2.8797881317429264	chr9:127599612:ATG:A
chr9:127600066	['G', 'A']	98663	5462.842175322386	-255.6573207928104	-0.0112326309872785	0.0129432724844161	-0.8678354721190281	0.385487	0.385487	chr9	127600066	0.41399026332888	chr9:127600066:G:A
chr9:127600305	['C', 'T']	98663	30801.867741476774	170.46528493218094	0.0169448951871137	0.005872317183242	2.885555166446004	0.00390809	0.00390809	chr9	127600305	2.4080354434043127	chr9:127600305:C:T
chr9:127600522	['T', 'C']	98663	127722.42502864214	-3930.353191543156	-0.0050463513030717	0.0044397990688782	-1.1366170461283205	0.255701	0.255701	chr9	127600522	0.5922675735237909	chr9:127600522:T:C
chr9:127600904	['G', 'A']	98663	24590.243112291435	321.25082585204655	0.020916706237753	0.006447586260604	3.244114214579493	0.00117856	0.00117856	chr9	127600904	2.928648302825181	chr9:127600904:G:A
chr9:127600950	['A', 'T']	98663	7063.787546121722	-180.967237593684	0.0127298452213864	0.01142142175672	1.1145587206686027	0.265042	0.265042	chr9	127600950	0.5766852999389298	chr9:127600950:A:T
chr9:127601340	['T', 'A']	98663	4603.4199221521685	-317.1638030030597	-0.0110525347970676	0.0140618665647479	-0.7859934345256495	0.431873	0.431873	chr9	127601340	0.3646439464909304	chr9:127601340:T:A
chr9:127602303	['T', 'A']	98663	13848.246678777648	-20.27215839327853	0.0202693466119231	0.0083089721185745	2.4394529579190105	0.0147113	0.0147113	chr9	127602303	1.832348948082778	chr9:127602303:T:A
chr9:127603647	['T', 'A']	98663	2918.002065295888	-41.79212958477769	0.0216139739700582	0.0176138227414319	1.227102956998483	0.219787	0.219787	chr9	127603647	0.6579979988790053	chr9:127603647:T:A
chr9:127607125	['C', 'T']	98663	7666.699353295356	-173.95367966282453	0.0059752949328777	0.0109707761366822	0.5446556249469519	0.585992	0.585992	chr9	127607125	0.2321083129572868	chr9:127607125:C:T
chr9:127608774	['C', 'T']	98663	14192.006902773275	7.491730733410487	0.0186299771701869	0.0082047761032315	2.2706259056659945	0.0231718	0.0231718	chr9	127608774	1.635040228631086	chr9:127608774:C:T
chr9:127610208	['T', 'C']	98663	108117.72491256527	-3162.885646349725	-0.001118110050912	0.0042755464074887	-0.2615127855830659	0.793698	0.793698	chr9	127610208	0.1003447140499876	chr9:127610208:T:C
chr9:127611317	['T', 'C']	98663	116010.77078713328	-3330.8298314047115	0.0007302260696631	0.0043353617617905	0.1684348642134034	0.866242	0.866242	chr9	127611317	0.0623607631990673	chr9:127611317:T:C
chr9:127613364	['G', 'C']	98663	115643.13045549933	-3270.4560400797423	0.0007919435914017	0.0043205731415851	0.183295957607875	0.854566	0.854566	chr9	127613364	0.0682543901358631	chr9:127613364:G:C
chr9:127613969	['G', 'A']	98663	91318.99024696863	-3557.427782043926	-0.0071771491476818	0.0042524663137345	-1.6877615525139318	0.0914602	0.0914602	chr9	127613969	1.038767853263653	chr9:127613969:G:A
chr9:127614973	['A', 'G']	98663	90884.24054021171	-3587.5159298472945	-0.006532298605239	0.0042578665405057	-1.5341717602222449	0.124991	0.124991	chr9	127614973	0.903121257320386	chr9:127614973:A:G
chr9:127617520	['T', 'C']	98663	91100.39386995714	-3628.2671712448655	-0.0073070245830483	0.0042528183606722	-1.7181605145942256	0.0857705	0.0857705	chr9	127617520	1.0666620581908806	chr9:127617520:T:C
chr9:127617822	['A', 'G']	98663	91684.23166528111	-3539.5709059043106	-0.0071114408885702	0.0042519245798802	-1.6725228199533593	0.0944244	0.0944244	chr9	127617822	1.024915766124658	chr9:127617822:A:G
chr9:127622424	['A', 'C']	98663	117616.45785392058	-3530.149464376904	0.0015473736115459	0.0043301701476018	0.3573470692376732	0.720833	0.720833	chr9	127622424	0.1421653394126753	chr9:127622424:A:C
chr9:127628439	['G', 'A']	98663	12901.222928451229	-169.24615621712198	0.0188534068379327	0.008567997052937	2.200445065684286	0.0277776	0.0277776	chr9	127628439	1.556305280260866	chr9:127628439:G:A
chr9:127630384	['G', 'T']	98663	29170.50447582647	-1629.55266590942	-0.000753306558975	0.0060219699017948	-0.1250930461725721	0.90045	0.90045	chr9	127630384	0.0455403975884449	chr9:127630384:G:T
chr9:127630675	['G', 'A']	98663	79010.01613900636	-3021.051343214539	-0.0012341573192494	0.0043376275911236	-0.2845235773063964	0.77601	0.77601	chr9	127630675	0.1101326821994966	chr9:127630675:G:A
chr9:127632436	['A', 'G']	98663	17647.475996886722	452.6675249070735	0.0207114134641365	0.0075540858272805	2.7417498209168025	0.00611239	0.00611239	chr9	127632436	2.213788943463067	chr9:127632436:A:G
chr9:127633930	['C', 'G']	98663	24376.729494404804	302.7632603019373	0.019189337418614	0.0064851315117507	2.958974291245133	0.00308738	0.00308738	chr9	127633930	2.5104099135219533	chr9:127633930:C:G
chr9:127637160	['C', 'T']	98663	117211.49981732918	-3515.30620014964	0.0015586838556943	0.004331726591925	0.3598296943763623	0.718975	0.718975	chr9	127637160	0.1432862105222773	chr9:127637160:C:T
chr9:127639901	['C', 'T']	98663	17876.05215918541	-1010.8630264893286	-0.0072921302140869	0.0074281259604039	-0.9816917824169936	0.326254	0.326254	chr9	127639901	0.4864441550030011	chr9:127639901:C:T
chr9:127640087	['G', 'A']	98663	6926.844290727639	-162.32043886973597	0.0119837325751769	0.0115227913543469	1.040002565928276	0.298341	0.298341	chr9	127640087	0.5252870589068357	chr9:127640087:G:A
chr9:127640962	['T', 'G']	98663	15839.692497972432	219.6893155988918	0.0195865989752589	0.0078365930248242	2.4993768227103104	0.0124428	0.0124428	chr9	127640962	1.905081879474925	chr9:127640962:T:G
chr9:127641343	['C', 'T']	98663	6626.134318525051	-174.72971379461433	0.0108584544003503	0.0117677661411451	0.9227286020228228	0.356151	0.356151	chr9	127641343	0.4483658319066022	chr9:127641343:C:T
chr9:127642656	['T', 'C']	98663	14403.897881398889	-967.3179207358844	-0.0126642065249653	0.0081884295327341	-1.5465977296792697	0.121963	0.121963	chr9	127642656	0.9137719015629568	chr9:127642656:T:C
chr9:127644885	['T', 'C']	98663	7319.222552199473	-186.81678630303173	0.0112873195326772	0.0112264733344615	1.00541988533736	0.314697	0.314697	chr9	127644885	0.5021073971873703	chr9:127644885:T:C
chr9:127646802	['C', 'T']	98663	89540.67865439848	-3705.03540277882	-0.0078713319540865	0.0042650335346505	-1.845549839206928	0.0649606	0.0649606	chr9	127646802	1.1873499724447485	chr9:127646802:C:T
chr9:127647426	['T', 'TCTC']	98663	24810.52054252958	272.3645135597883	0.0187456161073963	0.0064351691632335	2.912995079367436	0.00358061	0.00358061	chr9	127647426	2.446042979762116	chr9:127647426:T:TCTC
chr9:127649272	['C', 'T']	98663	28810.02431256408	-1600.8446012344136	-0.000619822749468	0.0060546513634816	-0.1023713360618113	0.918462	0.918462	chr9	127649272	0.0369388072751082	chr9:127649272:C:T
chr9:127655091	['C', 'T']	98663	7132.156608918668	-184.2595925052325	0.0104727820596938	0.0113610723728688	0.9218128109722888	0.356628	0.356628	chr9	127655091	0.4477845619791976	chr9:127655091:C:T
chr9:127660797	['A', 'G']	98663	15395.092259974052	188.31232861425264	0.0190008533035122	0.0079317555343383	2.3955419731802468	0.0165977	0.0165977	chr9	127660797	1.7799520894607943	chr9:127660797:A:G
chr9:127661637	['G', 'A']	98663	7115.3605891058	-191.85346467328105	0.010118027132226	0.0113760768754514	0.8894126897172974	0.373783	0.373783	chr9	127661637	0.4273804546267502	chr9:127661637:G:A
chr9:127664732	['G', 'A']	98663	15907.967412347834	215.19936146853544	0.0189324165132851	0.0078214834353858	2.4205659539763893	0.0154982	0.0154982	chr9	127664732	1.809718738956271	chr9:127664732:G:A
chr9:127667837	['A', 'G']	98663	92596.52431593993	-3800.889656754678	-0.0063292556109032	0.0042512865018691	-1.4887859494109497	0.136547	0.136547	chr9	127667837	0.8647178370676978	chr9:127667837:A:G
chr9:127670292	['T', 'G']	98663	29233.66683574605	-1616.662139864673	-0.0001360950005353	0.0060198308884921	-0.0226077780350154	0.981963	0.981963	chr9	127670292	0.0079048759590397	chr9:127670292:T:G
chr9:127671554	['T', 'A']	98663	15893.577432663938	232.5316849027688	0.0202230619127569	0.0078239409283054	2.584766692140268	0.00974591	0.00974591	chr9	127671554	2.011177603490723	chr9:127671554:T:A
chr9:127676164	['G', 'A']	98663	2105.0640077032235	273.7829431993577	-0.0001784892630622	0.0210972824684584	-0.0084602964068522	0.99325	0.99325	chr9	127676164	0.0029414262725995	chr9:127676164:G:A
chr9:127677263	['C', 'A']	98663	24668.500278754826	274.6501718116919	0.0184651913380129	0.0064525924967443	2.861670149994654	0.00421504	0.00421504	chr9	127677263	2.375198299640224	chr9:127677263:C:A
chr9:127680714	['C', 'T']	98663	92185.68698235048	-3740.0780372710137	-0.0063295078775438	0.0042526226519847	-1.4883775014907157	0.136655	0.136655	chr9	127680714	0.8643744735016272	chr9:127680714:C:T
chr9:127681974	['A', 'G']	98663	24954.276319257195	259.3181923002627	0.0185834136514996	0.0064190598763349	2.8950366579397184	0.00379197	0.00379197	chr9	127681974	2.4211351072216285	chr9:127681974:A:G
chr9:127682863	['A', 'G']	98663	15904.1283753649	229.87550030806457	0.0198790085043145	0.0078230412538152	2.541084452880737	0.0110524	0.0110524	chr9	127682863	1.9565434058176687	chr9:127682863:A:G
chr9:127685941	['G', 'A']	98663	16251.811924745572	214.63020716050968	0.0196010029629415	0.0077415099954066	2.5319353684967854	0.011345	0.011345	chr9	127685941	1.9451954997790453	chr9:127685941:G:A
chr9:127687741	['G', 'A']	98663	6840.20798702615	-198.1803218499548	0.0087125641596815	0.0115929762419848	0.7515381708562759	0.452331	0.452331	chr9	127687741	0.3445436473467451	chr9:127687741:G:A
chr9:127688381	['T', 'C']	98663	17810.80521626306	-999.8559299416028	-0.0065105725381299	0.0074393194421562	-0.8751570071365129	0.381491	0.381491	chr9	127688381	0.4185157033092121	chr9:127688381:T:C
chr9:127689613	['G', 'C']	98663	15901.967047447217	233.86975728164344	0.0202071242556972	0.0078235401418752	2.5828619639259283	0.00979988	0.00979988	chr9	127689613	2.008779242231679	chr9:127689613:G:C
chr9:127689676	['C', 'A']	98663	7137.21701804176	-188.189354010696	0.0098201113028686	0.0113568984633151	0.8646824953652071	0.387215	0.387215	chr9	127689676	0.4120478272648613	chr9:127689676:C:A
chr9:127690513	['G', 'A']	98663	6836.138575526297	-195.7109630337944	0.0093039666965462	0.0115960597774422	0.8023386283886895	0.422359	0.422359	chr9	127690513	0.3743182470509057	chr9:127690513:G:A
chr9:127693222	['C', 'T']	98663	7213.731148571256	-190.36029345504744	0.0102547639939183	0.0112947385028216	0.9079239852570722	0.363921	0.363921	chr9	127693222	0.4389928828007512	chr9:127693222:C:T
chr9:127693412	['C', 'T']	98663	15402.185526462506	196.54716350627365	0.0196408376677745	0.0079309337375399	2.4764849030080005	0.01327	0.01327	chr9	127693412	1.8771290771355644	chr9:127693412:C:T
chr9:127706294	['T', 'C']	98663	120295.9733513086	-3691.548932200072	0.0040595894058428	0.0043579199059703	0.9315429134622816	0.351575	0.351575	chr9	127706294	0.4539820145654564	chr9:127706294:T:C
chr9:127706779	['T', 'G']	98663	8610.174537051114	54.89205297564608	0.0096982171848779	0.0104087431212171	0.9317375855985014	0.351474	0.351474	chr9	127706779	0.4541067960329614	chr9:127706779:T:G
chr9:127714881	['G', 'A']	98663	105062.30787328124	-3483.31699278553	-0.0016079396185734	0.0042617013670091	-0.3772999279163139	0.705952	0.705952	chr9	127714881	0.1512248270555814	chr9:127714881:G:A
chr9:127715489	['G', 'A']	98663	104968.70302680127	-3477.253716993288	-0.0017073676093856	0.0042596920973973	-0.400819488908326	0.688554	0.688554	chr9	127715489	0.1620619944304585	chr9:127715489:G:A
chr9:127718043	['A', 'C']	98663	26822.903046951025	-1477.2023716968083	0.010142171426321	0.0062213356006764	1.6302241314900832	0.103057	0.103057	chr9	127718043	0.9869225040485232	chr9:127718043:A:C
chr9:127719083	['T', 'C']	98663	114353.03734637774	-3470.902264593524	0.0002541260493818	0.0043109949083215	0.0589483529408355	0.952993	0.952993	chr9	127719083	0.0209102893643371	chr9:127719083:T:C
chr9:127720687	['C', 'G']	98663	114526.78835410193	-3506.364700129715	-0.0002187299119996	0.0043108062725175	-0.050739907611749	0.959533	0.959533	chr9	127720687	0.0179400845330394	chr9:127720687:C:G
chr9:127723339	['G', 'A']	98663	111497.43091878523	-3712.4008588155534	-0.0007744107855348	0.0042877214838082	-0.1806112613562481	0.856673	0.856673	chr9	127723339	0.0671849206628214	chr9:127723339:G:A
chr9:127724105	['C', 'T']	98663	111582.67791896735	-3727.9889037794815	-0.0009392571118169	0.0042940466014066	-0.2187347271706917	0.826857	0.826857	chr9	127724105	0.0825695926008643	chr9:127724105:C:T
chr9:127726215	['C', 'T']	98663	115133.00795879668	-3577.273095989476	0.0014504774310713	0.0043099088461529	0.3365448047389807	0.736461	0.736461	chr9	127726215	0.1328502466940681	chr9:127726215:C:T
chr9:127726652	['G', 'A']	98663	21147.357732230463	-215.56862496511283	0.0179605592639244	0.0068605765022863	2.617937320273141	0.00884766	0.00884766	chr9	127726652	2.0531715748912043	chr9:127726652:G:A
chr9:127726910	['C', 'T']	98663	117170.1945026762	-3733.113377245381	0.0006292744362253	0.0043694954981019	0.1440153529163085	0.885489	0.885489	chr9	127726910	0.0528168294699239	chr9:127726910:C:T
chr9:127727464	['A', 'G']	98663	88861.71515612325	-3838.213265392904	-0.0086024217347482	0.0042708692284887	-2.014208648058343	0.0439903	0.0439903	chr9	127727464	1.356643076261366	chr9:127727464:A:G
chr9:127727797	['CA', 'C']	98663	116157.5958501429	-3684.9098317944527	0.0006507523018602	0.0043162171148994	0.150769130592121	0.880158	0.880158	chr9	127727797	0.0554393592489159	chr9:127727797:CA:C
chr9:127729204	['G', 'A']	98663	116040.8806685722	-3705.583658659996	0.0007699764536193	0.0043154454430363	0.1784234011953098	0.858391	0.858391	chr9	127729204	0.0663148444796957	chr9:127729204:G:A
chr9:127729354	['T', 'C']	98663	116816.65596934744	-3589.722684504105	0.0009586497593084	0.0043259298617773	0.2216054790390487	0.824621	0.824621	chr9	127729354	0.0837456095443734	chr9:127729354:T:C
chr9:127729447	['T', 'C']	98663	116209.84554015836	-3687.302410782718	0.0005532737414219	0.004317013717992	0.1281612192048511	0.898022	0.898022	chr9	127729447	0.0467130237318418	chr9:127729447:T:C
chr9:127729719	['A', 'G']	98663	116290.6799833752	-3701.9465398732254	0.000639132845624	0.004317531244556	0.1480320139964191	0.882318	0.882318	chr9	127729719	0.0543748607246066	chr9:127729719:A:G
chr9:127729760	['G', 'A']	98663	114982.49621933914	-3870.083818192996	-0.0002335544997603	0.0043096226534995	-0.0541937237987021	0.956781	0.956781	chr9	127729760	0.0191874576001112	chr9:127729760:G:A
chr9:127731234	['A', 'G']	98663	116421.13911147168	-3680.412663372184	0.0009161435050601	0.0043207081082627	0.2120355002246375	0.83208	0.83208	chr9	127731234	0.0798349166319972	chr9:127731234:A:G
chr9:127732388	['G', 'A']	98663	117137.68525351227	-3845.073253590419	-0.000101106828097	0.0043316713771961	-0.0233412969943389	0.981378	0.981378	chr9	127732388	0.0081636820242439	chr9:127732388:G:A
chr9:127732512	['C', 'T']	98663	22523.598017353223	1.537126836332758	0.0164198875393474	0.0066820158656206	2.457325434354125	0.0139993	0.0139993	chr9	127732512	1.8538936795887435	chr9:127732512:C:T
chr9:127732532	['T', 'C']	98663	119019.85694447262	-3800.777676669909	-0.0008454677608883	0.0043469357086238	-0.1944974155497735	0.845787	0.845787	chr9	127732532	0.0727389943743319	chr9:127732532:T:C
chr9:127733611	['A', 'C']	98663	117938.7351721761	-3819.30337361845	-0.0008968784320111	0.0043335313663765	-0.2069624876769092	0.83604	0.83604	chr9	127733611	0.0777729434178058	chr9:127733611:A:C
chr9:127733797	['A', 'G']	98663	117967.32620684063	-3826.356407467502	-0.0002509356694199	0.0043331364959683	-0.0579108619480218	0.95382	0.95382	chr9	127733797	0.0205335753823643	chr9:127733797:A:G
chr9:127734136	['G', 'A']	98663	114176.51579875716	-3497.906636611772	0.0023566905331427	0.0043110472284855	0.546663121102174	0.584611	0.584611	chr9	127734136	0.2331330172468742	chr9:127734136:G:A
chr9:127734901	['A', 'G']	98663	30229.90232850466	-959.1421494359088	0.0058936655647895	0.0058933340783764	1.0000562476874273	0.317286	0.317286	chr9	127734901	0.4985490903858312	chr9:127734901:A:G
chr9:127735312	['C', 'T']	98663	6137.124405793576	-70.83257546925293	-0.0071238557156491	0.0122873512357796	-0.579771472219752	0.56207	0.56207	chr9	127735312	0.2502095941807365	chr9:127735312:C:T
chr9:127735841	['T', 'G']	98663	20358.26975631513	-362.88126878205856	0.0086774609515007	0.0069979154709534	1.240006540164524	0.214976	0.214976	chr9	127735841	0.6676100221744485	chr9:127735841:T:G
chr9:127736824	['A', 'C']	98663	4670.088675993513	-277.1948122755044	-0.0191795196742723	0.0139700143309059	-1.3729062275792596	0.169785	0.169785	chr9	127736824	0.7701006810236608	chr9:127736824:A:C
chr9:127739438	['A', 'G']	98663	5319.509646677145	-236.5366898703248	-0.0181265231132242	0.0131173606550733	-1.3818727402462263	0.167014	0.167014	chr9	127739438	0.7772471224577734	chr9:127739438:A:G
chr9:127739959	['T', 'C']	98663	8953.272237989053	-43.26010079817308	0.0048695064009277	0.0102696361181998	0.4741654275654464	0.635383	0.635383	chr9	127739959	0.1969644091263714	chr9:127739959:T:C
chr9:127740831	['T', 'C']	98663	5410.440091928248	-239.98166648709568	-0.0182455074154617	0.0131199430733547	-1.390669708965165	0.164329	0.164329	chr9	127740831	0.7842857875777345	chr9:127740831:T:C
chr9:127741333	['C', 'G']	98663	113060.90638634672	-3760.089750327583	0.004548661181194	0.0043082457968629	1.0558035441028355	0.291061	0.291061	chr9	127741333	0.5360159828796083	chr9:127741333:C:G
chr9:127741479	['C', 'T']	98663	4298.348527697533	-287.3582530570096	-0.0233228150541822	0.0145486375356122	-1.603092729273962	0.108917	0.108917	chr9	127741479	0.9629043293352754	chr9:127741479:C:T
chr9:127741529	['A', 'G']	98663	5317.6409536171295	-235.99488420665347	-0.017906112493946	0.0131203420101491	-1.3647595832559	0.172332	0.172332	chr9	127741529	0.7636340717507641	chr9:127741529:A:G
chr9:127741791	['G', 'A']	98663	112748.14140175172	-3781.779537680524	0.0045545177115582	0.0043033689197877	1.0583609717065476	0.289893	0.289893	chr9	127741791	0.5377622713579275	chr9:127741791:G:A
chr9:127742048	['G', 'A']	98663	3013.122158140666	-88.41885662551485	0.0197141120157843	0.0173137797018276	1.1386371061255571	0.254857	0.254857	chr9	127742048	0.5937034334128317	chr9:127742048:G:A
chr9:127743183	['T', 'C']	98663	4910.298610336823	-231.4143633266028	-0.0144329584992355	0.013628717959619	-1.0590107258804111	0.289597	0.289597	chr9	127743183	0.538205941405119	chr9:127743183:T:C
chr9:127743858	['A', 'C']	98663	4575.876898407758	-271.2595330207184	-0.018952390862393	0.0141525402838276	-1.339151168787018	0.180525	0.180525	chr9	127743858	0.74346264633327	chr9:127743858:A:C
chr9:127743899	['A', 'G']	98663	122795.41342328256	-3865.58882017972	0.0049852390268325	0.0043990493423667	1.1332537188933711	0.25711	0.25711	chr9	127743899	0.5898810316404494	chr9:127743899:A:G
chr9:127745903	['C', 'T']	98663	4910.14930062842	-232.313091502777	-0.0145827054130954	0.01362880179144	-1.069991745147731	0.284626	0.284626	chr9	127745903	0.5457254305314991	chr9:127745903:C:T
chr9:127746305	['T', 'A']	98663	9474.5761780715	-99.3407496253196	0.0035674965773081	0.009982019738381	0.3573922583614056	0.720799	0.720799	chr9	127746305	0.1421858245467281	chr9:127746305:T:A
chr9:127747160	['A', 'G']	98663	4920.6483527622895	-231.54644990460983	-0.0147365999789127	0.0136164113938908	-1.0822675338323346	0.279136	0.279136	chr9	127747160	0.5541841492042652	chr9:127747160:A:G
chr9:127747830	['A', 'G']	98663	5321.701196147998	-232.6870813408232	-0.0175682943762892	0.0131133123858975	-1.3397297234513172	0.180336	0.180336	chr9	127747830	0.7439175675610281	chr9:127747830:A:G
chr9:127748293	['A', 'G']	98663	4911.1448702352	-234.6581581419756	-0.0155109963215098	0.0136288011476989	-1.1381042362723597	0.25508	0.25508	chr9	127748293	0.5933235916847825	chr9:127748293:A:G
chr9:127748296	['TTTA', 'T']	98663	4911.896122459323	-236.09845496089912	-0.0157051484060505	0.013627589477753	-1.1524524151310225	0.249138	0.249138	chr9	127748296	0.6035600262504615	chr9:127748296:TTTA:T
chr9:127748301	['T', 'A']	98663	4912.398317368607	-234.50651112436952	-0.0153915874529288	0.013626232155586	-1.1295556451105355	0.258666	0.258666	chr9	127748301	0.5872606527785914	chr9:127748301:T:A
chr9:127748305	['T', 'A']	98663	4911.448020353965	-235.13137182729795	-0.0155488809179218	0.0136275495121008	-1.140988767211228	0.253877	0.253877	chr9	127748305	0.5953766422753002	chr9:127748305:T:A
chr9:127748393	['C', 'T']	98663	5342.162436651126	-236.88547906202712	-0.0180007488549073	0.0130890994789484	-1.3752473104706997	0.169058	0.169058	chr9	127748393	0.7719642731463703	chr9:127748393:C:T
chr9:127748394	['A', 'G']	98663	122580.15136340598	-3883.2032846153934	0.0050057999699268	0.0043946934740787	1.1390555449322193	0.254683	0.254683	chr9	127748394	0.5940000430716947	chr9:127748394:A:G
chr9:127748994	['G', 'A']	98663	4675.0	-277.4592777251518	-0.0194900889510309	0.0139614681938362	-1.3959913585331516	0.16272	0.16272	chr9	127748994	0.7885590644213306	chr9:127748994:G:A
chr9:127749018	['C', 'T']	98663	9230.280660855464	-144.56140981790173	0.0014905240080343	0.0100997895472982	0.1475797095626733	0.882675	0.882675	chr9	127749018	0.0541991737591016	chr9:127749018:C:T
chr9:127749702	['C', 'T']	98663	14014.5681792842	-465.06297744634446	0.0070232330391766	0.0082696790649128	0.8492751634069183	0.39573	0.39573	chr9	127749702	0.4026010249409688	chr9:127749702:C:T
chr9:127749792	['A', 'G']	98663	9234.872003081822	-143.7490970896903	0.0016339665211609	0.0100985960211339	0.1618013551330745	0.871463	0.871463	chr9	127749792	0.0597510471505994	chr9:127749792:A:G
chr9:127750741	['T', 'G']	98663	4575.370989812985	134.71537760814363	0.0224876987637887	0.014150380464782	1.589193931552365	0.11202	0.11202	chr9	127750741	0.950704431667278	chr9:127750741:T:G
chr9:127751190	['A', 'G']	98663	4666.560833417825	128.27976605739218	0.0211947489721385	0.0140167510598228	1.5121014050745665	0.130511	0.130511	chr9	127751190	0.8843528826707374	chr9:127751190:A:G
chr9:127751498	['A', 'T']	98663	4665.047282641746	130.15580318374157	0.0214222305435061	0.0140166325904668	1.5283435878939964	0.12643	0.12643	chr9	127751498	0.8981498620618746	chr9:127751498:A:T
chr9:127751597	['C', 'T']	98663	4531.0459244694	128.8254492466874	0.0230038207303505	0.014211659572453	1.6186583004661637	0.105524	0.105524	chr9	127751597	0.976648754753177	chr9:127751597:C:T
chr9:127751689	['C', 'A']	98663	9582.388489646151	-102.1712447130325	0.0029086888237625	0.009930468078133	0.2929055106845866	0.769595	0.769595	chr9	127751689	0.1137377625391928	chr9:127751689:C:A
chr9:127752637	['T', 'C']	98663	9581.78753650227	-101.55388768453568	0.0029398419378078	0.0099322553996521	0.2959893618835925	0.767239	0.767239	chr9	127752637	0.1150693293849592	chr9:127752637:T:C
chr9:127753092	['G', 'A']	98663	4459.1807843177	152.66862802183974	0.0330114254945232	0.0143185835281523	2.305495192985964	0.0211409	0.0211409	chr9	127753092	1.6748765280638935	chr9:127753092:G:A
chr9:127753275	['T', 'C']	98663	4461.673189625455	151.59322798500992	0.0328766847976423	0.0143172458251286	2.2962995257048244	0.0216608	0.0216608	chr9	127753275	1.6643255075828356	chr9:127753275:T:C
chr9:127753549	['T', 'C']	98663	4461.08516915216	152.3564017600709	0.0329392745573196	0.0143170806410071	2.3006977039002416	0.0214108	0.0214108	chr9	127753549	1.6693671052840486	chr9:127753549:T:C
chr9:127753684	['G', 'C']	98663	4844.147293736064	145.84775015905828	0.0258014337068637	0.0137435319695957	1.8773510160229	0.0604729	0.0604729	chr9	127753684	1.2184392041442114	chr9:127753684:G:C
chr9:127755694	['A', 'G']	98663	74985.4803730738	-2736.8938091858186	-0.0053278570664928	0.0043912642559276	-1.2132854585785624	0.225024	0.225024	chr9	127755694	0.6477711596143786	chr9:127755694:A:G
chr9:127756437	['G', 'T']	98663	3871.078470722981	88.37055863122528	0.0284819548547891	0.0153164797046389	1.859562732692603	0.0629504	0.0629504	chr9	127756437	1.2010015059494332	chr9:127756437:G:T
chr9:127756730	['C', 'T']	98663	3896.1817346938055	82.01494146235305	0.0270822745887316	0.0153203506036162	1.7677320375644043	0.0771088	0.0771088	chr9	127756730	1.112896055498297	chr9:127756730:C:T
chr9:127756776	['G', 'A']	98663	3903.971549741996	85.77944560903458	0.0280221105017913	0.0153174886135947	1.82941937863892	0.0673398	0.0673398	chr9	127756776	1.171728177805747	chr9:127756776:G:A
chr9:127759285	['C', 'A']	98663	4709.381855962698	131.7717675742185	0.0204515362427325	0.0139586526956166	1.4651511638479875	0.142883	0.142883	chr9	127759285	0.8450194398261348	chr9:127759285:C:A
chr9:127760024	['C', 'T']	98663	3013.863369911365	-88.61504445715688	0.0195858303054054	0.0173166806757699	1.131038371159125	0.258042	0.258042	chr9	127760024	0.5883096006890183	chr9:127760024:C:T
chr9:127761625	['T', 'C']	98663	5066.513517074998	155.86537386046132	0.0233830103639151	0.0134689664084092	1.7360656827621264	0.0825553	0.0825553	chr9	127761625	1.0832550400648255	chr9:127761625:T:C
chr9:127763015	['G', 'A']	98663	13056.396999797284	-724.6081968496359	-0.0002301467114209	0.0085956323554656	-0.0267748435372059	0.978639	0.978639	chr9	127763015	0.0093774810476729	chr9:127763015:G:A
chr9:127763765	['G', 'A']	98663	115649.61552888226	-3031.173631988476	0.0049033268850312	0.004334695072185	1.1311815025917182	0.257981	0.257981	chr9	127763765	0.5884122781414554	chr9:127763765:G:A
chr9:127764264	['A', 'G']	98663	116138.25089467654	-3031.012283199037	0.0049103328088675	0.0043389211646811	1.1316944057056686	0.257766	0.257766	chr9	127764264	0.5887743677668651	chr9:127764264:A:G
chr9:127764326	['A', 'G']	98663	112981.20854877635	-3390.959247224637	0.0033341403423833	0.0042875686981382	0.77762960249036	0.436789	0.436789	chr9	127764326	0.3597283073441958	chr9:127764326:A:G
chr9:127765398	['A', 'G']	98663	111092.64559721015	-3429.695435905215	0.0005377865657192	0.0043103265985665	0.1247670109030972	0.900708	0.900708	chr9	127765398	0.0454159798781748	chr9:127765398:A:G
chr9:127765507	['C', 'A']	98663	115896.79477328253	-3048.110058281768	0.0043763520013261	0.0043378335565344	1.008879650242375	0.313035	0.313035	chr9	127765507	0.5044071018878244	chr9:127765507:C:A
chr9:127767876	['G', 'A']	98663	3672.186097427477	205.30455609766685	0.0384885690029602	0.0158023073910397	2.435629686888902	0.0148677	0.0148677	chr9	127767876	1.8277562106687948	chr9:127767876:G:A
chr9:127769320	['A', 'G']	98663	117050.98194572564	-2994.0256168452347	0.0050153583275232	0.004349074662189	1.153201247871611	0.248831	0.248831	chr9	127769320	0.6040955150975023	chr9:127769320:A:G
chr9:127770072	['G', 'A']	98663	5245.212651658743	275.7504856541495	0.0298743848710246	0.0133842248106247	2.2320594052865634	0.0256133	0.0256133	chr9	127770072	1.5915344637236093	chr9:127770072:G:A
chr9:127770157	['A', 'G']	98663	117061.2889497161	-2998.784296688231	0.004893799006975	0.0043488952780636	1.1252970453576898	0.260466	0.260466	chr9	127770157	0.5842489594127696	chr9:127770157:A:G
chr9:127770320	['G', 'C']	98663	67135.88730523991	-2289.5220962024955	-0.0063522815096708	0.0045078065000639	-1.40917351034937	0.158787	0.158787	chr9	127770320	0.7991850564389751	chr9:127770320:G:C
chr9:127770665	['TGGA', 'T']	98663	4309.305739133961	241.08663142638352	0.0343325193689101	0.014640776233483	2.3449931083840045	0.0190294	0.0190294	chr9	127770665	1.720574904870999	chr9:127770665:TGGA:T
chr9:127771082	['T', 'C']	98663	5221.317524352048	278.161834475948	0.0307775616964065	0.0134124497531955	2.2947009877202924	0.0217524	0.0217524	chr9	127771082	1.6624928192034027	chr9:127771082:T:C
chr9:127772175	['A', 'G']	98663	4345.678629690063	251.67672186672192	0.0377784735146303	0.0146336760167836	2.5816119935484045	0.00983544	0.00983544	chr9	127772175	2.007206206634561	chr9:127772175:A:G
chr9:127774438	['G', 'A']	98663	109575.10139491504	-3503.565983465049	0.0014051308462103	0.0042969040595245	0.3270100581128192	0.743661	0.743661	chr9	127774438	0.128624993729559	chr9:127774438:G:A
chr9:127776305	['G', 'T']	98663	4333.263519060989	242.61761483057856	0.0351117925845077	0.0146093873401344	2.4033720078082785	0.0162465	0.0162465	chr9	127776305	1.789240185110078	chr9:127776305:G:T
chr9:127776395	['T', 'C']	98663	6049.872286857143	441.0305109280571	0.0308783196608729	0.0125865695591357	2.453275256279853	0.0141579	0.0141579	chr9	127776395	1.8490011595026885	chr9:127776395:T:C
chr9:127777591	['A', 'G']	98663	6133.951569672462	440.9253233120336	0.0311232571807926	0.0125788960423132	2.474243930158853	0.0133535	0.0133535	chr9	127777591	1.874404889245734	chr9:127777591:A:G
chr9:127779834	['T', 'C']	98663	4380.488383408345	263.4345098016106	0.0374243885848313	0.0145281996063832	2.575982544209272	0.00999701	0.00999701	chr9	127779834	2.00012987346714	chr9:127779834:T:C
chr9:127782082	['CAG', 'C']	98663	26708.78990157021	-622.3082038342724	0.006926206974379	0.0062321417269749	1.111368655882777	0.266412	0.266412	chr9	127782082	0.5744462171278271	chr9:127782082:CAG:C
chr9:127783671	['G', 'A']	98663	79272.83817864815	-2703.059469604741	-0.0032789293219393	0.0043333622663811	-0.7566709451867609	0.449249	0.449249	chr9	127783671	0.3475128809300965	chr9:127783671:G:A
chr9:127787292	['G', 'A']	98663	86182.10249574242	-2104.325432834897	0.0003254909981279	0.0042913357687189	0.0758484107676987	0.93954	0.93954	chr9	127787292	0.0270847255054698	chr9:127787292:G:A
chr9:127787765	['C', 'T']	98663	79249.24524323613	-2672.7300704944514	-0.0028926589122863	0.0043344981648521	-0.6673572815747323	0.504546	0.504546	chr9	127787765	0.2970992325282545	chr9:127787765:C:T
chr9:127787855	['C', 'T']	98663	2092.1484349659427	232.15500857173487	-0.023742711700917	0.0215923552462189	-1.0995887864097045	0.271514	0.271514	chr9	127787855	0.5662077720935869	chr9:127787855:C:T
chr9:127790636	['A', 'G']	98663	79352.69416368444	-2669.532359702644	-0.0029091677786409	0.0043341695157615	-0.6712168889706616	0.502084	0.502084	chr9	127790636	0.2992236181445282	chr9:127790636:A:G
chr9:127790829	['T', 'C']	98663	79348.07940403867	-2679.000655495795	-0.0029686492748371	0.0043350199185901	-0.6848063747311744	0.493468	0.493468	chr9	127790829	0.3067410048464526	chr9:127790829:T:C
chr9:127791157	['C', 'T']	98663	79272.49708521312	-2674.1827038594133	-0.0029645597908473	0.0043345966946111	-0.6839297862550747	0.494021	0.494021	chr9	127791157	0.306254589557577	chr9:127791157:C:T
chr9:127792032	['T', 'A']	98663	2693.534897903198	307.2671618940094	-0.0038287290677079	0.0190041082614238	-0.2014684938140366	0.840333	0.840333	chr9	127792032	0.0755485813139694	chr9:127792032:T:A
chr9:127793005	['A', 'G']	98663	82053.30643608017	-2358.47564424563	-0.0029606648527518	0.00431897801394	-0.6855012558980234	0.493029	0.493029	chr9	127793005	0.3071275347398854	chr9:127793005:A:G
chr9:127793446	['C', 'T']	98663	82007.95227699648	-2343.59280071696	-0.0029749006776517	0.0043215834577334	-0.6883820957635597	0.491214	0.491214	chr9	127793446	0.3087292639432291	chr9:127793446:C:T
chr9:127793618	['T', 'C']	98663	86144.95495696427	-2064.1376525359515	0.0011308974419402	0.0042931391739543	0.2634197020215782	0.792228	0.792228	chr9	127793618	0.1011498122339238	chr9:127793618:T:C
chr9:127794947	['G', 'A']	98663	86109.96429693754	-2066.387963775582	0.0010930027349433	0.0042936777095009	0.2545609635592376	0.799063	0.799063	chr9	127794947	0.0974189785411444	chr9:127794947:G:A
chr9:127794995	['G', 'A']	98663	15024.761418232689	-341.44092782570874	0.018056393965393	0.0080073894760237	2.254966368185111	0.0241376	0.0241376	chr9	127794995	1.61730591396415	chr9:127794995:G:A
chr9:127795399	['A', 'C']	98663	83216.43013862663	-2041.8295177863831	-0.0006210126591079	0.0043156387783499	-0.1438982016343336	0.885581	0.885581	chr9	127795399	0.0527717097486582	chr9:127795399:A:C
chr9:127795459	['G', 'A']	98663	79093.04067318325	-2679.136770789557	-0.0033685398892778	0.0043394399131465	-0.7762614431122047	0.437596	0.437596	chr9	127795459	0.3589266564777957	chr9:127795459:G:A
chr9:127795609	['A', 'G']	98663	4321.192706938652	262.04278742854905	0.0450551516788534	0.0147179788217451	3.061232267319637	0.00220487	0.00220487	chr9	127795609	2.65661701161429	chr9:127795609:A:G
chr9:127796396	['C', 'T']	98663	79131.84287625962	-2672.5336754831387	-0.0031233493410657	0.004336984005776	-0.720166211566851	0.471424	0.471424	chr9	127796396	0.3265883114972187	chr9:127796396:C:T
chr9:127797006	['C', 'T']	98663	82672.11017954361	-2125.400519959956	-0.001163539758232	0.0043080054018391	-0.2700878131989648	0.787093	0.787093	chr9	127797006	0.1039739499781747	chr9:127797006:C:T
chr9:127798788	['C', 'T']	98663	112888.58601954348	-2594.4724457043426	0.0070272933252743	0.0043264201000412	1.6242743799215	0.10432	0.10432	chr9	127798788	0.981632421612155	chr9:127798788:C:T
chr9:127798837	['A', 'G']	98663	4097.66451083155	283.30846420788123	0.0507237559049379	0.0149849130895164	3.3849883280554205	0.00071209	0.00071209	chr9	127798837	3.147465113058053	chr9:127798837:A:G
chr9:127799409	['T', 'C']	98663	81978.92695142602	-2352.102401964207	-0.0030505277844178	0.004319364567163	-0.7062445730116935	0.480038	0.480038	chr9	127799409	0.3187243823387971	chr9:127799409:T:C
chr9:127800185	['G', 'A']	98663	79221.67971126156	-2663.2174498369363	-0.0029247201152624	0.0043347952458985	-0.6747077888003397	0.499863	0.499863	chr9	127800185	0.3011490086575475	chr9:127800185:G:A
chr9:127800357	['C', 'T']	98663	2008.3664047848351	242.21394921021133	-0.012191111285112	0.0220211583296859	-0.5536089928874309	0.579848	0.579848	chr9	127800357	0.2366858364589745	chr9:127800357:C:T
chr9:127800446	['C', 'T']	98663	85982.30096713365	-2060.02105041716	0.001030243846247	0.0042933722093684	0.2399614559387497	0.810361	0.810361	chr9	127800446	0.0913214683046865	chr9:127800446:C:T
chr9:127801040	['C', 'T']	98663	79389.20448776548	-2651.3161676705968	-0.0027868296990197	0.0043380928361099	-0.6424089581076728	0.520609	0.520609	chr9	127801040	0.2834883283194614	chr9:127801040:C:T
chr9:127803598	['C', 'T']	98663	41569.47726305119	-1640.5041360432826	0.0034619962964835	0.005222473423894	0.6629035737442251	0.507394	0.507394	chr9	127803598	0.294654672672621	chr9:127803598:C:T
chr9:127803906	['G', 'A']	98663	127599.2261180716	-3704.426156968932	0.0035267659896532	0.0044742485593823	0.7882364921943673	0.43056	0.43056	chr9	127803906	0.3659663195803207	chr9:127803906:G:A
chr9:127804260	['A', 'G']	98663	3999.1621342198887	343.9352621210839	0.0616263137929713	0.0152195591301222	4.049152361516285	5.14427e-05	5.14427e-05	chr9	127804260	4.2886762452874025	chr9:127804260:A:G
chr9:127811617	['C', 'T']	98663	26179.675153875	-531.106368571518	0.0128489807767195	0.0062738342943618	2.0480268004952933	0.04056	0.04056	chr9	127811617	1.3919020536747204	chr9:127811617:C:T
chr9:127813796	['T', 'C']	98663	83975.21358121053	-2176.2835529183694	-0.0008391982685206	0.0043047080747755	-0.1949489382190878	0.845433	0.845433	chr9	127813796	0.0729208042498525	chr9:127813796:T:C
chr9:127814497	['A', 'G']	98663	80886.03607019395	-2664.682074086757	-0.0031282998522472	0.0043270888989198	-0.7229571486336231	0.469708	0.469708	chr9	127814497	0.3281720429117741	chr9:127814497:A:G
chr9:127817320	['C', 'T']	98663	75090.8497577392	-2552.8249376125823	-0.0029283755590229	0.0043824915275854	-0.6681987952721374	0.504008	0.504008	chr9	127817320	0.2975625700459801	chr9:127817320:C:T
chr9:127817814	['T', 'C']	98663	91432.40899872224	-2652.1935213698634	-0.0013469637720292	0.0042666779958462	-0.3156937958150589	0.752236	0.752236	chr9	127817814	0.1236458862456756	chr9:127817814:T:C
chr9:127819444	['A', 'G']	98663	118149.74019404092	-3189.666852817369	0.0043018792919198	0.004355681684028	0.9876477676719372	0.323328	0.323328	chr9	127819444	0.4903566841328197	chr9:127819444:A:G
chr9:127820506	['T', 'G']	98663	27674.45340377005	-564.532333532401	0.0122788830848587	0.006267440970395	1.9591541656091227	0.0500975	0.0500975	chr9	127820506	1.300183946054808	chr9:127820506:T:G
chr9:127820739	['A', 'G']	98663	8027.338909743656	-108.00074989805717	-0.003462167409127	0.010894198982707	-0.3177991713408921	0.750638	0.750638	chr9	127820739	0.1245694538150496	chr9:127820739:A:G
chr9:127820895	['A', 'G']	98663	81198.32634311562	-3696.92220697088	-0.0063564270878671	0.0043445509097469	-1.463080355119457	0.143449	0.143449	chr9	127820895	0.843302474925795	chr9:127820895:A:G
chr9:127822640	['T', 'C']	98663	5683.403229403179	-465.3784948043131	-0.0197079981398728	0.0127052562319912	-1.5511688847525205	0.120864	0.120864	chr9	127822640	0.917703036852569	chr9:127822640:T:C
chr9:127822752	['T', 'C']	98663	8490.032609907656	-90.41025133452337	-0.0040848282523682	0.0105844019625331	-0.3859290554939052	0.69955	0.69955	chr9	127822752	0.1551812390734374	chr9:127822752:T:C
chr9:127824378	['G', 'A']	98663	2212.134526693494	50.92763617537113	0.0222289894556981	0.0201426047188735	1.103580682138374	0.269778	0.269778	chr9	127824378	0.5689934692977993	chr9:127824378:G:A
chr9:127824409	['G', 'A']	98663	15377.805514724516	-293.35473513464984	0.0197033600254182	0.0079145297931351	2.489517449603684	0.0127933	0.0127933	chr9	127824409	1.8930174158862536	chr9:127824409:G:A
chr9:127827574	['C', 'T']	98663	75061.89027876333	-2491.513359034402	-0.0033246922718472	0.0043773997777636	-0.759513053556602	0.447548	0.447548	chr9	127827574	0.3491603793040328	chr9:127827574:C:T
chr9:127828553	['G', 'A']	98663	5684.4033003567965	-465.4084472543691	-0.0197112507992283	0.0126980310562284	-1.5523076539933296	0.120592	0.120592	chr9	127828553	0.9186815020722854	chr9:127828553:G:A
chr9:127830437	['G', 'T']	98663	5701.76146165243	-454.153826361493	-0.0183860016322253	0.0126870592470017	-1.449193329539338	0.147287	0.147287	chr9	127830437	0.8318355836218391	chr9:127830437:G:T
chr9:127831432	['A', 'G']	98663	6639.802427367532	-398.0577602333701	-0.016209565031851	0.0118350012985601	-1.3696293412171407	0.170806	0.170806	chr9	127831432	0.7674968776685374	chr9:127831432:A:G
chr9:127831489	['T', 'G']	98663	6816.239414652866	-404.4317260749041	-0.0162842654935245	0.0118503028689572	-1.3741644980384775	0.169394	0.169394	chr9	127831489	0.7711019766088509	chr9:127831489:T:G
chr9:127831718	['G', 'T']	98663	5724.943367455829	-465.093678475107	-0.0204756452598536	0.0126792250931578	-1.614897212519952	0.106336	0.106336	chr9	127831718	0.973319680401383	chr9:127831718:G:T
chr9:127831785	['G', 'A']	98663	5806.935712592414	-461.73227869490177	-0.0194287937115704	0.0126789198774591	-1.5323697838103183	0.125434	0.125434	chr9	127831785	0.901584728170578	chr9:127831785:G:A
chr9:127832583	['C', 'G']	98663	3190.4228089921844	77.88184246702097	0.0417881327376057	0.0169495965523048	2.465435245532337	0.0136864	0.0136864	chr9	127832583	1.863710771423283	chr9:127832583:C:G
chr9:127832837	['A', 'G']	98663	3198.10208964909	62.73035364672948	0.0378742334688642	0.016944869916311	2.235144539670192	0.0254101	0.0254101	chr9	127832837	1.5949936258050916	chr9:127832837:A:G
chr9:127832972	['G', 'T']	98663	73692.53689879709	-2543.297243539181	-0.0038740612642642	0.0043955759453303	-0.8813546421328222	0.378128	0.378128	chr9	127832972	0.422361162374954	chr9:127832972:G:T
chr9:127834173	['A', 'G']	98663	5528.896611148843	-455.1997115650579	-0.0191659465898921	0.0128690886745268	-1.4893009967232	0.136411	0.136411	chr9	127834173	0.8651506073431713	chr9:127834173:A:G
chr9:127834387	['G', 'A']	98663	4547.350575994809	-188.61494849146465	0.0184832252467015	0.0141633024642332	1.3050081570578216	0.191893	0.191893	chr9	127834387	0.7169408674574484	chr9:127834387:G:A
chr9:127834944	['T', 'C']	98663	12247.11717720518	-259.2844229067299	0.0044079151013807	0.0089076846082237	0.494844091955305	0.620711	0.620711	chr9	127834944	0.2071105581477582	chr9:127834944:T:C
chr9:127836645	['G', 'A']	98663	18536.93940683979	-439.9051733346493	-0.0061613862440484	0.0073238958871989	-0.8412716864008997	0.400198	0.400198	chr9	127836645	0.3977250860924466	chr9:127836645:G:A
chr9:127837679	['C', 'T']	98663	14944.605884916731	-1059.9570781177763	-0.0138413942235342	0.0080188328018707	-1.7261108400096628	0.0843306	0.0843306	chr9	127837679	1.0740148097195923	chr9:127837679:C:T
chr9:127838998	['C', 'T']	98663	90757.27884322988	-2571.2088336613683	-0.0079599668008795	0.0042915445899778	-1.8548023057872003	0.0636274	0.0636274	chr9	127838998	1.1963558229326132	chr9:127838998:C:T
chr9:127839297	['C', 'T']	98663	21777.090107350297	-473.9581175282755	-0.0014912094745157	0.0068305918440194	-0.2183133626731581	0.827185	0.827185	chr9	127839297	0.0823973495841435	chr9:127839297:C:T
chr9:127839951	['G', 'A']	98663	20352.85657956088	-555.8903345517132	-0.003860571115941	0.0070047200516477	-0.5511385305159965	0.58154	0.58154	chr9	127839951	0.2354204078799492	chr9:127839951:G:A
chr9:127840129	['G', 'A']	98663	120505.09933197494	-3290.990639182073	-0.0013195937597805	0.0044071467333273	-0.2994213353055853	0.764619	0.764619	chr9	127840129	0.1165549144092827	chr9:127840129:G:A
chr9:127843069	['C', 'A']	98663	12588.765561490822	-570.6819805032528	0.0101994263139506	0.0086833173343227	1.1746002041909918	0.240158	0.240158	chr9	127843069	0.6195029418254073	chr9:127843069:C:A
chr9:127843106	['C', 'T']	98663	19327.783587913927	-886.9523548113664	-0.0122188233695862	0.0071591201263711	-1.706749314706614	0.0878718	0.0878718	chr9	127843106	1.0561504772511716	chr9:127843106:C:T
chr9:127843460	['A', 'G']	98663	4485.318510931735	70.61406236115961	0.0200051911991589	0.0143159766050388	1.3974031776580045	0.162296	0.162296	chr9	127843460	0.7896921838049139	chr9:127843460:A:G
chr9:127844718	['C', 'T']	98663	17232.397273326234	-922.810018023818	0.008305622972953	0.0075412280839036	1.1013621230580393	0.270742	0.270742	chr9	127844718	0.56744436723149	chr9:127844718:C:T
chr9:127845080	['G', 'A']	98663	45888.39530711535	-1380.4127116802283	0.0116356367838643	0.0050298709259013	2.3133072309960587	0.0207078	0.0207078	chr9	127845080	1.6838660381713402	chr9:127845080:G:A
chr9:127845239	['T', 'G']	98663	176327.7230302969	-6368.787819390404	0.0004879435823998	0.0069813745073942	0.0698921941349842	0.94428	0.94428	chr9	127845239	0.0248992086423591	chr9:127845239:T:G
chr9:127845433	['T', 'C']	98663	15960.102929548912	-713.7575372434994	-0.0159183924671072	0.007799933982507	-2.0408368202612244	0.0412697	0.0412697	chr9	127845433	1.384368688108727	chr9:127845433:T:C
chr9:127845853	['T', 'G']	98663	178455.4699001571	-6066.480161482842	0.012993617243811	0.0073072534331786	1.7781807299598116	0.0753773	0.0753773	chr9	127845853	1.1227594229503826	chr9:127845853:T:G
chr9:127846017	['T', 'G']	98663	22480.962128737963	-722.9631224723807	-0.002153998387048	0.0067040276389602	-0.3212991507567957	0.747984	0.747984	chr9	127846017	0.1261076919564334	chr9:127846017:T:G
chr9:127846667	['G', 'A']	98663	6947.281657020646	-403.10019562396445	-0.0011886570856749	0.011546030417723	-0.1029494157446887	0.918003	0.918003	chr9	127846667	0.0371558995380638	chr9:127846667:G:A
chr9:127847469	['C', 'T']	98663	179565.699659326	-5831.434353440787	0.01047046938877	0.0074313490825404	1.4089594328666204	0.15885	0.15885	chr9	127847469	0.7990127808368338	chr9:127847469:C:T
chr9:127847736	['C', 'T']	98663	168912.54418100172	-5630.362567082573	0.004153972325786	0.0060659939813047	0.6847966448019146	0.493474	0.493474	chr9	127847736	0.3067357243600787	chr9:127847736:C:T
chr9:127848446	['C', 'G']	98663	4377.443676320032	-133.3352544071321	0.0065900020633475	0.0144129012341348	0.4572293916605832	0.647507	0.647507	chr9	127848446	0.1887555321966091	chr9:127848446:C:G
chr9:127849626	['G', 'A']	98663	166651.82371067142	-6091.000702140227	0.0029842121111399	0.0059185823430422	0.5042106264937098	0.614114	0.614114	chr9	127849626	0.2117510018631638	chr9:127849626:G:A
chr9:127850104	['C', 'A']	98663	171344.68333029255	-6051.574144979694	0.0007121819885248	0.0063360275789156	0.1124019710543536	0.910505	0.910505	chr9	127850104	0.0407176649525897	chr9:127850104:C:A
chr9:127850180	['A', 'G']	98663	4565.786701944327	-149.48085123633513	0.0059385947381029	0.0141120876986765	0.4208161729791337	0.67389	0.67389	chr9	127850180	0.1714109881705766	chr9:127850180:A:G
chr9:127850386	['A', 'C']	98663	16657.675336259235	-779.7953606051705	-0.0123542779989349	0.0076595795099109	-1.6129185659538443	0.106765	0.106765	chr9	127850386	0.9715710956042592	chr9:127850386:A:C
chr9:127851105	['T', 'C']	98663	17330.81050614818	-689.1786024713721	-0.0113070401921686	0.0075344418226188	-1.5007137168707236	0.133433	0.133433	chr9	127851105	0.8747367495384253	chr9:127851105:T:C
chr9:127852077	['G', 'A']	98663	2480.125686715726	-226.4726977280644	-0.030710929150287	0.0190394093056107	-1.613019010061241	0.106744	0.106744	chr9	127852077	0.9716565269832584	chr9:127852077:G:A
chr9:127852626	['T', 'C']	98663	19553.774625186263	-700.3953423114749	-0.0061909762401747	0.007128088148673	-0.868532502832088	0.385105	0.385105	chr9	127852626	0.414420842690401	chr9:127852626:T:C
chr9:127852633	['G', 'A']	98663	169759.5295954261	-6189.672859577574	0.0021344389502131	0.0061562415978664	0.3467113686624691	0.728809	0.728809	chr9	127852633	0.1373862729365355	chr9:127852633:G:A
chr9:127853472	['G', 'A']	98663	174037.81981187535	-5936.823347649702	0.0033238567159995	0.0066405508991267	0.5005393026106617	0.616697	0.616697	chr9	127853472	0.2099281642486015	chr9:127853472:G:A
chr9:127853820	['G', 'A']	98663	4309.262059458528	-140.33324905912974	0.0037694218322363	0.014524961195018	0.2595133840033434	0.79524	0.79524	chr9	127853820	0.0995017833612778	chr9:127853820:G:A
chr9:127853860	['A', 'G']	98663	17819.418267719724	-654.4376673115094	-0.0095870188274505	0.0074559497441317	-1.2858212778319882	0.198508	0.198508	chr9	127853860	0.7022219862013956	chr9:127853860:A:G
chr9:127854342	['G', 'A']	98663	4378.088748340277	-154.38996416420116	-0.0004827585584728	0.0144229576015197	-0.0334715369628496	0.973299	0.973299	chr9	127854342	0.0117537228330928	chr9:127854342:G:A
chr9:127855306	['C', 'G']	98663	4830.73442948666	-226.48549702217744	-0.0082061662131167	0.0137272948165501	-0.5977992257602801	0.549975	0.549975	chr9	127855306	0.2596570516126893	chr9:127855306:C:G
chr9:127855439	['T', 'C']	98663	17865.897280201123	-637.7344214669067	-0.0095839972715503	0.0074256354745119	-1.2906635808405806	0.196823	0.196823	chr9	127855439	0.7059241529095772	chr9:127855439:T:C
chr9:127855828	['T', 'G']	98663	4856.362642600012	-186.69078695231173	-0.0028229594607019	0.0136952720654882	-0.2061265703377868	0.836692	0.836692	chr9	127855828	0.0774343834852631	chr9:127855828:T:G
chr9:127856098	['T', 'C']	98663	16789.975399442053	-784.9887478277628	-0.0134967280887669	0.0076318605915729	-1.768471518422393	0.0769852	0.0769852	chr9	127856098	1.1135927576343327	chr9:127856098:T:C
chr9:127857314	['G', 'A']	98663	4659.425030916131	-282.38092565506696	-0.0235763305243975	0.013945756679188	-1.690573775719296	0.0909214	0.0909214	chr9	127857314	1.041333885666011	chr9:127857314:G:A
chr9:127858394	['T', 'C']	98663	5246.850872302251	-223.3668923275125	-0.0181431077762504	0.0132044025659392	-1.3740195882129878	0.169439	0.169439	chr9	127858394	0.7709866203607845	chr9:127858394:T:C
chr9:127858623	['G', 'A']	98663	4725.09578252805	-290.7017071646743	-0.0223855767979197	0.0138676963647597	-1.6142246130226388	0.106482	0.106482	chr9	127858623	0.972723800313184	chr9:127858623:G:A
chr9:127858745	['A', 'C']	98663	15908.543333707928	-351.2142716115364	0.0001625562040796	0.0078594744343914	0.0206828338760528	0.983499	0.983499	chr9	127858745	0.0072260773254301	chr9:127858745:A:C
chr9:127860026	['G', 'C']	98663	2544.154717860872	-237.9142647752219	-0.0332642002023926	0.0188081227138097	-1.7686082076638434	0.0769624	0.0769624	chr9	127860026	1.1137213976944544	chr9:127860026:G:C
chr9:127860261	['G', 'A']	98663	16236.640032733923	-732.6555083152828	-0.0124732207014552	0.0078880990902846	-1.581270792708201	0.113819	0.113819	chr9	127860261	0.9437852343698456	chr9:127860261:G:A
chr9:127860667	['T', 'C']	98663	160291.6217386016	-5225.124353272835	0.0041490765181118	0.0054824406773246	0.7567936914069053	0.449175	0.449175	chr9	127860667	0.3475844235240912	chr9:127860667:T:C
chr9:127860923	['A', 'G']	98663	191429.9402404168	-6568.7082197499485	0.0034921431750385	0.012530163854447	0.2786989233025227	0.780476	0.780476	chr9	127860923	0.1076404471535446	chr9:127860923:A:G
chr9:127862444	['G', 'A']	98663	15668.0	-737.8839745025898	-0.0127375052512024	0.0078662488451609	-1.6192603999602797	0.105394	0.105394	chr9	127862444	0.977184112473208	chr9:127862444:G:A
chr9:127862843	['G', 'A']	98663	15698.636454859668	-733.9112934350505	-0.013419748642694	0.0078625096411191	-1.70680218597276	0.087862	0.087862	chr9	127862843	1.0561989151262652	chr9:127862843:G:A
chr9:127862940	['C', 'T']	98663	3211.0	75.36754061516105	-0.005496399896167	0.0172815295697999	-0.3180505448876595	0.750447	0.750447	chr9	127862940	0.1246799742006257	chr9:127862940:C:T
chr9:127863872	['C', 'T']	98663	5743.305673411258	44.8350198945912	0.0354474785135282	0.0132264748516591	2.6800397619991427	0.00736256	0.00736256	chr9	127863872	2.132971152977305	chr9:127863872:C:T
chr9:127864099	['C', 'T']	98663	2609.683371321878	-254.8532991874845	-0.03744929296073	0.0187737124095029	-1.994772911391447	0.0460704	0.0460704	chr9	127864099	1.3365780170280102	chr9:127864099:C:T
chr9:127865454	['A', 'G']	98663	7392.524489133961	-396.7557016236129	0.0042366730165548	0.0112203746568757	0.3775874822467431	0.705738	0.705738	chr9	127865454	0.1513564976345884	chr9:127865454:A:G
chr9:127865823	['T', 'C']	98663	23965.15768879878	-1422.804668503226	-0.0044676690040702	0.006520791880889	-0.6851420940398336	0.493256	0.493256	chr9	127865823	0.3069276232556131	chr9:127865823:T:C
chr9:127866221	['C', 'T']	98663	25124.931507543813	-917.3085731872526	-0.0056193435240097	0.0064058501572164	-0.8772205696505879	0.380369	0.380369	chr9	127866221	0.4197948852087175	chr9:127866221:C:T
chr9:127866222	['G', 'A']	98663	22343.396926445545	-1141.889915248192	0.0121510891660618	0.0067478127697347	1.8007448606994412	0.0717462	0.0717462	chr9	127866222	1.144201096165184	chr9:127866222:G:A
chr9:127866225	['C', 'T']	98663	16638.059057313483	-695.8538973956912	-0.0119790027435448	0.0076655733785058	-1.5627014643332184	0.118126	0.118126	chr9	127866225	0.9276545019312	chr9:127866225:C:T
chr9:127866251	['T', 'A']	98663	2651.483734603883	-247.8608259140819	-0.0373071042654402	0.0184029327899639	-2.0272368915994643	0.0426409	0.0426409	chr9	127866251	1.370173637449852	chr9:127866251:T:A
chr9:127866386	['T', 'C']	98663	17173.098709703598	-688.0428721332316	-0.0121255423270124	0.0075424810163246	-1.6076331250643423	0.107919	0.107919	chr9	127866386	0.9669020875809078	chr9:127866386:T:C
chr9:127866452	['A', 'C']	98663	2741.166698764406	-224.5368707521721	-0.0303654541180216	0.0181181318199723	-1.6759704819317285	0.0937471	0.0937471	chr9	127866452	1.0280421579840031	chr9:127866452:A:C
chr9:127867086	['T', 'C']	98663	17354.107950475554	-715.0959920263206	-0.0126369298237808	0.0075410029788034	-1.675762476066024	0.0937879	0.0937879	chr9	127867086	1.0278531882968387	chr9:127867086:T:C
chr9:127867414	['A', 'G']	98663	2635.106832625508	-245.0605466467896	-0.0346568591346867	0.0184676828523159	-1.876621956952249	0.0605729	0.0605729	chr9	127867414	1.2177216334714498	chr9:127867414:A:G
chr9:127868919	['C', 'T']	98663	70616.44160398972	-2743.8704091228906	0.0013611203602927	0.0044430650628412	0.3063471592338814	0.759341	0.759341	chr9	127868919	0.1195631501114983	chr9:127868919:C:T
chr9:127868935	['C', 'T']	98663	72076.38318619053	-2877.150164094326	0.000249496972773	0.0044275929154708	0.0563504770055109	0.955063	0.955063	chr9	127868935	0.0199679795681582	chr9:127868935:C:T
chr9:127869240	['T', 'C']	98663	53228.93452742976	-2478.0248633117976	-0.0036715359784861	0.0048170620725158	-0.7621940351224474	0.445946	0.445946	chr9	127869240	0.3507177272113365	chr9:127869240:T:C
chr9:127869611	['T', 'C']	98663	2660.88999290277	-249.83040588131976	-0.0355716012161038	0.0183906249668623	-1.9342247085240247	0.0530884	0.0530884	chr9	127869611	1.275000363407046	chr9:127869611:T:C
chr9:127870263	['G', 'A']	98663	33731.334893612824	-802.9440722527098	0.0174372276224578	0.0056644078632186	3.078384898037633	0.00208183	0.00208183	chr9	127870263	2.681554737398145	chr9:127870263:G:A
chr9:127870548	['G', 'A']	98663	7986.4047314966865	-218.5453247223985	0.0075115398311031	0.0108183619826532	0.6943324546865353	0.487475	0.487475	chr9	127870548	0.3120476520484208	chr9:127870548:G:A
chr9:127870897	['C', 'T']	98663	10678.379184654224	-537.3742509836532	0.0055839951962646	0.0094092311369328	0.5934592439063936	0.552875	0.552875	chr9	127870897	0.2573730476223398	chr9:127870897:C:T
chr9:127871154	['C', 'T']	98663	62796.36473295287	-2446.16786467819	0.0060582067371811	0.0045519412056174	1.330906192220767	0.183223	0.183223	chr9	127871154	0.7370200102199602	chr9:127871154:C:T
chr9:127872665	['T', 'C']	98663	67129.84513938164	-2572.9965931863208	0.0051289574990314	0.0044926004469813	1.1416455924714437	0.253604	0.253604	chr9	127872665	0.5958439007736345	chr9:127872665:T:C
chr9:127873658	['C', 'T']	98663	128398.8083258157	-4053.2028140362654	-0.0052038636274172	0.0044708281532464	-1.1639596622917705	0.244443	0.244443	chr9	127873658	0.6118223949102758	chr9:127873658:C:T
chr9:127874134	['C', 'T']	98663	6969.423832064629	-400.9718493888832	0.004800081799098	0.0115322304491484	0.4162318660092734	0.677241	0.677241	chr9	127874134	0.1692567576883836	chr9:127874134:C:T
chr9:127874951	['AC', 'A']	98663	127750.06368593902	-4163.570892504404	-0.005626204579387	0.004463166937755	-1.2605857360596673	0.207461	0.207461	chr9	127874951	0.6830635330565108	chr9:127874951:AC:A
chr9:127875022	['A', 'G']	98663	190145.78167443743	-6445.238420177729	0.0073982382540431	0.0113956549719244	0.6492157118015807	0.5162	0.5162	chr9	127875022	0.2871819997921499	chr9:127875022:A:G
chr9:127876188	['C', 'T']	98663	101313.40294785496	-3889.189705473875	-0.009164279300417	0.0042633498084944	-2.1495489959932224	0.0315933	0.0315933	chr9	127876188	1.5004050085697334	chr9:127876188:C:T
chr9:127879423	['G', 'A']	98663	188085.5014850933	-6431.528232316463	0.0089684271584034	0.0100882641410812	0.8889960684001529	0.374007	0.374007	chr9	127879423	0.427120269369242	chr9:127879423:G:A
chr9:127879827	['C', 'A']	98663	144247.28341216274	-4834.352154714927	-0.0056718273848298	0.005032118272183	-1.1271252140839043	0.259692	0.259692	chr9	127879827	0.5855414289204459	chr9:127879827:C:A
chr9:127880017	['A', 'G']	98663	141722.3235067048	-4600.253741786882	-0.0040434295326938	0.0047499179553287	-0.851263026166104	0.394625	0.394625	chr9	127880017	0.4038154050997262	chr9:127880017:A:G
chr9:127880034	['G', 'A']	98663	188109.0976896614	-6438.689808994269	0.0085893516296283	0.0101081891113773	0.8497418810616226	0.395471	0.395471	chr9	127880034	0.4028853579355701	chr9:127880034:G:A
chr9:127880427	['T', 'C']	98663	7782.960121079169	-351.00108863113934	-0.015644094835466	0.0109287831804387	-1.431458066023964	0.152302	0.152302	chr9	127880427	0.8172943935565332	chr9:127880427:T:C
chr9:127880476	['G', 'A']	98663	45111.35359161246	-1747.026795451518	0.0075848712539605	0.0050982019485307	1.487754178930942	0.136819	0.136819	chr9	127880476	0.8638535881262697	chr9:127880476:G:A
chr9:127882983	['C', 'T']	98663	188533.3761758028	-6355.545966383495	0.0105696212526933	0.010299601468605	1.0262165273978237	0.304792	0.304792	chr9	127882983	0.5159964362873296	chr9:127882983:C:T
chr9:127883545	['C', 'T']	98663	188518.7322015001	-6357.486492692422	0.0104764638259139	0.0102858394092892	1.0185327039475822	0.308427	0.308427	chr9	127883545	0.5108476103949269	chr9:127883545:C:T
chr9:127886255	['T', 'C']	98663	6168.375117832489	-331.6803184334099	-0.0177996007767901	0.0121933667174399	-1.459777368241674	0.144354	0.144354	chr9	127886255	0.8405711774648742	chr9:127886255:T:C
chr9:127887082	['AC', 'A']	98663	13886.081533751032	-742.4655838733489	0.0001382020193465	0.0083237483247696	0.0166033394997396	0.986753	0.986753	chr9	127887082	0.0057915445559939	chr9:127887082:AC:A
chr9:127889131	['C', 'T']	98663	180801.43372015216	-6059.62975083863	0.0029828995789923	0.0077107823207903	0.3868478521238533	0.69887	0.69887	chr9	127889131	0.1556036018413763	chr9:127889131:C:T
chr9:127889217	['G', 'A']	98663	36107.84126870931	-1330.1539861131707	0.0050291100536312	0.0055102359934596	0.9126850573370292	0.36141	0.36141	chr9	127889217	0.4419998349385204	chr9:127889217:G:A
chr9:127890146	['G', 'A']	98663	6048.2452082425325	-307.51968419359645	-0.0156211880470938	0.0123157431511754	-1.2683918343655145	0.204661	0.204661	chr9	127890146	0.6889649081850127	chr9:127890146:G:A
chr9:127891375	['G', 'A']	98663	6149.498626526785	-338.0514235906907	-0.0169359539974999	0.0122226964227334	-1.3856152040232443	0.165868	0.165868	chr9	127891375	0.7802373919377333	chr9:127891375:G:A
chr9:127892386	['T', 'C']	98663	6174.125155836653	-337.11449537721336	-0.0169019051882121	0.01219865145789	-1.38555521866969	0.165886	0.165886	chr9	127892386	0.7801902648454786	chr9:127892386:T:C
chr9:127892667	['T', 'C']	98663	39077.733238043096	-1348.9352361731212	0.0076770370017066	0.005333260988216	1.4394639637304991	0.150022	0.150022	chr9	127892667	0.8238450490909281	chr9:127892667:T:C
chr9:127892681	['G', 'T']	98663	188351.7271234543	-6364.353430507907	0.0111496085234965	0.010226713840986	1.090243522685827	0.275609	0.275609	chr9	127892681	0.5597066046652898	chr9:127892681:G:T
chr9:127893081	['C', 'T']	98663	10053.611390980874	-603.7102410629233	0.0060858063548594	0.0096239593408211	0.6323599403673544	0.527153	0.527153	chr9	127893081	0.2780633175918987	chr9:127893081:C:T
chr9:127895389	['G', 'A']	98663	6125.682956250252	-331.21702357493496	-0.0165649412672416	0.0122486063741967	-1.3523939590497245	0.176252	0.176252	chr9	127895389	0.7538659462001911	chr9:127895389:G:A
chr9:127895554	['G', 'A']	98663	35948.73666497719	-1311.4669446712546	0.0060317976701096	0.0055014157157484	1.0964082668471882	0.272903	0.272903	chr9	127895554	0.5639916901407138	chr9:127895554:G:A
chr9:127896526	['G', 'A']	98663	3098.0628009041056	304.83870544000087	-0.0041883549099253	0.017719105416202	-0.2363750771579897	0.813142	0.813142	chr9	127896526	0.0898336063968563	chr9:127896526:G:A
chr9:127896569	['C', 'T']	98663	22873.31832787649	-1544.3684569807497	-0.012582857851579	0.0066553613662562	-1.890634806905635	0.058676	0.058676	chr9	127896569	1.231539500096969	chr9:127896569:C:T
chr9:127897127	['G', 'A']	98663	173906.43946151977	-6341.934603151542	0.0022327273492027	0.0066423425519846	0.3361355322657359	0.736769	0.736769	chr9	127897127	0.1326686556290273	chr9:127897127:G:A
chr9:127898531	['A', 'G']	98663	178622.4312892763	-6716.74564467322	-0.0046614024400133	0.0073935123018561	-0.6304719935128938	0.528387	0.528387	chr9	127898531	0.2770478759509941	chr9:127898531:A:G
chr9:127898670	['G', 'A']	98663	178477.8537863507	-6736.160152608994	-0.0050065909022704	0.0073749457288724	-0.6788647789867823	0.497225	0.497225	chr9	127898670	0.3034470435680154	chr9:127898670:G:A
chr9:127899077	['G', 'A']	98663	8585.174030265252	-459.1340617674195	0.001100624231162	0.0104142882586038	0.1056840567335711	0.915833	0.915833	chr9	127899077	0.0381837116931282	chr9:127899077:G:A
chr9:127899749	['G', 'A']	98663	8584.435038212818	-454.10533616159927	0.0014183996651736	0.0104146772060926	0.1361923789960419	0.891669	0.891669	chr9	127899749	0.0497963318923607	chr9:127899749:G:A
chr9:127899765	['C', 'T']	98663	2709.0549153160828	245.0453400576096	-0.0124057789402968	0.0190708179954424	-0.6505111077700816	0.515364	0.515364	chr9	127899765	0.2878859217327312	chr9:127899765:C:T
chr9:127900508	['C', 'T']	98663	123946.71429610655	-4997.95785313431	-0.0073648327831827	0.0045665518693598	-1.6127776479663816	0.106796	0.106796	chr9	127900508	0.971445013323004	chr9:127900508:C:T
chr9:127901278	['A', 'C']	98663	193135.8725927428	-6702.486603983128	0.0109642440641923	0.0149426027873109	0.7337573125816497	0.463098	0.463098	chr9	127901278	0.3343270946071419	chr9:127901278:A:C
chr9:127902228	['G', 'A']	98663	185988.71417706905	-7033.197351619757	-0.0010089768548318	0.0094354938282593	-0.1069341862966412	0.914841	0.914841	chr9	127902228	0.0386543800570372	chr9:127902228:G:A
chr9:127902798	['G', 'T']	98663	20934.84053746626	-1321.9026198653478	-0.007235848138374	0.0073596965157048	-0.9831720809320736	0.325525	0.325525	chr9	127902798	0.4874156524256831	chr9:127902798:G:T
chr9:127903172	['C', 'T']	98663	189983.1813445242	-6644.135589780787	-0.0034084435733663	0.0113138867222618	-0.3012619497647708	0.763215	0.763215	chr9	127903172	0.1173531027258534	chr9:127903172:C:T
chr9:127904259	['A', 'C']	98663	7089.724591692936	-411.46665038334265	0.0090879543236896	0.0114256208060911	0.7954013596219435	0.426382	0.426382	chr9	127904259	0.3702011376251948	chr9:127904259:A:C
chr9:127905303	['C', 'T']	98663	3498.0	274.6861720458155	0.0099026729513638	0.0164893204397617	0.6005507011365339	0.548141	0.548141	chr9	127905303	0.2611077122357552	chr9:127905303:C:T
chr9:127905999	['T', 'A']	98663	177788.82178769814	-6256.013192448007	-0.0044689425585903	0.0071848540822338	-0.6219948947384714	0.533947	0.533947	chr9	127905999	0.2725018492446196	chr9:127905999:T:A
chr9:127906678	['A', 'G']	98663	35572.619134525674	-845.671828020106	0.006871266869792	0.0055718601127841	1.2332087903690312	0.217501	0.217501	chr9	127906678	0.6625387419576955	chr9:127906678:A:G
chr9:127907283	['CCT', 'C']	98663	3613.281786105369	256.57014946131505	0.0066885714406371	0.0162381043057755	0.4119059290842291	0.680409	0.680409	chr9	127907283	0.1672299504614578	chr9:127907283:CCT:C
chr9:127908253	['C', 'T']	98663	177202.14170989953	-6352.0112283846565	-0.0063088067501115	0.0071597563218903	-0.8811482495323096	0.37824	0.37824	chr9	127908253	0.4222325451348574	chr9:127908253:C:T
chr9:127908833	['A', 'T']	98663	176748.54005838465	-6350.653100976863	-0.0049150214294967	0.0070602389443432	-0.6961551114972832	0.486333	0.486333	chr9	127908833	0.3130662604921674	chr9:127908833:A:T
chr9:127909298	['A', 'G']	98663	18369.57046482845	-970.0385976660864	0.0067677674000979	0.0073289173531668	0.9234334450740642	0.355784	0.355784	chr9	127909298	0.4488135865161571	chr9:127909298:A:G
chr9:127909827	['A', 'G']	98663	194114.0	-6796.753877376093	0.0207832759790904	0.0172476697701422	1.2049903700654538	0.22821	0.22821	chr9	127909827	0.6416653290253184	chr9:127909827:A:G
chr9:127909913	['TC', 'T']	98663	9577.776605341847	-443.30948575261255	0.0124405218701134	0.009882210382475	1.2588804921796974	0.208076	0.208076	chr9	127909913	0.6817780094983863	chr9:127909913:TC:T
chr9:127911140	['C', 'T']	98663	142744.02105337847	-5915.467262278581	-0.0030497093417148	0.0048183780222488	-0.6329327685857749	0.526779	0.526779	chr9	127911140	0.2783715464777276	chr9:127911140:C:T
chr9:127911882	['CA', 'C']	98663	33093.68337134458	-910.25386974635	0.0031730942559532	0.0056890810616309	0.5577516336256255	0.577015	0.577015	chr9	127911882	0.2388128968398424	chr9:127911882:CA:C
chr9:127912188	['G', 'GC']	98663	25060.01598435013	-526.1224876910588	0.0016981767908585	0.006405773834795	0.26510095964274	0.790932	0.790932	chr9	127912188	0.1018608531574864	chr9:127912188:G:GC
chr9:127914351	['C', 'T']	98663	11066.263525447092	-470.6317710945706	0.0022777446069405	0.0092570966538503	0.2460538862358287	0.805641	0.805641	chr9	127914351	0.0938584401447753	chr9:127914351:C:T
chr9:127915259	['G', 'A']	98663	9992.405112559423	-466.4398515883242	-0.0035009854348585	0.0097074862448771	-0.3606479933675997	0.718363	0.718363	chr9	127915259	0.1436560445334657	chr9:127915259:G:A
chr9:127916788	['AGAG', 'A']	98663	27115.648985880376	-1572.6325200871029	-0.0078499523216543	0.006220524357695	-1.2619438282471662	0.206972	0.206972	chr9	127916788	0.6840884036638529	chr9:127916788:AGAG:A
chr9:127917521	['G', 'T']	98663	12017.487213533484	-489.3625317447285	-0.0094079585617494	0.0089029907590286	-1.0567188955249271	0.290642	0.290642	chr9	127917521	0.5366416266166627	chr9:127917521:G:T
chr9:127919613	['T', 'C']	98663	164216.9596127528	-6051.54969804394	-0.0011350375758192	0.0058023805258157	-0.1956158460771973	0.844911	0.844911	chr9	127919613	0.0731890357184294	chr9:127919613:T:C
chr9:127922472	['T', 'C']	98663	186308.3299816536	-6587.49715124696	-0.0001693609784825	0.0094529581491705	-0.0179161883306741	0.985706	0.985706	chr9	127922472	0.0062525998836418	chr9:127922472:T:C
chr9:127923996	['AG', 'A']	98663	20401.62034259072	-555.0786622529646	0.0061060229479659	0.006989244052071	0.873631383090224	0.382321	0.382321	chr9	127923996	0.4175718465437755	chr9:127923996:AG:A
chr9:127924270	['A', 'G']	98663	164426.6640646385	-6064.889054553364	-0.0022133943093853	0.0058170895791697	-0.3804985773833128	0.703576	0.703576	chr9	127924270	0.1526889833779314	chr9:127924270:A:G
chr9:127926751	['G', 'A']	98663	172035.71835026046	-6513.177459781498	-0.001375335236057	0.0065680003168776	-0.209399386373796	0.834137	0.834137	chr9	127926751	0.0787626142810844	chr9:127926751:G:A
chr9:127928644	['T', 'G']	98663	9642.390922267608	-688.4343285438093	-0.008681877545845	0.0098712023196998	-0.879515712946009	0.379124	0.379124	chr9	127928644	0.4212187222007121	chr9:127928644:T:G
chr9:127929210	['T', 'G']	98663	172087.46516719542	-6521.94139615899	-0.0020379867971609	0.006572874501712	-0.3100602022189954	0.756516	0.756516	chr9	127929210	0.1211818823952839	chr9:127929210:T:G
chr9:127930793	['G', 'A']	98663	9643.293219136429	-693.6964695340342	-0.0090435956467649	0.0098707773766752	-0.9161989275672504	0.359565	0.359565	chr9	127930793	0.4442225890373636	chr9:127930793:G:A
chr9:127931764	['A', 'AG']	98663	168020.46541498974	-5662.000470786053	-0.0028637144955776	0.0060062220081386	-0.4767913160214872	0.633512	0.633512	chr9	127931764	0.19824515428579	chr9:127931764:A:AG
chr9:127931965	['A', 'G']	98663	176251.71840822246	-6064.222435855525	-0.0018454999462617	0.0069483928789638	-0.2656009782994503	0.790547	0.790547	chr9	127931965	0.1020723050690651	chr9:127931965:A:G
chr9:127933501	['G', 'T']	98663	165451.7385663315	-5928.8677999442125	-0.0023823383717435	0.005842147955406	-0.4077846692566279	0.683433	0.683433	chr9	127933501	0.1653040548438273	chr9:127933501:G:T
chr9:127933644	['G', 'A']	98663	6769.940410382282	-272.1240068803511	0.0002364715001749	0.0116842147641597	0.0202385444762912	0.983853	0.983853	chr9	127933644	0.0070697857738898	chr9:127933644:G:A
chr9:127933937	['C', 'G']	98663	165462.01943647413	-5917.614541001213	-0.001911961417924	0.0058429411548169	-0.3272258554833864	0.743498	0.743498	chr9	127933937	0.1287201953869927	chr9:127933937:C:G
chr9:127934109	['A', 'G']	98663	186020.4270611608	-6675.123498725791	-0.0056727312976102	0.0093551525703932	-0.6063750703075683	0.544267	0.544267	chr9	127934109	0.264187997030298	chr9:127934109:A:G
chr9:127934431	['A', 'G']	98663	186102.88624799825	-6655.2299577838485	-0.0051218013110011	0.0093862781780881	-0.5456690302400921	0.585295	0.585295	chr9	127934431	0.2326251859177426	chr9:127934431:A:G
chr9:127934576	['G', 'C']	98663	186014.0	-6674.504194345801	-0.0058424264190674	0.0093518405900204	-0.6247354585258884	0.532146	0.532146	chr9	127934576	0.273969197976821	chr9:127934576:G:C
chr9:127935764	['A', 'G']	98663	167958.10702412325	-5656.243890027855	-0.001987399467077	0.0060001628371801	-0.3312242552422195	0.740476	0.740476	chr9	127935764	0.1304890130866996	chr9:127935764:A:G
chr9:127937638	['G', 'A']	98663	164641.67491055047	-5993.529316233545	-0.0015058011830476	0.0058244168704286	-0.2585325220611932	0.795996	0.795996	chr9	127937638	0.0990891146521455	chr9:127937638:G:A
chr9:127937972	['T', 'C']	98663	165527.38852399198	-5920.833261473756	-0.0023594826965091	0.005845525075891	-0.4036391369255164	0.686479	0.686479	chr9	127937972	0.1633727436764843	chr9:127937972:T:C
chr9:127938448	['T', 'C']	98663	165524.48745552407	-5916.895821533899	-0.0022337312792961	0.0058451817958796	-0.3821491541752833	0.702352	0.702352	chr9	127938448	0.1534451765544685	chr9:127938448:T:C
chr9:127939274	['G', 'C']	98663	165468.062621	-5912.181562263423	-0.0017070741119108	0.0058421984294745	-0.2921972152295413	0.770136	0.770136	chr9	127939274	0.1134325750429635	chr9:127939274:G:C
chr9:127939607	['A', 'G']	98663	186091.08902741875	-6651.267333381171	-0.0045517715132628	0.0093894839408506	-0.4847733423835526	0.627838	0.627838	chr9	127939607	0.2021524020942862	chr9:127939607:A:G
chr9:127940198	['A', 'G']	98663	143268.97314803553	-5615.717878571097	-0.0049004608234642	0.0048666989867997	-1.006937317626606	0.313967	0.313967	chr9	127940198	0.5031159967390635	chr9:127940198:A:G
chr9:127940260	['G', 'A']	98663	165514.42058689374	-5913.479341822972	-0.0021325581543425	0.0058448381706368	-0.3648617963549488	0.715215	0.715215	chr9	127940260	0.1455633857824469	chr9:127940260:G:A
chr9:127940363	['C', 'T']	98663	21307.671390629108	-415.7314890781354	0.0065021555884678	0.0068624395920252	0.9474991366079067	0.343387	0.343387	chr9	127940363	0.4642161504538843	chr9:127940363:C:T
chr9:127941286	['A', 'G']	98663	165470.3856352247	-5913.954600299503	-0.0022276824321869	0.0058415636053965	-0.3813503682693739	0.702944	0.702944	chr9	127941286	0.1530792716511664	chr9:127941286:A:G
chr9:127941440	['T', 'G']	98663	17541.066726131954	-1078.5976930907138	-0.0024227116426613	0.0074778847555093	-0.3239835490746812	0.745951	0.745951	chr9	127941440	0.1272896995092775	chr9:127941440:T:G
chr9:127942696	['T', 'C']	98663	185857.88376477268	-6702.2276588683135	-0.0069548511971234	0.0092985264050539	-0.7479519758467762	0.454491	0.454491	chr9	127942696	0.342474712417893	chr9:127942696:T:C
chr9:127942841	['C', 'T']	98663	164209.9930569633	-5997.995313064698	-0.0028822380382205	0.0057939319376698	-0.4974580421770946	0.618867	0.618867	chr9	127942841	0.2084026746831803	chr9:127942841:C:T
chr9:127943849	['A', 'G']	98663	168270.9385845767	-5631.541666516767	-0.0015932687769388	0.0060283680782473	-0.2642952049805899	0.791553	0.791553	chr9	127943849	0.1015200007802369	chr9:127943849:A:G
chr9:127944802	['A', 'G']	98663	165916.08986691263	-5882.496762407702	-0.001632923214991	0.0058752980904381	-0.2779302751716629	0.781066	0.781066	chr9	127944802	0.1073122667312236	chr9:127944802:A:G
chr9:127944974	['T', 'C']	98663	2498.177242134285	254.1825189551192	-0.0010293082991608	0.0196585517506038	-0.0523593147765447	0.958242	0.958242	chr9	127944974	0.0185247978188314	chr9:127944974:T:C
chr9:127945992	['G', 'A']	98663	17486.708946978986	-1081.5138669339474	-0.002592174421761	0.0074891753025296	-0.3461228128663866	0.729251	0.729251	chr9	127945992	0.1371229666708383	chr9:127945992:G:A
chr9:127946981	['C', 'A']	98663	17508.06471917857	-1079.0689312936868	-0.0023129790819036	0.0074854943939763	-0.3089948318931259	0.757326	0.757326	chr9	127946981	0.1207171330173275	chr9:127946981:C:A
chr9:127948447	['A', 'G']	98663	185821.53358537995	-6689.531820977085	-0.0065836995874894	0.0092855936614359	-0.7090230121561572	0.478312	0.478312	chr9	127948447	0.3202887233128398	chr9:127948447:A:G
chr9:127948512	['T', 'C']	98663	164897.68528973532	-5978.865467114147	-0.0021200157844203	0.005841238581032	-0.3629394271455609	0.716651	0.716651	chr9	127948512	0.1446922887872007	chr9:127948512:T:C
chr9:127948694	['C', 'T']	98663	185988.4254393968	-6675.137502359116	-0.006033556461338	0.0093481061219525	-0.6454308907736044	0.518649	0.518649	chr9	127948694	0.2851264551248349	chr9:127948694:C:T
chr9:127950212	['T', 'C']	98663	185856.53500440915	-6714.786556671524	-0.0071491304220549	0.0092995920507013	-0.7687574232372701	0.442039	0.442039	chr9	127950212	0.354539412240057	chr9:127950212:T:C
chr9:127951337	['T', 'C']	98663	164757.35920125688	-6004.463531352065	-0.0027761943921587	0.0058322621863624	-0.476006445432149	0.634071	0.634071	chr9	127951337	0.1978621093394286	chr9:127951337:T:C
chr9:127951430	['T', 'G']	98663	164754.3685683007	-6013.7474188448805	-0.0029799863715095	0.0058323003728248	-0.5109452841960176	0.609391	0.609391	chr9	127951430	0.2151039640929974	chr9:127951430:T:G
chr9:127952045	['T', 'C']	98663	186016.6561220353	-6658.42524745068	-0.0046222859365646	0.0093588230415662	-0.4938960717640688	0.621381	0.621381	chr9	127952045	0.2066420303235767	chr9:127952045:T:C
chr9:127952314	['G', 'A']	98663	186423.88950153047	-6814.11978781167	-0.0147560030711393	0.0095416662346273	-1.5464807412345742	0.121992	0.121992	chr9	127952314	0.9136686485856904	chr9:127952314:G:A
chr9:127952339	['G', 'A']	98663	164735.02706428524	-6011.62105442277	-0.002973647430611	0.0058316386059273	-0.5099162742335528	0.610111	0.610111	chr9	127952339	0.2145911448220117	chr9:127952339:G:A
chr9:127952643	['A', 'G']	98663	164741.02761165283	-6011.2096653283	-0.0028700475435699	0.0058321425028221	-0.4921086105459694	0.622644	0.622644	chr9	127952643	0.2057601925484483	chr9:127952643:A:G
chr9:127952651	['T', 'C']	98663	143108.85625950334	-5656.335262647481	-0.0056968693876422	0.0048662013380388	-1.1707015373799088	0.241722	0.241722	chr9	127952651	0.6166838210702366	chr9:127952651:T:C
chr9:127953046	['T', 'C']	98663	185356.2720840893	-6773.981496320396	-0.0094053934199163	0.0091175855633237	-1.0315662358848865	0.302278	0.302278	chr9	127953046	0.5195934599220313	chr9:127953046:T:C
chr9:127953643	['A', 'G']	98663	191129.81159537804	-6906.592494410645	-0.0180300797717351	0.0126656422801957	-1.4235424760043387	0.154582	0.154582	chr9	127953643	0.8108410780489472	chr9:127953643:A:G
chr9:127954482	['A', 'G']	98663	185447.39802144785	-6748.704479444652	-0.0086407045648721	0.0091477635771703	-0.9445701664652036	0.344881	0.344881	chr9	127954482	0.4623307308934044	chr9:127954482:A:G
chr9:127955682	['G', 'A']	98663	18030.18274512984	-974.1351157045784	-0.0004160586222904	0.0073666405844174	-0.0564787459796216	0.954961	0.954961	chr9	127955682	0.0200143643645757	chr9:127955682:G:A
chr9:127955841	['G', 'A']	98663	164666.66898096533	-6008.565971680014	-0.0028982148529936	0.0058238938173524	-0.4976421177800803	0.618737	0.618737	chr9	127955841	0.2084939127251632	chr9:127955841:G:A
chr9:127956054	['C', 'T']	98663	18273.111244007014	-994.297928711134	-0.0019092310237787	0.0073238535433856	-0.2606866743673588	0.794335	0.794335	chr9	127956054	0.0999963011394121	chr9:127956054:C:T
chr9:127956218	['T', 'C']	98663	19545.18860293745	-988.8474933346392	0.0018037608355436	0.0071098351803092	0.2536993882135495	0.799728	0.799728	chr9	127956218	0.0970576982398158	chr9:127956218:T:C
chr9:127956251	['C', 'T']	98663	18274.48176980386	-995.258681398259	-0.0020063025027837	0.0073237751424812	-0.273943760390227	0.784128	0.784128	chr9	127956251	0.1056130378815777	chr9:127956251:C:T
chr9:127956848	['G', 'A']	98663	17958.730313843163	-491.14786739626265	0.0075085522601455	0.0073904888843185	1.015975042744129	0.309644	0.309644	chr9	127956848	0.5091373309366233	chr9:127956848:G:A
chr9:127959933	['T', 'C']	98663	18489.311790463835	-991.1379331085184	-0.0014450504672695	0.0072895357998094	-0.1982362810135795	0.842861	0.842861	chr9	127959933	0.0742440409273362	chr9:127959933:T:C
chr9:127960408	['A', 'G']	98663	2783.1128330917604	340.1269339257015	0.0172363839084113	0.0185972446714132	0.9268246029427276	0.35402	0.35402	chr9	127960408	0.450972202255898	chr9:127960408:A:G
chr9:127960622	['G', 'A']	98663	18490.311861417453	-989.0318104228506	-0.0014769923184819	0.0072892267125009	-0.2026267499608521	0.839427	0.839427	chr9	127960622	0.0760170659055295	chr9:127960622:G:A
chr9:127961140	['C', 'G']	98663	10416.211147261836	-602.0700023344289	-0.0076756346435765	0.0094998301634954	-0.8079759860414506	0.419106	0.419106	chr9	127961140	0.3776761216804983	chr9:127961140:C:G
chr9:127961292	['T', 'A']	98663	187014.49170206505	-6670.242747036503	-0.0068664458225791	0.009787159888372	-0.7015769539779363	0.482945	0.482945	chr9	127961292	0.3161023258873865	chr9:127961292:T:A
chr9:127961293	['GGGGCATGA', 'G']	98663	186998.11578894017	-6665.618819091618	-0.0061571064053358	0.0097746934644781	-0.6299027614227724	0.52876	0.52876	chr9	127961293	0.2767414060873475	chr9:127961293:GGGGCATGA:G
chr9:127962527	['C', 'G']	98663	18051.646664098767	-1014.1884458259422	-0.0005603774799707	0.0073785266342287	-0.0759470701604782	0.939461	0.939461	chr9	127962527	0.0271212441279618	chr9:127962527:C:G
chr9:127962549	['C', 'T']	98663	165721.07800764262	-6005.460932896387	-0.002676850676813	0.0059004501210949	-0.4536688933684764	0.650068	0.650068	chr9	127962549	0.1870412118492597	chr9:127962549:C:T
chr9:127963162	['G', 'A']	98663	143267.06876558473	-5633.271279394725	-0.0053542413921402	0.0048663099386384	-1.1002672373224107	0.271218	0.271218	chr9	127963162	0.5666814909065154	chr9:127963162:G:A
chr9:127964467	['G', 'A']	98663	165712.39789981552	-6007.473639682052	-0.0027095202616315	0.0058999320500902	-0.4592460114163637	0.646059	0.646059	chr9	127964467	0.1897278191498139	chr9:127964467:G:A
chr9:127965065	['C', 'T']	98663	18710.1564139282	-992.490431017969	0.0002512193248479	0.0074077791479899	0.0339129069359645	0.972947	0.972947	chr9	127965065	0.0119108167043678	chr9:127965065:C:T
chr9:127965358	['C', 'T']	98663	165720.8356512924	-6009.859628226385	-0.002782880642114	0.0059005308630912	-0.471632249145826	0.63719	0.63719	chr9	127965358	0.1957310485942233	chr9:127965358:C:T
chr9:127965398	['C', 'T']	98663	165534.87783342117	-6042.783473887869	-0.0027750786081346	0.0058899616654668	-0.4711539337182878	0.637532	0.637532	chr9	127965398	0.1954980115612472	chr9:127965398:C:T
chr9:127965830	['G', 'A']	98663	17935.09068793902	-513.2079823729925	0.0064738310680733	0.0073938436404273	0.8755704587362811	0.381266	0.381266	chr9	127965830	0.4187719218985204	chr9:127965830:G:A
chr9:127967813	['G', 'A']	98663	9770.495144843804	-663.3867624071411	-0.0082173754795496	0.0098086511240979	-0.8377681472798177	0.402163	0.402163	chr9	127967813	0.3955978880779069	chr9:127967813:G:A
chr9:127968278	['C', 'T']	98663	18046.829138495534	-1015.9954580897244	-0.0006440465832126	0.0073793374373103	-0.0872770202859041	0.930451	0.930451	chr9	127968278	0.0313064930221396	chr9:127968278:C:T
chr9:127968880	['C', 'G']	98663	3240.1313615584995	-216.4610099111701	-0.0051242971138334	0.0166835986447395	-0.3071457916814079	0.758733	0.758733	chr9	127968880	0.1199110265116154	chr9:127968880:C:G
chr9:127969007	['A', 'G']	98663	9774.594423102264	-663.4531331076237	-0.0082717934968938	0.0098058573459814	-0.8435563770753541	0.398919	0.398919	chr9	127969007	0.399115278308745	chr9:127969007:A:G
chr9:127969232	['C', 'T']	98663	18055.54900668964	-1016.243946892421	-0.0006742844432598	0.0073777973532389	-0.0913937332480125	0.92718	0.92718	chr9	127969232	0.0328359450161149	chr9:127969232:C:T
chr9:127969963	['A', 'T']	98663	186999.5813458478	-6658.740597588038	-0.0055187061856555	0.0097760738808392	-0.5645115056333617	0.572407	0.572407	chr9	127969963	0.2422950638661664	chr9:127969963:A:T
chr9:127970309	['G', 'A']	98663	21494.17854500116	-568.9633717901155	0.0040781685071244	0.0068277945423518	0.5972892830661755	0.550316	0.550316	chr9	127970309	0.2593878602386429	chr9:127970309:G:A
chr9:127970411	['G', 'A']	98663	165740.43891338503	-6004.909743318415	-0.0026612029894988	0.0059019441434546	-0.4509027745459318	0.652061	0.652061	chr9	127970411	0.1857117743229845	chr9:127970411:G:A
chr9:127971483	['G', 'A']	98663	166685.15408570637	-5996.497831585813	-0.002306445353308	0.0060384497206459	-0.3819598506255903	0.702492	0.702492	chr9	127971483	0.1533586171533283	chr9:127971483:G:A
chr9:127973469	['C', 'T']	98663	21444.521458400905	-366.0135369627348	0.0039238454148343	0.0068478087979799	0.573007443781414	0.566641	0.566641	chr9	127973469	0.2466920047722487	chr9:127973469:C:T
chr9:127974345	['G', 'A']	98663	20270.8490988708	-1011.8576685095668	0.0003868329290421	0.0069770355338133	0.0554437378407178	0.955785	0.955785	chr9	127974345	0.019639789538542	chr9:127974345:G:A
chr9:127974971	['T', 'C']	98663	151628.2946429476	-5106.05859486782	-0.0037409788539072	0.0050659669722123	-0.7384530681757491	0.460241	0.460241	chr9	127974971	0.33701469535747	chr9:127974971:T:C
chr9:127976451	['C', 'T']	98663	33365.02902987117	-2177.461657873655	-0.0105616855529877	0.005711291620329	-1.8492639240122115	0.0644227	0.0644227	chr9	127976451	1.1909610775522066	chr9:127976451:C:T
chr9:127979614	['G', 'A']	98663	166309.05688222175	-6011.985244351694	-0.0033968964394596	0.0059460739700736	-0.5712839188607592	0.567809	0.567809	chr9	127979614	0.2457977280141768	chr9:127979614:G:A
chr9:127981339	['C', 'T']	98663	9645.586577739035	-652.7724525510642	-0.0090564401783935	0.0098639218598476	-0.9181378671762336	0.358549	0.358549	chr9	127981339	0.445451484416168	chr9:127981339:C:T
chr9:127982145	['C', 'G']	98663	10846.209250699429	-524.5507739342905	0.0054897127945913	0.0093188876380518	0.5890952877439141	0.555799	0.555799	chr9	127982145	0.2550822389456073	chr9:127982145:C:G
chr9:127982210	['T', 'A']	98663	8142.715177010903	-363.6130331830909	0.0078334821108414	0.0106929229522256	0.7325856686558243	0.463813	0.463813	chr9	127982210	0.333657082888325	chr9:127982210:T:A
chr9:127983686	['A', 'G']	98663	187423.5985363728	-6642.967548771152	-0.0059887363756588	0.0099707779626862	-0.6006287972784659	0.548089	0.548089	chr9	127983686	0.2611489140147174	chr9:127983686:A:G
chr9:127983748	['A', 'G']	98663	2694.0922401468224	-125.1766619730576	0.0093355588288294	0.0183439589685638	0.5089173413889494	0.610811	0.610811	chr9	127983748	0.2140931504036249	chr9:127983748:A:G
chr9:127983931	['C', 'T']	98663	7631.077344874419	-430.0509848775666	0.0037655726892169	0.0110165944609987	0.3418091409779976	0.732495	0.732495	chr9	127983931	0.1351953354514238	chr9:127983931:C:T
chr9:127984070	['G', 'A']	98663	166842.76414721413	-5978.579146899268	-0.0030071976310035	0.0059460830843148	-0.5057443006365395	0.613037	0.613037	chr9	127984070	0.2125133127394975	chr9:127984070:G:A
chr9:127985764	['A', 'G']	98663	191464.9508416683	-6871.547289265453	-0.0185656986267119	0.0130421340052763	-1.4235169351274024	0.15459	0.15459	chr9	127985764	0.8108186028192628	chr9:127985764:A:G
chr9:127986621	['G', 'A']	98663	174273.00865234382	-6158.974542038372	0.0028566408734997	0.0067487135617586	0.4232867267751325	0.672087	0.672087	chr9	127986621	0.1725745049605765	chr9:127986621:G:A
chr9:127986986	['G', 'A']	98663	24668.034453304903	-603.7564338932256	0.0086896669628648	0.0064697114811093	1.3431305226264665	0.179233	0.179233	chr9	127986986	0.7465820259324926	chr9:127986986:G:A
chr9:127987153	['T', 'C']	98663	12101.962553346788	-277.2065875437492	-0.003257874912149	0.0088669810833358	-0.3674164725885965	0.713309	0.713309	chr9	127987153	0.1467222963414662	chr9:127987153:T:C
chr9:127987912	['T', 'C']	98663	9996.317131272175	-507.5331511683143	-0.0036409204623596	0.0096979162300458	-0.3754332761794106	0.707339	0.707339	chr9	127987912	0.1503723959005145	chr9:127987912:T:C
chr9:127988570	['C', 'G']	98663	9657.587307540269	-539.832575649861	-0.0051132599518855	0.009851139468964	-0.5190526403564635	0.603725	0.603725	chr9	127988570	0.2191608398211252	chr9:127988570:C:G
chr9:127988610	['G', 'T']	98663	175743.03121008776	-6032.589348658872	0.0040980164517366	0.0068819093775207	0.5954766659849583	0.551526	0.551526	chr9	127988610	0.2584340092611976	chr9:127988610:G:T
chr9:127988775	['T', 'G']	98663	175754.4695304898	-6041.761811578655	0.0036947420499284	0.0068831962756989	0.5367770875534535	0.591423	0.591423	chr9	127988775	0.22810179009253	chr9:127988775:T:G
chr9:127989317	['G', 'A']	98663	165182.045227404	-5931.688432051101	-0.000382326482324	0.0058580733529951	-0.0652648847643064	0.947963	0.947963	chr9	127989317	0.0232086133047811	chr9:127989317:G:A
chr9:127989836	['C', 'T']	98663	173465.79082284257	-6305.642114327294	0.002228052121522	0.0066601849101332	0.3345330725175748	0.737978	0.737978	chr9	127989836	0.1319565848179009	chr9:127989836:C:T
chr9:127989918	['C', 'T']	98663	175817.25598297096	-6051.04111151394	0.0024526933482562	0.0068916479944578	0.3558935903616493	0.721921	0.721921	chr9	127989918	0.1415103247866457	chr9:127989918:C:T
chr9:127990124	['G', 'A']	98663	186106.54514033184	-6490.458201530509	0.0041102281689627	0.0093969443509057	0.4374005012136294	0.661822	0.661822	chr9	127990124	0.1792588003073274	chr9:127990124:G:A
chr9:127990293	['T', 'C']	98663	175992.48568704198	-6026.7152692173695	0.0035991630284351	0.0069325155030265	0.5191712916998015	0.603642	0.603642	chr9	127990293	0.2192205506498206	chr9:127990293:T:C
chr9:127990497	['C', 'T']	98663	175884.17478966038	-6025.497972275813	0.003516867781712	0.0069002118464401	0.5096753346096803	0.61028	0.61028	chr9	127990497	0.2144708624405276	chr9:127990497:C:T
chr9:127990752	['T', 'C']	98663	175881.69590601782	-6027.804896309496	0.0034014099183505	0.0068991090840338	0.4930216172726116	0.621998	0.621998	chr9	127990752	0.2062110117567057	chr9:127990752:T:C
chr9:127990886	['T', 'C']	98663	175881.91326603014	-6024.824316748485	0.0035401030257221	0.0068997034322347	0.5130804621519219	0.607896	0.607896	chr9	127990886	0.2161707142955111	chr9:127990886:T:C
chr9:127991000	['G', 'A']	98663	24416.44440952545	-588.5464881503511	0.0081639638245118	0.0064437652590566	1.2669554982682716	0.205174	0.205174	chr9	127991000	0.6878776746126009	chr9:127991000:G:A
chr9:127991436	['C', 'T']	98663	175877.3478207987	-6021.877202950069	0.0037479523053292	0.0068989646804279	0.5432630081383174	0.58695	0.58695	chr9	127991436	0.2313988930436386	chr9:127991436:C:T
chr9:127991654	['A', 'G']	98663	175883.95743494615	-6026.93468573525	0.0034869419633825	0.0069006136035311	0.5053089715961272	0.613343	0.613343	chr9	127991654	0.2122965869053837	chr9:127991654:A:G
chr9:127992016	['G', 'A']	98663	9328.472744227534	-596.1363685160931	-0.0069346209818676	0.0100131674101802	-0.6925501889459366	0.488594	0.488594	chr9	127992016	0.3110518705244546	chr9:127992016:G:A
chr9:127992227	['TTTA', 'T']	98663	170266.34005728707	-6145.718868327015	0.0011709589007197	0.0064621004239806	0.1812040704868013	0.856208	0.856208	chr9	127992227	0.0674207186418357	chr9:127992227:TTTA:T
chr9:127993414	['G', 'A']	98663	185546.52243586496	-6558.774195738826	0.0022810031990359	0.0091931345799558	0.2481202879384961	0.804042	0.804042	chr9	127993414	0.0947212648189255	chr9:127993414:G:A
chr9:127993705	['G', 'C']	98663	9673.588280608572	-534.9463166303171	-0.0048095564340164	0.0098418697720917	-0.4886832020125587	0.625067	0.625067	chr9	127993705	0.2040734287827077	chr9:127993705:G:C
chr9:127993943	['G', 'A']	98663	10088.652356573872	-551.920453840936	-0.0055485048654341	0.0098551528609536	-0.5630054595517713	0.573432	0.573432	chr9	127993943	0.2415180751920362	chr9:127993943:G:A
chr9:127994386	['T', 'G']	98663	175879.69629133973	-6027.5129259426485	0.0035619242739936	0.0069003729216929	0.5161930107858184	0.605721	0.605721	chr9	127994386	0.2177273693348453	chr9:127994386:T:G
chr9:127994715	['T', 'C']	98663	191125.4233132568	-6825.299983392629	-0.0086893156459121	0.0126951818352714	-0.6844577540252595	0.493688	0.493688	chr9	127994715	0.3065474289828596	chr9:127994715:T:C
chr9:127995034	['G', 'A']	98663	186131.6173232497	-6482.669890279132	0.0047428339795639	0.009412181868479	0.5039037755366239	0.61433	0.61433	chr9	127995034	0.2115982759610342	chr9:127995034:G:A
chr9:127996125	['G', 'A']	98663	173676.62209898728	-6292.231591935351	0.0017957839908312	0.0066978035482913	0.2681153572038317	0.788611	0.788611	chr9	127996125	0.1031371694312169	chr9:127996125:G:A
chr9:127996456	['C', 'T']	98663	173481.13312112886	-6310.930780022329	0.0018838867156765	0.0066621543381086	0.2827744030036062	0.77735	0.77735	chr9	127996456	0.1093833971012504	chr9:127996456:C:T
chr9:127996629	['A', 'G']	98663	176530.29015827947	-5973.120984403882	0.0035820140526296	0.0070095901691308	0.5110161887073388	0.609341	0.609341	chr9	127996629	0.2151395990383461	chr9:127996629:A:G
chr9:127996867	['TACATA', 'T']	98663	175786.25346916018	-6047.753615205143	0.0028942834426453	0.0068871607712662	0.4202433395660642	0.674309	0.674309	chr9	127996867	0.1711410437576582	chr9:127996867:TACATA:T
chr9:127997050	['T', 'C']	98663	175728.71650717704	-6053.250154617718	0.003107200836588	0.0068801717785844	0.4516167526891737	0.651546	0.651546	chr9	127997050	0.1860549171103673	chr9:127997050:T:C
chr9:127997414	['T', 'C']	98663	186018.96857704705	-6468.096040482423	0.0053885767125036	0.0093649083434334	0.5754009024852977	0.565022	0.565022	chr9	127997414	0.2479346419281892	chr9:127997414:T:C
chr9:127998039	['C', 'T']	98663	173772.82849883076	-6341.896875731191	0.000919901880636	0.0067528371555613	0.136224502301004	0.891644	0.891644	chr9	127998039	0.0498085085119987	chr9:127998039:C:T
chr9:127999058	['C', 'T']	98663	9669.450120643156	-554.0102525158744	-0.0068055425024208	0.0098453310027379	-0.6912456778272109	0.489413	0.489413	chr9	127999058	0.3103244989129574	chr9:127999058:C:T
chr9:128000399	['C', 'G']	98663	140601.0762134545	-5389.360390737137	-0.0045973030297432	0.0047674025544489	-0.9643202933331028	0.334888	0.334888	chr9	128000399	0.4751004142014107	chr9:128000399:C:G
chr9:128002676	['A', 'G']	98663	57727.78630673818	-1017.6120250144942	0.0060006730379247	0.004762259832557	1.260047382736536	0.207655	0.207655	chr9	128002676	0.6826576073122705	chr9:128002676:A:G
chr9:128004131	['G', 'A']	98663	9905.104326318778	-519.2517619191103	-0.0059876351289742	0.009730225213936	-0.6153644954074172	0.538315	0.538315	chr9	128004131	0.2689635185189462	chr9:128004131:G:A
chr9:128004526	['G', 'A']	98663	9326.756251583802	-595.6248568159513	-0.0059931552370802	0.010015708422867	-0.5983755700592425	0.549591	0.549591	chr9	128004526	0.2599603878159379	chr9:128004526:G:A
chr9:128004554	['G', 'A']	98663	11182.040042576917	-134.6945700284289	-0.004866869119443	0.0094070155903503	-0.5173659034258871	0.604902	0.604902	chr9	128004554	0.2183149795734429	chr9:128004554:G:A
chr9:128005202	['G', 'A']	98663	12051.565124389204	-272.22959576942594	-0.0034091292987195	0.008881863573193	-0.3838304057054991	0.701105	0.701105	chr9	128005202	0.1542169356627983	chr9:128005202:G:A
chr9:128006131	['C', 'T']	98663	12556.78177173616	-243.1948506185733	-0.0044503445245898	0.0087604156602728	-0.5080060920820851	0.61145	0.61145	chr9	128006131	0.2136390506667933	chr9:128006131:C:T
chr9:128006225	['G', 'C']	98663	12551.25442677451	-241.28262383324144	-0.0043631306737138	0.0087617398370416	-0.4979753741680399	0.618503	0.618503	chr9	128006225	0.2086581895186342	chr9:128006225:G:C
chr9:128006475	['G', 'C']	98663	12554.344277587928	-239.0748813714872	-0.004258243509793	0.0087637822610744	-0.4858910665440238	0.627045	0.627045	chr9	128006475	0.2027012908273277	chr9:128006475:G:C
chr9:128006547	['G', 'A']	98663	12761.214572812947	-243.5099581066133	-0.0041680552202749	0.0087726405909061	-0.4751197974069092	0.634703	0.634703	chr9	128006547	0.1974294489361355	chr9:128006547:G:A
chr9:128007379	['A', 'AT']	98663	12573.479862096932	-229.8210797047806	-0.0036940549605335	0.0087585207311969	-0.4217669939828599	0.673196	0.673196	chr9	128007379	0.171858473182085	chr9:128007379:A:AT
chr9:128007752	['G', 'A']	98663	12176.344856250766	-266.2422956031888	-0.0044624213038862	0.0088469430015345	-0.5044026284686419	0.61398	0.61398	chr9	128007752	0.2118457754892967	chr9:128007752:G:A
chr9:128007997	['G', 'T']	98663	12678.642522654016	-223.01029727928247	-0.0042406017607309	0.0087249176076506	-0.4860334448330478	0.626945	0.626945	chr9	128007997	0.2027705568474433	chr9:128007997:G:T
chr9:128008205	['A', 'C']	98663	12698.673198175373	-225.64745937467515	-0.0043866927197766	0.0087192520554541	-0.5031042447078571	0.614892	0.614892	chr9	128008205	0.2112011572699662	chr9:128008205:A:C
chr9:128008375	['T', 'G']	98663	12743.070404396864	-217.47777052713369	-0.003928619151531	0.0087057684826527	-0.4512662103706646	0.651799	0.651799	chr9	128008375	0.1858863101716034	chr9:128008375:T:G
chr9:128008406	['A', 'G']	98663	12728.41837945265	-220.4485733641752	-0.0041548591426193	0.0087116683470548	-0.4769303624860815	0.633413	0.633413	chr9	128008406	0.1983130275281618	chr9:128008406:A:G
chr9:128008765	['T', 'G']	98663	9396.714481345483	-587.3564603007754	-0.0055275323456194	0.0099830688625369	-0.5536906958903568	0.579792	0.579792	chr9	128008765	0.2367277813574008	chr9:128008765:T:G
chr9:128009032	['G', 'A']	98663	2981.1510774595067	373.11472416524487	0.0135025772091724	0.0180046035421644	0.7499513764660914	0.453286	0.453286	chr9	128009032	0.3436276941701666	chr9:128009032:G:A
chr9:128010052	['A', 'C']	98663	9382.705911584842	-594.7238473933853	-0.0061190912758311	0.009988507134533	-0.6126131956872433	0.540134	0.540134	chr9	128010052	0.2674984841747695	chr9:128010052:A:C
chr9:128010147	['A', 'G']	98663	172328.06482232662	-6478.621664313248	0.0021499482810537	0.0065543318198267	0.3280194442628277	0.742898	0.742898	chr9	128010147	0.1290708108397993	chr9:128010147:A:G
chr9:128010610	['G', 'A']	98663	185078.13103105745	-6583.685392817596	0.0061375613166298	0.0090595963502542	0.6774652069854736	0.498112	0.498112	chr9	128010610	0.3026729955673418	chr9:128010610:G:A
chr9:128011512	['A', 'G']	98663	17150.39062389134	-785.9197334839564	-0.0016539084291566	0.0075566045903272	-0.2188692566068224	0.826752	0.826752	chr9	128011512	0.0826247458089819	chr9:128011512:A:G
chr9:128011657	['T', 'A']	98663	157439.93601492178	-6352.4715785788485	-0.0087334886159539	0.0054267459235861	-1.609341719500039	0.107545	0.107545	chr9	128011657	0.9684097760983408	chr9:128011657:T:A
chr9:128012473	['T', 'C']	98663	156501.65560939998	-6585.697039374185	-0.0113277810666591	0.0054004868454382	-2.097548126837434	0.0359476	0.0359476	chr9	128012473	1.4443300994827677	chr9:128012473:T:C
chr9:128012728	['G', 'C']	98663	155881.73982363674	-6659.523945198524	-0.0113255213600805	0.005384188037388	-2.103478051181638	0.0354265	0.0354265	chr9	128012728	1.4506717521480743	chr9:128012728:G:C
chr9:128013111	['G', 'A']	98663	2642.2945910878643	345.5225216041129	0.0233483234447522	0.0191314133090433	1.2204181190166243	0.222309	0.222309	chr9	128013111	0.6530429548843797	chr9:128013111:G:A
chr9:128013121	['A', 'G']	98663	157728.57855788822	-6328.228096838087	-0.0092094146296231	0.0054385021839202	-1.6933733440159764	0.0903876	0.0903876	chr9	128013121	1.043891144977644	chr9:128013121:A:G
chr9:128013400	['A', 'G']	98663	160443.68276309635	-5998.374820918012	-0.0084025050342298	0.0055200900426833	-1.5221681112551746	0.12797	0.12797	chr9	128013400	0.892891830051446	chr9:128013400:A:G
chr9:128013536	['C', 'T']	98663	11002.787972181111	-79.62068073275202	-0.010741674706441	0.0095549889240438	-1.124195411614878	0.260933	0.260933	chr9	128013536	0.5834709925302743	chr9:128013536:C:T
chr9:128013537	['G', 'A']	98663	160394.89347702658	-5995.957904515934	-0.0082307921873792	0.0055174096634551	-1.491785582262692	0.135759	0.135759	chr9	128013537	0.8672313696892124	chr9:128013537:G:A
chr9:128013840	['A', 'G']	98663	186314.3258657044	-6530.709090070573	0.0090580020560747	0.0095570335922262	0.9477838461761442	0.343242	0.343242	chr9	128013840	0.4643995761490183	chr9:128013840:A:G
chr9:128014128	['C', 'T']	98663	157731.38819510612	-6327.9333998280645	-0.0093672868996068	0.0054380111725972	-1.72255749432985	0.0849717	0.0849717	chr9	128014128	1.070725692877525	chr9:128014128:C:T
chr9:128014464	['A', 'G']	98663	2655.184112594934	344.7845883073083	0.0227307951701022	0.019094139883222	1.1904592356147787	0.233869	0.233869	chr9	128014464	0.6310273413425681	chr9:128014464:A:G
chr9:128014618	['T', 'C']	98663	157503.43083888723	-6594.878104105516	-0.0121083370100344	0.005452831889096	-2.2205593820428	0.0263831	0.0263831	chr9	128014618	1.578674176424404	chr9:128014618:T:C
chr9:128014838	['T', 'C']	98663	20717.018292941808	-1258.7827858443802	-0.007795225704167	0.0071026843710545	-1.0975041684148137	0.272424	0.272424	chr9	128014838	0.5647546346137801	chr9:128014838:T:C
chr9:128015189	['A', 'G']	98663	26930.369733160285	-325.7606288451732	0.0164646177715349	0.0061961595299673	2.657229480923589	0.00787985	0.00787985	chr9	128015189	2.103482049616069	chr9:128015189:A:G
chr9:128015614	['T', 'G']	98663	159828.7385437365	-6045.067911409514	-0.0078199488833145	0.0054896381857505	-1.4244925837940927	0.154307	0.154307	chr9	128015614	0.8116143721065379	chr9:128015614:T:G
chr9:128015621	['G', 'A']	98663	156116.22867541204	-6593.69668420456	-0.0106883642003916	0.0053834093703564	-1.9854266070209547	0.0470998	0.0470998	chr9	128015621	1.3269809370129466	chr9:128015621:G:A
chr9:128015671	['A', 'T']	98663	157459.15114899995	-6321.241243662636	-0.0084838193205917	0.0054226665316086	-1.56451060952017	0.117701	0.117701	chr9	128015671	0.9292198473295732	chr9:128015671:A:T
chr9:128015870	['A', 'G']	98663	159541.9363134154	-6105.17521515874	-0.0083137077579147	0.0054798399602716	-1.5171442630055576	0.129233	0.129233	chr9	128015870	0.8886265738956921	chr9:128015870:A:G
chr9:128016235	['T', 'C']	98663	184866.6211534563	-6777.556951278337	0.0037268298235776	0.0090616719144791	0.4112739744663155	0.680873	0.680873	chr9	128016235	0.166933887415877	chr9:128016235:T:C
chr9:128016698	['C', 'T']	98663	14584.330376872704	435.6187377614612	0.0032507926613676	0.0082745361919182	0.3928670545356647	0.694419	0.694419	chr9	128016698	0.1583784049365916	chr9:128016698:C:T
chr9:128017843	['A', 'G']	98663	57955.83213322239	-2221.645570868537	0.0018026212051249	0.0046640060307734	0.3864963280988771	0.69913	0.69913	chr9	128017843	0.1554420616888774	chr9:128017843:A:G
chr9:128018525	['T', 'C']	98663	63388.93828339272	-2367.921917878964	0.0019364917306017	0.0048566222252655	0.3987322136211366	0.690091	0.690091	chr9	128018525	0.1610936365207146	chr9:128018525:T:C
chr9:128018683	['T', 'C']	98663	59722.27026914169	-2288.994719824559	0.0014568894495146	0.0047263720026772	0.308246885494699	0.757895	0.757895	chr9	128018683	0.1203909580609103	chr9:128018683:T:C
chr9:128019060	['T', 'C']	98663	53550.87527017025	-2863.0804167993338	-0.0011701707585998	0.0048214875494962	-0.2426991144511282	0.808239	0.808239	chr9	128019060	0.092460197352731	chr9:128019060:T:C
chr9:128019161	['A', 'G']	98663	53850.70825420095	-2890.574730842639	-0.0017179834045247	0.0048345642482919	-0.3553543434926321	0.722325	0.722325	chr9	128019161	0.1412673537481033	chr9:128019161:A:G
chr9:128019277	['G', 'A']	98663	54119.55586445979	-2839.073218985117	-0.0010281522623547	0.0048361405342263	-0.2125976809561855	0.831641	0.831641	chr9	128019277	0.080064108043274	chr9:128019277:G:A
chr9:128019617	['A', 'T']	98663	53612.29749358434	-2867.774859657069	-0.0011854682224761	0.0048195495087135	-0.2459707531446317	0.805705	0.805705	chr9	128019617	0.0938239412266579	chr9:128019617:A:T
chr9:128019752	['G', 'A']	98663	56241.69065142024	-2523.4880396182125	0.0003106097107742	0.0047091300210063	0.0659590432603696	0.947411	0.947411	chr9	128019752	0.0234615771639334	chr9:128019752:G:A
chr9:128019976	['TTGTTGC', 'T']	98663	57634.89113831604	-2272.531958609404	0.001436612733011	0.0046708153075941	0.3075721556952478	0.758409	0.758409	chr9	128019976	0.1200965218894717	chr9:128019976:TTGTTGC:T
chr9:128020134	['G', 'A']	98663	57129.73886112264	-2408.595283412313	0.0011591978499842	0.0046833556241275	0.2475143770872983	0.804511	0.804511	chr9	128020134	0.0944680134584986	chr9:128020134:G:A
chr9:128020146	['G', 'A']	98663	56349.1317096912	-3110.490660830073	-0.0027738622810731	0.0047516177041323	-0.5837721916602759	0.559375	0.559375	chr9	128020146	0.2522969473400128	chr9:128020146:G:A
chr9:128021061	['C', 'T']	98663	54775.7725268376	-2649.0788455463767	0.0010525186399245	0.004779348186585	0.2202222141669381	0.825699	0.825699	chr9	128021061	0.0831782413756816	chr9:128021061:C:T
chr9:128021434	['C', 'T']	98663	60828.95406263641	-1771.0648308729424	0.0013273506826619	0.0045864120962171	0.2894093803207922	0.772269	0.772269	chr9	128021434	0.1122313980234051	chr9:128021434:C:T
chr9:128021854	['C', 'A']	98663	65839.02130183516	-1873.314495163304	0.0006783965295782	0.0045015346980951	0.1507033878613239	0.88021	0.88021	chr9	128021854	0.0554137017579077	chr9:128021854:C:A
chr9:128022018	['T', 'C']	98663	61158.31534975212	-1837.1964057185075	0.0008496260346382	0.0045787514667197	0.1855584520832135	0.852791	0.852791	chr9	128022018	0.0691573916558732	chr9:128022018:T:C
