## Supplementary material for "Characterization of shared and ancestry-specific signals driving complex traits using multi-ancestry fine-mapping": s2_gwas_temp.txt

locus	alleles	n	sum_x	y_transpose_x	beta	standard_error	t_stat	p_value	p_value_str	chrom	pos	-log10pvalue	rsid
chr9:127025822	['G', 'A']	19959	19353.63603549405	2823.654699564304	0.0181310170106227	0.0101937212817026	1.7786455514697337	0.0753131	0.0753131	chr9	127025822	1.123129475819379	chr9:127025822:G:A
chr9:127026046	['A', 'G']	19959	19359.819876710266	2823.868755189527	0.0180095677945472	0.0101936093897105	1.766750824563296	0.0772853	0.0772853	chr9	127026046	1.111903102925013	chr9:127026046:A:G
chr9:127026154	['C', 'T']	19959	26826.032170775703	3816.349357610171	0.0215307623956168	0.0107581045427898	2.001352776409573	0.0453679	0.0453679	chr9	127026154	1.3432513229936158	chr9:127026154:C:T
chr9:127026451	['CCAT', 'C']	19959	26827.34412265758	3814.585884320728	0.0213595233255338	0.0107572919211356	1.9855855434737444	0.047093	0.047093	chr9	127026451	1.3270436424953629	chr9:127026451:CCAT:C
chr9:127026833	['T', 'G']	19959	2095.1214076837723	328.89305388771027	0.02477701724502	0.0226668170319334	1.0930964506447312	0.274365	0.274365	chr9	127026833	0.5616712912027362	chr9:127026833:T:G
chr9:127026955	['G', 'A']	19959	471.0	98.14015316075468	0.0553050011184636	0.0470102866514988	1.1764446689818333	0.239431	0.239431	chr9	127026955	0.6208196206073804	chr9:127026955:G:A
chr9:127027336	['A', 'C']	19959	25789.16842896517	3748.725840118288	0.0278586355063478	0.0105549482695782	2.6393910036151245	0.00831197	0.00831197	chr9	127027336	2.080296032926573	chr9:127027336:A:C
chr9:127028461	['T', 'C']	19959	19710.95028814833	2853.940388130409	0.0164573352437492	0.0101983206601206	1.6137299259576894	0.106602	0.106602	chr9	127028461	0.9722346472717748	chr9:127028461:T:C
chr9:127028760	['A', 'G']	19959	11732.58783445235	1640.7433601884925	0.0061481670065015	0.0111324860777369	0.5522725978338988	0.580768	0.580768	chr9	127028760	0.2359973210377907	chr9:127028760:A:G
chr9:127029262	['C', 'T']	19959	915.1375526157548	55.04909244897273	-0.0678468942502912	0.0337027454132973	-2.013096957481758	0.0441178	0.0441178	chr9	127029262	1.3553861524349795	chr9:127029262:C:T
chr9:127029632	['A', 'G']	19959	1288.0645355246015	216.5810571317016	0.034387917148037	0.0287715320196411	1.195206328413855	0.232021	0.232021	chr9	127029632	0.6344727057497127	chr9:127029632:A:G
chr9:127029862	['C', 'T']	19959	1565.3137058381358	142.54818894494178	-0.0409097495142203	0.0262940703149908	-1.5558545719297323	0.119759	0.119759	chr9	127029862	0.9216918390535735	chr9:127029862:C:T
chr9:127030029	['A', 'T']	19959	6272.628551385478	884.4395669682318	0.0122754844988377	0.014011406494425	0.8761065139122217	0.380983	0.380983	chr9	127030029	0.4190944027257192	chr9:127030029:A:T
chr9:127030353	['C', 'A']	19959	19397.831303563373	2856.215076734075	0.0203974895784711	0.0101927841287523	2.001169584366331	0.0453876	0.0453876	chr9	127030353	1.3430627812208775	chr9:127030353:C:A
chr9:127030457	['T', 'C']	19959	19419.94598386531	2854.1909560960503	0.0199239468906825	0.0101917176584374	1.954915506728939	0.050607	0.050607	chr9	127030457	1.2957894070512723	chr9:127030457:T:C
chr9:127030553	['A', 'T']	19959	12104.06446438418	1762.5285970626617	0.0123212709992764	0.0110434917509936	1.1157042787819238	0.264562	0.264562	chr9	127030553	0.5774725349612999	chr9:127030553:A:T
chr9:127031072	['G', 'A']	19959	847.0	174.21501917922737	0.0638759542227715	0.0351005491857313	1.819799282477827	0.0688046	0.0688046	chr9	127031072	1.162382525604106	chr9:127031072:G:A
chr9:127031223	['T', 'C']	19959	6914.692889712882	891.5771875985002	-0.0020314873725608	0.0134462140928655	-0.1510824800594769	0.879912	0.879912	chr9	127031223	0.0555607594696388	chr9:127031223:T:C
chr9:127036230	['G', 'A']	19959	6714.672846620233	882.0020940979039	-0.0001228504316742	0.0135881255069332	-0.0090410139067043	0.992787	0.992787	chr9	127036230	0.0031439183195895	chr9:127036230:G:A
chr9:127037158	['A', 'G']	19959	6920.346728129071	898.7114970270372	-0.0010049597373867	0.0134394475050478	-0.0747768639305529	0.940393	0.940393	chr9	127037158	0.0266906122913431	chr9:127037158:A:G
chr9:127037400	['A', 'G']	19959	6918.693290574736	891.922757744777	-0.002241223515216	0.0134423372184728	-0.1667287078720281	0.867585	0.867585	chr9	127037400	0.0616879652718868	chr9:127037400:A:G
chr9:127038742	['T', 'C']	19959	730.0365768113038	79.5112828565198	-0.0153084591040459	0.0380013330272109	-0.4028400554550101	0.68707	0.68707	chr9	127038742	0.1629990139374737	chr9:127038742:T:C
chr9:127040387	['G', 'A']	19959	6330.9515935057125	876.5499514352446	0.0097719710258858	0.0139635767876617	0.6998186191463804	0.484049	0.484049	chr9	127040387	0.3151106727513021	chr9:127040387:G:A
chr9:127042634	['G', 'A']	19959	6027.603998596984	853.7655459915254	0.0125959103254781	0.0142367719686751	0.8847448251044981	0.376305	0.376305	chr9	127042634	0.4244600111300873	chr9:127042634:G:A
chr9:127043229	['A', 'G']	19959	19505.81835496968	2874.0018292361915	0.0211970918624192	0.0101999173101245	2.078163108379187	0.0377071	0.0377071	chr9	127043229	1.4235768672875035	chr9:127043229:A:G
chr9:127044417	['T', 'C']	19959	26859.382911550987	3821.281116913415	0.0216178005042996	0.010760482844906	2.008999114248242	0.0445507	0.0445507	chr9	127044417	1.351145467749464	chr9:127044417:T:C
chr9:127044504	['C', 'G']	19959	19603.964423510544	2859.5548920859524	0.0186656910207576	0.0101993940332293	1.8300784301445208	0.0672531	0.0672531	chr9	127044504	1.172287692264371	chr9:127044504:C:G
chr9:127044992	['A', 'G']	19959	6718.0097714972935	882.4672596973217	-0.0001627513431892	0.0135845035549493	-0.0119806618277138	0.990441	0.990441	chr9	127044992	0.0041713900271019	chr9:127044992:A:G
chr9:127045280	['T', 'C']	19959	15602.345159350569	2209.9043922558503	0.0116319442967636	0.0103591244178747	1.122869446059804	0.261506	0.261506	chr9	127045280	0.5825183422192775	chr9:127045280:T:C
chr9:127045494	['A', 'G']	19959	6722.020748759585	890.475655142144	0.0010333282037245	0.0135795385158752	0.0760945007458492	0.939345	0.939345	chr9	127045494	0.0271748719745461	chr9:127045494:A:G
chr9:127046932	['C', 'G']	19959	6717.038502030381	881.0968897302987	-0.0003319782578308	0.0135872182117608	-0.0244331291848622	0.980507	0.980507	chr9	127046932	0.0085493014857213	chr9:127046932:C:G
chr9:127047620	['T', 'A']	19959	14761.354173978438	2057.9581827436336	0.0094359405773458	0.0104847251946372	0.8999702330941607	0.368147	0.368147	chr9	127047620	0.4339787342033171	chr9:127047620:T:A
chr9:127047969	['G', 'C']	19959	14733.429108404753	2058.289401401084	0.0100862817669381	0.0104913946440795	0.9613861749667364	0.33637	0.33637	chr9	127047969	0.4731827447868615	chr9:127047969:G:C
chr9:127048467	['T', 'C']	19959	6720.060478411312	879.8962156130511	-0.0005671384291638	0.0135879275337134	-0.0417384054894803	0.966708	0.966708	chr9	127048467	0.0147046873846859	chr9:127048467:T:C
chr9:127048588	['A', 'G']	19959	26715.35404660485	3782.348596209336	0.0192760098176754	0.0107376203038318	1.795184526202387	0.0726394	0.0726394	chr9	127048588	1.138827751735943	chr9:127048588:A:G
chr9:127048665	['C', 'T']	19959	14712.474269679811	2056.8507828369	0.0101672980081824	0.0104979738869463	0.9685009810154844	0.332806	0.332806	chr9	127048665	0.4778088526234945	chr9:127048665:C:T
chr9:127049122	['G', 'T']	19959	4364.218659184287	599.4697814971366	0.0081516364420248	0.0164099423085536	0.4967498537624858	0.619371	0.619371	chr9	127049122	0.2080491329069353	chr9:127049122:G:T
chr9:127049139	['G', 'T']	19959	790.0	61.18934710408205	-0.0419051414659442	0.0364883657986363	-1.1484521312135678	0.250796	0.250796	chr9	127049139	0.6006793944433182	chr9:127049139:G:T
chr9:127050533	['A', 'G']	19959	6765.0	896.9885582846854	0.0005135206190153	0.0135352970967505	0.0379393681087845	0.969736	0.969736	chr9	127050533	0.0133464815568675	chr9:127050533:A:G
chr9:127051786	['C', 'T']	19959	7240.451064896017	953.9860408520072	0.0004083256387338	0.0131605128532032	0.031026574973818	0.975249	0.975249	chr9	127051786	0.0108844863324535	chr9:127051786:C:T
chr9:127055113	['A', 'T']	19959	503.47928786359057	67.1567646346147	0.0042005012005025	0.0452678609427792	0.0927921291843708	0.92607	0.92607	chr9	127055113	0.0333561845224502	chr9:127055113:A:T
chr9:127058462	['A', 'G']	19959	9216.923585709275	1278.0113385701636	0.0062246816546462	0.0120341019441824	0.5172535253164788	0.604985	0.604985	chr9	127058462	0.2182553931127991	chr9:127058462:A:G
chr9:127060257	['G', 'A']	19959	26821.34382202625	3803.4059463265335	0.0200421417236299	0.010748331201774	1.8646747432124056	0.0622417	0.0622417	chr9	127060257	1.205918554023885	chr9:127060257:G:A
chr9:127060331	['T', 'G']	19959	15449.096166374342	2177.497833076535	0.0105051936962782	0.0103786895606671	1.012188835100195	0.31146	0.31146	chr9	127060331	0.5065977207375071	chr9:127060331:T:G
chr9:127063185	['A', 'G']	19959	4420.328822733423	616.0970817830819	0.0098064902288947	0.0163264239302617	0.6006514513394426	0.548079	0.548079	chr9	127063185	0.2611568378818968	chr9:127063185:A:G
chr9:127063982	['G', 'A']	19959	1235.0618799478907	176.1269686961789	0.0170918156551503	0.0294006849274411	0.5813407305758955	0.561017	0.561017	chr9	127063982	0.2510239785043895	chr9:127063982:G:A
chr9:127064205	['T', 'C']	19959	12278.07582439611	1783.5307956518595	0.011946177248592	0.010987598401632	1.0872418896214515	0.276943	0.276943	chr9	127064205	0.5576096075882246	chr9:127064205:T:C
chr9:127069856	['A', 'G']	19959	6078.218140816837	865.6539588572582	0.0131053491184248	0.0141837479680728	0.9239694013123002	0.355513	0.355513	chr9	127069856	0.4491445138511253	chr9:127069856:A:G
chr9:127070750	['G', 'A']	19959	37211.457579554	5095.871290232241	0.021906575202437	0.0201449510417182	1.0874474282449589	0.276852	0.276852	chr9	127070750	0.5577523347641973	chr9:127070750:G:A
chr9:127070932	['A', 'G']	19959	6760.694852201896	897.4552934879296	0.0011614389784318	0.0135588961551965	0.0856588150788885	0.931739	0.931739	chr9	127070932	0.0307057257729427	chr9:127070932:A:G
chr9:127072835	['G', 'A']	19959	37212.59335538184	5093.016396604007	0.0211551995629498	0.0201395499559992	1.0504306009404143	0.293533	0.293533	chr9	127072835	0.532343066776633	chr9:127072835:G:A
chr9:127073802	['G', 'A']	19959	6067.215935855676	858.1757537222251	0.012031809606291	0.0141957966965449	0.8475614200095892	0.396692	0.396692	chr9	127073802	0.4015465577584894	chr9:127073802:G:A
chr9:127074332	['A', 'C']	19959	16207.812055316164	2282.6480193199027	0.0111007537981104	0.0103176007513769	1.0759045698321943	0.281983	0.281983	chr9	127074332	0.549777073342833	chr9:127074332:A:C
chr9:127074385	['A', 'G']	19959	6076.913409500901	866.5525060228754	0.0133279506592023	0.0141871499596575	0.9394382026764762	0.347517	0.347517	chr9	127074385	0.459023945532553	chr9:127074385:A:G
chr9:127075285	['T', 'C']	19959	6085.0	856.0116025542236	0.0107998291675383	0.0141823913805274	0.7614956376374263	0.44637	0.44637	chr9	127075285	0.3503050015083665	chr9:127075285:T:C
chr9:127082262	['G', 'A']	19959	6076.608909154682	861.9124314932477	0.0125355829710081	0.014192257423151	0.8832691373367784	0.377102	0.377102	chr9	127082262	0.4235411642619469	chr9:127082262:G:A
chr9:127082545	['C', 'T']	19959	6077.91355983163	861.2616004987935	0.012462347609113	0.0141913714821493	0.8781637225682417	0.379865	0.379865	chr9	127082545	0.4203707196253481	chr9:127082545:C:T
chr9:127082647	['A', 'G']	19959	6724.347632172387	885.8159771579726	0.0004346846614802	0.013585718494168	0.0319957064962643	0.974476	0.974476	chr9	127082647	0.0112288524888097	chr9:127082647:A:G
chr9:127084024	['C', 'T']	19959	6713.6818682970825	885.0028820999141	0.0004167491196562	0.0135934377621371	0.0306581106964031	0.975543	0.975543	chr9	127084024	0.0107535830084228	chr9:127084024:C:T
chr9:127084429	['C', 'T']	19959	1620.081170457962	142.37627583807674	-0.041227075608552	0.0258498209391222	-1.594868904726424	0.110757	0.110757	chr9	127084429	0.95562881620825	chr9:127084429:C:T
chr9:127085857	['G', 'A']	19959	1620.1623490504585	141.56128424733149	-0.0416313927998328	0.0258505977418353	-1.610461514878577	0.107313	0.107313	chr9	127085857	0.9693476639960208	chr9:127085857:G:A
chr9:127087411	['A', 'T']	19959	995.0498546948592	167.36362130477409	0.0244114702406805	0.0323787797662059	0.7539342253459178	0.450898	0.450898	chr9	127087411	0.345921691042709	chr9:127087411:A:T
chr9:127091920	['G', 'A']	19959	6449.646289522473	876.1542140104668	0.0054875892995782	0.0138183788027404	0.3971225118311238	0.691281	0.691281	chr9	127091920	0.1603453796263956	chr9:127091920:G:A
chr9:127092494	['C', 'T']	19959	15513.21803418375	2175.3252144240555	0.0092830684040527	0.0103798424946179	0.8943361528718826	0.371153	0.371153	chr9	127092494	0.4304470247295635	chr9:127092494:C:T
chr9:127092826	['T', 'G']	19959	28471.706038586824	3963.683983404584	0.0155592910142999	0.0111627373210245	1.3938598183256177	0.163375	0.163375	chr9	127092826	0.7868143994113993	chr9:127092826:T:G
chr9:127096239	['T', 'C']	19959	15677.35643415514	2224.2163779804773	0.0123981570965168	0.0103620006543647	1.196502249910051	0.231515	0.231515	chr9	127096239	0.635420865526428	chr9:127096239:T:C
chr9:127097395	['C', 'T']	19959	1627.1630505587011	145.09304334627765	-0.0400003621548758	0.0258086435140394	-1.5498823924285785	0.121186	0.121186	chr9	127097395	0.9165475490965964	chr9:127097395:C:T
chr9:127097792	['C', 'T']	19959	11245.12682266874	1612.2653577926603	0.0102753947810758	0.011295771666072	0.9096673591534298	0.363009	0.363009	chr9	127097792	0.4400826074655856	chr9:127097792:C:T
chr9:127100384	['G', 'A']	19959	11262.0	1615.16209058385	0.0105126293544825	0.0112851856414339	0.9315424387778904	0.351584	0.351584	chr9	127100384	0.4539708971643071	chr9:127100384:G:A
chr9:127100581	['C', 'T']	19959	6690.340816837885	875.326153577892	-0.0003366299416673	0.0136022551308792	-0.0247480979020284	0.980256	0.980256	chr9	127100581	0.008660490768213	chr9:127100581:C:T
chr9:127100717	['A', 'G']	19959	2447.245227238563	346.47231263822687	-0.0027151683302568	0.0212030528863777	-0.1280555373231771	0.898106	0.898106	chr9	127100717	0.0466724021987367	chr9:127100717:A:G
chr9:127100889	['G', 'A']	19959	3201.32078969785	431.6458619790489	0.0078690442084499	0.018925867681468	0.4157824804067066	0.677574	0.677574	chr9	127100889	0.1690432671891109	chr9:127100889:G:A
chr9:127101235	['T', 'C']	19959	2071.0	321.29151615907585	0.018546863064805	0.0227747079171381	0.8143622799591828	0.415447	0.415447	chr9	127101235	0.3814843727840725	chr9:127101235:T:C
chr9:127101266	['T', 'C']	19959	26821.34382202625	3805.747372154886	0.0205516121190042	0.0107420402452471	1.9131944816625863	0.0557375	0.0557375	chr9	127101266	1.2538525146423365	chr9:127101266:T:C
chr9:127103572	['A', 'G']	19959	6071.304188796473	862.2005427365408	0.0124493894680184	0.0141893310790469	0.8773767698184315	0.380293	0.380293	chr9	127103572	0.419881668512562	chr9:127103572:A:G
chr9:127104641	['A', 'G']	19959	15573.461908580592	2194.958442693288	0.0104435027347057	0.0103700619777483	1.007081997881495	0.313908	0.313908	chr9	127104641	0.5031976160884808	chr9:127104641:A:G
chr9:127106256	['G', 'T']	19959	6063.2151340516175	858.8299216056018	0.0120051816885105	0.0141923298655396	0.8458922391354662	0.397623	0.397623	chr9	127106256	0.400528502332611	chr9:127106256:G:T
chr9:127106258	['CA', 'C']	19959	6063.911455201443	859.3251660293521	0.0120608636332973	0.0141917635899871	0.8498495311609295	0.395419	0.395419	chr9	127106258	0.402942466542561	chr9:127106258:CA:C
chr9:127110445	['T', 'G']	19959	1629.0	146.3032418398985	-0.0396315730299095	0.0257944589824492	-1.5364374595673889	0.124447	0.124447	chr9	127110445	0.9050155683133202	chr9:127110445:T:G
chr9:127111302	['A', 'C']	19959	26860.69158691186	3818.899404754972	0.0211393340480336	0.0107567458960207	1.965216456015172	0.049403	0.049403	chr9	127111302	1.3062466777183357	chr9:127111302:A:C
chr9:127118568	['C', 'A']	19959	11559.895910594369	1708.4491174297657	0.0167473030496017	0.0111716621501971	1.4990878550069895	0.133867	0.133867	chr9	127118568	0.8733264691734833	chr9:127118568:C:A
chr9:127120146	['C', 'T']	19959	833.0834794808839	47.5556335027873	-0.0601374162973373	0.0355791212865697	-1.6902445626176197	0.0909968	0.0909968	chr9	127120146	1.0409738798412986	chr9:127120146:C:T
chr9:127121527	['A', 'G']	19959	1224.1840048105832	198.7798845381464	0.0094064268898465	0.0294818807461055	0.3190578976576691	0.749686	0.749686	chr9	127121527	0.1251205993039714	chr9:127121527:A:G
chr9:127124759	['A', 'G']	19959	6932.347329391723	918.7280715483796	0.0010087021369411	0.0134083743877395	0.0752292640234969	0.940033	0.940033	chr9	127124759	0.0268569001595127	chr9:127124759:A:G
chr9:127127837	['G', 'C']	19959	11658.336457028316	1710.768780845507	0.0161032231354887	0.0111475682964823	1.4445503007656098	0.1486	0.1486	chr9	127127837	0.8279811905754435	chr9:127127837:G:C
chr9:127128583	['G', 'A']	19959	15055.77167485216	2089.081893987552	0.006861350025992	0.0104423490804748	0.657069589717261	0.511144	0.511144	chr9	127128583	0.2914567327510493	chr9:127128583:G:A
chr9:127129470	['G', 'A']	19959	7864.182050511125	1122.0110586077328	0.0094314033098091	0.0127242946044237	0.7412122717223346	0.458573	0.458573	chr9	127129470	0.3385915193753923	chr9:127129470:G:A
chr9:127133477	['T', 'C']	19959	15124.75779136186	2115.20685695414	0.0082043292573936	0.0104291515716774	0.7866727414024954	0.431483	0.431483	chr9	127133477	0.3650363103812907	chr9:127133477:T:C
chr9:127136440	['A', 'G']	19959	15184.282321106431	2106.7732686730938	0.0070458925401149	0.0104173087927215	0.6763639900007418	0.498817	0.498817	chr9	127136440	0.3020587539096494	chr9:127136440:A:G
chr9:127136793	['C', 'T']	19959	1635.0819220362762	145.43462867673588	-0.0389475823044576	0.0257129418738327	-1.5147073600354273	0.129862	0.129862	chr9	127136793	0.8865179128580325	chr9:127136793:C:T
chr9:127137231	['T', 'C']	19959	28491.282471437164	3970.043855631349	0.0164174935640478	0.0111607181864634	1.471006909211294	0.141305	0.141305	chr9	127137231	0.8498424706072738	chr9:127137231:T:C
chr9:127138791	['A', 'G']	19959	5919.296572802887	830.8406006245572	0.0097481980650191	0.0143417500742849	0.6797077075340953	0.496697	0.496697	chr9	127138791	0.3039084630919124	chr9:127138791:A:G
chr9:127140023	['A', 'C']	19959	6650.333199719411	863.604332305383	-0.0016206474037247	0.0136269545012331	-0.1189295380400703	0.905332	0.905332	chr9	127140023	0.0431921287206264	chr9:127140023:A:C
chr9:127140903	['C', 'T']	19959	6959.697399408728	954.3246405162072	0.0052189213333937	0.0134030440265548	0.3893832865917416	0.696997	0.696997	chr9	127140903	0.1567690911792497	chr9:127140903:C:T
chr9:127142880	['A', 'G']	19959	26167.55532725268	3734.9812486978863	0.0210290344365325	0.0106157737281403	1.9809233858092337	0.0476136	0.0476136	chr9	127142880	1.32226898086475	chr9:127142880:A:G
chr9:127144615	['G', 'A']	19959	12017.0	1727.7419946364653	0.0113397422685319	0.0110339741918098	1.0277115091450093	0.304098	0.304098	chr9	127144615	0.5169864361262397	chr9:127144615:G:A
chr9:127145955	['T', 'C']	19959	6289.315111734642	834.6048763300158	0.0019120371848171	0.013953825780323	0.1370260181629481	0.891012	0.891012	chr9	127145955	0.0501164469185812	chr9:127145955:T:C
chr9:127147471	['T', 'G']	19959	12032.411425707842	1745.886530275947	0.0127460341345905	0.0110309881977206	1.155475276206371	0.24791	0.24791	chr9	127147471	0.6057059546471576	chr9:127147471:T:G
chr9:127147991	['T', 'C']	19959	19009.857336139507	2749.2597634376307	0.0158876360880666	0.0101840613206034	1.5600491383456558	0.118764	0.118764	chr9	127147991	0.9253151836873688	chr9:127147991:T:C
chr9:127150015	['A', 'G']	19959	26362.28328739664	3760.6598350919	0.0214368118174192	0.0106393469287991	2.014861622699124	0.0439325	0.0439325	chr9	127150015	1.3572140822955263	chr9:127150015:A:G
chr9:127150227	['C', 'T']	19959	11535.15588515308	1699.18138973938	0.0154171780651244	0.0111712621051396	1.3800748671031011	0.167579	0.167579	chr9	127150227	0.7757804054881983	chr9:127150227:C:T
chr9:127151040	['T', 'C']	19959	26384.93173958804	3778.275583537497	0.0237178323657798	0.0106409425370365	2.228922135725117	0.0258302	0.0258302	chr9	127151040	1.587872231125943	chr9:127151040:T:C
chr9:127151049	['T', 'G']	19959	475.0237999799579	42.08014378577326	-0.0281202818541381	0.0465615379670716	-0.6039379943597396	0.545892	0.545892	chr9	127151049	0.2628932701954369	chr9:127151049:T:G
chr9:127151279	['A', 'G']	19959	11957.567836169252	1497.5747895889083	-0.01714768366567	0.0110166328395703	-1.5565267460015246	0.119599	0.119599	chr9	127151279	0.922272451587554	chr9:127151279:A:G
chr9:127151318	['C', 'A']	19959	5701.571328355965	820.5317815551916	0.0147273388993116	0.0145524098049633	1.012020627283919	0.31154	0.31154	chr9	127151318	0.5064861844333555	chr9:127151318:C:A
chr9:127151984	['C', 'T']	19959	11854.78187011425	1685.0611738469097	0.0090305852001313	0.0110710614016293	0.8156928114229712	0.414686	0.414686	chr9	127151984	0.382280626380326	chr9:127151984:C:T
chr9:127152904	['C', 'T']	19959	5695.426781597675	824.177902020431	0.0155409902078873	0.0145579399514399	1.06752674208896	0.285747	0.285747	chr9	127152904	0.5440183204787351	chr9:127152904:C:T
chr9:127154241	['GGCT', 'G']	19959	2817.0	392.2562769258277	-0.0042825184401635	0.0197888112750074	-0.2164111012353854	0.82867	0.82867	chr9	127154241	0.0816183834566413	chr9:127154241:GGCT:G
chr9:127155545	['G', 'A']	19959	1637.082022246718	143.11423423948895	-0.041452808107422	0.0257139073740327	-1.612077367490376	0.106961	0.106961	chr9	127155545	0.970774545420233	chr9:127155545:G:A
chr9:127155751	['A', 'G']	19959	11922.584122688317	1695.5463465596692	0.0091165579945394	0.0110521358790763	0.8248684321551565	0.409456	0.409456	chr9	127155751	0.3877927605308837	chr9:127155751:A:G
chr9:127157782	['G', 'A']	19959	11461.59405543582	1671.637561991005	0.0137054210132702	0.0111913399730995	1.22464522087738	0.220723	0.220723	chr9	127157782	0.6561524096900186	chr9:127157782:G:A
chr9:127158184	['G', 'A']	19959	13493.732508019246	1622.5882984557795	-0.0230476051550767	0.0106590168006125	-2.162263704636654	0.0306097	0.0306097	chr9	127158184	1.514140926821582	chr9:127158184:G:A
chr9:127159003	['G', 'A']	19959	5715.145377098472	831.074911094373	0.0159754069910908	0.014539720867127	1.0987423443052302	0.271894	0.271894	chr9	127159003	0.5656003760669408	chr9:127159003:G:A
chr9:127159704	['G', 'A']	19959	5694.285299128169	825.8445965177349	0.0158234386288689	0.014557439433878	1.0869657882309052	0.277065	0.277065	chr9	127159704	0.5574183326331745	chr9:127159704:G:A
chr9:127161856	['CACAG', 'C']	19959	11441.719783523751	1660.8544449641972	0.0126866941992712	0.0111960023127406	1.1331450141658357	0.257167	0.257167	chr9	127161856	0.5897847613986542	chr9:127161856:CACAG:C
chr9:127163055	['G', 'C']	19959	476.0238500851789	40.81620042459317	-0.030725735106708	0.0465142386076396	-0.6605662271694499	0.508898	0.508898	chr9	127163055	0.2933692559270013	chr9:127163055:G:C
chr9:127165383	['G', 'A']	19959	18483.85218219171	2665.7338304294863	0.0147523846438928	0.0102082758681786	1.445139691990415	0.148434	0.148434	chr9	127165383	0.8284666090224991	chr9:127165383:G:A
chr9:127165549	['A', 'G']	19959	6345.225390938251	852.6617098184428	0.0034188720621244	0.0138966217837696	0.2460218112949904	0.805668	0.805668	chr9	127165549	0.0938438855794964	chr9:127165549:A:G
chr9:127166841	['A', 'G']	19959	13574.760926222936	1643.8444755094872	-0.0218046526027426	0.0106435415259193	-2.048627569089068	0.0405116	0.0405116	chr9	127166841	1.392420604077608	chr9:127166841:A:G
chr9:127167262	['C', 'T']	19959	11847.780817799156	1686.9195067919811	0.009306072009822	0.0110767417831513	0.8401452513750324	0.400837	0.400837	chr9	127167262	0.3970321969357882	chr9:127167262:C:T
chr9:127167565	['A', 'T']	19959	11930.19547026106	1503.8655453956294	-0.0152164314244978	0.0110107065137248	-1.3819668524931232	0.166997	0.166997	chr9	127167565	0.7772913306197724	chr9:127167565:A:T
chr9:127168613	['A', 'G']	19959	6357.9556524353575	859.4665546120978	0.0041612334578081	0.0138850341980409	0.2996919847986623	0.764415	0.764415	chr9	127168613	0.1166707994384371	chr9:127168613:A:G
chr9:127169695	['G', 'A']	19959	13527.42208410606	1631.5523346579448	-0.022610512977742	0.010653529275088	-2.122349542007063	0.0338207	0.0338207	chr9	127169695	1.470817407885786	chr9:127169695:G:A
chr9:127171045	['G', 'A']	19959	5674.705908885882	822.6568156001754	0.0161954152084116	0.0145792531547979	1.1108535558340151	0.266645	0.266645	chr9	127171045	0.5740665555879622	chr9:127171045:G:A
chr9:127171270	['A', 'T']	19959	5703.571528786892	827.043922330642	0.0158222117973423	0.0145506099264798	1.0873916541840918	0.276877	0.276877	chr9	127171270	0.5577131193282893	chr9:127171270:A:T
chr9:127171588	['G', 'A']	19959	11422.005914194066	1663.2012084962855	0.0133486198421311	0.0111978717158392	1.1920675804179588	0.233249	0.233249	chr9	127171588	0.632180209512493	chr9:127171588:G:A
chr9:127172759	['C', 'T']	19959	1608.08056919531	135.12836622395335	-0.044028348369557	0.0259468097617948	-1.6968694330347351	0.089737	0.089737	chr9	127172759	1.047028453470471	chr9:127172759:C:T
chr9:127174082	['G', 'A']	19959	28698.18928535633	4006.450572062496	0.0154070537667664	0.0112239972744753	1.3726886589507488	0.169865	0.169865	chr9	127174082	0.7698960965443747	chr9:127174082:G:A
chr9:127175989	['A', 'G']	19959	3131.4706855081176	441.648952299044	0.0161246946023501	0.0191507041341135	0.8419896464081941	0.399804	0.399804	chr9	127175989	0.3981528651222604	chr9:127175989:A:G
chr9:127177627	['C', 'T']	19959	18997.85553217077	2653.5209873206904	0.0089808882551399	0.0100565306055376	0.8930404139768234	0.371846	0.371846	chr9	127177627	0.4296368859185199	chr9:127177627:C:T
chr9:127178100	['T', 'C']	19959	28486.563524282064	3989.348576042739	0.0167429048237491	0.0111657060888299	1.4994936003642938	0.133761	0.133761	chr9	127178100	0.8736704930984014	chr9:127178100:T:C
chr9:127178137	['T', 'G']	19959	1208.1815995189415	163.10509984654905	0.010055122678424	0.0296997115984945	0.3385596067179903	0.734945	0.734945	chr9	127178137	0.1337451603583228	chr9:127178137:T:G
chr9:127178784	['G', 'A']	19959	18672.93556468584	2615.278205208108	0.0082809236945228	0.0100753037028292	0.8219031345127074	0.411142	0.411142	chr9	127178784	0.3860081558235411	chr9:127178784:G:A
chr9:127182091	['A', 'G']	19959	20073.085740072194	2725.9255933860504	0.0015642540678261	0.0100549650987719	0.1555703130205019	0.876373	0.876373	chr9	127182091	0.0573110109968192	chr9:127182091:A:G
chr9:127183171	['AG', 'A']	19959	3602.082844685009	504.5411724181305	-0.0003012453754151	0.0176664963006527	-0.0170517894600309	0.986395	0.986395	chr9	127183171	0.0059491378295115	chr9:127183171:AG:A
chr9:127184321	['G', 'A']	19959	28408.196570053165	3964.320890598044	0.014834468631002	0.0111661089349545	1.3285262321383913	0.18402	0.18402	chr9	127184321	0.7351349736338709	chr9:127184321:G:A
chr9:127184463	['T', 'C']	19959	20140.0	2712.6210307582646	-5.3941508747312206e-05	0.0100405741706542	-0.0053723529979956	0.995714	0.995714	chr9	127184463	0.001865386534481	chr9:127184463:T:C
chr9:127184894	['G', 'A']	19959	2383.119400741557	264.63890887054305	-0.0226715356711419	0.0213510145613746	-1.061848166791859	0.288317	0.288317	chr9	127184894	0.5401297496044165	chr9:127184894:G:A
chr9:127186492	['C', 'T']	19959	21775.4550466072	2830.424948444424	-0.0082352155858871	0.0101188362068231	-0.8138500730285759	0.415741	0.415741	chr9	127186492	0.3811771436541899	chr9:127186492:C:T
chr9:127189770	['A', 'G']	19959	20364.223330659723	2689.7272082238574	-0.0074643164678089	0.0100499545427933	-0.7427214159054553	0.457659	0.457659	chr9	127189770	0.3394579926881141	chr9:127189770:A:G
chr9:127189862	['G', 'A']	19959	20355.07937860185	2688.701475057867	-0.0074178196793285	0.0100492967325315	-0.7381431633236195	0.460436	0.460436	chr9	127189862	0.3368307276353753	chr9:127189862:G:A
chr9:127191737	['A', 'G']	19959	2631.9339151490653	353.8504882930133	-0.0034389330490428	0.0205138502973193	-0.1676395703000832	0.866869	0.866869	chr9	127191737	0.0620465275245684	chr9:127191737:A:G
chr9:127191944	['G', 'A']	19959	21874.383863693307	2928.1114818896485	-0.005344219433003	0.0100821238546675	-0.5300688138768462	0.59607	0.59607	chr9	127191944	0.2247027355137869	chr9:127191944:G:A
chr9:127192055	['T', 'C']	19959	5742.287704178776	535.0726852284519	-0.0431178236286005	0.0144010809693332	-2.994068550855241	0.00275622	0.00275622	chr9	127192055	2.559686120228581	chr9:127192055:T:C
chr9:127193868	['A', 'G']	19959	37602.88400641347	5028.3821760952815	-0.023367656174582	0.0215911568712126	-1.0822790234893789	0.279142	0.279142	chr9	127193868	0.5541748141887657	chr9:127193868:A:G
chr9:127197832	['G', 'A']	19959	11406.14295735832	1389.1208353303348	-0.0175548951490043	0.0113159853312071	-1.5513359760719694	0.120837	0.120837	chr9	127197832	0.917800065421422	chr9:127197832:G:A
chr9:127197930	['G', 'A']	19959	7568.758430625845	917.193244635026	-0.0188379267714515	0.0130298083295824	-1.4457562455989954	0.148261	0.148261	chr9	127197930	0.8289730749480064	chr9:127197930:G:A
chr9:127198722	['G', 'A']	19959	11639.332648459032	1435.062797878957	-0.0156731211418716	0.0112405251937617	-1.3943406443828696	0.16323	0.16323	chr9	127198722	0.7872000193744331	chr9:127198722:G:A
chr9:127199108	['C', 'T']	19959	643.0322176570799	54.8590651528158	-0.0373468825467158	0.040315522559966	-0.9263648385349692	0.354268	0.354268	chr9	127199108	0.4506680744550219	chr9:127199108:C:T
chr9:127201421	['G', 'A']	19959	477.0	58.437179221700006	-0.0220954196562821	0.0464416391259939	-0.4757674378446958	0.634245	0.634245	chr9	127201421	0.1977429478050394	chr9:127201421:G:A
chr9:127201858	['C', 'T']	19959	2167.217166908854	244.01379381008545	-0.0215222825446219	0.0222758414358945	-0.9661714735471952	0.33397	0.33397	chr9	127201858	0.476292543426817	chr9:127201858:C:T
chr9:127205859	['G', 'A']	19959	1534.0	150.71705182845838	-0.0292861248161551	0.0264537381854443	-1.107069428556952	0.268277	0.268277	chr9	127205859	0.5714165587900502	chr9:127205859:G:A
chr9:127211299	['G', 'A']	19959	495.0	44.53793639391944	-0.0216870162025985	0.0461249267608112	-0.4701799596357165	0.638232	0.638232	chr9	127211299	0.1950214247194167	chr9:127211299:G:A
chr9:127213326	['G', 'A']	19959	9701.9443748434	1262.2849477511022	-0.0083804743985543	0.0118509848005347	-0.7071542609839679	0.479479	0.479479	chr9	127213326	0.3192304091061181	chr9:127213326:G:A
chr9:127213988	['A', 'G']	19959	19126.87492483464	2584.253539052804	0.0001142735252612	0.0101877553945644	0.0112167519571753	0.991051	0.991051	chr9	127213988	0.0039039959197021	chr9:127213988:A:G
chr9:127217479	['G', 'A']	19959	23396.688950137814	3269.6003325458933	0.0085723424325396	0.0104598802913065	0.8195449846270527	0.412485	0.412485	chr9	127217479	0.3845918399278146	chr9:127217479:G:A
chr9:127218506	['A', 'T']	19959	1287.0644854193806	139.23110823572674	-0.0216228915932946	0.028997305294602	-0.7456862413115295	0.455866	0.455866	chr9	127218506	0.3411627977147302	chr9:127218506:A:T
chr9:127220600	['A', 'G']	19959	14812.484291226136	2022.340738709324	0.003698989466593	0.0105384513781352	0.3509993388846067	0.725593	0.725593	chr9	127220600	0.1393069156889168	chr9:127220600:A:G
chr9:127222829	['G', 'A']	19959	4503.451270230997	692.699747317371	0.0233172097760857	0.0160835007684218	1.449759608422218	0.147141	0.147141	chr9	127222829	0.832266296730341	chr9:127222829:G:A
chr9:127223434	['A', 'C']	19959	18116.44609833108	2431.608108040444	-0.0018874030472539	0.0102459774689039	-0.1842091740863271	0.853851	0.853851	chr9	127223434	0.0686179086125473	chr9:127223434:A:C
chr9:127224200	['A', 'T']	19959	22226.113588535925	3133.562519511414	0.0124542783910139	0.0103418982846959	1.204254581525316	0.228505	0.228505	chr9	127224200	0.6411042925365731	chr9:127224200:A:T
chr9:127226197	['G', 'A']	19959	1586.0	156.98784532091878	-0.0302894704408138	0.0260220615413191	-1.1639919609258755	0.244441	0.244441	chr9	127226197	0.6118259482642976	chr9:127226197:G:A
chr9:127226655	['C', 'T']	19959	22190.11178474797	3126.9708551986464	0.0123927529530004	0.010335302309405	1.1990701947559974	0.230515	0.230515	chr9	127226655	0.6373008090800949	chr9:127226655:C:T
chr9:127228144	['C', 'A']	19959	22132.6534355736	3119.574115517189	0.0122117719476947	0.0103292204794291	1.182254940923638	0.237119	0.237119	chr9	127228144	0.6250336452434349	chr9:127228144:C:A
chr9:127229511	['T', 'G']	19959	16356.45850871918	2257.5634586672454	0.0050416673099332	0.0103593009462934	0.4866802630863944	0.62649	0.62649	chr9	127229511	0.2030858567998867	chr9:127229511:T:G
chr9:127234084	['C', 'T']	19959	22189.005563909766	3130.3813433318155	0.01260394731758	0.0103373375943664	1.2192643611106215	0.222758	0.222758	chr9	127234084	0.6521666900140214	chr9:127234084:C:T
chr9:127234990	['T', 'G']	19959	22205.3376428142	3132.1146522833383	0.0125769256650942	0.0103405593541491	1.2162713093511524	0.223896	0.223896	chr9	127234990	0.6499536652125966	chr9:127234990:T:G
chr9:127235163	['T', 'A']	19959	787.0	75.47091980000826	-0.0260111096942615	0.0365813885951721	-0.7110476308626084	0.477063	0.477063	chr9	127235163	0.3214242650989006	chr9:127235163:T:A
chr9:127236538	['C', 'T']	19959	22180.77922012831	3133.787714347305	0.0131469408600912	0.0103359682318857	1.2719602619843424	0.203402	0.203402	chr9	127236538	0.691644781085381	chr9:127236538:C:T
chr9:127238059	['A', 'T']	19959	22180.22257854387	3127.9439730653703	0.0125818885643117	0.0103350438676985	1.2174005960086596	0.223466	0.223466	chr9	127238059	0.6507885447273043	chr9:127238059:A:T
chr9:127238268	['C', 'T']	19959	22179.00105263157	3128.987243150704	0.012637950710446	0.0103348310970465	1.2228502422315968	0.221401	0.221401	chr9	127238268	0.6548204218787002	chr9:127238268:C:T
chr9:127238687	['C', 'G']	19959	22181.445402154844	3126.77769118926	0.0124129705684342	0.0103345003334156	1.2011195672710029	0.229719	0.229719	chr9	127238687	0.6388030829333888	chr9:127238687:C:G
chr9:127238769	['GA', 'G']	19959	22180.44520170383	3127.140085679925	0.0124549344211677	0.01033510274219	1.2051098795877553	0.228175	0.228175	chr9	127238769	0.6417319407978193	chr9:127238769:GA:G
chr9:127239335	['G', 'A']	19959	22179.89018094331	3128.6064705321905	0.0126223767781781	0.0103354916770689	1.221265245289013	0.222	0.222	chr9	127239335	0.6536470255493614	chr9:127239335:G:A
chr9:127239347	['A', 'C']	19959	22186.78132518044	3130.580125434816	0.0128341417421491	0.0103338866518698	1.2419472144903885	0.214271	0.214271	chr9	127239347	0.6690366035369198	chr9:127239347:A:C
chr9:127239940	['G', 'A']	19959	11554.736770895972	1442.3895442946346	-0.0151926597593286	0.0112807450600741	-1.3467780433315424	0.178067	0.178067	chr9	127239940	0.74941655805401	chr9:127239940:G:A
chr9:127241798	['T', 'C']	19959	22240.914640870127	3142.2948341622664	0.012909965116391	0.0103434080337454	1.248134567859272	0.211996	0.211996	chr9	127241798	0.6736723333840613	chr9:127241798:T:C
chr9:127242195	['T', 'G']	19959	20042.141631116683	2866.5516864733195	0.0154115977986261	0.0102748186188441	1.499938672431745	0.133646	0.133646	chr9	127242195	0.8740440350662473	chr9:127242195:T:G
chr9:127245402	['C', 'T']	19959	37322.73994087288	4973.351757725401	-0.0320911107934692	0.0205056139875525	-1.5649914610188929	0.117601	0.117601	chr9	127245402	0.9295889852952934	chr9:127245402:C:T
chr9:127248059	['C', 'T']	19959	22218.33959711365	3135.9452661761184	0.0127078714840798	0.0103336767439292	1.2297531458534678	0.218804	0.218804	chr9	127248059	0.6599447428411267	chr9:127248059:C:T
chr9:127248422	['T', 'C']	19959	22294.35102224895	3140.462235998249	0.0122988206984144	0.0103350854162176	1.190006681426677	0.234058	0.234058	chr9	127248422	0.6306765102875386	chr9:127248422:T:C
chr9:127249773	['C', 'T']	19959	17806.70597082268	2477.55338799244	0.008276830997559	0.0102458543270566	0.8078224356266784	0.419202	0.419202	chr9	127249773	0.3775766540136145	chr9:127249773:C:T
chr9:127251022	['T', 'G']	19959	3941.516862390849	573.6057548658176	0.0095725256609127	0.0172270277128226	0.5556690231471351	0.578443	0.578443	chr9	127251022	0.237739430152338	chr9:127251022:T:G
chr9:127251512	['T', 'C']	19959	1187.0594748972844	196.13693611748155	0.0122981747023059	0.0299064955818885	0.4112208556375869	0.680915	0.680915	chr9	127251512	0.166907098564388	chr9:127251512:T:C
chr9:127254535	['G', 'A']	19959	11864.97233637366	1498.6404715705037	-0.013220026599285	0.0112056833417538	-1.1797608584945034	0.238109	0.238109	chr9	127254535	0.6232241889022727	chr9:127254535:G:A
chr9:127255219	['G', 'A']	19959	11859.188354963171	1501.8359514215456	-0.0128099659322537	0.0112062041815832	-1.1431137363449275	0.253005	0.253005	chr9	127255219	0.5968708960140929	chr9:127255219:G:A
chr9:127258285	['T', 'C']	19959	34604.0	4694.333860972272	-0.0006026095091584	0.0148945800446883	-0.0404583081463507	0.967728	0.967728	chr9	127258285	0.0142466930001777	chr9:127258285:T:C
chr9:127259108	['G', 'A']	19959	15897.372011428	2208.6006784004885	0.0067392223854907	0.0104230478220473	0.6465692665475052	0.517918	0.517918	chr9	127259108	0.2857389950164188	chr9:127259108:G:A
chr9:127260261	['T', 'C']	19959	11948.3945878226	1510.5282130795306	-0.013179519711919	0.0111693910170725	-1.1799676179098817	0.238027	0.238027	chr9	127260261	0.6233737770362014	chr9:127260261:T:C
chr9:127262600	['A', 'G']	19959	2110.4229516411924	318.19318971437417	0.0132981412408729	0.0223909239926542	0.5939076585332341	0.552581	0.552581	chr9	127262600	0.2576040519873981	chr9:127262600:A:G
chr9:127266128	['C', 'T']	19959	11847.59359655276	1497.9558543785745	-0.0129768025525178	0.0112079389858533	-1.157822376522322	0.24695	0.24695	chr9	127266128	0.607390969502433	chr9:127266128:C:T
chr9:127272768	['A', 'C']	19959	34212.428270782184	4643.380368812657	0.0013707299390565	0.0144702855915298	0.0947272208545043	0.924532	0.924532	chr9	127272768	0.0340780523978221	chr9:127272768:A:C
chr9:127273883	['C', 'T']	19959	1389.2088093806376	126.20083053431853	-0.0384980040129172	0.0277289114041105	-1.3883705512943534	0.16504	0.16504	chr9	127273883	0.7824107850349049	chr9:127273883:C:T
chr9:127277049	['A', 'G']	19959	3076.1541236596854	437.80076427569577	0.0068018949859634	0.018884253310804	0.3601887177647605	0.71871	0.71871	chr9	127277049	0.1434463124069151	chr9:127277049:A:G
chr9:127277127	['T', 'C']	19959	788.0	77.68117836446275	-0.0235322443348537	0.0366122630397563	-0.6427421410498643	0.520399	0.520399	chr9	127277127	0.2836635466509956	chr9:127277127:T:C
chr9:127284100	['C', 'T']	19959	1396.189198676161	124.72563665620235	-0.0398862058071884	0.0276660656139901	-1.441701410084809	0.149402	0.149402	chr9	127284100	0.8256435887110483	chr9:127284100:C:T
chr9:127285400	['G', 'A']	19959	28759.440925944484	3888.648619065481	-0.0002455871792229	0.0112955818374225	-0.021741879502776	0.982654	0.982654	chr9	127285400	0.0075993736658497	chr9:127285400:G:A
chr9:127285631	['T', 'C']	19959	32798.21639771474	4334.5719450695	-0.0179501623347742	0.013258707423401	-1.3538395381659172	0.175803	0.175803	chr9	127285631	0.7549737181568483	chr9:127285631:T:C
chr9:127286017	['CT', 'C']	19959	17762.77992684271	2323.27510615766	-0.008401782123261	0.010205749492399	-0.823240089276971	0.410381	0.410381	chr9	127286017	0.3868127545876904	chr9:127286017:CT:C
chr9:127286531	['G', 'A']	19959	1556.0	182.43784671909864	-0.0099044018377014	0.0263240827332693	-0.3762486973642551	0.706736	0.706736	chr9	127286531	0.1507427858564378	chr9:127286531:G:A
chr9:127288192	['G', 'A']	19959	32342.48178401403	4279.93490771821	-0.0173060792992208	0.0129570951071668	-1.3356450003711495	0.181681	0.181681	chr9	127288192	0.7406904883585178	chr9:127288192:G:A
chr9:127288916	['T', 'C']	19959	10733.537779336606	1513.2456095888945	0.0085128205009854	0.0114221573663872	0.7452900733128349	0.456105	0.456105	chr9	127288916	0.340935166828329	chr9:127288916:T:C
chr9:127290944	['GT', 'G']	19959	33655.68624110632	4523.14723014254	-0.0037063814980351	0.0138892651332146	-0.2668522389403988	0.789586	0.789586	chr9	127290944	0.1026005606634565	chr9:127290944:GT:G
chr9:127292667	['C', 'T']	19959	37775.8926746167	5091.318504666601	-0.0169048027059707	0.0226065881674828	-0.7477821323912338	0.4546	0.4546	chr9	127292667	0.342370568611048	chr9:127292667:C:T
chr9:127293506	['G', 'T']	19959	37802.36400541272	5097.610548165335	-0.0165522727891435	0.0227555623886995	-0.7273945818787314	0.466993	0.466993	chr9	127293506	0.3306896292500714	chr9:127293506:G:T
chr9:127294564	['C', 'T']	19959	32789.28566417798	4323.964585242787	-0.0182513541611122	0.0132593926521809	-1.3764849295801018	0.168687	0.168687	chr9	127294564	0.7729183853765494	chr9:127294564:C:T
chr9:127295587	['A', 'G']	19959	10833.62838244137	1542.465946809948	0.0098862459690755	0.0113950185167836	0.867593673017215	0.385627	0.385627	chr9	127295587	0.4138325662098172	chr9:127295587:A:G
chr9:127295716	['A', 'C']	19959	37999.9038981862	5136.204292921217	-0.0136218645827041	0.0238927465982825	-0.5701255201728581	0.568599	0.568599	chr9	127295716	0.2451939084423825	chr9:127295716:A:C
chr9:127296300	['G', 'T']	19959	37817.78954752718	5090.93516421779	-0.0210716514906653	0.0228365126206886	-0.9227175725410718	0.356166	0.356166	chr9	127296300	0.4483475411253081	chr9:127296300:G:T
chr9:127297045	['C', 'A']	19959	37956.0	5113.05249814834	-0.0216259203040095	0.0236268239204411	-0.9153122051796192	0.360039	0.360039	chr9	127297045	0.44365045321212	chr9:127297045:C:A
chr9:127297160	['G', 'A']	19959	1483.2972688549237	190.8922906560216	0.0023557316601924	0.026967800684639	0.087353495664712	0.930391	0.930391	chr9	127297160	0.0313344993428517	chr9:127297160:G:A
chr9:127297261	['T', 'C']	19959	37986.80648394047	5122.431131441374	-0.0190860775047191	0.0238109940446783	-0.8015657586116094	0.422814	0.422814	chr9	127297261	0.3738506409907121	chr9:127297261:T:C
chr9:127297675	['A', 'T']	19959	37869.897384507465	5101.297453932386	-0.0201243210751593	0.0231098714637955	-0.8708106017243128	0.383868	0.383868	chr9	127297675	0.4158180900255053	chr9:127297675:A:T
chr9:127298047	['C', 'T']	19959	804.0	81.04707292049518	-0.0217991063564871	0.0363248023909029	-0.6001163095644648	0.548436	0.548436	chr9	127298047	0.260874045333655	chr9:127298047:C:T
chr9:127298187	['G', 'T']	19959	37866.8972341918	5100.51237064821	-0.0197669395388728	0.0230857078881865	-0.8562414301788885	0.391875	0.391875	chr9	127298187	0.4068524418252083	chr9:127298187:G:T
chr9:127298423	['T', 'C']	19959	37872.89753482313	5102.6018597645725	-0.018963574629359	0.0231260245343713	-0.820010140574492	0.41222	0.41222	chr9	127298423	0.3848709410407346	chr9:127298423:T:C
chr9:127298496	['A', 'G']	19959	37870.0	5101.774166250383	-0.0195323762159531	0.0231117376124123	-0.8451279840362661	0.39805	0.39805	chr9	127298496	0.4000623717448569	chr9:127298496:A:G
chr9:127298597	['T', 'C']	19959	5762.577441499223	795.2282558058424	0.0002049072475456	0.0143649697198048	0.0142643703079427	0.988619	0.988619	chr9	127298597	0.0049710472073651	chr9:127298597:T:C
chr9:127298616	['T', 'G']	19959	34423.0	4590.181639459297	-0.0131683418676741	0.0146784915349218	-0.8971181974895142	0.369667	0.369667	chr9	127298616	0.4321893169615879	chr9:127298616:T:G
chr9:127298775	['A', 'G']	19959	1645.3297419193184	226.56981199045688	0.0112279851092634	0.0257728423834696	0.4356517974309626	0.663094	0.663094	chr9	127298775	0.1784249017798634	chr9:127298775:A:G
chr9:127300100	['A', 'G']	19959	2113.105872331897	308.3743141631117	0.0172271862771308	0.0227769829566027	0.7563418873322262	0.449453	0.449453	chr9	127300100	0.3473157164065282	chr9:127300100:A:G
chr9:127300318	['G', 'C']	19959	7116.069603126879	1089.1464274436971	0.0201013175155311	0.0132699986063173	1.5147942446626668	0.12984	0.12984	chr9	127300318	0.8865914931818245	chr9:127300318:G:C
chr9:127301603	['A', 'T']	19959	37800.78784386431	5094.049428204499	-0.0180934116834239	0.0227700074300879	-0.7946159762563625	0.426846	0.426846	chr9	127301603	0.3697287840234188	chr9:127301603:A:T
chr9:127302141	['C', 'A']	19959	37798.78764343338	5095.428902930614	-0.0176495252819772	0.0227502047140841	-0.7757963281557144	0.437878	0.437878	chr9	127302141	0.3586468742155415	chr9:127302141:C:A
chr9:127302189	['G', 'A']	19959	37800.68174984967	5093.821019860016	-0.0184465906506655	0.0227595083966093	-0.8105003996225879	0.417662	0.417662	chr9	127302189	0.3791750362049331	chr9:127302189:G:A
chr9:127302693	['G', 'T']	19959	11951.395189175644	1527.4416015453428	-0.0094800406562936	0.0111660669941649	-0.849004457992914	0.395889	0.395889	chr9	127302693	0.4024265651982108	chr9:127302693:G:T
chr9:127304925	['A', 'G']	19959	7057.707220524128	1050.8756743019371	0.0153985768758977	0.013322336849328	1.1558465342868471	0.247758	0.247758	chr9	127304925	0.6059723134329519	chr9:127304925:A:G
chr9:127306196	['C', 'CA']	19959	1655.0	219.2893174386597	0.0030539836257751	0.0255881017549763	0.1193517070949276	0.904998	0.904998	chr9	127306196	0.043352380562668	chr9:127306196:C:CA
chr9:127306227	['A', 'G']	19959	1653.1656561607456	219.0949696359467	0.0027104603808887	0.025602049798037	0.1058688816821459	0.915687	0.915687	chr9	127306227	0.0382529514442553	chr9:127306227:A:G
chr9:127307407	['G', 'A']	19959	1648.1651550834297	218.8779205096949	0.0040381423532116	0.0256388236516516	0.1575010775875236	0.874852	0.874852	chr9	127307407	0.0580654110003297	chr9:127307407:G:A
chr9:127308293	['T', 'C']	19959	7082.709725910709	1037.1611718388608	0.0131181419765506	0.0133158468893906	0.9851526594979488	0.324561	0.324561	chr9	127308293	0.4887036672034934	chr9:127308293:T:C
chr9:127309467	['C', 'T']	19959	1615.0	205.99549885649105	-0.0003590619870025	0.0258656045377937	-0.0138818323955252	0.988924	0.988924	chr9	127309467	0.0048370831741878	chr9:127309467:C:T
chr9:127309965	['C', 'T']	19959	3203.8025959707325	491.202302573089	0.0183758501310919	0.018982061435324	0.9680639899782468	0.333024	0.333024	chr9	127309965	0.4775244671183718	chr9:127309965:C:T
chr9:127310173	['G', 'A']	19959	1613.0	203.0888140372856	-0.0018697071941469	0.0258812011552706	-0.0722419018703922	0.94241	0.94241	chr9	127310173	0.0257601141934578	chr9:127310173:G:A
chr9:127311467	['C', 'T']	19959	1615.242784125075	208.55880285900616	0.0015536008634711	0.0258649636669269	0.0600658436438353	0.952104	0.952104	chr9	127311467	0.0213156102718145	chr9:127311467:C:T
chr9:127313393	['C', 'T']	19959	10436.09150588825	1393.8247908124465	-0.0019546393900053	0.0115577933638828	-0.1691187347330055	0.865705	0.865705	chr9	127313393	0.0626300741470991	chr9:127313393:C:T
chr9:127313880	['T', 'C']	19959	1667.083525403347	216.5343883990424	0.0016807749710155	0.0254948119914408	0.0659261567247413	0.947437	0.947437	chr9	127313880	0.0234496588923568	chr9:127313880:T:C
chr9:127314733	['C', 'G']	19959	1651.0827237198116	221.75107928997727	0.0059107677200931	0.0256185025312627	0.2307226081181037	0.817533	0.817533	chr9	127314733	0.0874947078681086	chr9:127314733:C:G
chr9:127317463	['G', 'A']	19959	1530.076660988075	189.7555046750049	-0.0036929348500477	0.0265530915990297	-0.1390773965538044	0.88939	0.88939	chr9	127317463	0.0509077579197289	chr9:127317463:G:A
chr9:127318282	['C', 'T']	19959	1551.0777131977152	197.1255220985872	0.0004836625499678	0.0263712497560915	0.018340524413568	0.985367	0.985367	chr9	127318282	0.0064019863658439	chr9:127318282:C:T
chr9:127319175	['C', 'T']	19959	1534.3843840833918	185.942807152366	-0.0069255299050908	0.0265243973685079	-0.2611003676680473	0.794018	0.794018	chr9	127319175	0.1001696522176563	chr9:127319175:C:T
chr9:127319223	['G', 'A']	19959	4254.0	440.6285389414074	-0.0322963216346253	0.0163185610289823	-1.979115779710352	0.0478167	0.0478167	chr9	127319223	1.3204203993880248	chr9:127319223:G:A
chr9:127320451	['T', 'G']	19959	12158.82757065544	1542.8151727228476	-0.0107875127675146	0.0111064087971919	-0.9712872058375968	0.331417	0.331417	chr9	127320451	0.479625218255747	chr9:127320451:T:G
chr9:127321197	['G', 'A']	19959	1587.07951698567	197.60306895444828	-0.0041947754175837	0.0260767405184086	-0.1608627203473728	0.872203	0.872203	chr9	127321197	0.0593824238753818	chr9:127321197:G:A
chr9:127322668	['G', 'C']	19959	17241.59155141311	2484.816887560324	0.0155991221047559	0.0102270514636634	1.5252804936182585	0.127205	0.127205	chr9	127322668	0.8954958176991432	chr9:127322668:G:C
chr9:127323456	['G', 'A']	19959	1528.076560777633	192.1858216697973	-0.0022384766942696	0.0265656199783119	-0.0842621665181207	0.932849	0.932849	chr9	127323456	0.0301886496876531	chr9:127323456:G:A
chr9:127323598	['T', 'C']	19959	6493.301327987973	933.911539117171	0.0102029272800311	0.0137669829214769	0.7411157069218336	0.458632	0.458632	chr9	127323598	0.3385356466436309	chr9:127323598:T:C
chr9:127323635	['A', 'G']	19959	1595.3197193685792	193.9308700144473	-0.0056669056259675	0.0260337206573674	-0.2176755946854574	0.827684	0.827684	chr9	127323635	0.0821354400879383	chr9:127323635:A:G
chr9:127324407	['T', 'C']	19959	1550.1553339680313	187.41806945669268	-0.0069090119095568	0.0263770263718305	-0.2619329340677815	0.793376	0.793376	chr9	127324407	0.1005209412770629	chr9:127324407:T:C
chr9:127324491	['A', 'T']	19959	1547.077512776831	182.92487397159007	-0.0092690068095446	0.0264005371375666	-0.3510915994339862	0.725523	0.725523	chr9	127324491	0.1393488153216916	chr9:127324491:A:T
chr9:127327368	['G', 'A']	19959	1628.0815712997294	214.3748121686964	0.0021479334400061	0.0257514665601113	0.0834101403503477	0.933526	0.933526	chr9	127327368	0.0298735818399336	chr9:127327368:G:A
chr9:127327504	['C', 'T']	19959	1629.0816214049505	215.02118778199767	0.0027286854593015	0.0257306022683868	0.1060482545585068	0.915545	0.915545	chr9	127327504	0.0383203048069683	chr9:127327504:C:T
chr9:127328770	['A', 'G']	19959	1661.2496993385448	207.0950486747745	-0.0060615965109579	0.0254692717975104	-0.2379964593864237	0.811886	0.811886	chr9	127328770	0.0905049474173072	chr9:127328770:A:G
chr9:127328807	['T', 'C']	19959	1671.0	215.20143625901807	-0.0013269613553648	0.0253959618006668	-0.0522508801115779	0.958329	0.958329	chr9	127328807	0.0184853694648059	chr9:127328807:T:C
chr9:127329042	['C', 'T']	19959	451.0225974546548	23.63414977709612	-0.0722933618169758	0.0476710020825492	-1.5165060237624004	0.129407	0.129407	chr9	127329042	0.8880422307836324	chr9:127329042:C:T
chr9:127329459	['A', 'G']	19959	11047.64220183486	1490.97292880588	0.0036179105587991	0.0113672595683884	0.3182746498426289	0.75028	0.75028	chr9	127329459	0.124776630259692	chr9:127329459:A:G
chr9:127330730	['GAAA', 'G']	19959	12933.183900556363	1751.738112212946	-0.0017522287491376	0.0108599336013228	-0.1613480167985741	0.871821	0.871821	chr9	127330730	0.0595726741181997	chr9:127330730:GAAA:G
chr9:127331206	['T', 'C']	19959	29242.46512676621	4002.624498935908	0.0068440545288752	0.0114189750658937	0.5993580412761469	0.548941	0.548941	chr9	127331206	0.2604743308711812	chr9:127331206:T:C
chr9:127331269	['G', 'C']	19959	12959.843909774438	1745.212267611555	-0.0026764769463816	0.0108522147339272	-0.2466295601407646	0.805197	0.805197	chr9	127331269	0.0940978518731407	chr9:127331269:G:C
chr9:127332247	['T', 'G']	19959	2162.3250150330728	216.87193705281908	-0.0275991374238221	0.0224079697671816	-1.2316661308711396	0.218088	0.218088	chr9	127332247	0.6613682302358758	chr9:127332247:T:G
chr9:127333969	['A', 'G']	19959	25407.09185667752	3456.101450633542	0.0015776783911731	0.0105721671772793	0.1492294214343972	0.881374	0.881374	chr9	127333969	0.0548397650617208	chr9:127333969:A:G
chr9:127333974	['C', 'T']	19959	25049.765183403488	3431.477542223553	0.0043799483543096	0.0105262531816434	0.4160975685011819	0.677343	0.677343	chr9	127333974	0.1691913530516274	chr9:127333974:C:T
chr9:127334065	['T', 'A']	19959	21774.545782589084	3093.305527204604	0.0117957368495442	0.0102578516588344	1.1499227364421185	0.250189	0.250189	chr9	127334065	0.6017317887445943	chr9:127334065:T:A
chr9:127337002	['G', 'T']	19959	1662.0832748772425	161.47580296170852	-0.0286095153686546	0.0253808254984176	-1.127209805309063	0.259667	0.259667	chr9	127337002	0.5855832395449116	chr9:127337002:G:T
chr9:127339124	['C', 'T']	19959	1518.304284640441	158.90082329763644	-0.0229094244256818	0.0264717170077479	-0.8654302408482452	0.386813	0.386813	chr9	127339124	0.4124989385875073	chr9:127339124:C:T
chr9:127339144	['A', 'G']	19959	23846.337193562937	3246.7218587446177	-1.919596529076241e-06	0.0104008757441624	-0.0001845610481553	0.999853	0.999853	chr9	127339144	6.384598163441082e-05	chr9:127339144:A:G
chr9:127340660	['T', 'G']	19959	2065.206944931603	212.4886765680293	-0.0272186740029023	0.0229244458936094	-1.187320911886906	0.235115	0.235115	chr9	127340660	0.6287196626257247	chr9:127340660:T:G
chr9:127342843	['G', 'A']	19959	1534.45461433551	163.36251605531177	-0.0204233229128844	0.0264840152943631	-0.7711565895837322	0.440623	0.440623	chr9	127342843	0.3559328369347334	chr9:127342843:G:A
chr9:127342897	['T', 'C']	19959	9302.294561174229	1374.17375355791	0.0160791475854998	0.012049209080491	1.3344566832634457	0.182069	0.182069	chr9	127342897	0.7397639931124088	chr9:127342897:T:C
chr9:127343339	['G', 'A']	19959	1689.084627718208	181.9764239434168	-0.0201084287332773	0.0251883615612405	-0.7983222205377539	0.424693	0.424693	chr9	127343339	0.3719248972067001	chr9:127343339:G:A
chr9:127343787	['A', 'G']	19959	1625.0814209840664	172.68227373350052	-0.0212159155748957	0.0257057118797807	-0.8253385735480663	0.409189	0.409189	chr9	127343787	0.3880760496996435	chr9:127343787:A:G
chr9:127345894	['A', 'G']	19959	1936.194017136844	199.29386330265388	-0.0257272288659736	0.0235719550396986	-1.09143381712061	0.275095	0.275095	chr9	127345894	0.560517303075032	chr9:127345894:A:G
chr9:127346159	['A', 'G']	19959	30107.01688630556	4107.4292302880185	0.0062487472029752	0.0117446362142046	0.5320511499043006	0.594696	0.594696	chr9	127346159	0.2257049826101387	chr9:127346159:A:G
chr9:127347467	['T', 'C']	19959	26384.609702315327	3642.8629362581446	0.0075593109389187	0.0107024493630682	0.7063159733326252	0.48	0.48	chr9	127347467	0.3187587626244128	chr9:127347467:T:C
chr9:127348132	['C', 'T']	19959	13033.959110042097	1843.7407945416164	0.0108009208664314	0.0108450320963378	0.9959325865046262	0.319295	0.319295	chr9	127348132	0.4958078822416748	chr9:127348132:C:T
chr9:127348293	['C', 'G']	19959	2900.0	392.8404120263926	0.001499350705874	0.0195798555887485	0.0765761881683962	0.938961	0.938961	chr9	127348293	0.0273524458984693	chr9:127348293:C:G
chr9:127349418	['A', 'T']	19959	23099.31467655459	3182.4635828066407	0.0060968083568623	0.0103287336452143	0.590276462370314	0.555012	0.555012	chr9	127349418	0.2556976268278774	chr9:127349418:A:T
chr9:127349952	['T', 'C']	19959	26406.646089091548	3640.6291644543458	0.0072288557505812	0.0107063668271203	0.6751922353594072	0.499561	0.499561	chr9	127349952	0.3014114737124726	chr9:127349952:T:C
chr9:127351329	['G', 'A']	19959	1509.302480581308	157.2803455179567	-0.0214250212951917	0.0265954932063409	-0.8055884178934299	0.42049	0.42049	chr9	127351329	0.3762443280383879	chr9:127351329:G:A
chr9:127354079	['A', 'G']	19959	5303.265707986772	688.5682627425648	-0.0026960040957355	0.0147743632050269	-0.1824785311097718	0.855209	0.855209	chr9	127354079	0.067927737371577	chr9:127354079:A:G
chr9:127354547	['G', 'A']	19959	4229.795131539169	569.8671447761258	-0.002135717776188	0.0165924559062588	-0.1287161941700519	0.897584	0.897584	chr9	127354547	0.0469248975915263	chr9:127354547:G:A
chr9:127355582	['C', 'A']	19959	4851.729254359591	651.285622298734	0.0051726549941328	0.0155730555591041	0.332154147559621	0.739776	0.739776	chr9	127355582	0.1308997622834494	chr9:127355582:C:A
chr9:127356032	['A', 'G']	19959	1387.0	138.79736043418163	-0.0307198481526981	0.027724789331631	-1.1080281904126132	0.267863	0.267863	chr9	127356032	0.5720872714816758	chr9:127356032:A:G
chr9:127357047	['C', 'T']	19959	3984.0	531.0961540961607	-0.0033993082775506	0.0167697134458571	-0.2027052095150983	0.839368	0.839368	chr9	127357047	0.0760475918177973	chr9:127357047:C:T
chr9:127357946	['T', 'C']	19959	12338.236358170068	1594.750908134566	-0.0135291979321737	0.0109664311200051	-1.23369196269272	0.217332	0.217332	chr9	127357946	0.6628763233792399	chr9:127357946:T:C
chr9:127358010	['G', 'C']	19959	6063.60760635366	816.494688988282	-0.0059149691364299	0.0140300285442664	-0.4215935211940226	0.673326	0.673326	chr9	127358010	0.1717746152386979	chr9:127358010:G:C
chr9:127358011	['G', 'A']	19959	6060.91100420926	817.1072583014534	-0.005778501185918	0.0140347179632381	-0.4117290565477673	0.680542	0.680542	chr9	127358011	0.1671450669259345	chr9:127358011:G:A
chr9:127360419	['C', 'T']	19959	12578.260409881244	1651.9130073441984	-0.0057002795214587	0.0108461137797695	-0.5255596278264222	0.5992	0.5992	chr9	127360419	0.2224281953085899	chr9:127360419:C:T
chr9:127360438	['G', 'A']	19959	28722.439072051307	3722.314543513734	-0.018503328372435	0.0112294483734451	-1.647750428791391	0.0994196	0.0994196	chr9	127360438	1.002527988512874	chr9:127360438:G:A
chr9:127360444	['G', 'C']	19959	5003.0	672.4953426755256	0.0059346720900925	0.0153859765975662	0.3857195578362744	0.699708	0.699708	chr9	127360444	0.1550831606226694	chr9:127360444:G:C
chr9:127361146	['A', 'G']	19959	22455.75056382499	2937.7595329538503	-0.010004295461591	0.0101888249147634	-0.9818890348282402	0.326166	0.326166	chr9	127361146	0.4865613124005034	chr9:127361146:A:G
chr9:127361465	['A', 'C']	19959	22486.126615893376	2928.3922034964235	-0.0110538211356198	0.010190335222858	-1.0847357710887633	0.278052	0.278052	chr9	127361465	0.5558739767394276	chr9:127361465:A:C
chr9:127362672	['T', 'C']	19959	19820.95850248084	2538.381251161494	-0.0124012131242428	0.0101108816730675	-1.2265214375197422	0.220017	0.220017	chr9	127362672	0.6575437613552731	chr9:127362672:T:C
chr9:127362905	['G', 'A']	19959	4883.244663793967	654.7938017242025	0.0055984802252133	0.0155279321917725	0.3605425472027582	0.718445	0.718445	chr9	127362905	0.1436064733345933	chr9:127362905:G:A
chr9:127363366	['T', 'G']	19959	2852.715145134607	314.6549288662168	-0.0197607279255189	0.0197449505286264	-1.0007990598340413	0.316936	0.316936	chr9	127363366	0.499028427539373	chr9:127363366:T:G
chr9:127363684	['T', 'C']	19959	19827.98687177432	2530.55673484028	-0.0131450187495624	0.010108303159791	-1.30041793778513	0.193473	0.193473	chr9	127363684	0.7133796341033494	chr9:127363684:T:C
chr9:127363967	['G', 'T']	19959	19716.951490854422	2519.2987057145965	-0.0132730826330154	0.0101131256479521	-1.3124609636095226	0.18938	0.18938	chr9	127363967	0.722665887784016	chr9:127363967:G:T
chr9:127366023	['T', 'C']	19959	4903.474064050519	651.3232458427606	0.0035754661696249	0.0154876139549455	0.2308597166759351	0.817426	0.817426	chr9	127366023	0.0875515527304324	chr9:127366023:T:C
chr9:127366945	['C', 'CT']	19959	3276.4924834636204	370.2946589613352	-0.0197087741892508	0.0183748604873799	-1.0725944941343704	0.283466	0.283466	chr9	127366945	0.5474990245943389	chr9:127366945:C:CT
chr9:127367164	['C', 'T']	19959	1385.1387984165956	141.40053569776694	-0.0284420967879318	0.0277441312332471	-1.025157232310389	0.305301	0.305301	chr9	127367164	0.515271773186531	chr9:127367164:C:T
chr9:127367322	['T', 'C']	19959	19759.950135311217	2528.3068345968486	-0.0129297383743076	0.0101047799887983	-1.279566540651148	0.200713	0.200713	chr9	127367322	0.6974244977396037	chr9:127367322:T:C
chr9:127367398	['C', 'T']	19959	19757.92948075381	2526.166352615094	-0.0131363725416947	0.0101067353596677	-1.2997641745045776	0.193697	0.193697	chr9	127367398	0.7128771056285157	chr9:127367398:C:T
chr9:127367477	['T', 'A']	19959	1708.256764882742	207.4852350090562	-0.0109703285659849	0.0254276119882857	-0.4314336938537088	0.666158	0.666158	chr9	127367477	0.1764227522261061	chr9:127367477:T:A
chr9:127367528	['A', 'T']	19959	5943.488924526411	773.1882160434853	-0.0039609614269754	0.0140725807682568	-0.2814665975064176	0.778355	0.778355	chr9	127367528	0.1088222804177798	chr9:127367528:A:T
chr9:127367728	['C', 'T']	19959	13810.843724939854	1751.8812300217917	-0.0121941493452519	0.0105870089997277	-1.151803058405403	0.249416	0.249416	chr9	127367728	0.6030756900362001	chr9:127367728:C:T
chr9:127368910	['G', 'T']	19959	1191.6119807344978	124.44547526364734	-0.0252644087266412	0.0299708237089826	-0.8429667790234663	0.399257	0.399257	chr9	127368910	0.3987474608257396	chr9:127368910:G:T
chr9:127369338	['G', 'A']	19959	3161.0	354.4701946314158	-0.0192532173189509	0.0186589949540766	-1.031846429367543	0.302157	0.302157	chr9	127369338	0.519767340101082	chr9:127369338:G:A
chr9:127370113	['A', 'G']	19959	8256.068256991079	993.4784428404658	-0.014218555805133	0.0124492513970293	-1.142121349443215	0.253417	0.253417	chr9	127370113	0.5961642546516726	chr9:127370113:A:G
chr9:127370267	['A', 'G']	19959	23023.307060179384	2861.365471533112	-0.0221706873110084	0.0102263979336626	-2.1679859765703244	0.0301715	0.0301715	chr9	127370267	1.5204030979944143	chr9:127370267:A:G
chr9:127370591	['C', 'A']	19959	1350.0	201.56359662163737	0.0160166008797363	0.0280211780341881	0.5715891337685651	0.567607	0.567607	chr9	127370591	0.2459522572550366	chr9:127370591:C:A
chr9:127371018	['C', 'T']	19959	8149.408307445636	980.9673851090092	-0.0138029277623021	0.0125019233491756	-1.104064340884986	0.269579	0.269579	chr9	127371018	0.5693139420304065	chr9:127371018:C:T
chr9:127371044	['G', 'A']	19959	6270.570862984865	809.1326749961328	-0.0064178995715691	0.0139310217673958	-0.4606912313201279	0.645025	0.645025	chr9	127371044	0.1904234525714934	chr9:127371044:G:A
chr9:127372772	['C', 'A']	19959	15525.556597152596	1900.935236145232	-0.0167801884576597	0.0103280889283282	-1.6247137853000593	0.104239	0.104239	chr9	127372772	0.9819697636094114	chr9:127372772:C:A
chr9:127373856	['A', 'G']	19959	8171.046958003407	979.7365914033352	-0.0147102890708463	0.0125022160139664	-1.176614534128445	0.239363	0.239363	chr9	127373856	0.6209429806535296	chr9:127373856:A:G
chr9:127374233	['G', 'A']	19959	4804.481435085434	646.2528229647603	0.0050782685608883	0.0156429868444386	0.3246354811513351	0.74546	0.74546	chr9	127374233	0.1275756550216325	chr9:127374233:G:A
chr9:127374476	['T', 'C']	19959	16413.22346984811	2021.2793122813507	-0.0168158341523327	0.0102342860517311	-1.6430881516633318	0.10038	0.10038	chr9	127374476	0.9983528086539618	chr9:127374476:T:C
chr9:127375625	['C', 'T']	19959	23014.45926037282	2860.8392834790648	-0.022281741560542	0.010232292825544	-2.1775902957856705	0.0294482	0.0294482	chr9	127375625	1.5309412460027974	chr9:127375625:C:T
chr9:127376479	['G', 'A']	19959	13765.75880731646	1646.8550314691288	-0.0205988297613713	0.0105828941563313	-1.9464268901383408	0.0516175	0.0516175	chr9	127376479	1.287203033548391	chr9:127376479:G:A
chr9:127376784	['C', 'T']	19959	20327.07376597344	2527.535476715408	-0.0199527914694479	0.0101081536220068	-1.9739303749804555	0.0484034	0.0484034	chr9	127376784	1.3151241311370585	chr9:127376784:C:T
chr9:127378113	['T', 'C']	19959	17364.570132344088	2177.1635405214693	-0.0132682787510843	0.0101580441606725	-1.3061843934931117	0.191505	0.191505	chr9	127378113	0.7178198825618765	chr9:127378113:T:C
chr9:127379074	['G', 'A']	19959	4882.489251891567	672.2454021414871	0.0088240292581567	0.0155352372552341	0.5680009331807091	0.570041	0.570041	chr9	127379074	0.2440939067250614	chr9:127379074:G:A
chr9:127381903	['C', 'A']	19959	4155.832873966425	505.0353629685008	-0.0091002874393572	0.0164735112603535	-0.552419414145104	0.580667	0.580667	chr9	127381903	0.2360728547401206	chr9:127381903:C:A
chr9:127383345	['G', 'A']	19959	7487.125375826819	937.7378944490084	-0.006752401032673	0.0127956307505397	-0.5277114637266483	0.597705	0.597705	chr9	127383345	0.2235131111341501	chr9:127383345:G:A
chr9:127385327	['G', 'A']	19959	4858.486846720449	658.2981034042879	0.005167704642697	0.0155681936250097	0.3319399004901456	0.739938	0.739938	chr9	127385327	0.1308046686283925	chr9:127385327:G:A
chr9:127385419	['G', 'A']	19959	907.0	112.04288423824	-0.0065185726697415	0.0341921481990697	-0.1906453093204281	0.848805	0.848805	chr9	127385419	0.0711920708291311	chr9:127385419:G:A
chr9:127385700	['A', 'G']	19959	1299.2603858682037	122.3704862764719	-0.0334166109621056	0.0285390768821154	-1.17090721259617	0.24165	0.24165	chr9	127385700	0.6168132005251007	chr9:127385700:A:G
chr9:127386335	['C', 'T']	19959	1273.0	115.63352635670158	-0.0384021685058154	0.028820470802024	-1.3324615260316426	0.182724	0.182724	chr9	127386335	0.7382044062160255	chr9:127386335:C:T
chr9:127386461	['G', 'A']	19959	7879.184305472039	949.2377078129156	-0.0144075569688784	0.0126847066990736	-1.135821056858225	0.256045	0.256045	chr9	127386461	0.5916837005701101	chr9:127386461:G:A
chr9:127387124	['G', 'A']	19959	12352.475570032571	1521.67062705421	-0.0121639383692031	0.0109376003483255	-1.1121213046575935	0.266099	0.266099	chr9	127387124	0.574956757524139	chr9:127387124:G:A
chr9:127389305	['T', 'C']	19959	4795.961162615885	644.6304216897203	0.0048003741733179	0.0156590817274909	0.3065552793488842	0.759185	0.759185	chr9	127389305	0.119652381299394	chr9:127389305:T:C
chr9:127390147	['A', 'T']	19959	4762.954547732397	646.6646952858098	0.0060784542950847	0.0157038461621706	0.387067870654976	0.69871	0.69871	chr9	127390147	0.1557030410397164	chr9:127390147:A:T
chr9:127390243	['T', 'C']	19959	22976.90723199519	2852.5841118539784	-0.0230964632102568	0.0102289057501168	-2.257960311149889	0.0239589	0.0239589	chr9	127390243	1.6205331251348358	chr9:127390243:T:C
chr9:127392978	['T', 'G']	19959	18737.938821525204	2277.637283034197	-0.0216860775121339	0.0101555776004882	-2.135385929313495	0.0327416	0.0327416	chr9	127392978	1.4849001015217418	chr9:127392978:T:G
chr9:127393052	['A', 'G']	19959	18733.6316343407	2279.850942398456	-0.021394336440773	0.0101549340167111	-2.106792265273828	0.035148	0.035148	chr9	127393052	1.4540993822707766	chr9:127393052:A:G
chr9:127393824	['A', 'T']	19959	744.0	74.7933554068387	-0.0162509781681178	0.0374871951348208	-0.4335074446000025	0.664651	0.664651	chr9	127393824	0.1774063374948851	chr9:127393824:A:T
chr9:127395498	['G', 'C']	19959	4951.248070948993	635.7798264892386	-0.0023685424092115	0.0154516730022045	-0.1532871171214656	0.878173	0.878173	chr9	127395498	0.0564199196926541	chr9:127395498:G:C
chr9:127395655	['A', 'G']	19959	1371.13739540011	120.18602781057928	-0.0418183821575924	0.0278449611676836	-1.5018294299553934	0.133157	0.133157	chr9	127395655	0.875635997971081	chr9:127395655:A:G
chr9:127396536	['G', 'A']	19959	4746.9513405161615	640.9048349713959	0.0056710257530666	0.0157467818098645	0.360138714153904	0.718747	0.718747	chr9	127396536	0.1434239550134988	chr9:127396536:G:A
chr9:127396780	['C', 'G']	19959	4268.0	509.70784580758215	-0.0111313011166573	0.0163042149847253	-0.6827253643972282	0.494788	0.494788	chr9	127396780	0.3055808417773137	chr9:127396780:C:G
chr9:127398490	['G', 'A']	19959	4884.0	639.7751139498055	-5.8016104908566624e-05	0.0155340835090281	-0.0037347620073529	0.99702	0.99702	chr9	127398490	0.0012961297500102	chr9:127398490:G:A
chr9:127399371	['G', 'A']	19959	8091.21617558629	960.9768658194712	-0.017890265504754	0.0125573508454219	-1.4246846906627892	0.154264	0.154264	chr9	127399371	0.8117354117560365	chr9:127399371:G:A
chr9:127401674	['A', 'T']	19959	15543.336289837644	1961.027645824905	-0.0107941487336132	0.0104021311490369	-1.037686275914006	0.299429	0.299429	chr9	127401674	0.5237061400983152	chr9:127401674:A:T
chr9:127402539	['T', 'C']	19959	23513.0	2960.576121429508	-0.0176013271948587	0.0102391272097134	-1.719026127359866	0.0856251	0.0856251	chr9	127402539	1.0673989082945798	chr9:127402539:T:C
chr9:127402714	['C', 'T']	19959	2106.0	258.9500853037854	-0.0099189823510035	0.0228799317957607	-0.4335232482135894	0.664639	0.664639	chr9	127402714	0.1774141785736309	chr9:127402714:C:T
chr9:127403716	['C', 'T']	19959	1459.0	192.8966513404085	0.0006006734821382	0.0272993774713566	0.0220031933976709	0.982446	0.982446	chr9	127403716	0.0076913112288981	chr9:127403716:C:T
chr9:127404578	['T', 'C']	19959	25264.26580819721	3104.4416177467165	-0.0293800705114704	0.0103440227919978	-2.8402944485194888	0.00451175	0.00451175	chr9	127404578	2.3456549729937963	chr9:127404578:T:C
chr9:127404678	['T', 'C']	19959	25467.27597955707	3126.383334277311	-0.030599927880742	0.010380280477043	-2.947890276030267	0.00320321	0.00320321	chr9	127404678	2.4944145883884503	chr9:127404678:T:C
chr9:127405111	['C', 'T']	19959	10854.087638422609	1403.0971925673723	-0.0061610477064075	0.0113681835049318	-0.541955335585034	0.587855	0.587855	chr9	127405111	0.23072978355931	chr9:127405111:C:T
chr9:127406588	['G', 'A']	19959	9271.20061812072	1415.204123521151	0.0224237560876656	0.0126024589477088	1.7793159399057057	0.0752032	0.0752032	chr9	127406588	1.1237636791853	chr9:127406588:G:A
chr9:127406594	['C', 'T']	19959	10852.543741857902	1397.1989153988134	-0.0066768727762339	0.0113653444220618	-0.5874765012200754	0.55689	0.55689	chr9	127406594	0.2542305806087355	chr9:127406594:C:T
chr9:127407595	['A', 'G']	19959	10845.543391121357	1393.2854998998826	-0.0069269665071554	0.0113663066944401	-0.6094298432527597	0.542247	0.542247	chr9	127407595	0.2658028420561385	chr9:127407595:A:G
chr9:127407721	['A', 'T']	19959	10831.256051721546	1392.6324647491788	-0.0069101001654455	0.0113750380968246	-0.6074792986736903	0.54354	0.54354	chr9	127407721	0.2647684899584565	chr9:127407721:A:T
chr9:127408032	['T', 'G']	19959	10796.470446077936	1387.5825610551567	-0.0068459688364349	0.0113904579409316	-0.6010266551122571	0.547829	0.547829	chr9	127408032	0.2613549815624962	chr9:127408032:T:G
chr9:127408527	['G', 'A']	19959	10842.345847325949	1397.7914404734368	-0.0061891127213805	0.0113732321664882	-0.5441823951872755	0.586322	0.586322	chr9	127408527	0.2318638098927264	chr9:127408527:G:A
chr9:127408552	['G', 'A']	19959	10841.691169834026	1390.3636100541698	-0.0071629499793431	0.01137601006082	-0.6296539771895039	0.528928	0.528928	chr9	127408552	0.2766034420117916	chr9:127408552:G:A
chr9:127408671	['T', 'C']	19959	10836.687158401444	1393.260609914283	-0.0067095938335905	0.0113773509153112	-0.5897325206486318	0.555377	0.555377	chr9	127408671	0.2554121097854641	chr9:127408671:T:C
chr9:127408741	['A', 'G']	19959	2202.1927614075603	296.86275762375766	-0.0028405031259642	0.0223485533182816	-0.1271000894559328	0.898862	0.898862	chr9	127408741	0.0463069792778058	chr9:127408741:A:G
chr9:127409776	['T', 'C']	19959	10843.0624686654	1392.9824439870133	-0.0069539484090032	0.0113739443659713	-0.6113928629551034	0.540946	0.540946	chr9	127409776	0.2668460862289726	chr9:127409776:T:C
chr9:127410040	['A', 'T']	19959	15285.892781954888	2016.8292095532936	-0.0038088940279249	0.0103995961968606	-0.3662540310050454	0.714179	0.714179	chr9	127410040	0.1461929241211217	chr9:127410040:A:T
chr9:127410126	['TA', 'T']	19959	10842.345847325949	1396.5911461391229	-0.0064125938897907	0.0113729999863353	-0.5638436558072185	0.572867	0.572867	chr9	127410126	0.2419461945607978	chr9:127410126:TA:T
chr9:127410206	['G', 'A']	19959	4445.895768575153	622.4826376574312	0.004302504299406	0.0160725259835995	0.2676930996282962	0.788938	0.788938	chr9	127410206	0.1029571252010645	chr9:127410206:G:A
chr9:127410707	['T', 'A']	19959	1590.159342586561	207.5275920972161	0.0038877376926707	0.0261201040128357	0.1488408197287533	0.881681	0.881681	chr9	127410707	0.0546885180418697	chr9:127410707:T:A
chr9:127410945	['T', 'C']	19959	4591.690168370415	629.981191994049	0.0018156451249042	0.0158307068195333	0.1146913492620533	0.908691	0.908691	chr9	127410945	0.0415837733337406	chr9:127410945:T:C
chr9:127411041	['T', 'C']	19959	4573.687462417318	624.6167383425952	0.0012571256822704	0.0158581183145189	0.0792733196547953	0.936816	0.936816	chr9	127411041	0.0283457005014798	chr9:127411041:T:C
chr9:127411083	['A', 'G']	19959	25799.17043347532	3210.6577478325507	-0.0272073566967266	0.0104285174469879	-2.608938119443329	0.00908914	0.00908914	chr9	127411083	2.0414772070886538	chr9:127411083:A:G
chr9:127411172	['G', 'A']	19959	10652.067394899032	1367.3772930137343	-0.0059615350819123	0.0114366371991668	-0.5212664333136927	0.602187	0.602187	chr9	127411172	0.2202686242619929	chr9:127411172:G:A
chr9:127412165	['G', 'C']	19959	4453.031922903176	623.2438270090338	0.0040334103082764	0.0160686416605805	0.2510112798253013	0.801808	0.801808	chr9	127412165	0.0959296149119844	chr9:127412165:G:C
chr9:127412817	['G', 'A']	19959	15906.593926942927	1899.2093685327336	-0.0236753883195895	0.0102837794857609	-2.3022069223062127	0.0213338	0.0213338	chr9	127412817	1.6709317806478905	chr9:127412817:G:A
chr9:127412984	['G', 'A']	19959	4449.0	624.6912612886457	0.0045950429024619	0.0160602944773406	0.2861119955767322	0.774795	0.774795	chr9	127412984	0.1108131905851107	chr9:127412984:G:A
chr9:127413191	['G', 'A']	19959	25884.375018796047	3216.56680330188	-0.0276245246720923	0.0104498026949769	-2.643545096346264	0.0082107	0.0082107	chr9	127413191	2.0856198156968806	chr9:127413191:G:A
chr9:127413654	['C', 'T']	19959	10852.0	1398.655992929088	-0.0059707687048259	0.0113716043561615	-0.5250594830614898	0.599548	0.599548	chr9	127413654	0.2221760414214544	chr9:127413654:C:T
chr9:127416633	['T', 'C']	19959	23912.990528214897	2951.809543785599	-0.0248089997014412	0.0102380909996075	-2.423205625188548	0.0153931	0.0153931	chr9	127416633	1.812673909257635	chr9:127416633:T:C
chr9:127418125	['A', 'G']	19959	13576.720922074666	1731.4136154693863	-0.0103210588796045	0.0107151998191483	-0.96321665053419	0.33545	0.33545	chr9	127418125	0.4743722037881118	chr9:127418125:A:G
chr9:127418944	['C', 'G']	19959	25738.868761274804	3201.9528840942567	-0.0262953922891795	0.0104371312859304	-2.519408022070821	0.011763	0.011763	chr9	127418944	1.929481902980131	chr9:127418944:C:G
chr9:127425194	['G', 'C']	19959	20294.10073673132	2497.607960091665	-0.0208160695031102	0.0100535384781051	-2.070521692282189	0.0384164	0.0384164	chr9	127425194	1.4154833352939105	chr9:127425194:G:C
chr9:127426397	['G', 'A']	19959	22201.93319614536	2734.6394896428333	-0.0248721120868792	0.0101196404743439	-2.4578059022884227	0.0139873	0.0139873	chr9	127426397	1.854266110259294	chr9:127426397:G:A
chr9:127426517	['G', 'A']	19959	13528.066756878665	1729.1770214808148	-0.0092593318978414	0.0107213205045481	-0.8636372631443542	0.387798	0.387798	chr9	127426517	0.4113944350489679	chr9:127426517:G:A
chr9:127428531	['T', 'A']	19959	25407.819001803968	3134.5301396231976	-0.0282945966864417	0.0103915460969768	-2.722847632333863	0.00647782	0.00647782	chr9	127428531	2.1885711239536336	chr9:127428531:T:A
chr9:127428907	['C', 'T']	19959	25408.09205712854	3135.359046338746	-0.028200877009807	0.0103916413416736	-2.713803920148098	0.00665727	0.00665727	chr9	127428907	2.1767038289380354	chr9:127428907:C:T
chr9:127430486	['A', 'G']	19959	25733.02506014434	3204.3184269827834	-0.0261789990311864	0.010435993109907	-2.508529735069905	0.0121313	0.0121313	chr9	127430486	1.916092657288842	chr9:127430486:A:G
chr9:127432208	['C', 'T']	19959	25575.879785259152	3204.009025300056	-0.0244514094071912	0.0104198573519808	-2.346616520862737	0.0189545	0.0189545	chr9	127432208	1.7222876673232752	chr9:127432208:C:T
chr9:127432257	['G', 'C']	19959	25735.894380670707	3205.784566753406	-0.0262369031472446	0.0104378325981009	-2.5136351728823687	0.0119572	0.0119572	chr9	127432257	1.922370506544561	chr9:127432257:G:C
chr9:127433954	['G', 'T']	19959	25255.061388123275	3124.804863573045	-0.0271480741502256	0.0103631763764357	-2.619667287720416	0.00880822	0.00880822	chr9	127433954	2.05511184667109	chr9:127433954:G:T
chr9:127434258	['C', 'T']	19959	25681.72034280559	3188.745072892015	-0.0269430138054965	0.0104287687786363	-2.583527775655557	0.00978661	0.00978661	chr9	127434258	2.0093677181307954	chr9:127434258:C:T
chr9:127434528	['G', 'A']	19959	25682.86034275406	3189.9730128265533	-0.0268561689810051	0.0104282204088607	-2.5753357646896133	0.0100214	0.0100214	chr9	127434528	1.99907160283976	chr9:127434528:G:A
chr9:127434906	['T', 'C']	19959	25397.36238348201	3130.3248018152026	-0.0284811099051355	0.0103887831404119	-2.741525116098084	0.00612092	0.00612092	chr9	127434906	2.2131832966624856	chr9:127434906:T:C
chr9:127434946	['G', 'A']	19959	13527.711099974942	1727.1179158851176	-0.0096274259523596	0.0107244590517045	-0.8977073720869364	0.369352	0.369352	chr9	127434946	0.432559544980311	chr9:127434946:G:A
chr9:127435135	['A', 'G']	19959	25683.860493084783	3189.806482098384	-0.0268924970931454	0.0104290997211554	-2.5786019706565755	0.0099272	0.0099272	chr9	127435135	2.003173228445717	chr9:127435135:A:G
chr9:127435821	['A', 'G']	19959	25258.53104173974	3122.2181788539665	-0.0273578933189858	0.0103609659115727	-2.640477109226678	0.00828539	0.00828539	chr9	127435821	2.081687044171431	chr9:127435821:A:G
chr9:127436063	['G', 'A']	19959	25252.53044044696	3123.228740069374	-0.0272596842794042	0.0103602399726531	-2.631182709218964	0.00851537	0.00851537	chr9	127436063	2.0697964768303034	chr9:127436063:G:A
chr9:127436587	['C', 'T']	19959	22162.0	2739.4061351698297	-0.0242951045857643	0.0101052830098715	-2.404198334874061	0.016217	0.016217	chr9	127436587	1.7900294832906565	chr9:127436587:C:T
chr9:127438154	['C', 'A']	19959	25258.32755337276	3123.289079075059	-0.0274359666950186	0.0103622280266164	-2.647689920019768	0.00811076	0.00811076	chr9	127438154	2.090938449322527	chr9:127438154:C:A
chr9:127438298	['C', 'T']	19959	13518.354612416697	1731.3175642615988	-0.009412214686064	0.0107308057675494	-0.8771209627637803	0.380432	0.380432	chr9	127438298	0.4197229595608216	chr9:127438298:C:T
chr9:127438828	['T', 'C']	19959	11611.745339747446	1473.6405996601425	-0.0078743154407115	0.0111807040653801	-0.7042772436034209	0.481268	0.481268	chr9	127438828	0.3176130140455536	chr9:127438828:T:C
chr9:127438927	['C', 'T']	19959	11611.745339747444	1471.8046896595731	-0.0080676316220941	0.0111806822068588	-0.7215688160016722	0.470568	0.470568	chr9	127438927	0.3273776094505689	chr9:127438927:C:T
chr9:127438986	['T', 'C']	19959	25257.53094152428	3123.7516157365826	-0.0274179079684175	0.0103622028708934	-2.645953597900716	0.00815249	0.00815249	chr9	127438986	2.088709725235588	chr9:127438986:T:C
chr9:127439246	['G', 'A']	19959	25257.53094152428	3124.179784295156	-0.027317497124754	0.0103621872749851	-2.636267459737946	0.00838885	0.00838885	chr9	127439246	2.076297571100481	chr9:127439246:G:A
chr9:127439662	['C', 'T']	19959	13513.677071850889	1722.491937369321	-0.0102743552029556	0.0107310896579988	-0.9574382034258024	0.338358	0.338358	chr9	127439662	0.4706235507756599	chr9:127439662:C:T
chr9:127439810	['G', 'A']	19959	25256.796301864106	3126.6258157749667	-0.0270898983859884	0.0103625500829153	-2.614211576226904	0.00895008	0.00895008	chr9	127439810	2.048173082739588	chr9:127439810:G:A
chr9:127440023	['C', 'T']	19959	11609.234887218048	1471.0134616899193	-0.0081401794868566	0.0111828548970477	-0.7279160430674684	0.466674	0.466674	chr9	127440023	0.3309863944674732	chr9:127440023:C:T
chr9:127440628	['G', 'A']	19959	25257.123602826927	3124.22935260686	-0.0274531520436449	0.0103628872482454	-2.6491798459249964	0.0080751	0.0080751	chr9	127440628	2.0928520907703234	chr9:127440628:G:A
chr9:127440696	['C', 'T']	19959	1428.0715502555367	234.72007334974865	0.0310048061321153	0.0271805487185386	1.1406983152981134	0.254009	0.254009	chr9	127440696	0.5951508952655304	chr9:127440696:C:T
chr9:127441561	['G', 'C']	19959	25256.38872180451	3122.2313636016365	-0.027616660069328	0.0103632463819966	-2.664865723669807	0.00770811	0.00770811	chr9	127441561	2.113052096293163	chr9:127441561:G:C
chr9:127442115	['A', 'G']	19959	11750.056451612863	1498.1825513140493	-0.0070909766138836	0.0112368902478504	-0.6310443955114828	0.528019	0.528019	chr9	127442115	0.2773504497262379	chr9:127442115:A:G
chr9:127444483	['C', 'T']	19959	13527.65539387857	1724.6535073923576	-0.0100854141939013	0.0107377771062979	-0.939245999806234	0.347616	0.347616	chr9	127444483	0.4589002421434199	chr9:127444483:C:T
chr9:127447358	['T', 'C']	19959	13531.13535870056	1725.0630647296528	-0.0102185972615642	0.0107328693919066	-0.9520843763616278	0.341066	0.341066	chr9	127447358	0.4671615721445035	chr9:127447358:T:C
chr9:127447421	['A', 'C']	19959	13521.74233159583	1726.8842177196989	-0.0098896293035149	0.0107325329578107	-0.921462747180999	0.35682	0.35682	chr9	127447421	0.4475508111170788	chr9:127447421:A:C
chr9:127447832	['T', 'C']	19959	25640.5693240467	3181.5776755595007	-0.0265405440746157	0.010422151734336	-2.54655130256616	0.0108868	0.0108868	chr9	127447832	1.963099755374464	chr9:127447832:T:C
chr9:127448667	['A', 'G']	19959	22151.21967229544	2729.608731732352	-0.0249574729493729	0.0101064319064222	-2.4694643154438625	0.0135399	0.0135399	chr9	127448667	1.8683845431552	chr9:127448667:A:G
chr9:127450597	['T', 'A']	19959	25252.326049914805	3123.792990674399	-0.0272907155923521	0.0103659085913213	-2.632737434632687	0.00847651	0.00847651	chr9	127450597	2.071782921295538	chr9:127450597:T:A
chr9:127451229	['A', 'G']	19959	25692.574535250787	3192.9326899404705	-0.0267988830720753	0.0104301744046796	-2.56936097444848	0.0101958	0.0101958	chr9	127451229	1.991578692205152	chr9:127451229:A:G
chr9:127452970	['C', 'T']	19959	14354.719210341718	1830.3188778904591	-0.0065759063032368	0.0105221934382271	-0.6249558461210748	0.532007	0.532007	chr9	127452970	0.2740826533414685	chr9:127452970:C:T
chr9:127453000	['G', 'A']	19959	25363.27076861409	3134.471170876028	-0.0276090023985971	0.0103835050636282	-2.658928967570596	0.00784521	0.00784521	chr9	127453000	2.105395426758938	chr9:127453000:G:A
chr9:127454771	['C', 'G']	19959	11269.564635735043	1431.8442240189509	-0.0069704707599137	0.0112934812536172	-0.6172118767790181	0.537102	0.537102	chr9	127454771	0.2699432304445586	chr9:127454771:C:G
chr9:127456412	['T', 'TTAG']	19959	25662.14317224784	3196.375940427193	-0.0258222703655767	0.010427230537234	-2.4764265327566504	0.0132787	0.0132787	chr9	127456412	1.8768444408160605	chr9:127456412:T:TTAG
chr9:127457464	['T', 'C']	19959	25711.86470234516	3196.714136893847	-0.0264424712769195	0.0104260767913775	-2.536186123124242	0.0112143	0.0112143	chr9	127457464	1.9502278300279785	chr9:127457464:T:C
chr9:127457932	['A', 'G']	19959	625.0313157631025	84.37617188121581	-0.0029101999133665	0.0407101102762369	-0.0714859255752316	0.943012	0.943012	chr9	127457932	0.0254827807508754	chr9:127457932:A:G
chr9:127458394	['C', 'A']	19959	24822.4139987442	3100.132140710641	-0.0271838428696348	0.0107431107347206	-2.530351174895683	0.0114025	0.0114025	chr9	127458394	1.942999919087024	chr9:127458394:C:A
chr9:127458439	['G', 'A']	19959	917.6436700927547	125.06844956099994	0.0043850427995634	0.0340051426027442	0.1289523426144841	0.897397	0.897397	chr9	127458439	0.0470153866478559	chr9:127458439:G:A
chr9:127459109	['T', 'C']	19959	25357.5409630706	3133.5763789183934	-0.0277901340047759	0.0103831207106633	-2.6764722070731324	0.00744626	0.00744626	chr9	127459109	2.1280618036543006	chr9:127459109:T:C
chr9:127464630	['T', 'C']	19959	25643.854479855683	3202.566431964925	-0.0252237811775968	0.0104222138845762	-2.420194159987948	0.0155211	0.0155211	chr9	127464630	1.809077502987544	chr9:127464630:T:C
chr9:127466216	['A', 'G']	19959	17010.613893214115	2184.2620868935383	-0.0093700878258462	0.0102164630526133	-0.91715574926387	0.359072	0.359072	chr9	127466216	0.4448184593116924	chr9:127466216:A:G
chr9:127466232	['T', 'C']	19959	25672.29377256317	3199.713896482994	-0.0259955098251616	0.0104314479708645	-2.4920327357973804	0.0127095	0.0127095	chr9	127466232	1.895871534537436	chr9:127466232:T:C
chr9:127466290	['C', 'G']	19959	25704.166332464407	3204.813034613916	-0.025948417726174	0.0104314738434322	-2.487512130657488	0.0128721	0.0128721	chr9	127466290	1.8903505949749453	chr9:127466290:C:G
chr9:127466983	['A', 'G']	19959	16994.920882426668	2186.593669121642	-0.0086671480387801	0.0102055432349073	-0.8492588624909968	0.395747	0.395747	chr9	127466983	0.4025823686661978	chr9:127466983:A:G
chr9:127467285	['C', 'A']	19959	14638.200240529164	1865.4774549391168	-0.0075007950464152	0.0104548868171403	-0.7174439262334267	0.473109	0.473109	chr9	127467285	0.3250387902453269	chr9:127467285:C:A
chr9:127468235	['A', 'G']	19959	25774.582752918774	3197.439343972892	-0.0283697420872546	0.0104327692467626	-2.719291629694394	0.00654785	0.00654785	chr9	127468235	2.1839012780869824	chr9:127468235:A:G
chr9:127469138	['A', 'G']	19959	25878.77958201773	3226.307024487692	-0.0267669043565094	0.0104525941390679	-2.560790555950575	0.0104507	0.0104507	chr9	127469138	1.9808546190308445	chr9:127469138:A:G
chr9:127469593	['C', 'T']	19959	685.7413349477808	100.20611317692388	0.00973189640875	0.0388581076679312	0.2504469978804853	0.802244	0.802244	chr9	127469593	0.0956935223180123	chr9:127469593:C:T
chr9:127471875	['G', 'C']	19959	24519.10568164664	3062.5561050941096	-0.0226354358007992	0.0103083952432649	-2.195825370160128	0.0281159	0.0281159	chr9	127471875	1.551048010010606	chr9:127471875:G:C
chr9:127472317	['G', 'A']	19959	14569.67968710826	1837.0235549088868	-0.0093777624267057	0.0104637044167552	-0.8962182085045693	0.370147	0.370147	chr9	127472317	0.4316257661756751	chr9:127472317:G:A
chr9:127472355	['A', 'G']	19959	14584.576541353385	1844.1729398409143	-0.0088847045574203	0.0104602121998891	-0.8493809100272774	0.39568	0.39568	chr9	127472355	0.4026559009827779	chr9:127472355:A:G
chr9:127472774	['G', 'A']	19959	9845.4798556825	1187.5836207800855	-0.0205140955297801	0.0117414081384173	-1.7471580314680493	0.0806253	0.0806253	chr9	127472774	1.093528656380215	chr9:127472774:G:A
chr9:127475073	['T', 'TA']	19959	809.013344035317	106.79936457796194	-0.0009963155815795	0.0355691214452518	-0.0280106885156853	0.977654	0.977654	chr9	127475073	0.0098148185025678	chr9:127475073:T:TA
chr9:127475745	['T', 'A']	19959	26020.994064386283	3267.1906195214424	-0.0255989555266731	0.0105256193135208	-2.4320616929200125	0.0150219	0.0150219	chr9	127475745	1.823275133421764	chr9:127475745:T:A
chr9:127475843	['T', 'C']	19959	14874.791765001246	1908.8703579231617	-0.006572874745175	0.0104285936891208	-0.6302743151295518	0.528522	0.528522	chr9	127475843	0.2769369302491867	chr9:127475843:T:C
chr9:127475881	['C', 'T']	19959	14835.909282700406	1896.0801508091213	-0.0072871388644271	0.0104480319161497	-0.6974652186086174	0.48552	0.48552	chr9	127475881	0.3137928755175893	chr9:127475881:C:T
chr9:127475912	['G', 'A']	19959	1026.2340105342362	94.70234471374197	-0.033626172413209	0.0322249323129479	-1.043483104530778	0.296737	0.296737	chr9	127475912	0.5276282983276571	chr9:127475912:G:A
chr9:127476425	['G', 'A']	19959	9831.477751052314	1183.4252460981886	-0.0208004156967961	0.0117482717265167	-1.770508563387071	0.0766577	0.0766577	chr9	127476425	1.1154442152446349	chr9:127476425:G:A
chr9:127477621	['G', 'A']	19959	14571.380393925723	1839.71627632208	-0.0092104394704711	0.0104611017195802	-0.880446411608049	0.378628	0.378628	chr9	127477621	0.4217872725807541	chr9:127477621:G:A
chr9:127477906	['G', 'A']	19959	1372.343790718653	184.8865383310541	-0.0085725736857998	0.0276022621186687	-0.3105750408768776	0.756127	0.756127	chr9	127477906	0.1214052537488479	chr9:127477906:G:A
chr9:127478040	['A', 'G']	19959	26888.2491349481	3344.050365791444	-0.0291726213209055	0.0106755206977803	-2.7326649581571205	0.00628795	0.00628795	chr9	127478040	2.2014909203418083	chr9:127478040:A:G
chr9:127478701	['A', 'G']	19959	27040.12870245076	3352.254789706072	-0.0310378562784121	0.0107032025890609	-2.8998662802228927	0.00373729	0.00373729	chr9	127478701	2.427443201183497	chr9:127478701:A:G
chr9:127479830	['C', 'T']	19959	14589.0	1842.6159496400708	-0.0090369602655911	0.0104569615457012	-0.8642051733762117	0.387486	0.387486	chr9	127479830	0.4117439840804677	chr9:127479830:C:T
chr9:127479887	['A', 'G']	19959	26796.02766085388	3317.368171478295	-0.0299730616202793	0.0106447706794672	-2.815754563702766	0.00487106	0.00487106	chr9	127479887	2.312376520908946	chr9:127479887:A:G
chr9:127481567	['G', 'A']	19959	14884.949315686572	1906.8317349953816	-0.006842105369674	0.010413688223576	-0.6570299804236379	0.511169	0.511169	chr9	127481567	0.2914354919724429	chr9:127481567:G:A
chr9:127483266	['G', 'C']	19959	14875.981307942871	1904.855373521733	-0.0067934457886821	0.0104148471610937	-0.6522847319411567	0.514225	0.514225	chr9	127483266	0.2888468131499494	chr9:127483266:G:C
chr9:127483508	['G', 'T']	19959	14589.923978952642	1843.6489873850128	-0.008915478535375	0.0104576611393825	-0.8525308304167728	0.39393	0.39393	chr9	127483508	0.404580943947561	chr9:127483508:G:T
chr9:127484222	['C', 'T']	19959	10910.180964402962	1318.1128667484709	-0.0219507494683392	0.0114055577967137	-1.9245660632804773	0.0542979	0.0542979	chr9	127484222	1.265216966655134	chr9:127484222:C:T
chr9:127484381	['T', 'C']	19959	27177.89348904817	3364.713928955465	-0.0323103887800121	0.0107304418405085	-3.0110958393192195	0.00260633	0.00260633	chr9	127484381	2.5839705970249667	chr9:127484381:T:C
chr9:127484808	['T', 'TC']	19959	11301.101292015735	1435.151641932429	-0.0074609135865799	0.0113269550230386	-0.6586866083077652	0.510105	0.510105	chr9	127484808	0.2923404195353349	chr9:127484808:T:TC
chr9:127485076	['G', 'T']	19959	11532.622525186707	1465.070474857069	-0.0082404092887639	0.0111919557790863	-0.7362796504398528	0.461569	0.461569	chr9	127485076	0.3357633670556086	chr9:127485076:G:T
chr9:127486087	['T', 'A']	19959	14746.47767700556	1895.494808054489	-0.0054498477499229	0.0104265418718607	-0.522689863705533	0.601196	0.601196	chr9	127486087	0.220983917612253	chr9:127486087:T:A
chr9:127486865	['C', 'T']	19959	25628.852224894767	3200.646074770956	-0.0258051840542379	0.010395768542303	-2.482277664150558	0.0130627	0.0130627	chr9	127486865	1.883967047110885	chr9:127486865:C:T
chr9:127488758	['T', 'G']	19959	1504.9047977139417	174.3578268550088	-0.0164223665262055	0.0268036799923643	-0.6126907398866058	0.540088	0.540088	chr9	127488758	0.2675354720275991	chr9:127488758:T:G
chr9:127489336	['C', 'A']	19959	9885.0	1191.1989827972602	-0.0212633165006429	0.0117341749949987	-1.8120844890847123	0.0699882	0.0699882	chr9	127489336	1.1549751757981987	chr9:127489336:C:A
chr9:127489410	['G', 'A']	19959	651.0	93.63392074959442	0.004775753407488	0.0397990404935935	0.1199966971127556	0.904487	0.904487	chr9	127489410	0.0435976707818763	chr9:127489410:G:A
chr9:127490028	['T', 'A']	19959	22453.875	3099.000974455988	0.0008631731637457	0.0102141964081377	0.0845072024518809	0.932654	0.932654	chr9	127490028	0.030279442813453	chr9:127490028:T:A
chr9:127491652	['A', 'G']	19959	14827.0	1902.1560930028147	-0.0061281767246725	0.0104189571624206	-0.5881756330447206	0.556421	0.556421	chr9	127491652	0.254596487572848	chr9:127491652:A:G
chr9:127493227	['A', 'G']	19959	1695.3784054989726	188.3855172458928	-0.0202047067336979	0.0252380011797845	-0.800566835296043	0.423392	0.423392	chr9	127493227	0.3732573522416872	chr9:127493227:A:G
chr9:127493289	['C', 'T']	19959	14780.183690858064	1895.7788935878325	-0.0056078945487232	0.0104243946602112	-0.537958771853485	0.590612	0.590612	chr9	127493289	0.2286977333261744	chr9:127493289:C:T
chr9:127493948	['G', 'A']	19959	660.0	100.13206654646147	0.0118358090974326	0.0395493930914174	0.2992665164310971	0.76474	0.76474	chr9	127493948	0.1164861932883165	chr9:127493948:G:A
chr9:127494912	['G', 'A']	19959	14465.174233313288	1823.6257405777192	-0.0086850449234719	0.0104770193144696	-0.8289614309937514	0.407136	0.407136	chr9	127494912	0.390260494500722	chr9:127494912:G:A
chr9:127494926	['G', 'A']	19959	25774.582752918774	3239.3693247663023	-0.0241796412913517	0.0104293929029104	-2.3184131153601704	0.0204369	0.0204369	chr9	127494926	1.689584980112541	chr9:127494926:G:A
chr9:127495881	['A', 'T']	19959	14818.0	1901.786912025536	-0.0059409598847032	0.0104196715031659	-0.5701676759097527	0.56857	0.56857	chr9	127495881	0.2452160591341054	chr9:127495881:A:T
chr9:127497551	['C', 'A']	19959	600.0	86.76147634462983	0.0058076344239101	0.0414449415109736	0.1401289086720619	0.88856	0.88856	chr9	127497551	0.0513132411404775	chr9:127497551:C:A
chr9:127498509	['C', 'T']	19959	14333.154389657246	1870.000357984621	-0.0029360009767716	0.0105228985974938	-0.2790106689302237	0.78024	0.78024	chr9	127498509	0.1077717887922672	chr9:127498509:C:T
chr9:127498806	['C', 'T']	19959	11450.147366838704	1450.3239038371028	-0.0082569205346269	0.0112095971642524	-0.7365938680614101	0.461378	0.461378	chr9	127498806	0.3359431178911987	chr9:127498806:C:T
chr9:127498834	['G', 'A']	19959	616.277894736842	100.15990554412392	0.025669949339285	0.0408576205056552	0.628278128329377	0.529829	0.529829	chr9	127498834	0.2758642744357487	chr9:127498834:G:A
chr9:127499797	['A', 'G']	19959	24729.3900947416	3099.3073190631244	-0.0219668077929358	0.0102837236110569	-2.136075280097705	0.0326854	0.0326854	chr9	127499797	1.4856461958218268	chr9:127499797:A:G
chr9:127500150	['CA', 'C']	19959	14737.337327651045	1882.273947108768	-0.0069055208971536	0.010438295838607	-0.6615563501862971	0.508263	0.508263	chr9	127500150	0.293911504463536	chr9:127500150:CA:C
chr9:127500155	['G', 'T']	19959	14733.07250300842	1879.6769676685944	-0.0070089694692557	0.0104383839108936	-0.6714611695725377	0.501935	0.501935	chr9	127500155	0.2993525198451506	chr9:127500155:G:T
chr9:127500318	['G', 'A']	19959	25828.172424196742	3249.6511511693307	-0.0238252693219398	0.0104463395441986	-2.280728978905454	0.022575	0.022575	chr9	127500318	1.6463722410144566	chr9:127500318:G:A
chr9:127500351	['A', 'ACT']	19959	24470.32314996363	3077.7862373669045	-0.0215742317551542	0.0104236248525924	-2.069743688999758	0.0384892	0.0384892	chr9	127500351	1.414661115644724	chr9:127500351:A:ACT
chr9:127504120	['G', 'A']	19959	13991.8041092458	1792.5711304070203	-0.0058790366289138	0.0105330103213437	-0.5581535049861999	0.576746	0.576746	chr9	127504120	0.2390154088293252	chr9:127504120:G:A
chr9:127504287	['A', 'G']	19959	26053.30534121656	3273.3733436895573	-0.02491040133586	0.0104805734995968	-2.376816625236985	0.0174721	0.0174721	chr9	127504287	1.7576548933226606	chr9:127504287:A:G
chr9:127505284	['T', 'C']	19959	17285.330209481806	2240.7719332435995	-0.0055774835983116	0.0101623896470467	-0.5488358340926671	0.583124	0.583124	chr9	127505284	0.2342390836808791	chr9:127505284:T:C
chr9:127507507	['A', 'G']	19959	26744.33996392424	3380.111195069456	-0.0233582113701042	0.0105990344752941	-2.203805584796533	0.0275494	0.0275494	chr9	127507507	1.559887855234217	chr9:127507507:A:G
chr9:127508772	['G', 'A']	19959	12057.208197624892	1541.065351995048	-0.0071778883847616	0.0110603591640559	-0.6489742582762075	0.516362	0.516362	chr9	127508772	0.2870457257347169	chr9:127508772:G:A
chr9:127509387	['A', 'G']	19959	26240.0	3387.054446359622	-0.0171547467947951	0.0105220918900966	-1.630355158838807	0.103042	0.103042	chr9	127509387	0.9869857204371524	chr9:127509387:A:G
chr9:127509727	['T', 'G']	19959	30419.150210716423	3928.464328791021	-0.0218566388834194	0.0117692256884091	-1.857100837563585	0.0633115	0.0633115	chr9	127509727	1.198517396887537	chr9:127509727:T:G
chr9:127510138	['G', 'A']	19959	1943.0973544443327	268.3236794758053	-0.0042227206228788	0.0234557040347841	-0.1800295832781929	0.857131	0.857131	chr9	127510138	0.0669527974125001	chr9:127510138:G:A
chr9:127511179	['G', 'A']	19959	2123.7448376102648	325.4866522429642	0.0154103569012284	0.0224271211866112	0.687130406662638	0.492009	0.492009	chr9	127511179	0.3080269528940468	chr9:127511179:G:A
chr9:127511932	['A', 'G']	19959	20116.02360192424	2646.634728382682	-0.0058689632938102	0.010084215950282	-0.5819950031560076	0.560577	0.560577	chr9	127511932	0.2513647249453303	chr9:127511932:A:G
chr9:127511934	['A', 'C']	19959	20116.062954237885	2643.494467954837	-0.006163925470738	0.0100852457448997	-0.6111824765256949	0.541086	0.541086	chr9	127511934	0.2667337028099874	chr9:127511934:A:C
chr9:127512011	['T', 'G']	19959	12205.892386346548	1541.31756862305	-0.0091512950673377	0.0110112236012447	-0.8310879334339601	0.405934	0.405934	chr9	127512011	0.3915445717573989	chr9:127512011:T:G
chr9:127513503	['T', 'C']	19959	1851.371034828364	236.5236119833656	-0.0140743808451574	0.0238778037218862	-0.5894336434408736	0.555577	0.555577	chr9	127513503	0.2552557416598369	chr9:127513503:T:C
chr9:127515286	['C', 'T']	19959	26645.34502806736	3330.2539684836843	-0.0266821699042061	0.0105643223612639	-2.5256868345897265	0.0115549	0.0115549	chr9	127515286	1.9372338086994645	chr9:127515286:C:T
chr9:127515484	['G', 'A']	19959	26787.3436303165	3349.3774642839417	-0.0275272569649555	0.0106698117726308	-2.579919641653444	0.00988942	0.00988942	chr9	127515484	2.004829178391281	chr9:127515484:G:A
chr9:127515543	['AC', 'A']	19959	26588.210155292283	3328.56014469441	-0.0275473355097962	0.0107663266060051	-2.558656867647976	0.0105151	0.0105151	chr9	127515543	1.978186592759716	chr9:127515543:AC:A
chr9:127516260	['G', 'A']	19959	12108.673450972525	1530.0695259728996	-0.0088624079255165	0.0110396639427862	-0.8027787776373028	0.422112	0.422112	chr9	127516260	0.3745723013407253	chr9:127516260:G:A
chr9:127516355	['G', 'A']	19959	26756.362265096468	3358.1800643337183	-0.0261907053968388	0.0105997780765983	-2.470872994469698	0.0134867	0.0134867	chr9	127516355	1.8700943028940085	chr9:127516355:G:A
chr9:127516388	['C', 'T']	19959	26773.096856670185	3366.097063570863	-0.0256701114787188	0.0106106522138143	-2.419277435679031	0.0155603	0.0155603	chr9	127516388	1.807982034140122	chr9:127516388:C:T
chr9:127518310	['G', 'A']	19959	26583.65956700412	3358.365427348029	-0.0235353139348968	0.0105654831904571	-2.2275662656066806	0.0259206	0.0259206	chr9	127518310	1.5863549498047909	chr9:127518310:G:A
chr9:127518911	['T', 'C']	19959	28325.419180278583	3585.52404894009	-0.0256807950620149	0.0109893716944877	-2.3368756445736	0.0194555	0.0194555	chr9	127518911	1.7109576034903788	chr9:127518911:T:C
chr9:127519818	['G', 'A']	19959	11443.14666533046	1441.272120867301	-0.0099931885369598	0.0112084975283536	-0.8915725333998131	0.372633	0.372633	chr9	127519818	0.428718687058448	chr9:127519818:G:A
chr9:127520031	['A', 'G']	19959	26736.339563082474	3375.676154961044	-0.024465991824647	0.0105975451125352	-2.30864710315859	0.0209733	0.0209733	chr9	127520031	1.6783332310017682	chr9:127520031:A:G
chr9:127520560	['T', 'G']	19959	33864.87705493184	4482.52148886878	-0.0192095351132975	0.014068919671572	-1.3653880725549112	0.172147	0.172147	chr9	127520560	0.764100541328743	chr9:127520560:T:G
chr9:127520845	['C', 'T']	19959	856.0	87.54087546507054	-0.0292698039562163	0.0351421568221648	-0.832897198209398	0.404913	0.404913	chr9	127520845	0.3926382796958191	chr9:127520845:C:T
chr9:127520861	['G', 'C']	19959	28971.16073576584	3825.616870551044	-0.0123867714643465	0.0113058987760795	-1.095602544271301	0.273266	0.273266	chr9	127520861	0.5634144002537236	chr9:127520861:G:C
chr9:127522373	['C', 'G']	19959	19426.92002405292	2344.3945853928644	-0.025664679717554	0.0100716818191917	-2.548201996279283	0.0108354	0.0108354	chr9	127522373	1.9651550516181608	chr9:127522373:C:G
chr9:127523871	['A', 'G']	19959	25105.805082197272	3123.556898483202	-0.026024406392824	0.0103469041393706	-2.515187735604848	0.0119047	0.0119047	chr9	127523871	1.9242815443990595	chr9:127523871:A:G
chr9:127525008	['C', 'A']	19959	4758.476825174124	762.9893621534882	0.0258079537862786	0.0156112806986779	1.6531605756383698	0.0983139	0.0983139	chr9	127525008	1.007385075590725	chr9:127525008:C:A
chr9:127526438	['C', 'A']	19959	16712.88683053062	1985.2643039966592	-0.0265770537800047	0.0105110314370763	-2.528491512855475	0.011463	0.011463	chr9	127526438	1.9407017075919288	chr9:127526438:C:A
chr9:127526885	['C', 'T']	19959	24826.487748659616	3106.3528346624125	-0.0233184750102532	0.0103242426768193	-2.2586136087840565	0.0239182	0.0239182	chr9	127526885	1.6212715069362114	chr9:127526885:C:T
chr9:127526952	['GT', 'G']	19959	24582.694978953696	3059.567040752685	-0.0245952125616843	0.0102917493780148	-2.389799018447188	0.0168668	0.0168668	chr9	127526952	1.7729673047354733	chr9:127526952:GT:G
chr9:127527672	['G', 'A']	19959	2210.0	312.919225067673	0.006539811340858	0.0219704338741833	0.2976641871666766	0.765963	0.765963	chr9	127527672	0.1157922085448501	chr9:127527672:G:A
chr9:127529706	['CATT', 'C']	19959	2177.0	243.9059376228392	-0.0254910211991896	0.022212638488286	-1.1475908732153783	0.251151	0.251151	chr9	127529706	0.600065088284375	chr9:127529706:CATT:C
chr9:127530888	['T', 'C']	19959	526.5804283493005	72.48460046615354	-0.001681842395656	0.0445440230290821	-0.0377568589742777	0.969882	0.969882	chr9	127530888	0.0132811006473506	chr9:127530888:T:C
chr9:127531144	['C', 'T']	19959	12982.708439897697	1740.719777103953	0.0017589524303608	0.0108668366366153	0.1618642562854166	0.871414	0.871414	chr9	127531144	0.0597754670375092	chr9:127531144:C:T
chr9:127531190	['T', 'A']	19959	26601.64695547414	3457.1920175747578	-0.0130755737436958	0.0106976206901992	-1.222288032298175	0.221613	0.221613	chr9	127531190	0.6544047671265183	chr9:127531190:T:A
chr9:127531312	['A', 'G']	19959	26519.958496240604	3445.679380925828	-0.0131349554410881	0.0106683990408772	-1.2312021129655937	0.218262	0.218262	chr9	127531312	0.6610218695444284	chr9:127531312:A:G
chr9:127532886	['C', 'T']	19959	30890.28612238761	4052.582813918927	-0.0162611957132114	0.0120407165448798	-1.3505172763265694	0.176865	0.176865	chr9	127532886	0.7523581015773868	chr9:127532886:C:T
chr9:127533260	['C', 'T']	19959	26849.690484541763	3494.1881426251143	-0.0129279024501682	0.0107330697110903	-1.204492544831798	0.228414	0.228414	chr9	127533260	0.6412772807396276	chr9:127533260:C:T
chr9:127534205	['T', 'G']	19959	21218.0	2701.214566027165	-0.0140008434161529	0.0101388412041718	-1.3809115986935503	0.167322	0.167322	chr9	127534205	0.7764469529380924	chr9:127534205:T:G
chr9:127534967	['C', 'T']	19959	26862.69178734279	3498.735159223881	-0.0126682658354037	0.0107341923083055	-1.1801787662777112	0.237943	0.237943	chr9	127534967	0.6235270671043092	chr9:127534967:C:T
chr9:127535130	['C', 'T']	19959	21180.122363080623	2701.633989854542	-0.0133532204394729	0.0101384854486649	-1.317082369658216	0.187826	0.187826	chr9	127535130	0.7262442902649875	chr9:127535130:C:T
chr9:127535686	['T', 'C']	19959	5680.284597655076	794.5253450096533	0.0036065906372022	0.0144647028611299	0.2493373470459584	0.803102	0.803102	chr9	127535686	0.0952292925495345	chr9:127535686:T:C
chr9:127535817	['G', 'A']	19959	689.1035778713169	82.97042383330377	-0.0048184939903191	0.0390423949283958	-0.1234169676106273	0.901778	0.901778	chr9	127535817	0.0449003640562253	chr9:127535817:G:A
chr9:127535937	['C', 'A']	19959	3419.171309750476	491.1909983148397	0.007862403171508	0.0180357421860709	0.4359345509817831	0.662889	0.662889	chr9	127535937	0.1785591876183689	chr9:127535937:C:A
chr9:127536007	['G', 'A']	19959	13354.669105120754	1791.787640179995	0.0020008258118288	0.0107896901219476	0.1854386724006925	0.852887	0.852887	chr9	127536007	0.0691085052068404	chr9:127536007:G:A
chr9:127536966	['G', 'A']	19959	5564.5575988375	777.4827949216773	0.0034733280361017	0.014595537323255	0.2379719197160168	0.811905	0.811905	chr9	127536966	0.0904947840463358	chr9:127536966:G:A
chr9:127537818	['CTG', 'C']	19959	5278.264455356248	724.0707191664028	-0.0008881035396003	0.0148711335055793	-0.0597199627901377	0.952379	0.952379	chr9	127537818	0.0211901893745385	chr9:127537818:CTG:C
chr9:127538128	['C', 'T']	19959	3416.0	488.3263589026247	0.0071590936485155	0.0180411323484444	0.3968206379868834	0.691504	0.691504	chr9	127538128	0.160205303374044	chr9:127538128:C:T
chr9:127538498	['G', 'A']	19959	4607.692573662056	683.4277433849552	0.0116576631031073	0.0157645977679816	0.7394837010548031	0.459622	0.459622	chr9	127538498	0.3375991917985182	chr9:127538498:G:A
chr9:127538711	['G', 'A']	19959	1019.6859379704902	141.95829693937534	0.0027583450142512	0.0321033661637187	0.0859207411517047	0.93153	0.93153	chr9	127538711	0.0308031540531304	chr9:127538711:G:A
chr9:127538761	['A', 'G']	19959	5349.236303431666	741.2591587853948	0.0012278087186974	0.0147991738116241	0.082964679942676	0.93388	0.93388	chr9	127538761	0.0297089253609082	chr9:127538761:A:G
chr9:127539352	['G', 'T']	19959	29122.836532197445	3858.1616948232654	-0.008966799734403	0.0113118463390033	-0.7926910838140925	0.427967	0.427967	chr9	127539352	0.3685897176000032	chr9:127539352:G:T
chr9:127540961	['A', 'G']	19959	33508.35771909606	4461.615790030964	-0.0120080538332367	0.0137210992851638	-0.875152462909486	0.381501	0.381501	chr9	127540961	0.4185043193240084	chr9:127540961:A:G
chr9:127541361	['A', 'G']	19959	13392.684039087944	1783.8193068292717	0.0008461725555393	0.0107822064348467	0.0784786083119874	0.937448	0.937448	chr9	127541361	0.0280528131355957	chr9:127541361:A:G
chr9:127541388	['C', 'A']	19959	457.02289808598056	73.3560890747259	0.0379076442859332	0.0476037051081851	0.7963170975827097	0.425857	0.425857	chr9	127541388	0.3707362096691654	chr9:127541388:C:A
chr9:127541471	['G', 'C']	19959	14801.48318885604	1987.1258187530648	0.0014508895844932	0.0106061098893257	0.1367975251655178	0.891192	0.891192	chr9	127541471	0.0500287207020444	chr9:127541471:G:C
chr9:127546077	['A', 'G']	19959	15851.382591701742	2345.4648944813325	0.0183432588502681	0.0103193165231629	1.7775652882721884	0.0754905	0.0754905	chr9	127546077	1.1221076981346516	chr9:127546077:A:G
chr9:127546160	['T', 'C']	19959	19472.97564886261	2830.1794648744794	0.0171505990221892	0.0101366024182259	1.69194749034962	0.0906716	0.0906716	chr9	127546160	1.042528720599173	chr9:127546160:T:C
chr9:127546178	['T', 'A']	19959	20549.088695129285	2583.3590671821494	-0.0174403625243935	0.0101293833002773	-1.7217595590361343	0.0851286	0.0851286	chr9	127546178	1.0699245088286349	chr9:127546178:T:A
chr9:127546564	['T', 'C']	19959	23525.71480831872	3304.4304506441463	0.0091275112040208	0.0103700932735985	0.8801763844553638	0.378774	0.378774	chr9	127546564	0.421619839711173	chr9:127546564:T:C
chr9:127546745	['T', 'C']	19959	10941.481979046568	1641.7755557262358	0.0180350054644631	0.011306031009684	1.5951668139787902	0.110691	0.110691	chr9	127546745	0.9558876890511232	chr9:127546745:T:C
chr9:127546749	['T', 'C']	19959	25229.05617639689	3509.144337516961	0.0066263797252758	0.0105419353844694	0.6285733580797602	0.529636	0.529636	chr9	127546749	0.2760225030434601	chr9:127546749:T:C
chr9:127546917	['G', 'A']	19959	14757.612152812597	2151.286121555699	0.0145377817699771	0.0104783926986856	1.3874057012389636	0.165334	0.165334	chr9	127546917	0.7816378270455685	chr9:127546917:G:A
chr9:127547560	['G', 'A']	19959	6153.06753700665	918.4160622700724	0.0148109247118561	0.014169273412477	1.0452847002595158	0.295904	0.295904	chr9	127547560	0.52884916405131	chr9:127547560:G:A
chr9:127547564	['A', 'G']	19959	18565.66146841785	2639.845304847768	0.0101004788144751	0.0105903202903733	0.9537463020506122	0.340224	0.340224	chr9	127547564	0.4682350537454184	chr9:127547564:A:G
chr9:127547654	['A', 'G']	19959	2736.290293453724	293.6435890657156	-0.029012460299484	0.0199806458746196	-1.452028151719409	0.14651	0.14651	chr9	127547654	0.8341327316470567	chr9:127547654:A:G
chr9:127547795	['C', 'A']	19959	10949.645820805772	1646.0614909722942	0.0184509699931993	0.0113043909241927	1.632194968922397	0.102654	0.102654	chr9	127547795	0.9886241233115884	chr9:127547795:C:A
chr9:127547894	['A', 'G']	19959	23446.223035284685	3284.6903458627185	0.008525467912874	0.0103628682219644	0.8226938459763548	0.410692	0.410692	chr9	127547894	0.3864837568242001	chr9:127547894:A:G
chr9:127548053	['C', 'T']	19959	22913.29603647843	3209.7188304805336	0.0084972836370755	0.0103474797563796	0.8211935502301035	0.411546	0.411546	chr9	127548053	0.3855816150576791	chr9:127548053:C:T
chr9:127548056	['C', 'T']	19959	22911.14791061229	3209.021307347496	0.0083689888242895	0.0103469926875616	0.8088329698299733	0.418621	0.418621	chr9	127548056	0.3781789891952289	chr9:127548056:C:T
chr9:127548555	['A', 'G']	19959	7899.395781140395	1006.6042788938068	-0.0123431128002126	0.0126046852304442	-0.9792479998151972	0.327469	0.327469	chr9	127548555	0.4848298064085812	chr9:127548555:A:G
chr9:127549449	['G', 'A']	19959	5731.445931719056	731.075558748362	-0.0071757782523293	0.0143704057604048	-0.4993441641085017	0.617542	0.617542	chr9	127549449	0.2093335000149398	chr9:127549449:G:A
chr9:127551544	['T', 'A']	19959	3205.0948905109426	435.28790011474257	0.0048349534536118	0.0185916470493512	0.2600605229207275	0.79482	0.79482	chr9	127551544	0.0997312133030932	chr9:127551544:T:A
chr9:127554750	['G', 'A']	19959	16575.626773627475	2153.256205542078	-0.0073936312449235	0.0102657325843133	-0.7202244149844093	0.471395	0.471395	chr9	127554750	0.3266150282688984	chr9:127554750:G:A
chr9:127555839	['G', 'A']	19959	24160.21049203327	3337.366522646468	0.0074402693881841	0.0103552803765632	0.7185000422609059	0.472457	0.472457	chr9	127555839	0.3256377120489404	chr9:127555839:G:A
chr9:127556305	['T', 'A']	19959	884.1328923631991	127.07520452462944	0.0219640644216468	0.0342844958433763	0.6406413126792477	0.521763	0.521763	chr9	127556305	0.2825267214519099	chr9:127556305:T:A
chr9:127557281	['G', 'A']	19959	17086.568250150332	2201.6594143265816	-0.0097078544499896	0.0102193087870406	-0.9499521594161384	0.342148	0.342148	chr9	127557281	0.4657859942954721	chr9:127557281:G:A
chr9:127557840	['T', 'C']	19959	14708.947832623402	1893.2680102155737	-0.0087310672328659	0.0104679810005671	-0.8340736606603419	0.404249	0.404249	chr9	127557840	0.3933510457444284	chr9:127557840:T:C
chr9:127558004	['T', 'C']	19959	8523.23815736653	1212.1134723966843	0.0119594490897822	0.0122987463104086	0.97241204818257	0.330857	0.330857	chr9	127558004	0.480359672478105	chr9:127558004:T:C
chr9:127558278	['C', 'T']	19959	2352.0	296.938715613307	-0.0137245784967549	0.0214018911621759	-0.6412787726446667	0.521349	0.521349	chr9	127558278	0.2828714551429202	chr9:127558278:C:T
chr9:127558838	['T', 'C']	19959	13099.59427626303	1740.2622832980496	-0.0024782634007019	0.0107441180019488	-0.2306623401057608	0.817579	0.817579	chr9	127558838	0.0874702721766419	chr9:127558838:T:C
chr9:127558843	['C', 'T']	19959	6562.986470234516	834.5570364819378	-0.0090587215512296	0.0136744869588093	-0.6624542170040163	0.507688	0.507688	chr9	127558843	0.2944031017034779	chr9:127558843:C:T
chr9:127559883	['G', 'A']	19959	5265.0	666.3394519181095	-0.0104488778575033	0.0149705657391871	-0.6979614558020509	0.485209	0.485209	chr9	127559883	0.314071152129276	chr9:127559883:G:A
chr9:127559896	['C', 'T']	19959	5262.527333767601	667.3341323623981	-0.0102020510181137	0.0149735047814035	-0.6813402184092716	0.495664	0.495664	chr9	127559896	0.3048126226907823	chr9:127559896:C:T
chr9:127560439	['GC', 'G']	19959	5265.527634413989	669.8933620489443	-0.0099559530679601	0.0149673182581829	-0.6651794861458906	0.505943	0.505943	chr9	127560439	0.29589840841685	chr9:127560439:GC:G
chr9:127560513	['T', 'G']	19959	8627.72909045352	1201.0199845830882	0.0022448604772852	0.0123585850351002	0.1816438104289032	0.855864	0.855864	chr9	127560513	0.0675952408626129	chr9:127560513:T:G
chr9:127561206	['G', 'T']	19959	24311.3083746805	3311.220449868264	0.0044176588642336	0.0103644129649164	0.4262333891159499	0.669942	0.669942	chr9	127561206	0.1739627945682585	chr9:127561206:G:T
chr9:127561875	['A', 'G']	19959	2721.0	369.031500722858	0.0087876259661557	0.0201176066225887	0.4368126950195325	0.662252	0.662252	chr9	127561875	0.1789767214600975	chr9:127561875:A:G
chr9:127562251	['C', 'A']	19959	2718.0	367.57625757759126	0.0085854175980006	0.0201424200582835	0.4262356545617715	0.669941	0.669941	chr9	127562251	0.1739634428255793	chr9:127562251:C:A
chr9:127562985	['T', 'C']	19959	29624.48426696061	3990.565029878575	8.17563567423691e-05	0.011582142438375	0.007058828466095	0.994368	0.994368	chr9	127562985	0.0024528602785563	chr9:127562985:T:C
chr9:127563055	['C', 'G']	19959	631.0316163944283	105.57620927429656	0.0369991242514656	0.040402674426856	0.9157592851544508	0.359804	0.359804	chr9	127563055	0.4439340128407416	chr9:127563055:C:G
chr9:127563134	['G', 'T']	19959	2717.136135885359	367.2590507677178	0.008474126747275	0.0201450064878548	0.4206564417035074	0.674011	0.674011	chr9	127563134	0.1713330156303805	chr9:127563134:G:T
chr9:127564242	['G', 'A']	19959	11339.589478439832	1555.637581158218	0.0026399375596753	0.0112427889543385	0.234811626403126	0.814357	0.814357	chr9	127564242	0.0891851661906988	chr9:127564242:G:A
chr9:127564278	['A', 'G']	19959	11429.96174089071	1571.758194185257	0.0035170898567876	0.0112778903826479	0.3118570705562992	0.755152	0.755152	chr9	127564278	0.1219656230500861	chr9:127564278:A:G
chr9:127564608	['C', 'T']	19959	1356.4660940325482	224.56384300142489	0.0313553697880826	0.0279092914458668	1.123474232547242	0.26125	0.26125	chr9	127564608	0.5829437008808895	chr9:127564608:C:T
chr9:127564758	['A', 'G']	19959	2721.818373388191	368.2974323296528	0.0085755600210008	0.0201444954015277	0.4257023990956072	0.670329	0.670329	chr9	127564758	0.1737119916050256	chr9:127564758:A:G
chr9:127565005	['T', 'C']	19959	11330.135340983114	1557.7182669173692	0.0031331386048212	0.0112344117815711	0.2788876414482837	0.780334	0.780334	chr9	127565005	0.1077194699898929	chr9:127565005:T:C
chr9:127565074	['A', 'C']	19959	11334.67898140258	1556.2763250693686	0.002919260808189	0.0112362295352576	0.2598078651765534	0.795015	0.795015	chr9	127565074	0.0996246771853252	chr9:127565074:A:C
chr9:127565121	['C', 'T']	19959	11327.540323793291	1557.32361799604	0.0031812430507997	0.0112338020358519	0.2831848950735488	0.777038	0.777038	chr9	127565121	0.1095577420912703	chr9:127565121:C:T
chr9:127565852	['G', 'A']	19959	5312.595437569404	675.5125818113775	-0.0100133407549544	0.0149657787634363	-0.6690825057108616	0.503451	0.503451	chr9	127565852	0.2980427921712829	chr9:127565852:G:A
chr9:127566220	['T', 'C']	19959	8004.00511175704	1027.7697289177136	-0.0058654444533638	0.012662776228993	-0.463203672503833	0.643223	0.643223	chr9	127566220	0.1916384347283625	chr9:127566220:T:C
chr9:127566327	['A', 'G']	19959	11331.135441198578	1555.3488406998815	0.0028201669724934	0.0112345319895825	0.2510266538124148	0.801796	0.801796	chr9	127566327	0.0959361146884665	chr9:127566327:A:G
chr9:127566376	['A', 'C']	19959	11351.531137184118	1556.7924245118986	0.002424081873546	0.0112333317139127	0.2157936697038703	0.829151	0.829151	chr9	127566376	0.0813663711445073	chr9:127566376:A:C
chr9:127566796	['A', 'C']	19959	11332.703397474445	1554.8804085068514	0.002732609625563	0.0112348232837264	0.2432267563586165	0.807832	0.807832	chr9	127566796	0.0926789474668927	chr9:127566796:A:C
chr9:127567376	['T', 'C']	19959	29620.96818159042	3987.497433034316	-7.23493405242509e-05	0.0115774594210017	-0.0062491551810588	0.995014	0.995014	chr9	127567376	0.0021708086211365	chr9:127567376:T:C
chr9:127567507	['T', 'C']	19959	1177.1179536002403	182.40316291292444	0.0091190446982568	0.029803240927576	0.3059749347534639	0.759627	0.759627	chr9	127567507	0.1193996072017173	chr9:127567507:T:C
chr9:127567757	['A', 'G']	19959	31906.19717392393	4378.136799307538	0.0058084995981804	0.0126458260752766	0.459321483911314	0.646008	0.646008	chr9	127567757	0.1897621037783797	chr9:127567757:A:G
chr9:127567852	['C', 'T']	19959	16903.846928549952	2219.2888292255534	-0.0038422131470359	0.0102865004031498	-0.373519952991919	0.708765	0.708765	chr9	127567852	0.1494977367786929	chr9:127567852:C:T
chr9:127567949	['G', 'T']	19959	16899.233487020145	2219.282302913813	-0.0037179505841028	0.0102893138801248	-0.3613409628104094	0.717848	0.717848	chr9	127567949	0.1439675052697592	chr9:127567949:G:T
chr9:127568269	['G', 'A']	19959	28570.725883237283	3844.228101411464	-0.0032405872210064	0.0112309476872754	-0.2885408525834398	0.772936	0.772936	chr9	127568269	0.1118564646813295	chr9:127568269:G:A
chr9:127569605	['A', 'T']	19959	28710.27695549649	3870.128483928955	-0.0024155012456943	0.0112898223678791	-0.213953875179363	0.830585	0.830585	chr9	127569605	0.0806159163227598	chr9:127569605:A:T
chr9:127569755	['G', 'A']	19959	3592.539987973541	458.50740653231054	-0.0071408699359829	0.0176721002482264	-0.4040759069765707	0.686161	0.686161	chr9	127569755	0.1635739699961544	chr9:127569755:G:A
chr9:127569944	['G', 'A']	19959	1423.0	235.70148613950244	0.031232996142481	0.0272640883043143	1.1455727326682186	0.251986	0.251986	chr9	127569944	0.5986235873599051	chr9:127569944:G:A
chr9:127570481	['A', 'G']	19959	10323.17218908216	1418.7577215123615	-0.0004291756213926	0.011576442133118	-0.037073188502784	0.970427	0.970427	chr9	127570481	0.0130371286832337	chr9:127570481:A:G
chr9:127571041	['T', 'C']	19959	28706.0	3865.7463544290713	-0.003028725820112	0.0112738882162781	-0.2686496230944437	0.788202	0.788202	chr9	127571041	0.1033624674812482	chr9:127571041:T:C
chr9:127571497	['A', 'G']	19959	3472.0	577.5218360063319	0.0270944365222012	0.0179680918676651	1.5079195232165783	0.131591	0.131591	chr9	127571497	0.8807738127281246	chr9:127571497:A:G
chr9:127571899	['C', 'T']	19959	28476.840902255644	3824.914137480353	-0.0042789941832458	0.0111993147559257	-0.3820764284691371	0.702409	0.702409	chr9	127571899	0.1534099324304046	chr9:127571899:C:T
chr9:127572787	['A', 'G']	19959	1395.2097113650032	231.84274404139688	0.0329935802853352	0.0275704396257747	1.1967012761918585	0.231437	0.231437	chr9	127572787	0.6355672088618449	chr9:127572787:A:G
chr9:127572801	['C', 'T']	19959	1395.0698967832448	232.09259233919155	0.0331716269987498	0.0275702571927128	1.2031671219780098	0.228926	0.228926	chr9	127572801	0.6403048800415474	chr9:127572801:C:T
chr9:127572831	['G', 'A']	19959	12952.2978904645	1670.1232011965851	-0.0083346698793124	0.0108276997639974	-0.7697544317792753	0.441455	0.441455	chr9	127572831	0.3551135599181879	chr9:127572831:G:A
chr9:127572892	['A', 'T']	19959	35692.364852675884	4815.976805715035	-0.0107815859701018	0.0164808985947165	-0.654186779206212	0.512999	0.512999	chr9	127572892	0.2898834814669462	chr9:127572892:A:T
chr9:127573085	['T', 'C']	19959	30150.042395389628	4100.83146318376	0.0013280414441956	0.0117446785260432	0.113076014916102	0.909971	0.909971	chr9	127573085	0.0409724480532599	chr9:127573085:T:C
chr9:127573232	['G', 'T']	19959	28737.639001653886	3862.896451568077	-0.0047398652735143	0.0112868434243001	-0.4199460465013276	0.674529	0.674529	chr9	127573232	0.1709993739843185	chr9:127573232:G:T
chr9:127573313	['T', 'G']	19959	1404.0138060078923	231.9532820745406	0.032253439144673	0.0276154986162004	1.167947013846482	0.242842	0.242842	chr9	127573313	0.6146761990185458	chr9:127573313:T:G
chr9:127574042	['T', 'C']	19959	1395.0	232.06068806867265	0.0331671945447906	0.0275702027433243	1.203008728429518	0.228987	0.228987	chr9	127574042	0.6401891726318307	chr9:127574042:T:C
chr9:127574208	['A', 'G']	19959	1395.7692500501305	232.0866839117861	0.0330619553960572	0.0275707660709747	1.1991670928165954	0.230477	0.230477	chr9	127574208	0.6373724076776832	chr9:127574208:A:G
chr9:127574592	['C', 'T']	19959	3484.0	574.1506672475023	0.0259593572978964	0.0179413110461037	1.4469041438046928	0.147939	0.147939	chr9	127574592	0.8299173212563207	chr9:127574592:C:T
chr9:127574805	['G', 'A']	19959	28771.883098662125	3862.901910189869	-0.0052333772061401	0.0112945032329184	-0.4633561209568927	0.643114	0.643114	chr9	127574805	0.1917120361230838	chr9:127574805:G:A
chr9:127575311	['C', 'A']	19959	3507.7929921855302	576.6070545139806	0.0258503402031199	0.0179483680877641	1.440261313826232	0.149809	0.149809	chr9	127575311	0.8244620949614805	chr9:127575311:C:A
chr9:127575314	['A', 'G']	19959	6726.257601777985	974.7899624654746	0.0096833757613733	0.0136158620509062	0.7111834509757584	0.476979	0.476979	chr9	127575314	0.3215007412636274	chr9:127575314:A:G
chr9:127575699	['C', 'T']	19959	6663.336958700881	965.5543829297656	0.0097445556631962	0.013603476591831	0.7163283295571576	0.473797	0.473797	chr9	127575699	0.3244076934814903	chr9:127575699:C:T
chr9:127575790	['C', 'A']	19959	35416.42121090618	4825.306366702515	0.0022412426390935	0.016029327503499	0.1398213766987009	0.888803	0.888803	chr9	127575790	0.0511944881791972	chr9:127575790:C:A
chr9:127575998	['A', 'G']	19959	14235.99283279872	1959.603647172121	0.0027121240110773	0.01053945366044	0.2573306073024815	0.796926	0.796926	chr9	127575998	0.0985820039285061	chr9:127575998:A:G
chr9:127576316	['A', 'C']	19959	3487.922297974734	565.7687206532565	0.0237246235995591	0.0179568324995503	1.3212031464988685	0.186449	0.186449	chr9	127576316	0.729439941590132	chr9:127576316:A:C
chr9:127576926	['T', 'C']	19959	35457.41281228053	4830.1397367826685	0.0023306558484398	0.0161152983844506	0.1446238098010404	0.885009	0.885009	chr9	127576926	0.0530523127705781	chr9:127576926:T:C
chr9:127578341	['T', 'C']	19959	35450.53784840586	4822.793965234141	0.0005355778881004	0.0161208314570104	0.0332227211436774	0.973497	0.973497	chr9	127578341	0.0116653824957248	chr9:127578341:T:C
chr9:127578634	['G', 'C']	19959	35505.894707828	4820.11678830087	-0.0015587683136174	0.0161846275236739	-0.0963116581668259	0.923274	0.923274	chr9	127578634	0.0346693942839768	chr9:127578634:G:C
chr9:127578974	['A', 'G']	19959	37851.0	5124.466098602469	-0.009741891100562	0.0229174940192295	-0.4250853558590604	0.670779	0.670779	chr9	127578974	0.1734205422598707	chr9:127578974:A:G
chr9:127579080	['A', 'G']	19959	35531.90122281247	4831.828700648185	0.0006171661138466	0.016215159988018	0.0380610560921226	0.969639	0.969639	chr9	127579080	0.013389925001049	chr9:127579080:A:G
chr9:127579231	['C', 'T']	19959	35506.0	4827.501311294766	0.0001264930215147	0.0161844757937888	0.007815700868318	0.993764	0.993764	chr9	127579231	0.0027167400160584	chr9:127579231:C:T
chr9:127580711	['G', 'A']	19959	537.0269065036576	88.77885215430595	0.0368024619099281	0.0437778404079092	0.8406641708913354	0.400546	0.400546	chr9	127580711	0.3973476009306035	chr9:127580711:G:A
chr9:127582444	['C', 'T']	19959	433.0867952894012	52.36025044361876	-0.0161393971408792	0.0489905012668163	-0.3294393142250051	0.741827	0.741827	chr9	127582444	0.1296973638658391	chr9:127582444:C:T
chr9:127582460	['C', 'T']	19959	1615.3237283888748	257.92347389220987	0.0233069313910641	0.0256862582577512	0.9073696587953194	0.364222	0.364222	chr9	127582460	0.4386338251802042	chr9:127582460:C:T
chr9:127584239	['T', 'C']	19959	7272.284430225427	1040.6624114919696	0.0065485130693182	0.0132229673904283	0.4952377840739835	0.620438	0.620438	chr9	127584239	0.207301610786034	chr9:127584239:T:C
chr9:127584839	['C', 'T']	19959	1029.8982816814882	176.42796633849812	0.030116326876093	0.0324970121223092	0.9267414112640272	0.354072	0.354072	chr9	127584839	0.450908415874751	chr9:127584839:C:T
chr9:127586591	['G', 'A']	19959	2402.240717542717	308.0487556993287	-0.0065160478694073	0.0212067557106639	-0.3072628344622603	0.758647	0.758647	chr9	127586591	0.1199602552156759	chr9:127586591:G:A
chr9:127586735	['A', 'G']	19959	37997.0	5163.239342306121	0.0004078442051329	0.0237845652576796	0.0171474315680948	0.986319	0.986319	chr9	127586735	0.0059826007447045	chr9:127586735:A:G
chr9:127586790	['C', 'T']	19959	1583.317313956402	252.544152119098	0.0230191587544975	0.0259131921696432	0.8883181432762257	0.37438	0.37438	chr9	127586790	0.4266873600451537	chr9:127586790:C:T
chr9:127595957	['C', 'A']	19959	20961.314432212308	2907.74574955272	0.0054872154079567	0.0101508453591352	0.5405673334407062	0.588812	0.588812	chr9	127595957	0.2300233476503861	chr9:127595957:C:A
chr9:127596494	['A', 'G']	19959	21022.768807987057	2915.30541222836	0.0063391964600595	0.0101849164564445	0.6224102561045908	0.533679	0.533679	chr9	127596494	0.2727198861294366	chr9:127596494:A:G
chr9:127598667	['C', 'T']	19959	785.9844988461927	115.44183607122334	0.0033237541954818	0.0364022753123716	0.0913062210249322	0.92725	0.92725	chr9	127598667	0.0328031579993522	chr9:127598667:C:T
chr9:127598882	['T', 'A']	19959	12701.272736383224	1772.6873932311432	0.0073112461207944	0.0108751193938947	0.6722911129508157	0.501406	0.501406	chr9	127598882	0.2998104734266643	chr9:127598882:T:A
chr9:127598921	['G', 'GC']	19959	2233.447607116011	331.9975590748955	0.0162703787950158	0.0218038219779697	0.7462168243464453	0.455545	0.455545	chr9	127598921	0.341468715757096	chr9:127598921:G:GC
chr9:127599612	['ATG', 'A']	19959	12815.568378852418	1782.9540962237909	0.0061180107947436	0.0108558202643733	0.5635696470419422	0.573053	0.573053	chr9	127599612	0.2418052095455378	chr9:127599612:ATG:A
chr9:127600066	['G', 'A']	19959	3163.9750439367285	453.9161603824713	0.010327590747782	0.0185379535296474	0.5571052236842274	0.577462	0.577462	chr9	127600066	0.2384765893289752	chr9:127600066:G:A
chr9:127600305	['C', 'T']	19959	20923.773404201973	2903.6469735630644	0.0055271973842443	0.0101172262696721	0.5463154857782436	0.584855	0.584855	chr9	127600305	0.232951792901537	chr9:127600305:C:T
chr9:127600522	['T', 'C']	19959	36738.681415042345	5002.759261757944	0.000116784445326	0.018830733670764	0.0062018000662042	0.995052	0.995052	chr9	127600522	0.0021542230502918	chr9:127600522:T:C
chr9:127600904	['G', 'A']	19959	13589.042543595911	1888.711009287165	0.0052688185318216	0.0106712465871217	0.493739741538739	0.621495	0.621495	chr9	127600904	0.2065623609582083	chr9:127600904:G:A
chr9:127600950	['A', 'T']	19959	786.1969529918813	116.9089080880876	0.0062858385269347	0.0363792976180385	0.1727861431777055	0.862821	0.862821	chr9	127600950	0.0640792932482917	chr9:127600950:A:T
chr9:127601340	['T', 'A']	19959	645.0969633193024	80.31427151250885	-0.0069152236318306	0.0400343094966542	-0.1727324317260574	0.862864	0.862864	chr9	127601340	0.0640576500599628	chr9:127601340:T:A
chr9:127602303	['T', 'A']	19959	662.6307923771313	63.45653937793811	-0.0415318712237643	0.0395113474683419	-1.0511378093860584	0.293208	0.293208	chr9	127602303	0.5328241844113429	chr9:127602303:T:A
chr9:127603647	['T', 'A']	19959	2421.127438166098	332.5028598252501	0.009528274231056	0.02099657746193	0.4538013039664327	0.649977	0.649977	chr9	127603647	0.1871020109722403	chr9:127603647:T:A
chr9:127607125	['C', 'T']	19959	1939.6802826784285	254.2211601507494	-0.0097704245432965	0.0235248268232626	-0.4153239731242124	0.677909	0.677909	chr9	127607125	0.1688286003074167	chr9:127607125:C:T
chr9:127608774	['C', 'T']	19959	2813.281906098111	425.9262472069146	0.0202557948609544	0.0197027336838315	1.0280702762366811	0.303929	0.303929	chr9	127608774	0.5172278588569136	chr9:127608774:C:T
chr9:127610208	['T', 'C']	19959	29687.97489602645	4109.285771769009	0.0102332582048531	0.011657743351807	0.8778078137452653	0.380059	0.380059	chr9	127610208	0.4201489786846236	chr9:127610208:T:C
chr9:127611317	['T', 'C']	19959	31667.95898673096	4344.104577632999	0.0066706201538913	0.0126351363447287	0.5279420792854599	0.597545	0.597545	chr9	127611317	0.2236293832404368	chr9:127611317:T:C
chr9:127613364	['G', 'C']	19959	33834.78085692809	4587.337733307177	-0.0025175498323333	0.0140996811375086	-0.1785536713760175	0.85829	0.85829	chr9	127613364	0.0663659474425908	chr9:127613364:G:C
chr9:127613969	['G', 'A']	19959	19653.93886244049	2670.652706678811	-0.001014113567698	0.0101070720899773	-0.1003370272488418	0.920078	0.920078	chr9	127613969	0.0361753535961127	chr9:127613969:G:A
chr9:127614973	['A', 'G']	19959	17890.963857837483	2437.837108768438	0.0020855381155038	0.0101445004413835	0.2055831263012332	0.837119	0.837119	chr9	127614973	0.0772128008241436	chr9:127614973:A:G
chr9:127617520	['T', 'C']	19959	17215.45016286645	2317.8272730621084	-0.004084911070292	0.0101745213093865	-0.4014843495903375	0.688068	0.688068	chr9	127617520	0.1623686394310088	chr9:127617520:T:C
chr9:127617822	['A', 'G']	19959	20608.19515862277	2814.493950635462	0.0010101280350725	0.0100968746939902	0.1000436338656134	0.920311	0.920311	chr9	127617822	0.0360653870457539	chr9:127617822:A:G
chr9:127622424	['A', 'C']	19959	35257.29945880938	4775.054273603536	-0.0055458933865385	0.0158715527738995	-0.349423491547639	0.726775	0.726775	chr9	127622424	0.1386000202038274	chr9:127622424:A:C
chr9:127628439	['G', 'A']	19959	2901.1453552460166	420.6275949902452	0.0132791532020109	0.0194290274393412	0.6834697847573376	0.494318	0.494318	chr9	127628439	0.3059935749360598	chr9:127628439:G:A
chr9:127630384	['G', 'T']	19959	1042.3133363404	186.47144353195912	0.0328285870155843	0.0320001426166607	1.0258887720860432	0.304956	0.304956	chr9	127630384	0.5157628174915333	chr9:127630384:G:T
chr9:127630675	['G', 'A']	19959	4642.0	625.6615636386132	0.0046148084809062	0.0158924592355455	0.2903772419679798	0.771531	0.771531	chr9	127630675	0.1126466193630336	chr9:127630675:G:A
chr9:127632436	['A', 'G']	19959	21033.013415063084	2880.751401451441	0.0022485355236618	0.0102413420293221	0.2195547729217558	0.82622	0.82622	chr9	127632436	0.0829042964273228	chr9:127632436:A:G
chr9:127633930	['C', 'G']	19959	21735.177982662724	2943.5946840472657	-0.0015101046879801	0.0102176270857362	-0.1477940695338359	0.882507	0.882507	chr9	127633930	0.0542818411250503	chr9:127633930:C:G
chr9:127637160	['C', 'T']	19959	34767.96787772488	4669.192651163112	-0.0143830849456369	0.0152136140466958	-0.9454088227485106	0.344462	0.344462	chr9	127637160	0.4628586811600411	chr9:127637160:C:T
chr9:127639901	['C', 'T']	19959	1148.6906301699505	174.35410545139453	0.0035481235235047	0.030118450900643	0.1178056446265973	0.906223	0.906223	chr9	127639901	0.0427649195941262	chr9:127639901:C:T
chr9:127640087	['G', 'A']	19959	745.7846825157992	70.61697058117375	-0.048023530700234	0.0373671223883274	-1.2851814009428617	0.198744	0.198744	chr9	127640087	0.7017059736462068	chr9:127640087:G:A
chr9:127640962	['T', 'G']	19959	12213.08826187369	1654.1403739894342	0.0015913655948466	0.0110728164492313	0.1437182312325851	0.885724	0.885724	chr9	127640962	0.0527015873123222	chr9:127640962:T:G
chr9:127641343	['C', 'T']	19959	543.0	60.559192249932025	-0.0257060834446785	0.0436765731643948	-0.5885554104238695	0.556166	0.556166	chr9	127641343	0.2547955643099023	chr9:127641343:C:T
chr9:127642656	['T', 'C']	19959	515.0	61.92637518658604	0.001376716868849	0.0449548879631785	0.0306244088513064	0.975569	0.975569	chr9	127642656	0.0107420084227198	chr9:127642656:T:C
chr9:127644885	['T', 'C']	19959	757.0	77.16158465680613	-0.0398454998475028	0.0370852254355477	-1.0744305684955953	0.282643	0.282643	chr9	127644885	0.5487617659053252	chr9:127644885:T:C
chr9:127646802	['C', 'T']	19959	12716.129853820255	1733.374088634096	0.0001680790697966	0.0108408595567206	0.0155042198376649	0.98763	0.98763	chr9	127646802	0.0054057265200012	chr9:127646802:C:T
chr9:127647426	['T', 'TCTC']	19959	21742.714951631497	2950.6205936553315	-0.0007158198640437	0.0102183055606697	-0.0700526970732716	0.944152	0.944152	chr9	127647426	0.0249580825586757	chr9:127647426:T:TCTC
chr9:127649272	['C', 'T']	19959	1038.393210465526	180.31499538467185	0.0270551330798495	0.0320881241092112	0.8431509734806546	0.399154	0.399154	chr9	127649272	0.3988595142215074	chr9:127649272:C:T
chr9:127655091	['C', 'T']	19959	741.0371279687344	73.01332683036001	-0.0437643315632159	0.0374637607544281	-1.1681777451571815	0.242749	0.242749	chr9	127655091	0.6148425504843301	chr9:127655091:C:T
chr9:127660797	['A', 'G']	19959	10573.118967677274	1367.500698484998	-0.0069719832078165	0.0114751083677736	-0.6075744981543189	0.543477	0.543477	chr9	127660797	0.2648188305739032	chr9:127660797:A:G
chr9:127661637	['G', 'A']	19959	579.0290109229381	64.76263023005245	-0.0249972848527333	0.0423526295446289	-0.5902180129427999	0.555051	0.555051	chr9	127661637	0.2556671105692485	chr9:127661637:G:A
chr9:127664732	['G', 'A']	19959	12216.612085379296	1662.7578510564706	0.0020717977326028	0.0110577770163589	0.1873611422565195	0.851379	0.851379	chr9	127664732	0.0698770662760983	chr9:127664732:G:A
chr9:127667837	['A', 'G']	19959	13047.96121467228	1775.0508634738603	0.000290894735383	0.010755082977974	0.0270471865236938	0.978422	0.978422	chr9	127667837	0.0094737906700702	chr9:127667837:A:G
chr9:127670292	['T', 'G']	19959	1044.2033005617984	184.9214917685424	0.0314022349325113	0.0319874312168609	0.9817054304741688	0.326257	0.326257	chr9	127670292	0.4864401615578462	chr9:127670292:T:G
chr9:127671554	['T', 'A']	19959	12180.44109245803	1650.7319491063386	0.0010153267966136	0.0110632125188625	0.0917750422747905	0.926878	0.926878	chr9	127671554	0.0329774259565113	chr9:127671554:T:A
chr9:127676164	['G', 'A']	19959	5766.288906704079	688.9193648062683	-0.0208555182336709	0.0143514738221013	-1.4531969672378395	0.146185	0.146185	chr9	127676164	0.8350971879215122	chr9:127676164:G:A
chr9:127677263	['C', 'A']	19959	21654.509697789803	2936.2993634681	-0.0010933860024781	0.0102099106416697	-0.1070906534691573	0.914718	0.914718	chr9	127677263	0.038712774698975	chr9:127677263:C:A
chr9:127680714	['C', 'T']	19959	13522.0649526387	1820.9183222166123	-0.0020734350496516	0.0106677836529805	-0.1943641825799845	0.845893	0.845893	chr9	127680714	0.0726845689331822	chr9:127680714:C:T
chr9:127681974	['A', 'G']	19959	21661.170566718443	2937.8771905788426	-0.0009197033291531	0.010206180170269	-0.0901123940406489	0.928199	0.928199	chr9	127681974	0.0323589038061461	chr9:127681974:A:G
chr9:127682863	['A', 'G']	19959	12219.22443252994	1660.1082910238426	0.0021039530801249	0.0110573693245847	0.1902760971768414	0.849095	0.849095	chr9	127682863	0.0710437165079382	chr9:127682863:A:G
chr9:127685941	['G', 'A']	19959	12197.444500125284	1656.1887791479162	0.0021311298321026	0.0110585282334749	0.1927136945449531	0.847185	0.847185	chr9	127685941	0.0720217423185357	chr9:127685941:G:A
chr9:127687741	['G', 'A']	19959	545.0	69.84823829824674	-0.0075523964862753	0.0435240490673253	-0.1735223778144558	0.862243	0.862243	chr9	127687741	0.0643703227056728	chr9:127687741:G:A
chr9:127688381	['T', 'C']	19959	1159.0580719510972	177.11871689376025	0.004757552899862	0.0299333266471216	0.1589383283705141	0.873719	0.873719	chr9	127688381	0.0586282199647463	chr9:127688381:T:C
chr9:127689613	['G', 'C']	19959	12186.831779915814	1659.0178553595906	0.0025543668392918	0.0110630863990905	0.230890978082013	0.817402	0.817402	chr9	127689613	0.0875643040015954	chr9:127689613:G:C
chr9:127689676	['C', 'A']	19959	740.0370778635133	83.24100356813672	-0.0292461612120285	0.0373884044004144	-0.7822254434507075	0.434091	0.434091	chr9	127689676	0.3624192182867454	chr9:127689676:C:A
chr9:127690513	['G', 'A']	19959	545.0273073454254	69.8187815996995	-0.0075961449497972	0.043524093867869	-0.1745273542708952	0.861453	0.861453	chr9	127690513	0.0647684122350635	chr9:127690513:G:A
chr9:127693222	['C', 'T']	19959	753.0754622438242	82.56628558923306	-0.0319417572674884	0.0370823621772523	-0.8613733158316087	0.389043	0.389043	chr9	127693222	0.410002394482388	chr9:127693222:C:T
chr9:127693412	['C', 'T']	19959	10576.529912816915	1371.269038204065	-0.0060075939306728	0.011478245967843	-0.5233895446659274	0.600709	0.600709	chr9	127693412	0.2213358612754569	chr9:127693412:C:T
chr9:127706294	['T', 'C']	19959	34817.744463373085	4722.853237053629	-0.0040744530525305	0.0152095888337438	-0.26788712680326	0.788789	0.788789	chr9	127706294	0.1030391544469302	chr9:127706294:T:C
chr9:127706779	['T', 'G']	19959	9917.99383674901	1327.297159169004	-0.0048339989507401	0.0117098272050475	-0.4128155664548542	0.679746	0.679746	chr9	127706779	0.1676533393609681	chr9:127706779:T:G
chr9:127714881	['G', 'A']	19959	24245.792138774694	3249.0837121154736	-0.0033760750931536	0.0103444635919269	-0.3263654092019273	0.744151	0.744151	chr9	127714881	0.1283389302970465	chr9:127714881:G:A
chr9:127715489	['G', 'A']	19959	24398.444856441347	3265.784469291739	-0.0039130620086216	0.0103588102267962	-0.377752070261824	0.705619	0.705619	chr9	127715489	0.1514297335961048	chr9:127715489:G:A
chr9:127718043	['A', 'C']	19959	990.1488274203248	131.88693424724943	0.0096067028037605	0.0323978818697141	0.2965225579373759	0.766834	0.766834	chr9	127718043	0.1152986395537154	chr9:127718043:A:C
chr9:127719083	['T', 'C']	19959	34298.18432001605	4605.283346277602	-0.010616315299398	0.0145905886850498	-0.727613911169739	0.466859	0.466859	chr9	127719083	0.330814264547687	chr9:127719083:T:C
chr9:127720687	['C', 'G']	19959	34721.21888153939	4647.541784518781	-0.0164062130536782	0.0151213532863964	-1.084969892769962	0.277948	0.277948	chr9	127720687	0.5560364466194446	chr9:127720687:C:G
chr9:127723339	['G', 'A']	19959	24005.0	3281.2158976038627	0.005179935773284	0.0103163229745125	0.5021106634681345	0.615595	0.615595	chr9	127723339	0.2107049162629566	chr9:127723339:G:A
chr9:127724105	['C', 'T']	19959	23909.38628122478	3278.815793649235	0.0064220305715921	0.01037343250714	0.6190844320018373	0.535868	0.535868	chr9	127724105	0.2709421765976706	chr9:127724105:C:T
chr9:127726215	['C', 'T']	19959	30114.50881851889	4081.8988915035607	-0.0002639849034622	0.0117233516197502	-0.0225178696352901	0.982035	0.982035	chr9	127726215	0.0078730335613275	chr9:127726215:C:T
chr9:127726652	['G', 'A']	19959	8091.432416178019	1078.6218401040576	-0.0006846655275933	0.0125516471753599	-0.0545478627647676	0.956499	0.956499	chr9	127726652	0.019315479682382	chr9:127726652:G:A
chr9:127726910	['C', 'T']	19959	30246.86519620161	4113.826351607152	0.0007222907947974	0.0118444571568971	0.060981333735236	0.951375	0.951375	chr9	127726910	0.0216482650505504	chr9:127726910:C:T
chr9:127727464	['A', 'G']	19959	9852.468176806657	1345.04820214026	0.0024708338985438	0.0116706836966979	0.2117128664229779	0.832333	0.832333	chr9	127727464	0.079702886294854	chr9:127727464:A:G
chr9:127727797	['CA', 'C']	19959	30166.0	4099.494360530705	0.0006963533604951	0.0117480316562623	0.0592740452928546	0.952734	0.952734	chr9	127727797	0.02102833593817	chr9:127727797:CA:C
chr9:127729204	['G', 'A']	19959	29545.0	3999.799524684339	0.0001717806751947	0.0115194836500897	0.0149121853385645	0.988102	0.988102	chr9	127729204	0.005198221656631	chr9:127729204:G:A
chr9:127729354	['T', 'C']	19959	33870.0	4613.410105975467	0.0040390676290444	0.0141873501817045	0.2846949978194716	0.775881	0.775881	chr9	127729354	0.1102048831315138	chr9:127729354:T:C
chr9:127729447	['T', 'C']	19959	30269.033121210603	4116.496097101962	0.0006713193763447	0.0117998748907331	0.0568920757686971	0.954632	0.954632	chr9	127729447	0.0201640118402	chr9:127729447:T:C
chr9:127729719	['A', 'G']	19959	30263.51628419681	4115.568009801927	0.0006070921829504	0.01179299177165	0.0514790644058486	0.958944	0.958944	chr9	127729719	0.0182067538315277	chr9:127729719:A:G
chr9:127729760	['G', 'A']	19959	24393.99984962405	3333.51752424218	0.0050418630045622	0.010363943236711	0.4864811480926517	0.626631	0.626631	chr9	127729760	0.2029881239836513	chr9:127729760:G:A
chr9:127731234	['A', 'G']	19959	30316.075670258084	4118.870686011278	0.0001336432183422	0.011821166580085	0.0113054170615761	0.99098	0.99098	chr9	127731234	0.0039351103757609	chr9:127731234:A:G
chr9:127732388	['G', 'A']	19959	29487.0	3984.96810525275	-0.000526001810728	0.0114916436182511	-0.0457725481403442	0.963492	0.963492	chr9	127732388	0.0161518869974012	chr9:127732388:G:A
chr9:127732512	['C', 'T']	19959	12193.221826927896	1608.2858243432872	-0.0045170825795886	0.0109224961483074	-0.4135577177830964	0.679202	0.679202	chr9	127732512	0.168001043924756	chr9:127732512:C:T
chr9:127732532	['T', 'C']	19959	33950.7010221465	4632.630134846842	0.0057403094470358	0.0142627727536494	0.4024679875494095	0.687344	0.687344	chr9	127732532	0.1628258540458865	chr9:127732532:T:C
chr9:127733611	['A', 'C']	19959	31369.5717005712	4260.192369275503	2.6775162078236693e-05	0.0123140110143778	0.0021743656106019	0.998265	0.998265	chr9	127733611	0.0007541553452098	chr9:127733611:A:C
chr9:127733797	['A', 'G']	19959	30341.560583283223	4115.777439815101	-0.0005401736468676	0.0118333148325324	-0.0456485485692158	0.963591	0.963591	chr9	127733797	0.0161072649922814	chr9:127733797:A:G
chr9:127734136	['G', 'A']	19959	31197.563082473192	4173.870067333941	-0.0104780770949949	0.0121933338283246	-0.859328321730584	0.39017	0.39017	chr9	127734136	0.4087461263698322	chr9:127734136:G:A
chr9:127734901	['A', 'G']	19959	10402.042341033222	1398.321642489824	-0.0053400734113768	0.0115218632105149	-0.4634730784256712	0.64303	0.64303	chr9	127734901	0.1917687649754234	chr9:127734901:A:G
chr9:127735312	['C', 'T']	19959	8639.865761386982	1137.893926862555	-0.0116370941032251	0.0123398796391174	-0.9430476182551676	0.345668	0.345668	chr9	127735312	0.4613408231381651	chr9:127735312:C:T
chr9:127735841	['T', 'G']	19959	10444.569903788331	1376.2441307742422	-0.0110150260571612	0.0115092634885618	-0.9570574231885648	0.33855	0.33855	chr9	127735841	0.4703771818665567	chr9:127735841:T:G
chr9:127736824	['A', 'C']	19959	1937.0970538130075	338.92301488554705	0.0372107108913837	0.0236012254839537	1.5766431669695675	0.114894	0.114894	chr9	127736824	0.9397026504668888	chr9:127736824:A:C
chr9:127739438	['A', 'G']	19959	3035.6083688298672	424.209646811817	-0.0018442927924072	0.01917493022366	-0.0961825034508641	0.923377	0.923377	chr9	127739438	0.0346209473043554	chr9:127739438:A:G
chr9:127739959	['T', 'C']	19959	11498.576109830645	1529.5730713471323	-0.007811221914739	0.0112235023449921	-0.6959700880023763	0.486456	0.486456	chr9	127739959	0.3129564356040185	chr9:127739959:T:C
chr9:127740831	['T', 'C']	19959	3071.6287890327326	426.7288604484656	-0.0022268924275432	0.019212842394381	-0.1159064537059105	0.907728	0.907728	chr9	127740831	0.0420442679941212	chr9:127740831:T:C
chr9:127741333	['C', 'G']	19959	22985.36842898028	3140.9972304151474	0.0044167436542019	0.0102280768971399	0.4318254251135925	0.665873	0.665873	chr9	127741333	0.1766085946415321	chr9:127741333:C:G
chr9:127741479	['C', 'T']	19959	1650.0826736145907	265.16904226193213	0.0208995942669399	0.0254696987337802	0.8205669994526108	0.411903	0.411903	chr9	127741479	0.3852050449488966	chr9:127741479:C:T
chr9:127741529	['A', 'G']	19959	3009.904826341904	424.4554486208148	4.171786033868679e-05	0.0192449949435175	0.0021677251909457	0.99827	0.99827	chr9	127741529	0.0007519801041952	chr9:127741529:A:G
chr9:127741791	['G', 'A']	19959	22750.27970135792	3127.49876255104	0.0056241405333881	0.0101948524940607	0.5516647285151608	0.581184	0.581184	chr9	127741791	0.2356863503398774	chr9:127741791:G:A
chr9:127742048	['G', 'A']	19959	418.0	32.64767880613734	-0.0465183045512662	0.0497223848732968	-0.9355606065518532	0.349511	0.349511	chr9	127742048	0.4565391513514207	chr9:127742048:G:A
chr9:127743183	['T', 'C']	19959	2929.1467581922034	409.1517827580416	-0.0005523991837961	0.0195246091959191	-0.028292457905465	0.977429	0.977429	chr9	127743183	0.0099147797408985	chr9:127743183:T:C
chr9:127743858	['A', 'C']	19959	1939.7994729771312	330.8124389595713	0.0334482133204041	0.023951600551682	1.3964917813417357	0.162582	0.162582	chr9	127743858	0.7889275382831444	chr9:127743858:A:C
chr9:127743899	['A', 'G']	19959	35678.192319292204	4813.059290681387	-0.0091247989018641	0.0165354362686771	-0.551832969726308	0.581069	0.581069	chr9	127743899	0.2357722935305284	chr9:127743899:A:G
chr9:127745903	['C', 'T']	19959	2933.1469586130875	409.4654171503336	-0.000471461977681	0.0195144856682043	-0.024159590249882	0.980726	0.980726	chr9	127745903	0.0084523109782883	chr9:127745903:C:T
chr9:127746305	['T', 'A']	19959	11455.573955306145	1498.4250779282768	-0.0104135721784612	0.0112302523103044	-0.9272785589070124	0.353793	0.353793	chr9	127746305	0.4512507641098677	chr9:127746305:T:A
chr9:127747160	['A', 'G']	19959	2963.0	404.799684043523	-0.0036002555199094	0.0194229696680687	-0.1853607137032309	0.852948	0.852948	chr9	127747160	0.0690774448013411	chr9:127747160:A:G
chr9:127747830	['A', 'G']	19959	3021.302750914466	420.32969508584745	-0.0019496375672755	0.0192156705028467	-0.1014608138179059	0.919186	0.919186	chr9	127747830	0.0365965989510258	chr9:127747830:A:G
chr9:127748293	['A', 'G']	19959	2938.8834761689973	402.1617393393069	-0.0031591511903153	0.0195019443379594	-0.1619916012254331	0.871314	0.871314	chr9	127748293	0.0598253078023767	chr9:127748293:A:G
chr9:127748296	['TTTA', 'T']	19959	2939.1472592444134	403.8422014097896	-0.0026869638504967	0.0194989919257332	-0.1378001417063381	0.8904	0.8904	chr9	127748296	0.0504148486733481	chr9:127748296:TTTA:T
chr9:127748301	['T', 'A']	19959	2939.1472592444134	403.6020083571806	-0.0027680916421197	0.0194989843873667	-0.141960811246825	0.887112	0.887112	chr9	127748301	0.0520215459954166	chr9:127748301:T:A
chr9:127748305	['T', 'A']	19959	2939.0	403.6945380405625	-0.0027266437079004	0.019498908877041	-0.1398357069667083	0.888791	0.888791	chr9	127748305	0.0512003517608508	chr9:127748305:T:A
chr9:127748393	['C', 'T']	19959	3028.151718609079	414.2292918436185	-0.0039884954109276	0.0191915927601332	-0.2078251378495773	0.835368	0.835368	chr9	127748393	0.078122165041209	chr9:127748393:C:T
chr9:127748394	['A', 'G']	19959	34802.0	4710.676910364561	-0.0061054830744605	0.015202185985879	-0.4016187593107857	0.687969	0.687969	chr9	127748394	0.1624311307067268	chr9:127748394:A:G
chr9:127748994	['G', 'A']	19959	1937.0	334.0870084982731	0.03562364140013	0.0236011177884002	1.5094048391910804	0.131211	0.131211	chr9	127748994	0.8820297546017704	chr9:127748994:G:A
chr9:127749018	['C', 'T']	19959	10458.047953099163	1438.9559122743606	-0.0003183321460024	0.0115465076157133	-0.0275695609960187	0.978006	0.978006	chr9	127749018	0.0096584808372469	chr9:127749018:C:T
chr9:127749702	['C', 'T']	19959	462.0	82.00395904243524	0.0322860676598406	0.0471248627942553	0.6851174888465956	0.493278	0.493278	chr9	127749702	0.3069082534648031	chr9:127749702:C:T
chr9:127749792	['A', 'G']	19959	10463.096918065648	1432.6656494212427	-0.0010566006920553	0.011548159300984	-0.091495160788552	0.9271	0.9271	chr9	127749792	0.0328734189235872	chr9:127749792:A:G
chr9:127750741	['T', 'G']	19959	8555.85734328807	1115.1462956339649	-0.0094392252453964	0.0124046184568858	-0.7609444239017829	0.446699	0.446699	chr9	127750741	0.3499850197577742	chr9:127750741:T:G
chr9:127751190	['A', 'G']	19959	8627.864558801422	1113.6860522375664	-0.0099102649865129	0.0123758616252779	-0.8007737389589885	0.423272	0.423272	chr9	127751190	0.373380459727484	chr9:127751190:A:G
chr9:127751498	['A', 'T']	19959	8624.16046907888	1114.340211084872	-0.0096505052130601	0.012378581976734	-0.7796131439932817	0.435628	0.435628	chr9	127751498	0.3608842137310356	chr9:127751498:A:T
chr9:127751597	['C', 'T']	19959	8438.268340348768	1083.9423972596942	-0.011317985722034	0.0124687473029572	-0.9077083244240342	0.364043	0.364043	chr9	127751597	0.4388473153625585	chr9:127751597:C:T
chr9:127751689	['C', 'A']	19959	11567.159092047905	1515.9342198618365	-0.0092474068097869	0.0112024634327762	-0.8254797585619241	0.409109	0.409109	chr9	127751689	0.3881609663404344	chr9:127751689:C:A
chr9:127752637	['T', 'C']	19959	11569.89841635762	1518.5885088818936	-0.0089606878368005	0.0112046843655628	-0.7997269306702485	0.423879	0.423879	chr9	127752637	0.3727580989072079	chr9:127752637:T:C
chr9:127753092	['G', 'A']	19959	8516.28006614552	1096.096686978179	-0.0108840640651505	0.0124134346698634	-0.8767971439503498	0.380607	0.380607	chr9	127753092	0.4195232285728626	chr9:127753092:G:A
chr9:127753275	['T', 'C']	19959	8519.280517137704	1098.9734792407528	-0.0104518109047146	0.012411286113313	-0.8421215020982755	0.39973	0.39973	chr9	127753275	0.3982332564295785	chr9:127753275:T:C
chr9:127753549	['T', 'C']	19959	8521.28081779916	1100.3762083199042	-0.0102794502922825	0.0124110191359818	-0.828251909021761	0.407538	0.407538	chr9	127753549	0.3898318901856334	chr9:127753549:T:C
chr9:127753684	['G', 'C']	19959	8529.282020444978	1105.011621067469	-0.0099855361368522	0.0124059943376488	-0.8048960740332455	0.420889	0.420889	chr9	127753684	0.3758324244580298	chr9:127753684:G:C
chr9:127755694	['A', 'G']	19959	5115.512602094503	687.5567969582056	0.0046886455660595	0.0152063420545479	0.308334874307082	0.757831	0.757831	chr9	127755694	0.1204276333529596	chr9:127755694:A:G
chr9:127756437	['G', 'T']	19959	6702.335805190901	864.6619216799057	-0.0119546484305411	0.0135884925336072	-0.8797626669017725	0.378998	0.378998	chr9	127756437	0.4213630818294358	chr9:127756437:G:T
chr9:127756730	['C', 'T']	19959	6752.931269913505	863.3530603752192	-0.0135949051191805	0.0136201215997212	-0.9981485862401334	0.318219	0.318219	chr9	127756730	0.4972738933606787	chr9:127756730:C:T
chr9:127756776	['G', 'A']	19959	6744.633570455582	861.9277997928045	-0.0132109439953392	0.01360848229	-0.9707874628346328	0.331666	0.331666	chr9	127756776	0.4792990469285467	chr9:127756776:G:A
chr9:127759285	['C', 'A']	19959	8747.314792543595	1150.7141761878968	-0.0071887125799549	0.0122960577118935	-0.5846355594933091	0.558799	0.558799	chr9	127759285	0.2527443797498214	chr9:127759285:C:A
chr9:127760024	['C', 'T']	19959	426.3417740560599	39.294788538079246	-0.0333716095035542	0.0491496298566822	-0.6789798743319962	0.497158	0.497158	chr9	127760024	0.3035055677590595	chr9:127760024:C:T
chr9:127761625	['T', 'C']	19959	9186.920579245378	1226.2747544163994	-0.0053794503908735	0.0120701246335384	-0.4456830856514991	0.655831	0.655831	chr9	127761625	0.1832080588305075	chr9:127761625:T:C
chr9:127763015	['G', 'A']	19959	565.0283094498446	85.43954291202886	0.0456111774336439	0.0429523600780892	1.061901542795807	0.288293	0.288293	chr9	127763015	0.5401659025243162	chr9:127763015:G:A
chr9:127763765	['G', 'A']	19959	26622.003007066603	3617.281040527934	0.0027380149260003	0.0107438014204294	0.2548460101648965	0.798845	0.798845	chr9	127763765	0.0975374787271905	chr9:127763765:G:A
chr9:127764264	['A', 'G']	19959	27145.44024054121	3686.0772336783616	0.002485471230985	0.0108571563005235	0.2289246983452916	0.81893	0.81893	chr9	127764264	0.0867532190124493	chr9:127764264:A:G
chr9:127764326	['A', 'G']	19959	18278.24210526316	2480.808624783978	0.0023708967777544	0.0100946904716318	0.2348657231657757	0.814315	0.814315	chr9	127764326	0.0892075652596875	chr9:127764326:A:G
chr9:127765398	['A', 'G']	19959	14594.924981207718	2102.112552399224	0.0147196918319427	0.0104935524354118	1.4027367683673253	0.160711	0.160711	chr9	127765398	0.7939543965670468	chr9:127765398:A:G
chr9:127765507	['C', 'A']	19959	27087.714335822016	3679.668037503717	0.0029999355281991	0.0108349254374111	0.2768764349628942	0.781878	0.781878	chr9	127765507	0.1068610066079773	chr9:127765507:C:A
chr9:127767876	['G', 'A']	19959	6016.507216598176	760.4029598395697	-0.0069826221939889	0.0140822778113431	-0.4958446557817875	0.620009	0.620009	chr9	127767876	0.2076020062727651	chr9:127767876:G:A
chr9:127769320	['A', 'G']	19959	30291.517687143	4121.3561341423765	0.0033947667161137	0.0118305541776236	0.2869490866737747	0.774154	0.774154	chr9	127769320	0.111172637899117	chr9:127769320:A:G
chr9:127770072	['G', 'A']	19959	10588.182980003006	1410.0520597876864	-0.005162016820226	0.0114396680547047	-0.4512383397438748	0.651823	0.651823	chr9	127770072	0.185870319236245	chr9:127770072:G:A
chr9:127770157	['A', 'G']	19959	30287.03492508894	4114.191758865155	0.0025633764939966	0.0118304270398959	0.2166765819485735	0.828463	0.828463	chr9	127770157	0.0817268828447068	chr9:127770157:A:G
chr9:127770320	['G', 'C']	19959	2488.0	297.31737055865176	0.0001036372309698	0.0211939522171215	0.0048899435984424	0.996098	0.996098	chr9	127770320	0.0016979318920579	chr9:127770320:G:C
chr9:127770665	['TGGA', 'T']	19959	7528.886088002407	981.6720574211668	-0.0056661065705493	0.0129568052168907	-0.4373073821595249	0.661893	0.661893	chr9	127770665	0.1792122118676033	chr9:127770665:TGGA:T
chr9:127771082	['T', 'C']	19959	10458.047953099163	1396.0288665728874	-0.0043402637209034	0.0114931010536767	-0.3776407864711997	0.705701	0.705701	chr9	127771082	0.1513792671568052	chr9:127771082:T:C
chr9:127772175	['A', 'G']	19959	7655.964824120584	987.706845448638	-0.0070995843969677	0.0129697090525657	-0.5473973524150328	0.584112	0.584112	chr9	127772175	0.233503871520536	chr9:127772175:A:G
chr9:127774438	['G', 'A']	19959	10126.014681565364	1366.8131446139462	0.0025601659214135	0.0116762151090719	0.2192633398321315	0.826447	0.826447	chr9	127774438	0.0827849924804151	chr9:127774438:G:A
chr9:127776305	['G', 'T']	19959	7560.272740941211	977.2480586471522	-0.0071040733080065	0.0129332110050589	-0.5492892140418739	0.582813	0.582813	chr9	127776305	0.234470769590281	chr9:127776305:G:T
chr9:127776395	['T', 'C']	19959	15198.422232250296	1984.2658099872544	-0.0053301528671648	0.0105014637152624	-0.5075628513973927	0.611766	0.611766	chr9	127776395	0.2134146633805997	chr9:127776395:T:C
chr9:127777591	['A', 'G']	19959	15239.37331455021	1989.2029523271708	-0.0051615182584589	0.010522962828881	-0.4905004742858933	0.623785	0.623785	chr9	127777591	0.2049650728227884	chr9:127777591:A:G
chr9:127779834	['T', 'C']	19959	7701.771759282457	991.2029002060418	-0.0077937557551179	0.0128507747671352	-0.6064813909158038	0.544202	0.544202	chr9	127779834	0.2642398664751003	chr9:127779834:T:C
chr9:127782082	['CAG', 'C']	19959	12438.869663259173	1727.3324322068377	0.0056662046873855	0.0109736702615889	0.5163454479964588	0.605619	0.605619	chr9	127782082	0.217800508234343	chr9:127782082:CAG:C
chr9:127783671	['G', 'A']	19959	4568.457784236108	621.0707307850794	0.0035255813515092	0.015923834753349	0.2214027843241574	0.824781	0.824781	chr9	127783671	0.083661352198593	chr9:127783671:G:A
chr9:127787292	['G', 'A']	19959	25271.532344540763	3460.4394374912017	0.0095557810366929	0.0105161930125939	0.9086730364542648	0.363534	0.363534	chr9	127787292	0.4394549649373842	chr9:127787292:G:A
chr9:127787765	['C', 'T']	19959	4813.241156428499	663.8767059505504	0.0051724573797185	0.0155771917437064	0.3320532651084794	0.739853	0.739853	chr9	127787765	0.1308545608510137	chr9:127787765:C:T
chr9:127787855	['C', 'T']	19959	12634.532097218742	1724.4922439854054	0.0018723345663677	0.0108775541437167	0.1721282690603049	0.863338	0.863338	chr9	127787855	0.0638191431070152	chr9:127787855:C:T
chr9:127790636	['A', 'G']	19959	4815.965171636182	650.4219524838617	0.0020611210378198	0.0155687332794025	0.1323884866437194	0.894678	0.894678	chr9	127790636	0.0483332417626259	chr9:127790636:A:G
chr9:127790829	['T', 'C']	19959	4883.915158200873	668.6323576434373	0.0040755249953347	0.015477115446241	0.2633258768076594	0.792302	0.792302	chr9	127790829	0.1011092477868206	chr9:127790829:T:C
chr9:127791157	['C', 'T']	19959	4867.731659651233	662.0282663658173	0.0032838585376248	0.0154968351361369	0.2119051089320301	0.832183	0.832183	chr9	127791157	0.079781160306593	chr9:127791157:C:T
chr9:127792032	['T', 'A']	19959	12121.796081386576	1627.2110435092884	-0.00131128423532	0.0110278458704024	-0.1189066523716448	0.905351	0.905351	chr9	127792032	0.0431830143752038	chr9:127792032:T:A
chr9:127793005	['A', 'G']	19959	17058.854694859205	2297.229282737463	0.0001949835325979	0.0101714346924424	0.0191697177924008	0.984706	0.984706	chr9	127793005	0.0066934158340009	chr9:127793005:A:G
chr9:127793446	['C', 'T']	19959	17621.47811203302	2366.67501057922	0.000141707988504	0.0104388437411756	0.0135750655932442	0.989169	0.989169	chr9	127793446	0.0047295026422205	chr9:127793446:C:T
chr9:127793618	['T', 'C']	19959	24444.224721916024	3344.32184740746	0.0085563353713567	0.0103877184877686	0.8236972711025751	0.410121	0.410121	chr9	127793618	0.3870879923545069	chr9:127793618:T:C
chr9:127794947	['G', 'A']	19959	24396.44656201413	3349.6013149677774	0.0098427526658727	0.0103979774662945	0.9466026155354206	0.343853	0.343853	chr9	127794947	0.4636271822343853	chr9:127794947:G:A
chr9:127794995	['G', 'A']	19959	720.0	99.3221872990608	-0.0007974905825713	0.0377238215218194	-0.0211402384594055	0.983134	0.983134	chr9	127794995	0.0073872843098698	chr9:127794995:G:A
chr9:127795399	['A', 'C']	19959	24244.576628064373	3327.12347456318	0.0089388689417546	0.0103885569673281	0.8604533786422209	0.38955	0.38955	chr9	127795399	0.409436791315016	chr9:127795399:A:C
chr9:127795459	['G', 'A']	19959	4877.395355850417	660.9865249845983	0.0026186841765009	0.0155024423409096	0.1689207493189938	0.865861	0.865861	chr9	127795459	0.0625518213523916	chr9:127795459:G:A
chr9:127795609	['A', 'G']	19959	7526.949561958791	1072.0902699600736	0.013018019808001	0.0130772366392808	0.9954717626580234	0.319519	0.319519	chr9	127795609	0.4955033116845692	chr9:127795609:A:G
chr9:127796396	['C', 'T']	19959	4717.181717951287	647.6911974650566	0.0045366714593692	0.0156966964317535	0.2890207808435284	0.772568	0.772568	chr9	127796396	0.1120632844273292	chr9:127796396:C:T
chr9:127797006	['C', 'T']	19959	23872.156657309	3255.3465838415946	0.0062767150064724	0.0103332443743499	0.6074292622027817	0.543573	0.543573	chr9	127797006	0.264742123393238	chr9:127797006:C:T
chr9:127798788	['C', 'T']	19959	34310.314238460385	4691.801813696587	0.0097402813873871	0.0146418049674904	0.6652377496499762	0.505906	0.505906	chr9	127798788	0.2959301698671012	chr9:127798788:C:T
chr9:127798837	['A', 'G']	19959	7126.499398556536	999.203772873856	0.0110069521634266	0.0132688729558142	0.8295318072665359	0.406813	0.406813	chr9	127798837	0.3906051773371604	chr9:127798837:A:G
chr9:127799409	['T', 'C']	19959	16992.026932143042	2289.1505893386407	4.2771857511812616e-05	0.0101714679339837	0.0042050820775738	0.996645	0.996645	chr9	127799409	0.001459507682245	chr9:127799409:T:C
chr9:127800185	['G', 'A']	19959	4707.065877870249	640.2647858093178	0.0030263990613683	0.0156974183430448	0.1927959741678991	0.847121	0.847121	chr9	127800185	0.072054552031604	chr9:127800185:G:A
chr9:127800357	['C', 'T']	19959	12024.664174986206	1597.873896337507	-0.0030563999221304	0.0110200944800876	-0.2773478873210336	0.781516	0.781516	chr9	127800357	0.1070621262301053	chr9:127800357:C:T
chr9:127800446	['C', 'T']	19959	24473.940739998	3354.114077811909	0.0086185151589337	0.0104005569630116	0.8286590025500041	0.407307	0.407307	chr9	127800446	0.3900781260415499	chr9:127800446:C:T
chr9:127801040	['C', 'T']	19959	4985.172714300286	681.0844050492859	0.0029748534664448	0.0154678748290826	0.1923246405415399	0.84749	0.84749	chr9	127801040	0.0718654175737785	chr9:127801040:C:T
chr9:127803598	['C', 'T']	19959	9770.44762954796	1331.420359653598	-0.0032096684510863	0.011756717001629	-0.2730072052122734	0.784851	0.784851	chr9	127803598	0.1052127840443484	chr9:127803598:C:T
chr9:127803906	['G', 'A']	19959	34419.72452149514	4700.266708303286	0.0101964123033289	0.0146958461957908	0.6938295466272222	0.487797	0.487797	chr9	127803906	0.3117608749682745	chr9:127803906:G:A
chr9:127804260	['A', 'G']	19959	8011.204149128082	1164.3688108289114	0.0169970920638254	0.012688028341325	1.3396164956903316	0.180385	0.180385	chr9	127804260	0.7437995792556944	chr9:127804260:A:G
chr9:127811617	['C', 'T']	19959	10233.076229138474	1426.5453805485051	9.67177242599182e-06	0.0115825591895172	0.0008350289662016	0.999334	0.999334	chr9	127811617	0.0002893364846953	chr9:127811617:C:T
chr9:127813796	['T', 'C']	19959	20812.08548379015	2906.728198236548	0.0123134221495933	0.0100967586954668	1.2195420848397396	0.222653	0.222653	chr9	127813796	0.652371448861219	chr9:127813796:T:C
chr9:127814497	['A', 'G']	19959	6054.910102224894	849.1576827315271	0.0055278176747405	0.0141580661868926	0.3904359254838138	0.696218	0.696218	chr9	127814497	0.1572547526696286	chr9:127814497:A:G
chr9:127817320	['C', 'T']	19959	2757.0	353.22924244740045	0.0061747645443177	0.0202821210359319	0.3044437282165144	0.760793	0.760793	chr9	127817320	0.1187334919635958	chr9:127817320:C:T
chr9:127817814	['T', 'C']	19959	21631.25135297655	2998.5067137135784	0.0100065505982724	0.0100945507490893	0.991282410381186	0.32156	0.32156	chr9	127817814	0.4927379800097189	chr9:127817814:T:C
chr9:127819444	['A', 'G']	19959	31953.80291641612	4436.169910925315	0.0154872469569202	0.0126349998894927	1.2257417564205435	0.22031	0.22031	chr9	127819444	0.6569657895208023	chr9:127819444:A:G
chr9:127820506	['T', 'G']	19959	10639.216195212866	1486.8526616397376	0.0006102715077594	0.0116932200559762	0.052190201230971	0.958378	0.958378	chr9	127820506	0.0184631642663923	chr9:127820506:T:G
chr9:127820739	['A', 'G']	19959	11545.649720923207	1667.575594969845	0.0118618112617018	0.011180494974593	1.06093793599095	0.288731	0.288731	chr9	127820739	0.5395065849929563	chr9:127820739:A:G
chr9:127820895	['A', 'G']	19959	3169.128329905183	435.1100735355153	0.0036701433465688	0.0190122230383657	0.1930412524175969	0.846929	0.846929	chr9	127820895	0.0721529960455144	chr9:127820895:A:G
chr9:127822640	['T', 'C']	19959	612.03066439523	50.757608896083546	-0.0658212332164207	0.0410589970316597	-1.603089163762752	0.108931	0.108931	chr9	127822640	0.9628485094722974	chr9:127822640:T:C
chr9:127822752	['T', 'C']	19959	11429.572652570398	1661.044602335145	0.0127137930313437	0.0111774910722524	1.1374460466271428	0.255366	0.255366	chr9	127822752	0.5928369261616053	chr9:127822752:T:C
chr9:127824378	['G', 'A']	19959	3769.0	513.0096871657883	0.0054649072608015	0.0172081764360497	0.3175761987977425	0.75081	0.75081	chr9	127824378	0.1244699516661718	chr9:127824378:G:A
chr9:127824409	['G', 'A']	19959	1903.384117588041	263.50568598527275	0.0029806297200815	0.0235829127680217	0.1263893798616446	0.899425	0.899425	chr9	127824409	0.0460350451523852	chr9:127824409:G:A
chr9:127827574	['C', 'T']	19959	4603.230634332098	649.1295490594088	0.0093696831725213	0.0158511918431622	0.5911027552520085	0.554458	0.554458	chr9	127827574	0.256131345924331	chr9:127827574:C:T
chr9:127828553	['G', 'A']	19959	626.0	57.027062018492295	-0.0586804807099121	0.0406180594772753	-1.4446894180836525	0.148561	0.148561	chr9	127828553	0.8280951859173051	chr9:127828553:G:A
chr9:127830437	['G', 'T']	19959	851.0660178589347	98.08046642888934	-0.0264810300179075	0.0349215342438045	-0.7583008762739434	0.44828	0.44828	chr9	127830437	0.348450636738481	chr9:127830437:G:T
chr9:127831432	['A', 'G']	19959	1831.7376776534647	253.5376057369096	-0.0151596490764626	0.0241905574189952	-0.6266763024054506	0.530879	0.530879	chr9	127831432	0.2750044537217576	chr9:127831432:A:G
chr9:127831489	['T', 'G']	19959	1879.6861790302755	257.9298728933275	-0.0163100647713944	0.0242397624869716	-0.6728640505516792	0.501042	0.501042	chr9	127831489	0.3001258677381109	chr9:127831489:T:G
chr9:127831718	['G', 'T']	19959	848.8494872310474	97.65218856201456	-0.0274149062047823	0.0349997775740558	-0.7832880122388011	0.433467	0.433467	chr9	127831718	0.3630439599257833	chr9:127831718:G:T
chr9:127831785	['G', 'A']	19959	862.3819313370357	102.17088005018329	-0.0252730559359484	0.0349916234722383	-0.7222601705233695	0.470143	0.470143	chr9	127831785	0.3277700257556122	chr9:127831785:G:A
chr9:127832583	['C', 'G']	19959	1245.4367983159582	180.04071797903654	-0.004592582138169	0.0289994727408401	-0.1583677806562764	0.874169	0.874169	chr9	127832583	0.0584045986329741	chr9:127832583:C:G
chr9:127832837	['A', 'G']	19959	816.2453766350925	134.6979238871049	0.0029976911605216	0.0355964350789984	0.0842132408447332	0.932888	0.932888	chr9	127832837	0.0301704933400042	chr9:127832837:A:G
chr9:127832972	['G', 'T']	19959	2705.813411517065	351.95038010715695	0.0071345755464145	0.0204386772048263	0.3490722748304741	0.727039	0.727039	chr9	127832972	0.1384422919875869	chr9:127832972:G:T
chr9:127834173	['A', 'G']	19959	669.4360272736388	101.9420146369322	0.0060965554753089	0.0394116139083961	0.1546893128883051	0.877068	0.877068	chr9	127834173	0.0569667340228814	chr9:127834173:A:G
chr9:127834387	['G', 'A']	19959	490.39312039312045	65.09950424637871	-0.0306376198431137	0.0460345952963603	-0.6655346842059903	0.505716	0.505716	chr9	127834387	0.2960933058062798	chr9:127834387:G:A
chr9:127834944	['T', 'C']	19959	4870.2200561290965	632.4704700407543	-0.0209300786871485	0.0154879740025009	-1.3513761505390474	0.17659	0.17659	chr9	127834944	0.7530338934412566	chr9:127834944:T:C
chr9:127836645	['G', 'A']	19959	16462.299223252317	2213.361307736869	-0.00205718206726	0.0103022253758508	-0.199683271546578	0.84173	0.84173	chr9	127836645	0.0748271939096726	chr9:127836645:G:A
chr9:127837679	['C', 'T']	19959	546.0273574506464	85.54570322713016	0.0221320447707126	0.0438560630779726	0.5046518820297126	0.613809	0.613809	chr9	127837679	0.2119667479966014	chr9:127837679:C:T
chr9:127838998	['C', 'T']	19959	8723.0	1326.0895698346064	0.0266267948551107	0.0122923002768987	2.166136057150448	0.0303126	0.0303126	chr9	127838998	1.5183768113319605	chr9:127838998:C:T
chr9:127839297	['C', 'T']	19959	18186.822418199128	2469.999068615768	-0.000568709300814	0.010208483043502	-0.0557094818486332	0.955574	0.955574	chr9	127839297	0.0197356753831728	chr9:127839297:C:T
chr9:127839951	['G', 'A']	19959	12265.614540535124	1656.5182136375538	0.0005378657192235	0.0109704959423954	0.0490283868703632	0.960897	0.960897	chr9	127839951	0.0173231625177329	chr9:127839951:G:A
chr9:127840129	['G', 'A']	19959	14594.38731017892	2031.6544228624848	0.0055073877458198	0.0105239697618891	0.5233184692114918	0.600758	0.600758	chr9	127840129	0.2213004371986824	chr9:127840129:G:A
chr9:127843069	['C', 'A']	19959	2483.0	248.3690087003516	-0.0371142995542536	0.0209243767103431	-1.7737350109887684	0.0761222	0.0761222	chr9	127843069	1.1184886687027602	chr9:127843069:C:A
chr9:127843106	['C', 'T']	19959	9669.453397474445	1215.720849785245	-0.0083461205762625	0.0117822695529498	-0.7083627257681443	0.478728	0.478728	chr9	127843106	0.3199111706173408	chr9:127843106:C:T
chr9:127843460	['A', 'G']	19959	3049.138781649536	421.8625261584579	0.0067413939802829	0.0190416584604689	0.3540339721079587	0.723317	0.723317	chr9	127843460	0.1406713276314461	chr9:127843460:A:G
chr9:127844718	['C', 'T']	19959	677.0339212345926	139.79571278518864	0.0693183516426207	0.0393284451769805	1.7625500151527378	0.0779917	0.0779917	chr9	127844718	1.1079516131556602	chr9:127844718:C:T
chr9:127845080	['G', 'A']	19959	13648.683836055716	1889.598909304809	0.0025604764266732	0.0106367859889268	0.2407189943784506	0.809775	0.809775	chr9	127845080	0.0916356352357262	chr9:127845080:G:A
chr9:127845239	['T', 'G']	19959	16612.0	2262.632178907349	0.0027033284183986	0.0103185690033732	0.2619867558684638	0.793334	0.793334	chr9	127845239	0.1005439327099576	chr9:127845239:T:G
chr9:127845433	['T', 'C']	19959	9640.483014330091	1190.9254422202569	-0.0116990164589124	0.011790955954465	-0.9922025410062076	0.321111	0.321111	chr9	127845433	0.4933448169577102	chr9:127845433:T:C
chr9:127845853	['T', 'G']	19959	18726.8147925436	2596.197290703162	0.0082465265826202	0.0101905224469589	0.8092349166142287	0.41839	0.41839	chr9	127845853	0.3784187041520616	chr9:127845853:T:G
chr9:127846017	['T', 'G']	19959	10744.076614721653	1444.651789267686	0.0043106321676466	0.0114172403160599	0.3775546496628578	0.705765	0.705765	chr9	127846017	0.1513398827906769	chr9:127846017:T:G
chr9:127846667	['G', 'A']	19959	2094.0	216.9713740782838	-0.0341156797455058	0.0227319948498543	-1.5007780870460845	0.133429	0.133429	chr9	127846667	0.8747497688362478	chr9:127846667:G:A
chr9:127847469	['C', 'T']	19959	30106.69382022471	4123.579589388022	0.002140903910318	0.011779354858149	0.1817505233605369	0.85578	0.85578	chr9	127847469	0.0676378674093821	chr9:127847469:C:T
chr9:127847736	['C', 'T']	19959	22201.2246830686	3020.390454205464	-0.0016963465031714	0.0101932469239409	-0.166418660886869	0.867829	0.867829	chr9	127847736	0.0615658412665686	chr9:127847736:C:T
chr9:127848446	['C', 'G']	19959	3947.395550433432	590.1243335029014	0.0113261180532778	0.016865720776272	0.6715466361338244	0.50188	0.50188	chr9	127848446	0.299400110679176	chr9:127848446:C:G
chr9:127849626	['G', 'A']	19959	14877.490805231248	2036.1686802234883	0.0041079756781837	0.0105199471024333	0.3904939481334062	0.696175	0.696175	chr9	127849626	0.1572815765084841	chr9:127849626:G:A
chr9:127850104	['C', 'A']	19959	16714.18713039992	2279.4156101395643	0.0027861345466888	0.0102889313277233	0.2707894977568456	0.786556	0.786556	chr9	127850104	0.1042703517117691	chr9:127850104:C:A
chr9:127850180	['A', 'G']	19959	3973.597263980758	593.8086123860642	0.0112375330992973	0.016801131982987	0.6688557122625124	0.503595	0.503595	chr9	127850180	0.2979185904847257	chr9:127850180:A:G
chr9:127850386	['A', 'C']	19959	8939.0	1161.4818333954297	-0.0025143813769185	0.0121496742002753	-0.2069505186288533	0.836051	0.836051	chr9	127850386	0.0777672293277222	chr9:127850386:A:C
chr9:127851105	['T', 'C']	19959	11810.36692558256	1560.443392443938	-0.0006168966586695	0.0110561895475973	-0.0557964980623569	0.955504	0.955504	chr9	127851105	0.0197674905301703	chr9:127851105:T:C
chr9:127852077	['G', 'A']	19959	465.0232989277483	43.52027576604513	-0.0503027492036034	0.0471031122440818	-1.0679283556241772	0.285566	0.285566	chr9	127852077	0.5442935016976271	chr9:127852077:G:A
chr9:127852626	['T', 'C']	19959	10752.154848408922	1387.2025131249918	-0.0070999519378202	0.0114066053340667	-0.6224421490779197	0.533658	0.533658	chr9	127852626	0.2727369757349148	chr9:127852626:T:C
chr9:127852633	['G', 'A']	19959	19471.80472156784	2687.2098311926734	0.0059081766118303	0.0101272372885471	0.5833947051395624	0.559634	0.559634	chr9	127852633	0.2520959082548552	chr9:127852633:G:A
chr9:127853472	['G', 'A']	19959	18179.37585204491	2460.604508739856	-0.0001093055794156	0.0102060397522942	-0.0107098916003253	0.991455	0.991455	chr9	127853472	0.0037269926994167	chr9:127853472:G:A
chr9:127853820	['G', 'A']	19959	3974.199118148111	615.120014578687	0.0176345357437247	0.0167678155208513	1.0516895132699702	0.292955	0.292955	chr9	127853820	0.5331990852861669	chr9:127853820:G:A
chr9:127853860	['A', 'G']	19959	13624.46097939953	1825.949317093476	0.0008860753408101	0.0106787560273172	0.0829755206077826	0.933872	0.933872	chr9	127853860	0.0297126457219147	chr9:127853860:A:G
chr9:127854342	['G', 'A']	19959	4235.63665063139	639.5469302409614	0.015633073630176	0.0163196976294547	0.9579266715064964	0.338111	0.338111	chr9	127854342	0.4709406998003669	chr9:127854342:G:A
chr9:127855306	['C', 'G']	19959	4006.0	622.5858903457663	0.0192821377368008	0.0167145339267679	1.153615040735355	0.248672	0.248672	chr9	127855306	0.6043731127199232	chr9:127855306:C:G
chr9:127855439	['T', 'C']	19959	13147.634928589325	1815.0021388619173	0.0076761921286493	0.0107874252221145	0.7115870534993781	0.476729	0.476729	chr9	127855439	0.3217284286122974	chr9:127855439:T:C
chr9:127855828	['T', 'G']	19959	4403.765124555161	670.8417977082313	0.0150718527013393	0.0160740056093908	0.937653816204588	0.348434	0.348434	chr9	127855828	0.4578794733775444	chr9:127855828:T:G
chr9:127856098	['T', 'C']	19959	9263.033340018048	1172.7455547350653	-0.0069895400009072	0.0119882497083934	-0.5830325669654389	0.559878	0.559878	chr9	127856098	0.2519065974564675	chr9:127856098:T:C
chr9:127857314	['G', 'A']	19959	3970.198917727227	607.5054322435961	0.0167498437720069	0.016808592156193	0.99650485991687	0.319017	0.319017	chr9	127857314	0.4961861733394537	chr9:127857314:G:A
chr9:127858394	['T', 'C']	19959	6011.8072470305215	912.6533656103128	0.0128863447967982	0.0140891848557019	0.9146267104007186	0.360399	0.360399	chr9	127858394	0.4432164227292798	chr9:127858394:T:C
chr9:127858623	['G', 'A']	19959	2969.4463319302463	466.9223979413932	0.0159967741683427	0.0191114262984518	0.837026704262185	0.402588	0.402588	chr9	127858623	0.395139174334231	chr9:127858623:G:A
chr9:127858745	['A', 'C']	19959	6290.727737665462	899.6066992890829	0.0039543325748209	0.0138263472647586	0.2859998016178805	0.774881	0.774881	chr9	127858745	0.1107649878311388	chr9:127858745:A:C
chr9:127860026	['G', 'C']	19959	454.02274777031766	50.48115769743	-0.0420518012590718	0.0476479549948808	-0.8825520688892049	0.377489	0.377489	chr9	127860026	0.4230956991577186	chr9:127860026:G:C
chr9:127860261	['G', 'A']	19959	10044.272141871552	1208.503075357727	-0.0157073511674722	0.0117425182996558	-1.3376475783676365	0.181027	0.181027	chr9	127860261	0.7422566457025788	chr9:127860261:G:A
chr9:127860667	['T', 'C']	19959	17576.403127192545	2455.48814369264	0.0074156405693966	0.0101964419761249	0.7272772783643929	0.467065	0.467065	chr9	127860667	0.3306226758001593	chr9:127860667:T:C
chr9:127860923	['A', 'G']	19959	30330.039234353862	4016.317155181842	-0.0096295313947943	0.0118003674013962	-0.8160365747302921	0.414489	0.414489	chr9	127860923	0.3824869905725526	chr9:127860923:A:G
chr9:127862444	['G', 'A']	19959	8671.434462370979	1077.156865687357	-0.009248837306848	0.0122371081350363	-0.755802531512127	0.449777	0.449777	chr9	127862444	0.3470027566115352	chr9:127862444:G:A
chr9:127862843	['G', 'A']	19959	9837.97163618141	1198.098009100322	-0.0142045360462703	0.0116827723543435	-1.2158531909584978	0.224055	0.224055	chr9	127862843	0.6496453599491968	chr9:127862843:G:A
chr9:127862940	['C', 'T']	19959	1901.0	252.1055483606571	-0.0217621050437736	0.0237024736191459	-0.9181364524838046	0.358559	0.358559	chr9	127862940	0.4454393720291375	chr9:127862940:C:T
chr9:127863872	['C', 'T']	19959	630.0993290067033	72.17714603070328	-0.0149380170176799	0.0420256500140137	-0.3554499933421313	0.722256	0.722256	chr9	127863872	0.1413088416525879	chr9:127863872:C:T
chr9:127864099	['C', 'T']	19959	467.8050569289184	50.84651125421176	-0.0422561374744724	0.047507519789567	-0.8894620822481283	0.373766	0.373766	chr9	127864099	0.4274002071946585	chr9:127864099:C:T
chr9:127865454	['A', 'G']	19959	1830.0	172.96556520801872	-0.0403895233256796	0.024071539385853	-1.6778953218678143	0.0933832	0.0933832	chr9	127865454	1.029731248005016	chr9:127865454:A:G
chr9:127865823	['T', 'C']	19959	1784.1787843864308	291.8466114129668	0.0256579999652894	0.024421789886389	1.050619143177108	0.293446	0.293446	chr9	127865823	0.5324718060337521	chr9:127865823:T:C
chr9:127866221	['C', 'T']	19959	18020.83471198677	2360.7206368166026	-0.0062452870408943	0.0101873840507552	-0.6130412881048994	0.539856	0.539856	chr9	127866221	0.2677220674831996	chr9:127866221:C:T
chr9:127866222	['G', 'A']	19959	887.5792673734996	156.88440677879885	0.0500952701224972	0.0345625075645527	1.449410753225409	0.147239	0.147239	chr9	127866222	0.8319771408039955	chr9:127866222:G:A
chr9:127866225	['C', 'T']	19959	12139.917119565232	1500.3427963688782	-0.0137870731561778	0.010988593090949	-1.2546713707629995	0.209613	0.209613	chr9	127866225	0.6785817863200541	chr9:127866225:C:T
chr9:127866251	['T', 'A']	19959	1381.1383975547426	132.94902383151117	-0.0494520353029609	0.0277365028999391	-1.7829225076197173	0.0746141	0.0746141	chr9	127866251	1.1271790951336658	chr9:127866251:T:A
chr9:127866386	['T', 'C']	19959	10974.048125125326	1374.0814359111123	-0.0101417452581468	0.0112794118628363	-0.8991377725608278	0.36859	0.36859	chr9	127866386	0.4334564515470357	chr9:127866386:T:C
chr9:127866452	['A', 'C']	19959	1924.0	193.79056405222235	-0.0432224636757534	0.0234954397080695	-1.8396107590575803	0.0658403	0.0658403	chr9	127866452	1.1815081989372245	chr9:127866452:A:C
chr9:127867086	['T', 'C']	19959	10867.875321531268	1372.3534936613532	-0.009761036258599	0.0113562938029896	-0.8595265698417746	0.39006	0.39006	chr9	127867086	0.4088685835768759	chr9:127867086:T:C
chr9:127867414	['A', 'G']	19959	1236.0619300531116	111.15404855406082	-0.0581122005235445	0.0292839604047184	-1.984437887512681	0.0472207	0.0472207	chr9	127867414	1.3258675792250167	chr9:127867414:A:G
chr9:127868919	['C', 'T']	19959	14204.098285026585	1733.5585191552552	-0.0159105518312678	0.010508672860462	-1.5140400736167106	0.130032	0.130032	chr9	127868919	0.8859497575912445	chr9:127868919:C:T
chr9:127868935	['C', 'T']	19959	14223.563195349305	1757.9942811462834	-0.0139200608211186	0.010500865230505	-1.3256108440170071	0.184984	0.184984	chr9	127868935	0.7328658338251625	chr9:127868935:C:T
chr9:127869240	['T', 'C']	19959	16873.53622970535	2260.86700500954	-4.4451758730865576e-05	0.0101998924440063	-0.0043580615163237	0.996523	0.996523	chr9	127869240	0.0015126732225892	chr9:127869240:T:C
chr9:127869611	['T', 'C']	19959	1130.5664444333047	112.26799360670584	-0.0468882234208578	0.0306204766385753	-1.5312702011237975	0.125718	0.125718	chr9	127869611	0.9006025366257653	chr9:127869611:T:C
chr9:127870263	['G', 'A']	19959	2554.928895155611	256.8179692379805	-0.0285669140443506	0.0207256847598909	-1.3783339067104992	0.168116	0.168116	chr9	127870263	0.7743909517536448	chr9:127870263:G:A
chr9:127870548	['G', 'A']	19959	7968.3992384006415	1043.53346835025	-0.0111134415142783	0.012576381698361	-0.8836755897546169	0.376882	0.376882	chr9	127870548	0.4237946040928456	chr9:127870548:G:A
chr9:127870897	['C', 'T']	19959	1739.9814138732468	215.4168546181864	-0.0177325716083343	0.0245916479047603	-0.721081062847427	0.470868	0.470868	chr9	127870897	0.3271008230328389	chr9:127870897:C:T
chr9:127871154	['C', 'T']	19959	13612.150422450191	1671.5447962850972	-0.0198695287131844	0.0100703835764391	-1.973065729062346	0.0485019	0.0485019	chr9	127871154	1.3142412481327237	chr9:127871154:C:T
chr9:127872665	['T', 'C']	19959	19818.978953698133	2701.3998360030896	0.0003769786421122	0.0101129887232956	0.0372766797656817	0.970265	0.970265	chr9	127872665	0.0131096344762516	chr9:127872665:T:C
chr9:127873658	['C', 'T']	19959	15180.521170516611	2059.410436574206	0.0004191632848037	0.0104317363678874	0.0401815450488222	0.967949	0.967949	chr9	127873658	0.0141475245119251	chr9:127873658:C:T
chr9:127874134	['C', 'T']	19959	798.0	120.63491078668704	0.0211405003643015	0.0360327542384416	0.586702316020787	0.55741	0.55741	chr9	127874134	0.2538252442594883	chr9:127874134:C:T
chr9:127874951	['AC', 'A']	19959	12950.542000801926	1720.6796076389633	-0.0002039100082921	0.0108323723386685	-0.0188241321399441	0.984982	0.984982	chr9	127874951	0.0065717059207661	chr9:127874951:AC:A
chr9:127875022	['A', 'G']	19959	29801.958953540816	3995.161956716114	-0.0012866176267361	0.0116360374086994	-0.1105718021991121	0.911957	0.911957	chr9	127875022	0.0400256387581876	chr9:127875022:A:G
chr9:127876188	['C', 'T']	19959	4562.142878620829	612.1894786673454	0.004249572212376	0.0160367266135727	0.2649900016864682	0.79102	0.79102	chr9	127876188	0.1018125357440036	chr9:127876188:C:T
chr9:127879423	['G', 'A']	19959	27236.2815037594	3717.460538716242	0.006479777261538	0.0108761696064331	0.595777511386487	0.551331	0.551331	chr9	127879423	0.258587587512691	chr9:127879423:G:A
chr9:127879827	['C', 'A']	19959	14992.848105491925	2023.072540157364	0.0018512423957181	0.0114100049484817	0.1622472912217743	0.871113	0.871113	chr9	127879827	0.0599255050459338	chr9:127879827:C:A
chr9:127880017	['A', 'G']	19959	16979.443816824714	2281.3459750518628	-0.0010930287520693	0.0103271333586275	-0.105840480035654	0.91571	0.91571	chr9	127880017	0.0382420430796743	chr9:127880017:A:G
chr9:127880034	['G', 'A']	19959	27247.128875288465	3713.634605613031	0.0061372945247722	0.0108859128064967	0.5637831786700988	0.572908	0.572908	chr9	127880034	0.2419151132860875	chr9:127880034:G:A
chr9:127880427	['T', 'C']	19959	6337.354045079505	853.6372822213139	-0.0096237542765804	0.0138781792539577	-0.6934450190096784	0.488038	0.488038	chr9	127880427	0.3115463613009708	chr9:127880427:T:C
chr9:127880476	['G', 'A']	19959	8894.476485709962	1286.5717220723625	0.0159805880854808	0.0121974001606145	1.310163467218392	0.190156	0.190156	chr9	127880476	0.7208899667247571	chr9:127880476:G:A
chr9:127882983	['C', 'T']	19959	30548.12217489351	4108.525936488488	-0.0015353477432338	0.0119180678606148	-0.1288252224429487	0.897497	0.897497	chr9	127882983	0.0469669944327889	chr9:127882983:C:T
chr9:127883545	['C', 'T']	19959	30536.0	4096.915900271483	-0.0028119012406074	0.011906414515702	-0.2361669196800753	0.813306	0.813306	chr9	127883545	0.0897460237686093	chr9:127883545:C:T
chr9:127886255	['T', 'C']	19959	4165.208688245315	553.4536881575889	-0.0085086715292589	0.0164901200800102	-0.5159860260552834	0.60587	0.60587	chr9	127886255	0.217620551311057	chr9:127886255:T:C
chr9:127887082	['AC', 'A']	19959	595.1789204630883	44.47785285637172	-0.0419391185821274	0.0417356951512776	-1.004874087519387	0.31497	0.31497	chr9	127887082	0.5017308095593429	chr9:127887082:AC:A
chr9:127889131	['C', 'T']	19959	25283.205155260814	3409.2886859329933	0.0009166667480315	0.0105537767362837	0.08685675004665	0.930786	0.930786	chr9	127889131	0.0311501575817753	chr9:127889131:C:T
chr9:127889217	['G', 'A']	19959	9274.89336218612	1252.752716784587	0.0016167352149486	0.0119229684931079	0.1355983802090216	0.89214	0.89214	chr9	127889217	0.0495669881613557	chr9:127889217:G:A
chr9:127890146	['G', 'A']	19959	4097.0	565.3301186007682	-0.0027958796453229	0.0166057722863003	-0.1683679383963099	0.866296	0.866296	chr9	127890146	0.0623336908900843	chr9:127890146:G:A
chr9:127891375	['G', 'A']	19959	4122.206533720813	563.0861462394282	-0.0047642504955113	0.0165514856762922	-0.2878442810928741	0.773469	0.773469	chr9	127891375	0.1115570877806847	chr9:127891375:G:A
chr9:127892386	['T', 'C']	19959	4234.212145505562	591.6133226042939	-0.0016352965109342	0.0163527339015022	-0.1000014138788144	0.920344	0.920344	chr9	127892386	0.0360498146349497	chr9:127892386:T:C
chr9:127892667	['T', 'C']	19959	9412.943227940072	1275.0756488417207	0.0021677187182329	0.0118378186988166	0.1831180873254621	0.854707	0.854707	chr9	127892667	0.0681827391800623	chr9:127892667:T:C
chr9:127892681	['G', 'T']	19959	29029.454454354145	3939.499776263663	0.0072873975738906	0.0113743078031657	0.6406893236933885	0.521732	0.521732	chr9	127892681	0.282552525368446	chr9:127892681:G:T
chr9:127893081	['C', 'T']	19959	461.0230985068644	50.07697528629262	-0.0187819299154505	0.0474807261341033	-0.3955695593703296	0.692427	0.692427	chr9	127893081	0.159626005900064	chr9:127893081:C:T
chr9:127895389	['G', 'A']	19959	4073.612297053518	574.6298461435875	-0.0005473622571093	0.0166617088887155	-0.0328515076553806	0.973793	0.973793	chr9	127895389	0.0115333516552917	chr9:127895389:G:A
chr9:127895554	['G', 'A']	19959	8214.646304184414	1057.0199071169488	-0.0039454942746502	0.0124191372590325	-0.3176947152090316	0.75072	0.75072	chr9	127895554	0.1245220139005835	chr9:127895554:G:A
chr9:127896526	['G', 'A']	19959	2957.444527961515	427.9802906725743	0.0109775850906979	0.0192603626088379	0.5699573426338661	0.568713	0.568713	chr9	127896526	0.2451068442575276	chr9:127896526:G:A
chr9:127896569	['C', 'T']	19959	822.0411864916324	123.0228831940466	0.0112737004930111	0.0357623642680411	0.3152392388969029	0.752583	0.752583	chr9	127896569	0.1234455961272076	chr9:127896569:C:T
chr9:127897127	['G', 'A']	19959	16599.47518050541	2131.505103975766	-0.0073949235254985	0.0103501544589559	-0.7144747022687883	0.474942	0.474942	chr9	127897127	0.323359423254997	chr9:127897127:G:A
chr9:127898531	['A', 'G']	19959	18319.0	2408.508493409369	-0.0011888089784237	0.0102363487188192	-0.1161360374757648	0.907546	0.907546	chr9	127898531	0.0421313530247791	chr9:127898531:A:G
chr9:127898670	['G', 'A']	19959	17504.631088394468	2334.5142650234047	0.0015002666072268	0.0102931442481566	0.1457539670150413	0.884117	0.884117	chr9	127898670	0.0534902586384082	chr9:127898670:G:A
chr9:127899077	['G', 'A']	19959	2818.0	442.9344390390741	0.0246479969036458	0.0196830883649447	1.2522423537732748	0.210496	0.210496	chr9	127899077	0.6767561525334582	chr9:127899077:G:A
chr9:127899749	['G', 'A']	19959	2815.1410461970136	437.8451938989149	0.0227043210410957	0.0196911123340707	1.1530237934711005	0.248914	0.248914	chr9	127899749	0.6039506761043146	chr9:127899749:G:A
chr9:127899765	['C', 'T']	19959	454.0	83.02847446407118	0.0362522139122063	0.047780455621925	0.7587247430008018	0.448026	0.448026	chr9	127899765	0.3486967821427433	chr9:127899765:C:T
chr9:127900508	['C', 'T']	19959	4888.364532559177	689.9095073306653	0.0165848426145841	0.0166411477835464	0.996616509288021	0.318963	0.318963	chr9	127900508	0.4962596925785483	chr9:127900508:C:T
chr9:127901278	['A', 'C']	19959	28306.34579720316	3786.213792521088	-0.0009159431495367	0.0111798971446662	-0.0819276901821708	0.934705	0.934705	chr9	127901278	0.0293254341407057	chr9:127901278:A:C
chr9:127902228	['G', 'A']	19959	22476.00887173576	2952.6043186529378	-0.005329740678314	0.0102398111270157	-0.5204920883992278	0.602726	0.602726	chr9	127902228	0.2198800738166745	chr9:127902228:G:A
chr9:127902798	['G', 'T']	19959	719.7214126156953	58.96752193769706	-0.0393632385974632	0.0394303557470596	-0.998297830483019	0.318147	0.318147	chr9	127902798	0.4973721676331271	chr9:127902798:G:T
chr9:127903172	['C', 'T']	19959	26359.41356136215	3483.760847252207	-0.0064958113181987	0.0107076067294951	-0.6066538940308075	0.544088	0.544088	chr9	127903172	0.2643308524643459	chr9:127903172:C:T
chr9:127904259	['A', 'C']	19959	468.0938110749186	55.306105475258605	-0.0111058505936369	0.0467020469413431	-0.2378022232641244	0.812037	0.812037	chr9	127904259	0.0904241819290958	chr9:127904259:A:C
chr9:127905303	['C', 'T']	19959	8281.0	1094.9625788455571	-0.0055893774469189	0.0124579007547974	-0.4486612597845972	0.653681	0.653681	chr9	127905303	0.1846341381258306	chr9:127905303:C:T
chr9:127905999	['T', 'A']	19959	21045.16325917017	2861.4933583936463	0.006165354666992	0.0102124115463204	0.6037119282774573	0.546042	0.546042	chr9	127905999	0.262773951312253	chr9:127905999:T:A
chr9:127906678	['A', 'G']	19959	3251.6291543435764	462.95384125380536	0.0083170878315916	0.0184182445265975	0.4515678907173282	0.651585	0.651585	chr9	127906678	0.1860289220495495	chr9:127906678:A:G
chr9:127907283	['CCT', 'C']	19959	8021.018747806906	1019.9034935201482	-0.0110083641664395	0.0125985324351738	-0.8737814680466481	0.382248	0.382248	chr9	127907283	0.4176547782275746	chr9:127907283:CCT:C
chr9:127908253	['C', 'T']	19959	20969.347852982115	2883.929473437196	0.0087114374785885	0.0105093717335421	0.8289208622038537	0.407159	0.407159	chr9	127908253	0.3902359609518572	chr9:127908253:C:T
chr9:127908833	['A', 'T']	19959	19123.91632008819	2673.4088971350297	0.0122586437932586	0.0101817614633826	1.2039806508279776	0.228611	0.228611	chr9	127908833	0.6409028766337962	chr9:127908833:A:T
chr9:127909298	['A', 'G']	19959	3259.102507522569	393.6280857025474	-0.0146232476283592	0.0184191900040471	-0.7939137185265015	0.427255	0.427255	chr9	127909298	0.369312846197153	chr9:127909298:A:G
chr9:127909827	['A', 'G']	19959	30538.530063132577	4119.382790718378	0.0026583347129352	0.0118701064569993	0.2239520532158122	0.822797	0.822797	chr9	127909827	0.0847073004554625	chr9:127909827:A:G
chr9:127909913	['TC', 'T']	19959	1686.0	225.2495962243889	-0.002429274068108	0.0250301321812336	-0.0970539847939508	0.922684	0.922684	chr9	127909913	0.0349470103002113	chr9:127909913:TC:T
chr9:127911140	['C', 'T']	19959	20032.010974143115	2777.763044658855	0.0072313965948951	0.0101175525292239	0.7147377366223431	0.474779	0.474779	chr9	127911140	0.3235084986176463	chr9:127911140:C:T
chr9:127911882	['CA', 'C']	19959	12467.0	1738.314311482457	0.0090625149005321	0.010866911513903	0.8339549732173337	0.404316	0.404316	chr9	127911882	0.3932790719875774	chr9:127911882:CA:C
chr9:127912188	['G', 'GC']	19959	12169.829224293444	1730.6323518735194	0.0097327545905045	0.0109009039184758	0.8928392235444456	0.371954	0.371954	chr9	127912188	0.4295107665198235	chr9:127912188:G:GC
chr9:127914351	['C', 'T']	19959	5160.61985460015	837.5484325500063	0.0332599786108238	0.0149830093767994	2.219846345576315	0.0264404	0.0264404	chr9	127914351	1.5777319789716198	chr9:127914351:C:T
chr9:127915259	['G', 'A']	19959	5094.765784726398	830.6801315406161	0.034742539439154	0.0150612719968538	2.3067466975174025	0.0210791	0.0210791	chr9	127915259	1.676147935839844	chr9:127915259:G:A
chr9:127916788	['AGAG', 'A']	19959	982.0	119.06991102135322	-0.0049343358632888	0.032882518790241	-0.1500595466778317	0.880719	0.880719	chr9	127916788	0.0551626343980707	chr9:127916788:AGAG:A
chr9:127917521	['G', 'T']	19959	5472.548379014882	831.0429494399458	0.0176562655990939	0.0146085381546991	1.2086264492805845	0.226821	0.226821	chr9	127917521	0.6443167391886756	chr9:127917521:G:T
chr9:127919613	['T', 'C']	19959	24709.666148757016	3396.819500634076	0.0108641747092742	0.0103919615933106	1.045440229135132	0.295832	0.295832	chr9	127919613	0.5289548503805221	chr9:127919613:T:C
chr9:127922472	['T', 'C']	19959	32377.488799799547	4451.7621950097655	0.0173234186806059	0.0128573263398371	1.3473577805154564	0.17788	0.17788	chr9	127922472	0.749872879223103	chr9:127922472:T:C
chr9:127923996	['AG', 'A']	19959	6396.0	934.6536024639584	0.015771502779983	0.0136290986479866	1.1571933836074244	0.247207	0.247207	chr9	127923996	0.6069392357744386	chr9:127923996:AG:A
chr9:127924270	['A', 'G']	19959	25910.19268353796	3588.1948171030376	0.012241889330541	0.0105469183761084	1.1607076962188425	0.245775	0.245775	chr9	127924270	0.6094622952259241	chr9:127924270:A:G
chr9:127926751	['G', 'A']	19959	25708.864251352978	3542.893368352352	0.0104166248036673	0.0105470672873331	0.9876323455504628	0.323345	0.323345	chr9	127926751	0.4903338503166744	chr9:127926751:G:A
chr9:127928644	['T', 'G']	19959	409.0	52.83019935653711	-0.0057440922956305	0.0502137461709799	-0.1143928253445111	0.908928	0.908928	chr9	127928644	0.0414705177033864	chr9:127928644:T:G
chr9:127929210	['T', 'G']	19959	25705.15159107993	3543.1364539342294	0.0107732253705133	0.0105481328747158	1.0213395582394584	0.307106	0.307106	chr9	127929210	0.5127116985636504	chr9:127929210:T:G
chr9:127930793	['G', 'A']	19959	410.0	54.19060534275988	-0.0032330600901911	0.0501532049917547	-0.0644636786566818	0.948602	0.948602	chr9	127930793	0.0229159640315559	chr9:127930793:G:A
chr9:127931764	['A', 'AG']	19959	27605.532448008016	3789.804427044885	0.0094740301093493	0.0108839707752089	0.8704571433551599	0.384061	0.384061	chr9	127931764	0.4155997916235121	chr9:127931764:A:AG
chr9:127931965	['A', 'G']	19959	29655.485820222468	4040.5961350562593	0.0054611431064378	0.0114664641029968	0.476270893745745	0.633887	0.633887	chr9	127931965	0.1979881548160629	chr9:127931965:A:G
chr9:127933501	['G', 'T']	19959	26504.32793867121	3694.425365847392	0.0151261963013089	0.01066194018486	1.4187095443274178	0.155999	0.155999	chr9	127933501	0.8068781855934479	chr9:127933501:G:T
chr9:127933644	['G', 'A']	19959	4927.938061086313	791.8731490622979	0.0311798600675041	0.0153055654865303	2.037158319628505	0.0416474	0.0416474	chr9	127933644	1.3804121059234236	chr9:127933644:G:A
chr9:127933937	['C', 'G']	19959	26512.61189091637	3700.193182480496	0.0156366546287158	0.0106684673320237	1.4656889450070325	0.142749	0.142749	chr9	127933937	0.8454269254359013	chr9:127933937:C:G
chr9:127934109	['A', 'G']	19959	30978.656343956703	4250.868085999436	0.0102546019279555	0.0120563479416588	0.8505562362315671	0.395026	0.395026	chr9	127934109	0.4033743188420925	chr9:127934109:A:G
chr9:127934431	['A', 'G']	19959	31642.0	4336.926929981185	0.0114294434393726	0.01240492070704	0.921363683758678	0.356872	0.356872	chr9	127934431	0.4474875252371785	chr9:127934431:A:G
chr9:127934576	['G', 'C']	19959	30895.547950696466	4225.94756094689	0.0079700892984695	0.0120188389127189	0.6631330494025718	0.507253	0.507253	chr9	127934576	0.2947753757789083	chr9:127934576:G:C
chr9:127935764	['A', 'G']	19959	26906.392332748685	3752.223989196154	0.0157960086046775	0.0107378168230648	1.4710633329810232	0.14129	0.14129	chr9	127935764	0.849888574871218	chr9:127935764:A:G
chr9:127937638	['G', 'A']	19959	24019.20342719712	3356.339121977496	0.0161958023129602	0.0103227265562626	1.5689461717974498	0.116676	0.116676	chr9	127937638	0.9330184682005028	chr9:127937638:G:A
chr9:127937972	['T', 'C']	19959	26862.38351290403	3758.256449113601	0.0170781577910305	0.0107324694795907	1.5912607833180346	0.111567	0.111567	chr9	127937972	0.952464244800388	chr9:127937972:T:C
chr9:127938448	['T', 'C']	19959	26857.69128626547	3753.529784819688	0.0165693836156213	0.010729663787642	1.5442593489933192	0.122541	0.122541	chr9	127938448	0.9117185799147074	chr9:127938448:T:C
chr9:127939274	['G', 'C']	19959	26503.655809991484	3694.4312504110535	0.0151426188905977	0.0106656172687135	1.4197601985041202	0.155693	0.155693	chr9	127939274	0.8077309129920165	chr9:127939274:G:C
chr9:127939607	['A', 'G']	19959	31629.01639344263	4325.483298787848	0.0103300227084394	0.0124059238935894	0.8326685539137754	0.405042	0.405042	chr9	127939607	0.3924999411741994	chr9:127939607:A:G
chr9:127940198	['A', 'G']	19959	11725.349887246302	1643.4940115070265	0.0106388793060624	0.0112085942713	0.9491715953447988	0.342545	0.342545	chr9	127940198	0.46528236733087	chr9:127940198:A:G
chr9:127940260	['G', 'A']	19959	26857.34562581421	3755.7036496944097	0.0168065713975857	0.0107283788869752	1.566552745260484	0.117235	0.117235	chr9	127940260	0.9309427122287814	chr9:127940260:G:A
chr9:127940363	['C', 'T']	19959	11603.16269980458	1598.9968894881547	0.0039759169335798	0.0111669282432321	0.3560439224627009	0.721811	0.721811	chr9	127940363	0.1415765038186292	chr9:127940363:C:T
chr9:127941286	['A', 'G']	19959	26854.345475498547	3755.176315138879	0.0168681608279456	0.0107277170134252	1.572390547479576	0.115876	0.115876	chr9	127941286	0.9360065049069248	chr9:127941286:A:G
chr9:127941440	['T', 'G']	19959	1554.1557348298843	246.84276246859943	0.0182855050482563	0.0261168572138409	0.7001418623434429	0.483847	0.483847	chr9	127941440	0.3152919473647278	chr9:127941440:T:G
chr9:127942696	['T', 'C']	19959	30141.020293631307	4201.233689178342	0.0176665639684322	0.0117164243763568	1.507846028868883	0.13161	0.13161	chr9	127942696	0.8807111108753924	chr9:127942696:T:C
chr9:127942841	['C', 'T']	19959	24530.4580848825	3377.815432436386	0.0098972553911176	0.0103727212983793	0.9541618931440852	0.340013	0.340013	chr9	127942841	0.4685044778979432	chr9:127942841:C:T
chr9:127943849	['A', 'G']	19959	28579.0	3951.295139747231	0.0125391844684957	0.011128524368779	1.1267607503897248	0.259857	0.259857	chr9	127943849	0.5852655797053644	chr9:127943849:A:G
chr9:127944802	['A', 'G']	19959	28533.718466549737	3954.667675567992	0.0134083702053296	0.0111207760770367	1.205704540083007	0.227946	0.227946	chr9	127944802	0.642168024401565	chr9:127944802:A:G
chr9:127944974	['T', 'C']	19959	403.0605832832231	57.43184898961258	0.0108000592282735	0.0506389976811079	0.2132755331431605	0.831114	0.831114	chr9	127944974	0.0803394019977371	chr9:127944974:T:C
chr9:127945992	['G', 'A']	19959	1515.0	241.6990437356657	0.0195444281760589	0.0264461012025065	0.7390287145315233	0.459898	0.459898	chr9	127945992	0.3373384790775224	chr9:127945992:G:A
chr9:127946981	['C', 'A']	19959	1515.1518264268177	241.66398471276025	0.0194943741141992	0.0264462020723192	0.7371332209022059	0.46105	0.46105	chr9	127946981	0.3362519736416051	chr9:127946981:C:A
chr9:127948447	['A', 'G']	19959	30137.0	4200.253144399163	0.0177684659512718	0.0117127454617167	1.5170197294347634	0.129278	0.129278	chr9	127948447	0.8884753752860929	chr9:127948447:A:G
chr9:127948512	['T', 'C']	19959	25307.0	3518.363932579101	0.014293135750789	0.0104760525007508	1.3643627453914131	0.172469	0.172469	chr9	127948512	0.7632889547287613	chr9:127948512:T:C
chr9:127948694	['C', 'T']	19959	30959.10226988024	4239.559994473679	0.0093564356054444	0.0120514194896414	0.7763762280025648	0.437536	0.437536	chr9	127948694	0.3589862078802242	chr9:127948694:C:T
chr9:127950212	['T', 'C']	19959	29907.99694342837	4066.421139257605	0.0047810137949208	0.011625847197436	0.41124003384246	0.680901	0.680901	chr9	127950212	0.1669160279979486	chr9:127950212:T:C
chr9:127951337	['T', 'C']	19959	24320.874166875463	3336.600730303128	0.0086214364710116	0.0103401895894387	0.8337793419007902	0.404415	0.404415	chr9	127951337	0.3931727445340157	chr9:127951337:T:C
chr9:127951430	['T', 'G']	19959	24303.305969027213	3331.918837426357	0.0080111629815375	0.0103378086919801	0.7749382117849023	0.438385	0.438385	chr9	127951430	0.3581443143062546	chr9:127951430:T:G
chr9:127952045	['T', 'C']	19959	31132.0	4232.64536641758	0.0060365193435407	0.0121471154152672	0.4969508510599736	0.619229	0.619229	chr9	127952045	0.2081487127821177	chr9:127952045:T:C
chr9:127952314	['G', 'A']	19959	29113.0	4022.3268898345336	0.0124817887244981	0.0113554255961295	1.099191625961824	0.271698	0.271698	chr9	127952314	0.5659135584616113	chr9:127952314:G:A
chr9:127952339	['G', 'A']	19959	24257.86153846154	3326.6343533819004	0.0080321052005928	0.0103275210598203	0.777737963841299	0.436733	0.436733	chr9	127952339	0.3597839910957668	chr9:127952339:G:A
chr9:127952643	['A', 'G']	19959	24252.64536981359	3331.3941380414426	0.0085883034749913	0.010327934686656	0.8315605913046352	0.405667	0.405667	chr9	127952643	0.3918303196331443	chr9:127952643:A:G
chr9:127952651	['T', 'C']	19959	10548.056972490856	1506.900290319839	0.0140746392156218	0.0116162171043739	1.2116370664527447	0.225666	0.225666	chr9	127952651	0.6465338690334056	chr9:127952651:T:C
chr9:127953046	['T', 'C']	19959	27436.49857178652	3814.795262755527	0.0146699331802068	0.01089536168267	1.346438384284251	0.178176	0.178176	chr9	127953046	0.7491507950775883	chr9:127953046:T:C
chr9:127953643	['A', 'G']	19959	34209.42797013579	4644.160581868045	0.0066476889106368	0.0144073898206495	0.4614082768211735	0.644511	0.644511	chr9	127953643	0.1907696660552893	chr9:127953643:A:G
chr9:127954482	['A', 'G']	19959	28115.22594708358	3912.3880806119873	0.0157380807787557	0.0110659153369141	1.4222122887797597	0.15498	0.15498	chr9	127954482	0.8097243434430391	chr9:127954482:A:G
chr9:127955682	['G', 'A']	19959	3117.0	496.4217586367367	0.0201884109593092	0.01880412882734	1.0736158608930912	0.283008	0.283008	chr9	127955682	0.5482012877734177	chr9:127955682:G:A
chr9:127955841	['G', 'A']	19959	24237.428721751767	3333.389918467801	0.0089033828789837	0.010323458626608	0.8624418618810435	0.388455	0.388455	chr9	127955841	0.4106592841568162	chr9:127955841:G:A
chr9:127956054	['C', 'T']	19959	3646.0	570.5444452517083	0.0187281602727737	0.0175146597571198	1.0692848466645533	0.284954	0.284954	chr9	127956054	0.545225242302241	chr9:127956054:C:T
chr9:127956218	['T', 'C']	19959	3707.1857400541135	589.171534320822	0.0215885876986692	0.0174029787263778	1.2405110664157304	0.214801	0.214801	chr9	127956218	0.6679637011220585	chr9:127956218:T:C
chr9:127956251	['C', 'T']	19959	3651.5488574864703	572.3318136410547	0.0189742197891294	0.0175067547969021	1.083822787789714	0.278456	0.278456	chr9	127956251	0.5552434197608715	chr9:127956251:C:T
chr9:127956848	['G', 'A']	19959	1619.2433854479857	159.7375945423096	-0.0275071796304957	0.0254430069870098	-1.0811292723591903	0.279653	0.279653	chr9	127956848	0.553380517381836	chr9:127956848:G:A
chr9:127959933	['T', 'C']	19959	4569.457884451571	630.4910715372675	-0.0038053937098063	0.015903218186051	-0.239284506147577	0.810887	0.810887	chr9	127959933	0.0910396620597487	chr9:127959933:T:C
chr9:127960408	['A', 'G']	19959	2404.1204529511974	261.7394158419665	-0.0275790696181407	0.0211579706553496	-1.3034836878917548	0.192425	0.192425	chr9	127960408	0.7157385047684827	chr9:127960408:A:G
chr9:127960622	['G', 'A']	19959	4617.694076969333	648.8677020818992	-0.0015449316578376	0.0158141359171728	-0.0976930807936171	0.922177	0.922177	chr9	127960622	0.0351857137124121	chr9:127960622:G:A
chr9:127961140	['C', 'G']	19959	2821.1413468283395	432.5082166923368	0.0135100370394426	0.0196603746652219	0.6871708840493824	0.491983	0.491983	chr9	127961140	0.3080499036020446	chr9:127961140:C:G
chr9:127961292	['T', 'A']	19959	31881.322880080294	4340.229864024354	0.006230923143914	0.0126324205517695	0.4932485518811545	0.621842	0.621842	chr9	127961292	0.2063199485002293	chr9:127961292:T:A
chr9:127961293	['GGGGCATGA', 'G']	19959	31846.3823603107	4336.369167393191	0.00623409207238	0.0125803192525699	0.4955432328242843	0.620222	0.620222	chr9	127961293	0.2074528328920725	chr9:127961293:GGGGCATGA:G
chr9:127962527	['C', 'G']	19959	4536.227277282293	613.1267375913956	-0.0071195967902915	0.0159495257948801	-0.4463829760115448	0.655325	0.655325	chr9	127962527	0.1835432638232812	chr9:127962527:C:G
chr9:127962549	['C', 'T']	19959	24801.0	3427.6392331699094	0.0118988925607478	0.0104166082114256	1.1423000960808278	0.253343	0.253343	chr9	127962549	0.5962910909919097	chr9:127962549:C:T
chr9:127963162	['G', 'A']	19959	11784.0	1694.7963066702928	0.0154183665656934	0.0111674024598136	1.3806582704596724	0.1674	0.1674	chr9	127963162	0.7762445463427589	chr9:127963162:G:A
chr9:127964467	['G', 'A']	19959	24751.0	3425.2190797967314	0.0122555373559625	0.0104096469014402	1.1773249824897445	0.23908	0.23908	chr9	127964467	0.621456752838356	chr9:127964467:G:A
chr9:127965065	['C', 'T']	19959	4390.257848249359	615.4778061236602	-0.0021095577062506	0.0166986718957398	-0.1263308674738896	0.899471	0.899471	chr9	127965065	0.0460128342561778	chr9:127965065:C:T
chr9:127965358	['C', 'T']	19959	24754.68193664796	3424.640382968041	0.0122859026744863	0.0104147517902504	1.1796635120951715	0.238148	0.238148	chr9	127965358	0.6231530614024896	chr9:127965358:C:T
chr9:127965398	['C', 'T']	19959	23316.841184724868	3245.7463742705595	0.0129138052404696	0.0102217033858964	1.2633711577160074	0.206471	0.206471	chr9	127965398	0.6851409387989622	chr9:127965398:C:T
chr9:127965830	['G', 'A']	19959	1612.0	157.8309589371594	-0.0283973779924051	0.0254912245517021	-1.1140060350890053	0.26529	0.26529	chr9	127965830	0.5762791202652049	chr9:127965830:G:A
chr9:127967813	['G', 'A']	19959	1190.1192564012626	181.5949838014612	0.0119183990150865	0.0296889223805193	0.4014426277360252	0.688099	0.688099	chr9	127967813	0.1623490733043087	chr9:127967813:G:A
chr9:127968278	['C', 'T']	19959	4534.908844901027	609.6997093401835	-0.0079815457762927	0.0159517517258141	-0.5003554414263136	0.61683	0.61683	chr9	127968278	0.2098345121983149	chr9:127968278:C:T
chr9:127968880	['C', 'G']	19959	1684.0843771921034	242.2644792673908	0.012066422161486	0.0249939859312737	0.4827730236651817	0.629262	0.629262	chr9	127968880	0.2011684937230392	chr9:127968880:C:G
chr9:127969007	['A', 'G']	19959	1225.1227639424765	179.94389520078127	0.0059188903933955	0.0292266755586485	0.2025167173570006	0.839515	0.839515	chr9	127969007	0.0759715397176773	chr9:127969007:A:G
chr9:127969232	['C', 'T']	19959	4530.453976048504	608.4717418862429	-0.0079353614107691	0.0159565463635827	-0.497310710598372	0.618975	0.618975	chr9	127969232	0.2083268914989539	chr9:127969232:C:T
chr9:127969963	['A', 'T']	19959	31840.19055970336	4329.918233461386	0.0055674662928059	0.0125786885805342	0.4426110287380563	0.658052	0.658052	chr9	127969963	0.1817397865976612	chr9:127969963:A:T
chr9:127970309	['G', 'A']	19959	7222.723756075562	973.9262781575128	0.0002153125756415	0.0130136161280811	0.0165451764922528	0.9868	0.9868	chr9	127970309	0.0057708591823015	chr9:127970309:G:A
chr9:127970411	['G', 'A']	19959	24805.48564413489	3437.938756624359	0.0129828152341317	0.0104151779923154	1.2465284072639726	0.212585	0.212585	chr9	127970411	0.6724673825552048	chr9:127970411:G:A
chr9:127971483	['G', 'A']	19959	24696.238730597222	3409.519384878598	0.0132173453322591	0.0111833204238952	1.181880231565021	0.237267	0.237267	chr9	127971483	0.6247626609167175	chr9:127971483:G:A
chr9:127973469	['C', 'T']	19959	12465.498220997244	1690.3670064440832	0.0014748198226649	0.0109409890568657	0.1347976691137885	0.892773	0.892773	chr9	127973469	0.0492589525108005	chr9:127973469:C:T
chr9:127974345	['G', 'A']	19959	739.0370277582924	151.34769173466904	0.0772348578347255	0.0377093770121176	2.04816053603608	0.0405573	0.0405573	chr9	127974345	1.3919309647726386	chr9:127974345:G:A
chr9:127974971	['T', 'C']	19959	26907.3925331997	3743.946804340639	0.0141051101604173	0.0107317384546833	1.3143359969103483	0.188748	0.188748	chr9	127974971	0.7241176415189894	chr9:127974971:T:C
chr9:127976451	['C', 'T']	19959	1215.0	138.04471060515343	-0.0175956892721933	0.0295833654839408	-0.5947832163228691	0.551995	0.551995	chr9	127976451	0.2580648561154463	chr9:127976451:C:T
chr9:127979614	['G', 'A']	19959	25728.0	3572.3336931779945	0.0137859608159758	0.0105548704792015	1.3061231630592898	0.191526	0.191526	chr9	127979614	0.7177722614339306	chr9:127979614:G:A
chr9:127981339	['C', 'T']	19959	1474.2215874924834	229.0050732296025	0.0132733911230712	0.0267974921774507	0.4953221381753157	0.620378	0.620378	chr9	127981339	0.2073436116450405	chr9:127981339:C:T
chr9:127982145	['C', 'G']	19959	425.0212947189097	49.03962814212963	-0.0240890152275018	0.0493362940937399	-0.4882615459874679	0.62537	0.62537	chr9	127982145	0.203862956394907	chr9:127982145:C:G
chr9:127982210	['T', 'A']	19959	3038.4806591775787	367.5663652004507	-0.0240813282758519	0.0196198077428476	-1.227398789604894	0.219687	0.219687	chr9	127982210	0.65819564173815	chr9:127982210:T:A
chr9:127983686	['A', 'G']	19959	32776.92663860493	4454.745775911269	0.0047227446205976	0.0131666724517157	0.3586893072579076	0.719831	0.719831	chr9	127983686	0.1427694541001185	chr9:127983686:A:G
chr9:127983748	['A', 'G']	19959	825.2894446672013	146.51738187845146	0.0423458874962188	0.0355802034110862	1.1901530468211006	0.234	0.234	chr9	127983748	0.6307841425898572	chr9:127983748:A:G
chr9:127983931	['C', 'T']	19959	463.0231987173064	65.15473006033214	0.0107798960687386	0.0469971808580774	0.2293732490315088	0.818581	0.818581	chr9	127983931	0.0869383399386345	chr9:127983931:C:T
chr9:127984070	['G', 'A']	19959	25384.35912598978	3469.7936788932184	0.0071013564475278	0.0105106652663843	0.6756333940383098	0.499281	0.499281	chr9	127984070	0.301654960586509	chr9:127984070:G:A
chr9:127985764	['A', 'G']	19959	35319.267878726765	4789.727595784405	0.0064218395684523	0.0159066868425498	0.4037194943244992	0.686423	0.686423	chr9	127985764	0.1634081729948188	chr9:127985764:A:G
chr9:127986621	['G', 'A']	19959	29090.588279602303	3903.9075002021928	-0.0029689005724959	0.0114492344169356	-0.2593099646998529	0.795399	0.795399	chr9	127986621	0.099414959358028	chr9:127986621:G:A
chr9:127986986	['G', 'A']	19959	7571.253490155939	1017.170152483434	0.0001333209733601	0.0129675617162884	0.0102811134642762	0.991797	0.991797	chr9	127986986	0.0035772097023157	chr9:127986986:G:A
chr9:127987153	['T', 'C']	19959	4748.713770294648	609.4563365698439	-0.0087568136407543	0.0155579228592596	-0.5628523627460064	0.573542	0.573542	chr9	127987153	0.2414347735772554	chr9:127987153:T:C
chr9:127987912	['T', 'C']	19959	6194.931148526759	746.5674472737961	-0.0219473944462551	0.0139495630393396	-1.5733392067092355	0.115656	0.115656	chr9	127987912	0.9368318319871856	chr9:127987912:T:C
chr9:127988570	['C', 'G']	19959	4655.699789536981	594.5491053683102	-0.0100981827666654	0.0156868761807434	-0.6437344599596918	0.519755	0.519755	chr9	127988570	0.284201324099495	chr9:127988570:C:G
chr9:127988610	['G', 'T']	19959	23501.06480228537	3266.618888906659	0.0119735429974457	0.0102888758129591	1.1637367594975403	0.244545	0.244545	chr9	127988610	0.6116412123953812	chr9:127988610:G:T
chr9:127988775	['T', 'G']	19959	23541.538484666264	3281.268977673358	0.0129589265597028	0.010292952796219	1.2590096171880878	0.208042	0.208042	chr9	127988775	0.6818489798116992	chr9:127988775:T:G
chr9:127989317	['G', 'A']	19959	23019.30665931753	3202.892152834328	0.012071072760261	0.0102348964809528	1.1794035027833778	0.238252	0.238252	chr9	127989317	0.6229634450009975	chr9:127989317:G:A
chr9:127989836	['C', 'T']	19959	23457.70117764971	3277.572567549529	0.0136313854769452	0.0102899006286275	1.3247344137630723	0.185274	0.185274	chr9	127989836	0.7321855221208582	chr9:127989836:C:T
chr9:127989918	['C', 'T']	19959	24208.63875526157	3401.3880968135395	0.0160364613343339	0.0103515642304432	1.5491824208723666	0.121354	0.121354	chr9	127989918	0.915945904133881	chr9:127989918:C:T
chr9:127990124	['G', 'A']	19959	32469.25359522974	4402.468302051239	0.0013850435599937	0.0129635964303809	0.1068409964342743	0.914916	0.914916	chr9	127990124	0.0386187774211014	chr9:127990124:G:A
chr9:127990293	['T', 'C']	19959	24763.701340753963	3439.2759898806576	0.0130379831221006	0.0105482248590983	1.2360357592163735	0.21646	0.21646	chr9	127990293	0.6646223458891706	chr9:127990293:T:C
chr9:127990497	['C', 'T']	19959	24535.375732972487	3422.948954887539	0.0142201233454825	0.0103943300955519	1.3680653986126343	0.171307	0.171307	chr9	127990497	0.7662248903954907	chr9:127990497:C:T
chr9:127990752	['T', 'C']	19959	24537.60580392944	3424.001728459137	0.0143719664990627	0.0103952136471609	1.3825561442874124	0.166816	0.166816	chr9	127990752	0.777762296753075	chr9:127990752:T:C
chr9:127990886	['T', 'C']	19959	24536.68806374023	3423.612234668349	0.0142403600590334	0.0103937497196965	1.3700887978904668	0.170675	0.170675	chr9	127990886	0.767830088476285	chr9:127990886:T:C
chr9:127991000	['G', 'A']	19959	7428.861030369851	1004.7223097283802	0.0009275942074828	0.012905456577389	0.0718761247942251	0.942701	0.942701	chr9	127991000	0.0256260322266795	chr9:127991000:G:A
chr9:127991436	['C', 'T']	19959	24509.912052117263	3423.8418393437896	0.0145480509404438	0.0103929393147276	1.399801393993338	0.161588	0.161588	chr9	127991436	0.791590894349118	chr9:127991436:C:T
chr9:127991654	['A', 'G']	19959	24510.36821530597	3428.406375709438	0.0149458349759533	0.0103941260261331	1.4379116568700652	0.150475	0.150475	chr9	127991654	0.8225356480031725	chr9:127991654:A:G
chr9:127992016	['G', 'A']	19959	2321.3489176187613	328.9180139958357	0.0023247668057616	0.0215757132140975	0.1077492448426973	0.914196	0.914196	chr9	127992016	0.0389606832673488	chr9:127992016:G:A
chr9:127992227	['TTTA', 'T']	19959	24081.27518280105	3343.06639169344	0.0143944159085849	0.0115351981781871	1.2478689734004365	0.212094	0.212094	chr9	127992227	0.6734716172153985	chr9:127992227:TTTA:T
chr9:127993414	['G', 'A']	19959	29215.391310883948	4033.5697229641582	0.0125876911238769	0.0113087455690542	1.1130934945006106	0.265682	0.265682	chr9	127993414	0.5756378681169336	chr9:127993414:G:A
chr9:127993705	['G', 'C']	19959	4708.0	607.4242134424076	-0.0095712693970709	0.0156237985759195	-0.6126083455673063	0.540142	0.540142	chr9	127993705	0.2674920518262673	chr9:127993705:G:C
chr9:127993943	['G', 'A']	19959	4803.961436170235	621.6479606943909	-0.0096318578461362	0.0156684125201413	-0.6147309329362305	0.538739	0.538739	chr9	127993943	0.2686215841872613	chr9:127993943:G:A
chr9:127994386	['T', 'G']	19959	24510.68415514131	3428.841840276405	0.015128244979975	0.0103947174176302	1.4553781860694324	0.14558	0.14558	chr9	127994386	0.8368982849560246	chr9:127994386:T:G
chr9:127994715	['T', 'C']	19959	35191.184733514005	4752.735743212512	0.0022973390443261	0.0156729486771252	0.1465798868900241	0.883465	0.883465	chr9	127994715	0.0538106511464145	chr9:127994715:T:C
chr9:127995034	['G', 'A']	19959	32459.76851341189	4405.52231919997	0.0018174374928959	0.0129748500965729	0.1400738720962962	0.888603	0.888603	chr9	127995034	0.0512922248772248	chr9:127995034:G:A
chr9:127996125	['G', 'A']	19959	23489.67516211735	3291.549864938368	0.0144787805154069	0.0103254034190555	1.4022484088792484	0.160857	0.160857	chr9	127996125	0.7935600351957987	chr9:127996125:G:A
chr9:127996456	['C', 'T']	19959	23439.395017793595	3280.031126273818	0.0140160766555461	0.0102873045972146	1.3624634638835478	0.173067	0.173067	chr9	127996456	0.7617857344595844	chr9:127996456:C:T
chr9:127996629	['A', 'G']	19959	27882.87683240136	3787.6106506035785	0.0031340546267358	0.0111483428581632	0.2811229136571564	0.778619	0.778619	chr9	127996629	0.1086750027569823	chr9:127996629:A:G
chr9:127996867	['TACATA', 'T']	19959	23995.011075473594	3370.51789669864	0.0157173012329403	0.0103364403618222	1.5205719457340867	0.128383	0.128383	chr9	127996867	0.891492480122196	chr9:127996867:TACATA:T
chr9:127997050	['T', 'C']	19959	23525.85934914507	3292.9515055405504	0.014369699259233	0.0102994686642428	1.3951884051185093	0.162975	0.162975	chr9	127997050	0.7878790102877754	chr9:127997050:T:C
chr9:127997414	['T', 'C']	19959	32384.092900832256	4417.3793422471135	0.0050370144826251	0.0129172918580594	0.3899435375443951	0.696582	0.696582	chr9	127997414	0.1570277521024088	chr9:127997414:T:C
chr9:127998039	['C', 'T']	19959	22975.46585340949	3240.8509673901403	0.0173785245696612	0.0104936881968414	1.656093095551673	0.0977187	0.0977187	chr9	127998039	1.0100223192935858	chr9:127998039:C:T
chr9:127999058	['C', 'T']	19959	4693.116240601503	653.6476694941506	0.0019165081531998	0.0156633216842356	0.1223564319137186	0.902618	0.902618	chr9	127999058	0.0444960100328821	chr9:127999058:C:T
chr9:128000399	['C', 'G']	19959	13743.131408810706	1881.3066806256668	0.0054605387906986	0.0106611276989853	0.5121914815088825	0.608523	0.608523	chr9	128000399	0.2157230023405531	chr9:128000399:C:G
chr9:128002676	['A', 'G']	19959	32250.926870833533	4356.404939524223	-0.0059503444971062	0.0130944745713793	-0.4544164383740843	0.649534	0.649534	chr9	128002676	0.1873981107558295	chr9:128002676:A:G
chr9:128004131	['G', 'A']	19959	6429.670810266727	897.6384566261344	0.0024787548043583	0.0137476147379339	0.1803043547269856	0.856915	0.856915	chr9	128004131	0.0670622549283283	chr9:128004131:G:A
chr9:128004526	['G', 'A']	19959	2130.2134589367142	342.3942352734825	0.0238277463585425	0.0224753957975048	1.060170266776248	0.28908	0.28908	chr9	128004526	0.5389819539540318	chr9:128004526:G:A
chr9:128004554	['G', 'A']	19959	6854.343421184488	931.3875730188367	-0.0002606714154575	0.0134294088063116	-0.0194104907533252	0.984514	0.984514	chr9	128004554	0.0067781037213773	chr9:128004554:G:A
chr9:128005202	['G', 'A']	19959	5893.133667585859	823.0572951113746	0.0039972425886494	0.0141461801001577	0.2825669233919127	0.777512	0.777512	chr9	128005202	0.1092928994155099	chr9:128005202:G:A
chr9:128006131	['C', 'T']	19959	6380.278677023303	917.6114772102655	0.0074481851358175	0.0137922678353631	0.5400261381758062	0.589185	0.589185	chr9	128006131	0.2297483183469776	chr9:128006131:C:T
chr9:128006225	['G', 'C']	19959	6406.283888749687	916.765930940699	0.0067300154155993	0.0137650134970876	0.4889218174049175	0.624902	0.624902	chr9	128006225	0.2041880853700795	chr9:128006225:G:C
chr9:128006475	['G', 'C']	19959	6405.283688298672	916.736345704612	0.0068594146853761	0.0137678000735844	0.4982215494643143	0.618333	0.618333	chr9	128006475	0.2087775748896753	chr9:128006475:G:C
chr9:128006547	['G', 'A']	19959	6462.537992995298	915.4390581368576	0.0055030578953082	0.0138290473553687	0.3979347061221743	0.690683	0.690683	chr9	128006547	0.1607212332902939	chr9:128006547:G:A
chr9:128007379	['A', 'AT']	19959	6611.981503759399	952.5109822113956	0.0075289043135529	0.0136035798508602	0.5534502238450727	0.579961	0.579961	chr9	128007379	0.236601209978907	chr9:128007379:A:AT
chr9:128007752	['G', 'A']	19959	6917.772793343692	927.1539535794196	-0.0058622949612649	0.0133849533919731	-0.4379764941714718	0.661408	0.661408	chr9	128007752	0.1795305564213433	chr9:128007752:G:A
chr9:128007997	['G', 'T']	19959	7432.117107636801	995.0196643427876	-0.0062236350963394	0.0130150048087581	-0.4781892275715057	0.632521	0.632521	chr9	128007997	0.1989250511280795	chr9:128007997:G:T
chr9:128008205	['A', 'C']	19959	7437.117859290439	993.1989651170992	-0.0066621261044069	0.0130094171350748	-0.5121002759182102	0.608587	0.608587	chr9	128008205	0.2156773288239977	chr9:128008205:A:C
chr9:128008375	['T', 'G']	19959	7422.090535392017	995.1756143474464	-0.0060277308451375	0.013028639566263	-0.462652360170131	0.643619	0.643619	chr9	128008375	0.1913711437629411	chr9:128008375:T:G
chr9:128008406	['A', 'G']	19959	7421.089983958292	983.6601812940488	-0.0079653172710842	0.0130188408096942	-0.6118299922027624	0.540657	0.540657	chr9	128008406	0.2670781697351333	chr9:128008406:A:G
chr9:128008765	['T', 'G']	19959	2376.428786283652	373.8280076467304	0.0196866399219387	0.0213740498010829	0.921053338284132	0.357034	0.357034	chr9	128008765	0.4472904244780423	chr9:128008765:T:G
chr9:128009032	['G', 'A']	19959	4445.0	592.6228658954179	-0.0054348918172733	0.0160945130560274	-0.3376860050598388	0.735603	0.735603	chr9	128009032	0.1333565082528984	chr9:128009032:G:A
chr9:128010052	['A', 'C']	19959	2294.494485109796	370.9919850808314	0.023823482022513	0.0217222036420323	1.096734125833107	0.272771	0.272771	chr9	128010052	0.56420180413819	chr9:128010052:A:C
chr9:128010147	['A', 'G']	19959	16516.13751628746	2301.519118107425	0.010702908711596	0.0103919353485845	1.0299244897682958	0.303058	0.303058	chr9	128010147	0.5184742471761703	chr9:128010147:A:G
chr9:128010610	['G', 'A']	19959	26925.396141317964	3647.619609188567	0.0015946721758714	0.0107765129358623	0.1479766400655108	0.882363	0.882363	chr9	128010610	0.0543527113937192	chr9:128010610:G:A
chr9:128011512	['A', 'G']	19959	664.0665430675954	150.0088780210078	0.0701610276479446	0.0396442416591556	1.7697659158462242	0.0767814	0.0767814	chr9	128011512	1.1147439734021056	chr9:128011512:A:G
chr9:128011657	['T', 'A']	19959	19748.94737897164	2655.840167694073	-0.0029996982800192	0.0101137142067437	-0.2965970976339254	0.766777	0.766777	chr9	128011657	0.1153309225583103	chr9:128011657:T:A
chr9:128012473	['T', 'C']	19959	13751.780029088712	1834.327785413358	-0.0045076477403179	0.0107738114940503	-0.4183893270090317	0.675667	0.675667	chr9	128012473	0.1702672917719054	chr9:128012473:T:C
chr9:128012728	['G', 'C']	19959	10313.516735143805	1417.7958047138466	0.0057283916761839	0.0118171730371212	0.4847514425141564	0.627858	0.627858	chr9	128012728	0.2021385677113801	chr9:128012728:G:C
chr9:128013111	['G', 'A']	19959	1811.2722489476848	127.95272409528334	-0.0677204272219256	0.0242152791147606	-2.7965990770119205	0.0051693	0.0051693	chr9	128013111	2.2865682628480064	chr9:128013111:G:A
chr9:128013121	['A', 'G']	19959	21631.50278153661	2898.818121175745	-0.0044836566017306	0.0101172520145114	-0.4431694095688822	0.657648	0.657648	chr9	128013121	0.1820064962977497	chr9:128013121:A:G
chr9:128013400	['A', 'G']	19959	23794.758917341635	3077.963556873137	-0.0154321330796361	0.0103254566848217	-1.494571480050961	0.135042	0.135042	chr9	128013400	0.8695311386795296	chr9:128013400:A:G
chr9:128013536	['C', 'T']	19959	8818.976691729325	1318.1717805469168	0.0179518619716542	0.0121607739663342	1.4762104798059692	0.139903	0.139903	chr9	128013536	0.8541729726455815	chr9:128013536:C:T
chr9:128013537	['G', 'A']	19959	23685.98771498772	3062.3973915626493	-0.0158212606267133	0.0102778106842037	-1.5393609702336168	0.123732	0.123732	chr9	128013537	0.9075179670954876	chr9:128013537:G:A
chr9:128013840	['A', 'G']	19959	31091.406202950904	4095.114722711704	-0.0167342862034902	0.0122063232695721	-1.3709522379441943	0.170405	0.170405	chr9	128013840	0.7685176663735929	chr9:128013840:A:G
chr9:128014128	['C', 'T']	19959	21900.583671628327	2934.9149512028844	-0.0037795193554204	0.0101499149382459	-0.3723695595889947	0.709622	0.709622	chr9	128014128	0.1489729287872455	chr9:128014128:C:T
chr9:128014464	['A', 'G']	19959	1849.0190495287748	141.5971529385539	-0.0619868421380745	0.0239802526531068	-2.5849119704768264	0.00974742	0.00974742	chr9	128014464	2.0111103205104435	chr9:128014464:A:G
chr9:128014618	['T', 'C']	19959	10729.662695729148	1450.4260023296376	0.002458155857437	0.0119648490865537	0.2054481289028171	0.837224	0.837224	chr9	128014618	0.0771583305983182	chr9:128014618:T:C
chr9:128014838	['T', 'C']	19959	745.7823446987401	78.54967407662642	-0.0285466161086284	0.0382571366613038	-0.7461775396668041	0.455569	0.455569	chr9	128014838	0.341445835925224	chr9:128014838:T:C
chr9:128015189	['A', 'G']	19959	13428.0366862126	1898.304430167416	0.009173004428324	0.0107214911167041	0.8555717043902973	0.392245	0.392245	chr9	128015189	0.4064425837161678	chr9:128015189:A:G
chr9:128015614	['T', 'G']	19959	20321.127004811548	2679.006138704829	-0.0060219405544915	0.0101349732263568	-0.5941742933105159	0.552402	0.552402	chr9	128015614	0.2577447577049353	chr9:128015614:T:G
chr9:128015621	['G', 'A']	19959	11905.54400040114	1607.9837141322323	0.0016658936008724	0.0112650957024188	0.1478809985178141	0.882438	0.882438	chr9	128015621	0.0543157983523481	chr9:128015621:G:A
chr9:128015671	['A', 'T']	19959	20070.00556167953	2652.084261347628	-0.0059934486712787	0.0101349669746449	-0.5913634140370501	0.554284	0.554284	chr9	128015671	0.2562676576009366	chr9:128015671:A:T
chr9:128015870	['A', 'G']	19959	18574.72257579554	2527.631594119484	0.0025328034171448	0.0101224502036877	0.2502164363547195	0.802423	0.802423	chr9	128015870	0.0955966315455553	chr9:128015870:A:G
chr9:128016235	['T', 'C']	19959	22157.220273588217	2912.675208831592	-0.0058278594188811	0.0102334597373157	-0.5694906286317056	0.56903	0.56903	chr9	128016235	0.2448648364326923	chr9:128016235:T:C
chr9:128016698	['C', 'T']	19959	14873.7452149514	2022.2859675680352	-0.0007886996768356	0.0105130644550766	-0.0750209113818153	0.940199	0.940199	chr9	128016698	0.0267802150651379	chr9:128016698:C:T
chr9:128017843	['A', 'G']	19959	16754.233757770206	2218.245857660928	-0.0044752412061394	0.0102037357171644	-0.4385885062282896	0.660964	0.660964	chr9	128017843	0.1798221941106035	chr9:128017843:A:G
chr9:128018525	['T', 'C']	19959	17834.930761833573	2432.807154405102	0.0007909054156888	0.0107142743451233	0.0738179171274279	0.941156	0.941156	chr9	128018525	0.0263383847300562	chr9:128018525:T:C
chr9:128018683	['T', 'C']	19959	17102.16362704915	2278.9739355676	-0.0035455230941908	0.010361205361059	-0.3421921456663805	0.73221	0.73221	chr9	128018683	0.1353643441308568	chr9:128018683:T:C
chr9:128019060	['T', 'C']	19959	6015.932534109151	832.400778564503	0.0046879525589393	0.0140943956757192	0.3326111077621703	0.739431	0.739431	chr9	128019060	0.1311023459637234	chr9:128019060:T:C
chr9:128019161	['A', 'G']	19959	6059.000151584068	833.2333281603264	0.003741930203078	0.0141135248880023	0.2651308041592821	0.790911	0.790911	chr9	128019161	0.1018723842438464	chr9:128019161:A:G
chr9:128019277	['G', 'A']	19959	6665.959427871694	904.4317369871592	0.0014087641065232	0.0143704163912145	0.0980322398580272	0.921908	0.921908	chr9	128019277	0.0353124163497208	chr9:128019277:G:A
chr9:128019617	['A', 'T']	19959	6240.879069067563	887.436996219487	0.0103097486285991	0.0138916218533744	0.7421558646944306	0.458002	0.458002	chr9	128019617	0.3391326255178178	chr9:128019617:A:T
chr9:128019752	['G', 'A']	19959	6378.278276121273	874.301084289116	0.0035772426349131	0.0137705056431776	0.2597756921646105	0.795039	0.795039	chr9	128019752	0.0996115668537685	chr9:128019752:G:A
chr9:128019976	['TTGTTGC', 'T']	19959	15306.202586855165	2037.1914916396809	-0.0024922858680245	0.0103348691426675	-0.2411531131763551	0.809439	0.809439	chr9	128019976	0.0918158744728054	chr9:128019976:TTGTTGC:T
chr9:128020134	['G', 'A']	19959	10929.095154582352	1506.6112879667503	0.0038895101624319	0.0112540322662257	0.3456103617282715	0.729639	0.729639	chr9	128020134	0.1368919605457002	chr9:128020134:G:A
chr9:128020146	['G', 'A']	19959	5403.895248596632	760.3913511277432	0.0088290160583988	0.0147182137318739	0.599870080652421	0.5486	0.5486	chr9	128020146	0.2607441967314894	chr9:128020146:G:A
chr9:128021061	['C', 'T']	19959	11796.773150932053	1551.8225591460214	-0.0037754443415513	0.0109562989160872	-0.3445912137362233	0.730405	0.730405	chr9	128021061	0.1364362624932303	chr9:128021061:C:T
chr9:128021434	['C', 'T']	19959	16854.51130722559	2246.2261318088176	-0.0030076452426494	0.0101977318902697	-0.2949327629920523	0.768048	0.768048	chr9	128021434	0.1146116374115651	chr9:128021434:C:T
chr9:128021854	['C', 'A']	19959	23228.8020854221	3171.0764283816734	0.0015774141817353	0.0102434565608401	0.1539923728251749	0.877617	0.877617	chr9	128021854	0.0566949727912701	chr9:128021854:C:A
chr9:128022018	['T', 'C']	19959	15864.948769361868	2086.3994233083604	-0.0052948659876728	0.0102928139477857	-0.5144235594399279	0.606962	0.606962	chr9	128022018	0.216838497898232	chr9:128022018:T:C
