## Supplementary material for "Characterization of shared and ancestry-specific signals driving complex traits using multi-ancestry fine-mapping": s1_gwas_temp.txt

locus	alleles	n	sum_x	y_transpose_x	beta	standard_error	t_stat	p_value	p_value_str	chrom	pos	-log10pvalue	rsid
chr9:132489057	['G', 'A']	98663	10401.421694928998	-428.4266536867436	0.0069624925326802	0.0095184632057751	0.7314723377252709	0.464492	0.464492	chr9	132489057	0.3330217615105432	chr9:132489057:G:A
chr9:132489748	['C', 'T']	98663	49104.95407682247	-1636.27595755439	-0.0038013105944733	0.0049306042561435	-0.7709624210332666	0.440731	0.440731	chr9	132489748	0.3558264011455265	chr9:132489748:C:T
chr9:132489766	['C', 'T']	98663	10509.745651556925	-400.4780299308505	0.0088054974143374	0.0094733236820506	0.9295045445371508	0.35263	0.35263	chr9	132489766	0.4526807428585139	chr9:132489766:C:T
chr9:132489831	['A', 'C']	98663	40482.412398730485	-560.7222799310225	0.0033715317697571	0.0052715538040169	0.6395707783894757	0.522453	0.522453	chr9	132489831	0.2819527726977678	chr9:132489831:A:C
chr9:132489833	['C', 'T']	98663	49085.9751147963	-1649.3828714460055	-0.0040554826386985	0.0049316316074578	-0.8223409535630352	0.410885	0.410885	chr9	132489833	0.3862797130485122	chr9:132489833:C:T
chr9:132490203	['G', 'A']	98663	40423.96519879165	-540.5965994099776	0.0038709017817053	0.0052729735721101	0.7341022534570107	0.462888	0.462888	chr9	132490203	0.3345240778072404	chr9:132490203:G:A
chr9:132490886	['G', 'A']	98663	29508.99088725128	-188.2858101669664	0.0021052810722297	0.0059834505578824	0.3518506674140133	0.724951	0.724951	chr9	132490886	0.1396913467376648	chr9:132490886:G:A
chr9:132491071	['C', 'T']	98663	10186.72273353876	-456.63257510122713	0.006284789225867	0.009617304929409	0.6534875697502969	0.513444	0.513444	chr9	132491071	0.2895069168519506	chr9:132491071:C:T
chr9:132492274	['C', 'A']	98663	10558.428060288468	-384.4486809469708	0.0092582585987581	0.0094513952682221	0.9795652743343212	0.327303	0.327303	chr9	132492274	0.4850500140092132	chr9:132492274:C:A
chr9:132492521	['A', 'G']	98663	90128.70250790688	-2160.271465935192	-0.0003419322343779	0.0042838044139691	-0.0798197586385875	0.936381	0.936381	chr9	132492521	0.028547407105776	chr9:132492521:A:G
chr9:132492670	['C', 'T']	98663	29465.68784844	-178.1029471742961	0.0024183312010595	0.0059883396468921	0.4038400197147468	0.686331	0.686331	chr9	132492670	0.1634663845788243	chr9:132492670:C:T
chr9:132493452	['C', 'T']	98663	11005.66928854516	-354.5238596271344	0.0065979884511146	0.0092854843779161	0.7105701956493352	0.477352	0.477352	chr9	132493452	0.3211612534968071	chr9:132493452:C:T
chr9:132493670	['C', 'T']	98663	10951.110995114634	-371.6748531944218	0.0055508787142255	0.0093067058321772	0.5964386125790884	0.550884	0.550884	chr9	132493670	0.2589398411910631	chr9:132493670:C:T
chr9:132493792	['T', 'C']	98663	10256.207903832314	-467.2120475274375	0.0057926018340798	0.009590157274984	0.6040153115309002	0.545835	0.545835	chr9	132493792	0.2629386199678453	chr9:132493792:T:C
chr9:132494192	['G', 'A']	98663	10224.621790648407	-462.3141817095185	0.0059857220002886	0.0096003262000971	0.6234915226347266	0.532963	0.532963	chr9	132494192	0.2733029400420856	chr9:132494192:G:A
chr9:132494624	['A', 'G']	98663	40798.96222035254	-503.9361209564265	0.0034940720569447	0.0052645108063442	0.6637030838143625	0.506882	0.506882	chr9	132494624	0.2950931308311919	chr9:132494624:A:G
chr9:132494662	['GCA', 'G']	98663	11066.00943702232	-353.1944022076123	0.006057339643905	0.0092654713235868	0.6537540760052927	0.513272	0.513272	chr9	132494662	0.2896524267136576	chr9:132494662:GCA:G
chr9:132494913	['T', 'C']	98663	11065.560775608668	-351.0929263228063	0.0062783794118109	0.009264735781066	0.677664162278843	0.497986	0.497986	chr9	132494913	0.3027828664937199	chr9:132494913:T:C
chr9:132495422	['G', 'A']	98663	10596.933296163004	-380.11571109994566	0.0111125633680083	0.0094401453590553	1.1771601967281933	0.239134	0.239134	chr9	132495422	0.6213586716357042	chr9:132495422:G:A
chr9:132495547	['C', 'T']	98663	29588.998996482627	-153.7430936484551	0.0024483797671272	0.0059807113666849	0.4093793559016577	0.682262	0.682262	chr9	132495547	0.1660488169802338	chr9:132495547:C:T
chr9:132495663	['A', 'G']	98663	29531.891170805884	-163.46941132406636	0.0031494025585012	0.0059835774202078	0.5263410727945247	0.598652	0.598652	chr9	132495663	0.2228255622498922	chr9:132495663:A:G
chr9:132495782	['T', 'C']	98663	11082.909626340645	-350.22809026160405	0.0063386305392251	0.0092595818571178	0.6845482481860271	0.493631	0.493631	chr9	132495782	0.3065975744485014	chr9:132495782:T:C
chr9:132496215	['C', 'A']	98663	29608.34220439441	-186.6261470871117	0.0020368438493806	0.0059921130755412	0.3399207965041155	0.733917	0.733917	chr9	132496215	0.1343530524547738	chr9:132496215:C:A
chr9:132497052	['T', 'G']	98663	11049.00788614755	-340.2925588428724	0.0073085783693335	0.0092744327244688	0.7880350838117772	0.430678	0.430678	chr9	132497052	0.3658473124088181	chr9:132497052:T:G
chr9:132497102	['A', 'G']	98663	89983.8422606067	-2152.6108571532527	-0.0005452301473264	0.0042845523178342	-0.1272548697928028	0.898739	0.898739	chr9	132497102	0.0463664120677937	chr9:132497102:A:G
chr9:132497158	['A', 'G']	98663	10126.162771447574	-345.3870285257241	0.0035247463639582	0.0098891228606959	0.3564265924905471	0.721522	0.721522	chr9	132497158	0.1417504222517938	chr9:132497158:A:G
chr9:132497465	['T', 'C']	98663	26859.450108459867	-483.4954516704634	-0.0030501798952254	0.006268668449867	-0.4865754058647261	0.62656	0.62656	chr9	132497465	0.2030373342129749	chr9:132497465:T:C
chr9:132497519	['C', 'T']	98663	29485.98855584726	-171.4020258445389	0.0020385786837855	0.0059887314270883	0.3404024222165919	0.733554	0.733554	chr9	132497519	0.1345679103976515	chr9:132497519:C:T
chr9:132497777	['T', 'C']	98663	16561.685778584244	-659.2333947505527	0.0027518097366378	0.0076931074942492	0.3576980743730505	0.72057	0.72057	chr9	132497777	0.142323823126124	chr9:132497777:T:C
chr9:132497949	['T', 'C']	98663	2214.5611427644526	27.445726022099613	0.0357873956047484	0.0200983978184768	1.780609376327912	0.0749794	0.0749794	chr9	132497949	1.1250580392109704	chr9:132497949:T:C
chr9:132498110	['G', 'A']	98663	28434.170143534844	4.938731359520174	0.0048279263331303	0.0060858748940788	0.7933002924242765	0.427605	0.427605	chr9	132498110	0.368957225213227	chr9:132498110:G:A
chr9:132498258	['A', 'G']	98663	45819.8610477436	-900.6278621952229	0.0062206161779622	0.0050367581027071	1.235043663228281	0.216817	0.216817	chr9	132498258	0.6639066690121349	chr9:132498258:A:G
chr9:132499058	['G', 'A']	98663	35166.495012974374	-1538.40632453715	0.0016120466655872	0.0055542602278056	0.2902360709563235	0.771636	0.771636	chr9	132499058	0.1125875189277985	chr9:132499058:G:A
chr9:132499377	['G', 'A']	98663	19908.605351712955	-193.02315195746613	-0.0048289959420754	0.0071950325834124	-0.6711569247383642	0.502122	0.502122	chr9	132499377	0.2991907500072731	chr9:132499377:G:A
chr9:132499931	['G', 'A']	98663	28917.9309803047	-366.0489490591684	0.0016841816415517	0.0060374365952603	0.2789564105524367	0.780279	0.780279	chr9	132499931	0.1077500812900866	chr9:132499931:G:A
chr9:132500127	['G', 'A']	98663	14631.372743215708	-562.3707368912287	-0.0065596110700582	0.0081123178599185	-0.8085988719041753	0.418748	0.418748	chr9	132500127	0.3780472542023534	chr9:132500127:G:A
chr9:132500195	['C', 'G']	98663	107907.55722851868	-3082.56986960398	-0.002432805078795	0.0042780584678309	-0.5686703669640394	0.569581	0.569581	chr9	132500195	0.2444445062616185	chr9:132500195:C:G
chr9:132500905	['C', 'T']	98663	17554.889638954774	-884.0381884639439	-0.0018276270847681	0.007484908137086	-0.2441749519560127	0.807096	0.807096	chr9	132500905	0.0930748050665024	chr9:132500905:C:T
chr9:132500908	['C', 'T']	98663	17465.59320453302	-644.8889842472637	0.0045162246637925	0.0074861114161597	0.6032804499868546	0.546324	0.546324	chr9	132500908	0.2625497205203437	chr9:132500908:C:T
chr9:132501831	['G', 'A']	98663	14644.593721809462	-557.1579480167467	-0.00607116620706	0.0081078496177175	-0.7488010376750331	0.453979	0.453979	chr9	132501831	0.34296423611879	chr9:132501831:G:A
chr9:132502052	['C', 'T']	98663	34676.326321658475	-1559.973332309838	0.0022305097431839	0.0055897517973629	0.399035560798282	0.689868	0.689868	chr9	132502052	0.1612339996333976	chr9:132502052:C:T
chr9:132502359	['A', 'G']	98663	17038.98033687927	-698.6474317481386	0.0051290522478629	0.0075744316817498	0.6771534107596613	0.49831	0.49831	chr9	132502359	0.3025003973939802	chr9:132502359:A:G
chr9:132502377	['T', 'C']	98663	17920.722528057428	-904.898234167055	-0.0019689198220971	0.0074159638427663	-0.2654974948425204	0.790627	0.790627	chr9	132502377	0.1020283585349305	chr9:132502377:T:C
chr9:132502422	['G', 'A']	98663	17872.441780544174	-910.3181306658304	-0.0018228358390895	0.0074259920705805	-0.245466978925416	0.806095	0.806095	chr9	132502422	0.0936137726558082	chr9:132502422:G:A
chr9:132502608	['T', 'C']	98663	28204.573884659447	-382.8242942029902	0.0024046976777324	0.0061008819315298	0.3941557474346123	0.693467	0.693467	chr9	132502608	0.1589742008616393	chr9:132502608:T:C
chr9:132503561	['G', 'A']	98663	27986.97127188315	-368.8396403997097	0.0022796610357181	0.0061174481692577	0.3726490151848335	0.70941	0.70941	chr9	132503561	0.1491026939100172	chr9:132503561:G:A
chr9:132504133	['A', 'C']	98663	64693.704002595376	-1861.0495926691733	0.0020156733495798	0.004524049792594	0.445546234455587	0.655926	0.655926	chr9	132504133	0.1831451539238016	chr9:132504133:A:C
chr9:132504429	['G', 'T']	98663	23943.45607508844	-1082.5497974493885	-0.0064803585809489	0.0065526715485487	-0.9889643533841048	0.322683	0.322683	chr9	132504429	0.4912239140527713	chr9:132504429:G:T
chr9:132504793	['TCCAC', 'T']	98663	63321.41794978358	-1841.9116676224	0.0026867603970723	0.0045487289219666	0.5906617965510106	0.554748	0.554748	chr9	132504793	0.2559042548292204	chr9:132504793:TCCAC:T
chr9:132504927	['C', 'T']	98663	63326.56738868222	-1839.0637572511105	0.0027690883933273	0.0045487377825525	0.6087597319741485	0.542685	0.542685	chr9	132504927	0.265452182303439	chr9:132504927:C:T
chr9:132506097	['T', 'C']	98663	62768.63430679873	-1787.2078747921128	0.0027830426385471	0.0045597084600855	0.6103553906810361	0.541628	0.541628	chr9	132506097	0.2662988924559071	chr9:132506097:T:C
chr9:132506347	['C', 'T']	98663	65930.68713634061	-1959.6675468597743	0.0014376240971873	0.0045026943649774	0.3192808528976345	0.749514	0.749514	chr9	132506347	0.1252202506529776	chr9:132506347:C:T
chr9:132506695	['T', 'C']	98663	3314.537512544731	-143.3117396035709	-0.0119121810855411	0.016603863007691	-0.7174343151363864	0.473108	0.473108	chr9	132506695	0.3250397082049111	chr9:132506695:T:C
chr9:132506811	['C', 'T']	98663	36371.74157052777	-1536.402507719327	-0.005952017796434	0.0054865503616908	-1.0848379043402614	0.277996	0.277996	chr9	132506811	0.5559614529683461	chr9:132506811:C:T
chr9:132507697	['C', 'T']	98663	16978.17208246336	-708.7875221055127	0.004940125236824	0.0075873370403043	0.6511013298317772	0.514983	0.514983	chr9	132507697	0.2882071071297808	chr9:132507697:C:T
chr9:132508561	['C', 'T']	98663	3257.330147081184	-157.347606231581	-0.0059818051101113	0.0167411156597796	-0.3573122145307547	0.720859	0.720859	chr9	132508561	0.142149674962112	chr9:132508561:C:T
chr9:132509090	['G', 'A']	98663	24416.979828695963	-1054.6084918336612	-0.0052163917803046	0.0064917526637211	-0.8035413624823118	0.421664	0.421664	chr9	132509090	0.3750334757428782	chr9:132509090:G:A
chr9:132509396	['C', 'T']	98663	18789.52353149866	-996.3334967141966	0.0001729490423018	0.0072695332151578	0.0237909418917399	0.981019	0.981019	chr9	132509396	0.0083225812895226	chr9:132509396:C:T
chr9:132510131	['C', 'A']	98663	17162.91350403438	-627.7649900259264	0.0063132789283156	0.0075513849875686	0.8360425191814278	0.403133	0.403133	chr9	132510131	0.394551649549013	chr9:132510131:C:A
chr9:132510188	['A', 'G']	98663	67806.30479965934	-2063.365913350941	0.0019036974448503	0.0044760692648361	0.4253056269271246	0.670615	0.670615	chr9	132510188	0.1735267367044366	chr9:132510188:A:G
chr9:132510261	['T', 'C']	98663	18826.678630814764	-978.8222414527723	0.0010475555987403	0.0072670694441999	0.1441510373313517	0.885381	0.885381	chr9	132510261	0.0528698020812434	chr9:132510261:T:C
chr9:132510285	['A', 'G']	98663	67758.98835240808	-2141.462058438677	0.0017268990873441	0.0044771634344024	0.3857127649338641	0.69971	0.69971	chr9	132510285	0.1550819192652425	chr9:132510285:A:G
chr9:132510289	['G', 'A']	98663	3304.0334880703817	-155.15691165302428	-0.0052945286356832	0.0166194145187123	-0.318574919093687	0.75005	0.75005	chr9	132510289	0.1249097846078956	chr9:132510289:G:A
chr9:132510699	['A', 'G']	98663	67796.60905320582	-2042.0537463492456	0.0024696211717519	0.0044782203634483	0.5514737934535836	0.58131	0.58131	chr9	132510699	0.2355922060175255	chr9:132510699:A:G
chr9:132511128	['A', 'G']	98663	22848.779008829108	-1042.8380943860357	-2.422017388174006e-05	0.0066958552800481	-0.0036171889726932	0.997114	0.997114	chr9	132511128	0.0012551859806055	chr9:132511128:A:G
chr9:132511618	['A', 'G']	98663	21866.108120983605	-477.73643751637326	-0.0022413260033163	0.0068250946647953	-0.3283948594702131	0.742614	0.742614	chr9	132511618	0.1292368675722433	chr9:132511618:A:G
chr9:132511634	['G', 'A']	98663	54961.68477765053	-1776.548408763461	0.0020914189058109	0.0047389687952557	0.4413236288672629	0.65898	0.65898	chr9	132511634	0.1811277660151628	chr9:132511634:G:A
chr9:132512147	['G', 'A']	98663	15258.39186449612	-636.4705915059155	0.002333311768927	0.0079888443276402	0.2920712525157292	0.770233	0.770233	chr9	132512147	0.1133778783244496	chr9:132512147:G:A
chr9:132512731	['A', 'G']	98663	101936.1611307133	-2650.1314230464354	-0.0006879175432844	0.0042768856358779	-0.1608454379779711	0.872215	0.872215	chr9	132512731	0.059376448777919	chr9:132512731:A:G
chr9:132512851	['G', 'T']	98663	42133.55158641663	-1212.111239343287	-0.0028285746825069	0.0052032848238255	-0.543613270900536	0.586709	0.586709	chr9	132512851	0.2315772497411286	chr9:132512851:G:T
chr9:132512938	['A', 'G']	98663	15366.270645364037	-639.3166565202066	0.0028340041541859	0.0079624800391892	0.3559197813040302	0.721901	0.721901	chr9	132512938	0.1415223565878492	chr9:132512938:A:G
chr9:132513028	['T', 'A']	98663	30448.96186410604	-1217.3265555852684	0.0044576289800909	0.0059020419127668	0.7552689469128536	0.450089	0.450089	chr9	132513028	0.3467016009199467	chr9:132513028:T:A
chr9:132513412	['G', 'A']	98663	101504.57601654442	-2690.7751453781552	-0.0012619320855164	0.0042748498635183	-0.2951991592232934	0.767842	0.767842	chr9	132513412	0.1147281362022448	chr9:132513412:G:A
chr9:132513874	['C', 'T']	98663	27468.448644590604	-1182.795535201177	0.0037773601047269	0.006160311011515	0.6131768505950739	0.539761	0.539761	chr9	132513874	0.2677984982468636	chr9:132513874:C:T
chr9:132514173	['C', 'T']	98663	28033.17905674589	-390.590317100004	-0.0057140582508465	0.0061531807047392	-0.928634884141384	0.353081	0.353081	chr9	132514173	0.4521256520692157	chr9:132514173:C:T
chr9:132514816	['C', 'T']	98663	101275.4236520117	-2716.1837525701394	-0.0005619943779999	0.0042736401620706	-0.1315025029453276	0.895378	0.895378	chr9	132514816	0.0479935807097556	chr9:132514816:C:T
chr9:132515266	['T', 'C']	98663	12631.792415533868	-512.67113588447	0.004852595306337	0.0086912158085996	0.5583333118406258	0.576618	0.576618	chr9	132515266	0.2391118045793431	chr9:132515266:T:C
chr9:132515867	['T', 'TC']	98663	42332.29401090769	-1220.0964826795152	-0.0028956914572263	0.0051894215277612	-0.5579988909622405	0.576846	0.576846	chr9	132515867	0.2389401145341166	chr9:132515867:T:TC
chr9:132516576	['A', 'G']	98663	73997.25	-1661.649481722745	-0.0032071841243516	0.0044677088311883	-0.7178588053820387	0.472846	0.472846	chr9	132516576	0.3252802804889084	chr9:132516576:A:G
chr9:132517055	['C', 'A']	98663	28007.393516078017	-399.0458010620097	-0.004172392728883	0.0061480799504171	-0.6786497186979369	0.497361	0.497361	chr9	132517055	0.3033282724413215	chr9:132517055:C:A
chr9:132518673	['G', 'A']	98663	58084.83079231208	-1140.7775116019434	-0.0021667976997153	0.004731152003126	-0.4579852218410411	0.646964	0.646964	chr9	132518673	0.1891198847661224	chr9:132518673:G:A
chr9:132519139	['C', 'T']	98663	76940.267975127	-1744.862790270033	0.0004933211380498	0.0044334941400488	0.1112714086150511	0.911401	0.911401	chr9	132519139	0.0402904992402458	chr9:132519139:C:T
chr9:132520172	['A', 'G']	98663	77344.75367191315	-1710.1394251064096	0.0009120276541768	0.0044377778690068	0.2055144897058585	0.837171	0.837171	chr9	132520172	0.0771858242393629	chr9:132520172:A:G
chr9:132520554	['A', 'G']	98663	18655.64718344839	-521.5971214150819	0.0066038312955578	0.0072874349473546	0.9061942018371024	0.364835	0.364835	chr9	132520554	0.437903504834488	chr9:132520554:A:G
chr9:132520574	['G', 'C']	98663	17230.69856779412	-228.7596125852572	-0.0007971427846563	0.007665854366867	-0.1039861633820938	0.917181	0.917181	chr9	132520574	0.037544950541122	chr9:132520574:G:C
chr9:132520918	['T', 'C']	98663	76548.3102756181	-1704.320175396619	0.0003986365350789	0.0044076300748541	0.0904423756778401	0.927936	0.927936	chr9	132520918	0.0324819761575699	chr9:132520918:T:C
chr9:132520986	['T', 'C']	98663	76550.5346673154	-1708.489200128842	0.0002818545690376	0.0044075914315121	0.0639475263116536	0.949012	0.949012	chr9	132520986	0.0227282960017553	chr9:132520986:T:C
chr9:132521162	['A', 'C']	98663	76459.62436136568	-1710.594228288123	0.0005017191152115	0.0044084870693455	0.1138075505994508	0.909391	0.909391	chr9	132521162	0.0412493482062113	chr9:132521162:A:C
chr9:132521730	['T', 'C']	98663	79189.39776826519	-1853.6571080563936	-9.328656651139324e-05	0.0045077888001864	-0.0206945291020586	0.983489	0.983489	chr9	132521730	0.0072304931579813	chr9:132521730:T:C
chr9:132522002	['C', 'T']	98663	76442.39652498299	-1708.7086158871175	0.0005101621384202	0.0044087018912315	0.1157170865725535	0.907877	0.907877	chr9	132522002	0.0419729861041188	chr9:132522002:C:T
chr9:132522221	['C', 'G']	98663	76448.52329400316	-1711.4276056821748	0.0004564425230224	0.0044085597250357	0.1035355198729358	0.917538	0.917538	chr9	132522221	0.0373759403199424	chr9:132522221:C:G
chr9:132522369	['A', 'AT']	98663	25453.12768761341	-1022.216584928734	-0.0034855542590224	0.006373898188588	-0.5468481227489755	0.584484	0.584484	chr9	132522369	0.2332273729654748	chr9:132522369:A:AT
chr9:132522386	['T', 'C']	98663	76451.52362851234	-1706.4494367752015	0.0005739692093129	0.0044083115037724	0.1302015995969924	0.896407	0.896407	chr9	132522386	0.0474947607386013	chr9:132522386:T:C
chr9:132522411	['A', 'G']	98663	18392.236976817265	-552.1123061895065	0.0069493861623508	0.0073335299512934	0.9476181604910674	0.343326	0.343326	chr9	132522411	0.4642933063063751	chr9:132522411:A:G
chr9:132522477	['T', 'A']	98663	76454.49810934377	-1707.2683395862095	0.0005561022167712	0.0044083933240381	0.126146234216208	0.899616	0.899616	chr9	132522477	0.0459428290813171	chr9:132522477:T:A
chr9:132522729	['T', 'C']	98663	78170.26132089816	-1779.4120059288111	0.0014502777021459	0.0043877297025411	0.3305303198841031	0.741	0.741	chr9	132522729	0.1301817920206718	chr9:132522729:T:C
chr9:132523150	['T', 'C']	98663	78020.65949006201	-1794.1995049253885	0.0019642027579318	0.0043917341289306	0.4472499245782163	0.654696	0.654696	chr9	132523150	0.1839603124814468	chr9:132523150:T:C
chr9:132523817	['T', 'C']	98663	80656.80997658415	-1673.346672067133	0.0016021266579959	0.0043756468864304	0.3661462406768634	0.714257	0.714257	chr9	132523817	0.1461454946673385	chr9:132523817:T:C
chr9:132523983	['T', 'C']	98663	77795.79050806211	-1813.1216319621376	0.001923797182127	0.00439359551563	0.4378639716112356	0.661486	0.661486	chr9	132523983	0.1794793429913516	chr9:132523983:T:C
chr9:132524458	['C', 'T']	98663	59344.95034284957	-1243.7262903462624	0.0004582095168414	0.0047002988914295	0.0974851870966959	0.922341	0.922341	chr9	132524458	0.0351084856287396	chr9:132524458:C:T
chr9:132524664	['A', 'T']	98663	14940.989363753552	-538.1987111035671	0.0069813990695918	0.008067574305912	0.8653653260405306	0.38684	0.38684	chr9	132524664	0.4124686253824499	chr9:132524664:A:T
chr9:132524716	['T', 'A']	98663	14917.676690432949	-549.6560614043555	0.006038214652496	0.0080705199978868	0.748181610859902	0.454352	0.454352	chr9	132524716	0.3426075558979116	chr9:132524716:T:A
chr9:132524809	['C', 'T']	98663	11310.969449945896	-449.4166716089719	0.002370286566525	0.0093945832329866	0.2523035357441276	0.800807	0.800807	chr9	132524809	0.0964721392648935	chr9:132524809:C:T
chr9:132525302	['G', 'T']	98663	14869.109884540136	-559.618607178437	0.0060086653474212	0.0080807847110239	0.7435744871688152	0.457136	0.457136	chr9	132525302	0.339954576160438	chr9:132525302:G:T
chr9:132525741	['C', 'T']	98663	14896.056854119364	-555.4583582696789	0.0063015706416661	0.0080741813572587	0.780459388121247	0.435122	0.435122	chr9	132525741	0.3613889579919118	chr9:132525741:C:T
chr9:132526303	['C', 'T']	98663	14741.998680055563	-548.8444486352228	0.0062794564245827	0.008113571682674	0.7739447767488291	0.438965	0.438965	chr9	132526303	0.3575701059830121	chr9:132526303:C:T
chr9:132529901	['A', 'G']	98663	39009.23362770843	-850.655517285352	0.0003267515843888	0.00535103155474	0.0610632886474758	0.951309	0.951309	chr9	132529901	0.0216783945264036	chr9:132529901:A:G
chr9:132530555	['G', 'A']	98663	14803.650468312857	-578.7708622907962	0.0053993444039991	0.0080992110575878	0.6666506608616826	0.504997	0.504997	chr9	132530555	0.2967112018562211	chr9:132530555:G:A
chr9:132530818	['G', 'A']	98663	16981.237475924987	-589.8494922600688	0.0067781015869653	0.0076082844633295	0.8908843537113473	0.372993	0.372993	chr9	132530818	0.4282993185663786	chr9:132530818:G:A
chr9:132530925	['A', 'T']	98663	82794.01395084755	-2143.618936510826	0.0028232051398391	0.0043152509866515	0.6542389187957229	0.512959	0.512959	chr9	132530925	0.2899173459707269	chr9:132530925:A:T
chr9:132531012	['A', 'G']	98663	17880.993563232376	-627.7855807918021	0.0051473519406492	0.0074312679472091	0.6926613301007887	0.488524	0.488524	chr9	132531012	0.3111140955858806	chr9:132531012:A:G
chr9:132531107	['C', 'T']	98663	16996.689080570446	-653.9638764727202	0.0062099115945711	0.0076068936310188	0.8163531522576929	0.4143	0.4143	chr9	132531107	0.3826850667017062	chr9:132531107:C:T
chr9:132532706	['C', 'T']	98663	11068.570598789647	-695.1264080942342	-0.0072549581425145	0.0092551106805069	-0.7838866970867113	0.433108	0.433108	chr9	132532706	0.3634037942803924	chr9:132532706:C:T
chr9:132533184	['T', 'C']	98663	78676.73315287364	-3307.2488855680435	0.0005343695348101	0.0043590619160486	0.1225881956030005	0.902433	0.902433	chr9	132533184	0.0445850318715265	chr9:132533184:T:C
chr9:132533327	['T', 'C']	98663	72445.54554485556	-2941.820506100387	0.0011358932371464	0.0044270193035326	0.2565819480931753	0.797502	0.797502	chr9	132533327	0.0982682191323804	chr9:132533327:T:C
chr9:132533956	['C', 'T']	98663	4796.340293545248	-271.08960098096924	-0.006388530333859	0.0138173178239992	-0.4623567623785017	0.643827	0.643827	chr9	132533956	0.1912308143774417	chr9:132533956:C:T
chr9:132534665	['G', 'A']	98663	71087.54085295367	-2980.30708032284	0.0023212813126577	0.004446557650981	0.5220400801832926	0.601644	0.601644	chr9	132534665	0.2206604100187421	chr9:132534665:G:A
chr9:132536411	['G', 'T']	98663	79574.55475264856	-3250.236323132085	-0.0002361455723525	0.0046773576080272	-0.0504869612593475	0.959734	0.959734	chr9	132536411	0.0178491193977229	chr9:132536411:G:T
chr9:132537698	['A', 'C']	98663	12215.86669842686	-698.8385179485086	0.002752694970662	0.0088176044627356	0.3121817248999256	0.754903	0.754903	chr9	132537698	0.122108848729911	chr9:132537698:A:C
chr9:132538642	['A', 'G']	98663	76707.76922998937	-3193.9927941771484	0.0009259974627991	0.0043747896265597	0.2116667409964921	0.832367	0.832367	chr9	132538642	0.079685146146615	chr9:132538642:A:G
chr9:132538923	['T', 'C']	98663	13701.638021255872	-500.9574874449962	0.0089746573095854	0.0083886790042967	1.0698534661999282	0.284688	0.284688	chr9	132538923	0.545630838591078	chr9:132538923:T:C
chr9:132539594	['A', 'G']	98663	63063.79429452263	-2414.051586976688	0.0012318614345911	0.0045735097762676	0.2693470649135562	0.787663	0.787663	chr9	132539594	0.1036595547760027	chr9:132539594:A:G
chr9:132539734	['T', 'C']	98663	69050.09673560421	-2564.8308349056592	0.0012746619562163	0.0044682767944093	0.2852692469300918	0.775438	0.775438	chr9	132539734	0.1104529203962064	chr9:132539734:T:C
chr9:132542461	['G', 'A']	98663	7949.080567999837	-392.3157288473093	-0.0029644029102012	0.0108577308011677	-0.2730223252433555	0.784837	0.784837	chr9	132542461	0.1052205309631587	chr9:132542461:G:A
chr9:132543939	['G', 'A']	98663	7806.237360632474	-350.0648556338168	-0.0005047788597914	0.010943559455891	-0.0461256560834727	0.96321	0.96321	chr9	132543939	0.0162790172383739	chr9:132543939:G:A
chr9:132544082	['A', 'G']	98663	9116.359140003036	-137.33076291465989	0.0025657106744189	0.0102359560151456	0.2506566724810604	0.80208	0.80208	chr9	132544082	0.0957823127310214	chr9:132544082:A:G
chr9:132544560	['A', 'G']	98663	7834.893993972644	-349.9745356210765	-0.000346767497705	0.010931627813651	-0.0317214877432959	0.974694	0.974694	chr9	132544560	0.0111317073475961	chr9:132544560:A:G
chr9:132544795	['T', 'C']	98663	70522.44343171154	-3037.675089865663	-0.001228890297011	0.0044500063947531	-0.2761547260830881	0.78243	0.78243	chr9	132544795	0.1065545061439243	chr9:132544795:T:C
chr9:132544804	['G', 'A']	98663	7799.39525431288	-346.36056722418607	9.576981985827702e-05	0.0109504219383794	0.0087457652679682	0.993022	0.993022	chr9	132544804	0.0030411297797816	chr9:132544804:G:A
chr9:132545460	['C', 'T']	98663	61360.10958057127	-2738.78983791403	0.0005911870641573	0.0046246681647467	0.1278334018998199	0.898281	0.898281	chr9	132545460	0.0465877862061098	chr9:132545460:C:T
chr9:132546192	['C', 'T']	98663	21858.437010907022	-702.4403872772991	0.0071053530345936	0.0067920252037372	1.0461317238169263	0.295503	0.295503	chr9	132546192	0.5294381057240722	chr9:132546192:C:T
chr9:132546416	['G', 'A']	98663	87615.97688470744	-2801.334974721822	0.0018046089398246	0.0043099568449773	0.4187069626759035	0.675431	0.675431	chr9	132546416	0.1704190105943321	chr9:132546416:G:A
chr9:132546801	['G', 'A']	98663	3027.030680505159	-89.97605648081547	0.0103328297625784	0.0173465067270903	0.595672081136742	0.551396	0.551396	chr9	132546801	0.2585363887275766	chr9:132546801:G:A
chr9:132547241	['C', 'T']	98663	59856.3134643067	-1171.5395250339552	0.0009482836290291	0.0046785686064338	0.2026866994587016	0.83938	0.83938	chr9	132547241	0.0760413829838533	chr9:132547241:C:T
chr9:132547242	['G', 'A']	98663	4660.047231963674	-228.39902092325863	-0.0066563335505309	0.0140173074170075	-0.4748653469962893	0.634884	0.634884	chr9	132547242	0.197305617640199	chr9:132547242:G:A
chr9:132547910	['C', 'A']	98663	3001.060834574959	-83.61113244598896	0.0104820150757449	0.0174258435799254	0.6015212421520991	0.547494	0.547494	chr9	132547910	0.2616206359055055	chr9:132547910:C:A
chr9:132549340	['C', 'T']	98663	4645.141242651531	-230.39569097741096	-0.0074535988129335	0.0140413782219388	-0.5308309978637115	0.595537	0.595537	chr9	132549340	0.2250912511473674	chr9:132549340:C:T
chr9:132549372	['C', 'T']	98663	19116.325044855093	-711.4445066098408	0.0055294041768509	0.0072142138237932	0.7664597019032594	0.443405	0.443405	chr9	132549372	0.3531994139275155	chr9:132549372:C:T
chr9:132549994	['G', 'A']	98663	50446.09037555116	-2049.708054888485	0.000342720158609	0.0048738742788702	0.0703178085850094	0.943941	0.943941	chr9	132549994	0.0250551499553167	chr9:132549994:G:A
chr9:132550443	['C', 'T']	98663	4507.761894127799	-252.30164088735395	-0.0067885384386877	0.0142602567391408	-0.4760460181656412	0.634043	0.634043	chr9	132550443	0.197881287813123	chr9:132550443:C:T
chr9:132551456	['C', 'T']	98663	16497.33441785508	-748.2323340905562	0.0020077995977409	0.00770425682461	0.260609120834004	0.794394	0.794394	chr9	132551456	0.0999640446948655	chr9:132551456:C:T
chr9:132551595	['C', 'T']	98663	4614.140300020272	-235.652249709458	-0.0072910974514242	0.014086083854064	-0.517609970731549	0.604732	0.604732	chr9	132551595	0.2184370496581291	chr9:132551595:C:T
chr9:132552115	['T', 'C']	98663	135127.32626147952	-3904.072302654185	0.0076151407402435	0.0046064754895964	1.6531382306151396	0.0983059	0.0983059	chr9	132552115	1.0074204164450755	chr9:132552115:T:C
chr9:132553093	['G', 'A']	98663	11860.120208388234	-516.0267424748349	0.0053520711236113	0.0089844177391523	0.5957059521273214	0.551373	0.551373	chr9	132553093	0.2585545045307688	chr9:132553093:G:A
chr9:132554171	['T', 'G']	98663	11329.803833522545	-477.0424610392485	0.0066272086140658	0.0091799454737224	0.7219224376698367	0.470344	0.470344	chr9	132554171	0.3275843917336818	chr9:132554171:T:G
chr9:132554357	['T', 'A']	98663	12205.36078335969	-489.8923614677037	0.0064537718588263	0.0088668233191261	0.7278561471846654	0.466703	0.466703	chr9	132554357	0.3309594074301255	chr9:132554357:T:A
chr9:132554660	['C', 'T']	98663	11869.721834233758	-515.2813891568785	0.0055236654907691	0.0089818539950256	0.6149805478722175	0.538569	0.538569	chr9	132554660	0.2687586481699596	chr9:132554660:C:T
chr9:132555554	['C', 'T']	98663	16796.02141763889	-702.3282489112688	0.0035813659143208	0.007641940033066	0.4686461682275176	0.639324	0.639324	chr9	132555554	0.1942789919967251	chr9:132555554:C:T
chr9:132555693	['G', 'C']	98663	71910.03459007919	-2870.903549279845	0.0014778083155516	0.00442932256683	0.3336420622463831	0.73865	0.73865	chr9	132555693	0.1315612978370408	chr9:132555693:G:C
chr9:132555908	['G', 'A']	98663	61319.86452463005	-1110.603777250845	0.0056607463176343	0.004633554079308	1.221685604774402	0.221829	0.221829	chr9	132555908	0.6539816785805069	chr9:132555908:G:A
chr9:132556932	['T', 'C']	98663	4459.225982687669	-227.8369221045169	-0.0139053228308319	0.0143295602967142	-0.970394243989501	0.331852	0.331852	chr9	132556932	0.4790555606154403	chr9:132556932:T:C
chr9:132557399	['G', 'T']	98663	4448.180338337101	-222.068448459018	-0.0121732921947303	0.0143424095799891	-0.8487619968484833	0.396016	0.396016	chr9	132557399	0.402287267177174	chr9:132557399:G:T
chr9:132558644	['G', 'A']	98663	4488.500425738962	-218.67438357128947	-0.0115891552500259	0.01428018143985	-0.8115551821831519	0.417049	0.417049	chr9	132558644	0.379812915818995	chr9:132558644:G:A
chr9:132558752	['T', 'C']	98663	4513.92131414331	-219.98243552348384	-0.01216884144055	0.0142666504309066	-0.8529571464222617	0.393685	0.393685	chr9	132558752	0.4048511321778466	chr9:132558752:T:C
chr9:132558832	['GT', 'G']	98663	79461.57147493774	-3191.729456309702	-0.0004114806550964	0.0043588418432105	-0.0944013730934876	0.924791	0.924791	chr9	132558832	0.0339564054258779	chr9:132558832:GT:G
chr9:132558912	['G', 'C']	98663	54824.78824675122	-2755.865435007267	-0.0052016475749858	0.0047739759806753	-1.089583943455467	0.275899	0.275899	chr9	132558912	0.5592498736247252	chr9:132558912:G:C
chr9:132558996	['A', 'G']	98663	55156.36151810423	-2766.96524438712	-0.0049491034523852	0.0047621738407739	-1.0392530003862428	0.29869	0.29869	chr9	132558996	0.5247793171264311	chr9:132558996:A:G
chr9:132559504	['G', 'A']	98663	4689.332701508271	5.588679057393586	0.01211298179742	0.014036557927887	0.8629595560144149	0.388162	0.388162	chr9	132559504	0.4109869831107023	chr9:132559504:G:A
chr9:132560355	['G', 'A']	98663	24769.518931522107	-488.53865333957344	0.0106459081089756	0.0064714873830739	1.6450481131771668	0.0999631	0.0999631	chr9	132560355	1.0001602842380832	chr9:132560355:G:A
chr9:132560421	['C', 'T']	98663	54833.89231299481	-2771.730484647545	-0.0057281488635936	0.004768951737469	-1.2011337457220157	0.229702	0.229702	chr9	132560421	0.6388352234154118	chr9:132560421:C:T
chr9:132560817	['T', 'C']	98663	4505.73068618407	-219.5551914189025	-0.0122676733930039	0.0142552870902781	-0.8605700688673168	0.389477	0.389477	chr9	132560817	0.409518183865651	chr9:132560817:T:C
chr9:132560907	['T', 'G']	98663	4850.442455450362	-4.8566968627733	0.0173579253579423	0.0138283855237124	1.2552387499016096	0.209395	0.209395	chr9	132560907	0.6790336927542866	chr9:132560907:T:G
chr9:132561639	['ACACACACACACACACACACACACC', 'A']	98663	8861.442253549869	-242.5674775300516	-0.0018187030737086	0.0103649801281578	-0.1754661418759426	0.860714	0.860714	chr9	132561639	0.0651411329315181	chr9:132561639:ACACACACACACACACACACACACC:A
chr9:132561898	['A', 'G']	98663	81306.09288952444	-3211.491516735364	-0.0004673014945218	0.0043356565466947	-0.1077810222025269	0.91417	0.91417	chr9	132561898	0.0389730349043079	chr9:132561898:A:G
chr9:132562262	['T', 'G']	98663	15206.387120643867	-728.6720540450879	0.0034211504512519	0.0080023502629537	0.4275182088804413	0.669003	0.669003	chr9	132562262	0.174571934727656	chr9:132562262:T:G
chr9:132562425	['A', 'T']	98663	60773.0873941913	-2696.39726023061	-0.0036954370546472	0.0046108575543329	-0.8014641552252184	0.422865	0.422865	chr9	132562425	0.3737982593693075	chr9:132562425:A:T
chr9:132562710	['T', 'A']	98663	55417.53560782726	-2661.759771997029	-0.0045268005927324	0.0047508752197793	-0.952835084762066	0.340676	0.340676	chr9	132562710	0.4676584606050021	chr9:132562710:T:A
chr9:132564293	['T', 'C']	98663	16451.66841374276	-774.8962591081174	0.006025212503969	0.0077112756293871	0.781350945491746	0.434598	0.434598	chr9	132564293	0.3619122766141192	chr9:132564293:T:C
chr9:132566274	['C', 'T']	98663	17738.078707035485	-568.5756573232069	0.0078647214200567	0.007449873583599	1.055685218252687	0.291115	0.291115	chr9	132566274	0.5359354165144883	chr9:132566274:C:T
chr9:132566806	['C', 'T']	98663	23272.88706097005	-589.1797195093078	0.0078263907017113	0.0066365404733657	1.1792877227406124	0.238286	0.238286	chr9	132566806	0.6229014729760602	chr9:132566806:C:T
chr9:132566813	['T', 'C']	98663	78307.04836829242	-3215.74748174663	-0.001177263892302	0.0043605540321074	-0.2699803473672629	0.787176	0.787176	chr9	132566813	0.1039281554639826	chr9:132566813:T:C
chr9:132566814	['C', 'T']	98663	78286.69561162527	-3215.519291943751	-0.0012076382975271	0.0043604817638738	-0.2769506588772557	0.781819	0.781819	chr9	132566814	0.1068937794206698	chr9:132566814:C:T
chr9:132567169	['G', 'A']	98663	77495.78189116862	-3273.239639586613	-0.0012362303657845	0.0043684409746237	-0.2829912028034335	0.777184	0.777184	chr9	132567169	0.1094761488638621	chr9:132567169:G:A
chr9:132568154	['C', 'T']	98663	13870.124646495362	-476.4731357539525	0.0154670985255725	0.0083457269000398	1.8532955500255688	0.063843	0.063843	chr9	132568154	1.1948867135615595	chr9:132568154:C:T
chr9:132568505	['G', 'A']	98663	53860.92298473738	-2663.1490560047587	-0.0076254725502398	0.0048321645324929	-1.5780655850941911	0.114554	0.114554	chr9	132568505	0.9409897415021014	chr9:132568505:G:A
chr9:132569061	['T', 'C']	98663	16461.168950836287	-775.4354129458208	0.0056355894148521	0.0077130223113441	0.7306590318769642	0.464989	0.464989	chr9	132569061	0.3325573208644693	chr9:132569061:T:C
chr9:132572341	['A', 'G']	98663	14696.085332846757	-514.4026702976819	0.0135319472784834	0.0081488695326474	1.6605919660720212	0.0967986	0.0967986	chr9	132572341	1.014130923855568	chr9:132572341:A:G
chr9:132574535	['A', 'G']	98663	134984.9946981063	-3032.4007315189406	0.008398903573332	0.0046302111896097	1.8139353108081249	0.0696907	0.0696907	chr9	132574535	1.1568251732385963	chr9:132574535:A:G
chr9:132574769	['A', 'G']	98663	135110.95534945012	-3055.3153406690235	0.0078612358750041	0.0046347243716317	1.696160385096733	0.0898587	0.0898587	chr9	132574769	1.0464398687043823	chr9:132574769:A:G
chr9:132575249	['G', 'A']	98663	53249.47652836765	-1340.9449337716298	-0.0080821251946276	0.00481832175993	-1.677373491708242	0.0934726	0.0934726	chr9	132575249	1.0293156769641956	chr9:132575249:G:A
chr9:132575416	['A', 'G']	98663	3074.124631305811	-231.19160409981689	-0.0086794609523716	0.0171076640056796	-0.5073434309611209	0.611915	0.611915	chr9	132575416	0.2133089007216659	chr9:132575416:A:G
chr9:132576377	['CAGG', 'C']	98663	14949.666747759798	-445.2824947567341	0.0134941216462409	0.0080803143920477	1.6699995806501249	0.0949226	0.0949226	chr9	132576377	1.0226303746457177	chr9:132576377:CAGG:C
chr9:132578370	['C', 'T']	98663	73394.80460504303	-2210.4141935520943	0.0085824175313739	0.0044226861142186	1.9405441195073905	0.0523164	0.0523164	chr9	132578370	1.2813621483597464	chr9:132578370:C:T
chr9:132579615	['G', 'C']	98663	144870.15166443662	-3614.064072015805	0.0089618760219348	0.0048581314865796	1.8447166460380324	0.0650818	0.0650818	chr9	132579615	1.186540444068661	chr9:132579615:G:C
chr9:132580215	['G', 'A']	98663	4526.045873791328	-8.431474776764873	-0.0034854788970114	0.0143202564120301	-0.2433950061175826	0.8077	0.8077	chr9	132580215	0.0927499171186716	chr9:132580215:G:A
chr9:132581165	['A', 'G']	98663	74833.65259263014	-2286.653747508474	0.0077908906310216	0.0044041836709761	1.7689749595059048	0.0769011	0.0769011	chr9	132581165	1.114067447968226	chr9:132581165:A:G
chr9:132581207	['A', 'C']	98663	139976.63090024327	-3304.5559413291658	0.0082022608443935	0.0047448848342152	1.7286533037108212	0.0838743	0.0838743	chr9	132581207	1.0763710913523812	chr9:132581207:A:C
chr9:132581218	['G', 'A']	98663	4520.045812977641	-10.065334384514234	-0.00368615334729	0.0143207511226333	-0.257399441951354	0.796871	0.796871	chr9	132581218	0.0986119778794097	chr9:132581218:G:A
chr9:132581550	['A', 'G']	98663	14465.358775272438	-71.29786674858283	0.0049581816354703	0.0082090074514233	0.603992829195282	0.54585	0.54585	chr9	132581550	0.2629266853580834	chr9:132581550:A:G
chr9:132583485	['C', 'T']	98663	70555.30228196626	-1339.795138161879	-0.0012325004202742	0.0044743914124175	-0.2754565496558278	0.782966	0.782966	chr9	132583485	0.1062570966048717	chr9:132583485:C:T
chr9:132584388	['C', 'T']	98663	19548.17009133577	-546.0604022952156	0.0078809726751276	0.0071595458435471	1.100764328819913	0.271002	0.271002	chr9	132584388	0.5670275040120936	chr9:132584388:C:T
chr9:132585765	['G', 'A']	98663	68214.13631847857	-2018.444699833812	0.0083175293768575	0.0044966813512376	1.84970397659336	0.0643592	0.0643592	chr9	132585765	1.1913893629220582	chr9:132585765:G:A
chr9:132586867	['G', 'C']	98663	55801.95906989946	-1299.4593368320368	-0.0053632469501063	0.0047499296308356	-1.1291213485120115	0.258849	0.258849	chr9	132586867	0.5869535084697273	chr9:132586867:G:C
chr9:132587023	['G', 'A']	98663	68049.27657094202	-2019.8682190922016	0.008590752419919	0.0044938473687934	1.911669826522328	0.0559215	0.0559215	chr9	132587023	1.252421187888522	chr9:132587023:G:A
chr9:132587246	['G', 'A']	98663	19060.35230497892	-204.3655204713568	0.0005503268008062	0.0072488823823378	0.0759188481450752	0.939484	0.939484	chr9	132587246	0.0271106118070751	chr9:132587246:G:A
chr9:132590136	['A', 'G']	98663	117776.0266475822	-4223.970885745131	-0.0039375586793322	0.0043386219150948	-0.9075597635352372	0.364113	0.364113	chr9	132590136	0.4387638150856209	chr9:132590136:A:G
chr9:132591339	['T', 'C']	98663	68705.44547279217	-2286.9544342190648	0.0044110178815855	0.0044618621505814	0.9886046974827858	0.322859	0.322859	chr9	132591339	0.4909871027199414	chr9:132591339:T:C
chr9:132591972	['T', 'C']	98663	140072.65328467148	-4202.008119426358	0.002836995327258	0.0047068828419725	0.6027333635670307	0.546687	0.546687	chr9	132591972	0.2622612533361582	chr9:132591972:T:C
chr9:132595027	['T', 'C']	98663	152661.8311405287	-4404.622498092999	3.4438313551507144e-05	0.0050882568404064	0.0067681948124214	0.9946	0.9946	chr9	132595027	0.0023515451037938	chr9:132595027:T:C
chr9:132597914	['T', 'C']	98663	25006.80185102588	-161.23165410771446	0.003167024257749	0.0064190741627298	0.4933771097609915	0.621747	0.621747	chr9	132597914	0.2063863015732479	chr9:132597914:T:C
chr9:132598260	['A', 'C']	98663	158216.65770880008	-4598.324264332393	0.0033026904475333	0.0053291400790254	0.6197417216582836	0.535429	0.535429	chr9	132598260	0.2712981101776718	chr9:132598260:A:C
chr9:132598758	['T', 'C']	98663	66032.71623210737	-2760.174116021475	-0.0056419855115935	0.0045071387587856	-1.2517887319523455	0.21065	0.21065	chr9	132598758	0.6764385365371334	chr9:132598758:T:C
chr9:132600550	['C', 'T']	98663	24488.49640688824	110.9105155709474	0.0056169812035005	0.0064881863026306	0.8657244014745892	0.386643	0.386643	chr9	132600550	0.4126898481236992	chr9:132600550:C:T
chr9:132600825	['G', 'A']	98663	22889.695996351104	-93.0690046150443	0.0043415477251363	0.0066714777408922	0.650762528746098	0.515201	0.515201	chr9	132600825	0.2880233026861705	chr9:132600825:G:A
chr9:132601944	['G', 'A']	98663	146139.8496173534	-3877.509394926335	0.0038090961965132	0.0048643437943842	0.783064758068857	0.433591	0.433591	chr9	132601944	0.3629197409782086	chr9:132601944:G:A
chr9:132603424	['T', 'C']	98663	12072.978926562264	216.2747183133721	0.0062156701141863	0.0089356838803623	0.6956009408352388	0.48668	0.48668	chr9	132603424	0.3127565006192589	chr9:132603424:T:C
chr9:132603647	['G', 'A']	98663	43176.68903193108	-1573.1111254270515	0.0072986242920115	0.0051419526443951	1.4194265868953742	0.155778	0.155778	chr9	132603647	0.8074938762734893	chr9:132603647:G:A
chr9:132603786	['G', 'C']	98663	24483.225950329444	106.71160604862038	0.0054937924612063	0.0064900877577748	0.8464897034134842	0.397282	0.397282	chr9	132603786	0.4009011114554959	chr9:132603786:G:C
chr9:132604823	['T', 'C']	98663	23285.06807906741	-26.99866526444501	0.0044933501359229	0.006626772747424	0.6780600915686489	0.497735	0.497735	chr9	132604823	0.3030018192269988	chr9:132604823:T:C
chr9:132605970	['G', 'A']	98663	23524.19214863468	22.52724485929772	0.0050603682999739	0.0065984118976349	0.7669070040607394	0.443139	0.443139	chr9	132605970	0.3534600266791734	chr9:132605970:G:A
chr9:132606494	['G', 'A']	98663	65162.60456346995	-2838.897175145314	-0.0071240160527424	0.0045221034781142	-1.5753766111768168	0.115173	0.115173	chr9	132606494	0.9386493206121213	chr9:132606494:G:A
chr9:132606637	['T', 'G']	98663	56201.25331238277	-1234.4296063077113	0.0076560775517096	0.0047079813776288	1.626191128981388	0.103912	0.103912	chr9	132606637	0.9833342962074884	chr9:132606637:T:G
chr9:132606953	['T', 'A']	98663	102159.46069944244	-2429.194999679826	-0.0020141658795735	0.0042885423598218	-0.4696621160708955	0.638597	0.638597	chr9	132606953	0.1947731260197277	chr9:132606953:T:A
chr9:132608334	['G', 'T']	98663	102931.69224608965	-2297.882264498927	-0.0020780109940187	0.0042993934605378	-0.483326546661014	0.628865	0.628865	chr9	132608334	0.2014425756162631	chr9:132608334:G:T
chr9:132608998	['A', 'C']	98663	24816.53362192192	-1116.948262378741	0.0105251443637053	0.0064115772625785	1.6415842674369507	0.100679	0.100679	chr9	132608998	0.997061106757353	chr9:132608998:A:C
chr9:132609115	['G', 'A']	98663	12082.32675074003	229.20125848838623	0.0064832762771461	0.0089360064210552	0.7255227863165034	0.468133	0.468133	chr9	132609115	0.3296307431649108	chr9:132609115:G:A
chr9:132609391	['A', 'G']	98663	103334.85232905867	-2335.575834828433	-0.0023223398315862	0.0043009680657983	-0.5399574691227499	0.589228	0.589228	chr9	132609391	0.2297166237497012	chr9:132609391:A:G
chr9:132609872	['G', 'A']	98663	42873.69093600153	-1551.6938062167935	0.0073890529893409	0.0051534051199102	1.4338195459916727	0.151627	0.151627	chr9	132609872	0.8192234576291773	chr9:132609872:G:A
chr9:132612488	['C', 'T']	98663	24473.720805287485	101.13424602494663	0.0054205815353349	0.0064897187095488	0.8352567773637392	0.403575	0.403575	chr9	132612488	0.394075744561806	chr9:132612488:C:T
chr9:132612630	['A', 'G']	98663	64851.51685302136	-2815.5840471359256	-0.0056408492780886	0.0045288558227489	-1.2455351856762644	0.212938	0.212938	chr9	132612630	0.6717468293194017	chr9:132612630:A:G
chr9:132613022	['T', 'C']	98663	146261.6135988079	-3861.670662880157	0.0042207409094312	0.0048662190017748	0.8673553138261667	0.385749	0.385749	chr9	132613022	0.4136951911106853	chr9:132613022:T:C
chr9:132613155	['A', 'T']	98663	102995.23938263088	-2294.3598047898336	-0.0019276511574638	0.0043002866225403	-0.4482610873795972	0.653966	0.653966	chr9	132613155	0.1844448302632312	chr9:132613155:A:T
chr9:132613411	['C', 'T']	98663	43191.32181530599	-1583.8496257360473	0.0070431210147646	0.0051403914135723	1.3701526689520946	0.170642	0.170642	chr9	132613411	0.7679140674046564	chr9:132613411:C:T
chr9:132613465	['G', 'A']	98663	43898.57270754754	-1568.90773388333	0.0071455274014594	0.0051250554109935	1.394234174743119	0.16325	0.16325	chr9	132613465	0.7871468100528884	chr9:132613465:G:A
chr9:132613579	['G', 'A']	98663	146963.32232427067	-3848.697406973932	0.0052271516347524	0.0048843342919682	1.0701871170750743	0.284538	0.284538	chr9	132613579	0.5458597254437283	chr9:132613579:G:A
chr9:132614273	['T', 'C']	98663	146219.2301009651	-3863.034297308559	0.0041830612546868	0.0048651555250001	0.8598001098200762	0.389901	0.389901	chr9	132614273	0.4090456509522426	chr9:132614273:T:C
chr9:132614434	['C', 'T']	98663	146191.78074221243	-3857.238702077023	0.004218155336027	0.0048641995479131	0.867183859230602	0.385843	0.385843	chr9	132614434	0.4135893743538997	chr9:132614434:C:T
chr9:132614969	['T', 'C']	98663	44086.95847273762	-1447.1161784467954	0.0070262312600749	0.0050962221272565	1.3787136990155866	0.167986	0.167986	chr9	132614969	0.7747269109890131	chr9:132614969:T:C
chr9:132615400	['C', 'T']	98663	134093.18206056187	-4090.523955486896	0.0018573008720878	0.004538618266014	0.4092216536463624	0.682378	0.682378	chr9	132615400	0.1659749833537504	chr9:132615400:C:T
chr9:132617500	['T', 'C']	98663	12091.49021376661	214.91729622705373	0.0058562825115863	0.008933014109606	0.6555774388947632	0.512098	0.512098	chr9	132617500	0.2906469203004602	chr9:132617500:T:C
chr9:132617999	['T', 'C']	98663	65210.91418984672	-2816.594667787072	-0.0064813429008419	0.004521425209061	-1.4334734295401153	0.151726	0.151726	chr9	132617999	0.8189399914677427	chr9:132617999:T:C
chr9:132618064	['G', 'C']	98663	12070.36701804176	209.3902636953772	0.0053384178948866	0.0089409260126781	0.5970766212936861	0.550458	0.550458	chr9	132618064	0.2592758121401734	chr9:132618064:G:C
chr9:132619282	['T', 'C']	98663	55507.00146988756	-1230.0590776545337	0.0071045887811241	0.004725696933027	1.5033949239257145	0.13274	0.13274	chr9	132619282	0.876998186693976	chr9:132619282:T:C
chr9:132620848	['AC', 'A']	98663	65652.63184467985	-2859.1733271489634	-0.0059040681743108	0.0045152029174401	-1.3075975282320424	0.191013	0.191013	chr9	132620848	0.7189370744478853	chr9:132620848:AC:A
chr9:132623319	['A', 'G']	98663	36028.92718476146	359.1426926023628	0.0047206151994272	0.0056162239157749	0.8405318716313881	0.400612	0.400612	chr9	132623319	0.3972760459168098	chr9:132623319:A:G
chr9:132623384	['C', 'T']	98663	102105.17482652277	-2418.5557424656395	-0.0023458787107802	0.0042905659369468	-0.5467527466667026	0.58455	0.58455	chr9	132623384	0.2331783351516284	chr9:132623384:C:T
chr9:132624614	['C', 'T']	98663	102140.70496639393	-2413.647879394869	-0.0024705587203808	0.0042883761797784	-0.5761058770987961	0.564545	0.564545	chr9	132624614	0.2483014346552815	chr9:132624614:C:T
chr9:132625557	['A', 'G']	98663	22784.235106857523	-94.45557112404514	0.0038237256425646	0.0066898344639652	0.5715725348902367	0.567613	0.567613	chr9	132625557	0.2459476664851568	chr9:132625557:A:G
chr9:132626573	['A', 'G']	98663	45526.2300214888	-1784.1494457717772	0.0049015946349596	0.0050433698535876	0.9718887920688424	0.331108	0.331108	chr9	132626573	0.4800303260015335	chr9:132626573:A:G
chr9:132626626	['T', 'G']	98663	11528.584240507613	248.195144815638	0.0037358062767229	0.0091364529095212	0.408890223998176	0.682621	0.682621	chr9	132626626	0.1658203553134114	chr9:132626626:T:G
chr9:132626772	['A', 'G']	98663	65555.57757318264	-2903.709397278374	-0.0062281462003187	0.0045183031497268	-1.3784259253820048	0.168075	0.168075	chr9	132626772	0.7744968800732388	chr9:132626772:A:G
chr9:132627484	['T', 'C']	98663	148716.13165391053	-4099.397583599235	0.0012489845476267	0.004942293398367	0.252713557645	0.80049	0.80049	chr9	132627484	0.096644089068786	chr9:132627484:T:C
chr9:132628433	['A', 'G']	98663	148547.06720661727	-4127.401916909858	0.0010502452532186	0.0049361839071759	0.2127646118881186	0.831511	0.831511	chr9	132628433	0.0801320011555841	chr9:132628433:A:G
chr9:132629416	['G', 'C']	98663	18561.88134167233	-139.77082039343944	0.0047031547515602	0.0073312915654709	0.6415178975709087	0.521188	0.521188	chr9	132629416	0.2830055921800561	chr9:132629416:G:C
chr9:132629671	['T', 'C']	98663	65628.64733907754	-2926.056583101654	-0.0067676704318581	0.0045155404395764	-1.4987509296878183	0.133941	0.133941	chr9	132629671	0.8730864629565014	chr9:132629671:T:C
chr9:132631560	['C', 'T']	98663	45523.99831728333	-1789.1843752494965	0.0048821000462327	0.005042865506646	0.9681202165313842	0.332987	0.332987	chr9	132631560	0.4775727212638647	chr9:132631560:C:T
chr9:132632851	['A', 'C']	98663	45538.00016218957	-1788.2604562755273	0.0048826841864582	0.0050423863083483	0.9683280668865628	0.332883	0.332883	chr9	132632851	0.477708383259405	chr9:132632851:A:C
chr9:132632895	['C', 'G']	98663	27449.669298681285	-1366.8976043911289	0.0057119882749898	0.0061474798898879	0.9291593266348924	0.352809	0.352809	chr9	132632895	0.4524603447406636	chr9:132632895:C:G
chr9:132633351	['C', 'T']	98663	45523.76672681561	-1786.9317499958504	0.0049389940818306	0.0050428224013946	0.9794106729724852	0.32738	0.32738	chr9	132633351	0.4849478556355858	chr9:132633351:C:T
chr9:132635228	['G', 'A']	98663	22440.86664436471	-113.150566868627	0.0036632903862579	0.0067354224416225	0.5438842801633468	0.586522	0.586522	chr9	132635228	0.2317156931828782	chr9:132635228:G:A
chr9:132635903	['C', 'T']	98663	45887.81328006974	-1792.8652562240156	0.0047885762334175	0.0050287310708212	0.95224345187254	0.340976	0.340976	chr9	132635903	0.4672761882637399	chr9:132635903:C:T
chr9:132636251	['C', 'T']	98663	65382.602978296345	-2900.67880337535	-0.0065744669886472	0.0045189864462829	-1.4548543278006525	0.145713	0.145713	chr9	132636251	0.8365017002793798	chr9:132636251:C:T
chr9:132636448	['C', 'T']	98663	45524.53697377624	-1787.8671447323543	0.0049855152937306	0.0050429711099875	0.9886067528439524	0.322858	0.322858	chr9	132636448	0.4909884478741867	chr9:132636448:C:T
chr9:132637116	['C', 'A']	98663	22414.499006609087	-115.58714944715322	0.0038893265671583	0.0067395794581649	0.5770874267898752	0.563882	0.563882	chr9	132637116	0.2488117685530605	chr9:132637116:C:A
chr9:132638945	['A', 'T']	98663	11462.697081808694	227.9343640731514	0.0027227040461297	0.0091629942347338	0.2971413029824801	0.766359	0.766359	chr9	132638945	0.1155677379457693	chr9:132638945:A:T
chr9:132639149	['A', 'C']	98663	21612.97152675005	-114.07403785314573	0.0045265490687735	0.0068483055994872	0.6609735799629678	0.508631	0.508631	chr9	132639149	0.2935971740095905	chr9:132639149:A:C
chr9:132640111	['T', 'C']	98663	65607.62927180379	-2888.914813645129	-0.0069235458635082	0.0045139364575116	-1.5338155352157783	0.125078	0.125078	chr9	132640111	0.9028190717520028	chr9:132640111:T:C
chr9:132642278	['C', 'T']	98663	11537.16935116013	249.4364362008189	0.0035818586049973	0.0091353751311886	0.3920866470790719	0.694995	0.694995	chr9	132642278	0.1580183198418581	chr9:132642278:C:T
chr9:132643456	['T', 'C']	98663	11600.823061952644	256.6594084335265	0.0037008790575432	0.0091093178289853	0.406274007233261	0.684542	0.684542	chr9	132643456	0.1645999006217945	chr9:132643456:T:C
chr9:132644276	['A', 'G']	98663	65580.62917156643	-2895.107152401109	-0.0069172956310597	0.0045149790639577	-1.5320770114482305	0.125507	0.125507	chr9	132644276	0.901332051261876	chr9:132644276:A:G
chr9:132644317	['A', 'G']	98663	148283.01169685484	-4119.533772100564	0.0005345469535381	0.0049271947774528	0.1084891054001489	0.913608	0.913608	chr9	132644317	0.039240106185964	chr9:132644317:A:G
chr9:132644738	['G', 'C']	98663	45528.84478843544	-1791.8646768484457	0.0048371093241306	0.0050424552243649	0.9592766041348144	0.337422	0.337422	chr9	132644738	0.4718266047133491	chr9:132644738:G:C
chr9:132645916	['C', 'T']	98663	11527.93473214738	248.75872428717125	0.003287872210753	0.0091394773925784	0.3597440060875799	0.719039	0.719039	chr9	132645916	0.1432475532534883	chr9:132645916:C:T
chr9:132646292	['C', 'T']	98663	45527.9988443994	-1786.3585399174112	0.0049759290098122	0.0050425559356608	0.986787072528563	0.323749	0.323749	chr9	132646292	0.4897915643629006	chr9:132646292:C:T
chr9:132646530	['C', 'T']	98663	147852.47552865802	-4152.959427205403	0.0014164675252229	0.004910528184162	0.28845522764567	0.772999	0.772999	chr9	132646530	0.1118210679118986	chr9:132646530:C:T
chr9:132647067	['AAAGT', 'A']	98663	65441.58209817721	-2865.940672728866	-0.0062519547077259	0.0045179224751134	-1.3838118609082564	0.166419	0.166419	chr9	132647067	0.7787970919629791	chr9:132647067:AAAGT:A
chr9:132647186	['A', 'G']	98663	65487.94756956766	-2872.573313231658	-0.0063596413030701	0.0045169217477414	-1.4079591496687092	0.159146	0.159146	chr9	132647186	0.7982042725299946	chr9:132647186:A:G
chr9:132647539	['A', 'G']	98663	147873.4742401817	-4151.123345414278	0.0013588695104662	0.0049114947359895	0.2766712749397769	0.782033	0.782033	chr9	132647539	0.1067749203218454	chr9:132647539:A:G
chr9:132647620	['G', 'C']	98663	147866.9793202023	-4154.742157362154	0.0012441128059844	0.004910945821732	0.2533346632493844	0.80001	0.80001	chr9	132647620	0.0969045843609616	chr9:132647620:G:C
chr9:132648728	['G', 'A']	98663	18675.489283614155	-147.6300196512717	0.0044796362635632	0.0073117034643859	0.6126665674261521	0.540098	0.540098	chr9	132648728	0.2675274309220503	chr9:132648728:G:A
chr9:132649377	['C', 'T']	98663	148323.05994221708	-4114.108195781924	0.000207444333071	0.0049284652939142	0.0420910609489738	0.966426	0.966426	chr9	132649377	0.0148313946328802	chr9:132649377:C:T
chr9:132649408	['G', 'A']	98663	22420.49967562746	-114.60512236424626	0.0037865516446817	0.0067395625489031	0.5618393801090334	0.574227	0.574227	chr9	132649408	0.2409163909490015	chr9:132649408:G:A
chr9:132649692	['T', 'C']	98663	21593.750909735947	-108.00755443040812	0.0046771006072095	0.0068527859317949	0.6825108289913456	0.494918	0.494918	chr9	132649692	0.3054667507584209	chr9:132649692:T:C
chr9:132651314	['G', 'C']	98663	87835.47592254664	-3010.69561687164	-0.0045238015398362	0.0042792528497786	-1.0571475205234115	0.290447	0.290447	chr9	132651314	0.5369331049518232	chr9:132651314:G:C
chr9:132652629	['C', 'A']	98663	48279.95736830903	-1929.913528762016	0.0060024709072098	0.0049428774428139	1.2143677395716796	0.22461	0.22461	chr9	132652629	0.6485709121522986	chr9:132652629:C:A
chr9:132653896	['ATAATT', 'A']	98663	11533.040006087644	253.75623250732585	0.003872841587721	0.0091408016814838	0.4236873003782728	0.671795	0.671795	chr9	132653896	0.1727632328261353	chr9:132653896:ATAATT:A
chr9:132654679	['C', 'T']	98663	11530.168641602382	246.2335158068948	0.0031061398233768	0.0091389759424863	0.3398783236682617	0.733949	0.733949	chr9	132654679	0.1343341169069471	chr9:132654679:C:T
chr9:132655265	['GTACA', 'G']	98663	62128.89124329582	-2746.266036421918	-0.0078947123944482	0.0045750582662899	-1.7255982186321508	0.0844229	0.0844229	chr9	132655265	1.073539733532409	chr9:132655265:GTACA:G
chr9:132655783	['C', 'G']	98663	147084.88936756848	-4187.326918818984	0.0011127013624624	0.0048824420428493	0.2278985296081594	0.819726	0.819726	chr9	132655783	0.0863312897792411	chr9:132655783:C:G
chr9:132657330	['T', 'C']	98663	17370.584537879862	-1046.818594443761	-0.0063114848000783	0.0075078081959754	-0.8406561056609884	0.400543	0.400543	chr9	132657330	0.39735085371137	chr9:132657330:T:C
chr9:132657856	['C', 'T']	98663	11531.584392547997	245.32607292634088	0.0031400922900309	0.0091375313461793	0.3436477721462399	0.731112	0.731112	chr9	132657856	0.1360160878080832	chr9:132657856:C:T
chr9:132657927	['G', 'A']	98663	11529.168540236991	246.1421499041216	0.0031566727841907	0.0091388657434838	0.3454118785410024	0.729785	0.729785	chr9	132657927	0.1368050673678856	chr9:132657927:G:A
chr9:132659275	['T', 'C']	98663	63158.64377464849	-2842.03580431445	-0.0079841385712795	0.004556930559044	-1.7520869514751864	0.079762	0.079762	chr9	132659275	1.0982039648007893	chr9:132659275:T:C
chr9:132660487	['C', 'T']	98663	12732.419545472978	400.380287469764	0.0028772136503992	0.0087786798447437	0.327750151649736	0.743101	0.743101	chr9	132660487	0.1289521542587723	chr9:132660487:C:T
chr9:132660751	['C', 'T']	98663	10906.773820142718	-663.7770646888795	-0.0006168603242087	0.0092811438920915	-0.0664638250824217	0.947009	0.947009	chr9	132660751	0.0236458936136601	chr9:132660751:C:T
chr9:132661153	['G', 'A']	98663	22895.08848095364	-96.07685592449825	0.0043960292057739	0.0066743176439166	0.6586484851797194	0.510123	0.510123	chr9	132661153	0.2923250949202978	chr9:132661153:G:A
chr9:132662663	['C', 'T']	98663	17319.28201723264	-1044.8651014845068	-0.0065386470641905	0.007518484940173	-0.8696761536693398	0.38448	0.38448	chr9	132662663	0.4151262465401751	chr9:132662663:C:T
chr9:132664406	['G', 'A']	98663	147927.9865170362	-4312.478974914779	0.0004995547214981	0.0049146242390125	0.1016465750387778	0.919037	0.919037	chr9	132664406	0.0366670037690977	chr9:132664406:G:A
chr9:132666314	['T', 'C']	98663	62150.97687011374	-2749.8900786574427	-0.007172516319723	0.0045794399242663	-1.5662431298019732	0.117295	0.117295	chr9	132666314	0.930720500405282	chr9:132666314:T:C
chr9:132667307	['T', 'C']	98663	13718.273383412905	517.4385043535383	0.0058285669310676	0.0085119110934158	0.6847542070283356	0.493501	0.493501	chr9	132667307	0.3067119629658907	chr9:132667307:T:C
chr9:132667388	['C', 'T']	98663	13616.69712187157	488.54075085798735	0.0044883422757517	0.0085309122250497	0.5261268850677394	0.598801	0.598801	chr9	132667388	0.2227174830549049	chr9:132667388:C:T
chr9:132668426	['C', 'T']	98663	48310.38615537445	-1940.5093756178485	0.0054539906051258	0.0049359707772166	1.1049479122324355	0.269185	0.269185	chr9	132668426	0.5699491442947513	chr9:132668426:C:T
chr9:132669385	['G', 'A']	98663	48308.62677562936	-1947.547961599361	0.0054931398061949	0.0049430804381152	1.1112786601323048	0.266451	0.266451	chr9	132669385	0.5743826454975038	chr9:132669385:G:A
chr9:132672342	['G', 'A']	98663	83025.92832882158	-1332.0226143344307	0.0066426689227619	0.0043257028214952	1.53562766488564	0.124633	0.124633	chr9	132672342	0.9043669510927568	chr9:132672342:G:A
chr9:132673217	['A', 'G']	98663	83073.31165907918	-1338.5414967835336	0.0066171430138945	0.0043256991952528	1.529727961934187	0.126087	0.126087	chr9	132673217	0.8993296883619446	chr9:132673217:A:G
chr9:132673352	['T', 'C']	98663	83066.47073910007	-1337.870825892524	0.0066085025116994	0.0043254111977578	1.527832201277189	0.126557	0.126557	chr9	132673352	0.8977138285594821	chr9:132673352:T:C
chr9:132673513	['T', 'TGACC']	98663	8400.851469291356	-441.0547013555599	0.0034930746136616	0.0105426124205993	0.3313291311778222	0.740397	0.740397	chr9	132673513	0.1305353496248132	chr9:132673513:T:TGACC
chr9:132673649	['G', 'A']	98663	83061.20482770505	-1342.5986513370906	0.0065192637350324	0.0043255402339222	1.5071559579786862	0.131774	0.131774	chr9	132673649	0.8801702708529388	chr9:132673649:G:A
chr9:132673984	['T', 'C']	98663	11028.670687330854	251.54423160199315	0.0080429155844106	0.0093228836464347	0.8627068500942283	0.388301	0.388301	chr9	132673984	0.4108314910044991	chr9:132673984:T:C
chr9:132674706	['A', 'G']	98663	83046.73376919568	-1346.1589206174442	0.0064524434671414	0.004325595311345	1.4916891208519123	0.135784	0.135784	chr9	132674706	0.8671514017866832	chr9:132674706:A:G
chr9:132675386	['A', 'G']	98663	68285.2263257672	-1868.5753112466004	0.0050999280768309	0.0044562283936486	1.1444494371293206	0.25244	0.25244	chr9	132675386	0.597841828497262	chr9:132675386:A:G
chr9:132675838	['T', 'G']	98663	68324.70538657375	-1871.0489395994928	0.005022720035568	0.0044575450333146	1.1267906432866983	0.259834	0.259834	chr9	132675838	0.5853040209063485	chr9:132675838:T:G
chr9:132676132	['C', 'T']	98663	65077.97993165208	-2967.1373923529263	-0.0082914758881627	0.0045289889511148	-1.83075648398785	0.0671399	0.0671399	chr9	132676132	1.1730193099375823	chr9:132676132:C:T
chr9:132676231	['C', 'G']	98663	43626.088191148505	-1762.0234469286834	0.0032706084443641	0.0051202837064544	0.6387553174526864	0.522984	0.522984	chr9	132676231	0.2815115975916218	chr9:132676231:C:G
chr9:132676459	['T', 'C']	98663	83313.15247287601	-1300.8208720155783	0.0072094340987557	0.0043278364728425	1.6658286753659697	0.0957507	0.0957507	chr9	132676459	1.018858042372122	chr9:132676459:T:C
chr9:132676475	['C', 'T']	98663	83214.54478800108	-1310.3903656248397	0.0070230260974591	0.0043260773514224	1.6234166721845646	0.104504	0.104504	chr9	132676475	0.9808670861588504	chr9:132676475:C:T
chr9:132676626	['G', 'T']	98663	38022.63447150188	405.9135057948217	0.005934253907351	0.0055019676358891	1.078569395545343	0.280782	0.280782	chr9	132676626	0.5516307368244242	chr9:132676626:G:T
chr9:132676926	['C', 'T']	98663	177361.98827261856	-5670.517622835658	-0.0075536823343779	0.0070538817803099	-1.070854682518659	0.284237	0.284237	chr9	132676926	0.5463193892870981	chr9:132676926:C:T
chr9:132677101	['A', 'G']	98663	24343.77809219538	-165.50667804215496	0.0052967932439988	0.0064987850829413	0.8150436083664954	0.415049	0.415049	chr9	132677101	0.3819006281712865	chr9:132677101:A:G
chr9:132679179	['G', 'A']	98663	83076.84052593695	-1349.961878709615	0.0063227534826517	0.0043255144218751	1.4617344588371075	0.143817	0.143817	chr9	132679179	0.8421897748028011	chr9:132679179:G:A
chr9:132679941	['TAATA', 'T']	98663	23531.908063453448	-156.18968951360975	0.0063287491349724	0.0065935234381823	0.959843275648862	0.337136	0.337136	chr9	132679941	0.4721948702420862	chr9:132679941:TAATA:T
chr9:132679954	['G', 'A']	98663	111241.03975792472	-2698.662037492138	0.0040342010939126	0.0043078771930855	0.9364707750694016	0.349033	0.349033	chr9	132679954	0.4571335098878933	chr9:132679954:G:A
chr9:132680410	['G', 'A']	98663	83091.52785352948	-1345.6054042731807	0.0064506721236251	0.0043255050782375	1.491310727174884	0.135883	0.135883	chr9	132680410	0.8668348734220921	chr9:132680410:G:A
chr9:132680623	['G', 'A']	98663	177481.59773365362	-5652.769828523538	-0.0075963944659029	0.007072074211722	-1.07413952943422	0.282763	0.282763	chr9	132680623	0.5485774192991311	chr9:132680623:G:A
chr9:132680714	['T', 'C']	98663	83104.2653468759	-1349.4453446310265	0.0064310605907733	0.004325261287653	1.4868605994120012	0.137055	0.137055	chr9	132680714	0.8631051160325489	chr9:132680714:T:C
chr9:132680892	['C', 'T']	98663	65684.98901176873	-2992.914030914978	-0.0072629279321338	0.0045171081198001	-1.607871173217613	0.107867	0.107867	chr9	132680892	0.9671113997095548	chr9:132680892:C:T
chr9:132682354	['A', 'G']	98663	83098.42510696109	-1355.7826444825985	0.0063114913039088	0.0043252751921425	1.459211500663502	0.14451	0.14451	chr9	132682354	0.8401020989659036	chr9:132682354:A:G
chr9:132682999	['T', 'C']	98663	28149.85032337854	-1346.7318054146738	-0.0045453055919683	0.0060672161883173	-0.7491583373476243	0.453764	0.453764	chr9	132682999	0.3431699624429924	chr9:132682999:T:C
chr9:132683116	['A', 'C']	98663	83121.37698702347	-1336.1615513371305	0.0066211728947597	0.0043253079901328	1.5307980171271725	0.125823	0.125823	chr9	132683116	0.900239964136601	chr9:132683116:A:C
chr9:132684752	['T', 'C']	98663	83117.43069327014	-1339.0109855130738	0.0066194717772467	0.0043253439207837	1.5303920100872193	0.125923	0.125923	chr9	132684752	0.8998949381939878	chr9:132684752:T:C
chr9:132685047	['C', 'T']	98663	83557.44468464822	-1362.8114917059631	0.0065947820737342	0.0043424188112958	1.518688629613372	0.128844	0.128844	chr9	132685047	0.8899358008427085	chr9:132685047:C:T
chr9:132685053	['T', 'C']	98663	83107.06263498926	-1342.772283470042	0.0065519772978471	0.0043256379323511	1.5146846315650362	0.129855	0.129855	chr9	132685053	0.8865413234270292	chr9:132685053:T:C
chr9:132685458	['A', 'C']	98663	83152.48468782629	-1344.9084574647552	0.0065786696759977	0.0043248892505381	1.521118644871481	0.128233	0.128233	chr9	132685458	0.8920001973316053	chr9:132685458:A:C
chr9:132685499	['G', 'A']	98663	43709.72081563124	-1745.6735425742395	0.0032488155751609	0.0051166262010595	0.6349526909916136	0.525461	0.525461	chr9	132685499	0.2794595120112543	chr9:132685499:G:A
chr9:132686004	['T', 'C']	98663	24610.496639873505	-130.1013296581697	0.0050981514512289	0.0064667244952145	0.7883668857397046	0.430484	0.430484	chr9	132686004	0.3660429855363238	chr9:132686004:T:C
chr9:132686557	['T', 'C']	98663	28155.2708274184	-1335.5611408600644	-0.0040074301306168	0.0060667473166277	-0.6605566247391346	0.508898	0.508898	chr9	132686557	0.2933692559270013	chr9:132686557:T:C
chr9:132686952	['T', 'C']	98663	83104.32297443907	-1340.6784583393576	0.0065720754621833	0.0043256002599758	1.5193441527627602	0.128679	0.128679	chr9	132686952	0.8904923227791556	chr9:132686952:T:C
chr9:132687808	['G', 'A']	98663	24332.685860265203	-177.43278912748036	0.0048251141914133	0.0064976777644412	0.7425905633269311	0.457731	0.457731	chr9	132687808	0.339389673823452	chr9:132687808:G:A
chr9:132687906	['T', 'C']	98663	83112.00527148126	-1350.3788977484346	0.0063727315071679	0.0043254529730525	1.473309627192784	0.140671	0.140671	chr9	132687906	0.8517954252240911	chr9:132687906:T:C
chr9:132687935	['A', 'G']	98663	43650.86666261202	-1760.1442240657364	0.0032823408093342	0.0051193517256138	0.6411633709228401	0.521418	0.521418	chr9	132687935	0.2828139805214658	chr9:132687935:A:G
chr9:132688112	['G', 'A']	98663	28082.846340202526	-1336.8282304871527	-0.0043541061373042	0.006073333973089	-0.7169219009850795	0.473424	0.473424	chr9	132688112	0.3247497295007995	chr9:132688112:G:A
chr9:132689104	['C', 'T']	98663	13573.963053438209	524.0995531205399	0.0055334099995714	0.0085694920222323	0.6457103857750001	0.518468	0.518468	chr9	132689104	0.2852780432330668	chr9:132689104:C:T
chr9:132689347	['T', 'C']	98663	83123.63750912336	-1350.2675605114614	0.0064050288429902	0.0043252980737826	1.4808294674102749	0.138655	0.138655	chr9	132689347	0.8580644648293103	chr9:132689347:T:C
chr9:132689559	['A', 'G']	98663	83132.27764541282	-1345.9067262558283	0.00654686465862	0.0043256132636231	1.5135113242038725	0.130153	0.130153	chr9	132689559	0.8855458170404927	chr9:132689559:A:G
chr9:132689909	['G', 'A']	98663	23478.141666835603	-159.14812432650598	0.0061815892233203	0.0065981483785791	0.9368672646691096	0.348829	0.348829	chr9	132689909	0.4573874170409746	chr9:132689909:G:A
chr9:132690270	['T', 'C']	98663	83100.05654007585	-1346.5009759390907	0.0064854655098324	0.004325328115528	1.499415844673012	0.133769	0.133769	chr9	132690270	0.8736445195189428	chr9:132690270:T:C
chr9:132690283	['C', 'A']	98663	83089.58035180205	-1350.0828615181165	0.0064563312404713	0.004325334756438	1.4926778166386927	0.135525	0.135525	chr9	132690283	0.867980584047368	chr9:132690283:C:A
chr9:132690787	['A', 'G']	98663	83090.2648707836	-1347.886588957023	0.0063903322718806	0.0043254597682646	1.477376421060657	0.139578	0.139578	chr9	132690787	0.8551830289302004	chr9:132690787:A:G
chr9:132690986	['A', 'G']	98663	24353.949435867293	-178.92111200586967	0.0045281686946569	0.0064952782634004	0.6971477604234811	0.485712	0.485712	chr9	132690986	0.3136211667155489	chr9:132690986:A:G
chr9:132691131	['G', 'A']	98663	83082.73632345189	-1346.7715276383512	0.0064127949474933	0.004325359625415	1.4826038764066911	0.138183	0.138183	chr9	132691131	0.8595453828686357	chr9:132691131:G:A
chr9:132692001	['T', 'G']	98663	83128.42549136875	-1348.4342698904777	0.0064213922131215	0.0043251649420973	1.4846583423030817	0.137638	0.137638	chr9	132692001	0.8612616466822791	chr9:132692001:T:G
chr9:132692463	['C', 'G']	98663	83125.17309837163	-1347.4094517827934	0.0063689431049365	0.0043257470078206	1.4723337017680351	0.140934	0.140934	chr9	132692463	0.8509842217159922	chr9:132692463:C:G
chr9:132692608	['GT', 'G']	98663	24305.1878738114	-173.32021137009212	0.004946202375383	0.0065000066477588	0.7609534333458682	0.446687	0.446687	chr9	132692608	0.3499966866828953	chr9:132692608:GT:G
chr9:132693691	['A', 'C']	98663	13613.243133079855	529.9142272541283	0.0058598849168417	0.0085610647912335	0.68448085135884	0.493673	0.493673	chr9	132693691	0.3065606245966808	chr9:132693691:A:C
chr9:132694156	['C', 'T']	98663	83141.38165044608	-1340.0994073224567	0.0064279416176425	0.0043260001849137	1.4858856548501929	0.137313	0.137313	chr9	132694156	0.8622883443291652	chr9:132694156:C:T
chr9:132694354	['A', 'T']	98663	28097.847860683403	-1342.640596358766	-0.0043071201089529	0.006072150315102	-0.709323696786739	0.478125	0.478125	chr9	132694354	0.3204585475023072	chr9:132694354:A:T
chr9:132694532	['A', 'G']	98663	43609.95616605	-1755.3915900508557	0.0035166994015643	0.0051204527909815	0.6867946146790311	0.492214	0.492214	chr9	132694532	0.3078460378573576	chr9:132694532:A:G
chr9:132695849	['T', 'C']	98663	82801.74933349555	-1402.657386973924	0.0063044549645261	0.0043264872953355	1.457176349812278	0.145071	0.145071	chr9	132695849	0.8384193952723187	chr9:132695849:T:C
chr9:132696924	['T', 'C']	98663	83162.70082723384	-1328.9858219950972	0.0066210199894501	0.0043256545038283	1.5306400415452344	0.125862	0.125862	chr9	132696924	0.9001053714121257	chr9:132696924:T:C
chr9:132697260	['T', 'C']	98663	13662.52324331995	543.3002365938104	0.0067160159375282	0.0085432354298572	0.7861209014628004	0.431799	0.431799	chr9	132697260	0.3647183677798908	chr9:132697260:T:C
chr9:132697396	['T', 'A']	98663	83171.34743021685	-1330.3847513151336	0.0066281213894739	0.0043256261075226	1.5322917942323049	0.125454	0.125454	chr9	132697396	0.9015154869979712	chr9:132697396:T:A
chr9:132697428	['C', 'A']	98663	65713.65291308885	-2990.499189916128	-0.0079211556403839	0.0045176756811774	-1.7533696970295884	0.0795417	0.0795417	chr9	132697428	1.099405131319242	chr9:132697428:C:A
chr9:132698018	['G', 'A']	98663	24314.464395406125	-168.91652456065577	0.0051477624960348	0.0064991422252568	0.7920679864536219	0.428323	0.428323	chr9	132698018	0.3682286043218723	chr9:132698018:G:A
chr9:132699036	['C', 'T']	98663	83899.70583056839	-1357.8774546896327	0.0070876924941698	0.0043552170721006	1.6274028083636385	0.103655	0.103655	chr9	132699036	0.9844097440280452	chr9:132699036:C:T
chr9:132700110	['A', 'G']	98663	83176.07580242907	-1314.099296149089	0.0069162640382949	0.0043250579445081	1.599114769566735	0.109798	0.109798	chr9	132700110	0.9594055706042744	chr9:132700110:A:G
chr9:132700205	['A', 'T']	98663	83081.94649755149	-1329.360610297732	0.0068116831525197	0.004325901707628	1.5746273523756866	0.115346	0.115346	chr9	132700205	0.9379974614640704	chr9:132700205:A:T
chr9:132700794	['G', 'A']	98663	65761.32325137936	-2982.380541016987	-0.0079226135634698	0.0045171818091274	-1.7538841468504645	0.0794535	0.0794535	chr9	132700794	1.0998869669624949	chr9:132700794:G:A
chr9:132701357	['C', 'T']	98663	83215.31781664002	-1320.7499630554469	0.0068377718106593	0.0043267340072836	1.5803540959875482	0.114029	0.114029	chr9	132701357	0.9429846842923896	chr9:132701357:C:T
chr9:132701422	['C', 'G']	98663	83225.89112706907	-1316.3818208025143	0.0069346964768038	0.0043261908740495	1.602956660650671	0.108947	0.108947	chr9	132701422	0.9627847241270772	chr9:132701422:C:G
chr9:132701451	['A', 'G']	98663	82854.4965909091	-1256.5138433331852	0.0066754613269704	0.0043320729699193	1.5409392624092189	0.123335	0.123335	chr9	132701451	0.9089136618479714	chr9:132701451:A:G
chr9:132701912	['T', 'C']	98663	111347.55581281956	-2661.4725602030603	0.0046305197340157	0.0043133702185169	1.0735270796226266	0.283037	0.283037	chr9	132701912	0.5481567876365516	chr9:132701912:T:C
chr9:132702749	['G', 'A']	98663	83062.62399497101	-1313.4470386602252	0.0069805028679039	0.004326299580973	1.6135042747857653	0.106638	0.106638	chr9	132702749	0.9720880087283772	chr9:132702749:G:A
chr9:132702856	['A', 'C']	98663	11129.804900301073	281.9105963051766	0.009980628663215	0.0092802419811974	1.075470734861933	0.282167	0.282167	chr9	132702856	0.5494937792277794	chr9:132702856:A:C
chr9:132704645	['G', 'C']	98663	83403.83476771179	-1338.6435673873434	0.006886891365025	0.0043234554314418	1.5929136946667504	0.111183	0.111183	chr9	132704645	0.9539616117701336	chr9:132704645:G:C
chr9:132704646	['C', 'T']	98663	83402.83462579448	-1336.6004361865785	0.0069257032188858	0.0043234822747801	1.6018807939343378	0.109185	0.109185	chr9	132704646	0.9618370215643244	chr9:132704646:C:T
chr9:132705528	['T', 'C']	98663	83391.059010178	-1342.3110170665443	0.006903227051068	0.0043231201433452	1.596815915859881	0.11031	0.11031	chr9	132705528	0.9573851154114752	chr9:132705528:T:C
chr9:132705654	['A', 'G']	98663	66099.73900305145	-2984.683572416007	-0.0078508811251334	0.0045091411471725	-1.741103431649374	0.0816686	0.0816686	chr9	132705654	1.087944889219702	chr9:132705654:A:G
chr9:132705930	['A', 'G']	98663	83461.1389669266	-1349.70953316043	0.0067783236681164	0.0043244096118785	1.567456433705405	0.117011	0.117011	chr9	132705930	0.9317733090679928	chr9:132705930:A:G
chr9:132706494	['G', 'A']	98663	39648.23339246793	-1609.163300550758	0.0018844605475124	0.0053056749982873	0.3551782851608475	0.722457	0.722457	chr9	132706494	0.141187996624647	chr9:132706494:G:A
chr9:132707283	['T', 'C']	98663	181151.9018839576	-5731.565328050755	0.0012072963720479	0.0077550432118708	0.1556788710345205	0.876286	0.876286	chr9	132707283	0.0573541267654389	chr9:132707283:T:C
chr9:132707416	['G', 'GA']	98663	19981.36151564844	-971.3750107729104	-0.0024702261778141	0.0070728948002345	-0.3492524981047647	0.726901	0.726901	chr9	132707416	0.1385247336821308	chr9:132707416:G:GA
chr9:132708303	['GGT', 'G']	98663	180083.07757572067	-5768.201865375677	-0.0036503873352489	0.0075308699913723	-0.4847231912688635	0.627874	0.627874	chr9	132708303	0.2021275005223448	chr9:132708303:GGT:G
chr9:132709621	['A', 'G']	98663	77459.62732415498	-3036.6773969033115	0.0040480071999576	0.0043882210344964	0.922471126257244	0.356285	0.356285	chr9	132709621	0.4482024615511982	chr9:132709621:A:G
chr9:132710718	['C', 'T']	98663	85963.19793408958	-2470.808591406886	-0.0050864785437017	0.0043255352731138	-1.1759188684271449	0.23963	0.23963	chr9	132710718	0.6204588122474024	chr9:132710718:C:T
chr9:132711555	['C', 'T']	98663	177680.83190201453	-5618.000493504587	-8.674032212225488e-05	0.0071073374593098	-0.0122043342698797	0.990263	0.990263	chr9	132711555	0.0042494475440119	chr9:132711555:C:T
chr9:132711589	['A', 'G']	98663	177708.023235303	-5626.483407487997	-0.0006002415974075	0.0071073576710574	-0.0844535515430468	0.932696	0.932696	chr9	132711589	0.0302598857670617	chr9:132711589:A:G
chr9:132712153	['T', 'C']	98663	178574.09939890323	-5706.717501178668	-0.0023234486629901	0.0072487754160915	-0.3205298177444275	0.748567	0.748567	chr9	132712153	0.1257693223375461	chr9:132712153:T:C
chr9:132712615	['G', 'A']	98663	87741.7999593269	-3072.794173899568	-0.0029602544626763	0.0043047938867198	-0.6876646224128466	0.491666	0.491666	chr9	132712615	0.3083298232797536	chr9:132712615:G:A
chr9:132712644	['C', 'T']	98663	178372.58697548037	-5689.803279931737	-0.00221557942415	0.0072148564671822	-0.3070857243283947	0.758779	0.758779	chr9	132712644	0.1198846971696746	chr9:132712644:C:T
chr9:132712971	['T', 'C']	98663	97981.8412104622	-2840.0263717251187	-0.0018966045248192	0.0042780634667025	-0.443332489006095	0.657526	0.657526	chr9	132712971	0.1820870695556519	chr9:132712971:T:C
chr9:132712995	['G', 'A']	98663	97916.84118326876	-2856.983836452288	-0.0022774406919724	0.0042781032393158	-0.5323482311139134	0.594486	0.594486	chr9	132712995	0.2258583684537653	chr9:132712995:G:A
chr9:132715224	['T', 'C']	98663	40900.24715014313	188.6315279900649	0.0014440823538432	0.0053407972266139	0.2703870400934069	0.786863	0.786863	chr9	132715224	0.1041008756756513	chr9:132715224:T:C
chr9:132715611	['A', 'C']	98663	38641.882899873286	229.0656129974389	0.0015428529558175	0.0054434736731659	0.2834316924178788	0.776847	0.776847	chr9	132715611	0.109664507066106	chr9:132715611:A:C
chr9:132717648	['C', 'G']	98663	41044.57608563435	185.5309836878862	0.0012014984376147	0.0053284090655753	0.2254891512322355	0.821599	0.821599	chr9	132717648	0.08534009800711	chr9:132717648:C:G
chr9:132718791	['T', 'C']	98663	40876.57219918273	191.21967444971065	0.0009603783864737	0.0053385015369372	0.1798966207706076	0.857234	0.857234	chr9	132718791	0.0669006121057656	chr9:132718791:T:C
chr9:132718962	['T', 'C']	98663	41996.728967034745	163.8625374616838	0.0013636513041602	0.0052861780243924	0.2579654521409981	0.796434	0.796434	chr9	132718962	0.0988502080906382	chr9:132718962:T:C
chr9:132719125	['T', 'C']	98663	35312.01067420855	-171.21518256121274	0.0013091258027721	0.0056136583897195	0.2332036814298405	0.815604	0.815604	chr9	132719125	0.0885206529605139	chr9:132719125:T:C
chr9:132719730	['T', 'C']	98663	40925.82119776384	176.5487429970054	0.0017410135369444	0.0053315882760308	0.3265468837440981	0.744011	0.744011	chr9	132719730	0.1284206434810222	chr9:132719730:T:C
chr9:132720703	['T', 'C']	98663	39261.92789065988	179.43289589389877	0.0019050927630802	0.0054062661313255	0.3523860492256527	0.72455	0.72455	chr9	132720703	0.139931639213056	chr9:132720703:T:C
chr9:132721823	['G', 'A']	98663	33612.044051613164	71.59809519360104	0.0025918612276118	0.0057487760674056	0.4508544422711429	0.652095	0.652095	chr9	132721823	0.1856891297737311	chr9:132721823:G:A
chr9:132721847	['C', 'A']	98663	34344.43668910152	194.16665767080173	0.0028313560727051	0.0056984048324048	0.4968681860937955	0.619283	0.619283	chr9	132721847	0.2081108416883574	chr9:132721847:C:A
chr9:132721954	['G', 'A']	98663	34296.73807496605	171.96648778712307	0.0020993462411718	0.0057001462760959	0.3682969066909047	0.712653	0.712653	chr9	132721954	0.1471218823055056	chr9:132721954:G:A
chr9:132722241	['G', 'A']	98663	77574.36635038421	-2321.2737095540265	0.0094294202682934	0.004351498807274	2.1669361950717048	0.0302421	0.0302421	chr9	132722241	1.519388054878961	chr9:132722241:G:A
chr9:132722312	['C', 'G']	98663	38657.35087221384	308.3386182054099	0.0002625026742217	0.0054637924673946	0.0480440418973104	0.961681	0.961681	chr9	132722312	0.0169689642561432	chr9:132722312:C:G
chr9:132723116	['C', 'T']	98663	61548.981286810566	-3513.3340725362887	-0.0072259787856058	0.0046314808671178	-1.5601875497118318	0.118719	0.118719	chr9	132723116	0.9254797702213065	chr9:132723116:C:T
chr9:132723687	['G', 'A']	98663	4702.047657659484	-122.6759699160948	0.0008737278294353	0.0139245705677012	0.0627472010851076	0.949968	0.949968	chr9	132723687	0.0222910238242975	chr9:132723687:G:A
chr9:132724019	['GAGCCGCC', 'G']	98663	2275.0	23.087256829030043	0.0251933754834874	0.0198684178411523	1.268011156444769	0.204797	0.204797	chr9	132724019	0.6886764094783768	chr9:132724019:GAGCCGCC:G
chr9:132724298	['C', 'T']	98663	2026.225905202125	204.3147872683768	-0.0287147794162686	0.0217147544105159	-1.3223626145346925	0.18605	0.18605	chr9	132724298	0.7303703256424472	chr9:132724298:C:T
chr9:132724510	['T', 'A']	98663	142804.02652705417	-4145.654808079444	0.0017546461181279	0.004781866278086	0.3669375126964513	0.713666	0.713666	chr9	132724510	0.1465049931185307	chr9:132724510:T:A
chr9:132724673	['T', 'A']	98663	138706.87038144568	-4261.699916321718	0.0018228414455741	0.0046771130236008	0.3897364541707679	0.696732	0.696732	chr9	132724673	0.1569342424232738	chr9:132724673:T:A
chr9:132724799	['G', 'A']	98663	142224.73976685255	-4211.660213532531	0.0019907427448194	0.0047651957637106	0.4177672531273502	0.676118	0.676118	chr9	132724799	0.1699775018739472	chr9:132724799:G:A
chr9:132724933	['C', 'T']	98663	142513.1110829498	-4228.095029381946	0.0012849235512457	0.0047734178097919	0.2691831309234998	0.787789	0.787789	chr9	132724933	0.1035900875947285	chr9:132724933:C:T
chr9:132725029	['C', 'T']	98663	8587.957476787089	-558.3826376894447	-0.0033430308667998	0.0104077538603675	-0.321205796337098	0.748055	0.748055	chr9	132725029	0.1260664698917167	chr9:132725029:C:T
chr9:132725300	['G', 'A']	98663	13579.82583090911	210.06381268358484	0.0070525349470471	0.008448852162895	0.8347329094027596	0.40387	0.40387	chr9	132725300	0.3937584056028383	chr9:132725300:G:A
chr9:132725967	['T', 'C']	98663	120487.53006954724	-3115.8105407006806	-0.0050399895378629	0.0043955977644127	-1.1465993496191311	0.25155	0.25155	chr9	132725967	0.599375678338233	chr9:132725967:T:C
chr9:132725980	['G', 'C']	98663	117941.51715748385	-3023.4491117859657	-0.0025719653547489	0.0043629881354239	-0.5894962981601122	0.55553	0.55553	chr9	132725980	0.2552924831089713	chr9:132725980:G:C
chr9:132726245	['A', 'C']	98663	5799.671172563246	242.37675660710912	0.0002994792272225	0.0135279936232375	0.0221377416018352	0.982338	0.982338	chr9	132726245	0.0077390557179542	chr9:132726245:A:C
chr9:132726831	['C', 'T']	98663	2584.83835710882	105.90734008729513	-0.008100054312366	0.0189171868433601	-0.4281849293680318	0.668517	0.668517	chr9	132726831	0.1748875444045117	chr9:132726831:C:T
chr9:132727069	['A', 'G']	98663	117055.6591971922	-3237.078776136985	-0.0036520632796294	0.0043513290852262	-0.8392983403689305	0.401304	0.401304	chr9	132727069	0.3965265114117632	chr9:132727069:A:G
chr9:132727340	['T', 'C']	98663	159067.65258653898	-5082.621638638475	-0.0031877524595389	0.0053914720138013	-0.5912582781434699	0.554349	0.554349	chr9	132727340	0.2562167315661604	chr9:132727340:T:C
chr9:132727721	['TCC', 'T']	98663	158935.3851549987	-5072.582795069627	-0.0031125112744905	0.0053846478523496	-0.5780343227333433	0.563242	0.563242	chr9	132727721	0.2493049680560251	chr9:132727721:TCC:T
chr9:132728153	['T', 'C']	98663	42715.32941725037	-1914.1783932048709	0.002964835857004	0.0051675729036831	0.5737385639766854	0.566146	0.566146	chr9	132728153	0.2470715567660924	chr9:132728153:T:C
chr9:132729179	['G', 'C']	98663	158938.72017799944	-5069.610499263965	-0.003107645621776	0.0053845845224278	-0.5771374947931627	0.563848	0.563848	chr9	132729179	0.2488379556942897	chr9:132729179:G:C
chr9:132729221	['G', 'C']	98663	158885.66232502513	-5074.295406052039	-0.0029290335533715	0.0053824480846827	-0.5441824068321053	0.586317	0.586317	chr9	132729221	0.2318675134577784	chr9:132729221:G:C
chr9:132729508	['A', 'G']	98663	159050.404973339	-5064.555900283906	-0.0027094977634864	0.0053905692081473	-0.5026366713539865	0.615221	0.615221	chr9	132729508	0.2109688487130238	chr9:132729508:A:G
chr9:132729514	['T', 'C']	98663	159045.07607461477	-5073.224613706104	-0.0030230314291352	0.0053903071130741	-0.5608273082999164	0.574917	0.574917	chr9	132729514	0.2403948492996931	chr9:132729514:T:C
chr9:132730052	['C', 'T']	98663	53423.53687219939	-1428.3176823742222	-0.0037771797347056	0.0047847997732112	-0.7894122876056462	0.429873	0.429873	chr9	132730052	0.3666598317363375	chr9:132730052:C:T
chr9:132730103	['G', 'T']	98663	162051.78229975468	-4901.404998805103	-0.0045604799860727	0.0055740365549893	-0.8181647072247286	0.413265	0.413265	chr9	132730103	0.3837713741775617	chr9:132730103:G:T
chr9:132730597	['C', 'T']	98663	158936.88725356036	-5117.497597826235	-0.0027031965592034	0.0053845977941264	-0.5020238581518736	0.615652	0.615652	chr9	132730597	0.210664705345917	chr9:132730597:C:T
chr9:132730639	['C', 'T']	98663	161032.74653812626	-4910.580535590132	-0.0049366656708941	0.0055062348636611	-0.8965592266094768	0.369956	0.369956	chr9	132730639	0.431849924834362	chr9:132730639:C:T
chr9:132730644	['G', 'A']	98663	158869.1533026519	-5118.668820379881	-0.0028533380104106	0.0053806481289697	-0.5302963401468525	0.595908	0.595908	chr9	132730644	0.2248207841799561	chr9:132730644:G:A
chr9:132730646	['G', 'A']	98663	160958.10228390113	-4913.895572030322	-0.0051300221470421	0.0055012774847265	-0.9325147043182012	0.351073	0.351073	chr9	132730646	0.4546025695716871	chr9:132730646:G:A
chr9:132730662	['A', 'G']	98663	160854.56411997855	-4881.655961308718	-0.0045337869363062	0.0054945788511242	-0.8251382060662653	0.409295	0.409295	chr9	132730662	0.3879635607191891	chr9:132730662:A:G
chr9:132730688	['T', 'C']	98663	2987.181659689631	167.49294763742404	-0.0070372773121744	0.0177101378673606	-0.3973586973111029	0.691104	0.691104	chr9	132730688	0.1604565933963901	chr9:132730688:T:C
chr9:132730714	['A', 'C']	98663	2989.5147390218563	165.08583879348652	-0.0081224525329726	0.0177160458245381	-0.4584799911570766	0.646609	0.646609	chr9	132730714	0.1893582548386984	chr9:132730714:A:C
chr9:132731332	['C', 'T']	98663	53388.74019970602	-1550.1393576066007	-0.0058083692164515	0.0047904477022413	-1.212489850110243	0.225328	0.225328	chr9	132731332	0.6471848380590103	chr9:132731332:C:T
chr9:132732726	['T', 'C']	98663	117347.11307230633	-3185.7053425388685	-0.00405340570861	0.0043586118364098	-0.9299762999654572	0.352386	0.352386	chr9	132732726	0.4529813540724873	chr9:132732726:T:C
chr9:132733385	['C', 'T']	98663	116071.58800454112	-3252.3235150638143	-0.0032690153088704	0.0043469362871155	-0.7520274264336336	0.452036	0.452036	chr9	132733385	0.3448269767400234	chr9:132733385:C:T
chr9:132733601	['C', 'T']	98663	111997.21634196282	-2916.027249912297	-0.0005798271954463	0.0043217378975292	-0.1341652847059041	0.893272	0.893272	chr9	132733601	0.049016278947583	chr9:132733601:C:T
chr9:132733602	['G', 'A']	98663	43360.197388959845	-1835.0267959654584	0.0037910301493374	0.0051394551407397	0.737632695591893	0.460739	0.460739	chr9	132733602	0.3365450246304903	chr9:132733602:G:A
chr9:132735201	['CT', 'C']	98663	43402.59861325115	-1845.0569287886683	0.0034694908792927	0.0051377510609443	0.6752936913714613	0.499491	0.499491	chr9	132735201	0.3014723326342964	chr9:132735201:CT:C
chr9:132736123	['T', 'C']	98663	116328.01323059766	-3310.639630779182	-0.0043327488378496	0.0043500394542648	-0.996025181703078	0.31924	0.31924	chr9	132736123	0.495882697863571	chr9:132736123:T:C
chr9:132736602	['A', 'G']	98663	60550.979969812826	-2150.308998175749	0.0023900291877223	0.0046217879534464	0.5171222072055727	0.605072	0.605072	chr9	132736602	0.2181929437901792	chr9:132736602:A:G
chr9:132737342	['A', 'G']	98663	43773.54234332868	-1839.111660924984	0.0039923128926695	0.0051212063663605	0.7795649319843113	0.435649	0.435649	chr9	132737342	0.3608632785195662	chr9:132737342:A:G
chr9:132738007	['T', 'C']	98663	10320.88293375234	-537.3308952746305	-0.0026187073244691	0.0095475670622535	-0.2742800660518283	0.78387	0.78387	chr9	132738007	0.1057559564023185	chr9:132738007:T:C
chr9:132740148	['C', 'T']	98663	163394.93654783745	-5042.205041827784	-0.0055209927297651	0.0056512750645009	-0.9769463823210164	0.328598	0.328598	chr9	132740148	0.4833350842107778	chr9:132740148:C:T
chr9:132740155	['C', 'T']	98663	17949.27347551087	-811.822569170969	0.0074402563553645	0.0073807400076441	1.0080637371942138	0.313426	0.313426	chr9	132740155	0.5038649798260393	chr9:132740155:C:T
chr9:132740859	['C', 'T']	98663	93084.0952791266	-2476.432863153866	-0.0039431384252932	0.0042730180271896	-0.9227993891443124	0.356114	0.356114	chr9	132740859	0.4484109524610163	chr9:132740859:C:T
chr9:132740991	['G', 'A']	98663	10369.7357180506	-323.53918832789924	-0.0157792439175723	0.0095141108463408	-1.6585095730349926	0.0972178	0.0972178	chr9	132740991	1.0122542110610118	chr9:132740991:G:A
chr9:132741258	['G', 'A']	98663	4689.095052756409	-257.3221940820262	-0.0060437654345705	0.0139383995947803	-0.4336054073836279	0.664576	0.664576	chr9	132741258	0.1774553465598188	chr9:132741258:G:A
chr9:132741313	['C', 'T']	98663	66452.73532482541	-2946.070684178394	-0.0065988461187958	0.0045328889788295	-1.4557705140397603	0.145459	0.145459	chr9	132741313	0.8372594024374482	chr9:132741313:C:T
chr9:132742723	['C', 'T']	98663	86515.02998570658	-1983.566936247364	-4.706953463663293e-05	0.004314707835932	-0.0109090896594775	0.991296	0.991296	chr9	132742723	0.0037966462492277	chr9:132742723:C:T
chr9:132742812	['G', 'A']	98663	61830.26681398437	-2142.8289807614924	-0.007509575876018	0.0045790684843034	-1.639978939332337	0.101013	0.101013	chr9	132742812	0.9956227305247778	chr9:132742812:G:A
chr9:132742896	['A', 'G']	98663	75863.76485316627	-3377.1196148867275	-0.001605807163564	0.0043813436367021	-0.3665102070771951	0.713985	0.713985	chr9	132742896	0.1463109121533189	chr9:132742896:A:G
chr9:132742938	['G', 'A']	98663	73107.89183079745	-3238.792346958043	-0.0018620923297025	0.0044104479012521	-0.4222002779295667	0.67288	0.67288	chr9	132742938	0.1720623800325192	chr9:132742938:G:A
chr9:132743073	['G', 'A']	98663	86374.87908244977	-1986.9420259080248	0.000174370252238	0.0043141174266373	0.0404185224911674	0.96776	0.96776	chr9	132743073	0.0142323323599442	chr9:132743073:G:A
chr9:132743910	['G', 'A']	98663	84833.03756753742	-2147.0249783068457	-0.0001506027688499	0.0043202566078788	-0.0348596813845132	0.972192	0.972192	chr9	132743910	0.0122479569810303	chr9:132743910:G:A
chr9:132747651	['G', 'A']	98663	69640.65855210344	-3078.587832477813	-0.0018263387721573	0.0044083201693234	-0.4142935862205435	0.67866	0.67866	chr9	132747651	0.1683477472299412	chr9:132747651:G:A
chr9:132748415	['C', 'T']	98663	13158.0022315089	-831.6474880150452	-0.0059373845508859	0.0083433977332163	-0.7116266946316497	0.476698	0.476698	chr9	132748415	0.321756670163971	chr9:132748415:C:T
chr9:132748810	['G', 'A']	98663	87673.64384909575	-2079.4436597851823	-0.000518753572933	0.0042250123346633	-0.1227815522991668	0.90228	0.90228	chr9	132748810	0.044658669126747	chr9:132748810:G:A
chr9:132749516	['C', 'T']	98663	148857.27827824792	-4122.40342779018	0.0026602571528834	0.0048668929389955	0.546602768178515	0.584653	0.584653	chr9	132749516	0.2331018175037063	chr9:132749516:C:T
chr9:132750221	['C', 'T']	98663	3796.232047393457	-238.99601646898887	-0.005396356431583	0.0151328444990445	-0.3565989481966675	0.721393	0.721393	chr9	132750221	0.141828076151455	chr9:132750221:C:T
chr9:132751009	['G', 'A']	98663	122795.07809504504	-4932.300627311792	-0.0097154074042616	0.0043147312277715	-2.2516831040897825	0.0243445	0.0243445	chr9	132751009	1.6135991407923886	chr9:132751009:G:A
chr9:132751264	['A', 'C']	98663	35303.98262931324	-271.826335261073	0.0145449057773216	0.0054624865585494	2.662689531850146	0.00775315	0.00775315	chr9	132751264	2.1105218136646844	chr9:132751264:A:C
chr9:132752151	['T', 'TTTTA']	98663	163748.27738077135	-5016.877938758043	0.0006374816494086	0.005674740361949	0.1123367077167348	0.910557	0.910557	chr9	132752151	0.0406928625976286	chr9:132752151:T:TTTTA
chr9:132752410	['T', 'C']	98663	37037.91203205847	-47.21802665069615	0.013110634800069	0.0055010532926111	2.383295362304307	0.0171603	0.0171603	chr9	132752410	1.7654751239928088	chr9:132752410:T:C
chr9:132752675	['AATGGGCCTGGCTGTCCCTGGCCCAGGAC', 'A']	98663	34000.89993016546	-222.8218666402381	0.0115159842296334	0.0058097148738621	1.9821943898561547	0.0474603	0.0474603	chr9	132752675	1.323669520903071	chr9:132752675:AATGGGCCTGGCTGTCCCTGGCCCAGGAC:A
chr9:132753320	['C', 'T']	98663	124675.05458194386	-4987.412689505041	-0.0084486561334243	0.004428903877417	-1.9076178592414448	0.0564435	0.0564435	chr9	132753320	1.2483860639545792	chr9:132753320:C:T
chr9:132754528	['C', 'T']	98663	37207.65677966102	-230.7780563994801	0.0142750786904892	0.0054612667452995	2.613876845106598	0.00895349	0.00895349	chr9	132754528	2.04800764710846	chr9:132754528:C:T
chr9:132754557	['A', 'G']	98663	38143.73212493537	-150.05128577646082	0.013961473414104	0.005424121511288	2.573960296621141	0.0100556	0.0100556	chr9	132754557	1.997592010704742	chr9:132754557:A:G
chr9:132756393	['G', 'A']	98663	36503.84992600702	-272.614521890197	0.0144171283378821	0.0054911205879329	2.625534826090781	0.00865263	0.00865263	chr9	132756393	2.0628518669996225	chr9:132756393:G:A
chr9:132756669	['C', 'T']	98663	35732.24329146519	-307.5112465264841	0.016636791744457	0.0055298396990003	3.0085486469824194	0.00262565	0.00262565	chr9	132756669	2.5807631659842567	chr9:132756669:C:T
chr9:132757093	['C', 'T']	98663	37929.92219586856	-157.40840167479394	0.013079055156813	0.005436167927347	2.4059328798541824	0.0161331	0.0161331	chr9	132757093	1.7922821742392117	chr9:132757093:C:T
chr9:132757106	['G', 'A']	98663	96429.99819182846	-3865.201839019104	-0.0066094376496912	0.0042775489640013	-1.5451459948943638	0.122314	0.122314	chr9	132757106	0.9125238309868589	chr9:132757106:G:A
chr9:132757239	['C', 'T']	98663	35772.2631317534	-298.8373583130676	0.0167362962088071	0.0055265718804263	3.028332313578087	0.00245971	0.00245971	chr9	132757239	2.6091160932315582	chr9:132757239:C:T
chr9:132758207	['C', 'G']	98663	37962.462920915525	-140.01194725046724	0.0131188833907558	0.0054366516412782	2.4130446930146325	0.0158217	0.0158217	chr9	132758207	1.8007468545328058	chr9:132758207:C:G
chr9:132760465	['C', 'T']	98663	38269.92136050285	-76.84542235318105	0.0152233082347213	0.0054233098202595	2.8070143029358894	0.00500128	0.00500128	chr9	132760465	2.300918830505147	chr9:132760465:C:T
chr9:132761219	['T', 'A']	98663	37145.45983003063	-209.0351833706825	0.0148660658844394	0.0054653422974906	2.7200612651955924	0.00652813	0.00652813	chr9	132761219	2.185211205706325	chr9:132761219:T:A
chr9:132761798	['C', 'T']	98663	22304.36709471027	-1312.8551277907306	-0.0051163194010013	0.0068131593869151	-0.7509466769304389	0.452687	0.452687	chr9	132761798	0.3442019771401149	chr9:132761798:C:T
chr9:132763848	['A', 'G']	98663	3257.132050801245	359.3258194970874	-0.0163258448947322	0.0177332024081157	-0.920637148271685	0.357242	0.357242	chr9	132763848	0.4470374879246952	chr9:132763848:A:G
chr9:132767647	['T', 'C']	98663	36232.24294953674	-585.6918271493537	0.0131796817065296	0.0054822997928799	2.4040425012230298	0.0162167	0.0162167	chr9	132767647	1.790037517424571	chr9:132767647:T:C
chr9:132771634	['C', 'A']	98663	165214.69814208534	-5042.341852986853	0.0021000621858987	0.0057780870341615	0.3634528475397923	0.716267	0.716267	chr9	132771634	0.1449250572848301	chr9:132771634:C:A
chr9:132773518	['G', 'A']	98663	125704.38525246592	-4839.003079185964	-0.0066417993228969	0.0044448216871357	-1.4942780139234122	0.135106	0.135106	chr9	132773518	0.869325363716459	chr9:132773518:G:A
chr9:132774292	['G', 'C']	98663	123163.71152676396	-4688.760727807796	-0.0043340298210332	0.0044135728211627	-0.9819776395785228	0.326113	0.326113	chr9	132774292	0.4866318883583115	chr9:132774292:G:C
chr9:132774830	['T', 'C']	98663	36265.24863653874	-561.8317906533572	0.0133043756154547	0.0054806084227532	2.4275362494828827	0.0152035	0.0152035	chr9	132774830	1.8180564215479915	chr9:132774830:T:C
chr9:132775129	['AG', 'A']	98663	37911.91662020375	-448.9842064593764	0.0114046404560031	0.0054018237288395	2.111257424990639	0.0347527	0.0347527	chr9	132775129	1.4590114486407897	chr9:132775129:AG:A
chr9:132775997	['G', 'C']	98663	127391.16469860834	-4581.065926687843	-0.0068516191358058	0.0044485966759835	-1.5401753934662947	0.123521	0.123521	chr9	132775997	0.9082592010374524	chr9:132775997:G:C
chr9:132776033	['A', 'G']	98663	38199.48454193444	-419.6458022791648	0.0116295152448981	0.0053882014311937	2.1583297123176792	0.0309046	0.0309046	chr9	132776033	1.509976873134022	chr9:132776033:A:G
chr9:132776069	['T', 'C']	98663	38218.8736784487	-414.3361340410874	0.0117567372499349	0.0053877283775578	2.18213251041137	0.0291021	0.0291021	chr9	132776069	1.536075671305993	chr9:132776069:T:C
chr9:132776493	['T', 'C']	98663	165248.77345159656	-5053.112951095777	0.0017531790344258	0.0057802154181312	0.3033068679285792	0.761657	0.761657	chr9	132776493	0.1182405621824574	chr9:132776493:T:C
chr9:132777426	['C', 'T']	98663	128000.75765101826	-4482.953664105073	-0.0067498308789084	0.0044559096834081	-1.5148042394220562	0.129825	0.129825	chr9	132777426	0.8866416687329061	chr9:132777426:C:T
chr9:132777562	['T', 'G']	98663	127998.83867599355	-4545.392811674916	-0.0077865512825378	0.0044550517797719	-1.7478026446050383	0.0805013	0.0805013	chr9	132777562	1.0941971062375009	chr9:132777562:T:G
chr9:132777998	['G', 'A']	98663	128379.12019747384	-4515.963458259219	-0.0071667845519398	0.0044595491419863	-1.6070648228685505	0.108043	0.108043	chr9	132777998	0.966403365382799	chr9:132777998:G:A
chr9:132779089	['A', 'G']	98663	129494.74987580476	-4573.512218583585	-0.0100240154646888	0.0044743931937579	-2.2403072395767496	0.0250732	0.0250732	chr9	132779089	1.6007902351022352	chr9:132779089:A:G
chr9:132779640	['C', 'T']	98663	129179.16507865716	-4584.143898327327	-0.0100220223867662	0.0044718986848808	-2.2411112355138605	0.0250211	0.0250211	chr9	132779640	1.6016936013800538	chr9:132779640:C:T
chr9:132780758	['G', 'C']	98663	36019.20624252377	-554.6880667368765	0.0146484388645831	0.0054941001226265	2.666212580337928	0.00767237	0.00767237	chr9	132780758	2.1150704614834264	chr9:132780758:G:C
chr9:132780859	['T', 'C']	98663	129259.82251801994	-4576.871947166849	-0.0099465013752031	0.004473292994923	-2.2235300452020224	0.0261823	0.0261823	chr9	132780859	1.5819922052476922	chr9:132780859:T:C
chr9:132783426	['G', 'T']	98663	128192.19010836404	-4747.83772238786	-0.0101091433290609	0.0044612164071123	-2.266006041075354	0.0234532	0.0234532	chr9	132783426	1.629797892926373	chr9:132783426:G:T
chr9:132785249	['G', 'A']	98663	26620.66609557795	-1632.4192664928114	-0.0049378162900467	0.0062710448994737	-0.787399288188971	0.43105	0.43105	chr9	132785249	0.3654723505709673	chr9:132785249:G:A
chr9:132785312	['C', 'T']	98663	126073.00065892846	-4915.442672868931	-0.008638002545516	0.0044470395922136	-1.9424163797957708	0.0520896	0.0520896	chr9	132785312	1.2832489775348543	chr9:132785312:C:T
chr9:132785703	['G', 'GA']	98663	123874.32188545364	-4715.988951292258	-0.0064563260539043	0.0044140892488446	-1.462663233552485	0.143563	0.143563	chr9	132785703	0.8429574749011229	chr9:132785703:G:GA
chr9:132787740	['T', 'C']	98663	36029.66876178502	-571.6375111115259	0.0139374589419566	0.0054933718594332	2.537140994382751	0.0111777	0.0111777	chr9	132787740	1.9516475506597248	chr9:132787740:T:C
chr9:132788134	['T', 'C']	98663	130007.34302024916	-4754.408160743465	-0.0098829888068331	0.004485127241993	-2.203502436742755	0.0275617	0.0275617	chr9	132788134	1.559693998743742	chr9:132788134:T:C
chr9:132789419	['A', 'G']	98663	167031.7013248994	-5229.984902653958	-0.0021340332936729	0.0059189173121082	-0.3605445356209576	0.718441	0.718441	chr9	132789419	0.1436088913105881	chr9:132789419:A:G
chr9:132790035	['C', 'A']	98663	2247.091101673441	230.5549875259984	-0.0094346923349286	0.0207368110870248	-0.4549731535545508	0.64913	0.64913	chr9	132790035	0.1876683191797927	chr9:132790035:C:A
chr9:132790179	['G', 'A']	98663	2975.3317216072664	320.2156160309265	-0.0187244649106521	0.0184842230403258	-1.012997131110252	0.311064	0.311064	chr9	132790179	0.5071502476699015	chr9:132790179:G:A
chr9:132793070	['CT', 'C']	98663	123324.4995691971	-4755.146292987548	-0.0061957615226366	0.0044126734685964	-1.404083389974326	0.160297	0.160297	chr9	132793070	0.795074605503856	chr9:132793070:CT:C
chr9:132793841	['T', 'C']	98663	36355.36960554728	-588.2576513066896	0.0134036927526635	0.0054760915809022	2.447675053391845	0.0143799	0.0143799	chr9	132793841	1.8422441340921625	chr9:132793841:T:C
chr9:132794049	['G', 'A']	98663	125757.02072943276	-4915.6898860858855	-0.0080875402923332	0.0044457249813318	-1.8191724243613605	0.0688882	0.0688882	chr9	132794049	1.1618551629076048	chr9:132794049:G:A
chr9:132794433	['C', 'G']	98663	36332.52373084097	-612.758859711953	0.0126964278573193	0.0054762496035396	2.318453097739169	0.0204267	0.0204267	chr9	132794433	1.6898017893905988	chr9:132794433:C:G
chr9:132795323	['G', 'GC']	98663	8513.38059951139	-61.2175384365423	0.0007224307474065	0.0104971812784268	0.0688214034077189	0.945132	0.945132	chr9	132795323	0.024507532370946	chr9:132795323:G:GC
chr9:132795393	['G', 'A']	98663	2195.133492808417	121.26985938187842	-0.0440492396098655	0.0208576592674532	-2.111897554995589	0.0346977	0.0346977	chr9	132795393	1.459699312252753	chr9:132795393:G:A
chr9:132795677	['G', 'A']	98663	32207.243679675623	-910.0346898683875	0.0011291349773552	0.005772873213319	0.1955932402516925	0.844929	0.844929	chr9	132795677	0.0731797835990872	chr9:132795677:G:A
chr9:132795798	['A', 'T']	98663	35929.283233478294	-913.9928888817318	0.0032464424592796	0.0055200599459647	0.5881172471057755	0.556455	0.556455	chr9	132795798	0.2545699509013962	chr9:132795798:A:T
chr9:132797362	['T', 'A']	98663	36862.60432041198	-979.8249418055344	0.0039203125081202	0.0054744224333941	0.7161143583305192	0.473922	0.473922	chr9	132797362	0.3242931303872552	chr9:132797362:T:A
chr9:132797819	['C', 'T']	98663	36823.35901230564	-988.595788280515	0.003941498072891	0.0054771495088826	0.7196257955892719	0.471757	0.471757	chr9	132797819	0.3262816469895943	chr9:132797819:C:T
chr9:132798094	['T', 'C']	98663	16820.022877241354	-166.8883972561628	-0.0007466297732821	0.0076497481659578	-0.0976018761774097	0.922249	0.922249	chr9	132798094	0.0351518070089576	chr9:132798094:T:C
chr9:132798503	['A', 'G']	98663	36918.85802193792	-973.9844812567796	0.0038575976865811	0.0054715825745016	0.7050241194491146	0.480797	0.480797	chr9	132798503	0.3180382508379094	chr9:132798503:A:G
chr9:132798695	['T', 'G']	98663	175394.21559377055	-6161.560373153486	0.0004488692377382	0.0067624314514755	0.0663769002257766	0.947078	0.947078	chr9	132798695	0.023614251646565	chr9:132798695:T:G
chr9:132800287	['T', 'C']	98663	105587.47384481251	-4815.898818773538	-0.0068651978666418	0.004268833026164	-1.6082141945033888	0.107791	0.107791	chr9	132800287	0.9674174990148532	chr9:132800287:T:C
chr9:132800803	['T', 'C']	98663	171297.57045108968	-5924.363007455724	0.0012808947163484	0.0062683589726052	0.2043429104724855	0.838086	0.838086	chr9	132800803	0.0767114140557832	chr9:132800803:T:C
chr9:132800849	['G', 'C']	98663	17245.747944816685	76.4033171238266	0.0059054941482732	0.0075633080451046	0.7808083596562785	0.434917	0.434917	chr9	132800849	0.3615936163358199	chr9:132800849:G:C
chr9:132801138	['C', 'T']	98663	55179.33739557144	-1038.86912001334	0.0063287363607562	0.004749816940198	1.332416899522113	0.182726	0.182726	chr9	132801138	0.7381996526849607	chr9:132801138:C:T
chr9:132801485	['A', 'G']	98663	54473.72966781215	-1181.3667698317677	0.0055804665619065	0.0047688194274804	1.170198756058784	0.241924	0.241924	chr9	132801485	0.6163210454432468	chr9:132801485:A:G
chr9:132801628	['T', 'A']	98663	87823.3744499645	-4229.582559213817	-0.0081982374929163	0.0042794007180894	-1.9157442906109512	0.0554005	0.0554005	chr9	132801628	1.25648631566397	chr9:132801628:T:A
chr9:132801662	['T', 'C']	98663	54433.55135705086	-1171.580136702588	0.0060043040833062	0.0047690519321909	1.25901419583574	0.208028	0.208028	chr9	132801662	0.6818782062531583	chr9:132801662:T:C
chr9:132801762	['G', 'A']	98663	54494.418630581305	-1179.9584122389706	0.0055632982391305	0.0047683315516845	1.1667179974440185	0.243327	0.243327	chr9	132801762	0.6138096983013186	chr9:132801762:G:A
chr9:132801925	['C', 'T']	98663	87599.98167165086	-4246.386169451539	-0.0079935455653545	0.004281758104922	-1.8668839690326096	0.0619208	0.0619208	chr9	132801925	1.2081634413215927	chr9:132801925:C:T
chr9:132802052	['C', 'T']	98663	54490.52289337373	-1181.2619948237466	0.005532042388458	0.0047682860979788	1.160174174700414	0.245981	0.245981	chr9	132802052	0.6090984372617905	chr9:132802052:C:T
chr9:132802624	['G', 'A']	98663	54499.628579537966	-1174.1247742668556	0.0057239447448092	0.004768178719735	1.2004467704027926	0.229969	0.229969	chr9	132802624	0.6383307032707478	chr9:132802624:G:A
chr9:132802631	['G', 'C']	98663	54492.28460789879	-1174.8842904108394	0.0056930957290291	0.0047682672950537	1.1939548218982536	0.232499	0.232499	chr9	132802631	0.6335789107112998	chr9:132802631:G:C
chr9:132802695	['T', 'C']	98663	54494.9710097918	-1174.721757267566	0.0056830893945029	0.0047683224327341	1.1918425137295587	0.233326	0.233326	chr9	132802695	0.6320368641750439	chr9:132802695:T:C
chr9:132802704	['C', 'T']	98663	54534.7383247676	-1174.667618454763	0.0058506783012024	0.0047667361569107	1.2273971347711743	0.219676	0.219676	chr9	132802704	0.6582173879448262	chr9:132802704:C:T
chr9:132803087	['G', 'A']	98663	54503.391135981175	-1180.686130691723	0.005488310476082	0.0047676194689279	1.1511637016861371	0.249668	0.249668	chr9	132803087	0.6026371176967127	chr9:132803087:G:A
chr9:132803335	['G', 'A']	98663	16537.173289004215	-86.63596561897435	0.0032788224715583	0.0077018457004431	0.4257190547675722	0.670314	0.670314	chr9	132803335	0.1737217099524586	chr9:132803335:G:A
chr9:132803393	['CATATATAAA', 'C']	98663	54483.38768931328	-1178.9182291344905	0.0056133951620654	0.0047684272959839	1.1772005346066938	0.239118	0.239118	chr9	132803393	0.6213877304235945	chr9:132803393:CATATATAAA:C
chr9:132803461	['C', 'T']	98663	54501.62882281983	-1177.1501781188429	0.0055998572471466	0.0047680064025969	1.174465127416051	0.240212	0.240212	chr9	132803461	0.6194053008315002	chr9:132803461:C:T
chr9:132803781	['T', 'C']	98663	54515.20665983917	-1179.260725061685	0.0056632010170125	0.0047686676486658	1.187585597121032	0.235	0.235	chr9	132803781	0.6289321377282637	chr9:132803781:T:C
chr9:132803893	['C', 'T']	98663	54494.15117446092	-1177.263029551222	0.0056102894674254	0.0047683103873901	1.1765780772706984	0.239367	0.239367	chr9	132803893	0.6209357232101789	chr9:132803893:C:T
chr9:132803974	['T', 'C']	98663	54514.89130765409	-1177.728723968292	0.0056965719614694	0.0047686810239374	1.1945802063242028	0.232254	0.232254	chr9	132803974	0.6340367976229396	chr9:132803974:T:C
chr9:132804600	['A', 'G']	98663	54501.18116573746	-1178.4260841030557	0.0056020739040869	0.0047683394943168	1.1748479550929318	0.240058	0.240058	chr9	132804600	0.61968381646856	chr9:132804600:A:G
chr9:132804739	['T', 'C']	98663	54497.25658208213	-1183.1514752129144	0.0054936670417134	0.0047682554160413	1.1521335504032877	0.249269	0.249269	chr9	132804739	0.6033317285803267	chr9:132804739:T:C
chr9:132805080	['C', 'T']	98663	54502.31445310521	-1180.8033300201712	0.0055300389669415	0.0047680453103583	1.1598125871261862	0.246128	0.246128	chr9	132805080	0.6088389773017465	chr9:132805080:C:T
chr9:132805189	['G', 'A']	98663	37942.614813838685	-1091.1086482827884	0.0056845361589937	0.0054176447096593	1.0492633724870604	0.294059	0.294059	chr9	132805189	0.531565523996947	chr9:132805189:G:A
chr9:132805553	['G', 'A']	98663	54457.38320864504	-1169.230790633275	0.0057680440415891	0.0047693722066413	1.209392723335189	0.226515	0.226515	chr9	132805553	0.6449030333794986	chr9:132805553:G:A
chr9:132806521	['G', 'A']	98663	54119.32495995784	-1151.1618151388918	0.0055413651588721	0.0047791954661776	1.1594765684074566	0.246265	0.246265	chr9	132806521	0.608597307149831	chr9:132806521:G:A
chr9:132806632	['T', 'C']	98663	54456.24660631189	-1172.485347402643	0.0056680414620325	0.0047695365844412	1.1883841043430203	0.234685	0.234685	chr9	132806632	0.629514667646444	chr9:132806632:T:C
chr9:132806749	['A', 'G']	98663	54459.72768096989	-1174.375910828139	0.0056592749402234	0.0047691456954045	1.186643332300921	0.235371	0.235371	chr9	132806749	0.628247047507148	chr9:132806749:A:G
chr9:132807949	['G', 'A']	98663	16524.679777388053	-70.84846276421035	0.0039527443527219	0.0077055515142778	0.5129735808524228	0.607971	0.607971	chr9	132807949	0.2161171359252057	chr9:132807949:G:A
chr9:132808028	['T', 'C']	98663	54462.0080094085	-1173.9792585540715	0.0056603665699581	0.0047696188430485	1.1867544884027383	0.235327	0.235327	chr9	132808028	0.6283282416369697	chr9:132808028:T:C
chr9:132808642	['G', 'C']	98663	54459.41579240788	-1170.407713663207	0.005736231860467	0.0047693660668639	1.2027241734117535	0.229086	0.229086	chr9	132808642	0.6400014507867193	chr9:132808642:G:C
chr9:132808720	['A', 'G']	98663	54462.72810672182	-1174.1746717216208	0.005666427227769	0.0047693522123785	1.1880915846521336	0.2348	0.2348	chr9	132808720	0.6293019074244232	chr9:132808720:A:G
chr9:132808914	['C', 'A']	98663	54463.07212220735	-1172.2986831330588	0.0057070231098971	0.0047694530787089	1.1965781014543388	0.231474	0.231474	chr9	132808914	0.6354977834394002	chr9:132808914:C:A
chr9:132808981	['T', 'C']	98663	54460.41587349856	-1170.7306051172816	0.0057053245644189	0.0047692355498382	1.1962765321189706	0.231592	0.231592	chr9	132808981	0.6352764467402092	chr9:132808981:T:C
chr9:132809386	['A', 'C']	98663	54447.97060583023	-1174.7407008939808	0.0056180976057612	0.0047701797480206	1.1777538588755374	0.238898	0.238898	chr9	132809386	0.6217874860500368	chr9:132809386:A:C
chr9:132809437	['A', 'G']	98663	54465.72853247371	-1170.2765566264031	0.005744481918263	0.0047693895031665	1.2044480566011864	0.228419	0.228419	chr9	132809437	0.6412677741041193	chr9:132809437:A:G
chr9:132809596	['G', 'A']	98663	54465.86427586767	-1173.215673262165	0.0056947919240583	0.0047691263650443	1.1940954145813354	0.232444	0.232444	chr9	132809596	0.6336816596358609	chr9:132809596:G:A
chr9:132809600	['T', 'C']	98663	54470.6250519508	-1173.444154141848	0.0057043284432017	0.0047692683120349	1.1960594518885044	0.231676	0.231676	chr9	132809600	0.6351189537258863	chr9:132809600:T:C
chr9:132810130	['C', 'T']	98663	87546.28177025248	-4231.936374107955	-0.0078064537338612	0.0042823382440313	-1.8229418810486864	0.0683152	0.0683152	chr9	132810130	1.1654826558838427	chr9:132810130:C:T
chr9:132810617	['G', 'A']	98663	16522.009508266518	-76.73980861617312	0.0034213752614701	0.0077059572189458	0.443990949373343	0.65705	0.65705	chr9	132810617	0.1824015803673823	chr9:132810617:G:A
chr9:132811061	['C', 'T']	98663	37909.22652353728	-1106.2666972341876	0.0054037629899721	0.0054194519558867	0.9971050641204456	0.318716	0.318716	chr9	132811061	0.4965961337735535	chr9:132811061:C:T
chr9:132811300	['G', 'A']	98663	54385.37080064066	-1174.798100270118	0.0056293989035907	0.004771001263743	1.1799198097831218	0.238035	0.238035	chr9	132811300	0.6233591808035446	chr9:132811300:G:A
chr9:132815180	['T', 'C']	98663	37902.37824002271	-1096.456035470692	0.0057109229713035	0.0054200869384468	1.0536589239544685	0.292042	0.292042	chr9	132815180	0.5345546860291214	chr9:132815180:T:C
chr9:132815195	['G', 'A']	98663	15965.970939720446	-699.9847228726024	-0.0002948681151916	0.0077930004279599	-0.0378375592196451	0.969817	0.969817	chr9	132815195	0.0133102073709549	chr9:132815195:G:A
chr9:132815518	['G', 'A']	98663	37938.68260410748	-1098.333845190664	0.0055907844737261	0.0054214000080493	1.0312436760662058	0.302429	0.302429	chr9	132815518	0.5193765665567142	chr9:132815518:G:A
chr9:132815776	['T', 'C']	98663	37898.75545191868	-1098.6097485582084	0.0055660843763501	0.0054207237774268	1.0268157177697474	0.30451	0.30451	chr9	132815776	0.5163984407207352	chr9:132815776:T:C
chr9:132815948	['C', 'T']	98663	37901.92077682499	-1102.4756577391347	0.005482811166185	0.005419992825025	1.0115901151879685	0.311737	0.311737	chr9	132815948	0.5062116483417494	chr9:132815948:C:T
chr9:132816269	['G', 'C']	98663	37903.06167557208	-1094.202521752683	0.005726151960102	0.0054206505047325	1.0563588180242902	0.290807	0.290807	chr9	132816269	0.5363951438075512	chr9:132816269:G:C
chr9:132816641	['C', 'T']	98663	37894.761241991735	-1100.163643432753	0.0055063850961251	0.005420695766154	1.0158078102272663	0.309723	0.309723	chr9	132816641	0.5090265427795002	chr9:132816641:C:T
chr9:132817254	['C', 'T']	98663	37893.91333569872	-1102.374548932736	0.0054546634096358	0.0054207996412389	1.0062470060946904	0.314299	0.314299	chr9	132817254	0.5026570007678887	chr9:132817254:C:T
chr9:132817347	['T', 'A']	98663	37901.60982656031	-1104.6016394549035	0.0054489223173792	0.0054202599380426	1.0052880082623783	0.314761	0.314761	chr9	132817347	0.5020190836003238	chr9:132817347:T:A
chr9:132817753	['T', 'C']	98663	37911.44881777993	-1096.203183363169	0.0055066298934626	0.005420172337253	1.015951071447549	0.309655	0.309655	chr9	132817753	0.5091219030437913	chr9:132817753:T:C
chr9:132817901	['G', 'C']	98663	37898.91424806124	-1100.3705540376156	0.0054676452671026	0.0054202141582871	1.0087507813216203	0.313097	0.313097	chr9	132817901	0.504321093640471	chr9:132817901:G:C
chr9:132817919	['G', 'A']	98663	151985.9450087175	-5552.304442877562	-0.0025374231802588	0.0050316108962667	-0.5042963839158418	0.614054	0.614054	chr9	132817919	0.2117934352581634	chr9:132817919:G:A
chr9:132818753	['C', 'T']	98663	114311.9169032364	-4394.127593803565	-0.0046429237076102	0.0042883000401557	-1.0826956286019511	0.278946	0.278946	chr9	132818753	0.5544798618584976	chr9:132818753:C:T
chr9:132819605	['G', 'A']	98663	37893.68143710146	-1105.5954078849857	0.0052994491042415	0.0054206661496877	0.9776379798905006	0.328256	0.328256	chr9	132819605	0.4837873269503593	chr9:132819605:G:A
chr9:132821331	['G', 'A']	98663	25091.577687667905	-1602.2191796460268	-0.0089857437434252	0.0064177159358172	-1.4001466928873962	0.161473	0.161473	chr9	132821331	0.7919000859106399	chr9:132821331:G:A
chr9:132821655	['T', 'C']	98663	152478.99985799185	-5477.215001360145	-0.0017696316708834	0.0050511161890255	-0.3503446772276427	0.726081	0.726081	chr9	132821655	0.1390149276597145	chr9:132821655:T:C
chr9:132825896	['T', 'C']	98663	96511.73835034616	-4560.342771420168	-0.0066463066879091	0.0042558597757859	-1.5616836639505578	0.118366	0.118366	chr9	132825896	0.9267730284653852	chr9:132825896:T:C
chr9:132826037	['G', 'A']	98663	16020.2989914348	-686.070360931391	-5.077843800153641e-05	0.0077815593598454	-0.0065254836021124	0.994793	0.994793	chr9	132826037	0.0022672793651788	chr9:132826037:G:A
chr9:132827103	['T', 'C']	98663	87846.35551658426	-4195.366894394931	-0.0074543643624148	0.0042783901489646	-1.742329264716248	0.081454	0.081454	chr9	132827103	1.0890875837278142	chr9:132827103:T:C
chr9:132827654	['A', 'C']	98663	37875.213232088725	-1085.4500514428012	0.005916165457067	0.0054225074607899	1.0910386937863497	0.275259	0.275259	chr9	132827654	0.5602584722238333	chr9:132827654:A:C
chr9:132828978	['T', 'C']	98663	151486.06166293228	-5669.903170963145	-0.0035275474582515	0.0050225965012911	-0.7023354269738308	0.482472	0.482472	chr9	132828978	0.3165278856328167	chr9:132828978:T:C
chr9:132829638	['C', 'T']	98663	16916.20108293365	-28.730909603520804	0.0026526902655279	0.0076308527036913	0.3476269780760879	0.728121	0.728121	chr9	132829638	0.1377964431242035	chr9:132829638:C:T
chr9:132829652	['T', 'A']	98663	16898.994798637286	-27.849097121100822	0.0028374014487973	0.0076347459269218	0.3716432054132981	0.710159	0.710159	chr9	132829652	0.1486444046727475	chr9:132829652:T:A
chr9:132830530	['CAT', 'C']	98663	2925.118590295868	-145.8627968402187	-0.016489219096809	0.0175789475372621	-0.938009460569626	0.348242	0.348242	chr9	132830530	0.4581188516326774	chr9:132830530:CAT:C
chr9:132832516	['C', 'T']	98663	87722.00590048256	-4200.705968171243	-0.0078282368408784	0.0042789283657955	-1.8294853691534323	0.0673299	0.0673299	chr9	132832516	1.1717920305562703	chr9:132832516:C:T
chr9:132832629	['A', 'G']	98663	184477.0883879338	-6060.50490855475	-0.0101072359331422	0.0086133448812172	-1.173439131083975	0.240623	0.240623	chr9	132832629	0.6186628628827947	chr9:132832629:A:G
chr9:132833067	['T', 'C']	98663	152222.42852219398	-5529.07400080391	-0.002632261769166	0.0050400572497154	-0.522268228067188	0.601485	0.601485	chr9	132833067	0.2207751987455113	chr9:132833067:T:C
chr9:132833541	['G', 'A']	98663	12799.908135338956	-808.6513998225603	-0.0073468680380936	0.0086299885617017	-0.8513183981144093	0.394595	0.394595	chr9	132833541	0.4038484220898263	chr9:132833541:G:A
chr9:132833994	['T', 'C']	98663	37908.37909152652	-1092.6146746109928	0.0057412506227058	0.0054194749694873	1.0593739532021316	0.289432	0.289432	chr9	132833994	0.5384534543671766	chr9:132833994:T:C
chr9:132834003	['G', 'T']	98663	16254.329491896497	-56.27256072496565	0.0049522368943825	0.0077618137400435	0.6380257321602231	0.523458	0.523458	chr9	132834003	0.2811181584932274	chr9:132834003:G:T
chr9:132835198	['A', 'G']	98663	87775.91030567244	-4211.148508901545	-0.0078946172219857	0.0042799307078673	-1.8445665971820349	0.0651036	0.0651036	chr9	132835198	1.1863949958111148	chr9:132835198:A:G
chr9:132835238	['C', 'T']	98663	87761.79021319303	-4211.733547106764	-0.0079423135647943	0.0042796272112232	-1.855842383646349	0.063479	0.063479	chr9	132835238	1.1973699234090398	chr9:132835238:C:T
chr9:132835493	['C', 'T']	98663	18586.507070092743	-743.0215744588683	0.0087859853462705	0.0072812393742018	1.206660692601352	0.227566	0.227566	chr9	132835493	0.6428926241548404	chr9:132835493:C:T
chr9:132835791	['C', 'T']	98663	151509.96320324377	-5671.771736096034	-0.0035256902586158	0.0050225869299628	-0.7019669958488729	0.482701	0.482701	chr9	132835791	0.3163218014629901	chr9:132835791:C:T
chr9:132836064	['G', 'A']	98663	37894.68163985281	-1088.3281724643696	0.0058772932122679	0.0054205464754343	1.0842621198625528	0.278251	0.278251	chr9	132836064	0.5555632661892953	chr9:132836064:G:A
chr9:132836253	['C', 'T']	98663	16518.502270423676	-77.01387441792622	0.0035394042918586	0.0077061523464884	0.4592959148376391	0.646023	0.646023	chr9	132836253	0.1897520197831368	chr9:132836253:C:T
chr9:132836545	['T', 'C']	98663	37906.53143563855	-1100.9866118710463	0.005649220493826	0.0054203717280109	1.0422201238768387	0.297312	0.297312	chr9	132836545	0.5267875616036448	chr9:132836545:T:C
chr9:132836885	['G', 'A']	98663	38070.77173351172	-1074.328503723088	0.0055490986637715	0.0054107955418186	1.025560589174728	0.305101	0.305101	chr9	132836885	0.5155563689102964	chr9:132836885:G:A
chr9:132838251	['G', 'GA']	98663	96410.63473800525	-4545.180297759389	-0.0065705069305115	0.0042556885339399	-1.5439351066485218	0.122607	0.122607	chr9	132838251	0.911484733940046	chr9:132838251:G:GA
chr9:132840766	['G', 'A']	98663	37836.98546376077	-1095.4848904438124	0.0057909646058213	0.0054242895841339	1.0675987179519115	0.285704	0.285704	chr9	132840766	0.5440836792330537	chr9:132840766:G:A
chr9:132841122	['G', 'A']	98663	11757.31082998824	-514.5703320783074	0.0067600706677062	0.0089966276361913	0.7514005181799466	0.452413	0.452413	chr9	132841122	0.3444649241993938	chr9:132841122:G:A
chr9:132841215	['T', 'C']	98663	38442.74092134876	-1043.2869740545325	0.0045364389970562	0.0053893172088497	0.8417465183914187	0.399932	0.399932	chr9	132841215	0.3980138450102277	chr9:132841215:T:C
chr9:132841311	['G', 'A']	98663	151446.16470337778	-5654.708455483002	-0.0032090332747766	0.0050193784578622	-0.6393288136601919	0.522611	0.522611	chr9	132841311	0.2818214534127028	chr9:132841311:G:A
chr9:132843197	['G', 'A']	98663	36916.61918180344	-1096.2228790782249	0.0048052903252165	0.0054715082140746	0.87823871174234	0.379816	0.379816	chr9	132843197	0.4204267442715951	chr9:132843197:G:A
chr9:132843263	['G', 'A']	98663	16916.68583707518	-28.82026445199023	0.0028509104671123	0.007630951737085	0.3735982830631047	0.708704	0.708704	chr9	132843263	0.1495351160277804	chr9:132843263:G:A
chr9:132843408	['A', 'G']	98663	37869.454436718224	-1099.5321051605013	0.0057129847640511	0.0054225619103225	1.0535582365921303	0.292088	0.292088	chr9	132843408	0.5344862850012377	chr9:132843408:A:G
chr9:132844371	['A', 'G']	98663	17026.27221904858	-27.68951609963125	0.0028817088268017	0.0076342895987831	0.3774691527632207	0.705826	0.705826	chr9	132844371	0.1513023478908191	chr9:132844371:A:G
chr9:132845080	['A', 'G']	98663	150995.89546882914	-5683.12221324991	-0.0026240421187168	0.005005356912438	-0.5242467549509336	0.600108	0.600108	chr9	132845080	0.2217705836443402	chr9:132845080:A:G
chr9:132845145	['G', 'C']	98663	37851.06911965941	-1097.284837542009	0.0058020319363909	0.0054232389021986	1.0698462747120925	0.284691	0.284691	chr9	132845145	0.545626262084232	chr9:132845145:G:C
chr9:132846040	['G', 'A']	98663	16933.686526317924	-26.501154209126515	0.0028216670239971	0.0076270923438152	0.3699531743948562	0.711418	0.711418	chr9	132846040	0.1478751506743059	chr9:132846040:G:A
chr9:132846438	['T', 'C']	98663	16916.51437259274	-25.30081746118569	0.0030686681398527	0.0076311794990727	0.40212239015287	0.687595	0.687595	chr9	132846438	0.1626672900424381	chr9:132846438:T:C
chr9:132846485	['T', 'C']	98663	8659.071744332243	-346.4266930937869	0.0064714510424422	0.0103690609630696	0.6241115820893476	0.532556	0.532556	chr9	132846485	0.2736347180070607	chr9:132846485:T:C
chr9:132846742	['A', 'G']	98663	125405.33675631291	-5311.791833944437	-0.0042554523642659	0.0044458959877421	-0.9571641747802204	0.338487	0.338487	chr9	132846742	0.4704580062600209	chr9:132846742:A:G
chr9:132847048	['T', 'C']	98663	125409.15063257772	-5310.70046990528	-0.0042181939085985	0.004446209005305	-0.9487169639496515	0.342767	0.342767	chr9	132847048	0.4650009965731567	chr9:132847048:T:C
chr9:132847091	['G', 'A']	98663	125396.70959828892	-5314.919870771633	-0.0043302661237926	0.0044457205245508	-0.9740302162224264	0.330044	0.330044	chr9	132847091	0.4814281580512444	chr9:132847091:G:A
chr9:132847265	['C', 'A']	98663	152597.10644703495	-5504.079220365646	-0.0017867559735791	0.0050530465903374	-0.3535997425782385	0.72364	0.72364	chr9	132847265	0.1404774350417082	chr9:132847265:C:A
chr9:132847941	['G', 'A']	98663	11545.042387744965	-858.5025522678892	-0.0224528293663733	0.0090936976869321	-2.469053858986167	0.0135488	0.0135488	chr9	132847941	1.868099167996701	chr9:132847941:G:A
chr9:132848133	['AAAAAAAAAAAG', 'A']	98663	36741.882507112736	-1148.118170759249	0.0022062396295834	0.005624520954653	0.3922537843437609	0.694872	0.694872	chr9	132848133	0.1580951879470992	chr9:132848133:AAAAAAAAAAAG:A
chr9:132849062	['C', 'A']	98663	16906.199470888747	-18.47760022529864	0.0037459151388255	0.0076327766771972	0.4907670297778307	0.623592	0.623592	chr9	132849062	0.2050994649683486	chr9:132849062:C:A
chr9:132849514	['T', 'C']	98663	125418.06764455436	-5320.182173857642	-0.0043628256151826	0.0044457340145657	-0.9813510212011108	0.326422	0.326422	chr9	132849514	0.4862205786049992	chr9:132849514:T:C
chr9:132849550	['C', 'T']	98663	37691.5842819637	-1118.9877872633372	0.0056148065952323	0.0054337805025831	1.0333149439074931	0.301459	0.301459	chr9	132849550	0.5207717458275205	chr9:132849550:C:T
chr9:132849651	['G', 'T']	98663	151986.7832468375	-5542.65458076662	-0.0022110850278867	0.0050303079579302	-0.4395526171317207	0.660262	0.660262	chr9	132849651	0.1802836969193363	chr9:132849651:G:T
chr9:132850589	['G', 'A']	98663	87558.31172451544	-4214.989344278986	-0.0075129693538379	0.0042814338890494	-1.754778784054967	0.0793003	0.0793003	chr9	132850589	1.1007251697051184	chr9:132850589:G:A
chr9:132851368	['T', 'C']	98663	87384.82810916023	-4210.76818214703	-0.0072868806494988	0.004282654479736	-1.7014869361929044	0.0888547	0.0888547	chr9	132851368	1.051319595094702	chr9:132851368:T:C
chr9:132852022	['A', 'G']	98663	152015.86682749813	-5534.12168872687	-0.0020232223626023	0.0050318674814509	-0.4020818056239738	0.687625	0.687625	chr9	132852022	0.1626483420421776	chr9:132852022:A:G
chr9:132852350	['T', 'C']	98663	134101.24086599413	-5656.317431706154	-0.0031101602402284	0.0045830659589865	-0.6786200041764678	0.49738	0.49738	chr9	132852350	0.3033116820018862	chr9:132852350:T:C
chr9:132853314	['T', 'C']	98663	173041.81574518987	-6139.530259448987	0.0019271043592561	0.0064630622649903	0.2981720243815432	0.765573	0.765573	chr9	132853314	0.116013391529257	chr9:132853314:T:C
chr9:132854339	['T', 'C']	98663	17625.786463665572	-147.4857915838895	0.0020855559166338	0.0074822909973731	0.2787322649394446	0.780451	0.780451	chr9	132854339	0.1076543585818798	chr9:132854339:T:C
chr9:132854691	['T', 'G']	98663	87719.77993350363	-4246.856806165158	-0.0079256483096389	0.0042805584903074	-1.8515453830581063	0.0640941	0.0640941	chr9	132854691	1.1931819463840525	chr9:132854691:T:G
chr9:132855063	['C', 'T']	98663	16880.0	-40.77712698510816	0.0029507932589833	0.0076362969586058	0.3864167770031361	0.699189	0.699189	chr9	132855063	0.1554054128634699	chr9:132855063:C:T
chr9:132855714	['A', 'G']	98663	152788.38870812426	-5509.771944786102	-0.0018510449908611	0.0050609352921777	-0.3657515625070593	0.714551	0.714551	chr9	132855714	0.1459667686530923	chr9:132855714:A:G
chr9:132858870	['G', 'A']	98663	39295.7793940254	-1199.673690520829	0.0042551620074626	0.005352843878988	0.7949348241157924	0.426653	0.426653	chr9	132858870	0.3699251962897155	chr9:132858870:G:A
chr9:132859956	['G', 'A']	98663	85923.2884065611	-4147.946005152247	-0.0077704390790372	0.0042915592673901	-1.8106330577982883	0.0702007	0.0702007	chr9	132859956	1.1536585573200289	chr9:132859956:G:A
chr9:132860478	['G', 'A']	98663	39307.58562247856	-1171.995342138834	0.0052812749518545	0.0053500176267318	0.9871509442260924	0.323571	0.323571	chr9	132860478	0.4900304088902664	chr9:132860478:G:A
chr9:132861579	['A', 'G']	98663	10301.522055991403	-63.645194418113725	0.0121901451748358	0.0096148714710272	1.267842759164151	0.204857	0.204857	chr9	132861579	0.6885491915378683	chr9:132861579:A:G
chr9:132861701	['T', 'C']	98663	16515.17606690319	-82.48574034220033	0.0039025459629181	0.0077058965514794	0.5064363292249145	0.612552	0.612552	chr9	132861701	0.2128570378132672	chr9:132861701:T:C
chr9:132861715	['A', 'G']	98663	8765.53305898213	-345.7308946913138	0.0074729002206028	0.0103087264658315	0.7249101278777687	0.468509	0.468509	chr9	132861715	0.3292820619527353	chr9:132861715:A:G
chr9:132861884	['T', 'C']	98663	87526.04924565039	-4204.930568164069	-0.0076869535748828	0.004282874186899	-1.7948119042106283	0.0726867	0.0726867	chr9	132861884	1.1385450478070631	chr9:132861884:T:C
chr9:132862515	['A', 'G']	98663	152709.21679101454	-5483.73774370639	-0.0014324441981359	0.0050584557346727	-0.2831781621251376	0.777041	0.777041	chr9	132862515	0.1095560653638379	chr9:132862515:A:G
chr9:132863426	['C', 'T']	98663	87367.42756796205	-4196.986863363117	-0.0072430967493425	0.0042825481197862	-1.6913053973352965	0.0907816	0.0907816	chr9	132863426	1.04200216720842	chr9:132863426:C:T
chr9:132863827	['C', 'T']	98663	37664.81752202164	-1131.1493174604143	0.0053982512521762	0.0054353490199415	0.9931747220593942	0.320627	0.320627	chr9	132863827	0.493999908503158	chr9:132863827:C:T
chr9:132863839	['T', 'C']	98663	152208.96987390015	-5482.470808647088	-0.0010269933258077	0.0050406519291211	-0.2037421627695747	0.838555	0.838555	chr9	132863839	0.0764684471745901	chr9:132863839:T:C
chr9:132864371	['T', 'G']	98663	26942.6384645793	-172.0625114591326	0.0068180291417954	0.0062290984721885	1.094545089026334	0.273719	0.273719	chr9	132864371	0.5626950553163639	chr9:132864371:T:G
chr9:132864544	['A', 'G']	98663	9883.801419086716	-114.01636258212044	0.0139927406826116	0.0097844876939465	1.4300943616361903	0.152693	0.152693	chr9	132864544	0.816180872118798	chr9:132864544:A:G
chr9:132865250	['C', 'A']	98663	10247.4154512006	-83.36188363528395	0.0106781267439697	0.0096387236275066	1.1078361779662338	0.267935	0.267935	chr9	132865250	0.5719705513637015	chr9:132865250:C:A
chr9:132865430	['A', 'G']	98663	10248.142571868791	-83.03662082470935	0.0106975416004628	0.0096387628193709	1.1098459211968577	0.267068	0.267068	chr9	132865430	0.5733781458834568	chr9:132865430:A:G
chr9:132865471	['A', 'C']	98663	38100.79256548537	-1072.1297993375845	0.0066785099959043	0.0054132254505232	1.2337394880271952	0.217303	0.217303	chr9	132865471	0.6629342779387846	chr9:132865471:A:C
chr9:132865559	['C', 'T']	98663	9778.396436209572	-117.54543994603836	0.0129939921659204	0.0098337117325161	1.321372084047829	0.18638	0.18638	chr9	132865559	0.7296006926024914	chr9:132865559:C:T
chr9:132865641	['C', 'T']	98663	10249.42814559464	-82.43194823529124	0.0107881130580298	0.0096391257236374	1.1192003680971565	0.263057	0.263057	chr9	132865641	0.5799501370490132	chr9:132865641:C:T
chr9:132865994	['C', 'T']	98663	10257.996255251805	-87.38021942493268	0.0102091598167157	0.0096411429403552	1.058915927279004	0.289641	0.289641	chr9	132865994	0.5381399617655218	chr9:132865994:C:T
chr9:132867835	['C', 'T']	98663	87526.62967093127	-4190.59932616485	-0.0071576551394017	0.0042817831304693	-1.6716528888321252	0.094596	0.094596	chr9	132867835	1.024127227389491	chr9:132867835:C:T
chr9:132869347	['T', 'A']	98663	10351.944300281792	-84.30978321152193	0.0114039852536832	0.0095927503486884	1.1888128888126903	0.234516	0.234516	chr9	132869347	0.6298275219268724	chr9:132869347:T:A
chr9:132869689	['T', 'C']	98663	135642.9984896863	-5385.407822089053	-0.0018248653172308	0.0045945061115073	-0.3971842180512814	0.691232	0.691232	chr9	132869689	0.1603761647685566	chr9:132869689:T:C
chr9:132869887	['G', 'A']	98663	9782.793228929097	-112.6333255744672	0.0134446947374661	0.0098322136034842	1.3674128003791213	0.171499	0.171499	chr9	132869887	0.7657384079579341	chr9:132869887:G:A
chr9:132870268	['T', 'G']	98663	10355.83969388272	-82.88036365662273	0.0114795375255104	0.0095911431708451	1.19688939274784	0.231353	0.231353	chr9	132870268	0.6357248645453321	chr9:132870268:T:G
chr9:132871444	['T', 'C']	98663	10261.040008920154	-77.45691533373416	0.0110865762210975	0.0096325898674088	1.150944488834526	0.249758	0.249758	chr9	132871444	0.6024805919900238	chr9:132871444:T:C
chr9:132872869	['T', 'C']	98663	87107.24314735217	-4086.165689525909	-0.0070215057590656	0.0042836958790428	-1.6391233078466303	0.101191	0.101191	chr9	132872869	0.9948581122407952	chr9:132872869:T:C
chr9:132873155	['C', 'T']	98663	9560.775226800468	-166.85394473716642	0.0133141789403893	0.0099194400759621	1.3422308959407538	0.179524	0.179524	chr9	132873155	0.7458774837384696	chr9:132873155:C:T
chr9:132873447	['G', 'A']	98663	7256.367735003751	-117.6107029690019	0.0106457205568219	0.0113117907491114	0.9411171752499208	0.346647	0.346647	chr9	132873447	0.4601125539798019	chr9:132873447:G:A
chr9:132873467	['T', 'A']	98663	26473.14655111247	-575.0128185965341	0.0032907725910043	0.0062644242931728	0.5253112555914781	0.599368	0.599368	chr9	132873467	0.2223064475672226	chr9:132873467:T:A
chr9:132873723	['GC', 'G']	98663	43822.66247668478	-1591.8101212488957	0.0041703169532901	0.0051289452918406	0.8130944504174102	0.416166	0.416166	chr9	132873723	0.3807334037388714	chr9:132873723:GC:G
chr9:132874415	['T', 'C']	98663	10355.52479271828	-85.01445260031548	0.0111945589653157	0.0095920914220095	1.1670613292560157	0.243188	0.243188	chr9	132874415	0.6140578589320375	chr9:132874415:T:C
chr9:132874686	['G', 'A']	98663	87430.60923338946	-4193.326927533053	-0.0072413844356552	0.0042820352402995	-1.6911080897943944	0.0908193	0.0908193	chr9	132874686	1.0418218497958638	chr9:132874686:G:A
chr9:132876337	['C', 'T']	98663	152760.58613851308	-5519.497086469186	-0.0015949511064058	0.0050676098573285	-0.3147343918157635	0.752964	0.752964	chr9	132876337	0.123225787378444	chr9:132876337:C:T
chr9:132876472	['C', 'T']	98663	38071.837388068016	-1149.0559566778318	0.0050298886999172	0.005408476517528	0.9300010240621612	0.352373	0.352373	chr9	132876472	0.4529973760836013	chr9:132876472:C:T
chr9:132877828	['C', 'T']	98663	10254.311798094466	-78.04557363481972	0.011056163323978	0.0096368327296096	1.1472818543386634	0.251268	0.251268	chr9	132877828	0.5998628170513953	chr9:132877828:C:T
chr9:132878242	['A', 'G']	98663	10230.622155549025	-93.16841009259014	0.0093366198904002	0.0096476501188422	0.9677610377023774	0.333166	0.333166	chr9	132878242	0.4773393252898716	chr9:132878242:A:G
chr9:132878623	['C', 'T']	98663	87771.33764456655	-4191.628870076991	-0.0068357304643352	0.0042791390353531	-1.5974546299758463	0.110168	0.110168	chr9	132878623	0.9579445347182296	chr9:132878623:C:T
chr9:132881518	['C', 'T']	98663	37432.66610513493	-1170.4562457576976	0.0046723517917696	0.0054515279583421	0.8570719672490863	0.391407	0.391407	chr9	132881518	0.4073714116003767	chr9:132881518:C:T
chr9:132883034	['G', 'A']	98663	112756.2855839601	-4360.058200671388	-0.0058622735036439	0.0042837474091825	-1.3684918702437308	0.171161	0.171161	chr9	132883034	0.7665951848358424	chr9:132883034:G:A
chr9:132883158	['G', 'A']	98663	12024.365619298602	-671.1785774764802	0.0012943318127417	0.0088890702050697	0.1456093587835056	0.88423	0.88423	chr9	132883158	0.0534347545133447	chr9:132883158:G:A
chr9:132885091	['C', 'T']	98663	18449.45657088144	113.25899724124832	0.0064423002493282	0.0073738615913683	0.8736670968803428	0.382302	0.382302	chr9	132885091	0.417593429978116	chr9:132885091:C:T
chr9:132888429	['C', 'T']	98663	33570.38177100227	-996.384938454844	0.0053357321146128	0.0056544360678273	0.943636474196264	0.345358	0.345358	chr9	132888429	0.4617304793838679	chr9:132888429:C:T
chr9:132888694	['A', 'G']	98663	112536.12488976738	-4380.358094837273	-0.0054474598727223	0.0042845254792478	-1.271426649020335	0.20358	0.20358	chr9	132888694	0.6912648899712386	chr9:132888694:A:G
chr9:132889874	['C', 'T']	98663	18774.761167252866	-478.824145706414	0.0138050185652819	0.0072529722999735	1.903360166608153	0.0569965	0.0569965	chr9	132889874	1.2441518123513011	chr9:132889874:C:T
chr9:132891798	['C', 'T']	98663	17703.614916779858	101.11437111703964	0.0053748188941089	0.0074894615739493	0.7176509073501698	0.472974	0.472974	chr9	132891798	0.325162732342278	chr9:132891798:C:T
chr9:132892556	['C', 'T']	98663	136891.03698935633	-5249.293076708598	-0.0037738349548497	0.0046075291418167	-0.8190582932182504	0.412755	0.412755	chr9	132892556	0.3843076571099728	chr9:132892556:C:T
chr9:132894301	['T', 'C']	98663	19989.21560558298	-686.4872481006468	0.0062246312830086	0.007030862426125	0.8853296943884634	0.375981	0.375981	chr9	132894301	0.4248341013586358	chr9:132894301:T:C
chr9:132894747	['G', 'A']	98663	107775.61805238664	-4961.335561136	-0.0067276434622663	0.0042786880738294	-1.5723612813506966	0.11587	0.11587	chr9	132894747	0.936028993035238	chr9:132894747:G:A
chr9:132894863	['A', 'C']	98663	38197.71358297668	-755.4684087594619	0.0046631486896473	0.0054043713142885	0.8628475762423129	0.388223	0.388223	chr9	132894863	0.4109187387127539	chr9:132894863:A:C
chr9:132894913	['G', 'A']	98663	120461.43032072332	-4834.138543500541	-0.0058536978696102	0.004348712687199	-1.346076020805253	0.178281	0.178281	chr9	132894913	0.7488949385680023	chr9:132894913:G:A
chr9:132897330	['G', 'A']	98663	17574.068733085336	-36.36204564853706	0.016238786502704	0.0074775724402525	2.171665554891717	0.0298833	0.0298833	chr9	132897330	1.5245714452550627	chr9:132897330:G:A
chr9:132897727	['C', 'T']	98663	28682.964881672466	-1060.7507408632991	0.0029621337830952	0.0060760256685113	0.4875117296568256	0.625897	0.625897	chr9	132897727	0.2034971300676785	chr9:132897727:C:T
chr9:132897777	['C', 'T']	98663	26783.52904206792	-1234.9805978151553	0.0036563915769671	0.0062040346482976	0.5893570529897825	0.555623	0.555623	chr9	132897777	0.2552197849532513	chr9:132897777:C:T
chr9:132898672	['T', 'C']	98663	92255.96098208762	-4407.146837707924	-0.0100073855198478	0.0042672079895633	-2.345183441801672	0.0190197	0.0190197	chr9	132898672	1.7207963375233206	chr9:132898672:T:C
chr9:132898777	['T', 'C']	98663	40572.40199706017	-1635.4170575900523	0.0031278600358566	0.0052719881773621	0.5932979989006028	0.552983	0.552983	chr9	132898777	0.2572882197254585	chr9:132898777:T:C
chr9:132899149	['T', 'A']	98663	28274.73157750676	-1039.5060878795628	0.0026872880084108	0.0060658088744076	0.443022202652772	0.657751	0.657751	chr9	132899149	0.1819384829698888	chr9:132899149:T:A
chr9:132899361	['T', 'C']	98663	28281.293163042923	-1041.3397627215134	0.0026208736581126	0.0060647526039907	0.4321484863847677	0.665634	0.665634	chr9	132899361	0.1767645027701257	chr9:132899361:T:C
chr9:132899816	['C', 'A']	98663	121303.21258198256	-5366.318805307877	-0.0093319838949125	0.0043692329647286	-2.135840311159092	0.0326949	0.0326949	chr9	132899816	1.4855199866240372	chr9:132899816:C:A
chr9:132900143	['T', 'C']	98663	28282.86661328089	-1045.9722633321876	0.002480258715166	0.006064953112327	0.4089493635366891	0.682578	0.682578	chr9	132900143	0.1658477134681244	chr9:132900143:T:C
chr9:132900647	['C', 'T']	98663	92151.3400099338	-4419.660834241407	-0.0101312974248015	0.0042675876225245	-2.374010406096401	0.017598	0.017598	chr9	132900647	1.7545366866358043	chr9:132900647:C:T
chr9:132900954	['C', 'A']	98663	28279.0063554168	-1045.4672755300585	0.0024649892239619	0.0060648289790988	0.4064400220446383	0.68442	0.68442	chr9	132900954	0.1646773080690903	chr9:132900954:C:A
chr9:132901458	['G', 'A']	98663	17034.6906212307	-715.0473204781446	0.004206073076357	0.0075611801959286	0.5562720325884858	0.578026	0.578026	chr9	132901458	0.2380526262809025	chr9:132901458:G:A
chr9:132901734	['A', 'G']	98663	28294.74310596535	-1043.7065761273725	0.0025352511073223	0.0060645360042501	0.4180453550849672	0.675915	0.675915	chr9	132901734	0.1701079155258164	chr9:132901734:A:G
chr9:132902064	['T', 'C']	98663	28301.60553770035	-1034.7455314244496	0.0028029972704804	0.0060643282598141	0.4622106769936449	0.643931	0.643931	chr9	132902064	0.1911606666847601	chr9:132902064:T:C
chr9:132903440	['C', 'T']	98663	17031.38097410167	-719.7355839030553	0.0038725232600924	0.0075623979897714	0.5120760987890635	0.608599	0.608599	chr9	132903440	0.2156687655743661	chr9:132903440:C:T
chr9:132903480	['T', 'C']	98663	12029.853501054173	-683.7111851078631	0.0003114889548291	0.0088851179739819	0.0350573797378099	0.972034	0.972034	chr9	132903480	0.0123185439686457	chr9:132903480:T:C
chr9:132904143	['T', 'C']	98663	28275.43292991952	-1042.0358343664916	0.0026919937652094	0.0060649386394991	0.4438616654218552	0.657144	0.657144	chr9	132904143	0.1823394530385884	chr9:132904143:T:C
chr9:132904619	['TACACTGG', 'T']	98663	27523.78967694849	-1209.348226203318	0.001016500764209	0.0061291558941491	0.1658467791917991	0.868278	0.868278	chr9	132904619	0.0613412027774408	chr9:132904619:TACACTGG:T
chr9:132906176	['G', 'A']	98663	27403.555498119826	-1190.4888408213117	0.0015781043960156	0.0061398813046074	0.2570252286198746	0.79716	0.79716	chr9	132906176	0.0984545015108256	chr9:132906176:G:A
chr9:132906322	['G', 'C']	98663	27411.50046627607	-1188.44226450393	0.0015992616182356	0.0061380817713001	0.260547460562236	0.794442	0.794442	chr9	132906322	0.0999378039310136	chr9:132906322:G:C
chr9:132906639	['C', 'A']	98663	27413.11383754295	-1186.0784563649734	0.0015369943310761	0.0061397591630825	0.2503346288105074	0.802329	0.802329	chr9	132906639	0.0956475100381144	chr9:132906639:C:A
chr9:132906834	['T', 'C']	98663	27404.33308329364	-1192.551336189342	0.0014162262546542	0.006139356520374	0.2306799173422065	0.817564	0.817564	chr9	132906834	0.0874782401858358	chr9:132906834:T:C
chr9:132906890	['G', 'C']	98663	17038.38154173635	-709.1558549114267	0.0046405420134257	0.0075607188745485	0.6137699457451267	0.539369	0.539369	chr9	132906890	0.2681140180533636	chr9:132906890:G:C
chr9:132907092	['G', 'A']	98663	27411.778324024617	-1188.6832126373151	0.0015011503117057	0.0061387787145212	0.2445356611657573	0.806816	0.806816	chr9	132907092	0.0932254978628295	chr9:132907092:G:A
chr9:132907560	['G', 'GC']	98663	27527.34804512879	-1221.13846859487	0.0005767812927864	0.0061298198253735	0.0940943305379009	0.925034	0.925034	chr9	132907560	0.0338423042977068	chr9:132907560:G:GC
chr9:132907581	['C', 'T']	98663	17040.863589369335	-713.5382211819207	0.0043845851073185	0.0075602791802674	0.5799501582907706	0.56195	0.56195	chr9	132907581	0.2503023244489281	chr9:132907581:C:T
chr9:132908137	['T', 'TTTTG']	98663	27537.232831584814	-1212.135801160293	0.0009447207761319	0.0061289330207023	0.1541411487025278	0.877499	0.877499	chr9	132908137	0.0567533697849068	chr9:132908137:T:TTTTG
chr9:132908262	['C', 'T']	98663	27531.06945627052	-1216.0014454768254	0.000807500177229	0.0061299454485226	0.1317304018461866	0.895198	0.895198	chr9	132908262	0.0480808967544316	chr9:132908262:C:T
chr9:132908327	['A', 'G']	98663	27539.070348295023	-1219.378562240406	0.000703909116152	0.0061278859740713	0.1148698130367428	0.908549	0.908549	chr9	132908327	0.0416516452896251	chr9:132908327:A:G
chr9:132908367	['G', 'A']	98663	27533.395325265057	-1211.8015857180656	0.000921552239215	0.0061288044567257	0.1503641119115344	0.880478	0.880478	chr9	132908367	0.0552814910288644	chr9:132908367:G:A
chr9:132910179	['T', 'C']	98663	17019.10737608503	-713.2557705693928	0.0041521130254641	0.0075666034297474	0.5487419902489508	0.583184	0.583184	chr9	132910179	0.234194399654126	chr9:132910179:T:C
chr9:132911517	['A', 'G']	98663	25854.72919308853	-1135.3318928286883	-0.000242373541765	0.0062964012139363	-0.0384939798989561	0.969294	0.969294	chr9	132911517	0.0135444755686425	chr9:132911517:A:G
chr9:132912840	['G', 'A']	98663	16998.06740935216	-718.8302198808009	0.0039241624480671	0.0075693359116466	0.5184288944066019	0.60416	0.60416	chr9	132912840	0.2188480317180438	chr9:132912840:G:A
chr9:132912885	['G', 'A']	98663	25802.2303762051	-1134.421634918474	-0.0001936995331333	0.0062985454266662	-0.0307530580494414	0.975467	0.975467	chr9	132912885	0.010787418181632	chr9:132912885:G:A
chr9:132915716	['G', 'A']	98663	92236.08803941244	-4150.584967054897	-0.0087428113417367	0.0042560846431543	-2.054191134520566	0.0399598	0.0399598	chr9	132915716	1.3983766940975504	chr9:132915716:G:A
chr9:132917393	['C', 'T']	98663	91100.00697507022	-4349.94222350529	-0.0096528996540842	0.0042700383253662	-2.260611947377842	0.0237855	0.0237855	chr9	132917393	1.6236877147524424	chr9:132917393:C:T
chr9:132917648	['T', 'A']	98663	120073.50402014158	-5348.813619666064	-0.0090875816931877	0.0043599583141545	-2.0843276559973023	0.0371329	0.0371329	chr9	132917648	1.430241131979984	chr9:132917648:T:A
chr9:132920795	['C', 'T']	98663	27542.69982461297	-1191.4209113699962	0.0014070564287619	0.0061301926996993	0.2295289067880345	0.818458	0.818458	chr9	132920795	0.0870036019407916	chr9:132920795:C:T
chr9:132921221	['A', 'C']	98663	9826.394337499618	-535.928953256916	-0.0002068568559251	0.0097559456311609	-0.0212031579249961	0.983084	0.983084	chr9	132921221	0.0074093721191563	chr9:132921221:A:C
chr9:132924617	['A', 'G']	98663	25849.073827000266	-1090.0396202053437	0.0012142331643684	0.0062938769395152	0.1929229274797244	0.84702	0.84702	chr9	132924617	0.0721063349029521	chr9:132924617:A:G
chr9:132926689	['T', 'G']	98663	27566.66081936613	-1179.456625550808	0.001361137304079	0.0061301233426377	0.2220407694918105	0.824283	0.824283	chr9	132926689	0.0839236569466956	chr9:132926689:T:G
chr9:132929522	['G', 'A']	98663	16856.366783234505	-705.8934703981549	0.0044084526286716	0.0075992817140091	0.5801143837771823	0.561839	0.561839	chr9	132929522	0.2503881175785068	chr9:132929522:G:A
chr9:132933471	['T', 'C']	98663	16950.60786480404	-674.8634353999159	0.0071262521211319	0.0075782885608293	0.9403511180566724	0.34704	0.34704	chr9	132933471	0.4596204653298819	chr9:132933471:T:C
chr9:132933474	['C', 'T']	98663	92300.25877975588	-4443.695918512821	-0.0105915972038935	0.0042674644491595	-2.481941520562507	0.0130685	0.0130685	chr9	132933474	1.8837742577987675	chr9:132933474:C:T
chr9:132939296	['G', 'T']	98663	16909.885293759882	-694.3259174074121	0.0060541704192716	0.0075864235935229	0.7980269417648275	0.424857	0.424857	chr9	132939296	0.3717572218587703	chr9:132939296:G:T
chr9:132939882	['T', 'C']	98663	140062.71371658542	-5429.314540436824	-0.0052227040895071	0.0046615050660313	-1.1203900919394734	0.26255	0.26255	chr9	132939882	0.5807879773769242	chr9:132939882:T:C
chr9:132940087	['T', 'G']	98663	93192.05733633394	-4293.703292635723	-0.0101043704220302	0.004256624360983	-2.373798946096504	0.017608	0.017608	chr9	132940087	1.7542899704547086	chr9:132940087:T:G
chr9:132941498	['A', 'G']	98663	46144.01539818345	-1198.7752991842551	0.0084598444345988	0.0050232271381573	1.684145311753127	0.0921568	0.0921568	chr9	132941498	1.0354726138521797	chr9:132941498:A:G
chr9:132944033	['G', 'T']	98663	16219.643943924664	-624.5377655468683	0.0061754230328901	0.0077370714286154	0.7981602716048828	0.424779	0.424779	chr9	132944033	0.3718369618172551	chr9:132944033:G:T
chr9:132944194	['G', 'A']	98663	45017.30037406108	-1188.4342424120723	0.0080879269204591	0.0050649082512744	1.596855563656869	0.110301	0.110301	chr9	132944194	0.9574205501843496	chr9:132944194:G:A
chr9:132945221	['C', 'T']	98663	44737.9878664396	-1223.4796367657352	0.0098245757040208	0.00507123621061	1.9373137625626289	0.0527099	0.0527099	chr9	132945221	1.2781078077176813	chr9:132945221:C:T
chr9:132945399	['G', 'T']	98663	92828.93563789346	-4527.105010914562	-0.0115676923503233	0.0042655881903396	-2.7118633665858445	0.00669178	0.00669178	chr9	132945399	2.174458345407876	chr9:132945399:G:T
chr9:132945400	['C', 'T']	98663	92827.87630266415	-4527.039036330525	-0.0115700864926295	0.0042654713149053	-2.712498956961376	0.00667896	0.00667896	chr9	132945400	2.1752911574981786	chr9:132945400:C:T
chr9:132945985	['A', 'G']	98663	44733.96225286423	-1221.917896845447	0.0098829150959942	0.0050718649845168	1.948576140367387	0.0513489	0.0513489	chr9	132945985	1.289468855456128	chr9:132945985:A:G
chr9:132946630	['A', 'C']	98663	43853.44506508253	-1217.1260072195148	0.0098035410939252	0.005107721977984	1.9193568358226667	0.0549421	0.0549421	chr9	132946630	1.2600947449703863	chr9:132946630:A:C
chr9:132946903	['G', 'A']	98663	43853.88929773345	-1217.1429074660464	0.0097737377875911	0.0051077299506174	1.9135188982357296	0.0556845	0.0556845	chr9	132946903	1.2542656755850023	chr9:132946903:G:A
chr9:132947375	['G', 'A']	98663	46816.548220550205	-1302.1983698801914	0.0098653336556553	0.0052082023702274	1.8941916911774093	0.0582025	0.0582025	chr9	132947375	1.2350583604895211	chr9:132947375:G:A
chr9:132947466	['T', 'C']	98663	46730.72770896503	-1353.2969759022003	0.0085954677001366	0.0052060350713737	1.651058354831356	0.0987298	0.0987298	chr9	132947466	1.0055517427487954	chr9:132947466:T:C
chr9:132947488	['A', 'G']	98663	43878.13855690607	-1218.155724334249	0.0098026519748575	0.0051088378143136	1.9187635879520264	0.0550171	0.0550171	chr9	132947488	1.2595023053892724	chr9:132947488:A:G
chr9:132947558	['T', 'C']	98663	43885.03175311698	-1209.7299276269136	0.0099926457365288	0.0051086079713169	1.9560408222032408	0.0504632	0.0504632	chr9	132947558	1.2970252132263391	chr9:132947558:T:C
chr9:132947563	['A', 'C']	98663	43876.23777940041	-1220.9028872570896	0.0097297063586008	0.0051079794307432	1.9048053130443303	0.0568083	0.0568083	chr9	132947563	1.24558820687951	chr9:132947563:A:C
chr9:132947607	['G', 'A']	98663	43863.226439963095	-1222.6195079228205	0.0096913914748454	0.0051077503191066	1.897389431623688	0.0577795	0.0577795	chr9	132947607	1.2382262206811694	chr9:132947607:G:A
chr9:132947684	['C', 'T']	98663	43869.34263550173	-1218.1612575241077	0.0097687267157584	0.0051079693199164	1.9124481969124665	0.0558216	0.0558216	chr9	132947684	1.253197719599224	chr9:132947684:C:T
chr9:132948351	['A', 'G']	98663	43852.00032439556	-1211.4223132914994	0.0099311692773958	0.0051078901837615	1.9442801078550744	0.0518645	0.0518645	chr9	132948351	1.2851298045666086	chr9:132948351:A:G
chr9:132951563	['C', 'T']	98663	16848.541034521273	-790.1349144062401	0.0048119298381886	0.007646056988478	0.6293348121050973	0.529131	0.529131	chr9	132951563	0.2764367938741959	chr9:132951563:C:T
chr9:132951888	['C', 'T']	98663	16615.51566079429	-777.6727332987081	0.0052559208520695	0.0076637781081159	0.6858132865960074	0.492832	0.492832	chr9	132951888	0.3073011008188229	chr9:132951888:C:T
chr9:132951928	['G', 'A']	98663	2189.507671232879	53.44390590188763	-0.0100414432600064	0.0204104221337183	-0.4919762655676685	0.622737	0.622737	chr9	132951928	0.2056953298487731	chr9:132951928:G:A
chr9:132952767	['T', 'C']	98663	9586.48581970038	-520.7638150479789	-0.000807753843489	0.0098638513954931	-0.0818903094848085	0.934734	0.934734	chr9	132952767	0.029311960002233	chr9:132952767:T:C
chr9:132953429	['A', 'G']	98663	135453.0679265176	-5159.963253814337	-0.0066809240834367	0.0045612683237678	-1.4647075351002292	0.143004	0.143004	chr9	132953429	0.8446518146074427	chr9:132953429:A:G
chr9:132956506	['C', 'T']	98663	134376.96354457075	-5176.822353942947	-0.0076931025221414	0.0045413917973903	-1.693996656831548	0.0902691	0.0902691	chr9	132956506	1.0444608875167962	chr9:132956506:C:T
chr9:132959947	['C', 'T']	98663	115076.49538764088	-4600.356951302711	-0.0066778663584303	0.0043044027997476	-1.55140368341501	0.120808	0.120808	chr9	132959947	0.9179043054432362	chr9:132959947:C:T
chr9:132961256	['A', 'G']	98663	119938.8223163956	-4601.473243787967	-0.0076812098198992	0.0043573647067366	-1.762810858596192	0.0779355	0.0779355	chr9	132961256	1.1082646740063629	chr9:132961256:A:G
chr9:132961887	['G', 'A']	98663	47776.01352791344	-1871.4391817201088	-0.0066067487372625	0.0049489309682525	-1.3349850259874043	0.181884	0.181884	chr9	132961887	0.7402055033407724	chr9:132961887:G:A
chr9:132961964	['G', 'A']	98663	17096.49080252295	-689.9329574563894	0.004672048595632	0.0075604614951128	0.617958123145277	0.536604	0.536604	chr9	132961964	0.2703460942964822	chr9:132961964:G:A
chr9:132962287	['G', 'A']	98663	17147.125590638992	-688.8463126149521	0.0045143928223707	0.0075502072927042	0.5979164077697645	0.549897	0.549897	chr9	132962287	0.2597186496343596	chr9:132962287:G:A
chr9:132962405	['C', 'T']	98663	104029.74062921388	-3227.639887444306	0.0016604211883111	0.0042507587198503	0.3906176044660494	0.696081	0.696081	chr9	132962405	0.1573402204379927	chr9:132962405:C:T
chr9:132963204	['A', 'G']	98663	167381.68096604454	-5958.323658595899	-0.0011184468991455	0.0059280680166362	-0.1886697143161567	0.850352	0.850352	chr9	132963204	0.0704012625057772	chr9:132963204:A:G
chr9:132963614	['A', 'G']	98663	17275.59527291929	-703.5580698164958	0.0040440310729855	0.0075304426345967	0.5370243515841	0.591252	0.591252	chr9	132963614	0.2282273771843735	chr9:132963614:A:G
chr9:132964473	['T', 'A']	98663	167303.305501769	-5950.553350370444	-0.001044736231767	0.0059187408200417	-0.176513259075216	0.859891	0.859891	chr9	132964473	0.0655565965456129	chr9:132964473:T:A
chr9:132964475	['T', 'G']	98663	167297.21721544143	-5955.358831201964	-0.0012417795924517	0.0059181922625425	-0.2098241384132123	0.833805	0.833805	chr9	132964475	0.0789355049090512	chr9:132964475:T:G
chr9:132965148	['G', 'A']	98663	86182.69919597683	-2713.554808562884	-0.0001255228969756	0.0042751431547975	-0.0293610979634278	0.976577	0.976577	chr9	132965148	0.0102935082832171	chr9:132965148:G:A
chr9:132966033	['C', 'T']	98663	64359.6986881856	-2795.3025980219863	-0.0013491288189374	0.004526588272329	-0.2980454014748085	0.765669	0.765669	chr9	132966033	0.1159589360345444	chr9:132966033:C:T
chr9:132966050	['G', 'A']	98663	48000.7842002291	-1961.5278253083327	-0.0075984589520596	0.004938524187499	-1.53860924105499	0.123903	0.123903	chr9	132966050	0.9069181781463532	chr9:132966050:G:A
chr9:132966230	['G', 'A']	98663	35961.934778421	-778.9051843526855	0.0088841280274214	0.0055038320939127	1.6141713402280693	0.106493	0.106493	chr9	132966230	0.9726789383406031	chr9:132966230:G:A
chr9:132967028	['C', 'G']	98663	10564.64246834994	75.58384976222987	0.0071743457305627	0.0094674434281362	0.7577912437523863	0.448578	0.448578	chr9	132967028	0.3481620297117946	chr9:132967028:C:G
chr9:132967565	['G', 'A']	98663	48201.3281769524	-1961.6149457073848	-0.0076102201067214	0.0049326568953046	-1.5428237293304383	0.122877	0.122877	chr9	132967565	0.9105294003346196	chr9:132967565:G:A
chr9:132968138	['A', 'G']	98663	17492.4732578154	-133.91482885571716	0.0200238035114802	0.0075512783134535	2.6517104363383366	0.0080098	0.0080098	chr9	132968138	2.096378327858432	chr9:132968138:A:G
chr9:132969253	['G', 'A']	98663	157261.9393024034	-5632.286752977481	-0.0024032217333608	0.0052577825294407	-0.457078952943396	0.647615	0.647615	chr9	132969253	0.1886831007126959	chr9:132969253:G:A
chr9:132969499	['G', 'A']	98663	11354.150801293425	-817.8959474841138	-0.0200738459336173	0.0091551287137485	-2.192633938993319	0.0283361	0.0283361	chr9	132969499	1.5476599234969015	chr9:132969499:G:A
chr9:132969836	['T', 'C']	98663	12628.896002270514	-580.3662917380462	-0.0014112544842796	0.0086600043999405	-0.1629623287823462	0.870548	0.870548	chr9	132969836	0.0602072778948211	chr9:132969836:T:C
chr9:132970228	['C', 'T']	98663	157694.57304327557	-5673.718022802839	-0.0026351241859213	0.0052778464396902	-0.4992801924104428	0.617583	0.617583	chr9	132970228	0.2093046671862551	chr9:132970228:C:T
chr9:132971175	['G', 'C']	98663	161054.05892250774	-5751.8146111561255	-0.0032745839851903	0.0054673070404319	-0.5989391049330273	0.549215	0.549215	chr9	132971175	0.2602576099489973	chr9:132971175:G:C
chr9:132971771	['C', 'T']	98663	25966.00396047656	-915.1778852052756	0.003867930328794	0.006336874645174	0.6103845421243591	0.541609	0.541609	chr9	132971771	0.2663141275247924	chr9:132971771:C:T
chr9:132971798	['C', 'A']	98663	169859.76200614384	-6156.506873698445	-0.0022629530957223	0.0061480335542448	-0.3680775447557344	0.712816	0.712816	chr9	132971798	0.1470225606073715	chr9:132971798:C:A
chr9:132972272	['A', 'G']	98663	47924.92886611533	-2523.114990689102	-0.0094018816579855	0.0049924046242028	-1.8832371103106984	0.0596712	0.0596712	chr9	132972272	1.2242352283174909	chr9:132972272:A:G
chr9:132972602	['G', 'A']	98663	9689.98212928142	-14.652779170195464	0.0085190399275917	0.0098719208778183	0.862956665985188	0.388163	0.388163	chr9	132972602	0.4109858642636166	chr9:132972602:G:A
chr9:132972844	['G', 'A']	98663	23241.06228079067	-1084.231829350192	0.0045467543132825	0.0066304052368503	0.6857430505171453	0.492877	0.492877	chr9	132972844	0.3072614476317277	chr9:132972844:G:A
chr9:132973245	['G', 'A']	98663	9633.097636374694	-25.94833567637743	0.0078481000360791	0.0098931603344821	0.7932854387010153	0.427613	0.427613	chr9	132973245	0.3689491001366843	chr9:132973245:G:A
chr9:132973499	['C', 'T']	98663	17911.544628015406	-155.51462682785706	0.018952873826576	0.0074046740746385	2.5595824523176147	0.0104813	0.0104813	chr9	132973499	1.9795848482862324	chr9:132973499:C:T
chr9:132973574	['T', 'C']	98663	17930.090383855175	-159.52962992366193	0.0187516855129249	0.0074016785902869	2.533436879781867	0.0112965	0.0112965	chr9	132973574	1.9470560933429752	chr9:132973574:T:C
chr9:132973583	['G', 'T']	98663	31443.59348456284	-355.3012067311297	0.013818480677192	0.0058198848883753	2.374356356221602	0.0175815	0.0175815	chr9	132973583	1.754944074999872	chr9:132973583:G:T
chr9:132973688	['A', 'C']	98663	17942.64021062026	-163.12516916298728	0.0186598312531645	0.0074033676109415	2.5204518043365645	0.011722	0.011722	chr9	132973688	1.9309982829544	chr9:132973688:A:C
chr9:132973861	['A', 'G']	98663	76823.24471547184	-3476.3078015017923	-0.0057912169962476	0.0043814860329129	-1.321747222915926	0.186255	0.186255	chr9	132973861	0.7298920598238964	chr9:132973861:A:G
chr9:132974054	['G', 'A']	98663	47478.66196968929	-2491.760246995873	-0.0092745978573402	0.004989750386925	-1.8587298237689425	0.0630684	0.0630684	chr9	132974054	1.2001881866059376	chr9:132974054:G:A
chr9:132974067	['A', 'G']	98663	9832.29551951343	-17.803766349456485	0.0051844819134344	0.0098057530383145	0.5287183853373474	0.597002	0.597002	chr9	132974067	0.2240242139501805	chr9:132974067:A:G
chr9:132974801	['GA', 'G']	98663	47226.222605169794	-2287.490248355902	-0.0021589901350679	0.0050106248478952	-0.4308824149895768	0.666555	0.666555	chr9	132974801	0.1761640094744177	chr9:132974801:GA:G
chr9:132975187	['G', 'A']	98663	42556.82207170667	-2102.882698871893	-0.0034852280111641	0.0052002019531221	-0.6702101269493326	0.502725	0.502725	chr9	132975187	0.2986695172145737	chr9:132975187:G:A
chr9:132975727	['A', 'C']	98663	6940.703475819285	126.98989528095036	0.0087608413829731	0.0116025730782075	0.755077457726008	0.450204	0.450204	chr9	132975727	0.3465906506722152	chr9:132975727:A:C
chr9:132975769	['T', 'C']	98663	13788.95661385316	-292.36332940197934	0.0030189262125935	0.0083252350420296	0.3626235412396897	0.716887	0.716887	chr9	132975769	0.1445492950212104	chr9:132975769:T:C
chr9:132975774	['A', 'G']	98663	12152.72443714584	209.77561490565785	0.0191334266459772	0.0088696864430173	2.15717057969282	0.0309948	0.0309948	chr9	132975774	1.5087111616733244	chr9:132975774:A:G
chr9:132975988	['T', 'A']	98663	20508.70226051698	-1317.8087950466752	-0.017493448669266	0.0069702594761944	-2.5097270379978607	0.012084	0.012084	chr9	132975988	1.917789283398757	chr9:132975988:T:A
chr9:132975997	['A', 'G']	98663	57161.02330486993	-2329.6287763119985	-0.0024762026401144	0.0047112993228497	-0.5255880534070356	0.599176	0.599176	chr9	132975997	0.222445590629536	chr9:132975997:A:G
chr9:132976129	['T', 'A']	98663	13749.532944086286	-292.0821475120376	0.0027017482907813	0.0083366276516527	0.3240816795081099	0.745877	0.745877	chr9	132976129	0.1273327846259092	chr9:132976129:T:A
chr9:132977033	['C', 'T']	98663	56400.86138031711	-2319.415948759611	-0.0021273943758213	0.0047195881705376	-0.4507584770005389	0.652165	0.652165	chr9	132977033	0.1856425123603896	chr9:132977033:C:T
chr9:132977070	['G', 'A']	98663	2822.114414295705	135.24408920841674	0.035829848728115	0.0179099645917376	2.0005538561837475	0.0454432	0.0454432	chr9	132977070	1.3425310942554487	chr9:132977070:G:A
chr9:132977566	['A', 'G']	98663	129569.69882815672	-5148.93743089099	-0.0021503913981249	0.0044923894233987	-0.4786743079138771	0.632171	0.632171	chr9	132977566	0.1991654307185991	chr9:132977566:A:G
chr9:132977715	['T', 'C']	98663	90596.33969535324	-2827.3419107267005	0.002183829624259	0.0042990663383138	0.5079776519837608	0.61147	0.61147	chr9	132977715	0.2136248455026963	chr9:132977715:T:C
chr9:132977758	['T', 'C']	98663	33422.823965366915	-918.2608026929812	-0.0009956570039719	0.0056722896307225	-0.1755300008975628	0.860664	0.860664	chr9	132977758	0.065166362397796	chr9:132977758:T:C
chr9:132977948	['A', 'G']	98663	20703.888600563587	-514.1212624668665	0.0065539818670359	0.0069347329320308	0.9450950644059712	0.344613	0.344613	chr9	132977948	0.4626683434817997	chr9:132977948:A:G
chr9:132977992	['G', 'A']	98663	4154.316326322444	248.58949574830208	0.0254848270501419	0.0149567204704429	1.703904749741391	0.088402	0.088402	chr9	132977992	1.053537909431064	chr9:132977992:G:A
chr9:132978410	['C', 'T']	98663	8824.983903012611	247.2938142313629	0.0279167072979481	0.0103094956680056	2.7078635266887345	0.00677295	0.00677295	chr9	132978410	2.1692221304772423	chr9:132978410:C:T
chr9:132980381	['C', 'T']	98663	19781.80448841405	-851.5009849291131	0.0034133953424134	0.0070840749457837	0.4818406593009045	0.62992	0.62992	chr9	132980381	0.2007146025538456	chr9:132980381:C:T
chr9:132981096	['A', 'G']	98663	17537.977178486344	-660.90991788081	0.0075065882698293	0.0074769666211876	1.003961720058737	0.3154	0.3154	chr9	132981096	0.5011383110071159	chr9:132981096:A:G
chr9:132982533	['G', 'A']	98663	4896.397019917895	85.86672388963837	0.0397931609721727	0.0136766657864317	2.9095659419893534	0.00362012	0.00362012	chr9	132982533	2.4412770332032827	chr9:132982533:G:A
chr9:132983728	['T', 'G']	98663	69884.87469840434	-2543.7467811135857	-0.0090726453865193	0.0044502004800859	-2.038704868942048	0.0414822	0.0414822	chr9	132983728	1.3821382189531088	chr9:132983728:T:G
chr9:132984676	['C', 'T']	98663	15657.793498753268	-682.4535509538856	0.0073073706428396	0.0078648928178156	0.9291125527212368	0.352833	0.352833	chr9	132984676	0.4524308026568032	chr9:132984676:C:T
chr9:132985028	['C', 'T']	98663	19545.97162638877	-841.1367121460695	-0.0025062738428284	0.0071269551302959	-0.3516612349886262	0.725093	0.725093	chr9	132985028	0.1396062875027348	chr9:132985028:C:T
chr9:132985452	['G', 'A']	98663	139002.54179042444	-4142.336618769551	0.0004146042138956	0.0046663970257942	0.0888488938261826	0.929202	0.929202	chr9	132985452	0.0318898641020765	chr9:132985452:G:A
chr9:132985646	['C', 'T']	98663	24842.30905404032	-505.6791585429153	0.0121636754736683	0.0063975983296023	1.9012877719105576	0.0572672	0.0572672	chr9	132985646	1.2420940505915208	chr9:132985646:C:T
chr9:132985854	['G', 'A']	98663	26040.375392786907	-479.87031096961385	0.0099934982608524	0.0062756095273656	1.592434681806505	0.11129	0.11129	chr9	132985854	0.9535438575874082	chr9:132985854:G:A
chr9:132986611	['T', 'G']	98663	71885.11466369304	-2239.9503473828886	0.0044992895341498	0.0044165432369291	1.0187355342813895	0.308331	0.308331	chr9	132986611	0.5109828085459015	chr9:132986611:T:G
chr9:132987108	['C', 'T']	98663	47475.81191651546	-2529.198248292166	-0.0018912774502129	0.0049899056175319	-0.379020685996138	0.704673	0.704673	chr9	132987108	0.1520123684568288	chr9:132987108:C:T
chr9:132987600	['T', 'C']	98663	29152.04601080819	-447.3663933126192	0.0133986663676042	0.0059858870913676	2.238376060739033	0.0251988	0.0251988	chr9	132987600	1.5986201404004834	chr9:132987600:T:C
chr9:132987908	['G', 'A']	98663	49802.54296835404	-2635.1016932992047	-0.0014377650451397	0.0049182802476547	-0.2923308499602769	0.770034	0.770034	chr9	132987908	0.1134900986114253	chr9:132987908:G:A
chr9:132988098	['A', 'G']	98663	78433.94968221949	-2839.5232987977142	0.0023350374478143	0.004344809725144	0.5374314631780533	0.590971	0.590971	chr9	132988098	0.2284338301999432	chr9:132988098:A:G
chr9:132988115	['G', 'A']	98663	47947.34567976322	-2608.800817076773	-0.0030466910531018	0.0049721207621932	-0.612754838190612	0.54004	0.54004	chr9	132988115	0.2675740714068302	chr9:132988115:G:A
chr9:132988790	['C', 'T']	98663	119205.70674100352	-4307.152337572242	0.0014586042371634	0.0043651766269335	0.3341455253296664	0.73827	0.73827	chr9	132988790	0.131784779009704	chr9:132988790:C:T
chr9:132988892	['G', 'A']	98663	2059.2504586876967	300.73593602053995	0.0296063735032637	0.0216811728430976	1.3655337613661045	0.172088	0.172088	chr9	132988892	0.7642494127374214	chr9:132988892:G:A
chr9:132990109	['T', 'C']	98663	118209.37735045773	-4086.090038526419	-3.4499149621169386e-05	0.0043469554741856	-0.007936393603763	0.993668	0.993668	chr9	132990109	0.002758695937363	chr9:132990109:T:C
chr9:132990250	['CTCAT', 'C']	98663	26685.19591600845	-448.1729820760245	0.0113152251256291	0.0062338680975916	1.815121036969092	0.0695083	0.0695083	chr9	132990250	1.1579633331224677	chr9:132990250:CTCAT:C
chr9:132990767	['C', 'T']	98663	115955.05158275642	-4045.3626714601314	6.447162879032786e-05	0.004326304274437	0.0149022409660996	0.98811	0.98811	chr9	132990767	0.0051947054793633	chr9:132990767:C:T
chr9:132991261	['C', 'G']	98663	118452.60462216816	-4152.027440207842	0.0006014891057877	0.0043551769315128	0.1381089942490091	0.890155	0.890155	chr9	132991261	0.0505343643847277	chr9:132991261:C:G
chr9:132991306	['A', 'G']	98663	28849.462020312592	-459.1424379289377	0.0097137139334371	0.0060262949257118	1.611888241976447	0.106989	0.106989	chr9	132991306	0.9706608717061622	chr9:132991306:A:G
chr9:132992300	['C', 'T']	98663	28125.420786408653	-998.7744255154524	0.0028457108278884	0.0060881638158228	0.4674169279894571	0.640203	0.640203	chr9	132992300	0.1936822950772457	chr9:132992300:C:T
chr9:132992602	['A', 'C']	98663	45983.51592757061	-121.81340761520777	-0.0014114286091385	0.0051166532906009	-0.27584996070211	0.782664	0.782664	chr9	132992602	0.1064246418552329	chr9:132992602:A:C
chr9:132993162	['C', 'T']	98663	115531.41940127524	-4466.588337287159	0.0078745821878903	0.0043638612054088	1.804498772355552	0.0711562	0.0711562	chr9	132993162	1.1477872528744668	chr9:132993162:C:T
chr9:132993384	['G', 'A']	98663	159136.5810297114	-4599.062231447796	0.0115478244495878	0.0053746611863204	2.1485678909359502	0.0316711	0.0316711	chr9	132993384	1.499336852459037	chr9:132993384:G:A
chr9:132993824	['T', 'C']	98663	2762.391975590225	-28.47470654551617	-0.0255576648113902	0.0181818600578084	-1.40566832712004	0.159826	0.159826	chr9	132993824	0.7963525695900263	chr9:132993824:T:C
chr9:132994784	['G', 'C']	98663	15356.4669369552	115.65697893584893	-0.0029084011603386	0.0080591771223415	-0.3608806601701319	0.718189	0.718189	chr9	132994784	0.1437612509446791	chr9:132994784:G:C
chr9:132994930	['AG', 'A']	98663	31204.976704562767	-1134.516988241616	0.0002600348325058	0.0058341349832653	0.0445712746194105	0.964449	0.964449	chr9	132994930	0.0157207328766918	chr9:132994930:AG:A
chr9:132995625	['C', 'T']	98663	157161.8937434109	-4897.209821826033	0.0087533593291569	0.005276323335821	1.6589884228152494	0.0971213	0.0971213	chr9	132995625	1.0126855130578631	chr9:132995625:C:T
chr9:132995768	['T', 'C']	98663	141753.49395367698	-5079.558223712786	0.0085634912293521	0.0047353680418311	1.808410909923814	0.0705456	0.0705456	chr9	132995768	1.1515300684484198	chr9:132995768:T:C
chr9:132996132	['C', 'T']	98663	57240.061101200125	-1699.0746872404848	0.0003662521210411	0.0046825207652061	0.0782168706570757	0.937656	0.937656	chr9	132996132	0.0279564630103691	chr9:132996132:C:T
chr9:132996286	['C', 'T']	98663	25610.557456642706	-563.654384963038	0.000584832425385	0.006348043332441	0.0921279825542998	0.926597	0.926597	chr9	132996286	0.0331091102256272	chr9:132996286:C:T
chr9:132996465	['C', 'G']	98663	160007.24351060702	-4806.2028911232255	0.0093756696740289	0.0054301120819499	1.7266070262516848	0.0842414	0.0842414	chr9	132996465	1.07447442426295	chr9:132996465:C:G
chr9:132996697	['T', 'C']	98663	73770.69259311825	-1250.988605462332	-0.0003457950992709	0.0044193523239969	-0.0782456509279226	0.937633	0.937633	chr9	132996697	0.027967116059669	chr9:132996697:T:C
chr9:132997350	['C', 'T']	98663	73862.54110242621	-1269.240498165126	-0.0004647089205665	0.0044192626528983	-0.1051553069066238	0.916253	0.916253	chr9	132997350	0.0379845903793965	chr9:132997350:C:T
chr9:132997916	['A', 'G']	98663	74275.48504939521	-1219.9240005924962	1.6404320286732294e-05	0.0044187740237967	0.003712414393311	0.997038	0.997038	chr9	132997916	0.0012882891549278	chr9:132997916:A:G
chr9:132998090	['C', 'A']	98663	51219.26786890897	-1410.7709977539105	0.0032840916280892	0.0048527994773678	0.6767416711540097	0.498571	0.498571	chr9	132998090	0.3022729863742763	chr9:132998090:C:A
chr9:132998126	['A', 'C']	98663	156883.49103920854	-4462.278658844596	0.0105144433346778	0.0052540462632102	2.001208746162319	0.0453726	0.0453726	chr9	132998126	1.343206333511152	chr9:132998126:A:C
chr9:132998153	['A', 'G']	98663	156835.02325487096	-4435.588674311975	0.0111378636792913	0.0052508459168316	2.121156068127754	0.0339112	0.0339112	chr9	132998153	1.4696568417713896	chr9:132998153:A:G
chr9:132998173	['A', 'T']	98663	2598.8702024505	-45.496663850903886	-0.0253926910872187	0.0187292960050652	-1.3557739212595863	0.175174	0.175174	chr9	132998173	0.7565303530450135	chr9:132998173:A:T
chr9:132998249	['T', 'C']	98663	72762.21895627616	-1152.7390247644755	-0.0002693275905668	0.0044485492874804	-0.0605427911802284	0.951723	0.951723	chr9	132998249	0.0214894350991902	chr9:132998249:T:C
chr9:132998893	['G', 'C']	98663	84862.7620404067	-3284.2264507276686	0.0084430317563827	0.0043228171763686	1.95313181471976	0.0508068	0.0508068	chr9	132998893	1.2940781576995593	chr9:132998893:G:C
chr9:132999881	['A', 'T']	98663	80539.24459695077	-2914.4828210063324	0.0103636898036064	0.004347484960662	2.383835688307548	0.0171351	0.0171351	chr9	132999881	1.7661133566953653	chr9:132999881:A:T
chr9:133000231	['T', 'C']	98663	79873.6669234512	-3046.280023553564	0.0098359755865127	0.0043590122411716	2.256468906788128	0.0240435	0.0240435	chr9	133000231	1.6190023120417505	chr9:133000231:T:C
chr9:133000264	['T', 'C']	98663	79603.64776597469	-3080.9064473905432	0.009734450646808	0.004362841061873	2.2312182609349342	0.0256689	0.0256689	chr9	133000264	1.5905927419310495	chr9:133000264:T:C
chr9:133000286	['G', 'A']	98663	79637.68602447008	-3091.69743571578	0.0095009750570676	0.0043630497590218	2.177599519102834	0.0294382	0.0294382	chr9	133000286	1.5310887484774192	chr9:133000286:G:A
chr9:133000321	['T', 'C']	98663	79602.295340044	-3074.571579681698	0.0098059308486093	0.0043627476873775	2.2476502312934867	0.0246007	0.0246007	chr9	133000321	1.60905253509938	chr9:133000321:T:C
chr9:133000647	['G', 'A']	98663	15216.70149737934	118.97140618418172	-0.0025961333138805	0.0081056041981032	-0.3202886855106984	0.74875	0.74875	chr9	133000647	0.1256631646026322	chr9:133000647:G:A
chr9:133000764	['A', 'T']	98663	79817.17975933419	-3079.7106293462675	0.0096918340001395	0.0043606948570603	2.22254349772894	0.0262489	0.0262489	chr9	133000764	1.5808888916462085	chr9:133000764:A:T
chr9:133000871	['A', 'G']	98663	139050.54957576003	-4720.784690191572	0.0113730949411926	0.0046587644495474	2.441225579090476	0.0146393	0.0146393	chr9	133000871	1.834479689220624	chr9:133000871:A:G
chr9:133001439	['C', 'T']	98663	80046.67491328245	-3084.7705711559342	0.0097933864868804	0.004382508915862	2.2346529522014698	0.0254424	0.0254424	chr9	133001439	1.5944419237785667	chr9:133001439:C:T
chr9:133001891	['T', 'A']	98663	15108.143802775492	104.79254091940524	-0.0021896561948744	0.0081267634987101	-0.2694376666949911	0.787593	0.787593	chr9	133001891	0.1036981524563204	chr9:133001891:T:A
chr9:133001900	['G', 'A']	98663	138704.3343065693	-4764.28936613282	0.011088156757485	0.0046528260129225	2.383101522964586	0.0171693	0.0171693	chr9	133001900	1.7652474108573992	chr9:133001900:G:A
chr9:133002247	['G', 'A']	98663	79604.32978184175	-3067.3646456834927	0.0098708620628812	0.0043620681169537	2.26288581430374	0.0236449	0.0236449	chr9	133002247	1.6262625183810575	chr9:133002247:G:A
chr9:133002560	['C', 'T']	98663	3180.096695722684	-180.78590260203453	0.0133089866459677	0.0168415540646952	0.7902469448390861	0.429385	0.429385	chr9	133002560	0.3671531311410684	chr9:133002560:C:T
chr9:133002624	['T', 'C']	98663	2897.05872634577	-23.546381118197147	-0.0188959288268868	0.017766348782727	-1.0635797516965335	0.287522	0.287522	chr9	133002624	0.5413289192767581	chr9:133002624:T:C
chr9:133003890	['G', 'C']	98663	141757.93110264154	-5366.278831029476	0.0067782559693433	0.0047507949840181	1.4267624665231116	0.153652	0.153652	chr9	133003890	0.8134617824085089	chr9:133003890:G:C
chr9:133004069	['C', 'T']	98663	83922.35655638001	-3558.98235075932	0.004127274534472	0.004336233939892	0.9518108551529864	0.341195	0.341195	chr9	133004069	0.466997341772745	chr9:133004069:C:T
chr9:133004885	['G', 'A']	98663	6824.037476684778	495.85269611809855	-0.0181132043956729	0.0122528810488694	-1.4782812567452708	0.139336	0.139336	chr9	133004885	0.8559366611680526	chr9:133004885:G:A
chr9:133005082	['C', 'A']	98663	109851.36079715364	-3817.659379588766	0.004652984017182	0.0043010633311529	1.081821786598712	0.279334	0.279334	chr9	133005082	0.5538761995882793	chr9:133005082:C:A
chr9:133005211	['T', 'G']	98663	102973.092124739	-4341.9284308044935	0.0068077953805571	0.0042962109796216	1.5846045300961442	0.113059	0.113059	chr9	133005211	0.9466948601672724	chr9:133005211:T:G
chr9:133006022	['C', 'T']	98663	22625.12771047696	-396.191913943752	-0.002322266199241	0.0067230753549043	-0.3454172497928359	0.729781	0.729781	chr9	133006022	0.1368074477712762	chr9:133006022:C:T
chr9:133006837	['G', 'A']	98663	40086.87561200596	-999.0092915721822	-0.0037931967842871	0.0053061963301029	-0.7148617480977348	0.474696	0.474696	chr9	133006837	0.3235844278250288	chr9:133006837:G:A
chr9:133006841	['G', 'C']	98663	9159.299678658675	-459.0309552368932	0.0086682388015289	0.0101315784929948	0.8555664655337023	0.39224	0.39224	chr9	133006841	0.4064481197618781	chr9:133006841:G:C
chr9:133007391	['A', 'T']	98663	23962.97150792122	-1063.9584078027856	-0.0035037290704139	0.0065235396817852	-0.537090175169313	0.591207	0.591207	chr9	133007391	0.2282604324559644	chr9:133007391:A:T
chr9:133007553	['A', 'T']	98663	40045.87062472757	-1002.6368906990828	-0.0038813738374342	0.0053075278680593	-0.7312959882495036	0.4646	0.4646	chr9	133007553	0.3329207945357833	chr9:133007553:A:T
chr9:133007829	['G', 'A']	98663	23969.70061628284	-1065.5884882488376	-0.0035952637491188	0.006522459999192	-0.5512128475397712	0.581489	0.581489	chr9	133007829	0.2354584963860676	chr9:133007829:G:A
chr9:133007950	['A', 'C']	98663	159794.56797825173	-5074.9503770363135	0.0009349563317474	0.0054209446303479	0.1724711089121432	0.863068	0.863068	chr9	133007950	0.0639549854419815	chr9:133007950:A:C
chr9:133008043	['T', 'C']	98663	24423.1535853518	-434.43652384133065	-0.0013451037148813	0.0067514054793057	-0.1992331402704753	0.842081	0.842081	chr9	133008043	0.0746461315869344	chr9:133008043:T:C
chr9:133008163	['C', 'A']	98663	6764.106344098027	505.60966723186255	-0.0210987779866085	0.012269050261085	-1.7196749167724512	0.0854947	0.0854947	chr9	133008163	1.0680608072846711	chr9:133008163:C:A
chr9:133008176	['G', 'A']	98663	94420.69392347331	-3992.852889512829	0.0039583619178816	0.0042905964153839	0.9225668263015728	0.356235	0.356235	chr9	133008176	0.4482634134518629	chr9:133008176:G:A
chr9:133008194	['G', 'A']	98663	94391.3214806359	-3994.065864494063	0.0040374212917688	0.0042913369858598	0.9408306327543916	0.346794	0.346794	chr9	133008194	0.4599284250061875	chr9:133008194:G:A
chr9:133008217	['A', 'G']	98663	40018.854537339415	-997.5881437772928	-0.0037092683270967	0.0053081541422174	-0.698786852777261	0.484687	0.484687	chr9	133008217	0.3145386285214716	chr9:133008217:A:G
chr9:133009186	['T', 'C']	98663	29939.903918705124	-486.4108682994745	-0.0078452815760743	0.0059529994778405	-1.317870361870117	0.18755	0.18755	chr9	133009186	0.7268829315132584	chr9:133009186:T:C
chr9:133009218	['T', 'C']	98663	6916.12157490851	516.0535705754501	-0.0209162536504007	0.0121630431498053	-1.719656289366659	0.0854981	0.0854981	chr9	133009218	1.068043536367549	chr9:133009218:T:C
chr9:133009419	['T', 'G']	98663	39144.67513164171	-931.713704523674	-0.0037803430025649	0.0053549448408882	-0.7059536773749232	0.480219	0.480219	chr9	133009419	0.3185606609555519	chr9:133009419:T:G
chr9:133009668	['A', 'G']	98663	22874.40503223713	-1014.894665366228	-0.003639902807736	0.0066526595715292	-0.5471349869326485	0.584287	0.584287	chr9	133009668	0.2333737763477373	chr9:133009668:A:G
chr9:133012149	['C', 'T']	98663	94437.2309307632	-3964.195405939077	0.0046269979864329	0.0042926029471105	1.0779002957977846	0.281081	0.281081	chr9	133012149	0.5511685100454871	chr9:133012149:C:T
chr9:133012198	['G', 'A']	98663	24211.591012369845	-1091.2479418165522	-0.0037846904170707	0.0067067606614432	-0.564309747748818	0.572545	0.572545	chr9	133012198	0.2421903736454534	chr9:133012198:G:A
chr9:133012468	['C', 'T']	98663	133395.61708405148	-4949.772747560159	0.0017575705530086	0.0045794531695279	0.3837948523425492	0.701131	0.701131	chr9	133012468	0.1542008304472273	chr9:133012468:C:T
chr9:133012521	['TGGTGAAAC', 'T']	98663	133417.54432600737	-4932.894012936954	0.0022153646179026	0.0045818328472336	0.483510571373245	0.628734	0.628734	chr9	133012521	0.2015330537055986	chr9:133012521:TGGTGAAAC:T
chr9:133012664	['G', 'A']	98663	24075.39528664919	-1089.0254578117667	-0.003547917679846	0.0065370884510397	-0.5427366795506255	0.587312	0.587312	chr9	133012664	0.2311311255310574	chr9:133012664:G:A
chr9:133012703	['T', 'A']	98663	134539.2715642308	-5009.202711721847	0.0019615900267126	0.0046093800685819	0.4255648259693574	0.670426	0.670426	chr9	133012703	0.1736491515413031	chr9:133012703:T:A
chr9:133012763	['G', 'A']	98663	134443.79172918617	-5016.880964741864	0.0016726262241265	0.0046026034767106	0.3634087169555519	0.7163	0.7163	chr9	133012763	0.1449050488413781	chr9:133012763:G:A
chr9:133012799	['GAGAA', 'G']	98663	134432.25079326454	-5004.951005938285	0.0019910176134994	0.0046024033921997	0.4326038905833126	0.665304	0.665304	chr9	133012799	0.1769798654421134	chr9:133012799:GAGAA:G
chr9:133012895	['C', 'T']	98663	22793.465351553	-371.38563100059486	-0.0021739908920819	0.0067036485481071	-0.3242996521194082	0.745712	0.745712	chr9	133012895	0.1274288681848605	chr9:133012895:C:T
chr9:133013020	['G', 'A']	98663	23918.151495185	-1094.480535749397	-0.0042538521079253	0.006530126971369	-0.6514195093871946	0.514777	0.514777	chr9	133013020	0.2883808654122261	chr9:133013020:G:A
chr9:133013129	['G', 'A']	98663	133397.68902315391	-4943.086037148135	0.0019678930152927	0.0045790456153033	0.4297605179376103	0.667371	0.667371	chr9	133013129	0.175632669143038	chr9:133013129:G:A
chr9:133013364	['C', 'T']	98663	134469.69428191902	-5001.861285787812	0.0020340203005621	0.0046047097073805	0.4417260652288114	0.658688	0.658688	chr9	133013364	0.1813202484778038	chr9:133013364:C:T
chr9:133013509	['C', 'A']	98663	134581.96799732064	-5002.261640577429	0.0020489340851748	0.0046119599238776	0.444265370686957	0.656852	0.656852	chr9	133013509	0.1825324733990815	chr9:133013509:C:A
chr9:133013624	['T', 'C']	98663	6920.946187931571	512.8234745759095	-0.0212213730638964	0.0121587966583603	-1.745351424172777	0.0809268	0.0809268	chr9	133013624	1.0919076320999508	chr9:133013624:T:C
chr9:133013643	['C', 'T']	98663	94402.22941128764	-3972.078699815684	0.0045316597686181	0.0042907564210481	1.0561447269269932	0.290905	0.290905	chr9	133013643	0.5362488141474129	chr9:133013643:C:T
chr9:133013676	['A', 'G']	98663	134457.33499275055	-5008.166366377723	0.0018160213710819	0.0046036075313404	0.3944778869003946	0.693229	0.693229	chr9	133013676	0.1591232776422861	chr9:133013676:A:G
chr9:133013705	['GGAGGCT', 'G']	98663	135562.9680019467	-4895.83971757712	0.0010636193680548	0.0046217223345248	0.2301348482381784	0.817987	0.817987	chr9	133013705	0.0872535983740659	chr9:133013705:GGAGGCT:G
chr9:133013756	['G', 'A']	98663	134432.0634441087	-5013.707693793549	0.0017852262394176	0.0046022897305182	0.3878995769387571	0.698091	0.698091	chr9	133013756	0.156087961013136	chr9:133013756:G:A
chr9:133014026	['A', 'G']	98663	6923.315654466183	517.9998437190259	-0.020507658069922	0.0121561999858901	-1.6870122319249092	0.0916042	0.0916042	chr9	133014026	1.0380846137228938	chr9:133014026:A:G
chr9:133014192	['G', 'A']	98663	94397.09201962648	-3971.537912611433	0.0045157526083565	0.0042905020953369	1.052499802590561	0.292573	0.292573	chr9	133014192	0.5337657550803506	chr9:133014192:G:A
chr9:133014577	['C', 'T']	98663	134426.3370336578	-5015.559482192613	0.0017066615099172	0.0046021846434213	0.3708372527723052	0.71076	0.71076	chr9	133014577	0.1482770213114316	chr9:133014577:C:T
chr9:133014692	['A', 'G']	98663	22822.007065382662	-368.3114281888276	-0.0018970676579962	0.0067013036717648	-0.2830893436435875	0.777109	0.777109	chr9	133014692	0.1095180612782756	chr9:133014692:A:G
chr9:133014975	['G', 'A']	98663	22803.698034405512	-361.6332573153515	-0.0017858850034093	0.0067024230596142	-0.2664536373674048	0.78989	0.78989	chr9	133014975	0.1024333843035386	chr9:133014975:G:A
chr9:133015042	['T', 'C']	98663	24065.51387225751	-1110.932498734316	-0.0047165042093417	0.0065170263127784	-0.7237202955731034	0.469239	0.469239	chr9	133015042	0.3286058994104947	chr9:133015042:T:C
chr9:133015156	['A', 'G']	98663	134439.07652383708	-5006.287193721802	0.0019141702197754	0.0046023995092543	0.4159070102294592	0.677479	0.677479	chr9	133015156	0.169104162188566	chr9:133015156:A:G
chr9:133015604	['G', 'A']	98663	134436.88914683103	-5006.3376025959	0.0019138263743901	0.0046024087780764	0.4158314627563415	0.677534	0.677534	chr9	133015604	0.1690689061481919	chr9:133015604:G:A
chr9:133015840	['T', 'G']	98663	94476.27861241208	-3969.150895563304	0.0046084030068247	0.00429013779594	1.0741853119929867	0.282742	0.282742	chr9	133015840	0.5486096743070414	chr9:133015840:T:G
chr9:133016492	['T', 'C']	98663	134447.70471111828	-5003.821266569141	0.0018922799126117	0.0046023683373253	0.4111535135650195	0.680961	0.680961	chr9	133016492	0.1668777602895743	chr9:133016492:T:C
chr9:133016602	['C', 'A']	98663	24068.54179773913	-1110.7144380506843	-0.0049747617228959	0.0065166377507608	-0.7633939330623483	0.44523	0.44523	chr9	133016602	0.3514155801964939	chr9:133016602:C:A
chr9:133017427	['T', 'C']	98663	24073.19594745272	-1119.9646913648835	-0.0051242751627715	0.0065116744219265	-0.7869366357624802	0.431321	0.431321	chr9	133017427	0.3651993965674815	chr9:133017427:T:C
chr9:133017575	['T', 'C']	98663	9166.557446506584	-456.6424682584433	0.0089508252191062	0.0101226519365003	0.8842371816451767	0.37657	0.37657	chr9	133017575	0.4241542816465549	chr9:133017575:T:C
chr9:133017594	['T', 'C']	98663	41220.0134311867	-948.788551629992	-0.0059140695657113	0.0052539640581366	-1.1256395171855769	0.260321	0.260321	chr9	133017594	0.5844907961003336	chr9:133017594:T:C
chr9:133017783	['A', 'G']	98663	40143.26045681368	-1063.9635970046154	-0.0050134776417959	0.0053032760270751	-0.9453548365576954	0.34448	0.34448	chr9	133017783	0.462835987520588	chr9:133017783:A:G
chr9:133017987	['A', 'C']	98663	40130.88096420714	-1061.1827608678725	-0.0049989957518007	0.0053025586176023	-0.9427516246979558	0.34581	0.34581	chr9	133017987	0.4611624521204402	chr9:133017987:A:C
chr9:133018256	['C', 'T']	98663	6908.503182321137	517.1913656846813	-0.0209368093808217	0.0121729943370867	-1.7199391374918194	0.0854466	0.0854466	chr9	133018256	1.068305213582399	chr9:133018256:C:T
chr9:133018603	['C', 'T']	98663	41155.51955465877	-928.9795602526484	-0.0056499711953968	0.0052598103766561	-1.074177734709285	0.282746	0.282746	chr9	133018603	0.5486035303113151	chr9:133018603:C:T
chr9:133018711	['G', 'A']	98663	6920.806968704975	508.0638510601291	-0.022371901679324	0.0121925703944705	-1.8348798453088984	0.0665265	0.0665265	chr9	133018711	1.1770053244522047	chr9:133018711:G:A
chr9:133018743	['C', 'T']	98663	33090.78195259966	-1555.0448195710094	-0.0006815965627723	0.0057283882746446	-0.1189857478392879	0.905287	0.905287	chr9	133018743	0.0432137160912325	chr9:133018743:C:T
chr9:133021081	['T', 'G']	98663	148534.15697169385	-4855.94786137032	-0.0030414927067702	0.0048147858631366	-0.6316984375269317	0.527585	0.527585	chr9	133021081	0.2777075605666025	chr9:133021081:T:G
chr9:133021242	['A', 'AT']	98663	124906.4375988644	-3698.87399997526	0.0011260090060758	0.004426835758733	0.254359788219963	0.799218	0.799218	chr9	133021242	0.0973347434849733	chr9:133021242:A:AT
chr9:133021372	['A', 'T']	98663	22705.832839966737	-365.0889379982584	-0.0016587991382526	0.0067172404604762	-0.2469465173999523	0.80495	0.80495	chr9	133021372	0.0942310952824338	chr9:133021372:A:T
chr9:133021623	['C', 'T']	98663	6885.907298530158	515.6097964924357	-0.0214698843387098	0.012185021622222	-1.7619898432970225	0.0780741	0.0780741	chr9	133021623	1.1074930134030672	chr9:133021623:C:T
chr9:133022002	['C', 'T']	98663	127791.48948779992	-4815.837876647964	0.0037384382557213	0.0045051292571067	0.8298182010702664	0.406644	0.406644	chr9	133022002	0.3907856312972286	chr9:133022002:C:T
chr9:133022383	['G', 'A']	98663	9380.760630479956	-409.7987674160162	0.0105782153017121	0.0100044433708176	1.0573517095981733	0.290354	0.290354	chr9	133022383	0.5370721866240731	chr9:133022383:G:A
chr9:133022675	['C', 'A']	98663	6887.186687752163	514.9988327206592	-0.0210332504715011	0.0121840262686045	-1.7262972032241186	0.0842971	0.0842971	chr9	133022675	1.0741873657745604	chr9:133022675:C:A
chr9:133022704	['G', 'A']	98663	12160.176483710378	-593.6426523508543	-0.0080038268819015	0.0088625851565199	-0.9031029593000094	0.366473	0.366473	chr9	133022704	0.4359580166107308	chr9:133022704:G:A
chr9:133023761	['G', 'C']	98663	12291.37373809041	-550.3011778895695	-0.0036369272194813	0.0088154254806587	-0.4125640024365085	0.679927	0.679927	chr9	133023761	0.1675377125864586	chr9:133023761:G:C
chr9:133024501	['G', 'A']	98663	60841.18310016224	-2574.013617494098	-0.0014878500311797	0.0046085142894336	-0.3228480889364028	0.746811	0.746811	chr9	133024501	0.1267892938240331	chr9:133024501:G:A
chr9:133024548	['G', 'C']	98663	12353.378948542228	-562.3312664693137	-0.00504670140022	0.0087941492718921	-0.5738703363098817	0.566057	0.566057	chr9	133024548	0.2471398346437681	chr9:133024548:G:C
chr9:133025312	['G', 'A']	98663	61467.73804190275	-2525.0541930018994	-0.0004263442202041	0.0045914612149516	-0.0928558905857349	0.926018	0.926018	chr9	133025312	0.0333805713907469	chr9:133025312:G:A
chr9:133025870	['T', 'A']	98663	70893.90400600088	-3041.282293974113	0.0014724464230065	0.0044588149661741	0.3302326815929546	0.741225	0.741225	chr9	133025870	0.1300499412433893	chr9:133025870:T:A
chr9:133026378	['T', 'C']	98663	3861.3130910749583	61.97604303001864	-0.0133505976749857	0.0156099653318965	-0.855261199568837	0.392409	0.392409	chr9	133026378	0.4062610405237052	chr9:133026378:T:C
chr9:133026897	['G', 'T']	98663	2217.6467994493764	-87.13573245664817	0.0120045510499123	0.0209092801021164	0.5741255074916335	0.565884	0.565884	chr9	133026897	0.2472725852835174	chr9:133026897:G:T
chr9:133027302	['C', 'T']	98663	58895.93880964693	-2427.845861818491	-0.000287318902129	0.0046554531735764	-0.0617166345394222	0.950789	0.950789	chr9	133027302	0.0219158514147614	chr9:133027302:C:T
chr9:133027575	['A', 'G']	98663	138357.4371749775	-4732.908929255359	-0.0038282239907789	0.0046482301744233	-0.8235874401925328	0.410176	0.410176	chr9	133027575	0.387029754432046	chr9:133027575:A:G
chr9:133027651	['G', 'A']	98663	106914.75635125	-3125.7271899280413	-0.0029945154610332	0.0042989635953169	-0.696566833991179	0.486076	0.486076	chr9	133027651	0.3132958216839044	chr9:133027651:G:A
chr9:133027904	['T', 'C']	98663	194796.97436703087	-6779.693103236621	0.0288978403293981	0.0194143515687559	1.488478264497085	0.136628	0.136628	chr9	133027904	0.8644602889460533	chr9:133027904:T:C
chr9:133028238	['G', 'A']	98663	59532.96008401224	-2401.545881455085	-0.0021209401442409	0.0046385823577439	-0.4572388675389498	0.6475	0.6475	chr9	133028238	0.1887602272467105	chr9:133028238:G:A
chr9:133028610	['T', 'C']	98663	66545.39577314886	-2599.830195267576	-0.0032841506682851	0.0045015763422741	-0.7295556975106431	0.465664	0.465664	chr9	133028610	0.3319273356246668	chr9:133028610:T:C
chr9:133028879	['A', 'G']	98663	66891.69541016518	-2558.86789216167	-0.002663233799949	0.0044930418991667	-0.5927462640495162	0.553352	0.553352	chr9	133028879	0.2569985160285407	chr9:133028879:A:G
chr9:133028953	['T', 'C']	98663	67277.09438917796	-2598.1023442643777	-0.002551434483943	0.0044852087024712	-0.5688552424633672	0.569456	0.569456	chr9	133028953	0.2445398268007333	chr9:133028953:T:C
chr9:133029363	['A', 'G']	98663	5877.17732432402	-192.320822791568	0.0111906292431775	0.0126104798766147	0.8874070893947354	0.374862	0.374862	chr9	133029363	0.426128582055786	chr9:133029363:A:G
chr9:133029651	['C', 'T']	98663	5831.416041304669	-194.63249760566308	0.0107174877482406	0.0126120530529976	0.8497813720894043	0.395449	0.395449	chr9	133029651	0.4029095183528167	chr9:133029651:C:T
chr9:133029762	['G', 'C']	98663	58481.596745577095	-2546.142081174244	-0.0031325416762501	0.0046679445491255	-0.6710751687992913	0.502174	0.502174	chr9	133029762	0.2991457765869286	chr9:133029762:G:C
chr9:133029769	['A', 'G']	98663	66936.6709328032	-2570.313569167344	-0.0029236378195886	0.0044943247255303	-0.6505177080286924	0.515359	0.515359	chr9	133029769	0.2878901352263848	chr9:133029769:A:G
chr9:133029868	['T', 'C']	98663	66904.88021145113	-2592.3219327457805	-0.0034671085845691	0.0044960673794767	-0.7711424878540528	0.440624	0.440624	chr9	133029868	0.3559318512985112	chr9:133029868:T:C
chr9:133030314	['C', 'T']	98663	58702.94984440412	-2501.8566017737744	-0.0037801450064469	0.0046586058019599	-0.8114326833269677	0.417119	0.417119	chr9	133030314	0.3797400273509536	chr9:133030314:C:T
chr9:133030670	['C', 'T']	98663	58359.28101653338	-2499.9665448731885	-0.002717744196295	0.0046698522240675	-0.5819764878829216	0.560584	0.560584	chr9	133030670	0.2513593018858886	chr9:133030670:C:T
chr9:133032804	['A', 'G']	98663	5883.6559725094285	-179.07093574207218	0.0124294773995218	0.012488258977222	0.9952930526338796	0.319596	0.319596	chr9	133032804	0.4953986648674287	chr9:133032804:A:G
chr9:133032812	['G', 'A']	98663	188915.7442732617	-6581.774902785111	-0.0026094980929142	0.0105863909142967	-0.2464955350732574	0.805299	0.805299	chr9	133032812	0.0940428402031789	chr9:133032812:G:A
chr9:133032913	['A', 'G']	98663	5922.360156907265	-178.07520213420852	0.0124834451298933	0.0124494457734406	1.0027309935776636	0.315993	0.315993	chr9	133032913	0.5003225379355373	chr9:133032913:A:G
chr9:133034941	['T', 'C']	98663	7015.924429802333	-140.35109692488103	0.0047985058364794	0.0114761595295044	0.4181281921136434	0.675854	0.675854	chr9	133034941	0.170147111517756	chr9:133034941:T:C
chr9:133036092	['A', 'G']	98663	6116.30995965862	-173.90031193054736	0.0142315843651041	0.0122556725886366	1.161224262656923	0.245554	0.245554	chr9	133036092	0.6098529869496916	chr9:133036092:A:G
chr9:133036716	['A', 'G']	98663	86265.23553086443	-3348.109006993312	-0.0012816604148097	0.0043037479754588	-0.2978009916282645	0.765856	0.765856	chr9	133036716	0.1158528808692425	chr9:133036716:A:G
chr9:133036777	['T', 'C']	98663	6124.558679830519	-164.56050503459164	0.0154561580104551	0.0122462897875519	1.2621094452758983	0.206912	0.206912	chr9	133036777	0.6842143214045567	chr9:133036777:T:C
chr9:133036843	['T', 'C']	98663	7026.284859972227	-136.29509701267816	0.0052095661650989	0.0114701919839747	0.4541829964465567	0.649698	0.649698	chr9	133036843	0.1872884701444369	chr9:133036843:T:C
chr9:133037189	['A', 'G']	98663	70891.21481864448	-2680.033073347542	-0.0011059647615304	0.0044376140657985	-0.24922508923305	0.803187	0.803187	chr9	133037189	0.0951833294245972	chr9:133037189:A:G
chr9:133038096	['C', 'T']	98663	64263.98101175991	-2474.743401798671	-0.0026194663764791	0.0045498458954486	-0.5757263952828551	0.564801	0.564801	chr9	133038096	0.2481045430219441	chr9:133038096:C:T
chr9:133038965	['G', 'T']	98663	61981.79504100396	-2776.0092677028592	-0.0026184619637472	0.004597274031783	-0.5695683889288796	0.568972	0.568972	chr9	133038965	0.244909105388234	chr9:133038965:G:T
chr9:133039527	['C', 'A']	98663	62477.13180329861	-2673.9346492548107	-0.0017248667112345	0.0045851640926975	-0.3761842927239186	0.706781	0.706781	chr9	133039527	0.1507151339050396	chr9:133039527:C:A
chr9:133039611	['T', 'C']	98663	8222.000040561768	8.851802966211956	0.003762740718278	0.0106964605795896	0.3517743734275877	0.725008	0.725008	chr9	133039611	0.1396572012404731	chr9:133039611:T:C
chr9:133040838	['A', 'T']	98663	62085.47316504464	-2776.462638240764	-0.0023720793158411	0.0045951952717552	-0.5162085995390323	0.60571	0.60571	chr9	133040838	0.2177352562707105	chr9:133040838:A:T
chr9:133041088	['C', 'T']	98663	5853.059323751799	-182.0989946254284	0.0131800244471859	0.0125217921768647	1.0525669377852611	0.292542	0.292542	chr9	133041088	0.5338117738252182	chr9:133041088:C:T
chr9:133041137	['C', 'T']	98663	5822.354075230343	-187.30519156853293	0.0131517390961127	0.0125549415171167	1.047534875266636	0.294856	0.294856	chr9	133041137	0.5303900303742907	chr9:133041137:C:T
chr9:133041428	['T', 'C']	98663	5817.176880194607	-189.81580152108955	0.0127934538773681	0.0125599076684708	1.018594580076695	0.308398	0.308398	chr9	133041428	0.5108884470665419	chr9:133041428:T:C
chr9:133041631	['A', 'G']	98663	28556.183746908315	94.60507894514213	-0.00823123020531	0.006214032997625	-1.324619648536782	0.1853	0.1853	chr9	133041631	0.7321245806811024	chr9:133041631:A:G
chr9:133041643	['A', 'G']	98663	70923.25224302766	-2665.9083979863462	-0.0006133240642304	0.0044388616350587	-0.138171476079881	0.890105	0.890105	chr9	133041643	0.0505587593878181	chr9:133041643:A:G
chr9:133043991	['G', 'A']	98663	5855.0088396893925	-184.19014371370875	0.0127452903664552	0.0125213844788815	1.0178818794320466	0.308737	0.308737	chr9	133043991	0.5104113202007075	chr9:133043991:G:A
chr9:133045219	['G', 'A']	98663	5846.23701841697	-187.32923129988248	0.012605207658072	0.0125304728435263	1.0059642453624007	0.314435	0.314435	chr9	133045219	0.5024691182914836	chr9:133045219:G:A
chr9:133045783	['C', 'T']	98663	5841.184067800046	-189.5414271949441	0.0121014049711609	0.0125365347707807	0.9652910626759508	0.334401	0.334401	chr9	133045783	0.4757324325074454	chr9:133045783:C:T
chr9:133046252	['G', 'A']	98663	61922.08358426862	-2770.143387762097	-0.0023058681623352	0.0045988780818514	-0.5013979760487386	0.616092	0.616092	chr9	133046252	0.2103544305158137	chr9:133046252:G:A
chr9:133046365	['G', 'A']	98663	5845.8295066346345	-188.98643513578776	0.0121733370815733	0.0125316867148824	0.9714045170883856	0.331349	0.331349	chr9	133046365	0.4797143357568653	chr9:133046365:G:A
chr9:133047764	['C', 'T']	98663	5876.476488774009	-183.49454182248044	0.012111964874952	0.0124970444094498	0.9691863514378924	0.332455	0.332455	chr9	133047764	0.4782671310354048	chr9:133047764:C:T
chr9:133049728	['T', 'C']	98663	8298.252321102776	9.58140745107395	0.0025542651510213	0.0106561880370102	0.2396978302325399	0.810565	0.810565	chr9	133049728	0.0912121529198065	chr9:133049728:T:C
chr9:133050630	['A', 'G']	98663	8256.502103246601	15.25765237214408	0.0032464932056558	0.0106672927415498	0.3043408748885755	0.760869	0.760869	chr9	133050630	0.1186901099501762	chr9:133050630:A:G
chr9:133051606	['A', 'G']	98663	8339.760749690839	18.580577549234448	0.0029556606194779	0.0106244332136597	0.2781946631918131	0.780864	0.780864	chr9	133051606	0.1074245988918628	chr9:133051606:A:G
chr9:133053813	['A', 'C']	98663	7698.092337479344	-70.39381262709186	0.0033539465733987	0.0109961683188462	0.3050104796641278	0.760359	0.760359	chr9	133053813	0.1189813091577492	chr9:133053813:A:C
chr9:133055402	['T', 'C']	98663	7982.728181320577	40.0253501824438	0.00636541286243	0.0108317725150639	0.5876612395226679	0.556761	0.556761	chr9	133055402	0.2543311937961993	chr9:133055402:T:C
chr9:133057557	['A', 'G']	98663	5942.240910611297	-171.2022898230523	0.0118680815168637	0.0124279671224516	0.954949542425449	0.339606	0.339606	chr9	133057557	0.4690246454484837	chr9:133057557:A:G
chr9:133057735	['C', 'T']	98663	28056.41239318406	90.75055466903692	-0.0100807100583253	0.0062608585699341	-1.6101162397654103	0.107376	0.107376	chr9	133057735	0.9690927785277832	chr9:133057735:C:T
chr9:133058374	['C', 'T']	98663	61607.61982281509	-2710.8361121170656	-0.0026920075332732	0.0046016555582058	-0.5850084821043849	0.558543	0.558543	chr9	133058374	0.2529433866596354	chr9:133058374:C:T
chr9:133060007	['A', 'G']	98663	6011.904725890132	-160.17622527405263	0.014024171603444	0.0124118502519834	1.1299017727999847	0.25852	0.25852	chr9	133060007	0.5875058527493648	chr9:133060007:A:G
chr9:133060063	['C', 'T']	98663	63398.76763220348	-2551.0283127377816	-0.003568237260663	0.0045653420224545	-0.7815925385464547	0.434456	0.434456	chr9	133060063	0.3620542006303002	chr9:133060063:C:T
chr9:133063483	['G', 'T']	98663	3085.5636883575166	-152.62469508065388	-0.0080150896790318	0.0173073245574159	-0.4631039102804336	0.643291	0.643291	chr9	133063483	0.1915925245792357	chr9:133063483:G:T
chr9:133068122	['A', 'G']	98663	70325.7052652412	-2661.715542907153	0.0010992468204049	0.0045595426652053	0.2410870784900238	0.809488	0.809488	chr9	133068122	0.0917895849247038	chr9:133068122:A:G
chr9:133069821	['A', 'G']	98663	59350.77986138589	-2363.8882802226967	0.0004631417300798	0.0046325638194767	0.0999752508821722	0.920364	0.920364	chr9	133069821	0.0360403770819665	chr9:133069821:A:G
chr9:133072397	['A', 'G']	98663	7119.575145156277	-283.78326039101336	0.0074463163450036	0.0114436740921248	0.6506928006738578	0.515246	0.515246	chr9	133072397	0.2879853710861987	chr9:133072397:A:G
chr9:133072461	['G', 'A']	98663	11397.122330392447	-807.2379556455486	-0.0169422224189517	0.0090522575188099	-1.8716019052426447	0.0612647	0.0612647	chr9	133072461	1.2127896887934533	chr9:133072461:G:A
chr9:133074221	['G', 'T']	98663	67988.473716797	-2733.7970119982174	-0.0004510798078436	0.0044839774277984	-0.1005981441938611	0.91987	0.91987	chr9	133074221	0.0362735446891443	chr9:133074221:G:T
chr9:133075765	['A', 'T']	98663	65398.6793231825	-2424.391379661998	-0.0008864721235478	0.0044970800671172	-0.1971217123817254	0.843733	0.843733	chr9	133075765	0.0737949644786316	chr9:133075765:A:T
chr9:133075844	['A', 'G']	98663	60543.77322296269	-2634.3621092027947	-0.0006025612076456	0.0045966547176402	-0.1310868978984227	0.895707	0.895707	chr9	133075844	0.0478340317367552	chr9:133075844:A:G
chr9:133079406	['G', 'A']	98663	83063.6040858993	-3267.2648762764807	-0.0006997026002422	0.0043490866408317	-0.1608849531009701	0.872184	0.872184	chr9	133079406	0.0593918846144913	chr9:133079406:G:A
chr9:133079454	['A', 'T']	98663	85245.41685360197	-3233.1669079185	0.0007082763927278	0.0043274456500105	0.1636707771768608	0.869991	0.869991	chr9	133079454	0.0604852401061567	chr9:133079454:A:T
chr9:133079784	['T', 'C']	98663	81633.08452290358	-3262.011154653253	-0.0015361276376036	0.0043088612196474	-0.3565043196562641	0.721464	0.721464	chr9	133079784	0.1417853346902568	chr9:133079784:T:C
chr9:133079814	['T', 'TCAC']	98663	83821.22113393157	-3252.3486858946967	-0.001065280594236	0.0043639035883908	-0.2441118536784291	0.807145	0.807145	chr9	133079814	0.093048439202149	chr9:133079814:T:TCAC
chr9:133080209	['C', 'T']	98663	84585.46095027246	-3272.890815440428	0.0004385470628564	0.0043367278299135	0.1011239533713485	0.919452	0.919452	chr9	133080209	0.0364709381814863	chr9:133080209:C:T
chr9:133081152	['CCT', 'C']	98663	3196.7348963304503	24.50857332055772	0.0364717487280324	0.0167663220871546	2.1752981088186787	0.0296102	0.0296102	chr9	133081152	1.5285586591894569	chr9:133081152:CCT:C
chr9:133081196	['C', 'T']	98663	81176.73212709192	-3206.974827259806	-0.000797442696411	0.0043129121174061	-0.1848965790869404	0.853311	0.853311	chr9	133081196	0.0688926558574477	chr9:133081196:C:T
chr9:133081253	['A', 'G']	98663	42689.75656023034	-2085.3380943015377	0.0004509847153884	0.0051951645822464	0.0868085521158644	0.930824	0.930824	chr9	133081253	0.0311324275627975	chr9:133081253:A:G
chr9:133081417	['T', 'G']	98663	75323.96510731948	-2826.118739239924	-0.001216747738787	0.0044116210513127	-0.2758051348097993	0.782698	0.782698	chr9	133081417	0.1064057759157416	chr9:133081417:T:G
chr9:133081579	['C', 'T']	98663	23596.30906433048	-198.86054046349165	-0.0142948752995863	0.0067039934105775	-2.1322925641651107	0.0329853	0.0329853	chr9	133081579	1.4816795616744156	chr9:133081579:C:T
chr9:133081704	['A', 'G']	98663	22565.072775979403	-99.87563539054328	-0.0166243422468252	0.0068392273646669	-2.4307339645864707	0.01507	0.01507	chr9	133081704	1.821886747685368	chr9:133081704:A:G
chr9:133083805	['C', 'T']	98663	80691.27970166263	-3183.285361832042	-0.0010071036211846	0.004327780941295	-0.2327067000029912	0.81599	0.81599	chr9	133083805	0.0883151635150487	chr9:133083805:C:T
chr9:133083858	['A', 'C']	98663	80842.19721212598	-3167.480028197255	-0.000618058456109	0.0043274392415761	-0.1428231389527212	0.88643	0.88643	chr9	133083858	0.0523555542695453	chr9:133083858:A:C
chr9:133083939	['C', 'A']	98663	42279.99529177787	-2085.762064810317	-0.0016872094323946	0.0051771464108923	-0.3258956379608841	0.744504	0.744504	chr9	133083939	0.1281329645696143	chr9:133083939:C:A
chr9:133085367	['G', 'A']	98663	42227.33529608831	-2089.61474960152	-0.0012317536548459	0.0051772376967608	-0.237917153314513	0.811946	0.811946	chr9	133085367	0.0904728533719552	chr9:133085367:G:A
chr9:133086400	['A', 'G']	98663	80235.91865445927	-3128.0203170523505	-0.0005956285773594	0.0043001312743905	-0.1385140451192006	0.889834	0.889834	chr9	133086400	0.0506910041507063	chr9:133086400:A:G
chr9:133086409	['C', 'T']	98663	79808.02782290842	-3133.6832208383144	-0.0007279655098725	0.0043058595075371	-0.1690639252391537	0.865747	0.865747	chr9	133086409	0.0626090046999027	chr9:133086409:C:T
chr9:133086422	['T', 'C']	98663	147059.06585482272	-4946.1762617050845	-0.0071292384463728	0.0048393668233595	-1.4731758733312117	0.140707	0.140707	chr9	133086422	0.8516842964120744	chr9:133086422:T:C
chr9:133086723	['C', 'G']	98663	7204.451973096001	-312.2267002013048	0.0060341635779298	0.0113312546353832	0.5325238706654236	0.594364	0.594364	chr9	133086723	0.2259475032091645	chr9:133086723:C:G
chr9:133087640	['T', 'G']	98663	166241.84946225662	-5548.030187497005	-0.0018033681866274	0.0058211280653789	-0.3097970301242744	0.756716	0.756716	chr9	133087640	0.1210670832146078	chr9:133087640:T:G
chr9:133088346	['C', 'A']	98663	98490.96163866954	-3362.467779894284	-0.0033970246950066	0.0042624384117556	-0.7969674554446854	0.425472	0.425472	chr9	133088346	0.3711290152400582	chr9:133088346:C:A
chr9:133088484	['G', 'A']	98663	68694.26626391226	-2699.254527079396	0.0027746501480828	0.0044715466127822	0.6205124061887934	0.534922	0.534922	chr9	133088484	0.2717095402950684	chr9:133088484:G:A
chr9:133088606	['G', 'C']	98663	68701.5706046323	-2708.739809649917	0.0026223264192253	0.0044714345007573	0.5864619997857988	0.557566	0.557566	chr9	133088606	0.2537037170882864	chr9:133088606:G:C
chr9:133088775	['C', 'T']	98663	68692.87366201752	-2697.7780745991395	0.0028101730323483	0.0044719148687082	0.6284048589592492	0.52974	0.52974	chr9	133088775	0.275937232797083	chr9:133088775:C:T
chr9:133088778	['T', 'G']	98663	68696.57019917897	-2695.854146638309	0.0028482578593438	0.004471813393525	0.6369357593203636	0.524168	0.524168	chr9	133088778	0.2805294958801186	chr9:133088778:T:G
chr9:133090554	['C', 'T']	98663	68185.36640377907	-2735.408445605889	0.0028376737276608	0.0044841927689005	0.6328170696275911	0.526855	0.526855	chr9	133090554	0.2783088940183691	chr9:133090554:C:T
chr9:133090572	['G', 'C']	98663	169474.8708582086	-5849.622980810307	-0.0057124082809197	0.0060941349223425	-0.9373616360177216	0.348575	0.348575	chr9	133090572	0.4577037639597789	chr9:133090572:G:C
chr9:133090975	['C', 'T']	98663	101187.46056059604	-3070.424378713402	-0.0048668602095719	0.004263820000002	-1.141431910720803	0.253693	0.253693	chr9	133090975	0.5956915158421803	chr9:133090975:C:T
chr9:133091387	['C', 'T']	98663	168960.6625808544	-5810.899122211701	-0.0041083443258507	0.0060505793985776	-0.6790001510957092	0.497139	0.497139	chr9	133091387	0.3035221656069001	chr9:133091387:C:T
chr9:133092627	['A', 'G']	98663	169288.88493081246	-5800.112785659385	-0.0050752215219113	0.0060753926842847	-0.8353734129876691	0.40351	0.40351	chr9	133092627	0.3941456978910954	chr9:133092627:A:G
chr9:133092751	['G', 'A']	98663	98923.05271534726	-3402.392041461012	-0.0051671232542389	0.0042652787909567	-1.2114385735334143	0.22573	0.22573	chr9	133092751	0.6464107184205156	chr9:133092751:G:A
chr9:133092933	['G', 'T']	98663	67493.4677185476	-2700.044706753529	0.0032842137002491	0.0044979057094166	0.7301650840241997	0.465291	0.465291	chr9	133092933	0.3322753478280885	chr9:133092933:G:T
chr9:133092980	['C', 'T']	98663	169268.87189311924	-5800.199780527173	-0.0051024094227112	0.0060739784570851	-0.8400440434159513	0.400886	0.400886	chr9	133092980	0.3969791101972518	chr9:133092980:C:T
chr9:133093170	['G', 'A']	98663	100830.15375648718	-3175.5775899218584	-0.0054584964458167	0.0042623553915466	-1.2806291227245874	0.200327	0.200327	chr9	133093170	0.6982605127095881	chr9:133093170:G:A
chr9:133093558	['C', 'T']	98663	67450.58982239393	-2728.462271899349	0.0033309211868471	0.0044979548201023	0.7405412726603028	0.458973	0.458973	chr9	133093558	0.3382128619483723	chr9:133093558:C:T
chr9:133093733	['A', 'G']	98663	67620.61719557941	-2704.95967716837	0.0032458515595722	0.0044946015516448	0.7221666975984558	0.470194	0.470194	chr9	133093733	0.3277229170730893	chr9:133093733:A:G
chr9:133094152	['T', 'C']	98663	168497.71549844331	-5753.856248067792	-0.0047059178638144	0.0060223022515455	-0.7814150913144212	0.43456	0.43456	chr9	133094152	0.3619502517356111	chr9:133094152:T:C
chr9:133095719	['G', 'T']	98663	2689.299831731744	246.47379980538705	-0.0117165610367902	0.0190389132096138	-0.6154007273311076	0.538292	0.538292	chr9	133095719	0.2689820745437264	chr9:133095719:G:T
chr9:133096337	['G', 'A']	98663	168705.6487713892	-5749.171611688061	-0.0050655069778116	0.0060294599463109	-0.8401261510843722	0.40084	0.40084	chr9	133096337	0.3970289465408143	chr9:133096337:G:A
chr9:133096455	['G', 'A']	98663	61846.92495640534	-1901.9373111637728	0.0094438824822131	0.0045836617546143	2.060335816164012	0.0393691	0.0393691	chr9	133096455	1.4048445133149616	chr9:133096455:G:A
chr9:133097170	['A', 'G']	98663	169721.0414673208	-5856.768688352771	-0.0072013685968946	0.0061150917497819	-1.17763868336913	0.238944	0.238944	chr9	133097170	0.6217038703518384	chr9:133097170:A:G
chr9:133098692	['G', 'C']	98663	168688.41948693	-5768.654146172518	-0.0057218105856712	0.0060275709007157	-0.9492730454637854	0.342484	0.342484	chr9	133098692	0.4653597128548291	chr9:133098692:G:C
chr9:133098713	['G', 'A']	98663	104837.62582992917	-3932.5084195156633	-0.0105824968066878	0.004267170712364	-2.479979714902276	0.0131406	0.0131406	chr9	133098713	1.881384804430721	chr9:133098713:G:A
chr9:133099484	['G', 'GA']	98663	61012.98635469682	-2056.1922740151226	0.0108107714729092	0.0046011575453058	2.349576463413728	0.0187967	0.0187967	chr9	133099484	1.7259183899697614	chr9:133099484:G:GA
chr9:133101165	['A', 'G']	98663	174024.5829692774	-6307.099446852996	-0.0174079742469953	0.0066050068655669	-2.6355724681750483	0.00840086	0.00840086	chr9	133101165	2.075676252731399	chr9:133101165:A:G
chr9:133101277	['C', 'T']	98663	57111.47312405608	-2064.045752695763	0.0059140261540311	0.0046844620928491	1.2624771076830483	0.20678	0.20678	chr9	133101277	0.6844914690098125	chr9:133101277:C:T
chr9:133101311	['G', 'A']	98663	47654.38101078495	-1765.130281350447	0.0037650188900899	0.0049685579616316	0.7577689380227209	0.448591	0.448591	chr9	133101311	0.3481494438371931	chr9:133101311:G:A
chr9:133102196	['C', 'T']	98663	139313.70814158575	-4288.236686133127	-0.0017880533256362	0.0046791610599876	-0.3821311775151773	0.702365	0.702365	chr9	133102196	0.1534371381691355	chr9:133102196:C:T
chr9:133105134	['C', 'T']	98663	139459.78894869686	-4288.659268298801	-0.0018556353961232	0.0046823542212902	-0.3963039335396384	0.691882	0.691882	chr9	133105134	0.1599679678534518	chr9:133105134:C:T
chr9:133107004	['T', 'C']	98663	57832.93083176224	-2307.8032308149814	0.0016571194300134	0.0046835476286193	0.3538171406408882	0.723477	0.723477	chr9	133107004	0.1405752709469592	chr9:133107004:T:C
chr9:133109267	['A', 'G']	98663	108549.10220776056	-3436.506467426089	-0.0031557298824164	0.0042774511816647	-0.7377594152198673	0.460662	0.460662	chr9	133109267	0.3366176112137139	chr9:133109267:A:G
chr9:133110135	['A', 'C']	98663	2512.585725871858	225.2391283688826	-0.0076563406048172	0.0195691447206133	-0.3912455405755347	0.695617	0.695617	chr9	133110135	0.1576298129315793	chr9:133110135:A:C
chr9:133110409	['C', 'T']	98663	58165.30581628722	-2561.825372006883	-0.0022145061001226	0.00467202385396	-0.4739928924475922	0.635506	0.635506	chr9	133110409	0.1968803447880367	chr9:133110409:C:T
chr9:133111369	['C', 'G']	98663	47984.349805376485	-1390.444170193293	-0.0055274077113239	0.0049704928684511	-1.1120441890999695	0.266122	0.266122	chr9	133111369	0.5749192213386445	chr9:133111369:C:G
chr9:133117657	['A', 'G']	98663	109084.90136347512	-3598.0397419998417	-0.0032902672446002	0.0042801300903267	-0.7687306635927739	0.442055	0.442055	chr9	133117657	0.3545236928443565	chr9:133117657:A:G
chr9:133118087	['G', 'T']	98663	59008.78467386347	-2370.9169016237825	0.0011945636902666	0.0046578048233904	0.2564649519593016	0.797592	0.797592	chr9	133118087	0.098219210731104	chr9:133118087:G:T
chr9:133118576	['CA', 'C']	98663	58949.77988951397	-2343.2186766966115	0.0015460395345849	0.0046593494827169	0.3318144604348089	0.74003	0.74003	chr9	133118576	0.1307506740928532	chr9:133118576:CA:C
chr9:133121591	['GATC', 'G']	98663	59060.78194627472	-2400.41626301862	0.0002261757722432	0.0046573124937136	0.0485635809382558	0.961267	0.961267	chr9	133121591	0.0171559666277996	chr9:133121591:GATC:G
chr9:133122273	['A', 'G']	98663	59299.40926875748	-2393.416625795179	0.0006489066490015	0.0046513635873992	0.1395089067557354	0.889048	0.889048	chr9	133122273	0.0510747906919052	chr9:133122273:A:G
chr9:133122302	['T', 'C']	98663	59284.40351108363	-2378.955120567559	0.0009352237970487	0.0046521400211107	0.2010308788654022	0.840675	0.840675	chr9	133122302	0.0753718674436485	chr9:133122302:T:C
chr9:133122405	['T', 'C']	98663	59626.06511029115	-2434.827108207915	-0.000224189358072	0.0046456123077714	-0.048258301214042	0.96151	0.96151	chr9	133122405	0.0170461946057041	chr9:133122405:T:C
chr9:133123236	['G', 'A']	98663	59928.11103114104	-2276.403124834369	0.0019852229455155	0.0046392262536652	0.4279211310177273	0.668709	0.668709	chr9	133123236	0.1747628316916293	chr9:133123236:G:A
chr9:133123723	['CAG', 'C']	98663	102381.95717298448	-3680.4086935170153	-0.0074612741138132	0.004326967618112	-1.7243656001910872	0.084645	0.084645	chr9	133123723	1.0723986906742775	chr9:133123723:CAG:C
chr9:133124474	['T', 'C']	98663	2007.7500634022097	126.94928034194008	-0.0018575237195056	0.0215141971172275	-0.0863394394587103	0.931197	0.931197	chr9	133124474	0.0309584318410342	chr9:133124474:T:C
chr9:133125563	['A', 'G']	98663	105786.02147310792	-3504.95363929494	-0.0072136661650641	0.0042839000037368	-1.683901622066733	0.0922038	0.0922038	chr9	133125563	1.0352511799764854	chr9:133125563:A:G
chr9:133126222	['A', 'G']	98663	46301.73255920677	-1195.519079173557	-0.0082358343911601	0.0050777098559361	-1.6219584467852126	0.104815	0.104815	chr9	133126222	0.9795765613306364	chr9:133126222:A:G
chr9:133126376	['A', 'G']	98663	115795.7364905274	-3840.3344515832055	-0.0047108408123872	0.0043268663017539	-1.0887419402068463	0.27627	0.27627	chr9	133126376	0.5586662723105182	chr9:133126376:A:G
chr9:133126579	['T', 'C']	98663	138625.67058966644	-4479.975621186895	-0.0008622381805697	0.0046543991521071	-0.1852523069877769	0.853032	0.853032	chr9	133126579	0.0690346767307783	chr9:133126579:T:C
chr9:133126709	['C', 'T']	98663	58286.90767640112	-2315.680725674723	0.0016639602693826	0.0046720138405466	0.3561548244874152	0.721725	0.721725	chr9	133126709	0.1416282508141844	chr9:133126709:C:T
chr9:133126847	['T', 'C']	98663	187550.70276707885	-6569.919323446571	-0.0093391067985975	0.0097956367597954	-0.9533945600074062	0.340393	0.340393	chr9	133126847	0.468019379529376	chr9:133126847:T:C
chr9:133126964	['A', 'G']	98663	25898.14989204367	-592.7585846475296	0.0074058367572987	0.0062821275204631	1.1788739934321968	0.238451	0.238451	chr9	133126964	0.6226008519108805	chr9:133126964:A:G
chr9:133127300	['A', 'T']	98663	118096.36360503185	-4060.4655157484985	-0.0073798826600377	0.0043438647535761	-1.698920909994298	0.0893372	0.0893372	chr9	133127300	1.048967663276822	chr9:133127300:A:T
chr9:133128535	['C', 'T']	98663	58374.32488292415	-2233.93583187897	0.0024216606091692	0.0046708435805756	0.5184632213418718	0.604136	0.604136	chr9	133128535	0.2188652842249908	chr9:133128535:C:T
chr9:133128714	['C', 'T']	98663	58367.36633251908	-2228.7365190069463	0.0025683431951012	0.0046708548319425	0.5498657713652616	0.582413	0.582413	chr9	133128714	0.2347689397299536	chr9:133128714:C:T
chr9:133129312	['G', 'A']	98663	56660.01994810251	-1961.177079629433	-0.0094094743310674	0.004729502993666	-1.9895270906201057	0.0466458	0.0466458	chr9	133129312	1.3311874541455606	chr9:133129312:G:A
chr9:133129383	['C', 'T']	98663	56902.88369924386	-2203.821165015372	0.0016692563635466	0.004705798281411	0.3547233144566835	0.722798	0.722798	chr9	133129383	0.1409830578130502	chr9:133129383:C:T
chr9:133129513	['C', 'T']	98663	57602.67066038214	-1846.8886489217327	-0.0101728461310793	0.0047085708693249	-2.160495490755505	0.0307367	0.0307367	chr9	133129513	1.5123427617133949	chr9:133129513:C:T
chr9:133129828	['TTC', 'T']	98663	56546.96672796149	-1951.795079780348	-0.0090991209003035	0.0047407626686007	-1.9193369371914148	0.0549446	0.0549446	chr9	133129828	1.2600749839582723	chr9:133129828:TTC:T
chr9:133130250	['A', 'G']	98663	118206.97132227715	-3999.2541674405375	-0.0071842052451806	0.0043410504132673	-1.6549462828682862	0.0979386	0.0979386	chr9	133130250	1.0090461083698763	chr9:133130250:A:G
chr9:133130728	['A', 'G']	98663	57843.03522518778	-1852.6929106536404	-0.010278536448356	0.0047031113270065	-2.1854758974838417	0.0288563	0.0288563	chr9	133130728	1.5397593555917135	chr9:133130728:A:G
chr9:133131341	['G', 'A']	98663	58064.71765648288	-1844.0739878590248	-0.0104317423233948	0.0047077478847386	-2.2158668175949003	0.0267029	0.0267029	chr9	133131341	1.5734415706352316	chr9:133131341:G:A
chr9:133131971	['A', 'C']	98663	119098.72827816922	-3897.621229756916	-0.0081257336498138	0.0043534376038675	-1.8665097307458909	0.061973	0.061973	chr9	133131971	1.2077974799369744	chr9:133131971:A:C
chr9:133132529	['T', 'C']	98663	59091.57739096941	-1665.6579596643323	-0.0102761107415039	0.0046861437394805	-2.192871433910187	0.028319	0.028319	chr9	133132529	1.547922086510154	chr9:133132529:T:C
chr9:133132601	['C', 'T']	98663	57280.0946399424	-1759.6804589512749	-0.0096013973165414	0.0047303130630691	-2.029759381361501	0.0423837	0.0423837	chr9	133132601	1.372801133056038	chr9:133132601:C:T
chr9:133133804	['G', 'A']	98663	64717.93569640268	-2168.3406601839706	-0.0083574606195139	0.0045458950535153	-1.838463167567193	0.0659972	0.0659972	chr9	133133804	1.1804744894633514	chr9:133133804:G:A
chr9:133133850	['C', 'G']	98663	64991.904714599965	-2199.5479607729308	-0.0084886632435697	0.00454219564884	-1.8688457961377023	0.0616472	0.0616472	chr9	133133850	1.210086644164189	chr9:133133850:C:G
chr9:133133862	['T', 'C']	98663	116998.67257283028	-3933.6326677015127	-0.0062703301381939	0.0043293186601114	-1.4483410971722042	0.147525	0.147525	chr9	133133862	0.8311343766889633	chr9:133133862:T:C
chr9:133134332	['C', 'G']	98663	116792.02121599158	-3882.840959330125	-0.0056151694116198	0.0043273944093607	-1.2975866954658757	0.194432	0.194432	chr9	133134332	0.7112322564893453	chr9:133134332:C:G
chr9:133134790	['C', 'T']	98663	63826.9976278815	-2358.057402961158	-0.0080787342576783	0.0045618302511893	-1.7709414451736722	0.0765735	0.0765735	chr9	133134790	1.115921501842361	chr9:133134790:C:T
chr9:133134999	['T', 'C']	98663	117042.91208612964	-3922.6477469345127	-0.0061972722790178	0.0043308759709126	-1.4309512257197865	0.152447	0.152447	chr9	133134999	0.8168811176827614	chr9:133134999:T:C
chr9:133135091	['C', 'T']	98663	50871.18726622132	-1823.8269686919791	0.002474530651826	0.0048657493179037	0.5085610643197205	0.611061	0.611061	chr9	133135091	0.2139154335527749	chr9:133135091:C:T
chr9:133135523	['G', 'A']	98663	64992.53972244469	-2155.14706122926	-0.0078514937260507	0.0045414283384179	-1.7288599843427015	0.0838373	0.0838373	chr9	133135523	1.07656271669125	chr9:133135523:G:A
chr9:133135615	['TG', 'T']	98663	63721.271106200045	-2341.595044908599	-0.0079934255416508	0.004565527493104	-1.7508219047469322	0.0799797	0.0799797	chr9	133135615	1.0970202292171125	chr9:133135615:TG:T
chr9:133135789	['G', 'A']	98663	59592.03995823745	-2254.605821575528	-0.0080680814229881	0.0046534223625097	-1.7337952144616486	0.0829575	0.0829575	chr9	133135789	1.081144344282521	chr9:133135789:G:A
chr9:133137303	['C', 'T']	98663	50252.50933490098	-1787.4876385104528	0.0027650828636167	0.0048870321568183	0.565800014178118	0.571531	0.571531	chr9	133137303	0.2429602083766426	chr9:133137303:C:T
chr9:133137405	['T', 'C']	98663	185245.63267788364	-6296.30457596136	-0.0092513178374606	0.0088331075320188	-1.047345773152409	0.294943	0.294943	chr9	133137405	0.5302619066568899	chr9:133137405:T:C
chr9:133137979	['A', 'G']	98663	65576.43483378651	-2140.672475830254	-0.0076521931857876	0.0045405304332593	-1.685308203141946	0.0919323	0.0919323	chr9	133137979	1.0365318743898395	chr9:133137979:A:G
chr9:133138255	['C', 'T']	98663	10663.21615430616	-460.9226170248888	0.0118157268855331	0.0094022683541646	1.2566889648814867	0.208869	0.208869	chr9	133138255	0.6801260125231741	chr9:133138255:C:T
chr9:133138840	['A', 'G']	98663	118010.76489549332	-3759.9016582930567	-0.0062043563758044	0.0043463980902213	-1.4274708038739496	0.153447	0.153447	chr9	133138840	0.8140415979208636	chr9:133138840:A:G
chr9:133138897	['A', 'G']	98663	117903.7302050705	-3772.251562164509	-0.0065100660168101	0.004345566647801	-1.4980936997259822	0.134112	0.134112	chr9	133138897	0.8725323608462496	chr9:133138897:A:G
chr9:133139150	['A', 'C']	98663	65028.59098050745	-1873.6965934995933	-0.0077752842759252	0.0045481155431041	-1.7095617299595751	0.0873501	0.0873501	chr9	133139150	1.0587365934924604	chr9:133139150:A:C
chr9:133139653	['C', 'T']	98663	61871.77943010068	-2264.071390402853	-0.0077672037215501	0.0045995016006409	-1.6887055154992978	0.091279	0.091279	chr9	133139653	1.0396291264432689	chr9:133139653:C:T
chr9:133139774	['G', 'A']	98663	61950.53480451286	-2272.779942147584	-0.0080592079463292	0.0045979984332149	-1.7527643959404764	0.0796456	0.0796456	chr9	133139774	1.0988382116833502	chr9:133139774:G:A
chr9:133139932	['C', 'T']	98663	63297.75576845092	-2376.844103412513	-0.0078291554876181	0.0045746881797123	-1.7114074621169857	0.0870091	0.0870091	chr9	133139932	1.060435323552525	chr9:133139932:C:T
chr9:133141294	['T', 'C']	98663	125272.12424475892	-4894.18790251351	0.005384311268596	0.0044678058978714	1.205135449407346	0.228154	0.228154	chr9	133141294	0.6417719127659668	chr9:133141294:T:C
chr9:133141450	['G', 'A']	98663	72954.47728851275	-2631.604903536869	0.0054447959168122	0.0046714594110903	1.1655449480918	0.243801	0.243801	chr9	133141450	0.6129645173657451	chr9:133141450:G:A
chr9:133141457	['A', 'AG']	98663	118885.84471993025	-4592.730634015958	0.0048834186886141	0.004383934202031	1.1139352151662498	0.26531	0.26531	chr9	133141457	0.5762463803871718	chr9:133141457:A:AG
chr9:133141558	['A', 'AAG']	98663	49424.521684914864	-2328.416145536006	0.0009161845615766	0.0049325409709586	0.1857429197184215	0.852647	0.852647	chr9	133141558	0.0692307316489338	chr9:133141558:A:AAG
chr9:133141810	['C', 'T']	98663	67026.1140957285	-2493.253760485982	0.0059487988695055	0.0045118671274226	1.3184782932434609	0.187347	0.187347	chr9	133141810	0.7273532569009931	chr9:133141810:C:T
chr9:133142205	['T', 'G']	98663	118710.6255435609	-4634.620948282702	0.0050141717925605	0.0043818063046726	1.144316166420584	0.252495	0.252495	chr9	133142205	0.5977472175211991	chr9:133142205:T:G
chr9:133142522	['C', 'T']	98663	118603.45688186862	-4600.394023574907	0.0049812684936641	0.0043804690954892	1.137154123240722	0.255477	0.255477	chr9	133142522	0.5926481922913165	chr9:133142522:C:T
chr9:133142769	['T', 'C']	98663	118657.62124575544	-4593.128708012286	0.0052008952768743	0.0043812735602696	1.1870738508631915	0.235201	0.235201	chr9	133142769	0.6285608361096804	chr9:133142769:T:C
chr9:133142837	['G', 'A']	98663	115605.88897336092	-4696.281493746261	0.0050386756057852	0.0043605384361306	1.1555168426072484	0.247882	0.247882	chr9	133142837	0.605755008466123	chr9:133142837:G:A
chr9:133143357	['G', 'A']	98663	116406.51775486828	-4487.576768574001	0.0042836570994998	0.0043571206054776	0.9831394371123208	0.325541	0.325541	chr9	133143357	0.487394306781119	chr9:133143357:G:A
chr9:133144093	['A', 'G']	98663	2021.4586221243503	185.3865072690093	-0.0402987671313573	0.0218521932837342	-1.8441520541260243	0.065164	0.065164	chr9	133144093	1.185992264992604	chr9:133144093:A:G
chr9:133144516	['A', 'G']	98663	65083.25617321495	-2741.5403447979843	-0.0011717811308365	0.004554510921071	-0.2572792449383351	0.796964	0.796964	chr9	133144516	0.0985612958616816	chr9:133144516:A:G
chr9:133144643	['C', 'T']	98663	77597.65141102053	-2567.850016512224	-0.0025908636816448	0.0043707607749823	-0.5927717884892325	0.553335	0.553335	chr9	133144643	0.257011858565668	chr9:133144643:C:T
chr9:133144672	['G', 'A']	98663	78106.24964265805	-2655.764298229327	-0.0031106569747889	0.0043689090462162	-0.7119985657479073	0.476467	0.476467	chr9	133144672	0.3219671731247044	chr9:133144672:G:A
chr9:133145306	['T', 'C']	98663	17814.27786398906	-330.68181858468625	0.0028704114052906	0.0074603285367343	0.3847567022225459	0.700419	0.700419	chr9	133145306	0.1546420814874546	chr9:133145306:T:C
chr9:133146393	['C', 'T']	98663	120846.49682187285	-5126.353445513974	0.001139078418297	0.0044239897782468	0.2574776334018739	0.796811	0.796811	chr9	133146393	0.0986446790944909	chr9:133146393:C:T
chr9:133146632	['T', 'C']	98663	17728.15620723561	-337.38512848627613	0.0026450534814849	0.0074777289384191	0.3537241725753376	0.723546	0.723546	chr9	133146632	0.1405338530575766	chr9:133146632:T:C
chr9:133146796	['A', 'G']	98663	17783.901244703928	-324.24511635807454	0.0037971272636822	0.0074633493179204	0.5087698701928489	0.610915	0.610915	chr9	133146796	0.2140192113596379	chr9:133146796:A:G
chr9:133146912	['G', 'A']	98663	17387.70493315359	-391.88418244306575	0.0018817577512056	0.0075362919767103	0.2496927875168498	0.802825	0.802825	chr9	133146912	0.0953791120278548	chr9:133146912:G:A
chr9:133147567	['G', 'A']	98663	6052.184025947699	-574.6531945694377	-0.0471362195596821	0.0123448155934323	-3.8183008245793166	0.000134456	0.000134456	chr9	133147567	3.871419812936772	chr9:133147567:G:A
chr9:133147666	['T', 'C']	98663	17784.163019128042	-321.15479558067506	0.0038856387725699	0.0074628041490686	0.5206673919018522	0.6026	0.6026	chr9	133147666	0.2199708726626616	chr9:133147666:T:C
chr9:133150073	['G', 'C']	98663	64865.58046327917	-2430.624393975545	0.0009520977398308	0.0045758426207426	0.2080704732970731	0.835174	0.835174	chr9	133150073	0.0782230342559525	chr9:133150073:G:C
chr9:133153751	['G', 'A']	98663	12044.244149157214	-662.2049276429963	-0.0002064396635684	0.0088871189902634	-0.0232290873785545	0.981468	0.981468	chr9	133153751	0.0081238556665993	chr9:133153751:G:A
chr9:133155071	['C', 'T']	98663	185852.65113521184	-6540.198305541505	-0.0098011374427	0.0090896970968552	-1.0782688727978602	0.280916	0.280916	chr9	133155071	0.5514235241881711	chr9:133155071:C:T
chr9:133155959	['A', 'G']	98663	98910.03755778124	-3284.08786440686	0.0014848632829458	0.004247072974863	0.3496203836699398	0.726624	0.726624	chr9	133155959	0.1386902617231944	chr9:133155959:A:G
chr9:133156364	['G', 'T']	98663	99012.05660587754	-3261.1103093108204	0.0024869385439369	0.0042456649014512	0.5857594986092374	0.558038	0.558038	chr9	133156364	0.2533362264595516	chr9:133156364:G:T
chr9:133156402	['C', 'T']	98663	16513.171586117416	-729.5363508262569	-0.0066159041849489	0.007678848843642	-0.8615749990217376	0.388924	0.388924	chr9	133156402	0.4101352562715117	chr9:133156402:C:T
chr9:133156430	['G', 'C']	98663	23539.096659970342	-930.1899388905512	0.0070426246362893	0.006563093417158	1.0730648169470862	0.283245	0.283245	chr9	133156430	0.5478377478072851	chr9:133156430:G:C
chr9:133157113	['A', 'G']	98663	38663.45737566857	-1890.536083486044	0.00454074951365	0.0053796324028648	0.8440631577785799	0.398636	0.398636	chr9	133157113	0.3994234836200699	chr9:133157113:A:G
chr9:133157200	['C', 'T']	98663	57550.828033434576	-1620.2721657459315	-0.0009871751687201	0.0046738424034631	-0.2112127631836101	0.832722	0.832722	chr9	133157200	0.0794999613986386	chr9:133157200:C:T
chr9:133157215	['T', 'C']	98663	39215.52790690493	-1896.7246404818848	0.0050569161370871	0.0053867212724146	0.9387744197910376	0.347849	0.347849	chr9	133157215	0.4586092408189263	chr9:133157215:T:C
chr9:133158168	['CCAG', 'C']	98663	40935.05326115605	-802.6343551780673	0.0017406910013767	0.0052759486199943	0.329929483160634	0.741454	0.741454	chr9	133158168	0.1299157875430312	chr9:133158168:CCAG:C
chr9:133159295	['T', 'C']	98663	55785.088693818776	-2723.598754341656	0.0024763147681737	0.00475784392606	0.5204699453486186	0.602737	0.602737	chr9	133159295	0.2198721478342079	chr9:133159295:T:C
chr9:133159520	['C', 'T']	98663	40363.09100584879	-763.4182954582676	0.0021716608213583	0.0053090107215137	0.4090518809009261	0.682502	0.682502	chr9	133159520	0.1658960716312486	chr9:133159520:C:T
chr9:133160916	['A', 'G']	98663	40690.06529405765	-708.6373356558885	0.0034771965019786	0.0053128136270316	0.6544924678491844	0.512796	0.512796	chr9	133160916	0.2900553711349154	chr9:133160916:A:G
chr9:133160920	['C', 'G']	98663	43325.42735635418	-761.8008136153751	0.0044070509387333	0.0051920342597178	0.8488100652426852	0.395989	0.395989	chr9	133160920	0.4023168779776511	chr9:133160920:C:G
chr9:133160987	['G', 'A']	98663	40521.624855538204	-717.0112541461914	0.0028575542832824	0.0053026441210376	0.5388923371163832	0.589962	0.589962	chr9	133160987	0.2291759607676758	chr9:133160987:G:A
chr9:133162355	['G', 'A']	98663	42137.114543205855	-705.661064682882	0.0042255114518887	0.0052252962624603	0.8086644736769665	0.41871	0.41871	chr9	133162355	0.3780866667826228	chr9:133162355:G:A
chr9:133162643	['C', 'T']	98663	15945.131284463185	268.3700806243032	-0.0004086740958167	0.0080770703979162	-0.0505968223233765	0.959647	0.959647	chr9	133162643	0.0178884900280995	chr9:133162643:C:T
chr9:133163727	['G', 'C']	98663	17989.911684810148	-966.3839559694626	-0.0112127550613355	0.0073878101941102	-1.5177372951831818	0.129084	0.129084	chr9	133163727	0.8891275853272287	chr9:133163727:G:C
chr9:133164549	['C', 'T']	98663	19529.532079488992	-903.2093728531764	-0.0076918064491513	0.0071239995406489	-1.0797033892636496	0.280277	0.280277	chr9	133164549	0.5524125397099967	chr9:133164549:C:T
chr9:133164747	['G', 'A']	98663	71527.12410024536	-3280.9647415955205	0.0073754395159839	0.0044760825048769	1.6477443183739375	0.0994083	0.0994083	chr9	133164747	1.002577353090489	chr9:133164747:G:A
chr9:133165097	['G', 'A']	98663	8902.270687208596	217.0834957206656	0.0009130439042899	0.0104762530508937	0.0871536702916989	0.93055	0.93055	chr9	133165097	0.0312602865410588	chr9:133165097:G:A
chr9:133165306	['G', 'A']	98663	2112.021406417871	28.347051432263108	0.0131835002597519	0.0207280893828503	0.6360210059041667	0.524764	0.524764	chr9	133165306	0.2800359661964601	chr9:133165306:G:A
chr9:133165599	['T', 'C']	98663	100304.415914759	-2184.8682117897056	0.0114656816076496	0.0042555349001571	2.694298572719068	0.00705489	0.00705489	chr9	133165599	2.151509753385954	chr9:133165599:T:C
chr9:133166068	['C', 'T']	98663	2372.072126495033	-78.8966397095225	0.0037344108976385	0.019562325344817	0.1908981080630035	0.848606	0.848606	chr9	133166068	0.0712939019145838	chr9:133166068:C:T
chr9:133166133	['G', 'A']	98663	2375.144439826875	53.19673510310103	-0.0008899234352191	0.0196745744325204	-0.0452321567753051	0.963922	0.963922	chr9	133166133	0.0159581075288318	chr9:133166133:G:A
chr9:133166877	['T', 'C']	98663	49629.04825286122	-706.4240021677364	0.0087128788144312	0.0049305822807771	1.767109505179588	0.077213	0.077213	chr9	133166877	1.112309573330625	chr9:133166877:T:C
chr9:133167064	['C', 'T']	98663	18351.74401727161	-771.2145033809322	0.0085705237846897	0.0072937640375853	1.1750481288570869	0.239978	0.239978	chr9	133167064	0.6198285704406533	chr9:133167064:C:T
chr9:133167143	['G', 'A']	98663	57511.16067066063	-1097.4411580889832	0.0127653756729261	0.0046964932354798	2.7180653804608226	0.00656763	0.00656763	chr9	133167143	2.1825913220098974	chr9:133167143:G:A
chr9:133167307	['G', 'A']	98663	65884.3388574672	-3076.915861899842	-0.0112234995218009	0.00450415087357	-2.4918125162412865	0.0127109	0.0127109	chr9	133167307	1.8958236979750465	chr9:133167307:G:A
chr9:133167805	['A', 'G']	98663	124690.22078725154	-4226.995226326433	0.0004932184135416	0.0044653610711006	0.1104543184052285	0.912049	0.912049	chr9	133167805	0.039981828494001	chr9:133167805:A:G
chr9:133167970	['C', 'T']	98663	124706.37566647067	-4222.339256543869	0.0005032106974264	0.0044649911488454	0.1127013874499088	0.910268	0.910268	chr9	133167970	0.0408307243979927	chr9:133167970:C:T
chr9:133168083	['T', 'C']	98663	124698.22208480746	-4228.290349130254	0.0004086326058963	0.0044651677521094	0.0915156223869372	0.927083	0.927083	chr9	133168083	0.0328813825455086	chr9:133168083:T:C
chr9:133168084	['G', 'A']	98663	124692.95740410352	-4228.079594456742	0.0004314184725162	0.0044651620964996	0.0966187706498839	0.923029	0.923029	chr9	133168084	0.03478465396637	chr9:133168084:G:A
chr9:133168297	['AT', 'A']	98663	57405.127589038624	-1167.9568879669723	0.0122861456869407	0.0046990586688411	2.614597210375025	0.00893463	0.00893463	chr9	133168297	2.048923427745408	chr9:133168297:AT:A
chr9:133170099	['G', 'A']	98663	57078.08281023409	-1136.2174105158786	0.0130719405882863	0.0047030448687809	2.779463295164043	0.00544591	0.00544591	chr9	133170099	2.2639295401584385	chr9:133170099:G:A
chr9:133170180	['A', 'G']	98663	153551.36085095076	-4963.104994976749	-0.0007650439551673	0.0051770640439377	-0.1477756405318643	0.88252	0.88252	chr9	133170180	0.0542754436838045	chr9:133170180:A:G
chr9:133170716	['T', 'C']	98663	24147.81101523924	-709.4066108506531	-0.0006315035026145	0.006475457812025	-0.0975226031805499	0.922312	0.922312	chr9	133170716	0.0351221408148111	chr9:133170716:T:C
chr9:133171108	['T', 'C']	98663	25746.17707657364	-860.1661520683584	0.001860873448443	0.0063479568752378	0.2931452568151347	0.769412	0.769412	chr9	133171108	0.1138410445782776	chr9:133171108:T:C
chr9:133171258	['G', 'A']	98663	23568.86659030319	-817.1731613469278	-0.0019829993551135	0.0065307719849792	-0.3036393491725682	0.761403	0.761403	chr9	133171258	0.1183854163568512	chr9:133171258:G:A
chr9:133172006	['A', 'G']	98663	86086.21538991781	-1778.351771986764	0.0108714226008217	0.004279867778162	2.540130481668883	0.0110826	0.0110826	chr9	133172006	1.955358341305212	chr9:133172006:A:G
chr9:133174393	['A', 'G']	98663	56348.99576275483	-1070.431581248965	0.0138177868454628	0.0047232291226755	2.9254957755755555	0.00343986	0.00343986	chr9	133174393	2.463459232563567	chr9:133174393:A:G
chr9:133174953	['G', 'A']	98663	55874.76006650176	-1009.4306578072668	0.0139701407171121	0.0047364472067145	2.949497821343319	0.00318366	0.00318366	chr9	133174953	2.49707331907767	chr9:133174953:G:A
chr9:133175878	['G', 'A']	98663	151913.95341599156	-4935.154723589256	-0.0020590518322859	0.0050644026603907	-0.406573483658806	0.684322	0.684322	chr9	133175878	0.1647394978160248	chr9:133175878:G:A
chr9:133178887	['T', 'C']	98663	72584.4492913769	-3137.122105970449	-0.0133385185910271	0.0044251760921068	-3.0142345329079383	0.00257694	0.00257694	chr9	133178887	2.588895693196192	chr9:133178887:T:C
chr9:133178905	['A', 'G']	98663	2047.2074949570715	-49.80224511687784	-0.0666695130346277	0.0211104609580115	-3.1581268247639174	0.00158834	0.00158834	chr9	133178905	2.7990565268971723	chr9:133178905:A:G
chr9:133179918	['G', 'A']	98663	55849.35880385199	-1001.7865550311672	0.0143807566651372	0.0047369524662699	3.035866787251344	0.00239908	0.00239908	chr9	133179918	2.619955269756528	chr9:133179918:G:A
chr9:133180029	['A', 'G']	98663	2048.1245527433434	-49.01114819255185	-0.066397439046863	0.0211065219553965	-3.145825692512381	0.00165668	0.00165668	chr9	133180029	2.7807613706725736	chr9:133180029:A:G
chr9:133180372	['G', 'C']	98663	158749.3080658077	-4820.712999457743	8.935291244800041e-05	0.0053678798945489	0.016645847933136	0.986719	0.986719	chr9	133180372	0.0058065090575284	chr9:133180372:G:C
chr9:133180416	['C', 'T']	98663	65542.61477478937	-3732.634324690928	-0.0136943641195058	0.0045558567684685	-3.005881180085753	0.00264879	0.00264879	chr9	133180416	2.57695247184864	chr9:133180416:C:T
chr9:133180778	['G', 'A']	98663	58092.77600032442	-1127.7426621664586	0.0149010443493865	0.004683361697832	3.181698384791478	0.0014646	0.0014646	chr9	133180778	2.834280970199168	chr9:133180778:G:A
chr9:133180892	['A', 'T']	98663	58101.42220239844	-1126.906290192729	0.0149554381789177	0.0046832162161141	3.1934118539004244	0.00140646	0.00140646	chr9	133180892	2.8518726147439293	chr9:133180892:A:T
chr9:133180919	['G', 'T']	98663	58088.59763799485	-1120.7745951500822	0.0150696987329786	0.0046834248387838	3.217666398355544	0.0012928	0.0012928	chr9	133180919	2.888468656569489	chr9:133180919:G:T
chr9:133180931	['C', 'T']	98663	58182.332400620464	-1130.83588279521	0.0147982826672341	0.0046813073308519	3.161143163941956	0.00157199	0.00157199	chr9	133180931	2.803550220992942	chr9:133180931:C:T
chr9:133181110	['G', 'C']	98663	58114.43764574676	-1118.42583215122	0.0151143373034137	0.0046829891787742	3.227497806725611	0.00124919	0.00124919	chr9	133181110	2.903371501036621	chr9:133181110:G:C
chr9:133181382	['C', 'T']	98663	58096.421391426	-1127.0488813720797	0.0149212441196393	0.0046826220286323	3.1865147407589096	0.00144043	0.00144043	chr9	133181382	2.8415078421058206	chr9:133181382:C:T
chr9:133181506	['C', 'T']	98663	23875.597836665173	-391.8930727031872	0.0054452097536696	0.0065003763844149	0.8376760716079296	0.402215	0.402215	chr9	133181506	0.3955417370815087	chr9:133181506:C:T
chr9:133181569	['G', 'A']	98663	89379.14203727357	-4150.796373205693	-0.0099345962076462	0.004287507215146	-2.3171030879088383	0.0205002	0.0205002	chr9	133181569	1.6882419019455783	chr9:133181569:G:A
chr9:133181641	['G', 'A']	98663	57922.98034385579	-1133.791090486252	0.0145371692049483	0.0046877980551463	3.101065582163721	0.0019288	0.0019288	chr9	133181641	2.714712802630603	chr9:133181641:G:A
chr9:133181719	['A', 'G']	98663	92576.95135129656	-4124.399855378608	-0.0129542419977979	0.0042644850486889	-3.037703696904852	0.00238451	0.00238451	chr9	133181719	2.6226008519108808	chr9:133181719:A:G
chr9:133182218	['G', 'A']	98663	27932.114168998087	-500.5862924531005	0.003320036622232	0.0061363242702857	0.541046476032713	0.588477	0.588477	chr9	133182218	0.2302705064285015	chr9:133182218:G:A
chr9:133182563	['C', 'T']	98663	58219.3917499645	-1111.7437365586682	0.0153513321031002	0.0046788101274211	3.2810333578468054	0.00103463	0.00103463	chr9	133182563	2.9852149329967563	chr9:133182563:C:T
chr9:133182801	['C', 'T']	98663	12592.021012619734	-407.6881794084772	0.0158176061221582	0.0087056551064088	1.8169346165016145	0.0692302	0.0692302	chr9	133182801	1.1597044137479322	chr9:133182801:C:T
chr9:133183495	['T', 'C']	98663	155884.53960466295	-4941.123259359658	-0.001631502692201	0.0052251847317129	-0.3122382797873337	0.75486	0.75486	chr9	133183495	0.1221335872653327	chr9:133183495:T:C
chr9:133183663	['C', 'A']	98663	58156.07329880082	-1115.1482050289735	0.0152444752750433	0.0046809293761196	3.256719777233777	0.00112746	0.00112746	chr9	133183663	2.947898857066348	chr9:133183663:C:A
chr9:133183922	['G', 'A']	98663	23024.433924009576	-549.5753132685711	0.0049731835933042	0.0065969136302631	0.7538651969748293	0.450932	0.450932	chr9	133183922	0.3458889442669492	chr9:133183922:G:A
chr9:133183930	['C', 'T']	98663	69105.40921117993	-3432.2628622379416	-0.0148833808924195	0.0044785217208085	-3.323279827641987	0.00088998	0.00088998	chr9	133183930	3.050619752891305	chr9:133183930:C:T
chr9:133184265	['C', 'A']	98663	95324.66164232204	-3899.564741233492	-0.0138570241826901	0.0042531802371082	-3.258038317254918	0.00112223	0.00112223	chr9	133184265	2.949918125705357	chr9:133184265:C:A
chr9:133185894	['C', 'G']	98663	155072.89835789357	-4944.986972211333	-0.0033047884990756	0.0052043299081009	-0.6350074951881028	0.525425	0.525425	chr9	133185894	0.2794892670966862	chr9:133185894:C:G
chr9:133185962	['C', 'T']	98663	154909.40172135882	-4935.066171589644	-0.0030837183614616	0.0051837814577302	-0.5948781573079394	0.551926	0.551926	chr9	133185962	0.2581191468106869	chr9:133185962:C:T
chr9:133186026	['A', 'ATTG']	98663	65112.11822854887	-3420.569964670516	-0.014764185489532	0.0045249745552862	-3.262821770408403	0.00110346	0.00110346	chr9	133186026	2.957243405224694	chr9:133186026:A:ATTG
chr9:133186128	['G', 'T']	98663	9477.288171498074	-411.08075500170247	0.0132402438903172	0.0099733482589758	1.3275625744244142	0.184326	0.184326	chr9	133186128	0.7344134012968084	chr9:133186128:G:T
chr9:133186261	['C', 'T']	98663	159411.2357168924	-5077.02051336445	0.0009864709491101	0.0053933653228607	0.182904529928439	0.854873	0.854873	chr9	133186261	0.0680983993021712	chr9:133186261:C:T
chr9:133186605	['G', 'A']	98663	2017.163559880392	111.95783666205926	0.0302712540972387	0.0212445396338787	1.4248957435144878	0.154191	0.154191	chr9	133186605	0.8119409749517754	chr9:133186605:G:A
chr9:133186958	['A', 'G']	98663	3947.640181657829	80.42510201053334	0.0251310584362055	0.0152034768571967	1.652981003770167	0.0983379	0.0983379	chr9	133186958	1.0072790702796377	chr9:133186958:A:G
chr9:133186967	['C', 'T']	98663	3948.360167859386	80.45077606180543	0.0250087792839898	0.0152018164890633	1.6451178253587004	0.0999487	0.0999487	chr9	133186967	1.0002228502351902	chr9:133186967:C:T
chr9:133187023	['T', 'C']	98663	3960.521844906234	87.1917701596082	0.0266692522992183	0.0151761530431253	1.7573130834562336	0.0788676	0.0788676	chr9	133187023	1.1031013748784948	chr9:133187023:T:C
chr9:133187024	['A', 'G']	98663	3959.280905368148	86.83746523217128	0.026489295564427	0.0151775518529215	1.745294354525836	0.0809368	0.0809368	chr9	133187024	1.0918539703152808	chr9:133187024:A:G
chr9:133187050	['C', 'T']	98663	22961.86184177183	-538.8371877902563	0.0054891537649856	0.0066033699778654	0.8312655179681495	0.405826	0.405826	chr9	133187050	0.3916601325249221	chr9:133187050:C:T
chr9:133187083	['A', 'G']	98663	3948.5202635580345	81.28373690904291	0.0252225532071575	0.0152016153505458	1.659202171975225	0.0970782	0.0970782	chr9	133187083	1.0128782848464348	chr9:133187083:A:G
chr9:133187470	['A', 'C']	98663	3951.200237182996	79.3612851175636	0.0249342430280822	0.0151962563938488	1.6408148416194936	0.100839	0.100839	chr9	133187470	0.9963714697849144	chr9:133187470:A:C
chr9:133187562	['C', 'T']	98663	3953.0801329806095	78.3645742843684	0.0244639507426808	0.0151894950088722	1.6105835466150356	0.107274	0.107274	chr9	133187562	0.9695055252362704	chr9:133187562:C:T
chr9:133187590	['G', 'A']	98663	3948.200085142615	77.2857172776	0.0245560905711363	0.0152049258610852	1.6150088987927211	0.106312	0.106312	chr9	133187590	0.9734177115854048	chr9:133187590:G:A
chr9:133187743	['A', 'G']	98663	3949.280895458828	79.32651533282917	0.0248961759012973	0.0152017553165646	1.637717183499796	0.101484	0.101484	chr9	133187743	0.9936024233611104	chr9:133187743:A:G
chr9:133187776	['G', 'T']	98663	3949.240165421612	81.41241591908125	0.0254184632485103	0.0151994647634444	1.6723262064887363	0.0944632	0.0944632	chr9	133187776	1.0247373465128375	chr9:133187776:G:T
chr9:133187819	['A', 'T']	98663	3951.200237182996	79.73022809553387	0.0250619724833067	0.0151962056905165	1.649225668151294	0.0991046	0.0991046	chr9	133187819	1.0039061870056172	chr9:133187819:A:T
chr9:133187897	['C', 'T']	98663	3948.320145963205	80.10592669386384	0.0251337334970261	0.0152047153538888	1.6530222968362058	0.0983295	0.0983295	chr9	133187897	1.0073161691953727	chr9:133187897:C:T
chr9:133187908	['A', 'C']	98663	3950.240226238382	78.73604574094222	0.0248627292373255	0.0151981561806245	1.6359043124600818	0.101863	0.101863	chr9	133187908	0.9919835374249132	chr9:133187908:A:C
chr9:133187993	['G', 'A']	98663	4126.1254611798095	34.766904863495775	0.0244431698038572	0.0148823297668542	1.6424289870458813	0.100504	0.100504	chr9	133187993	0.9978166532349568	chr9:133187993:G:A
chr9:133188290	['A', 'C']	98663	3907.277215780084	68.12975758560846	0.0220366630132584	0.0152809095435681	1.4421041463813855	0.149276	0.149276	chr9	133188290	0.8260100107974823	chr9:133188290:A:C
chr9:133189379	['G', 'A']	98663	57295.32511051625	-1172.5165694750742	0.0140583182482692	0.0046998555540203	2.991223472015765	0.00277931	0.00277931	chr9	133189379	2.5560630099765587	chr9:133189379:G:A
chr9:133189842	['G', 'C']	98663	57556.75050685264	-1177.557788501938	0.0141509855980021	0.0046929185356603	3.0153912731431785	0.00256713	0.00256713	chr9	133189842	2.590552138008302	chr9:133189842:G:C
chr9:133190751	['G', 'A']	98663	4841.190592815146	1.5895007080393468	0.023518193905097	0.0142291217573774	1.652821186444866	0.0983704	0.0983704	chr9	133190751	1.0071355626514362	chr9:133190751:G:A
chr9:133192164	['C', 'T']	98663	7341.595286604834	-216.32871959513923	0.0054447934390228	0.0112151577245643	0.4854852310366712	0.627333	0.627333	chr9	133192164	0.202501866390697	chr9:133192164:C:T
chr9:133193023	['C', 'T']	98663	89368.644923863	-3639.6699689891184	-0.0025449346908704	0.0042698785134819	-0.5960203979656331	0.551163	0.551163	chr9	133193023	0.2587199446475588	chr9:133193023:C:T
chr9:133193075	['C', 'A']	98663	13084.121828337404	-756.7225332619983	0.0024265190450283	0.0085582132363666	0.2835310336411381	0.77677	0.77677	chr9	133193075	0.1097075558678814	chr9:133193075:C:A
chr9:133194097	['T', 'C']	98663	93670.65621313782	-3484.1468833887093	-0.0025459524519271	0.004263862646236	-0.5971000154459958	0.550442	0.550442	chr9	133194097	0.2592884358329901	chr9:133194097:T:C
chr9:133194544	['G', 'A']	98663	14033.12912480612	-823.6347907363337	0.0019031631073674	0.0082829153435282	0.2297697161488537	0.818271	0.818271	chr9	133194544	0.0871028402001116	chr9:133194544:G:A
chr9:133195217	['A', 'G']	98663	7391.449496741234	-206.95256439174045	0.0046081719970033	0.0111902418493616	0.411802716959709	0.680485	0.680485	chr9	133195217	0.1671814435525304	chr9:133195217:A:G
chr9:133195896	['T', 'C']	98663	98716.02124868846	-3641.926471529493	-0.0015617169857814	0.0044942957220079	-0.347488701763426	0.728225	0.728225	chr9	133195896	0.1377344157952656	chr9:133195896:T:C
chr9:133196644	['G', 'A']	98663	6736.136548382847	-150.55191985247995	0.0015350420431383	0.0116911120508786	0.1312999171043808	0.895538	0.895538	chr9	133196644	0.0479159811827098	chr9:133196644:G:A
chr9:133197560	['C', 'T']	98663	7471.741788321166	-222.2164057914877	0.0032677046809602	0.0111294417535021	0.2936090374822274	0.769057	0.769057	chr9	133197560	0.1140414705131674	chr9:133197560:C:T
chr9:133197723	['A', 'G']	98663	7451.679739290854	-222.6260035033737	0.0031498837539102	0.0111451903878505	0.2826226959158956	0.777467	0.777467	chr9	133197723	0.1093180357700087	chr9:133197723:A:G
chr9:133199514	['G', 'A']	98663	2647.912490241209	22.72089544446067	-0.0005055684874316	0.0184834293974718	-0.0273525262309159	0.978179	0.978179	chr9	133199514	0.0095816650498186	chr9:133199514:G:A
chr9:133200020	['C', 'T']	98663	7098.431677427855	-238.80594749308003	0.006826343787593	0.0114118660060629	0.5981794549608546	0.549722	0.549722	chr9	133200020	0.2598568821221116	chr9:133200020:C:T
chr9:133200292	['C', 'A']	98663	64610.16799967559	-1476.5677355986018	0.0168986342032581	0.004566906080745	3.700236857181297	0.000215515	0.000215515	chr9	133200292	3.66652249724098	chr9:133200292:C:A
chr9:133200492	['A', 'G']	98663	1979.200602110428	-42.35576218418127	-0.0626871645531193	0.0214225964710705	-2.9262169334969848	0.0034319	0.0034319	chr9	133200492	2.4644653752758137	chr9:133200492:A:G
chr9:133200618	['T', 'C']	98663	7561.229910804784	-319.8703350034162	-0.0017215384561342	0.0110659904399354	-0.1555702099580255	0.876372	0.876372	chr9	133200618	0.0573115065560499	chr9:133200618:T:C
chr9:133200740	['G', 'A']	98663	7559.9194838369585	-322.7188420927574	-0.0020118501417458	0.0110672548562671	-0.1817840257474999	0.855753	0.855753	chr9	133200740	0.0676515696879971	chr9:133200740:G:A
chr9:133201040	['A', 'G']	98663	7615.46311969754	-335.4926723694691	-0.0028260250117505	0.0110247522643726	-0.2563345591794456	0.797693	0.797693	chr9	133201040	0.0981642189989297	chr9:133201040:A:G
chr9:133201617	['C', 'G']	98663	94358.30191490868	-3594.3670611318885	-0.0041492282678937	0.0042485344967136	-0.9766257685098808	0.328757	0.328757	chr9	133201617	0.4831249912656591	chr9:133201617:C:G
chr9:133201662	['G', 'A']	98663	7620.308942924617	-336.25001110105194	-0.0027340806752503	0.0110204246198996	-0.2480921352443545	0.804064	0.804064	chr9	133201662	0.094709381922397	chr9:133201662:G:A
chr9:133201666	['C', 'T']	98663	84529.42423873823	-3357.8263225882224	-0.0023895356980032	0.0042965769739049	-0.5561486998873677	0.57811	0.57811	chr9	133201666	0.2379895182442285	chr9:133201666:C:T
chr9:133201668	['T', 'C']	98663	7617.617667629618	-338.2180372446936	-0.0030610485909975	0.0110235261164849	-0.2776832529493396	0.781256	0.781256	chr9	133201668	0.1072066342790551	chr9:133201668:T:C
chr9:133202054	['G', 'A']	98663	63989.431353269145	-1398.5532625044857	0.0179561954282648	0.0045752251715973	3.92465829654366	8.69118e-05	8.69118e-05	chr9	133202054	4.060921255461776	chr9:133202054:G:A
chr9:133202129	['G', 'A']	98663	86503.50702926242	-3302.636106473264	-0.0040230566235156	0.0042817860447419	-0.9395744162546428	0.347438	0.347438	chr9	133202129	0.4591226836212584	chr9:133202129:G:A
chr9:133202270	['T', 'G']	98663	7609.784679677045	-334.7574864830765	-0.0023765545751275	0.0110336060781808	-0.2153923711149357	0.829462	0.829462	chr9	133202270	0.0812035054423154	chr9:133202270:T:G
chr9:133202289	['C', 'T']	98663	7626.386486650855	-330.3157600044306	-0.0022244478651146	0.0110150696389121	-0.2019458739740082	0.839959	0.839959	chr9	133202289	0.0757419121623149	chr9:133202289:C:T
chr9:133202308	['G', 'A']	98663	7623.540879419395	-336.71733379659264	-0.0031895606580801	0.0110197533312408	-0.2894402952775557	0.772245	0.772245	chr9	133202308	0.1122448949131278	chr9:133202308:G:A
chr9:133202773	['A', 'G']	98663	2366.1438924759523	-0.0727723631614215	0.0082303122287318	0.019525312046527	0.4215201380198075	0.673376	0.673376	chr9	133202773	0.1717423664945731	chr9:133202773:A:G
chr9:133202988	['G', 'C']	98663	66123.04229049882	-1393.4711859311396	0.0151767240597039	0.0045324199618895	3.348481426548311	0.000812861	0.000812861	chr9	133202988	3.0899837128242487	chr9:133202988:G:C
chr9:133203174	['C', 'T']	98663	2664.1890204346414	-31.114060009943145	-0.045308964730816	0.0185111365094153	-2.4476598023989826	0.0143805	0.0143805	chr9	133203174	1.8422260135730333	chr9:133203174:C:T
chr9:133203265	['A', 'G']	98663	86808.43802331477	-3261.4868370480403	-0.0034949805600432	0.0042808040175604	-0.8164308727300645	0.414256	0.414256	chr9	133203265	0.3827311926297587	chr9:133203265:A:G
chr9:133203519	['T', 'C']	98663	86761.46680926988	-3272.176772609292	-0.0035136178165661	0.0042816876306027	-0.8206151685267737	0.411867	0.411867	chr9	133203519	0.3852430036057025	chr9:133203519:T:C
chr9:133203755	['G', 'A']	98663	7688.233772552199	-327.1621253460169	-0.0029134185081752	0.0109792237312159	-0.2653574223004368	0.790735	0.790735	chr9	133203755	0.1019690377669868	chr9:133203755:G:A
chr9:133203795	['G', 'A']	98663	64275.12045737922	-1431.282705068832	0.0171748335973604	0.0045703052532299	3.7579182671054	0.000171431	0.000171431	chr9	133203795	3.765910641505052	chr9:133203795:G:A
chr9:133204076	['C', 'T']	98663	86471.52866397004	-3303.667131561961	-0.003753837331545	0.0042832616984093	-0.8763969133473895	0.380816	0.380816	chr9	133204076	0.4192848130036	chr9:133204076:C:T
chr9:133204098	['T', 'A']	98663	7685.7789930362	-326.0276672584411	-0.0028162442382883	0.0109811454244678	-0.2564617924113183	0.797595	0.797595	chr9	133204098	0.0982175772129701	chr9:133204098:T:A
chr9:133204155	['A', 'G']	98663	190584.7266949797	-6327.039950702665	0.018684870569295	0.0119495371892198	1.5636480537632351	0.117903	0.117903	chr9	133204155	0.9284751442953276	chr9:133204155:A:G
chr9:133204208	['C', 'T']	98663	7687.0	-323.5318971060462	-0.0026928637529341	0.010979765444246	-0.2452569471186042	0.806258	0.806258	chr9	133204208	0.0935259630994749	chr9:133204208:C:T
chr9:133204693	['G', 'A']	98663	7685.467376871383	-325.93676976651574	-0.0029787388903786	0.0109840068939518	-0.271188730955625	0.786246	0.786246	chr9	133204693	0.1044415509995796	chr9:133204693:G:A
chr9:133204885	['T', 'C']	98663	161219.902138658	-5079.636862696208	0.0130523912012985	0.005518225044135	2.3653241933601667	0.0180162	0.0180162	chr9	133204885	1.7443368056467838	chr9:133204885:T:C
chr9:133205029	['A', 'G']	98663	193856.96483955323	-6376.081767110993	0.0213697174967048	0.0161539875300099	1.322875695985619	0.18588	0.18588	chr9	133205029	0.7307673361931692	chr9:133205029:A:G
chr9:133205098	['G', 'T']	98663	152355.89784499357	-4809.241949885602	0.0134830579779491	0.0051022932114176	2.6425486382823693	0.00822976	0.00822976	chr9	133205098	2.084612829696048	chr9:133205098:G:T
chr9:133205149	['G', 'A']	98663	68607.56298210938	-1408.8090544459812	0.0116598795534385	0.0044957532127562	2.5935319403998616	0.00950097	0.00950097	chr9	133205149	2.022232053222501	chr9:133205149:G:A
chr9:133206211	['C', 'T']	98663	85508.80021086989	-3348.096545746313	-0.0035025986530004	0.004292462698261	-0.8159881399597055	0.414509	0.414509	chr9	133206211	0.3824660354203333	chr9:133206211:C:T
chr9:133206442	['C', 'T']	98663	42325.00579833552	-666.8428641737014	0.0123332687950851	0.0052009267031197	2.3713598554825084	0.0177247	0.0177247	chr9	133206442	1.7514211067484031	chr9:133206442:C:T
chr9:133207024	['C', 'T']	98663	84428.26868455463	-3372.5276227513004	-0.0020166035507284	0.0042992346505184	-0.4690610572942846	0.639027	0.639027	chr9	133207024	0.1944807917582085	chr9:133207024:C:T
chr9:133207428	['T', 'C']	98663	2560.1556909291785	20.50159563459794	-0.0535586868820057	0.0190275236098916	-2.814800705550712	0.00488172	0.00488172	chr9	133207428	2.311427133960664	chr9:133207428:T:C
chr9:133208381	['C', 'T']	98663	2036.0619095884856	-48.30415516301911	-0.0590553858072332	0.0211189785551468	-2.796318280878268	0.00516985	0.00516985	chr9	133208381	2.2865220575090235	chr9:133208381:C:T
chr9:133208414	['A', 'G']	98663	162948.0638750375	-5109.974432296908	0.0130310803801184	0.0056861923092948	2.291705885292952	0.0219247	0.0219247	chr9	133208414	1.6590663404584305	chr9:133208414:A:G
chr9:133208714	['T', 'C']	98663	8000.617886263077	-326.1499104595504	-0.0025588480114867	0.0109184503747842	-0.2343599983195698	0.814706	0.814706	chr9	133208714	0.0889990852638064	chr9:133208714:T:C
chr9:133209554	['C', 'T']	98663	106999.59146934804	-4403.494542993917	0.0155459260792765	0.0043504549264682	3.573402400906372	0.000352541	0.000352541	chr9	133209554	3.4527903679256102	chr9:133209554:C:T
chr9:133209813	['G', 'T']	98663	32570.612036980725	-1660.3010079259418	-0.0044397351970277	0.0057209395026807	-0.776050016775629	0.437721	0.437721	chr9	133209813	0.358802617276896	chr9:133209813:G:T
chr9:133210396	['T', 'C']	98663	155552.3788534645	-5675.12531780319	0.0134973341322121	0.0052712932403596	2.560535625085302	0.0104526	0.0104526	chr9	133210396	1.9807756688633693	chr9:133210396:T:C
chr9:133210436	['G', 'A']	98663	143836.7357679478	-5603.716921027867	0.0169535114553197	0.0048675641379312	3.482955945707397	0.000496125	0.000496125	chr9	133210436	3.30440888808478	chr9:133210436:G:A
chr9:133211179	['TG', 'T']	98663	24355.72800437886	302.44943245355466	0.0002350089718151	0.0066335841097115	0.0354271488728185	0.971739	0.971739	chr9	133211179	0.0124503668442028	chr9:133211179:TG:T
chr9:133211425	['C', 'G']	98663	143801.94758236187	-5609.760178498302	0.0169209738645209	0.0048665707502089	3.4769809652504184	0.000507312	0.000507312	chr9	133211425	3.294724864723508	chr9:133211425:C:G
chr9:133211529	['C', 'T']	98663	155555.03640934153	-5684.0910081633465	0.0130311393399967	0.0052713977166125	2.472046322539799	0.0134359	0.0134359	chr9	133211529	1.8717332371621545	chr9:133211529:C:T
chr9:133211660	['T', 'C']	98663	143816.4071404677	-5615.524609477095	0.0167922436020469	0.0048669317333225	3.4502730924033846	0.000560254	0.000560254	chr9	133211660	3.251615034084778	chr9:133211660:T:C
chr9:133212660	['G', 'A']	98663	143833.4939128848	-5602.942402474147	0.0168817741376808	0.0048670134168697	3.4686105608762228	0.00052338	0.00052338	chr9	133212660	3.281182877140528	chr9:133212660:G:A
chr9:133212747	['A', 'G']	98663	7610.694244531391	-257.0694021715845	-0.0099617906852273	0.0110275776318877	-0.903352578214594	0.366341	0.366341	chr9	133212747	0.4361144734257786	chr9:133212747:A:G
chr9:133213255	['A', 'G']	98663	2844.1530778824435	7.983370253379077	-0.0116212602293257	0.0178782874994733	-0.6500208831336979	0.51568	0.51568	chr9	133213255	0.2876197118317407	chr9:133213255:A:G
chr9:133213566	['A', 'G']	98663	2025.225793699064	-46.65847025900681	-0.0590308302860119	0.0211632455164987	-2.7893089573615586	0.00528308	0.00528308	chr9	133213566	2.277112812880069	chr9:133213566:A:G
chr9:133214142	['T', 'C']	98663	143833.03603576202	-5610.899197765077	0.016851986484646	0.0048670120616921	3.462491210425908	0.000535426	0.000535426	chr9	133214142	3.271300543529425	chr9:133214142:T:C
chr9:133215190	['A', 'C']	98663	2614.026494496361	-10.12378616798611	-0.0041049258384506	0.0186056771203647	-0.2206275972594197	0.825383	0.825383	chr9	133215190	0.0833444803122784	chr9:133215190:A:C
chr9:133215426	['T', 'C']	98663	56989.57044931405	-2124.543694956091	0.0179319166766388	0.0047542329950782	3.771779106157104	0.000162182	0.000162182	chr9	133215426	3.789997348241172	chr9:133215426:T:C
chr9:133215442	['G', 'A']	98663	152177.59356911876	-5582.068266031889	0.0104818776796274	0.0051219485527009	2.046462898206974	0.0407135	0.0407135	chr9	133215442	1.3902615612081988	chr9:133215442:G:A
chr9:133215709	['G', 'A']	98663	155545.37757615696	-5681.149510612379	0.0131183072981878	0.0052709375533076	2.4887996045325744	0.0128192	0.0128192	chr9	133215709	1.8921390767225368	chr9:133215709:G:A
chr9:133216255	['C', 'T']	98663	155573.0290429913	-5685.668197446263	0.012916981048658	0.0052716813379968	2.450258318073215	0.0142771	0.0142771	chr9	133216255	1.8453599985752904	chr9:133216255:C:T
chr9:133216422	['C', 'T']	98663	155541.56532097814	-5676.2245128761215	0.0131908458961506	0.0052705839289049	2.5027295028562726	0.0123256	0.0123256	chr9	133216422	1.909191930440452	chr9:133216422:C:T
chr9:133217372	['C', 'A']	98663	155500.33683047484	-5687.054191134486	0.0129368476478376	0.0052683732602774	2.4555677832052987	0.0140679	0.0140679	chr9	133217372	1.8517707274749804	chr9:133217372:C:A
chr9:133217626	['C', 'T']	98663	155500.03250689263	-5682.726034651733	0.0130350432834201	0.0052684004217988	2.474193728609852	0.0133554	0.0133554	chr9	133217626	1.8743431001404536	chr9:133217626:C:T
chr9:133217812	['G', 'A']	98663	155507.97997708773	-5686.919341587987	0.0129159392794171	0.0052685050647547	2.4515377931060964	0.0142264	0.0142264	chr9	133217812	1.8469049845211607	chr9:133217812:G:A
chr9:133218228	['C', 'T']	98663	149067.3262092808	-6049.610529645438	0.0155824572083605	0.0050756354824772	3.070050491639204	0.00214081	0.00214081	chr9	133218228	2.669421875261918	chr9:133218228:C:T
chr9:133218448	['C', 'G']	98663	2620.1062244701443	-11.961301266698737	-0.0053416316542849	0.0185876340176827	-0.2873755556626186	0.773825	0.773825	chr9	133218448	0.1113572436162457	chr9:133218448:C:G
chr9:133218763	['C', 'A']	98663	159847.8215342821	-6279.092114593981	0.0110106177793989	0.0055396171576444	1.9876134877307845	0.0468572	0.0468572	chr9	133218763	1.3292236666754838	chr9:133218763:C:A
chr9:133219243	['T', 'A']	98663	2443.1733396853715	3.878291856716064	-0.0515950221327082	0.019364338406217	-2.664435058423852	0.00771303	0.00771303	chr9	133219243	2.1127749794362427	chr9:133219243:T:A
chr9:133220344	['C', 'T']	98663	7432.150657301264	-258.88849646876776	-0.0099646613715184	0.0111458817829343	-0.8940218069399893	0.371312	0.371312	chr9	133220344	0.4302610150895718	chr9:133220344:C:T
chr9:133220523	['G', 'A']	98663	2565.5334433342264	-1.8647805540729268	-0.0065773726305141	0.0188130165012109	-0.3496181821820418	0.726626	0.726626	chr9	133220523	0.1386890663487389	chr9:133220523:G:A
chr9:133220796	['G', 'T']	98663	2428.0738293127915	-2.9337850986060863	-0.0542099229693832	0.0194187267357907	-2.791631176799493	0.00524532	0.00524532	chr9	133220796	2.280228011761188	chr9:133220796:G:T
chr9:133221239	['G', 'A']	98663	7426.677458592657	-256.7299385558632	-0.0096823449982263	0.0111497602241489	-0.8683904230743579	0.385183	0.385183	chr9	133221239	0.4143328886531987	chr9:133221239:G:A
chr9:133221272	['T', 'C']	98663	7428.355223275384	-257.690311500018	-0.0098477226366802	0.0111493382809986	-0.8832562425218841	0.3771	0.3771	chr9	133221272	0.4235434675943798	chr9:133221272:T:C
chr9:133221319	['G', 'A']	98663	153000.71036705896	-5942.575833395924	0.0111412541188591	0.0052036674582868	2.1410388361993964	0.0322733	0.0322733	chr9	133221319	1.49115662497367	chr9:133221319:G:A
chr9:133222215	['C', 'T']	98663	148938.68182555455	-6144.643324514238	0.0137898705054359	0.0050773417019637	2.715962666074322	0.00660949	0.00660949	chr9	133222215	2.179832050155939	chr9:133222215:C:T
chr9:133222426	['A', 'G']	98663	150454.29917588268	-6041.100966959613	0.0124726282514707	0.0051126427840409	2.439565754604214	0.0147067	0.0147067	chr9	133222426	1.8324847666042976	chr9:133222426:A:G
chr9:133222438	['A', 'C']	98663	183805.5888911413	-6224.958418166753	0.016446162221742	0.0084802108715489	1.939357696507148	0.0524606	0.0524606	chr9	133222438	1.2801667466240676	chr9:133222438:A:C
chr9:133222788	['A', 'G']	98663	2944.8058720953813	72.94847411907729	-0.0014012292197099	0.0176154792859166	-0.0795453360630488	0.936599	0.936599	chr9	133222788	0.0284463102467786	chr9:133222788:A:G
chr9:133222828	['C', 'T']	98663	5415.878283171307	-133.84282058804064	-0.0016797847292545	0.0130072336889702	-0.1291423502815192	0.897245	0.897245	chr9	133222828	0.0470889531434658	chr9:133222828:C:T
chr9:133222862	['T', 'C']	98663	161478.37663759885	-6182.37973692592	0.0105920839587042	0.0056425653863479	1.8771752267738928	0.060497	0.060497	chr9	133222862	1.2182661611450465	chr9:133222862:T:C
chr9:133222887	['A', 'C']	98663	4294.176183667466	154.50333409372757	-0.0115988894003903	0.0148054106214823	-0.7834223377472934	0.433381	0.433381	chr9	133222887	0.3631301326471052	chr9:133222887:A:C
chr9:133222904	['C', 'T']	98663	160103.87314288042	-6264.954213240968	0.0122281834219859	0.0055669725361173	2.1965589631800952	0.0280543	0.0280543	chr9	133222904	1.552000563172608	chr9:133222904:C:T
chr9:133223109	['G', 'A']	98663	161457.45517758676	-6173.366532614447	0.0106093262838944	0.0056413254289566	1.8806442594921555	0.0600233	0.0600233	chr9	133223109	1.2216801313304826	chr9:133223109:G:A
chr9:133223111	['T', 'G']	98663	161461.36493568367	-6175.046577861934	0.0105626956192362	0.0056416762581978	1.8722619192988543	0.0611733	0.0611733	chr9	133223111	1.213438090809484	chr9:133223111:T:G
chr9:133223533	['G', 'A']	98663	155572.5738067237	-6208.271471303176	0.0154936342874892	0.0053509774213292	2.8954774179630896	0.00378665	0.00378665	chr9	133223533	2.421744834856272	chr9:133223533:G:A
chr9:133224133	['T', 'G']	98663	155680.29168694234	-6050.64235391045	0.0141430618870358	0.0053219904925946	2.65747597759061	0.00787409	0.00787409	chr9	133224133	2.103799625578302	chr9:133224133:T:G
chr9:133225101	['C', 'T']	98663	2132.021609130162	-51.80409602514754	-0.0550386861992986	0.020600133613946	-2.6717635540984106	0.00754662	0.00754662	chr9	133225101	2.1222475177783164	chr9:133225101:C:T
chr9:133225109	['T', 'C']	98663	9921.70954727004	-253.17081564717125	-0.022384029352751	0.0098121148801645	-2.2812645006838497	0.0225349	0.0225349	chr9	133225109	1.647144364797111	chr9:133225109:T:C
chr9:133225511	['G', 'A']	98663	149808.59193375095	-6119.042632258391	0.0160439380033721	0.0051145929548002	3.136894401012764	0.00170798	0.00170798	chr9	133225511	2.7675172190922672	chr9:133225511:G:A
chr9:133225820	['A', 'G']	98663	161118.69718409795	-6163.510387936939	0.012720924040323	0.0056268118173572	2.260769411388928	0.0237757	0.0237757	chr9	133225820	1.6238666877801575	chr9:133225820:A:G
chr9:133226228	['T', 'C']	98663	11293.259092567814	-46.30991328733198	-0.0186261859430236	0.0093465456566306	-1.992841700806302	0.0462815	0.0462815	chr9	133226228	1.3345925738523967	chr9:133226228:T:C
chr9:133226612	['T', 'G']	98663	152596.46643285052	-6186.310867547995	0.0119095885731304	0.0052083516361	2.2866329705127595	0.0222194	0.0222194	chr9	133226612	1.6532676726772098	chr9:133226612:T:G
chr9:133226812	['T', 'C']	98663	161734.83559200057	-6183.981738075558	0.0112640752951073	0.0056637198146753	1.9888122406622124	0.0467247	0.0467247	chr9	133226812	1.3304534783656703	chr9:133226812:T:C
chr9:133227055	['T', 'C']	98663	4376.709763094672	-266.96318822775123	-0.016612236640133	0.0144158504368506	-1.1523591142197096	0.249176	0.249176	chr9	133227055	0.6034937901409229	chr9:133227055:T:C
chr9:133227766	['C', 'T']	98663	15138.767195767194	-1081.0941688079602	-0.0277902802593548	0.0080665321477808	-3.4451335158938203	0.000571015	0.000571015	chr9	133227766	3.243352483117262	chr9:133227766:C:T
chr9:133227864	['GA', 'G']	98663	2535.077082911008	-31.86326350014837	-0.0191044441322512	0.0188931475607855	-1.0111837675954125	0.311931	0.311931	chr9	133227864	0.5059414624986192	chr9:133227864:GA:G
chr9:133227894	['C', 'T']	98663	2536.0	-30.866278007153063	-0.0186579012062999	0.0188894298143617	-0.9877429541104636	0.323281	0.323281	chr9	133227894	0.4904198191670843	chr9:133227894:C:T
chr9:133228038	['C', 'T']	98663	2490.0252376801604	-34.008972961440804	-0.0166633196244714	0.0190515489172103	-0.8746438253856939	0.38177	0.38177	chr9	133228038	0.4181982020459543	chr9:133228038:C:T
chr9:133228084	['T', 'C']	98663	2424.6219357586992	-44.88299409761624	-0.0160215157061747	0.0192876993014241	-0.8306597617369411	0.406168	0.406168	chr9	133228084	0.3912942955320533	chr9:133228084:T:C
chr9:133228203	['C', 'T']	98663	3841.194662368992	209.1892431772304	0.001247629782906	0.0156940963560632	0.0794967581821942	0.936638	0.936638	chr9	133228203	0.0284282265928719	chr9:133228203:C:T
chr9:133229306	['G', 'A']	98663	2421.5399580296216	-44.78789204361032	-0.0159476356287972	0.0192948617404939	-0.8265224101258078	0.40851	0.40851	chr9	133229306	0.388797307817826	chr9:133229306:G:A
chr9:133230128	['C', 'T']	98663	15138.227469464297	-1077.5285903685735	-0.0275294815782328	0.0080670493197873	-3.412583769719459	0.00064376	0.00064376	chr9	133230128	3.1912760116811016	chr9:133230128:C:T
chr9:133230316	['A', 'G']	98663	161783.28105837884	-6156.354751377796	0.0112123724242772	0.0056824127191724	1.973171076864358	0.0484789	0.0484789	chr9	133230316	1.3144472429950271	chr9:133230316:A:G
chr9:133230420	['G', 'A']	98663	2421.171778705806	-44.7074798357391	-0.015912698790457	0.0192948563831947	-0.8247119581732967	0.409537	0.409537	chr9	133230420	0.3877068553933578	chr9:133230420:G:A
chr9:133230763	['G', 'A']	98663	2419.0980751882744	-43.864297813252	-0.0151280885753157	0.0193036026546884	-0.7836924975059746	0.433222	0.433222	chr9	133230763	0.3632894970236363	chr9:133230763:G:A
chr9:133231024	['A', 'G']	98663	2419.613100427825	-41.77314877353765	-0.0144814361006515	0.0193026421097507	-0.7502307724669582	0.453118	0.453118	chr9	133231024	0.3437886852377154	chr9:133231024:A:G
chr9:133231249	['C', 'T']	98663	2418.0735252381915	-42.05218048859616	-0.0147049259201004	0.0193066058551512	-0.7616525675421629	0.446269	0.446269	chr9	133231249	0.3504032803038469	chr9:133231249:C:T
chr9:133231587	['G', 'A']	98663	11766.596302377911	-717.0368772801654	-0.0006344845142797	0.0089956725779506	-0.0705321929829828	0.94377	0.94377	chr9	133231587	0.0251338318686059	chr9:133231587:G:A
chr9:133231713	['A', 'C']	98663	2332.070910196635	-80.25931772547082	-0.0219277371566012	0.0196552485949925	-1.115617390979608	0.264589	0.264589	chr9	133231713	0.5774282150941105	chr9:133231713:A:C
chr9:133232054	['C', 'G']	98663	2610.1851889393447	-24.23889547581481	-0.0195132956720082	0.0186453728758404	-1.0465489642898165	0.29531	0.29531	chr9	133232054	0.5297218463932478	chr9:133232054:C:G
chr9:133232142	['A', 'G']	98663	5200.105411459442	-137.38048932132637	-0.0077773401950713	0.0132887416617421	-0.5852578365235332	0.558376	0.558376	chr9	133232142	0.2530732567379818	chr9:133232142:A:G
chr9:133232400	['G', 'A']	98663	2342.76465383988	-76.77671968287785	-0.0206455993561757	0.0196495869364304	-1.0506887204788349	0.293404	0.293404	chr9	133232400	0.5325339696812637	chr9:133232400:G:A
chr9:133233283	['G', 'A']	98663	160263.2330971136	-6219.453440155223	0.0118343633099484	0.0055783905137966	2.121465551879049	0.0338851	0.0338851	chr9	133233283	1.4699912283540693	chr9:133233283:G:A
chr9:133233778	['C', 'T']	98663	14482.614675830191	-1016.1218499671288	-0.027408499414862	0.0082332204140486	-3.329013197326045	0.000871862	0.000871862	chr9	133233778	3.0595522505965373	chr9:133233778:C:T
chr9:133233865	['G', 'A']	98663	2304.210189145904	-84.1497057380986	-0.021281119222636	0.0198160057566729	-1.073935861946837	0.282854	0.282854	chr9	133233865	0.5484376752737776	chr9:133233865:G:A
chr9:133233892	['G', 'A']	98663	150511.2040646698	-6064.967610501689	0.016825896148246	0.005138157179239	3.2746947127720625	0.00105813	0.00105813	chr9	133233892	2.97546097236291	chr9:133233892:G:A
chr9:133234284	['T', 'C']	98663	2288.0463810421543	-89.37749865592428	-0.0224119066418243	0.0198828712186777	-1.127196690826566	0.259662	0.259662	chr9	133234284	0.5855916021528522	chr9:133234284:T:C
chr9:133234344	['T', 'A']	98663	2008.0814117313168	-18.8128014558226	-0.047323456250584	0.0212106905028582	-2.2311134210461945	0.0256759	0.0256759	chr9	133234344	1.5904743244324069	chr9:133234344:T:A
chr9:133234438	['A', 'G']	98663	2009.0407253119265	-18.83349865504018	-0.0472232543170102	0.0212053717587466	-2.226947721278786	0.025953	0.025953	chr9	133234438	1.585812433262909	chr9:133234438:A:G
chr9:133234925	['C', 'T']	98663	5318.107803488714	28.569194327813285	-0.0299909996067013	0.0133407028238739	-2.2480824288380523	0.0245731	0.0245731	chr9	133234925	1.609540051986797	chr9:133234925:C:T
chr9:133236642	['A', 'G']	98663	3582.108919521589	104.76645332692615	-0.0060614440283229	0.0161119686112081	-0.376207537054558	0.706763	0.706763	chr9	133236642	0.1507261944743246	chr9:133236642:A:G
chr9:133237026	['A', 'G']	98663	20365.096160084348	-1300.5437900593174	-0.028525658605365	0.0070166481464318	-4.06542525862167	4.79821e-05	4.79821e-05	chr9	133237026	4.318920748480446	chr9:133237026:A:G
chr9:133237150	['T', 'C']	98663	23272.59467623565	-1289.8138246391711	-0.0264208738704007	0.0066548242200302	-3.97018358364402	7.18681e-05	7.18681e-05	chr9	133237150	4.1434638365739325	chr9:133237150:T:C
chr9:133237183	['C', 'T']	98663	23888.9685076881	-1184.9074178088508	-0.0252955859814933	0.0065854301001446	-3.84114410096584	0.000122539	0.000122539	chr9	133237183	3.911725668122344	chr9:133237183:C:T
chr9:133238396	['C', 'T']	98663	2307.1169190537007	-80.6034736348359	-0.0159289329241152	0.0197915366891014	-0.8048355806998456	0.420917	0.420917	chr9	133238396	0.3758035336078867	chr9:133238396:C:T
chr9:133238680	['A', 'T']	98663	10852.099915866724	-313.35662289732824	-0.0090716367196152	0.0093468969844647	-0.970550626019844	0.331774	0.331774	chr9	133238680	0.4791576511596457	chr9:133238680:A:T
chr9:133239184	['A', 'C']	98663	28326.22604788896	-1273.83072446471	-0.0269193479110641	0.0061380777071745	-4.385631657872206	1.15769e-05	1.15769e-05	chr9	133239184	4.936407718081123	chr9:133239184:A:C
chr9:133239789	['A', 'G']	98663	16365.9857975569	-1048.6152337293358	-0.0330528402221248	0.0077578665968986	-4.260557952277545	2.04106e-05	2.04106e-05	chr9	133239789	4.690144228362858	chr9:133239789:A:G
chr9:133239848	['G', 'C']	98663	16760.03845880934	-966.8150712696928	-0.0321221997166138	0.0076727337820945	-4.186539065329731	2.83485e-05	2.83485e-05	chr9	133239848	4.54746991592301	chr9:133239848:G:C
chr9:133239889	['G', 'A']	98663	18701.895532827184	-506.902056473113	0.0063947321556746	0.0072249616847742	0.8850887291417512	0.376111	0.376111	chr9	133239889	0.4246839647178799	chr9:133239889:G:A
chr9:133239923	['C', 'G']	98663	9792.198497886704	-216.87610138203604	-0.0141059278917365	0.009773962270096	-1.443214890944932	0.148963	0.148963	chr9	133239923	0.8269215899185456	chr9:133239923:C:G
chr9:133240301	['T', 'C']	98663	19883.18767592405	-544.8881579960766	0.0008758633907815	0.0070547815099935	0.1241517387237003	0.901195	0.901195	chr9	133240301	0.0451812264893002	chr9:133240301:T:C
chr9:133240419	['A', 'AAAAT']	98663	19833.41737120613	-533.3528865489175	0.0012987516014297	0.0070533162992488	0.1841334694671299	0.853909	0.853909	chr9	133240419	0.0685884090576214	chr9:133240419:A:AAAAT
chr9:133240489	['G', 'A']	98663	20688.887232144665	-575.7591402572804	0.0017737269061504	0.0069239016334085	0.2561744808146966	0.797817	0.797817	chr9	133240489	0.0980967139179657	chr9:133240489:G:A
chr9:133240546	['A', 'G']	98663	21004.83210502306	-506.47029529839335	0.0027738006576125	0.0068876898844767	0.402718575333072	0.687156	0.687156	chr9	133240546	0.162944657047861	chr9:133240546:A:G
chr9:133240605	['G', 'T']	98663	4095.2490446699167	50.05385446964248	-0.0175586246998842	0.0149659301032732	-1.1732397905589496	0.240702	0.240702	chr9	133240605	0.61852030114435	chr9:133240605:G:T
chr9:133241008	['T', 'C']	98663	19524.53040657001	-591.4851372966897	0.0037078830062609	0.0070951023020448	0.5225975396002893	0.601256	0.601256	chr9	133241008	0.2209405767239084	chr9:133241008:T:C
chr9:133241275	['G', 'A']	98663	15377.558594264749	-646.4100748418418	0.0093905737240815	0.0079297641773199	1.1842185358979067	0.236329	0.236329	chr9	133241275	0.6264829826960111	chr9:133241275:G:A
chr9:133241372	['G', 'A']	98663	20885.846754984337	-441.8211048152016	0.003098311966629	0.0069095149624346	0.448412368085719	0.653857	0.653857	chr9	133241372	0.1845172224732429	chr9:133241372:G:A
chr9:133241661	['T', 'C']	98663	19701.19809035345	-249.7630400238576	0.0045504880701086	0.0071208871725959	0.6390338675243723	0.522802	0.522802	chr9	133241661	0.2816627596773725	chr9:133241661:T:C
chr9:133242108	['C', 'T']	98663	12614.150657854723	-501.95122165264206	0.0159426960601983	0.0086944983971877	1.833653343976125	0.0667085	0.0667085	chr9	133242108	1.1758188247356185	chr9:133242108:C:T
chr9:133242373	['C', 'G']	98663	2768.112224936397	-141.56651528509747	-0.0206901605225871	0.0180282612430313	-1.14765147030387	0.251115	0.251115	chr9	133242373	0.6001273445445052	chr9:133242373:C:G
chr9:133242577	['G', 'A']	98663	36592.45059857477	-1443.7257666348194	-0.0143809693725264	0.0054897163134569	-2.61961976746855	0.00880413	0.00880413	chr9	133242577	2.0553135533670064	chr9:133242577:G:A
chr9:133242776	['C', 'T']	98663	12922.2265474525	-304.01358649540657	0.0150645837664644	0.0085987370597818	1.7519530672620285	0.079785	0.079785	chr9	133242776	1.0980787506237386	chr9:133242776:C:T
chr9:133242793	['G', 'A']	98663	5004.608691244895	126.19318326156	-0.0106430099556606	0.013848496311401	-0.7685318114211884	0.442173	0.442173	chr9	133242793	0.3544077798690406	chr9:133242793:G:A
chr9:133242836	['A', 'C']	98663	20976.268076260007	-357.9840635749795	0.0047114951777834	0.0069048931686338	0.6823415022821531	0.495025	0.495025	chr9	133242836	0.3053728675555606	chr9:133242836:A:C
chr9:133242941	['G', 'A']	98663	5139.344044697718	148.46409659035209	-0.0085650638676624	0.0136493010049408	-0.6275093401898019	0.530327	0.530327	chr9	133242941	0.2754562615246381	chr9:133242941:G:A
chr9:133243016	['AAAAAAAAAAAAAAAG', 'A']	98663	16135.144419686088	-1075.506607452323	-0.0349255359425395	0.0077587448838559	-4.50144146577254	6.75712e-06	6.75712e-06	chr9	133243016	5.170238368351173	chr9:133243016:AAAAAAAAAAAAAAAG:A
chr9:133243075	['AG', 'A']	98663	16939.777069545027	-540.2107236766828	0.0092274541531678	0.0076116776244602	1.2122760064765965	0.22541	0.22541	chr9	133243075	0.6470268209940682	chr9:133243075:AG:A
chr9:133243353	['T', 'C']	98663	37220.52698908272	-1598.1552474511182	-0.0161904767628292	0.0054598889886629	-2.965349075127264	0.00302412	0.00302412	chr9	133243353	2.5194009796047525	chr9:133243353:T:C
chr9:133243413	['C', 'T']	98663	36168.06480064072	-1672.472367504997	-0.0153875733052742	0.0055104533345722	-2.792433284705169	0.00523233	0.00523233	chr9	133243413	2.281304873120435	chr9:133243413:C:T
chr9:133243479	['G', 'A']	98663	36114.12449188538	-1682.0165572155315	-0.0162497572068325	0.0055147338530244	-2.946607694933566	0.00321356	0.00321356	chr9	133243479	2.493013587016798	chr9:133243479:G:A
chr9:133243592	['T', 'C']	98663	36270.455251419306	-1688.1594510480984	-0.0163425213979418	0.0055078874347202	-2.967112453120046	0.00300683	0.00300683	chr9	133243592	2.5218911253244856	chr9:133243592:T:C
chr9:133243841	['G', 'C']	98663	36156.229852198776	-1694.1595150219864	-0.0164751071584057	0.005511306904722	-2.9893285645715024	0.0027966	0.0027966	chr9	133243841	2.5533696466837705	chr9:133243841:G:C
chr9:133244390	['A', 'G']	98663	36156.09319679609	-1701.0033442035185	-0.0165784718586512	0.0055117923209982	-3.0078186718850404	0.00263196	0.00263196	chr9	133244390	2.579720715328326	chr9:133244390:A:G
chr9:133244422	['G', 'A']	98663	36151.12974282558	-1699.8479566789829	-0.0165247562917319	0.0055112153200024	-2.998386985853524	0.0027148	0.0027148	chr9	133244422	2.566262159480571	chr9:133244422:G:A
chr9:133244501	['G', 'A']	98663	36147.32743326946	-1703.499642447127	-0.0166148704905761	0.0055118058658253	-3.0144150383801747	0.00257541	0.00257541	chr9	133244501	2.5891536223263336	chr9:133244501:G:A
chr9:133244567	['A', 'G']	98663	3315.2016075899323	-190.7194899165657	-0.0130532277501559	0.0165000196267633	-0.7911037711120896	0.428885	0.428885	chr9	133244567	0.3676591426887565	chr9:133244567:A:G
chr9:133244570	['C', 'G']	98663	3454.2450737917607	-157.79855037685576	-0.010128286294651	0.0161721839447757	-0.6262782026989554	0.531134	0.531134	chr9	133244570	0.2747958967737473	chr9:133244570:C:G
chr9:133244598	['A', 'G']	98663	36631.54951420345	-1722.740318599259	-0.0168639142940062	0.0055271051948203	-3.051129605749128	0.00228043	0.00228043	chr9	133244598	2.64198325430676	chr9:133244598:A:G
chr9:133244704	['G', 'A']	98663	36152.69494738549	-1699.5071657763542	-0.016526521612771	0.005511253000019	-2.9986867982134084	0.00271213	0.00271213	chr9	133244704	2.5666894973530847	chr9:133244704:G:A
chr9:133244809	['G', 'A']	98663	6415.780326605916	-319.84181129384166	-0.0210312432750386	0.0119442242671748	-1.7607877083183066	0.0782774	0.0782774	chr9	133244809	1.106363607955343	chr9:133244809:G:A
chr9:133244933	['A', 'G']	98663	6417.715515144144	-312.89772897795166	-0.0201979231573085	0.0119443124286804	-1.6910076053276737	0.0908385	0.0908385	chr9	133244933	1.0417300458206578	chr9:133244933:A:G
chr9:133245575	['T', 'C']	98663	3450.839424568375	-158.73886297525624	-0.0106678821837136	0.0161762724421184	-0.6594771584050156	0.509591	0.509591	chr9	133245575	0.29277825077642	chr9:133245575:T:C
chr9:133245627	['G', 'A']	98663	33498.864900487686	-1513.420216458651	-0.014939087944204	0.0056802787361036	-2.629992054659507	0.00854001	0.00854001	chr9	133245627	2.0685416207697447	chr9:133245627:G:A
chr9:133245916	['C', 'T']	98663	30107.356688156346	-1355.096079434745	-0.0150770558359394	0.0059336951842427	-2.540921865345803	0.0110576	0.0110576	chr9	133245916	1.9563391243751065	chr9:133245916:C:T
chr9:133246054	['T', 'C']	98663	36105.91826561911	-1696.7688702663174	-0.016648663180638	0.0055202828493455	-3.015907632814816	0.00256276	0.00256276	chr9	133246054	2.59129206317044	chr9:133246054:T:C
chr9:133246239	['G', 'A']	98663	25291.538056093337	-1438.4807553720473	-0.013886107819803	0.0063568660587222	-2.1844266799911662	0.0289333	0.0289333	chr9	133246239	1.5386020298827237	chr9:133246239:G:A
chr9:133246265	['A', 'G']	98663	36816.10465069131	-1577.0893294171158	-0.0162822000105075	0.0054816050850453	-2.970334374310882	0.00297547	0.00297547	chr9	133246265	2.526444424125497	chr9:133246265:A:G
chr9:133246866	['T', 'C']	98663	33383.36850267597	-1519.1645875293475	-0.0146539209415976	0.0056874826019299	-2.576521453731605	0.00998144	0.00998144	chr9	133246866	2.0008067995001646	chr9:133246866:T:C
chr9:133247259	['G', 'C']	98663	3449.0	-157.62886489629716	-0.010334823786526	0.0161831498025272	-0.6386163332006072	0.523074	0.523074	chr9	133247259	0.2814368665471334	chr9:133247259:G:C
chr9:133247319	['T', 'C']	98663	37940.15268583942	-1575.7508902389015	-0.0167547233642982	0.0054261286312369	-3.087785878839129	0.0020171	0.0020171	chr9	133247319	2.6952725706163667	chr9:133247319:T:C
chr9:133247331	['G', 'A']	98663	9574.873416181808	-314.33890901984535	0.0282829175643637	0.009915692808104	2.852339025796385	0.00434078	0.00434078	chr9	133247331	2.3624322245753024	chr9:133247331:G:A
chr9:133248353	['T', 'C']	98663	37811.13176275	-1616.1578465960122	-0.0168575101010623	0.0054285627506662	-3.1053357721606085	0.00190117	0.00190117	chr9	133248353	2.72097904738446	chr9:133248353:T:C
chr9:133248453	['A', 'G']	98663	21777.427979159063	-3.1589456699244325	0.0056113942566637	0.006823993636715	0.8223035593809508	0.410906	0.410906	chr9	133248453	0.3862575171760289	chr9:133248453:A:G
chr9:133249012	['G', 'A']	98663	14296.869436532634	-213.12778377363367	0.0154996558140892	0.0082180315071558	1.886054561921911	0.0592905	0.0592905	chr9	133249012	1.2270148872106892	chr9:133249012:G:A
chr9:133249045	['A', 'G']	98663	14302.884571718198	-212.468164619938	0.015693762360651	0.0082174441236297	1.909810657004976	0.0561605	0.0561605	chr9	133249045	1.2505690343135376	chr9:133249045:A:G
chr9:133249215	['T', 'G']	98663	3390.206168847624	-186.3326721570728	-0.011977383178809	0.0163316098685055	-0.7333865598826645	0.463324	0.463324	chr9	133249215	0.3341152029317344	chr9:133249215:T:G
chr9:133249942	['A', 'T']	98663	15095.61200701406	-251.85044906135985	0.0125997535241407	0.0080206187482564	1.570920389013596	0.116204	0.116204	chr9	133249942	0.9347789223068884	chr9:133249942:A:T
chr9:133250329	['C', 'G']	98663	15084.140396760233	-255.57161328722097	0.0124168610664143	0.0080273049050566	1.5468281338849637	0.121908	0.121908	chr9	133250329	0.9139677936281032	chr9:133250329:C:G
chr9:133250742	['A', 'C']	98663	37112.39460292359	-1551.6764068191387	-0.0159909456887637	0.0054705155411271	-2.923114936525527	0.00346627	0.00346627	chr9	133250742	2.46013761157504	chr9:133250742:A:C
chr9:133251108	['C', 'T']	98663	15082.45860531117	-255.0227291700565	0.0124499090593206	0.0080258824653112	1.5512199578215236	0.120852	0.120852	chr9	133251108	0.9177461579847004	chr9:133251108:C:T
chr9:133251112	['A', 'C']	98663	15084.223090568135	-254.3424131226688	0.0124992195756201	0.0080257138751507	1.557396609206357	0.11938	0.11938	chr9	133251112	0.9230684254443444	chr9:133251112:A:C
chr9:133251249	['A', 'G']	98663	13995.977232925195	-238.657868390568	0.0117581622154108	0.0084297698870855	1.3948378630624882	0.163068	0.163068	chr9	133251249	0.7876312553112087	chr9:133251249:A:G
chr9:133251881	['T', 'C']	98663	15757.916574591229	-293.513442337292	0.0151055595126217	0.0078797712746633	1.9170048198216307	0.0552402	0.0552402	chr9	133251881	1.2577447577049352	chr9:133251881:T:C
chr9:133251979	['C', 'T']	98663	13778.83793344618	-1111.2858144885083	-0.0398008106678253	0.0083341903741126	-4.775606133434772	1.79423e-06	1.79423e-06	chr9	133251979	5.746121886081043	chr9:133251979:C:T
chr9:133252094	['A', 'G']	98663	12541.127110741723	-343.4794146485305	0.0201825228550267	0.0087296050989326	2.3119628696027155	0.0207818	0.0207818	chr9	133252094	1.6823168390593048	chr9:133252094:A:G
chr9:133252214	['G', 'A']	98663	3218.0	105.88216843390728	-0.0023565132179195	0.0171106038548071	-0.1377223877027264	0.89046	0.89046	chr9	133252214	0.0503855845325127	chr9:133252214:G:A
chr9:133252254	['T', 'C']	98663	86050.11945202143	-1521.0855277405578	0.0105091951506747	0.0043143219487978	2.4358857024110385	0.0148571	0.0148571	chr9	133252254	1.828065953489828	chr9:133252254:T:C
chr9:133252302	['A', 'G']	98663	2132.172885307384	147.58963035309392	-0.016009975427054	0.0209433779646966	-0.7644409346974215	0.444606	0.444606	chr9	133252302	0.352024680752393	chr9:133252302:A:G
chr9:133252377	['C', 'T']	98663	70002.54755823147	-1340.0222739002525	0.0055059079850932	0.0044746904235233	1.2304556212757836	0.218529	0.218529	chr9	133252377	0.6604909216031435	chr9:133252377:C:T
chr9:133252424	['G', 'A']	98663	68487.41550074567	-1326.1448983916116	0.0053896487980922	0.0044990720496532	1.1979467629347331	0.230941	0.230941	chr9	133252424	0.6364989579746898	chr9:133252424:G:A
chr9:133253080	['A', 'G']	98663	70614.60859515195	-1636.0991074075612	-0.0087187539444498	0.0044648813807748	-1.9527403307939184	0.0508532	0.0508532	chr9	133253080	1.293681713368266	chr9:133253080:A:G
chr9:133253159	['A', 'G']	98663	123557.03702089265	-3703.4659090236455	-0.0025973284751199	0.0043878810935271	-0.5919322834320802	0.553897	0.553897	chr9	133253159	0.2565709870594438	chr9:133253159:A:G
chr9:133253171	['T', 'C']	98663	15665.793904194288	-1230.083799357006	-0.0434417482814645	0.0078404985027252	-5.54068701962828	3.02054e-08	3.02054e-08	chr9	133253171	7.519915408680004	chr9:133253171:T:C
chr9:133253216	['T', 'C']	98663	70611.30386213887	-1633.944096389539	-0.0087192407116652	0.0044645208340386	-1.9530070607325725	0.0508216	0.0508216	chr9	133253216	1.2939516663176698	chr9:133253216:T:C
chr9:133253276	['A', 'G']	98663	54108.419914034304	-443.186682468931	0.0066779106762934	0.0048243683542758	1.3842041456836065	0.166299	0.166299	chr9	133253276	0.7791103623005509	chr9:133253276:A:G
chr9:133253277	['T', 'C']	98663	53651.78818997413	-530.8651435395855	0.0064616843010335	0.0048338021605569	1.336770535161708	0.181301	0.181301	chr9	133253277	0.7415998004644242	chr9:133253277:T:C
chr9:133253385	['T', 'C']	98663	54106.22591436216	-446.3877630260456	0.0065771355590132	0.0048246949661987	1.3632230856234353	0.172815	0.172815	chr9	133253385	0.7624185643195034	chr9:133253385:T:C
chr9:133253692	['A', 'G']	98663	70983.51126744856	-1575.478180468996	-0.0088110864069994	0.0044616205951521	-1.9748623216804289	0.0482866	0.0482866	chr9	133253692	1.316173373461181	chr9:133253692:A:G
chr9:133253725	['C', 'T']	98663	12135.861022137526	-668.6550636081761	0.003026523455276	0.0088662834300622	0.3413519857727822	0.732839	0.732839	chr9	133253725	0.1349914265753325	chr9:133253725:C:T
chr9:133253728	['A', 'T']	98663	16356.160446399612	-1208.1209396615184	-0.0424017586300305	0.0076872583509222	-5.515849304706101	3.47968e-08	3.47968e-08	chr9	133253728	7.458460693014402	chr9:133253728:A:T
chr9:133253973	['A', 'G']	98663	54093.51357433954	-438.4987417408576	0.0067873100378972	0.0048245062484477	1.4068403455961895	0.159478	0.159478	chr9	133253973	0.7972992194255588	chr9:133253973:A:G
chr9:133254224	['G', 'A']	98663	54097.77293784909	-443.0119082702012	0.006733725694044	0.0048241965563902	1.395823245453048	0.162771	0.162771	chr9	133254224	0.7884229683771492	chr9:133254224:G:A
chr9:133254255	['T', 'G']	98663	54095.22424174844	-439.78540832216737	0.0067430063906069	0.0048246034545323	1.3976291428205063	0.162228	0.162228	chr9	133254255	0.789874185907696	chr9:133254255:T:G
chr9:133254260	['G', 'A']	98663	16477.336049870763	-1194.2189666015047	-0.042644991807232	0.0076620430711311	-5.565746813393496	2.61708e-08	2.61708e-08	chr9	133254260	7.582183001461182	chr9:133254260:G:A
chr9:133255801	['C', 'T']	98663	16472.001713005662	-1181.380938991107	-0.0420435628896754	0.007664140426163	-5.485750593263043	4.12725e-08	4.12725e-08	chr9	133255801	7.384339223797143	chr9:133255801:C:T
chr9:133255935	['G', 'T']	98663	16480.837458946597	-1186.4327704157213	-0.0421846849086231	0.0076627247723902	-5.505180749884108	3.69705e-08	3.69705e-08	chr9	133255935	7.432144675859877	chr9:133255935:G:T
chr9:133256028	['C', 'T']	98663	16473.66969073419	-1186.942181899787	-0.0421978046384995	0.007662331122022	-5.507175814579459	3.65542e-08	3.65542e-08	chr9	133256028	7.437062716324972	chr9:133256028:C:T
chr9:133256050	['C', 'T']	98663	53187.46898662962	-638.87113854827	0.0055433475142521	0.0048415671079721	1.144949019734635	0.252233	0.252233	chr9	133256050	0.5981980946846562	chr9:133256050:C:T
chr9:133256074	['G', 'A']	98663	16501.836272780718	-1189.8464445285929	-0.0422480546390188	0.0076563432051127	-5.518046083776207	3.43648e-08	3.43648e-08	chr9	133256074	7.463886179301819	chr9:133256074:G:A
chr9:133256085	['A', 'T']	98663	53853.83344655909	-552.0792884568839	0.0058266943336757	0.004826897256827	1.2071303828633495	0.227385	0.227385	chr9	133256085	0.6432381879864258	chr9:133256085:A:T
chr9:133256396	['C', 'T']	98663	54300.30216811781	-451.4518854509395	0.0066693066441271	0.00481648820444	1.3846824410322522	0.166153	0.166153	chr9	133256396	0.779491812846399	chr9:133256396:C:T
chr9:133256459	['T', 'C']	98663	74508.55182305656	-1971.6865805511864	-0.0118446118163229	0.0044085747794793	-2.68672131217014	0.00721692	0.00721692	chr9	133256459	2.1416481088564625	chr9:133256459:T:C
chr9:133256508	['C', 'T']	98663	20225.02495489469	-1501.4605570303486	-0.0428833864385146	0.0070028342738178	-6.123718591891692	9.17598e-10	9.17598e-10	chr9	133256508	9.03734754169562	chr9:133256508:C:T
chr9:133256518	['T', 'C']	98663	74544.59985807691	-1964.178042055668	-0.0116184998404258	0.0044082359692828	-2.6356347349337006	0.00839932	0.00839932	chr9	133256518	2.075755872533568	chr9:133256518:T:C
chr9:133256692	['C', 'T']	98663	53499.96474475935	-603.665249525956	0.0046438720302339	0.0048369640460854	0.9600799150021092	0.337017	0.337017	chr9	133256692	0.4723481916509748	chr9:133256692:C:T
chr9:133256916	['A', 'G']	98663	53994.417831760176	-556.3899292517194	0.0057718072631965	0.0048214209731209	1.1971174671064722	0.231264	0.231264	chr9	133256916	0.6358919669620882	chr9:133256916:A:G
chr9:133256963	['T', 'C']	98663	74537.84314619954	-1969.0086266688825	-0.0117739384181952	0.0044082317383678	-2.670898246051503	0.0075661	0.0075661	chr9	133256963	2.121127923000824	chr9:133256963:T:C
chr9:133257129	['G', 'A']	98663	20290.26217410697	-1496.816728057644	-0.0427285745913953	0.0069917565105689	-6.111278979295943	9.92043e-10	9.92043e-10	chr9	133257129	9.003469502988976	chr9:133257129:G:A
chr9:133257138	['T', 'C']	98663	20232.075936663685	-1500.2758675571451	-0.0428789885337642	0.0070018179373323	-6.123979360437508	9.16097e-10	9.16097e-10	chr9	133257138	9.03805853906752	chr9:133257138:T:C
chr9:133257221	['C', 'T']	98663	53992.93378029144	-503.8496024640012	0.0063649253399761	0.0048340634897229	1.3166821978047687	0.187948	0.187948	chr9	133257221	0.7259622913579113	chr9:133257221:C:T
chr9:133257320	['A', 'T']	98663	53931.39866981642	-543.8931596017977	0.0060996749068293	0.0048240492022196	1.264430492131538	0.206079	0.206079	chr9	133257320	0.6859662617326248	chr9:133257320:A:T
chr9:133257367	['C', 'A']	98663	20100.42609674019	-1518.5729338965343	-0.0430968585715057	0.0070213547785035	-6.137969085887867	8.39001e-10	8.39001e-10	chr9	133257367	9.076237521538138	chr9:133257367:C:A
chr9:133257486	['T', 'C']	98663	74615.29612370073	-1988.7413813509284	-0.0119395277211744	0.0044117511187678	-2.70630128485329	0.0068049	0.0068049	chr9	133257486	2.167178252498456	chr9:133257486:T:C
chr9:133257567	['T', 'C']	98663	13908.268706793442	-1149.9141946494713	-0.0393352632331801	0.0083132791964806	-4.731618210276472	2.23045e-06	2.23045e-06	chr9	133257567	5.651607507893103	chr9:133257567:T:C
chr9:133257570	['C', 'T']	98663	54035.2151184008	-522.5473029073523	0.0061505151531244	0.0048225089199867	1.2753766255638797	0.202179	0.202179	chr9	133257570	0.6942639558555659	chr9:133257570:C:T
chr9:133257647	['G', 'T']	98663	54021.21298961964	-517.4351356305419	0.0063043848643862	0.0048229418082892	1.3071658574753806	0.191159	0.191159	chr9	133257647	0.7186052500471312	chr9:133257647:G:T
chr9:133257791	['G', 'A']	98663	56231.83926163953	-227.9231260946072	0.0061119075685086	0.004819877323923	1.268062889935556	0.204778	0.204778	chr9	133257791	0.6887167029296963	chr9:133257791:G:A
chr9:133257831	['C', 'T']	98663	3954.080153252045	-316.3321919887062	-0.0403931552168678	0.0151444248620952	-2.667196383136822	0.00764994	0.00764994	chr9	133257831	2.116341971090971	chr9:133257831:C:T
chr9:133258116	['G', 'A']	98663	49123.46837239477	-455.57319769166816	-0.0013167795343237	0.0049949218094243	-0.2636236530948889	0.79207	0.79207	chr9	133258116	0.1012364354933967	chr9:133258116:G:A
chr9:133258308	['A', 'C']	98663	58497.17509510521	-766.967502357942	0.0020961349421404	0.0047072316915276	0.4453009920699638	0.656103	0.656103	chr9	133258308	0.1830279764471403	chr9:133258308:A:C
chr9:133258323	['A', 'G']	98663	58444.51601589427	-773.9768494771344	0.0018880202341766	0.0047057941501922	0.4012118197094446	0.688265	0.688265	chr9	133258323	0.162244314847468	chr9:133258323:A:G
chr9:133258352	['C', 'T']	98663	58451.109182876986	-767.5451598802571	0.001997619105768	0.0047058922969186	0.4244931629812399	0.671207	0.671207	chr9	133258352	0.1731435229101056	chr9:133258352:C:T
chr9:133258643	['G', 'A']	98663	54164.23473359824	-522.7834359022555	0.0057957609817203	0.0048234399670573	1.201582484969991	0.229528	0.229528	chr9	133258643	0.6391643275395645	chr9:133258643:G:A
chr9:133259603	['T', 'G']	98663	54657.71333982273	-436.628696159506	0.0059696671070291	0.0048159328516595	1.239566100879525	0.215139	0.215139	chr9	133259603	0.6672808543754222	chr9:133259603:T:G
chr9:133259604	['T', 'C']	98663	54657.92937394796	-436.0927165768218	0.0060150216338793	0.0048160199607774	1.2489611095607602	0.211682	0.211682	chr9	133259604	0.6743160698645272	chr9:133259604:T:C
chr9:133259656	['C', 'T']	98663	54313.50495169941	-497.54674363321976	0.0056322502060624	0.0048216138067468	1.168125534687432	0.242759	0.242759	chr9	133259656	0.614824660172246	chr9:133259656:C:T
chr9:133259717	['G', 'T']	98663	19293.75996918523	-569.0565832752097	0.0019744547295054	0.0071426069827063	0.2764333434957213	0.782216	0.782216	chr9	133259717	0.1066733049261496	chr9:133259717:G:T
chr9:133259791	['C', 'G']	98663	54649.43119963509	-433.5791764398388	0.0060320315022464	0.0048153805526745	1.2526593560494743	0.210333	0.210333	chr9	133259791	0.6770925837399118	chr9:133259791:C:G
chr9:133259833	['G', 'A']	98663	53905.91727654227	-553.2806458014688	0.0059176899664702	0.0048291637428646	1.2254067746644577	0.220425	0.220425	chr9	133259833	0.6567391505356873	chr9:133259833:G:A
chr9:133259834	['C', 'T']	98663	54319.40443971416	-498.0628283986189	0.0056459939370612	0.0048213318002	1.171044468838868	0.241584	0.241584	chr9	133259834	0.6169318322272733	chr9:133259834:C:T
chr9:133260040	['A', 'G']	98663	54314.404034260806	-500.690221377528	0.00556677250602	0.004821403585689	1.1545958364786988	0.248259	0.248259	chr9	133260040	0.6050949983029249	chr9:133260040:A:G
chr9:133260074	['G', 'A']	98663	54312.30289791906	-501.1920069657884	0.0055476961477721	0.0048214913421281	1.1506182950695636	0.249892	0.249892	chr9	133260074	0.6022476470807062	chr9:133260074:G:A
chr9:133260148	['G', 'A']	98663	11443.347952564362	-381.24185027718136	0.0241272074721388	0.0091129267169981	2.6475805437055584	0.00810829	0.00810829	chr9	133260148	2.091070726783734	chr9:133260148:G:A
chr9:133260255	['T', 'C']	98663	54313.1563912823	-500.083213982805	0.0055959009364585	0.004821589650647	1.1605925310768777	0.24581	0.24581	chr9	133260255	0.6094004531970083	chr9:133260255:T:C
chr9:133260349	['A', 'G']	98663	54666.27096662988	-437.9103065692003	0.0059067817799334	0.0048160017065632	1.2264907987643885	0.220017	0.220017	chr9	133260349	0.6575437613552731	chr9:133260349:A:G
chr9:133260743	['G', 'A']	98663	73345.15085962211	-2894.371422928722	0.0023060401550987	0.0043956828721999	0.5246147691142846	0.599852	0.599852	chr9	133260743	0.2219558888029354	chr9:133260743:G:A
chr9:133260793	['T', 'A']	98663	54315.15665484035	-499.1403426390354	0.0055919251323339	0.0048216090910701	1.159763271288522	0.246148	0.246148	chr9	133260793	0.6088036886033625	chr9:133260793:T:A
chr9:133261113	['G', 'A']	98663	53972.03475228355	-553.6497952244183	0.0059279137656033	0.004827120371593	1.2280434936920757	0.219434	0.219434	chr9	133261113	0.6586960801871395	chr9:133261113:G:A
chr9:133261367	['C', 'A']	98663	54297.80537674739	-492.0196247865308	0.0056881456081505	0.0048220567842856	1.179609835099275	0.238158	0.238158	chr9	133261367	0.623134825458287	chr9:133261367:C:A
chr9:133261370	['C', 'T']	98663	3389.068699891548	-201.9786990581743	-0.0193430877293332	0.0163363804908758	-1.1840497801906995	0.236396	0.236396	chr9	133261370	0.6263598763213436	chr9:133261370:C:T
chr9:133261662	['G', 'A']	98663	131605.00660915754	-3686.0500933969993	0.0040804043601629	0.0045210677272789	0.9025311289947806	0.366777	0.366777	chr9	133261662	0.4355979060616327	chr9:133261662:G:A
chr9:133261703	['A', 'G']	98663	131813.7039909173	-3657.9719810165575	0.0041678391880246	0.004525323459864	0.9210035978621236	0.357051	0.357051	chr9	133261703	0.4472697462501178	chr9:133261703:A:G
chr9:133261730	['G', 'C']	98663	77407.63022543892	-3193.4299166612004	-0.0008951284340888	0.0043550395102836	-0.2055385334565103	0.837152	0.837152	chr9	133261730	0.0771956808741419	chr9:133261730:G:C
chr9:133261737	['G', 'A']	98663	77408.98411539904	-3193.3425114761817	-0.0009004063318329	0.0043550040083963	-0.2067521247045784	0.836204	0.836204	chr9	133261737	0.0776877593235463	chr9:133261737:G:A
chr9:133262243	['T', 'C']	98663	33529.47644488601	-1506.1604567436752	0.0031709192072729	0.0056587973451959	0.5603521408952612	0.575241	0.575241	chr9	133262243	0.2401501674110157	chr9:133262243:T:C
chr9:133262254	['C', 'T']	98663	16240.152215780085	-1204.11149493809	-0.0413063164292014	0.0077165795647054	-5.3529308008603484	8.67336e-08	8.67336e-08	chr9	133262254	7.06181262723256	chr9:133262254:C:T
chr9:133262534	['T', 'C']	98663	4082.372392401727	-294.4721156920505	-0.0365397950508099	0.0148907737768499	-2.453854688707773	0.0141351	0.0141351	chr9	133262534	1.8497011147093347	chr9:133262534:T:C
chr9:133262722	['T', 'G']	98663	58141.500228113786	-796.8386423363332	0.0021093330530086	0.0047106719906573	0.4477775266866625	0.654315	0.654315	chr9	133262722	0.1842131235002658	chr9:133262722:T:G
chr9:133262826	['C', 'T']	98663	73370.25851457541	-2904.487370654197	0.0020125982739356	0.0043958528060038	0.4578402332277415	0.647068	0.647068	chr9	133262826	0.1890500771783423	chr9:133262826:C:T
chr9:133262914	['A', 'G']	98663	77538.87933956413	-3220.2220951762524	-0.00112234083547	0.0043564874715068	-0.2576251723000726	0.796697	0.796697	chr9	133262914	0.0987068181876381	chr9:133262914:A:G
chr9:133263894	['C', 'T']	98663	73440.69923165813	-2912.099649384014	0.0019967801626123	0.004394702208464	0.4543607434348135	0.64957	0.64957	chr9	133263894	0.1873740409333172	chr9:133263894:C:T
chr9:133264214	['C', 'T']	98663	54074.5095294094	-491.6291097423948	0.0058604703898009	0.0048282136257898	1.2137968292242254	0.224828	0.224828	chr9	133264214	0.6481496028527741	chr9:133264214:C:T
chr9:133264351	['T', 'C']	98663	77234.17650278762	-3237.2471454876	-0.0013785833930341	0.0043591512643999	-0.316250414224599	0.751813	0.751813	chr9	133264351	0.1238901689395089	chr9:133264351:T:C
chr9:133265051	['T', 'C']	98663	58520.99527402534	-738.7335228296203	0.0020318205508573	0.00470736755903	0.431625643287562	0.666014	0.666014	chr9	133265051	0.1765166416122179	chr9:133265051:T:C
chr9:133265724	['T', 'C']	98663	54546.193040690654	-504.7209753441039	0.0059576388481081	0.0048383446838734	1.231338244248142	0.218199	0.218199	chr9	133265724	0.6611472441027506	chr9:133265724:T:C
chr9:133266092	['G', 'A']	98663	26494.40382893892	-1665.5913835509502	-0.0159240240232617	0.0062487519574038	-2.548352716160242	0.0108248	0.0108248	chr9	133266092	1.9655801189652464	chr9:133266092:G:A
chr9:133266456	['T', 'C']	98663	160986.8435767215	-5183.693624951123	-0.0066677125344068	0.0054841467329146	-1.2158158523346434	0.224058	0.224058	chr9	133266456	0.6496395449719669	chr9:133266456:T:C
chr9:133266772	['C', 'T']	98663	16232.56316842538	-1208.4670134776609	-0.041279478317926	0.0077256854753123	-5.343147666292627	9.15482e-08	9.15482e-08	chr9	133266772	7.038350190278205	chr9:133266772:C:T
chr9:133266804	['G', 'T']	98663	129307.43750768637	-3476.6220602299527	0.0067791472458555	0.0045529575534759	1.4889546336051207	0.136503	0.136503	chr9	133266804	0.8648578037944448	chr9:133266804:G:T
chr9:133266900	['A', 'C']	98663	16043.025477505742	-1294.9654152317669	-0.0450755310481209	0.0079122366691675	-5.696939175716491	1.22323e-08	1.22323e-08	chr9	133266900	7.912491876292035	chr9:133266900:A:C
chr9:133266942	['A', 'G']	98663	127966.75213640556	-3372.34871804558	0.0070773587510832	0.0044656260364065	1.584852536550149	0.113003	0.113003	chr9	133266942	0.9469100267276324	chr9:133266942:A:G
chr9:133267707	['G', 'A']	98663	128016.8509781648	-3369.2836749196204	0.0071900962332113	0.0044681353103822	1.609193932982362	0.107577	0.107577	chr9	133267707	0.9682805710563328	chr9:133267707:G:A
chr9:133267708	['C', 'T']	98663	127989.3757022043	-3372.824618970376	0.0071199853996222	0.0044669780656825	1.5939154602798176	0.110958	0.110958	chr9	133267708	0.9548413799520016	chr9:133267708:C:T
chr9:133267800	['A', 'G']	98663	127980.42867860252	-3367.422405467197	0.0071469351583414	0.004465900248354	1.6003347054102968	0.109528	0.109528	chr9	133267800	0.960474842549674	chr9:133267800:A:G
chr9:133267960	['T', 'C']	98663	131722.37162032016	-3690.4205137378194	0.0041405856704535	0.0045236784462389	0.915313879989882	0.360029	0.360029	chr9	133267960	0.443662515808484	chr9:133267960:T:C
chr9:133268030	['G', 'A']	98663	131781.37776245896	-3689.421575420692	0.0043128473518066	0.0045246107499894	0.9531974329099442	0.340492	0.340492	chr9	133268030	0.4678930875593329	chr9:133268030:G:A
chr9:133268647	['A', 'T']	98663	73772.95453301296	-2901.571540459628	0.0014634605761454	0.0043894542387459	0.3334037665155167	0.73883	0.73883	chr9	133268647	0.1314554784592768	chr9:133268647:A:T
chr9:133268698	['A', 'G']	98663	54061.05460204175	-472.15168268726296	0.0068600690776815	0.004826782401169	1.421250950948203	0.155247	0.155247	chr9	133268698	0.8089767833963685	chr9:133268698:A:G
chr9:133268872	['A', 'T']	98663	131725.7127954013	-3692.539279824101	0.0041270069942671	0.0045238893911048	0.9122696506200844	0.361629	0.361629	chr9	133268872	0.4417367495601513	chr9:133268872:A:T
chr9:133268885	['G', 'A']	98663	131724.0421739879	-3688.1210007683167	0.0041512554578647	0.0045234043753196	0.9177281342598042	0.358763	0.358763	chr9	133268885	0.4451923530426942	chr9:133268885:G:A
chr9:133268897	['A', 'G']	98663	131723.71226821584	-3696.849871424537	0.003988565739285	0.0045234905534155	0.8817451240775404	0.377917	0.377917	chr9	133268897	0.4226035715914972	chr9:133268897:A:G
chr9:133269015	['C', 'T']	98663	131714.3549011657	-3693.526889733715	0.0040589557613242	0.004523202115269	0.8973633408116645	0.369527	0.369527	chr9	133269015	0.432353823784407	chr9:133269015:C:T
chr9:133269042	['A', 'G']	98663	15497.356104533294	-1240.1127898451828	-0.0429695020484423	0.0078846795406775	-5.449746159848372	5.05621e-08	5.05621e-08	chr9	133269042	7.296174896761426	chr9:133269042:A:G
chr9:133269122	['A', 'G']	98663	54296.60388642791	-459.2250085027179	0.0063905138530372	0.0048229134413963	1.3250318361896822	0.185164	0.185164	chr9	133269122	0.7324434459537992	chr9:133269122:A:G
chr9:133269214	['G', 'A']	98663	73665.18605287699	-2916.7300615874024	0.0014042363229792	0.0043907847418057	0.319814430803046	0.74911	0.74911	chr9	133269214	0.1254544054175339	chr9:133269214:G:A
chr9:133269461	['T', 'C']	98663	131717.3806458154	-3693.9004951270217	0.0040634749394792	0.0045234535481534	0.8983125163599852	0.369021	0.369021	chr9	133269461	0.4329489185980876	chr9:133269461:T:C
chr9:133269582	['A', 'G']	98663	131736.07328844917	-3697.4396267437055	0.0040195066529049	0.0045247339660202	0.8883409904517158	0.37436	0.37436	chr9	133269582	0.4267105613957964	chr9:133269582:A:G
chr9:133269706	['T', 'C']	98663	127986.4301993147	-3377.317481772837	0.0069839226237336	0.0044663660948427	1.5636699893002426	0.117898	0.117898	chr9	133269706	0.928493562134182	chr9:133269706:T:C
chr9:133269992	['A', 'C']	98663	128579.84804534428	-3428.7929073414643	0.0059667625376899	0.0044840149743196	1.330674088258451	0.183299	0.183299	chr9	133269992	0.7368399043540221	chr9:133269992:A:C
chr9:133270061	['G', 'A']	98663	131916.04807555614	-3703.58065193044	0.0040269291853093	0.004535331812376	0.8879017791643413	0.374596	0.374596	chr9	133270061	0.426436864406597	chr9:133270061:G:A
chr9:133270074	['T', 'A']	98663	132987.942845735	-3732.788358319289	0.0043841532275357	0.0046091940945675	0.9511756583874248	0.341518	0.341518	chr9	133270074	0.4665864015149176	chr9:133270074:T:A
chr9:133270565	['G', 'A']	98663	131709.09634595312	-3696.18286445865	0.0039571219808115	0.0045243170240684	0.8746341071504223	0.381775	0.381775	chr9	133270565	0.4181925141757973	chr9:133270565:G:A
chr9:133270615	['A', 'G']	98663	131707.4493356322	-3692.259688946391	0.0040486541299436	0.0045242312772977	0.8948822201595924	0.370852	0.370852	chr9	133270615	0.4307993745013935	chr9:133270615:A:G
chr9:133270637	['AT', 'A']	98663	131695.7931667628	-3688.2635900204486	0.0041545100736689	0.0045245902975844	0.918206909449227	0.358513	0.358513	chr9	133270637	0.4454950918067748	chr9:133270637:AT:A
chr9:133270647	['G', 'T']	98663	131714.84471772378	-3679.192270165387	0.0043456717183511	0.0045247248487111	0.9604278411733818	0.336842	0.336842	chr9	133270647	0.4725737626859886	chr9:133270647:G:T
chr9:133270797	['T', 'A']	98663	131714.18894154148	-3694.751605908402	0.0040343086479416	0.0045248383137102	0.8915917803555022	0.372614	0.372614	chr9	133270797	0.4287408316498598	chr9:133270797:T:A
chr9:133270880	['T', 'C']	98663	15495.64797021017	-1249.543275110918	-0.0435999056151974	0.0078880244046073	-5.527354300492666	3.25916e-08	3.25916e-08	chr9	133270880	7.486894318451262	chr9:133270880:T:C
chr9:133271001	['T', 'C']	98663	133353.64740585844	-3741.351789613849	0.004720349114612	0.0046360713591542	1.0181787010873644	0.308596	0.308596	chr9	133271001	0.5106097075314129	chr9:133271001:T:C
chr9:133271182	['T', 'C']	98663	149782.06218227575	-4842.514068549055	-0.0134889999103672	0.0050001958985887	-2.697694287172674	0.00698334	0.00698334	chr9	133271182	2.1559368128166088	chr9:133271182:T:C
chr9:133271325	['C', 'T']	98663	54202.11640807216	-474.7919892099682	0.0064595590993376	0.0048257961810123	1.338547849317296	0.180721	0.180721	chr9	133271325	0.7429913789597589	chr9:133271325:C:T
chr9:133271505	['G', 'T']	98663	57951.557904449015	-795.6987264364674	0.0027245427363123	0.004717041405904	0.5775956795507902	0.563538	0.563538	chr9	133271505	0.2490767936659926	chr9:133271505:G:T
chr9:133271597	['C', 'T']	98663	73738.68448265377	-2908.37398778662	0.0012342380228464	0.00439000052322	0.2811475798962111	0.778598	0.778598	chr9	133271597	0.1086867161972036	chr9:133271597:C:T
chr9:133271745	['T', 'C']	98663	131837.37110998476	-3657.725481473157	0.0042974016066715	0.0045257615725633	0.9495422014106548	0.342347	0.342347	chr9	133271745	0.4655334735193273	chr9:133271745:T:C
chr9:133271880	['G', 'A']	98663	73342.35397045856	-2945.676153645148	0.0014673359971042	0.0043957199457045	0.3338101642571884	0.738524	0.738524	chr9	133271880	0.1316353867457984	chr9:133271880:G:A
chr9:133272138	['G', 'A']	98663	94974.21485776849	-1663.3079312994605	0.0058750957250601	0.0043008740150394	1.3660236743777754	0.171935	0.171935	chr9	133272138	0.7646357070265363	chr9:133272138:G:A
chr9:133272408	['G', 'T']	98663	94966.87613678988	-1660.3346933867413	0.0059530157602676	0.0043008652829788	1.3841437405229369	0.166318	0.166318	chr9	133272408	0.7790607461043545	chr9:133272408:G:T
chr9:133272585	['G', 'A']	98663	91230.34265670464	-1335.3220053663908	0.0089008180898243	0.004315770386423	2.0623938006121145	0.0391729	0.0391729	chr9	133272585	1.4070142761065332	chr9:133272585:G:A
chr9:133272816	['T', 'C']	98663	95184.1890308192	-1617.6811719593331	0.0061187125165813	0.0043025572325022	1.422110662551937	0.154997	0.154997	chr9	133272816	0.8096767076107048	chr9:133272816:T:C
chr9:133272953	['C', 'G']	98663	94993.03287812891	-1661.9660161303418	0.0058418665756021	0.0043009617553072	1.3582698261368038	0.174381	0.174381	chr9	133272953	0.7585008361733692	chr9:133272953:C:G
chr9:133273813	['C', 'T']	98663	132774.9148343015	-3668.729508083413	0.0036179627315149	0.0045416061206464	0.796626267317067	0.42567	0.42567	chr9	133273813	0.370926956573072	chr9:133273813:C:T
chr9:133273983	['A', 'G']	98663	160954.83903536783	-5186.12610396457	-0.0069267514150664	0.0054820230098839	-1.2635392814983957	0.206398	0.206398	chr9	133273983	0.6852945153450788	chr9:133273983:A:G
chr9:133274084	['C', 'T']	98663	132743.21756804705	-3746.3640507383952	0.003104740732508	0.0045412244454211	0.6836792080687694	0.494179	0.494179	chr9	133274084	0.3061157137657829	chr9:133274084:C:T
chr9:133274165	['G', 'A']	98663	95890.5222918314	-2811.8291912463355	-0.0006444552167246	0.0042621379339735	-0.1512046833556711	0.879815	0.879815	chr9	133274165	0.0556086379925998	chr9:133274165:G:A
chr9:133274293	['AC', 'A']	98663	34863.480621255294	-1546.7818641934389	0.0062920155372247	0.0055920473983384	1.125172068300822	0.260519	0.260519	chr9	133274293	0.5841605975304878	chr9:133274293:AC:A
chr9:133274306	['G', 'A']	98663	95902.21650529734	-2801.628595277186	-0.0005425200551135	0.0042620058815481	-0.127292188277433	0.898709	0.898709	chr9	133274306	0.046380909104101	chr9:133274306:G:A
chr9:133274414	['A', 'G']	98663	160925.89319886477	-5184.758266004334	-0.0069107091823681	0.0054800256711422	-1.261072410437757	0.207286	0.207286	chr9	133274414	0.6834300289628992	chr9:133274414:A:G
chr9:133274987	['G', 'A']	98663	49512.52752209879	-1220.3825679447905	0.0046504828763549	0.004893084328603	0.9504195235651454	0.341901	0.341901	chr9	133274987	0.4660996289669421	chr9:133274987:G:A
chr9:133275068	['A', 'G']	98663	100057.36744832069	-3893.233298809184	0.0002549164120741	0.0042657514224882	0.0597588529725961	0.952348	0.952348	chr9	133275068	0.0212043259189779	chr9:133275068:A:G
chr9:133275140	['C', 'T']	98663	13205.3384286337	-745.909620774175	-0.0073690654804453	0.008534726725261	-0.8634213745396621	0.387908	0.387908	chr9	133275140	0.4112712636584422	chr9:133275140:C:T
chr9:133275782	['G', 'A']	98663	53899.768785365086	-499.6978847196132	0.007023687712896	0.0048302008953525	1.454119169174508	0.145916	0.145916	chr9	133275782	0.8358970841810789	chr9:133275782:G:A
chr9:133276354	['C', 'T']	98663	157009.01006680794	-4911.565213021831	-0.0024560879928209	0.0052699304974154	-0.4660569990487629	0.641176	0.641176	chr9	133276354	0.1930227421860109	chr9:133276354:C:T
chr9:133276618	['G', 'C']	98663	37012.87803369762	-989.5596424116444	0.0040022365065038	0.0054363414700149	0.7362003524941967	0.461611	0.461611	chr9	133276618	0.3357238506703911	chr9:133276618:G:C
chr9:133276902	['C', 'T']	98663	37651.85951534257	-1019.7346673225052	0.0035552270298999	0.0054471837678868	0.6526724967237812	0.513969	0.513969	chr9	133276902	0.2890630746524764	chr9:133276902:C:T
chr9:133277095	['C', 'T']	98663	27872.21498159994	-1399.0029152605855	-0.0135504374449563	0.0060957489358706	-2.2229323398177105	0.0262226	0.0262226	chr9	133277095	1.5813242497293791	chr9:133277095:C:T
chr9:133278007	['G', 'A']	98663	54802.109921745134	-568.2080424447645	0.006501513336707	0.0048009571830128	1.354211897517286	0.175672	0.175672	chr9	133278007	0.7552974542960545	chr9:133278007:G:A
chr9:133278037	['C', 'T']	98663	54803.88744716009	-565.5603177672508	0.0065638810497186	0.0048014230571892	1.36706992313257	0.171607	0.171607	chr9	133278037	0.7654650008732743	chr9:133278037:C:T
chr9:133278100	['A', 'T']	98663	36799.35682283537	-2007.595865701058	-0.0042247190186031	0.005466163015215	-0.7728856616320507	0.439592	0.439592	chr9	133278100	0.3569502197687231	chr9:133278100:A:T
chr9:133278431	['T', 'C']	98663	157053.73455982975	-4911.765621887835	-0.0024230744081702	0.0052712980495029	-0.4596731934743684	0.645752	0.645752	chr9	133278431	0.1899342400712248	chr9:133278431:T:C
chr9:133278537	['C', 'T']	98663	21136.99784021659	-905.7609542489532	0.0078548824584613	0.0068705454740522	1.143269117150395	0.25293	0.25293	chr9	133278537	0.5969996559788368	chr9:133278537:C:T
chr9:133278724	['C', 'T']	98663	157049.4684278285	-4911.448213591084	-0.0023983622569409	0.0052712413385684	-0.4549900304113701	0.649117	0.649117	chr9	133278724	0.1876770167978344	chr9:133278724:C:T
chr9:133279053	['CA', 'C']	98663	11360.690878498232	-373.331155152696	0.0260141053853752	0.0091420950298385	2.845529968838505	0.00443467	0.00443467	chr9	133279053	2.353138692069295	chr9:133279053:CA:C
chr9:133279294	['T', 'G']	98663	157093.32999168814	-4913.259159466749	-0.002455793506586	0.005273489872136	-0.4656865882234754	0.641441	0.641441	chr9	133279294	0.1928432840323422	chr9:133279294:T:G
chr9:133279427	['T', 'C']	98663	161004.84613123292	-5205.780262724416	-0.0073112255867554	0.0054841377216836	-1.3331586400260709	0.182483	0.182483	chr9	133279427	0.7387775879202723	chr9:133279427:T:C
chr9:133279490	['C', 'T']	98663	36695.97545993614	-1981.829637623856	-0.0040763759019293	0.0054719032425273	-0.7449649091467737	0.456295	0.456295	chr9	133279490	0.3407542901234749	chr9:133279490:C:T
chr9:133279554	['G', 'A']	98663	11363.460697959636	-370.6762674471768	0.0262853552445444	0.0091411136743859	2.8755090660559146	0.00403463	0.00403463	chr9	133279554	2.394196286549384	chr9:133279554:G:A
chr9:133279770	['G', 'A']	98663	55071.02355707828	-539.7965739024917	0.0066154541276792	0.004795444266421	1.3795289362452634	0.167735	0.167735	chr9	133279770	0.7753763069771613	chr9:133279770:G:A
chr9:133279786	['G', 'A']	98663	64278.07535024227	-3462.6438144056124	-0.0104558721072103	0.0045512703269524	-2.297352465594277	0.0216008	0.0216008	chr9	133279786	1.6655301641661204	chr9:133279786:G:A
chr9:133279871	['T', 'C']	98663	96650.7756558407	-1736.173811145739	0.0049027506825916	0.0042927780661327	1.1420927443864766	0.253418	0.253418	chr9	133279871	0.5961625409007204	chr9:133279871:T:C
chr9:133280475	['ATT', 'A']	98663	37176.40563226081	-975.7594396600264	0.0042618329262039	0.0054281759272483	0.7851316875730515	0.432378	0.432378	chr9	133280475	0.3641364116698614	chr9:133280475:ATT:A
chr9:133280494	['T', 'C']	98663	37180.8990167258	-976.7764885723784	0.0041868158877567	0.0054278286581638	0.7713611006234402	0.440495	0.440495	chr9	133280494	0.3560590168427017	chr9:133280494:T:C
chr9:133281464	['A', 'C']	98663	59695.15122727685	-833.9763505618988	0.0012327082625831	0.0046687048775178	0.2640364501340111	0.791752	0.791752	chr9	133281464	0.101410830907908	chr9:133281464:A:C
chr9:133281560	['G', 'A']	98663	72336.99758738141	-3386.410689791546	0.0028649207805956	0.0044481972975626	0.6440633337386908	0.519536	0.519536	chr9	133281560	0.2843843536705094	chr9:133281560:G:A
chr9:133281947	['C', 'T']	98663	4776.484121111371	-394.07102864334894	-0.0494754650174706	0.013822672996244	-3.5792979426565497	0.000344684	0.000344684	chr9	133281947	3.46257887578261	chr9:133281947:C:T
chr9:133282081	['T', 'C']	98663	15591.318545852684	-734.8044101098268	0.0116560530333117	0.0078865732993445	1.47796166863504	0.139421	0.139421	chr9	133282081	0.8556718066022058	chr9:133282081:T:C
chr9:133282351	['C', 'T']	98663	4772.241845567516	-397.6066258046074	-0.0503535598439305	0.0138277853709884	-3.641476815916994	0.000271217	0.000271217	chr9	133282351	3.566683092184021	chr9:133282351:C:T
chr9:133282715	['T', 'C']	98663	4847.638732894067	-388.7394365442412	-0.0498222050869616	0.0137165777026398	-3.632262082208243	0.00028109	0.00028109	chr9	133282715	3.55115460448886	chr9:133282715:T:C
chr9:133282754	['A', 'T']	98663	74342.54899694878	-1503.974693019944	0.0001756041602707	0.0044082391645504	0.0398354430682575	0.968224	0.968224	chr9	133282754	0.0140241564210298	chr9:133282754:A:T
chr9:133282971	['C', 'T']	98663	71284.28254566836	-1090.574431732089	0.0067905343512816	0.0044596186932257	1.5226715148531902	0.127844	0.127844	chr9	133282971	0.8933196495542484	chr9:133282971:C:T
chr9:133283279	['T', 'TCTAA']	98663	5182.262624419713	-431.96968145727936	-0.0501276440632875	0.0132852895108969	-3.773169114769495	0.000161281	0.000161281	chr9	133283279	3.79241679244479	chr9:133283279:T:TCTAA
chr9:133283289	['G', 'A']	98663	5182.15757145753	-431.9059691040305	-0.0501103716825604	0.0132852838824149	-3.7718705995352537	0.000162123	0.000162123	chr9	133283289	3.790155368467286	chr9:133283289:G:A
chr9:133283391	['G', 'A']	98663	16885.620899063226	-580.7702449046872	0.0106503403365529	0.0076050442964411	1.400431071984272	0.161387	0.161387	chr9	133283391	0.7921314513713785	chr9:133283391:G:A
chr9:133283667	['G', 'A']	98663	58613.44600910411	-1064.6891584091516	-0.0042977918337054	0.0046969904546883	-0.9150097014601358	0.360189	0.360189	chr9	133283667	0.4434695544599821	chr9:133283667:G:A
chr9:133283693	['A', 'G']	98663	58610.25707884308	-1067.8590024413268	-0.0043347050400507	0.0046973413056482	-0.9227996770936268	0.356114	0.356114	chr9	133283693	0.4484109524610163	chr9:133283693:A:G
chr9:133283695	['AAGGCC', 'A']	98663	58609.6927061686	-1067.97118920016	-0.0043334484038322	0.0046975192282389	-0.9224972146536302	0.356272	0.356272	chr9	133283695	0.448218308222455	chr9:133283695:AAGGCC:A
chr9:133283965	['A', 'G']	98663	11209.90894531448	-364.703622161679	0.0251540047525597	0.0092064510002756	2.73221513391064	0.00629212	0.00629212	chr9	133283965	2.201203003334055	chr9:133283965:A:G
chr9:133283967	['C', 'G']	98663	58608.15816574765	-1062.389046693693	-0.004209062309057	0.0046969131158407	-0.8961337383188179	0.370184	0.370184	chr9	133283967	0.4315823561446382	chr9:133283967:C:G
chr9:133284006	['G', 'A']	98663	58615.94102561503	-1064.0378248096038	-0.0042395947724922	0.0046965657679759	-0.9027010334658544	0.366687	0.366687	chr9	133284006	0.4357044866260979	chr9:133284006:G:A
chr9:133284217	['A', 'G']	98663	58611.50492158908	-1062.71447676183	-0.0042155431738936	0.0046971159874832	-0.8974747877478757	0.369468	0.369468	chr9	133284217	0.4324231703279877	chr9:133284217:A:G
chr9:133284270	['A', 'G']	98663	58611.06917002056	-1066.8263951629303	-0.0042719761883709	0.0046974391834012	-0.9094266091759762	0.363127	0.363127	chr9	133284270	0.4399414582888041	chr9:133284270:A:G
chr9:133284646	['T', 'C']	98663	58609.35546835394	-1073.7675680072462	-0.0044903826721182	0.0046976294992152	-0.955882679310553	0.339134	0.339134	chr9	133284646	0.4696286676911733	chr9:133284646:T:C
chr9:133284908	['C', 'T']	98663	58611.94062015348	-1062.32050409536	-0.0042112872514559	0.004696915555035	-0.8966069758144587	0.369931	0.369931	chr9	133284908	0.4318792735377497	chr9:133284908:C:T
chr9:133284965	['G', 'C']	98663	58613.5348599116	-1060.577951235439	-0.0041476330581007	0.0046969912464086	-0.8830404061902558	0.377217	0.377217	chr9	133284965	0.4234087431886189	chr9:133284965:G:C
chr9:133285059	['G', 'A']	98663	58617.28820810185	-1061.4026540054522	-0.0042127632699794	0.0046969582413531	-0.896913077252687	0.369767	0.369767	chr9	133285059	0.4320718502276939	chr9:133285059:G:A
chr9:133285409	['T', 'C']	98663	58615.129131990565	-1061.8869885939716	-0.0042125135341155	0.0046970986665753	-0.8968330948829936	0.36981	0.36981	chr9	133285409	0.4320213492988037	chr9:133285409:T:C
chr9:133285502	['G', 'A']	98663	58612.31692161097	-1060.176408074725	-0.0041696097833231	0.0046969574141711	-0.88772569466845	0.37469	0.37469	chr9	133285502	0.4263278975194189	chr9:133285502:G:A
chr9:133285702	['C', 'T']	98663	59016.18711482322	-1003.8614489528916	-0.0041971889041374	0.0046919072410163	-0.8945592247531793	0.371025	0.371025	chr9	133285702	0.4305968262441187	chr9:133285702:C:T
chr9:133285900	['A', 'G']	98663	58617.34705131064	-1060.8024260191555	-0.0041628594918921	0.0046969826384699	-0.8862837724365501	0.375467	0.375467	chr9	133285900	0.4254282273620648	chr9:133285900:A:G
chr9:133286265	['G', 'A']	98663	57208.47902328268	-2757.993675197056	0.0027592592192743	0.004696363709424	0.5875309899310801	0.556848	0.556848	chr9	133286265	0.2542633358316848	chr9:133286265:G:A
chr9:133286279	['G', 'A']	98663	75669.36863444696	-1596.5440556960104	0.000454934980986	0.0043890569413253	0.1036521027336344	0.917446	0.917446	chr9	133286279	0.0374194884842518	chr9:133286279:G:A
chr9:133286559	['G', 'T']	98663	58605.22582476633	-1066.522194001382	-0.004344779547301	0.0046975258239064	-0.9249080707954372	0.355016	0.355016	chr9	133286559	0.4497520735501891	chr9:133286559:G:T
chr9:133287192	['C', 'T']	98663	53423.74658624359	-641.1794326125727	0.0019243699572935	0.0048441637911447	0.3972553448360649	0.69118	0.69118	chr9	133287192	0.1604088371022308	chr9:133287192:C:T
chr9:133287734	['G', 'A']	98663	69022.59242739114	-2993.3802549496904	0.0091537723452225	0.0044796786968973	2.043399307089276	0.0410156	0.0410156	chr9	133287734	1.3870509309548191	chr9:133287734:G:A
chr9:133287757	['A', 'G']	98663	69042.99786119025	-3001.537285311904	0.0089681747462694	0.0044793942401791	2.0020954319731548	0.0452772	0.0452772	chr9	133287757	1.3441204383160044	chr9:133287757:A:G
chr9:133287875	['C', 'T']	98663	145089.29272373294	-4579.3010291571845	0.0099103675784655	0.0048169388410259	2.057399503198769	0.0396504	0.0396504	chr9	133287875	1.401752427087449	chr9:133287875:C:T
chr9:133287998	['A', 'G']	98663	145051.9333360367	-4573.735518771373	0.010024979474462	0.0048146448175526	2.082184637569564	0.0373282	0.0373282	chr9	133287998	1.4279629516465588	chr9:133287998:A:G
chr9:133288429	['C', 'T']	98663	58605.91804575316	-1063.2624365164331	-0.0042229264837061	0.0046977545284627	-0.8989244665978854	0.368695	0.368695	chr9	133288429	0.4333327519711373	chr9:133288429:C:T
chr9:133289021	['T', 'G']	98663	17523.664169572625	-921.0395519418472	-0.0025995008545455	0.0074917849502104	-0.3469801751947713	0.728607	0.728607	chr9	133289021	0.1375066606445149	chr9:133289021:T:G
chr9:133289067	['A', 'G']	98663	58616.79389220098	-1062.1905237234334	-0.0042284190441191	0.0046974164130189	-0.9001584429262024	0.368038	0.368038	chr9	133289067	0.4341073380158734	chr9:133289067:A:G
chr9:133289083	['T', 'C']	98663	75683.71151506546	-1599.697542419921	0.0003166826476573	0.0043897326254157	0.0721416711860447	0.942489	0.942489	chr9	133289083	0.0257237098406617	chr9:133289083:T:C
chr9:133289639	['C', 'T']	98663	75658.70467172227	-1603.2435207421129	0.000276748830624	0.0043902750684449	0.0630367861488255	0.949737	0.949737	chr9	133289639	0.0223966423554	chr9:133289639:C:T
chr9:133290122	['G', 'A']	98663	11031.89451117531	-357.850587937347	0.0247845655584674	0.0092739649313663	2.6724886002793933	0.00753033	0.00753033	chr9	133290122	2.123185991390441	chr9:133290122:G:A
chr9:133292824	['C', 'T']	98663	16829.34114797134	-756.4695128102999	0.0140926046833385	0.0076139277560163	1.8508981349610203	0.0641872	0.0641872	chr9	133292824	1.192551568872069	chr9:133292824:C:T
chr9:133293322	['C', 'T']	98663	10619.538172271888	-412.5765918182346	0.0246407348148456	0.009449148690185	2.607720083867492	0.00911612	0.00911612	chr9	133293322	2.040189966620796	chr9:133293322:C:T
chr9:133293515	['G', 'A']	98663	54416.721578525896	-733.0462836260971	-0.0005314602973967	0.0048158072009346	-0.1103574697287818	0.912126	0.912126	chr9	133293515	0.039945164604707	chr9:133293515:G:A
chr9:133294880	['G', 'A']	98663	54494.47193991609	-738.0365540571266	-0.0006602360392228	0.0048206112106192	-0.1369610637274451	0.891062	0.891062	chr9	133294880	0.0500920767475324	chr9:133294880:G:A
chr9:133294912	['G', 'A']	98663	18087.633946502752	-556.2542676032575	0.0108368521780985	0.0076023006857883	1.4254700814921528	0.154025	0.154025	chr9	133294912	0.8124087825345527	chr9:133294912:G:A
chr9:133295160	['G', 'A']	98663	68983.07289871234	-2987.428780287154	0.0093444610474191	0.0044802661607956	2.085693285186341	0.037009	0.037009	chr9	133295160	1.4316926495806317	chr9:133295160:G:A
chr9:133295530	['A', 'G']	98663	58818.46158759771	-1100.603553716107	-0.0042880289713983	0.004667847423386	-0.9186309196644232	0.358291	0.358291	chr9	133295530	0.4457641008470847	chr9:133295530:A:G
chr9:133295977	['A', 'C']	98663	15946.141647655266	-737.668460455142	0.0122417371157685	0.0077578885495696	1.5779727998860686	0.114575	0.114575	chr9	133295977	0.9409101340831758	chr9:133295977:A:C
chr9:133296614	['A', 'G']	98663	66627.22949371443	-1235.1917826442566	0.0012909729045175	0.0045128455133535	0.2860662747478348	0.774828	0.774828	chr9	133296614	0.1107946935469215	chr9:133296614:A:G
chr9:133296719	['G', 'A']	98663	15811.44303109807	-762.7752031184389	0.0116166521306586	0.0078517330932734	1.4795016581257243	0.139009	0.139009	chr9	133296719	0.8569570808696204	chr9:133296719:G:A
chr9:133296909	['A', 'G']	98663	54951.1079759124	-978.262693904483	-0.0054299187570328	0.0048133690399077	-1.1280910962806514	0.259284	0.259284	chr9	133296909	0.586224282020093	chr9:133296909:A:G
chr9:133297857	['C', 'T']	98663	55364.2515260906	-866.9002887932833	-0.0055791966925828	0.0047625656132491	-1.1714687304384697	0.241413	0.241413	chr9	133297857	0.6172393470131139	chr9:133297857:C:T
chr9:133297948	['G', 'C']	98663	55396.67199529355	-869.5644709669073	-0.0056442273456015	0.0047630114836451	-1.1850123320051182	0.236015	0.236015	chr9	133297948	0.6270603944442521	chr9:133297948:G:C
chr9:133297982	['G', 'A']	98663	55369.81526511657	-873.4708242154851	-0.0057394365738302	0.0047624920426098	-1.2051330527126742	0.228155	0.228155	chr9	133297982	0.6417700092554864	chr9:133297982:G:A
chr9:133297985	['T', 'C']	98663	55369.81526511657	-872.2219263331325	-0.0057483074217358	0.0047626459772344	-1.2069566894564203	0.227452	0.227452	chr9	133297985	0.6431102400380488	chr9:133297985:T:C
chr9:133297990	['G', 'A']	98663	88764.0871086145	-3700.0908416239936	0.0133662611272766	0.0042966645024621	3.110845894441427	0.00186605	0.00186605	chr9	133297990	2.72907672370143	chr9:133297990:G:A
chr9:133298034	['A', 'G']	98663	54182.17993896938	-1037.9935529776412	-0.0061891455456381	0.0047694427313347	-1.2976663929678924	0.194405	0.194405	chr9	133298034	0.7112925694278271	chr9:133298034:A:G
chr9:133298178	['G', 'A']	98663	55367.15170931504	-863.2065793953983	-0.005532282777923	0.0047619569463272	-1.1617666518782688	0.245333	0.245333	chr9	133298178	0.6102440304565888	chr9:133298178:G:A
chr9:133298280	['A', 'T']	98663	88760.98914156518	-3705.6045846385455	0.0133121734642524	0.0042966017338558	3.098302865577858	0.00194687	0.00194687	chr9	133298280	2.710663047025204	chr9:133298280:A:T
chr9:133299025	['A', 'G']	98663	55379.23911279691	-868.1012874867351	-0.0056123763240563	0.0047625647361691	-1.1784357032321957	0.238626	0.238626	chr9	133299025	0.6222822386147382	chr9:133299025:A:G
chr9:133299103	['C', 'T']	98663	60393.60600529345	-2805.992804657644	0.0043813766128662	0.00460725562133	0.9509731981403412	0.34162	0.34162	chr9	133299103	0.4664567116499611	chr9:133299103:C:T
chr9:133299121	['C', 'A']	98663	55369.570355198186	-866.9047908603974	-0.0055993908573488	0.0047623920313991	-1.175751769369509	0.239697	0.239697	chr9	133299121	0.6203374014757287	chr9:133299121:C:A
chr9:133299472	['A', 'G']	98663	55378.69682312744	-881.9339655855259	-0.0059520808285302	0.0047619067271468	-1.249936458141521	0.211326	0.211326	chr9	133299472	0.6750470672549288	chr9:133299472:A:G
chr9:133299476	['C', 'T']	98663	55370.64234294519	-881.0300607926391	-0.0059190838337217	0.0047618952276208	-1.2430100938359216	0.213867	0.213867	chr9	133299476	0.6698562225511872	chr9:133299476:C:T
chr9:133300025	['T', 'G']	98663	55380.15526785354	-876.9509972488992	-0.0057842707668635	0.0047615711682103	-1.214781962197924	0.224452	0.224452	chr9	133300025	0.6488765204245294	chr9:133300025:T:G
chr9:133300184	['A', 'G']	98663	53951.87567047391	-827.2586339131866	-0.0051514059598217	0.0048479836989854	-1.0625873104523496	0.287972	0.287972	chr9	133300184	0.5406497373680422	chr9:133300184:A:G
chr9:133300344	['C', 'T']	98663	55298.91524495392	-877.5581579332587	-0.0058459356553377	0.0047679868869238	-1.2260804809195611	0.220171	0.220171	chr9	133300344	0.6572398850435983	chr9:133300344:C:T
chr9:133300359	['A', 'G']	98663	54216.232824350096	-807.5908593704816	-0.0033366543964327	0.0047910730349407	-0.6964315451046043	0.48616	0.48616	chr9	133300359	0.31322077666074	chr9:133300359:A:G
chr9:133300630	['AG', 'A']	98663	11806.359619658417	-227.86833805507823	0.0280249568135657	0.0089481407164971	3.1319307218646952	0.00173712	0.00173712	chr9	133300630	2.760170179516213	chr9:133300630:AG:A
chr9:133300635	['G', 'A']	98663	144108.3410899992	-4613.18046326237	0.0097888290871651	0.0047667122086666	2.0535808873394106	0.0400189	0.0400189	chr9	133300635	1.3977348529935514	chr9:133300635:G:A
chr9:133300779	['T', 'A']	98663	88812.12016156873	-3731.881416587848	0.0128687834955694	0.0042990865657244	2.9933762204671983	0.00275978	0.00275978	chr9	133300779	2.5591255369906394	chr9:133300779:T:A
chr9:133301494	['T', 'C']	98663	144938.6283261194	-4534.6502441354	0.0104533598262388	0.0048126709048798	2.172049581790344	0.0298543	0.0298543	chr9	133301494	1.5249931073561371	chr9:133301494:T:C
chr9:133301515	['C', 'T']	98663	74003.0009326183	-2923.24848908208	0.0105511154063885	0.0044128542462864	2.3909956725327333	0.0168046	0.0168046	chr9	133301515	1.7745718205857712	chr9:133301515:C:T
chr9:133301884	['C', 'T']	98663	15800.960904953528	-716.8318215003196	0.0125571972931792	0.007833626513222	1.602986467632127	0.108941	0.108941	chr9	133301884	0.9628086425337088	chr9:133301884:C:T
chr9:133301911	['T', 'C']	98663	105197.19209285828	-3010.888546721176	0.0017902069279321	0.0042671095814697	0.4195361974546543	0.674825	0.674825	chr9	133301911	0.1708088366328076	chr9:133301911:T:C
chr9:133302407	['C', 'T']	98663	25145.822986781284	-1158.8845060208405	0.0047222094205248	0.006385046769943	0.7395731919700487	0.459561	0.459561	chr9	133302407	0.3376568342123465	chr9:133302407:C:T
chr9:133302478	['C', 'T']	98663	36841.10743826784	-1403.2905001494175	0.0133199367152164	0.005463870623458	2.437820664718872	0.0147779	0.0147779	chr9	133302478	1.830387276577844	chr9:133302478:C:T
chr9:133302510	['G', 'A']	98663	92096.60237018712	-2204.982143008	0.0040348677243666	0.0042796120999624	0.9428115516361988	0.34578	0.34578	chr9	133302510	0.4612001300350002	chr9:133302510:G:A
chr9:133303140	['G', 'A']	98663	19768.400725717354	-1096.296075207239	-0.0004606980119743	0.0070809858756057	-0.0650612810232416	0.948125	0.948125	chr9	133303140	0.0231344018691942	chr9:133303140:G:A
chr9:133303338	['G', 'A']	98663	111837.9347429452	-4905.061722877304	-0.0070739085314659	0.0043056258142104	-1.642945494269143	0.100397	0.100397	chr9	133303338	0.9982792643116318	chr9:133303338:G:A
chr9:133303380	['T', 'C']	98663	146836.34739989866	-6278.016699439934	-0.0048933415816594	0.0049428335475941	-0.9899871267243436	0.322183	0.322183	chr9	133303380	0.4918973788794676	chr9:133303380:T:C
chr9:133303459	['T', 'C']	98663	36372.16110654947	-1083.028462736613	0.0103292298224034	0.005509173602822	1.8749145637945333	0.0608074	0.0608074	chr9	133303459	1.2160435657337358	chr9:133303459:T:C
chr9:133303468	['C', 'T']	98663	89225.99137284321	-3980.190022168432	-0.0091115263616774	0.0042845626982948	-2.1265942415321675	0.0334563	0.0334563	chr9	133303468	1.475522090224621	chr9:133303468:C:T
chr9:133303623	['G', 'A']	98663	11021.899114003616	-477.1697490407008	0.0171468641721459	0.0092642065903064	1.850872387721529	0.0641909	0.0641909	chr9	133303623	1.192526535169537	chr9:133303623:G:A
chr9:133303671	['AC', 'A']	98663	34197.944228682674	-1043.465875693463	0.0083890713944076	0.0056471549420347	1.4855394407480071	0.137404	0.137404	chr9	133303671	0.8620006242441418	chr9:133303671:AC:A
chr9:133303824	['C', 'G']	98663	19728.79965333388	-1096.441912099517	-0.0005859552169832	0.0070886741872588	-0.0826607630008542	0.934121	0.934121	chr9	133303824	0.0295968644244105	chr9:133303824:C:G
chr9:133303865	['C', 'T']	98663	88979.05544797383	-4013.25434954042	-0.00924463506507	0.0042878667498792	-2.155998682871963	0.0310862	0.0310862	chr9	133303865	1.5074323631898487	chr9:133303865:C:T
chr9:133303896	['GGGCC', 'G']	98663	19725.39875919956	-1096.300516832642	-0.0006252708372845	0.007089203497091	-0.0882004357105954	0.929718	0.929718	chr9	133303896	0.0316487607104107	chr9:133303896:GGGCC:G
chr9:133303925	['A', 'G']	98663	143234.32454459753	-6092.889006956339	-0.0053843145743934	0.0048236015508089	-1.1162436444383497	0.264321	0.264321	chr9	133303925	0.5778683312995561	chr9:133303925:A:G
chr9:133304026	['G', 'A']	98663	19752.6006081492	-1098.8536582393083	-0.0006900199865918	0.0070854310255821	-0.0973857460612555	0.92242	0.92242	chr9	133304026	0.0350712891961487	chr9:133304026:G:A
chr9:133304031	['C', 'T']	98663	22899.874427262395	-954.6964140662396	0.005859520449784	0.0066840128086106	0.8766471007110566	0.38068	0.38068	chr9	133304031	0.4194399393605784	chr9:133304031:C:T
chr9:133304202	['GT', 'G']	98663	123496.02712702868	-4985.916356346096	-0.0039902826783397	0.0044101578613568	-0.9047936159618614	0.365577	0.365577	chr9	133304202	0.4370211353870443	chr9:133304202:GT:G
chr9:133304213	['T', 'C']	98663	19791.81140261951	-1100.5713836465725	-0.0006743026683035	0.007079138405132	-0.0952520814983229	0.924115	0.924115	chr9	133304213	0.0342739803408261	chr9:133304213:T:C
chr9:133304245	['A', 'G']	98663	19758.60210835741	-1099.4051349700292	-0.0007803153540889	0.0070840562932233	-0.1101509250901131	0.91229	0.91229	chr9	133304245	0.0398670855972613	chr9:133304245:A:G
chr9:133304327	['G', 'A']	98663	19737.40034057736	-1097.34655582254	-0.0006784169006099	0.0070875464067845	-0.0957195708744145	0.923743	0.923743	chr9	133304327	0.0344488396097207	chr9:133304327:G:A
chr9:133304381	['G', 'A']	98663	19743.60033448206	-1095.826276823362	-0.0005748271483677	0.0070866123562526	-0.0811145184004021	0.935351	0.935351	chr9	133304381	0.0290253851085172	chr9:133304381:G:A
chr9:133304531	['G', 'A']	98663	109426.52731401227	-5008.348757937532	-0.0091578047374206	0.0043174358331164	-2.121121214396899	0.0339141	0.0339141	chr9	133304531	1.4696197035943883	chr9:133304531:G:A
chr9:133305431	['G', 'A']	98663	20040.23429834165	-1142.360995961766	-0.0003114690388287	0.0070403791887371	-0.0442403783203972	0.964713	0.964713	chr9	133305431	0.0156018690965239	chr9:133305431:G:A
chr9:133305768	['A', 'C']	98663	122663.13531212616	-5096.026083328895	-0.0041984242017057	0.0044024170910662	-0.9536634341679116	0.340256	0.340256	chr9	133305768	0.4681942078030509	chr9:133305768:A:C
chr9:133305960	['G', 'T']	98663	9526.917935504816	-327.9226894012724	0.0118700186605289	0.0099202639528879	1.1965426239564283	0.231488	0.231488	chr9	133305960	0.6354715172544931	chr9:133305960:G:T
chr9:133305964	['G', 'A']	98663	19399.063383021392	-1132.2012887851886	-0.003783251901816	0.0071836752266581	-0.526645732504262	0.598441	0.598441	chr9	133305964	0.2229786600236334	chr9:133305964:G:A
chr9:133306143	['G', 'A']	98663	53798.41907866693	-1998.6917700229844	0.007662566021086	0.0048141325343891	1.5916815680393988	0.111459	0.111459	chr9	133306143	0.95288485771289	chr9:133306143:G:A
chr9:133306190	['A', 'T']	98663	147353.59029577082	-6028.724890637832	-0.0057530714233081	0.0051976030591019	-1.1068701010619804	0.268353	0.268353	chr9	133306190	0.5712935452393902	chr9:133306190:A:T
chr9:133306241	['C', 'T']	98663	9543.450916389587	-325.6419359411378	0.0125548181916391	0.0099106913419392	1.266795398875016	0.205231	0.205231	chr9	133306241	0.6877570387254764	chr9:133306241:C:T
chr9:133306452	['T', 'C']	98663	53739.08075012671	-2092.3689737249942	0.0057331609819142	0.0047885518417961	1.1972640521238846	0.231207	0.231207	chr9	133306452	0.6359990213961774	chr9:133306452:T:C
chr9:133306763	['G', 'A']	98663	15356.4669369552	-858.4268867733156	-0.0030088752723273	0.00795533915465	-0.378220866997056	0.705267	0.705267	chr9	133306763	0.1516464366618405	chr9:133306763:G:A
chr9:133306995	['T', 'G']	98663	143345.98173377122	-6091.718431710622	-0.0051073002448068	0.004827131022468	-1.0580405257356311	0.29004	0.29004	chr9	133306995	0.5375421035447248	chr9:133306995:T:G
chr9:133307219	['C', 'T']	98663	9543.386908442211	-331.8017882541148	0.0121958258775248	0.0099119288877657	1.2304190249566918	0.218543	0.218543	chr9	133307219	0.6604630995383637	chr9:133307219:C:T
chr9:133316395	['T', 'G']	98663	143304.8820881906	-6083.624427073823	-0.0045233530164672	0.004825210380499	-0.937441615965222	0.348534	0.348534	chr9	133316395	0.4577548494393196	chr9:133316395:T:G
chr9:133316986	['C', 'A']	98663	22295.38962776741	-1044.1460627910176	0.0042130167902045	0.0067334694876739	0.6256829110040094	0.531524	0.531524	chr9	133316986	0.2744771209200921	chr9:133316986:C:A
chr9:133317344	['G', 'A']	98663	89421.12910324415	-3960.986985048868	-0.0082939131340108	0.0042835827336227	-1.9362093952126231	0.0528449	0.0528449	chr9	133317344	1.276996919590861	chr9:133317344:G:A
chr9:133317378	['A', 'G']	98663	22279.5488778232	-1041.9806468171337	0.0041343468966515	0.0067356654894385	0.6137993199237909	0.539349	0.539349	chr9	133317378	0.2681301221503364	chr9:133317378:A:G
chr9:133317616	['C', 'T']	98663	22128.86363312345	-1023.8728342935128	0.0038822829914133	0.0067556404807531	0.5746728237646663	0.565514	0.565514	chr9	133317616	0.2475566391072517	chr9:133317616:C:T
chr9:133317867	['A', 'G']	98663	9461.726189872776	-239.6635128807021	0.017271827138602	0.0099593378168731	1.7342344899015285	0.0828796	0.0828796	chr9	133317867	1.0815523536197396	chr9:133317867:A:G
chr9:133317936	['ACTG', 'A']	98663	23495.001622372525	-950.4031425233968	0.0066542617835424	0.0065564353324385	1.0149206765786047	0.310146	0.310146	chr9	133317936	0.5084338156246956	chr9:133317936:ACTG:A
chr9:133317953	['A', 'C']	98663	174158.0565432698	-5544.098753134317	-0.0050079125321122	0.0066145432277717	-0.7571063276276002	0.448988	0.448988	chr9	133317953	0.3477652661312558	chr9:133317953:A:C
chr9:133318055	['A', 'G']	98663	111378.2480349699	-4921.485450255795	-0.0065886424484367	0.0043118277600437	-1.5280393408780029	0.126506	0.126506	chr9	133318055	0.8978888760289021	chr9:133318055:A:G
chr9:133318061	['A', 'G']	98663	111397.77699680516	-4916.918165917407	-0.0064990167345579	0.0043115381465956	-1.5073545712889986	0.131723	0.131723	chr9	133318061	0.880338386762066	chr9:133318061:A:G
chr9:133318150	['T', 'C']	98663	57257.82978486123	-2824.4356774508883	0.0060017574065147	0.0047198184741976	1.2716076771437597	0.203516	0.203516	chr9	133318150	0.6914014417775487	chr9:133318150:T:C
chr9:133318380	['T', 'C']	98663	22685.357686731342	-1001.3543892512732	0.0065779793806745	0.006685333535362	0.9839418401311414	0.325147	0.325147	chr9	133318380	0.4879202486973136	chr9:133318380:T:C
chr9:133318693	['A', 'G']	98663	134579.09639225944	-6007.936973588448	-0.008050436486136	0.0046331273311668	-1.737581532020734	0.0822877	0.0822877	chr9	133318693	1.0846650763471888	chr9:133318693:A:G
chr9:133319125	['G', 'A']	98663	79039.33138496483	-2949.305152952345	0.0017128300009524	0.0043514594208501	0.3936219634142408	0.693861	0.693861	chr9	133319125	0.1587275223105393	chr9:133319125:G:A
chr9:133319414	['A', 'C']	98663	17541.311830028906	-1004.1627145604622	5.557607236634832e-05	0.0074821622394452	0.0074278090460745	0.994074	0.994074	chr9	133319414	0.0025812850237689	chr9:133319414:A:C
chr9:133319751	['C', 'T']	98663	41432.78042777395	-1999.2231479187824	0.00088981469849	0.0052514996175952	0.1694401148785595	0.865451	0.865451	chr9	133319751	0.0627575159249574	chr9:133319751:C:T
chr9:133320090	['T', 'C']	98663	57844.66167579642	-2754.827478507986	-0.0076167445855582	0.0047034508269954	-1.6193949646166157	0.105366	0.105366	chr9	133320090	0.977299506718462	chr9:133320090:T:C
chr9:133322034	['G', 'C']	98663	17358.74134801609	-943.1386713888196	0.0005129187972473	0.007511255610594	0.0682866918446944	0.945558	0.945558	chr9	133322034	0.0243118266207473	chr9:133322034:G:C
chr9:133322720	['C', 'A']	98663	7794.2369957429555	-381.11798908516073	0.0061392410819225	0.0109320271003011	0.5615830463641518	0.574401	0.574401	chr9	133322720	0.2407848126827061	chr9:133322720:C:A
chr9:133322807	['C', 'A']	98663	16613.010288170124	-908.0371109238624	0.0019366175926904	0.0076656959785967	0.2526342811008429	0.800551	0.800551	chr9	133322807	0.0966109956459331	chr9:133322807:C:A
chr9:133323002	['T', 'A']	98663	17475.963851875928	-953.0435525684136	0.0002961646856592	0.0074938678407361	0.0395209379126379	0.968475	0.968475	chr9	133323002	0.013911585582125	chr9:133323002:T:A
chr9:133323762	['G', 'GA']	98663	69967.60146389433	-3926.732960191389	-0.0061661089134282	0.0045212741574934	-1.363798942209404	0.172634	0.172634	chr9	133323762	0.7628736665685638	chr9:133323762:G:GA
chr9:133324112	['G', 'A']	98663	43203.69258996452	-2638.933507451728	-0.0130992794222872	0.005185115551882	-2.5263235295754582	0.0115279	0.0115279	chr9	133324112	1.938249799511604	chr9:133324112:G:A
chr9:133324174	['C', 'T']	98663	13302.674147053458	-644.4910225849546	0.0040860308209544	0.0084649742668486	0.4826985519562176	0.629311	0.629311	chr9	133324174	0.2011346769644976	chr9:133324174:C:T
chr9:133324675	['T', 'TAG']	98663	44882.7374664166	-2484.947705447803	-0.0126114139919611	0.0051010851531365	-2.472300228943741	0.0134263	0.0134263	chr9	133324675	1.872043653077736	chr9:133324675:T:TAG
chr9:133324803	['G', 'A']	98663	63317.05925880874	-3398.3346850879293	-0.0114316830635254	0.0046047951751559	-2.482560597961513	0.0130458	0.0130458	chr9	133324803	1.8845292837594283	chr9:133324803:G:A
chr9:133324916	['A', 'G']	98663	60637.13553325221	-3546.03154743136	-0.0105688158229757	0.0046766638797046	-2.2599049439583143	0.0238293	0.0238293	chr9	133324916	1.62288871512742	chr9:133324916:A:G
chr9:133325633	['T', 'C']	98663	17071.628711765985	-935.4985279843628	0.0014879134379217	0.0075796678642731	0.1963032502961059	0.844373	0.844373	chr9	133325633	0.0734656623119015	chr9:133325633:T:C
chr9:133325932	['T', 'C']	98663	17217.315619804544	-911.7373686577856	0.001594844959303	0.0075464711868709	0.2113365200516147	0.832625	0.832625	chr9	133325932	0.0795505533350846	chr9:133325932:T:C
chr9:133327169	['A', 'T']	98663	15296.063615293617	-866.795309636486	0.0017348863525603	0.0080156866203298	0.21643639961675	0.828648	0.828648	chr9	133327169	0.0816299135053132	chr9:133327169:A:T
chr9:133327758	['T', 'C']	98663	54296.15415103902	-2011.6920537756823	-0.0095172156240126	0.0047777288789644	-1.9919957505155408	0.0463743	0.0463743	chr9	133327758	1.3337226328147789	chr9:133327758:T:C
chr9:133328311	['G', 'A']	98663	15723.593666690314	-864.2258604895038	0.0018861466336916	0.0078615434321484	0.2399206529825422	0.810392	0.810392	chr9	133328311	0.0913048548800121	chr9:133328311:G:A
chr9:133328538	['A', 'G']	98663	68836.37230235882	-2753.535581761634	-0.00873566615714	0.0044710657632599	-1.953821889385636	0.0507251	0.0507251	chr9	133328538	1.294777088121026	chr9:133328538:A:G
chr9:133328898	['C', 'A']	98663	98620.99446528126	-3672.022914863704	-0.0036650294060259	0.0042602923478504	-0.8602765037651005	0.389639	0.389639	chr9	133328898	0.4093375799322643	chr9:133328898:C:A
chr9:133328939	['C', 'T']	98663	11048.111978269242	-9.842971071883367	0.0251669700100925	0.0092741643747648	2.713664433053651	0.00665551	0.00665551	chr9	133328939	2.176818659693536	chr9:133328939:C:T
chr9:133329004	['T', 'C']	98663	67803.8678994698	-2775.530150342958	-0.0082076282641628	0.0044903902181795	-1.827820716100303	0.0675795	0.0675795	chr9	133329004	1.1701850257609487	chr9:133329004:T:C
chr9:133329338	['G', 'A']	98663	68623.65089405183	-2760.851091496106	-0.0089388272810056	0.0044734585635152	-1.998191590262902	0.0456986	0.0456986	chr9	133329338	1.3400971045600831	chr9:133329338:G:A
chr9:133329585	['A', 'G']	98663	17691.53793837421	-995.1477739019184	0.0002864020766088	0.0074462834689017	0.0384624192464519	0.969319	0.969319	chr9	133329585	0.0135332744036361	chr9:133329585:A:G
chr9:133330450	['A', 'G']	98663	97959.8075651892	-3780.781677318024	-0.0038137875253149	0.0042624488056574	-0.8947409574170033	0.370928	0.370928	chr9	133330450	0.4307103821296927	chr9:133330450:A:G
chr9:133330591	['A', 'G']	98663	17737.720617529754	-987.6666285532012	0.0007603411923213	0.0074495756475955	0.1020650340756936	0.918705	0.918705	chr9	133330591	0.0368239199951625	chr9:133330591:A:G
chr9:133330649	['A', 'G']	98663	17819.1064477257	-994.28310372926	0.0003842837825759	0.0074532462145195	0.0515592496900595	0.95888	0.95888	chr9	133330649	0.0182357396475903	chr9:133330649:A:G
chr9:133331302	['AG', 'A']	98663	17684.613183449226	-997.7896858928284	1.2966483614986822e-06	0.0074486824134316	0.0001740775468102	0.999861	0.999861	chr9	133331302	6.037112887521824e-05	chr9:133331302:AG:A
chr9:133332630	['G', 'A']	98663	67677.97521465426	-2788.53059277589	-0.0085775419860151	0.0044914054286972	-1.9097679161204368	0.056166	0.056166	chr9	133332630	1.2505265043735434	chr9:133332630:G:A
chr9:133332667	['G', 'A']	98663	67720.23655107398	-2780.0123153872605	-0.0084810626848338	0.0044902361664049	-1.888778756958808	0.0589244	0.0589244	chr9	133332667	1.229704831001616	chr9:133332667:G:A
chr9:133333974	['A', 'G']	98663	98775.02952239016	-3677.502760726301	-0.0033085384161227	0.004260076400281	-0.7766382818637888	0.437374	0.437374	chr9	133333974	0.3591470374669757	chr9:133333974:A:G
chr9:133337361	['A', 'T']	98663	68904.87256452364	-2757.4653127920155	-0.0087292458550272	0.0044682279154352	-1.953625916187632	0.0507483	0.0507483	chr9	133337361	1.2945785014538655	chr9:133337361:A:T
chr9:133337474	['G', 'A']	98663	9545.580496062114	-38.67046508777222	0.0182729412704609	0.0099634662707402	1.8339943925060669	0.0666578	0.0666578	chr9	133337474	1.1761490240632324	chr9:133337474:G:A
chr9:133338163	['A', 'G']	98663	17440.474753925537	-992.3177288496644	-0.0011543276639952	0.0074966288660421	-0.1539795666321563	0.877626	0.877626	chr9	133338163	0.0566905191055557	chr9:133338163:A:G
chr9:133338575	['G', 'A']	98663	17356.28689305625	-996.4182819163944	-0.0008241286852931	0.0075142605663157	-0.1096752871450108	0.912667	0.912667	chr9	133338575	0.0396876523043053	chr9:133338575:G:A
chr9:133338901	['C', 'T']	98663	9405.667318764188	7.750792660756563	0.0207725379306544	0.0100338297168919	2.070250195265306	0.0384315	0.0384315	chr9	133338901	1.415312664481536	chr9:133338901:C:T
chr9:133338938	['C', 'T']	98663	96912.7161596399	-3668.759811773628	-0.0052192176752336	0.0042614350124345	-1.224755900302218	0.22067	0.22067	chr9	133338938	0.6562567049899056	chr9:133338938:C:T
chr9:133340381	['T', 'C']	98663	2399.413427812582	268.29113472671725	0.0191330431478227	0.0199960202715696	0.9568425560673276	0.338649	0.338649	chr9	133340381	0.4702502024882212	chr9:133340381:T:C
chr9:133340993	['C', 'T']	98663	17273.175072469643	-993.1434671400008	-0.0012413242958746	0.0075336619046882	-0.1647703748295621	0.869125	0.869125	chr9	133340993	0.0609177576063278	chr9:133340993:C:T
chr9:133341194	['C', 'T']	98663	13649.415031421042	-740.7038953325979	-0.0011589577993768	0.0083919789002102	-0.13810304019566	0.890159	0.890159	chr9	133341194	0.0505324128436764	chr9:133341194:C:T
chr9:133341861	['G', 'T']	98663	7240.293536322079	-174.24071377232374	0.0211471615032625	0.0113282454390197	1.866764064841143	0.0619375	0.0619375	chr9	133341861	1.2080463281706495	chr9:133341861:G:T
chr9:133343008	['C', 'T']	98663	13779.698321474183	-637.7804065884612	0.0023016981340073	0.0083519955424443	0.2755866094887506	0.782866	0.782866	chr9	133343008	0.1063125680069754	chr9:133343008:C:T
chr9:133343191	['T', 'G']	98663	2845.115346800596	230.9628602944811	7.225804931584905e-05	0.0183389535851993	0.0039401402582841	0.996856	0.996856	chr9	133343191	0.0013675728038338	chr9:133343191:T:G
chr9:133344393	['A', 'G']	98663	89604.52106735879	-3617.764296654101	-0.007412819714235	0.004286137445021	-1.7294871686501827	0.0837251	0.0837251	chr9	133344393	1.0771443250729895	chr9:133344393:A:G
chr9:133344567	['C', 'T']	98663	14625.29646972968	-840.3636140013554	-0.003461864616202	0.0081214948192802	-0.4262595363582197	0.66992	0.66992	chr9	133344567	0.1739770564528447	chr9:133344567:C:T
chr9:133346201	['C', 'A']	98663	72491.08207638975	-2845.0580960908846	-0.0059194613929024	0.0044270960029875	-1.3370980409974973	0.181194	0.181194	chr9	133346201	0.7418561875092842	chr9:133346201:C:A
chr9:133347380	['ATGGCAGGCGCCT', 'A']	98663	12046.343054372948	-691.7109522531787	-0.0008389166589636	0.0088770178410858	-0.0945043339983861	0.924709	0.924709	chr9	133347380	0.0339949154529548	chr9:133347380:ATGGCAGGCGCCT:A
chr9:133347421	['C', 'A']	98663	19210.77884430209	-869.4689252397849	0.0056671123862795	0.0071748022818425	0.7898632134604573	0.42961	0.42961	chr9	133347421	0.3669256181505086	chr9:133347421:C:A
chr9:133348619	['T', 'C']	98663	14271.16968412943	-811.4023401125934	-0.0028744476294445	0.0082128985165287	-0.3499918602013135	0.726346	0.726346	chr9	133348619	0.1388564507944656	chr9:133348619:T:C
chr9:133348787	['T', 'C']	98663	17023.278253112203	-685.7144138205024	-0.0062581677514389	0.007587038954916	-0.8248498246320387	0.409459	0.409459	chr9	133348787	0.387789578556086	chr9:133348787:T:C
chr9:133351103	['A', 'G']	98663	14647.336124232166	-854.4257803063302	-0.0042131644873752	0.0081142531304045	-0.5192301028406775	0.603601	0.603601	chr9	133351103	0.2192500493899498	chr9:133351103:A:G
chr9:133351226	['G', 'A']	98663	14710.894614675086	-842.7125351586669	-0.0040439524285564	0.0080969045207051	-0.4994442528271658	0.617468	0.617468	chr9	133351226	0.2093855446003266	chr9:133351226:G:A
chr9:133351795	['A', 'G']	98663	14672.33840493036	-846.9035667334994	-0.0037151451168266	0.0081082542538255	-0.4581929723126084	0.646815	0.646815	chr9	133351795	0.1892199171179996	chr9:133351795:A:G
chr9:133352034	['G', 'A']	98663	2773.0281060590705	149.75764859197312	-0.0165699218517797	0.0184060785672714	-0.900241829959552	0.367994	0.367994	chr9	133352034	0.4341592622724995	chr9:133352034:G:A
chr9:133353536	['T', 'C']	98663	14655.782526279509	-858.0077591798191	-0.0044424781084219	0.0081089742681542	-0.5478471088345304	0.583798	0.583798	chr9	133353536	0.2337373971699496	chr9:133353536:T:C
chr9:133354358	['T', 'C']	98663	97925.80573212897	-3675.512357627792	-0.0050449909283536	0.0042647114149777	-1.1829618554342496	0.236827	0.236827	chr9	133354358	0.6255687863977489	chr9:133354358:T:C
chr9:133355635	['G', 'A']	98663	97876.90439022414	-3664.606796120554	-0.0048234553304629	0.0042644873928326	-1.1310750592368424	0.258026	0.258026	chr9	133355635	0.5883365301313115	chr9:133355635:G:A
chr9:133355934	['A', 'G']	98663	17473.479437196525	-694.3781777630516	-0.0065008021855867	0.0074919527938126	-0.8677046378289371	0.385558	0.385558	chr9	133355934	0.4139102812051329	chr9:133355934:A:G
chr9:133358017	['C', 'T']	98663	14622.037412828417	-850.6723819849866	-0.0042503115509874	0.0081189218108782	-0.5235068953728089	0.600623	0.600623	chr9	133358017	0.2213980411316623	chr9:133358017:C:T
chr9:133358322	['G', 'T']	98663	2771.084259071559	143.68449243407346	-0.0183132432049397	0.0184170285146818	-0.9943647092874214	0.320048	0.320048	chr9	133358322	0.4947848823931329	chr9:133358322:G:T
chr9:133358539	['G', 'A']	98663	14620.740943461253	-852.3635795910806	-0.0041979069027462	0.0081186141955698	-0.5170718550755777	0.605107	0.605107	chr9	133358539	0.2181678230322239	chr9:133358539:G:A
chr9:133358600	['C', 'T']	98663	14623.444648287046	-850.7544174834032	-0.0041059476437875	0.0081180041359111	-0.5057828962693259	0.61301	0.61301	chr9	133358600	0.2125324408006783	chr9:133358600:C:T
chr9:133358763	['G', 'C']	98663	14643.742109104176	-847.4515005724652	-0.0039080232408665	0.0081140086738699	-0.4816390267675903	0.630063	0.630063	chr9	133358763	0.2006160232695556	chr9:133358763:G:C
chr9:133359654	['G', 'C']	98663	14612.29620620103	-851.7249177279094	-0.0043149113977097	0.0081201653600227	-0.5313822079231243	0.595155	0.595155	chr9	133359654	0.2253699134677306	chr9:133359654:G:C
chr9:133360141	['A', 'G']	98663	178849.87641018885	-5693.116981441291	-0.0038949901290579	0.0073148283233587	-0.5324786798645583	0.594396	0.594396	chr9	133360141	0.2259241218312172	chr9:133360141:A:G
chr9:133360818	['C', 'G']	98663	71973.10638987996	-2948.918042089333	-0.0064913751218765	0.0044387823511605	-1.4624224862431805	0.143629	0.143629	chr9	133360818	0.8427578632384707	chr9:133360818:C:G
chr9:133361351	['T', 'C']	98663	12018.218107913592	-692.2096184380708	-0.0007564920532048	0.0088853603280781	-0.085139153086933	0.932151	0.932151	chr9	133361351	0.0305137301836555	chr9:133361351:T:C
chr9:133362840	['T', 'TAAA']	98663	14642.484090701755	-852.4530651401108	-0.0044813421379079	0.0081133005572816	-0.5523451407067521	0.580713	0.580713	chr9	133362840	0.2360384516228325	chr9:133362840:T:TAAA
chr9:133362957	['C', 'G']	98663	71877.28513071066	-2931.2829625995423	-0.0061011525127843	0.0044399867889639	-1.37413753751464	0.169402	0.169402	chr9	133362957	0.7710814665918739	chr9:133362957:C:G
chr9:133363074	['T', 'C']	98663	14628.88962770001	-853.5477321228868	-0.0044875504744502	0.0081162252649586	-0.5529110304299942	0.580326	0.580326	chr9	133363074	0.2363279715626813	chr9:133363074:T:C
chr9:133365561	['G', 'C']	98663	17445.29862138875	-697.6843993283123	-0.0066114561861631	0.0074954071072881	-0.8820676571035839	0.377742	0.377742	chr9	133365561	0.4228047245869403	chr9:133365561:G:C
chr9:133365870	['T', 'A']	98663	14625.037625689263	-853.5822689077298	-0.0044789281558424	0.0081170764736743	-0.5517908042838653	0.581093	0.581093	chr9	133365870	0.2357543561559332	chr9:133365870:T:A
chr9:133365882	['T', 'C']	98663	72006.48769386721	-2951.3309182887	-0.0066801296739785	0.0044383311920444	-1.5050994134805522	0.132302	0.132302	chr9	133365882	0.8784335905638325	chr9:133365882:T:C
chr9:133366892	['G', 'A']	98663	14638.780458383597	-853.9070605670884	-0.0044541802227423	0.0081137475285745	-0.5489670718808887	0.583029	0.583029	chr9	133366892	0.2343098427937435	chr9:133366892:G:A
chr9:133366976	['C', 'G']	98663	14687.042024813498	-852.435703059926	-0.0048991742937039	0.0081008072991353	-0.6047760566069551	0.545329	0.545329	chr9	133366976	0.2633414063933413	chr9:133366976:C:G
chr9:133367688	['G', 'A']	98663	14612.29620620103	-854.6099409838563	-0.0045252107773644	0.008120134855447	-0.5572827124082699	0.577336	0.577336	chr9	133367688	0.2385713610638361	chr9:133367688:G:A
chr9:133367696	['C', 'A']	98663	14602.296003486688	-858.6512718453943	-0.0047053725352925	0.0081225746207773	-0.5792956980975411	0.562391	0.562391	chr9	133367696	0.2499616379910991	chr9:133367696:C:A
chr9:133368224	['G', 'C']	98663	71917.10241647746	-2952.29015559748	-0.0066464522318903	0.0044393986537163	-1.497151472604604	0.134357	0.134357	chr9	133368224	0.8717397018978887	chr9:133368224:G:C
chr9:133368597	['T', 'C']	98663	15106.765574003122	-719.5435748453896	0.0015790422607336	0.0080209401341501	0.1968649851917798	0.843934	0.843934	chr9	133368597	0.0736915161191207	chr9:133368597:T:C
chr9:133368628	['T', 'C']	98663	7441.150839744174	-181.49377453678585	0.0168372642186405	0.0111763888295292	1.5065030821184944	0.131941	0.131941	chr9	133368628	0.879620228662144	chr9:133368628:T:C
chr9:133368982	['A', 'G']	98663	14677.48763849047	-850.2239753081518	-0.0048480775477943	0.0081025243468013	-0.5983416204985871	0.549613	0.549613	chr9	133368982	0.259943003456705	chr9:133368982:A:G
chr9:133369011	['A', 'T']	98663	176259.0782836986	-5709.240856261256	-0.0027988158824495	0.0069009246707	-0.4055711395217495	0.685059	0.685059	chr9	133369011	0.1642720237323813	chr9:133369011:A:T
chr9:133369679	['T', 'C']	98663	12034.463705385657	-693.6328469781578	-0.0010813715038202	0.0088811366792666	-0.1217604843696168	0.903089	0.903089	chr9	133369679	0.0442694475777158	chr9:133369679:T:C
chr9:133369746	['G', 'A']	98663	14628.741348902267	-850.98873206862	-0.0042793469512651	0.0081168635181295	-0.5272168173958925	0.598044	0.598044	chr9	133369746	0.2232668624091926	chr9:133369746:G:A
chr9:133371633	['A', 'G']	98663	97707.92255841065	-3683.52117902584	-0.0054064366141147	0.0042640252039558	-1.2679185407016285	0.20483	0.20483	chr9	133371633	0.6886064349994786	chr9:133371633:A:G
chr9:133372523	['G', 'C']	98663	28482.464212222887	-1301.8115196530346	0.0042431674215048	0.0060531960429504	0.7009796793954031	0.483317	0.483317	chr9	133372523	0.3157679288910235	chr9:133372523:G:C
chr9:133373428	['T', 'C']	98663	183408.5893992073	-5976.726998799666	-0.0064425551276115	0.0083212754850395	-0.7742268765400583	0.438798	0.438798	chr9	133373428	0.3577353605662036	chr9:133373428:T:C
chr9:133374318	['T', 'C']	98663	98165.49575398488	-3636.8478715212273	-0.0059000279331498	0.0042683448472175	-1.3822753653552635	0.16689	0.16689	chr9	133374318	0.7775696853395095	chr9:133374318:T:C
chr9:133374768	['T', 'C']	98663	97814.80227088404	-3673.941718663099	-0.0053375617650333	0.0042648022410513	-1.2515379291578863	0.210741	0.210741	chr9	133374768	0.6762509634828083	chr9:133374768:T:C
chr9:133375073	['C', 'G']	98663	14659.742919986214	-844.4398606708737	-0.0040483584213212	0.0081083434702319	-0.4992830454437391	0.617581	0.617581	chr9	133375073	0.2093060736212934	chr9:133375073:C:G
chr9:133375798	['C', 'T']	98663	98383.9236282899	-3777.166285235193	-0.0063049342741272	0.0042727565326749	-1.4756128101172357	0.140051	0.140051	chr9	133375798	0.8537137858555404	chr9:133375798:C:T
chr9:133376399	['A', 'G']	98663	15353.17857251467	-868.2769793558216	-0.0019173609271162	0.0079403615203474	-0.2414702305685878	0.809191	0.809191	chr9	133376399	0.0919489561929698	chr9:133376399:A:G
chr9:133379032	['A', 'G']	98663	16982.688512958775	-663.5547571010429	-0.0034732556259585	0.0075855178081824	-0.4578798328325007	0.64704	0.64704	chr9	133379032	0.1890688704251117	chr9:133379032:A:G
chr9:133379795	['C', 'T']	98663	19420.59051287249	-866.6010665307432	0.0073569960522881	0.0071424641006254	1.0300361259980275	0.302996	0.302996	chr9	133379795	0.5185631047960259	chr9:133379795:C:T
chr9:133380419	['C', 'T']	98663	16849.39274703879	-662.4259932255579	-0.0025027889621683	0.0076137034824009	-0.3287216225262155	0.742367	0.742367	chr9	133380419	0.1293813417951719	chr9:133380419:C:T
chr9:133384072	['G', 'A']	98663	7182.218386377458	-176.66164350252157	0.016241777075812	0.0113703747147984	1.4284293599113738	0.153171	0.153171	chr9	133384072	0.8148234522763105	chr9:133384072:G:A
chr9:133384145	['A', 'G']	98663	98040.88650210349	-3746.6139545759374	-0.0061052403748813	0.0042725989158174	-1.4289289716100866	0.153028	0.153028	chr9	133384145	0.8152290977253631	chr9:133384145:A:G
chr9:133385241	['C', 'T']	98663	7604.154143987999	-180.91837621783333	0.0104821319682448	0.0110570881268315	0.9480011236239084	0.343131	0.343131	chr9	133385241	0.464540044051781	chr9:133385241:C:T
chr9:133385574	['G', 'A']	98663	15571.946977913376	-800.5514784267426	-0.0023564405695522	0.007883830450149	-0.298895389043745	0.76502	0.76502	chr9	133385574	0.1163272108906974	chr9:133385574:G:A
chr9:133387172	['A', 'G']	98663	14662.932012164218	-851.3929644376846	-0.0046548119395133	0.00810916743161	-0.5740184770841705	0.565957	0.565957	chr9	133387172	0.2472165641688504	chr9:133387172:A:G
chr9:133389365	['C', 'T']	98663	16312.826694236655	-761.5064392666103	0.0051814103172178	0.007734127868083	0.6699411240148138	0.502897	0.502897	chr9	133389365	0.2985209551273962	chr9:133389365:C:T
chr9:133390448	['G', 'A']	98663	16959.171889886682	-683.631251305996	-0.0035155775417124	0.007591887891641	-0.4630702655110598	0.643315	0.643315	chr9	133390448	0.1915763221558568	chr9:133390448:G:A
chr9:133390850	['G', 'A']	98663	16944.717433833743	-680.0016402930215	-0.00343491505747	0.0075948970316212	-0.452266178615564	0.651078	0.651078	chr9	133390850	0.1863669792653341	chr9:133390850:G:A
chr9:133390854	['C', 'T']	98663	16952.03090505489	-681.2697702439922	-0.0033877677962593	0.007592723241943	-0.4461861295753381	0.655464	0.655464	chr9	133390854	0.1834511560420733	chr9:133390854:C:T
chr9:133391050	['G', 'T']	98663	16925.80344705226	-684.8070058767237	-0.0039455449219731	0.0075990162157685	-0.5192178579361099	0.60361	0.60361	chr9	133391050	0.219243573885109	chr9:133391050:G:T
chr9:133391397	['G', 'A']	98663	15212.581487186118	-705.3425062980489	-0.0103274218458758	0.0080334330426148	-1.2855552278947446	0.198601	0.198601	chr9	133391397	0.7020185690662745	chr9:133391397:G:A
chr9:133391530	['T', 'C']	98663	15851.961399985785	-721.9971331991385	0.0042361433759164	0.007846818936249	0.5398548647971477	0.589298	0.589298	chr9	133391530	0.2296650328407709	chr9:133391530:T:C
chr9:133391555	['A', 'G']	98663	15888.222867292548	-735.6928706638028	0.003324594112783	0.0078432512978569	0.423879585968574	0.671655	0.671655	chr9	133391555	0.1728537478846586	chr9:133391555:A:G
chr9:133391816	['C', 'T']	98663	16971.414388985882	-676.1438286394811	-0.0030749838787015	0.0075962914999664	-0.4048006686835448	0.685625	0.685625	chr9	133391816	0.1639133550812136	chr9:133391816:C:T
chr9:133392148	['C', 'T']	98663	16451.673659650034	-530.4250117789687	-0.0027208009322707	0.0077014328920098	-0.3532850276594058	0.723876	0.723876	chr9	133392148	0.1403358221011434	chr9:133392148:C:T
chr9:133393697	['T', 'C']	98663	16948.32517844109	-674.440446855171	-0.0032105663578389	0.0075959606834958	-0.4226675849987912	0.672539	0.672539	chr9	133393697	0.1722825262048271	chr9:133393697:T:C
chr9:133393990	['C', 'T']	98663	16951.202663801494	-684.9023278086507	-0.003787787231699	0.0075935505218864	-0.4988163601179295	0.61791	0.61791	chr9	133393990	0.2090747762861878	chr9:133393990:C:T
chr9:133394104	['T', 'C']	98663	16959.062665355646	-675.055909233436	-0.0031725871800125	0.0075917433001059	-0.4178996910983875	0.676021	0.676021	chr9	133394104	0.1700398128712882	chr9:133394104:T:C
chr9:133394541	['T', 'C']	98663	17201.665888450803	-682.5254379001842	-0.003290973184162	0.0076026846832822	-0.4328698770578653	0.66511	0.66511	chr9	133394541	0.1771065224527678	chr9:133394541:T:C
chr9:133394682	['C', 'T']	98663	12081.122448359043	-682.9779670062732	-0.0001143287708087	0.008866524458769	-0.012894429078768	0.989712	0.989712	chr9	133394682	0.0044911639956903	chr9:133394682:C:T
chr9:133395594	['G', 'A']	98663	16957.515619298603	-678.635621082498	-0.0033551211123182	0.0075920681977576	-0.4419245223994699	0.658545	0.658545	chr9	133395594	0.1814145432778219	chr9:133395594:G:A
chr9:133396161	['G', 'A']	98663	16950.859028157876	-676.1353262233828	-0.0032417566679695	0.0075937444927408	-0.426898307030008	0.669454	0.669454	chr9	133396161	0.1742792591784958	chr9:133396161:G:A
chr9:133397789	['T', 'C']	98663	17022.725340334306	-672.2750186607602	-0.0024976454968476	0.0075784406230701	-0.3295724834531754	0.741724	0.741724	chr9	133397789	0.1297576682729109	chr9:133397789:T:C
chr9:133398528	['T', 'C']	98663	16971.472378519215	-689.1237379950992	-0.0038118559279069	0.0075886627622674	-0.5023093063062909	0.615451	0.615451	chr9	133398528	0.210806518324422	chr9:133398528:T:C
chr9:133398563	['G', 'T']	98663	12109.73643025837	-691.2457495754383	-0.0004984817986168	0.008854748554475	-0.0562954211009078	0.955107	0.955107	chr9	133398563	0.0199479719696647	chr9:133398563:G:T
chr9:133398609	['T', 'C']	98663	16964.55194238768	-681.781942175625	-0.0032826563565213	0.0075919084439355	-0.4323888230163735	0.66546	0.66546	chr9	133398609	0.1768780443235871	chr9:133398609:T:C
chr9:133398899	['C', 'A']	98663	16955.265155508692	-682.1979965483345	-0.0033032942862592	0.0075910205337784	-0.4351581281542126	0.663449	0.663449	chr9	133398899	0.178192456175377	chr9:133398899:C:A
chr9:133399364	['T', 'C']	98663	98763.02027513356	-3762.781868564444	-0.0056380213504845	0.0042717744047145	-1.3198312495767872	0.186894	0.186894	chr9	133399364	0.7284046408829038	chr9:133399364:T:C
chr9:133399602	['G', 'A']	98663	16960.890980416014	-681.2461056864528	-0.0031891317840913	0.0075899071954659	-0.4201806032617201	0.674354	0.674354	chr9	133399602	0.1711120620896019	chr9:133399602:G:A
chr9:133399736	['A', 'G']	98663	16961.719157045405	-680.0314009428323	-0.0031372803368758	0.0075897261248702	-0.4133588334097416	0.679345	0.679345	chr9	133399736	0.1679096166702826	chr9:133399736:A:G
chr9:133399920	['C', 'T']	98663	14044.519536124852	-739.6789383251358	-0.0004775986772091	0.0083032921136976	-0.0575191948770893	0.954132	0.954132	chr9	133399920	0.0203915383923754	chr9:133399920:C:T
chr9:133400778	['C', 'T']	98663	73753.72778599955	-2911.216073422415	-0.0064818045218404	0.0044162742204127	-1.467708796677642	0.142187	0.142187	chr9	133400778	0.8471401088548657	chr9:133400778:C:T
chr9:133401060	['T', 'C']	98663	16960.54713442942	-679.3573509144189	-0.0031804888982578	0.0075904720815122	-0.4190106839341945	0.675209	0.675209	chr9	133401060	0.1705617775431131	chr9:133401060:T:C
chr9:133401266	['A', 'G']	98663	16964.819135445545	-679.5593641183071	-0.0032134155103484	0.0075919227727323	-0.4232676762585067	0.672101	0.672101	chr9	133401266	0.172565458424308	chr9:133401266:A:G
chr9:133401507	['T', 'C']	98663	16959.71895431462	-679.1022841681503	-0.0032126659516012	0.0075905638891287	-0.4232447020441322	0.672118	0.672118	chr9	133401507	0.172554473597888	chr9:133401507:T:C
chr9:133401663	['CTGTGAGCCT', 'C']	98663	16959.375135573457	-679.7436144446575	-0.0031677252134659	0.007590255424205	-0.4173410559233879	0.67643	0.67643	chr9	133401663	0.1697771394753378	chr9:133401663:CTGTGAGCCT:C
chr9:133402044	['G', 'A']	98663	16959.859484279026	-676.5555990231277	-0.0030771862426554	0.0075903844576476	-0.4054058473355855	0.68518	0.68518	chr9	133402044	0.1641953223212452	chr9:133402044:G:A
chr9:133402194	['A', 'G']	98663	16961.234840344656	-669.7355003904896	-0.0026232474482179	0.0075908932247435	-0.345578230460029	0.72966	0.72966	chr9	133402194	0.1368794611413689	chr9:133402194:A:G
chr9:133402682	['C', 'T']	98663	73366.46163982282	-2928.2855778309804	-0.0076354681572612	0.004418570530618	-1.7280403479704651	0.0839841	0.0839841	chr9	133402682	1.075802927460504	chr9:133402682:C:T
chr9:133403773	['G', 'A']	98663	13534.548718312572	-714.3029087971902	0.0023510222589718	0.0084115925349119	0.2794978773893381	0.779863	0.779863	chr9	133403773	0.1079816839374782	chr9:133403773:G:A
chr9:133403838	['G', 'A']	98663	32555.6397445644	-1204.7416300028167	-0.0020456248740049	0.0057222216108058	-0.3574878802564975	0.720727	0.720727	chr9	133403838	0.1422292080205233	chr9:133403838:G:A
chr9:133404019	['G', 'A']	98663	14599.295942672385	-819.5879154709576	-0.0029556805801523	0.0081242762663954	-0.3638084776090085	0.716002	0.716002	chr9	133404019	0.1450857645807607	chr9:133404019:G:A
chr9:133404946	['A', 'G']	98663	15985.810121835028	-715.2944897336579	-0.0041976178044641	0.0077947498819069	-0.538518601373927	0.59022	0.59022	chr9	133404946	0.2289860782273287	chr9:133404946:A:G
chr9:133405169	['T', 'C']	98663	15998.810780676684	-715.9890091119444	-0.0044219172255334	0.0077911218490435	-0.567558473761555	0.570336	0.570336	chr9	133405169	0.2438692145837446	chr9:133405169:T:C
chr9:133405195	['T', 'C']	98663	16005.648901772773	-713.4992380145188	-0.0043722912195383	0.0077886108226374	-0.5613698410543746	0.574547	0.574547	chr9	133405195	0.2406744386802288	chr9:133405195:T:C
chr9:133405217	['A', 'G']	98663	16000.75698963972	-716.7816347824531	-0.0045664542820344	0.0077907467703552	-0.586138199153183	0.557784	0.557784	chr9	133405217	0.2535339476020076	chr9:133405217:A:G
chr9:133405218	['C', 'T']	98663	15998.62154217307	-716.8178435802735	-0.0045759949282363	0.007790877065448	-0.5873529886038871	0.556968	0.556968	chr9	133405218	0.2541697560338905	chr9:133405218:C:T
chr9:133405414	['T', 'G']	98663	18549.880125287626	-911.2046295116116	0.0059288718539005	0.0072820503533221	0.8141761682814728	0.415546	0.415546	chr9	133405414	0.3813808938043173	chr9:133405414:T:G
chr9:133405717	['A', 'C']	98663	16003.108596046632	-718.1826171880437	-0.0046596525962971	0.0077900703717743	-0.5981528245470578	0.549739	0.549739	chr9	133405717	0.2598434518936762	chr9:133405717:A:C
chr9:133405872	['T', 'C']	98663	97687.77265815086	-3409.028397385732	-0.0041071419644257	0.0042731370410609	-0.96115381392168	0.336477	0.336477	chr9	133405872	0.4730446167727502	chr9:133405872:T:C
chr9:133405977	['A', 'C']	98663	16001.16217996797	-715.7345438517792	-0.0044347475429424	0.0077902521559071	-0.5692688059628059	0.569175	0.569175	chr9	133405977	0.2447541837818665	chr9:133405977:A:C
chr9:133406422	['T', 'C']	98663	16005.94674154342	-713.8988041344165	-0.0043548504132874	0.0077888869216961	-0.5591107506204616	0.576087	0.576087	chr9	133406422	0.2395119249678254	chr9:133406422:T:C
chr9:133406610	['G', 'A']	98663	6984.0	-141.9802604102954	0.018653435602764	0.0115316396639185	1.6175874503891237	0.105755	0.105755	chr9	133406610	0.9756990904202856	chr9:133406610:G:A
chr9:133406620	['A', 'G']	98663	16009.082944730557	-715.1129380387079	-0.0044847931810684	0.0077894410123037	-0.5757528908665547	0.564784	0.564784	chr9	133406620	0.2481176150903461	chr9:133406620:A:G
chr9:133406668	['G', 'T']	98663	16005.81113543757	-712.7960242300616	-0.0043248745832341	0.0077886816947678	-0.5552768430810913	0.578707	0.578707	chr9	133406668	0.2375412644085507	chr9:133406668:G:T
chr9:133406714	['G', 'A']	98663	16001.81093271706	-717.9576769239802	-0.0046153750405902	0.0077902051554088	-0.5924587284310067	0.553545	0.553545	chr9	133406714	0.2568470677260216	chr9:133406714:G:A
chr9:133406717	['C', 'A']	98663	16023.487218730996	-718.8011714410151	-0.0048820124755969	0.0077845286424273	-0.6271429780589364	0.530567	0.530567	chr9	133406717	0.2752597655930278	chr9:133406717:C:A
chr9:133407494	['A', 'G']	98663	97073.94995869082	-3594.394590962896	-0.0044704571527819	0.0042954206333113	-1.0407495643414233	0.297994	0.297994	chr9	133407494	0.5257924801959741	chr9:133407494:A:G
chr9:133407982	['C', 'T']	98663	16047.463843331234	-722.5159611597636	-0.0045766087625917	0.0077802039657146	-0.5882376326841391	0.556374	0.556374	chr9	133407982	0.2546331732888363	chr9:133407982:C:T
chr9:133408188	['T', 'C']	98663	16005.271102596074	-720.608482869265	-0.0047913734694476	0.0077899350793346	-0.6150723235368629	0.538508	0.538508	chr9	133408188	0.2688078404996155	chr9:133408188:T:C
chr9:133408257	['T', 'C']	98663	16031.19950117102	-722.4016885796336	-0.0050399829207541	0.0077841756100943	-0.6474652131714962	0.517332	0.517332	chr9	133408257	0.2862306571146102	chr9:133408257:T:C
chr9:133408339	['G', 'A']	98663	15999.108068930567	-716.672617073263	-0.0045572739068073	0.0077910129604045	-0.5849398441471343	0.55859	0.55859	chr9	133408339	0.2529068433999492	chr9:133408339:G:A
chr9:133408403	['G', 'C']	98663	16017.533357008728	-722.4096175891065	-0.0048988488335093	0.0077910713396605	-0.6287773041650503	0.529496	0.529496	chr9	133408403	0.2761373163581755	chr9:133408403:G:C
chr9:133409358	['T', 'C']	98663	16005.297775074754	-718.1818146239199	-0.0046360092800965	0.0077897036678424	-0.5951457818908992	0.551747	0.551747	chr9	133409358	0.2582600195382833	chr9:133409358:T:C
chr9:133409763	['A', 'G']	98663	16005.299985803824	-718.3610109775823	-0.0045804342799726	0.0077909874636253	-0.5879144718635265	0.556591	0.556591	chr9	133409763	0.2544638204273048	chr9:133409763:A:G
chr9:133410021	['G', 'A']	98663	14650.039399529676	-825.9989923189505	-0.0029857857024417	0.0081094707855293	-0.368185024819329	0.712736	0.712736	chr9	133410021	0.1470713046147296	chr9:133410021:G:A
chr9:133410068	['A', 'G']	98663	16028.299640160156	-720.3215132997456	-0.0049359543224848	0.0077838276823173	-0.6341294442704548	0.525998	0.525998	chr9	133410068	0.2790159071592175	chr9:133410068:A:G
chr9:133410193	['C', 'T']	98663	72229.30202356091	-2785.4074957374924	-0.0061517494906246	0.0044307659387028	-1.3884167152430773	0.165013	0.165013	chr9	133410193	0.7824818399929725	chr9:133410193:C:T
chr9:133410264	['G', 'A']	98663	8185.663727129897	-70.61139206212127	0.0187702853644421	0.010684973115871	1.7566993534650623	0.0789722	0.0789722	chr9	133410264	1.1025257632842438	chr9:133410264:G:A
chr9:133410554	['A', 'G']	98663	16003.486610581796	-717.4661297237651	-0.0045583854134335	0.0077898603033183	-0.5851690833905893	0.558435	0.558435	chr9	133410554	0.2530273700580402	chr9:133410554:A:G
chr9:133411399	['T', 'C']	98663	16042.138166963998	-710.5350828193001	-0.0044337537883197	0.0077816032409835	-0.5697738179413271	0.568832	0.568832	chr9	133411399	0.2450159800833016	chr9:133411399:T:C
chr9:133411481	['T', 'C']	98663	16009.245237878004	-716.3607762298916	-0.0044925127093782	0.0077886350065734	-0.5768035998075021	0.564073	0.564073	chr9	133411481	0.2486646877797382	chr9:133411481:T:C
chr9:133411579	['G', 'C']	98663	16000.135186912095	-716.1005341424514	-0.0045965422970839	0.0077911142601108	-0.5899723895229443	0.555211	0.555211	chr9	133411579	0.255541938100794	chr9:133411579:G:C
chr9:133411772	['C', 'A']	98663	72197.10247668906	-2780.889563982336	-0.0061669844349665	0.0044314224023857	-1.3916489729452306	0.164032	0.164032	chr9	133411772	0.7850714198318688	chr9:133411772:C:A
chr9:133412261	['A', 'G']	98663	14684.637199448567	-829.172458203704	-0.0034953154895859	0.0080992819930599	-0.4315586853971674	0.666063	0.666063	chr9	133412261	0.1764846908621894	chr9:133412261:A:G
chr9:133412544	['T', 'A']	98663	14678.190167756324	-828.9265307544192	-0.0035345466996806	0.0081003712833222	-0.4363437891986382	0.662588	0.662588	chr9	133412544	0.178756433804157	chr9:133412544:T:A
chr9:133412676	['C', 'T']	98663	16051.81346672343	-710.6936754950003	-0.0045466509543268	0.0077788110398414	-0.5844917598640494	0.558891	0.558891	chr9	133412676	0.2526728839103215	chr9:133412676:C:T
chr9:133412734	['G', 'A']	98663	29256.26179905121	-1565.3209373141976	-0.0007121665801452	0.0060183100438175	-0.1183333153260851	0.905804	0.905804	chr9	133412734	0.0429657658190011	chr9:133412734:G:A
chr9:133413692	['T', 'G']	98663	14678.826771014968	-831.1458981905798	-0.0037141084170461	0.0081007411338939	-0.4584899524200497	0.646601	0.646601	chr9	133413692	0.1893636280663339	chr9:133413692:T:G
chr9:133413712	['T', 'C']	98663	14673.933461733404	-827.941572281322	-0.0035731962208688	0.0081014776608673	-0.4410548754739521	0.659174	0.659174	chr9	133413712	0.1809999309820824	chr9:133413712:T:C
chr9:133413750	['G', 'A']	98663	73622.20818635201	-2712.686999545723	-0.0062325374245649	0.004411509679837	-1.4127901505126426	0.157721	0.157721	chr9	133413750	0.8021104780285309	chr9:133413750:G:A
chr9:133413996	['G', 'A']	98663	14682.446442327184	-831.2333109496705	-0.0036824264960304	0.0080993068486213	-0.4546594622053636	0.649355	0.649355	chr9	133413996	0.187517811073182	chr9:133413996:G:A
chr9:133414075	['C', 'G']	98663	14645.890661585086	-834.6590272619446	-0.0035690472091005	0.008109034684666	-0.4401321917946051	0.659842	0.659842	chr9	133414075	0.1805600443715883	chr9:133414075:C:G
chr9:133414114	['A', 'G']	98663	172442.2345321116	-5493.998632595586	-0.0005387235155991	0.0064142596151555	-0.0839884176696386	0.933066	0.933066	chr9	133414114	0.0300876355439243	chr9:133414114:A:G
chr9:133414312	['A', 'C']	98663	14651.445499695925	-826.305460711851	-0.0030554370331455	0.0081088982665828	-0.376800513793249	0.706323	0.706323	chr9	133414312	0.1509966515848091	chr9:133414312:A:C
chr9:133414815	['C', 'T']	98663	16014.460832809618	-722.7940075204939	-0.0052388597789016	0.0077864288605873	-0.6728193209879931	0.501064	0.501064	chr9	133414815	0.3001067989397933	chr9:133414815:C:T
chr9:133415918	['G', 'A']	98663	14652.633631350607	-836.3308918720688	-0.0037030795965859	0.0081089265066933	-0.4566670561793033	0.647911	0.647911	chr9	133415918	0.1884846466965199	chr9:133415918:G:A
chr9:133416296	['T', 'A']	98663	2258.228883054748	166.62218858715738	0.0029332391798057	0.0202474641389785	0.1448694591911365	0.884814	0.884814	chr9	133416296	0.0531480143456101	chr9:133416296:T:A
chr9:133416428	['G', 'A']	98663	14566.181085601336	-734.883613960635	0.002393440610862	0.0081584924675817	0.293367999096962	0.769242	0.769242	chr9	133416428	0.1139370116536876	chr9:133416428:G:A
chr9:133416766	['T', 'C']	98663	21754.52789238396	-964.6886673454986	0.0044896771536484	0.006800836547552	0.6601654255702463	0.509149	0.509149	chr9	133416766	0.2931551048766736	chr9:133416766:T:C
chr9:133416797	['C', 'A']	98663	81760.77293461733	-2747.48284260022	-0.0033326169770487	0.0043255871733779	-0.770442680605208	0.441039	0.441039	chr9	133416797	0.3555230052353316	chr9:133416797:C:A
chr9:133416846	['G', 'A']	98663	81793.97414273697	-2755.746724888537	-0.0036523014764215	0.004325635667012	-0.8443386724116808	0.398482	0.398482	chr9	133416846	0.3995912915256628	chr9:133416846:G:A
chr9:133416976	['C', 'T']	98663	2250.114030286444	168.17056524185568	0.0044610130919344	0.0202852373554381	0.2199142664080524	0.825938	0.825938	chr9	133416976	0.0830525522782597	chr9:133416976:C:T
chr9:133417174	['G', 'C']	98663	2252.2967663456666	168.58703860402204	0.0042157952186074	0.0202769313081107	0.2079109089313303	0.835299	0.835299	chr9	133417174	0.0781580385208053	chr9:133417174:G:C
chr9:133418218	['A', 'G']	98663	14402.16778673154	-842.2024827053	-0.0035118222924806	0.0081779567816651	-0.4294253914809242	0.667615	0.667615	chr9	133418218	0.1754739141377206	chr9:133418218:A:G
chr9:133418269	['T', 'C']	98663	173962.105559779	-5514.0852439553655	-0.0018614559392834	0.0065946898889307	-0.2822658791595275	0.77774	0.77774	chr9	133418269	0.1091655642407816	chr9:133418269:T:C
chr9:133418538	['A', 'G']	98663	14402.02180303276	-843.3843948884092	-0.0035676032334682	0.0081780123666511	-0.4362433160429584	0.662661	0.662661	chr9	133418538	0.1787085884600579	chr9:133418538:A:G
chr9:133418770	['C', 'T']	98663	7151.0	-130.95212623906454	0.0184217914579437	0.0114049613300697	1.6152436579836302	0.106261	0.106261	chr9	133418770	0.973626101352704	chr9:133418770:C:T
chr9:133418930	['G', 'T']	98663	171649.09627159184	-5538.884561406076	2.1082155312505653e-05	0.0063335947371395	0.003328623978557	0.997344	0.997344	chr9	133418930	0.0011550206913083	chr9:133418930:G:T
chr9:133419330	['C', 'T']	98663	96031.3598475248	-3579.037418460278	-0.0037579621153438	0.0042692061766885	-0.8802484489654603	0.378727	0.378727	chr9	133419330	0.4216737322886763	chr9:133419330:C:T
chr9:133419614	['C', 'T']	98663	14405.314047073609	-843.0322311270896	-0.0034742699567188	0.0081774286088975	-0.4248609340274377	0.670939	0.670939	chr9	133419614	0.1733169629422586	chr9:133419614:C:T
chr9:133420053	['T', 'C']	98663	14404.773995377329	-841.7865596156029	-0.0033608327899849	0.0081779524955667	-0.4109626207546295	0.681101	0.681101	chr9	133420053	0.166788482080975	chr9:133420053:T:C
chr9:133420594	['C', 'G']	98663	14404.876004743706	-841.3387025623606	-0.0034717191461052	0.0081767284435944	-0.4245853546506001	0.67114	0.67114	chr9	133420594	0.1731868764249743	chr9:133420594:C:G
chr9:133421010	['A', 'G']	98663	72340.53170805881	-2819.83375053134	-0.0062207318300181	0.0044252696892481	-1.40572942822724	0.159808	0.159808	chr9	133421010	0.796401483664765	chr9:133421010:A:G
chr9:133421761	['G', 'A']	98663	14407.752359327327	-842.5196730348047	-0.003929841691217	0.0081770991113688	-0.4805911775917258	0.630808	0.630808	chr9	133421761	0.2001028075216001	chr9:133421761:G:A
chr9:133422087	['T', 'C']	98663	15193.387840755871	-825.0528924629485	-0.0056782246261751	0.0079754584854983	-0.7119621569718964	0.47649	0.47649	chr9	133422087	0.3219462093811447	chr9:133422087:T:C
chr9:133423809	['C', 'T']	98663	68124.21426399334	-2614.791809638565	-0.0011641835639529	0.004497165704957	-0.2588705065214052	0.795736	0.795736	chr9	133423809	0.0992309935190642	chr9:133423809:C:T
chr9:133424273	['G', 'A']	98663	14381.894982260515	-833.1342991935695	-0.0033899241920867	0.0081846400860245	-0.4141812170672191	0.678742	0.678742	chr9	133424273	0.1682952761895871	chr9:133424273:G:A
chr9:133424303	['C', 'T']	98663	12042.586751140396	-671.2529796458575	2.996912604281057e-05	0.0088760184133515	0.0033764154880222	0.997306	0.997306	chr9	133424303	0.001171568146064	chr9:133424303:C:T
chr9:133425487	['T', 'C']	98663	2620.5843411968663	157.35923599962393	0.0132165324019275	0.0188915213682993	0.699601273198956	0.484178	0.484178	chr9	133425487	0.3149949478469212	chr9:133425487:T:C
chr9:133425552	['G', 'A']	98663	14390.29170594257	-764.3806553696152	0.0013332040506932	0.0081804931517476	0.162973555012199	0.87054	0.87054	chr9	133425552	0.060211268911766	chr9:133425552:G:A
chr9:133425943	['T', 'C']	98663	89390.40229710279	-2912.234849135936	0.0034368134420456	0.0042872661409421	0.8016328655748975	0.422767	0.422767	chr9	133425943	0.3738989198443535	chr9:133425943:T:C
chr9:133426349	['T', 'G']	98663	14670.014578855593	-804.247619924168	0.0006050857593086	0.0081138506735494	0.0745744263301772	0.940553	0.940553	chr9	133426349	0.0266167270046075	chr9:133426349:T:G
chr9:133426474	['G', 'A']	98663	78162.01308812945	-3149.701363265306	-0.0009261451557649	0.0043765007043841	-0.2116177325956376	0.832406	0.832406	chr9	133426474	0.0796647980453455	chr9:133426474:G:A
chr9:133426501	['A', 'T']	98663	63531.878562087535	-2349.9470918539264	-0.0012236418592352	0.0045643985330737	-0.2680839217629073	0.788635	0.788635	chr9	133426501	0.1031239526374302	chr9:133426501:A:T
chr9:133427610	['A', 'G']	98663	17272.60213320355	-606.7408019098407	0.0060283094701384	0.0075536639353403	0.7980642932676143	0.424835	0.424835	chr9	133427610	0.3717797111339523	chr9:133427610:A:G
chr9:133427807	['TA', 'T']	98663	103166.59340091232	-3873.331938762925	0.0030978751506011	0.0042985279986489	0.7206827899166526	0.471106	0.471106	chr9	133427807	0.3268813645575679	chr9:133427807:TA:T
chr9:133427848	['T', 'G']	98663	14677.785202380112	-806.0342467498735	0.0006804615085152	0.0081117486204248	0.0838859215634381	0.933147	0.933147	chr9	133427848	0.0300499358247001	chr9:133427848:T:G
chr9:133427946	['T', 'C']	98663	78917.59714520333	-3110.7763905312454	-0.0014612681027507	0.0043634212022302	-0.3348904529326402	0.737708	0.737708	chr9	133427946	0.1321155068533778	chr9:133427946:T:C
chr9:133429769	['T', 'C']	98663	6348.761748268062	-147.2451954951458	0.0261564461106052	0.0120590423300993	2.169031784996636	0.0300827	0.0300827	chr9	133429769	1.521683187279935	chr9:133429769:T:C
chr9:133430112	['C', 'T']	98663	20843.90137247349	-957.5504850482826	0.009347039836406	0.0069443084786286	1.346000089882516	0.178306	0.178306	chr9	133430112	0.7488340425618923	chr9:133430112:C:T
chr9:133431111	['C', 'T']	98663	63644.63667075867	-2353.9034404742565	-0.001188122974669	0.0045610359781178	-0.2604941027365758	0.794483	0.794483	chr9	133431111	0.0999153912006934	chr9:133431111:C:T
chr9:133432286	['T', 'G']	98663	165301.3508275813	-4865.564284112582	0.0053426737581344	0.0057775107430298	0.9247362741090596	0.355105	0.355105	chr9	133432286	0.449643212640311	chr9:133432286:T:G
chr9:133432759	['G', 'A']	98663	14727.447810662885	-795.6130564009198	0.0008483925465009	0.0080987894614904	0.1047554761776541	0.91657	0.91657	chr9	133432759	0.0378343616315729	chr9:133432759:G:A
chr9:133433011	['T', 'G']	98663	15308.407561068032	-828.2895709421207	0.0002392001861296	0.0081437369279914	0.0293722879612484	0.976568	0.976568	chr9	133433011	0.0102975107001776	chr9:133433011:T:G
chr9:133433956	['C', 'T']	98663	78804.53366257313	-3016.1808153650404	-0.0001012632940894	0.0043721840694975	-0.0231608030402737	0.981522	0.981522	chr9	133433956	0.0080999616049599	chr9:133433956:C:T
chr9:133434274	['C', 'T']	98663	17349.989467388445	-612.1331008225329	0.0060318442755569	0.0075368708466905	0.8003114818141664	0.423532	0.423532	chr9	133434274	0.3731137709332811	chr9:133434274:C:T
chr9:133435002	['T', 'C']	98663	64230.46311201216	-2208.137254962093	-0.0001173267708052	0.0045552798217158	-0.0257562159509806	0.979452	0.979452	chr9	133435002	0.0090168426155707	chr9:133435002:T:C
chr9:133435404	['G', 'T']	98663	64232.020488022456	-2204.810764829976	5.067936267270778e-06	0.0045553166384017	0.0011125321617706	0.999112	0.999112	chr9	133435404	0.0003858248315198	chr9:133435404:G:T
chr9:133435592	['C', 'T']	98663	64194.26604351263	-2212.4550099914863	-1.5262201230804447e-05	0.0045557871164353	-0.003350069009095	0.997327	0.997327	chr9	133435592	0.001162423422077	chr9:133435592:C:T
chr9:133435905	['C', 'T']	98663	12430.291469362515	-636.4764601828289	0.0042708456830447	0.0087514235339704	0.4880172541605978	0.625539	0.625539	chr9	133435905	0.2037456085016738	chr9:133435905:C:T
chr9:133435980	['T', 'C']	98663	20976.581107824182	-934.7203375561644	0.0092000830914461	0.006946420187004	1.3244351541904156	0.185362	0.185362	chr9	133435980	0.7319792932864997	chr9:133435980:T:C
chr9:133435983	['T', 'C']	98663	14722.579099541455	-796.1273090025032	0.0011042934471637	0.0080996915094467	0.1363377167977044	0.891555	0.891555	chr9	133435983	0.0498518600492321	chr9:133435983:T:C
chr9:133436363	['GCAGTGTGGT', 'G']	98663	64249.83855988481	-2191.4379964652485	0.0003403417970529	0.0045560837815937	0.074700513284657	0.940453	0.940453	chr9	133436363	0.0266629038357619	chr9:133436363:GCAGTGTGGT:G
chr9:133437088	['G', 'A']	98663	14567.382393802049	-800.5664697703626	0.000550487952461	0.0081408155341312	0.06762073776921	0.946088	0.946088	chr9	133437088	0.0240684659904479	chr9:133437088:G:A
chr9:133437314	['G', 'T']	98663	78913.19755902237	-3025.2713423437235	7.734970847878326e-05	0.0043705911453956	0.0176977680834478	0.98588	0.98588	chr9	133437314	0.0061759435875965	chr9:133437314:G:T
chr9:133437330	['C', 'T']	98663	17330.229555222188	-610.8122460995542	0.0059946195745915	0.007539130578195	0.7951340691630223	0.426537	0.426537	chr9	133437330	0.3700432899387532	chr9:133437330:C:T
chr9:133437477	['C', 'T']	98663	6336.449562114824	-153.2905845370826	0.0246509257460352	0.0120650053490243	2.0431756997131068	0.0410377	0.0410377	chr9	133437477	1.386816987693984	chr9:133437477:C:T
chr9:133437563	['T', 'C']	98663	79200.23828928827	-3020.03547605236	1.82138715760028e-05	0.0043646796600187	0.0041730145153251	0.99667	0.99667	chr9	133437563	0.0014486139077556	chr9:133437563:T:C
chr9:133438003	['C', 'G']	98663	78916.19870456342	-3023.899051389467	0.0001102728852436	0.0043705019234648	0.0252311718824735	0.979871	0.979871	chr9	133438003	0.008831095405242	chr9:133438003:C:G
chr9:133438133	['T', 'C']	98663	79222.11826855806	-3016.365434907352	6.491397132464958e-05	0.004365457034106	0.0148699141504533	0.988136	0.988136	chr9	133438133	0.0051832780998467	chr9:133438133:T:C
chr9:133438664	['G', 'A']	98663	16262.648302636511	-667.0043990903056	0.009099501449566	0.0077662860025506	1.1716670550862538	0.241334	0.241334	chr9	133438664	0.617381488815659	chr9:133438664:G:A
chr9:133438768	['G', 'C']	98663	63643.19123893717	-2343.9773339330054	-0.0007948437791787	0.0045632091638291	-0.1741852609955317	0.86172	0.86172	chr9	133438768	0.0646338272252053	chr9:133438768:G:C
chr9:133439111	['G', 'C']	98663	17336.75716906734	-609.9056872975953	0.0060692846189402	0.0075381856746446	0.8051386475335689	0.420742	0.420742	chr9	133439111	0.3759841329608985	chr9:133439111:G:C
chr9:133439376	['G', 'A']	98663	106389.40960008113	-3435.043019334816	0.0054970129208253	0.0042969693899636	1.2792767231864934	0.200803	0.200803	chr9	133439376	0.6972298031121124	chr9:133439376:G:A
chr9:133439607	['G', 'C']	98663	64517.8852960853	-2216.9859832097395	-0.0002138568891338	0.0045483121485674	-0.047018956076094	0.962498	0.962498	chr9	133439607	0.0166001642504915	chr9:133439607:G:C
chr9:133439891	['T', 'C']	98663	17344.230548572817	-613.5775666307651	0.0057976769518847	0.0075369635167535	0.769232455351204	0.441757	0.441757	chr9	133439891	0.3548165600163606	chr9:133439891:T:C
chr9:133440318	['A', 'G']	98663	106479.39611587505	-3420.865477234877	0.0055181580871065	0.0042968753933403	1.2842257645308932	0.199066	0.199066	chr9	133440318	0.7010029101047495	chr9:133440318:A:G
chr9:133440409	['C', 'G']	98663	14941.60576328566	-799.1779228242539	0.000480289142501	0.0080389129230487	0.0597455336434784	0.952358	0.952358	chr9	133440409	0.0211997656930752	chr9:133440409:C:G
chr9:133441968	['A', 'G']	98663	17354.97097716303	-615.3324441114066	0.0059110040661655	0.0075366568292907	0.7843005459917998	0.432866	0.432866	chr9	133441968	0.363646525049114	chr9:133441968:A:G
chr9:133442287	['A', 'G']	98663	17348.560971405386	-611.1901208178084	0.0060362574769174	0.0075375415075043	0.8008257693715882	0.423234	0.423234	chr9	133442287	0.3734194510407728	chr9:133442287:A:G
chr9:133443421	['T', 'C']	98663	108713.7130838469	-3773.890361627988	0.0034050514821537	0.0043100926544948	0.7900181632064753	0.429519	0.429519	chr9	133443421	0.3670176201618503	chr9:133443421:T:C
chr9:133444646	['A', 'C']	98663	6195.753565599944	-165.90715137302254	0.0247650708165073	0.0121960680618902	2.030578272508344	0.0423005	0.0423005	chr9	133444646	1.373654499150783	chr9:133444646:A:C
chr9:133444720	['A', 'T']	98663	20255.026475298502	-911.6757348628582	0.006561079074651	0.0070428886094124	0.9315892155219474	0.351551	0.351551	chr9	133444720	0.4540116623599334	chr9:133444720:A:T
chr9:133445896	['G', 'A']	98663	132721.48760263555	-4972.598400248395	0.0056616582752667	0.00460215549216	1.2302188148383082	0.218618	0.218618	chr9	133445896	0.6603140831052312	chr9:133445896:G:A
chr9:133446038	['C', 'T']	98663	7868.717781336792	-430.3000095886242	-0.0028295371601864	0.0108520369466131	-0.2607378848880128	0.794295	0.794295	chr9	133446038	0.1000181712781856	chr9:133446038:C:T
chr9:133446270	['A', 'G']	98663	77129.50795259862	-2844.2817415416234	-0.0004485814142014	0.0043757434999385	-0.1025154729036953	0.918348	0.918348	chr9	133446270	0.0369927154866276	chr9:133446270:A:G
chr9:133446558	['G', 'T']	98663	96666.73696908262	-3723.759174992305	0.0023786973568198	0.0042754462529928	0.5563623575327998	0.577964	0.577964	chr9	133446558	0.2380992119051793	chr9:133446558:G:T
chr9:133446953	['G', 'T']	98663	31844.93658838197	-1899.9150325873231	-0.0073246264359097	0.0058149520541439	-1.2596194031711674	0.20781	0.20781	chr9	133446953	0.6823335576434988	chr9:133446953:G:T
chr9:133446998	['T', 'C']	98663	188317.72608960068	-6166.138885038137	-0.0006074578257909	0.0101538871572192	-0.0598251503473791	0.952295	0.952295	chr9	133446998	0.0212284959157141	chr9:133446998:T:C
chr9:133447248	['A', 'G']	98663	6593.8019786925615	-168.93420157829664	0.0277198229058924	0.0118535017428701	2.338534511336771	0.0193615	0.0193615	chr9	133447248	1.713060999481782	chr9:133447248:A:G
chr9:133447335	['A', 'G']	98663	71105.25169799083	-2669.706334788399	-0.0001125749777236	0.0044473071113742	-0.0253130658406061	0.979805	0.979805	chr9	133447335	0.008860348644876	chr9:133447335:A:G
chr9:133448001	['T', 'C']	98663	26423.49883915447	-1144.7443654422862	0.0016886670126283	0.0062614740085158	0.2696916110059246	0.787398	0.787398	chr9	133448001	0.1038056926573804	chr9:133448001:T:C
chr9:133449511	['G', 'C']	98663	4461.180865405083	247.11120694413367	-0.0246198532967981	0.0144877724679592	-1.699353944938517	0.0892557	0.0892557	chr9	133449511	1.049364039647127	chr9:133449511:G:C
chr9:133449831	['C', 'T']	98663	6589.066783564087	-169.48866650512872	0.0274090550663175	0.0118565018413418	2.3117320296570263	0.0207945	0.0207945	chr9	133449831	1.6820515177059514	chr9:133449831:C:T
chr9:133450853	['G', 'C']	98663	17753.159248259017	-910.3770770995544	0.0055281033050867	0.0074317914915312	0.7438453179675708	0.456972	0.456972	chr9	133450853	0.3401104095976168	chr9:133450853:G:C
chr9:133451821	['A', 'G']	98663	166826.06574953007	-5587.104828419679	-0.0045343528152911	0.0058932157696749	-0.7694191070728783	0.441646	0.441646	chr9	133451821	0.3549256986263607	chr9:133451821:A:G
chr9:133452205	['T', 'C']	98663	17915.42379018632	-651.924930269918	0.0042002762734729	0.0074496677570916	0.5638206172986018	0.572878	0.572878	chr9	133452205	0.2419378554638765	chr9:133452205:T:C
chr9:133453208	['G', 'A']	98663	17708.333279270144	-662.9381118598716	0.002884659328037	0.0074511079743755	0.3871450176211967	0.69865	0.69865	chr9	133453208	0.1557403366098346	chr9:133453208:G:A
chr9:133453946	['T', 'C']	98663	83786.77821260199	-2710.3319122908947	0.0043651921196429	0.0043046597865802	1.0140620481208362	0.310556	0.310556	chr9	133453946	0.5078600756867631	chr9:133453946:T:C
chr9:133457407	['C', 'T']	98663	27225.93164125851	-1021.1587059112608	0.002745184970926	0.0061788802140502	0.4442851901682351	0.656837	0.656837	chr9	133457407	0.1825423911455631	chr9:133457407:C:T
chr9:133458126	['T', 'C']	98663	15210.929240501193	-681.818533741872	0.0073583592614061	0.0080063991441534	0.9190597581909778	0.358067	0.358067	chr9	133458126	0.4460357023846315	chr9:133458126:T:C
chr9:133458632	['A', 'G']	98663	166690.3695323671	-5602.851472835017	-0.005542832652982	0.0058638492248932	-0.9452549750855892	0.344531	0.344531	chr9	133458632	0.4627716953144621	chr9:133458632:A:G
chr9:133459656	['C', 'G']	98663	8685.672641012123	-467.90064584721335	0.0008211637339181	0.0103578776459474	0.0792791498400695	0.936811	0.936811	chr9	133459656	0.0283480184360629	chr9:133459656:C:G
chr9:133460785	['G', 'C']	98663	67845.314704809	-2076.77794442533	-0.0100869680617777	0.0045056930178856	-2.2387162245046173	0.0251766	0.0251766	chr9	133460785	1.5990029200160256	chr9:133460785:G:C
chr9:133461126	['T', 'G']	98663	166582.57239589668	-5598.075170998685	-0.0053323315242324	0.0058522476418308	-0.9111595835620272	0.362214	0.362214	chr9	133461126	0.4410347677015762	chr9:133461126:T:G
chr9:133461735	['T', 'C']	98663	17797.262690561143	-661.3518299572181	0.0033766941805686	0.0074350952634768	0.4541561420410972	0.649717	0.649717	chr9	133461735	0.1872757696674427	chr9:133461735:T:C
chr9:133464927	['T', 'C']	98663	7964.0272042552515	-226.41578657028165	0.0188763751343489	0.0108209228814834	1.744433015658009	0.0810867	0.0810867	chr9	133464927	1.091050373782536	chr9:133464927:T:C
chr9:133465306	['G', 'A']	98663	17521.88796651057	-877.9799719918196	0.0073422859375532	0.0074772833201337	0.9819456643809376	0.326129	0.326129	chr9	133465306	0.4866105812001957	chr9:133465306:G:A
chr9:133466061	['T', 'C']	98663	65009.20132595343	-2164.15057857261	0.0028519392070275	0.0045359601149316	0.6287399215966282	0.529521	0.529521	chr9	133466061	0.2761168117542842	chr9:133466061:T:C
chr9:133466159	['T', 'A']	98663	65322.88994211217	-2092.3149760137985	0.0034513560060143	0.0045292224332379	0.7620195424023304	0.44605	0.44605	chr9	133466159	0.3506164562946001	chr9:133466159:T:A
chr9:133466604	['G', 'A']	98663	9092.829444320554	-472.6793762743349	-0.0009903805340278	0.010127868887166	-0.0977876535588657	0.922101	0.922101	chr9	133466604	0.0352215069937324	chr9:133466604:G:A
chr9:133466757	['A', 'C']	98663	67450.1712984562	-2288.2282389030274	-0.0120868366524907	0.0045107187272914	-2.679581100759194	0.00737266	0.00737266	chr9	133466757	2.132375793701481	chr9:133466757:A:C
chr9:133466857	['T', 'C']	98663	9140.833823261097	-461.7456739153478	-0.0006126646865258	0.010101522846882	-0.0606507252235695	0.951637	0.951637	chr9	133466857	0.0215286807757507	chr9:133466857:T:C
chr9:133467315	['G', 'C']	98663	64731.12166093893	-2203.921999310988	0.0018283552499791	0.0045407364497435	0.4026561044040375	0.687202	0.687202	chr9	133467315	0.1629155852249807	chr9:133467315:G:C
chr9:133467614	['T', 'A']	98663	18118.83643680375	-652.6355208467108	0.0045505151818906	0.0073728117066353	0.6172021425415382	0.537103	0.537103	chr9	133467614	0.269942421856846	chr9:133467614:T:A
chr9:133468234	['C', 'T']	98663	4524.045853520099	231.25526124269456	-0.0283842843037616	0.0144144648462252	-1.9691528340849005	0.0489383	0.0489383	chr9	133468234	1.3103511210782732	chr9:133468234:C:T
chr9:133469336	['G', 'A']	98663	8717.706867366072	-449.8047475367036	0.0016564285341026	0.0103385137353578	0.1602192129839337	0.872709	0.872709	chr9	133469336	0.0591305452545656	chr9:133469336:G:A
chr9:133469476	['T', 'C']	98663	18130.572676864434	-648.6966275949454	0.0050576247563472	0.0073719983197177	0.6860588590775515	0.492678	0.492678	chr9	133469476	0.3074368302396456	chr9:133469476:T:C
chr9:133469788	['T', 'C']	98663	166469.4362646719	-5641.844967534457	-0.0067831604236911	0.0058476805314974	-1.15997452103528	0.246062	0.246062	chr9	133469788	0.6089554503547441	chr9:133469788:T:C
chr9:133471811	['G', 'A']	98663	6808.035043792068	-184.87435716248845	0.0225372867893785	0.0116668826236234	1.931731681584289	0.0533955	0.0533955	chr9	133471811	1.272495342363173	chr9:133471811:G:A
chr9:133473065	['A', 'C']	98663	29351.487461736506	-1253.2825940918467	0.0023598131380997	0.0059826831941375	0.3944405982272577	0.693257	0.693257	chr9	133473065	0.1591057365412653	chr9:133473065:A:C
chr9:133473458	['G', 'A']	98663	24926.01055149556	-194.4261294479562	0.0047455574466895	0.0064647678038691	0.7340646393903612	0.462911	0.462911	chr9	133473458	0.3345024990993657	chr9:133473458:G:A
chr9:133473476	['C', 'A']	98663	11821.838742701912	-638.9649126062415	0.0072593062506517	0.0089993280912612	0.8066498050783156	0.41987	0.41987	chr9	133473476	0.3768851548926761	chr9:133473476:C:A
chr9:133474633	['T', 'C']	98663	166968.53849272715	-5657.733553171012	-0.0068890637764554	0.0058881005587577	-1.169997643163373	0.242005	0.242005	chr9	133474633	0.6161756610857784	chr9:133474633:T:C
chr9:133474675	['G', 'A']	98663	67300.13909218078	-2125.9690118231515	-0.0116881213243123	0.0045109070168071	-2.591080082290239	0.00956893	0.00956893	chr9	133474675	2.019136622419168	chr9:133474675:G:A
chr9:133474837	['T', 'C']	98663	25671.82137933831	-896.2772091629992	0.0114107328198718	0.0063512142272018	1.79662225389916	0.0723987	0.0723987	chr9	133474837	1.1402692319782026	chr9:133474837:T:C
chr9:133475203	['C', 'A']	98663	8715.0	-446.3224683469999	0.0024611620006789	0.0103385554686753	0.2380566616038426	0.811838	0.811838	chr9	133475203	0.0905306243613414	chr9:133475203:C:A
chr9:133477293	['A', 'G']	98663	30344.768037788628	-1164.412668805771	0.009802281019176	0.0059294311186042	1.6531570774842668	0.0983021	0.0983021	chr9	133477293	1.0074372043584	chr9:133477293:A:G
chr9:133479731	['G', 'A']	98663	29671.811823978434	-1181.459855013392	0.0096391342874694	0.0059811033283704	1.61159802101188	0.107053	0.107053	chr9	133479731	0.9704011577465644	chr9:133479731:G:A
chr9:133480981	['A', 'G']	98663	81979.80179422197	-2685.003591641716	0.0106715040215387	0.0043558663937898	2.4499153685597563	0.0142907	0.0142907	chr9	133480981	1.8449464976826715	chr9:133480981:A:G
chr9:133481211	['C', 'T']	98663	7393.346250190149	-206.69889475030723	0.0260105800530976	0.011220376623894	2.3181557023413526	0.0204429	0.0204429	chr9	133481211	1.689457495784823	chr9:133481211:C:T
chr9:133482398	['C', 'T']	98663	10493.42542494856	-446.7355904371486	0.0045594795445579	0.0094703829950644	0.4814461618853343	0.630201	0.630201	chr9	133482398	0.2005209120250192	chr9:133482398:C:T
chr9:133482710	['T', 'C']	98663	14065.12156158714	-640.1469144901276	-0.0230018261111133	0.008292530549188	-2.7738005877307987	0.0055416	0.0055416	chr9	133482710	2.2563648253712176	chr9:133482710:T:C
chr9:133482927	['T', 'C']	98663	30769.518794698084	-1352.402897436731	0.0050889476079726	0.0059037713867637	0.8619824980659	0.388699	0.388699	chr9	133482927	0.4103865766700985	chr9:133482927:T:C
chr9:133483072	['C', 'T']	98663	20263.50133357672	-553.2121131422786	0.0039087153362964	0.0069986711815513	0.5584939247610269	0.576508	0.576508	chr9	133483072	0.239194661774748	chr9:133483072:C:T
chr9:133483631	['G', 'A']	98663	19540.38636271489	-656.7026545393582	0.0027662002598241	0.0071058128165139	0.3892869586144276	0.697065	0.697065	chr9	133483631	0.1567267228702464	chr9:133483631:G:A
chr9:133484506	['A', 'G']	98663	23923.57698702352	-852.2686229722347	0.0023823668928473	0.0065261464406131	0.3650495609509316	0.715075	0.715075	chr9	133484506	0.1456484052227851	chr9:133484506:A:G
chr9:133485356	['A', 'C']	98663	22595.14506679641	-1112.5791813430556	0.0005110661789531	0.0066878371036398	0.0764172588287124	0.939087	0.939087	chr9	133485356	0.0272941714509558	chr9:133485356:A:C
chr9:133486306	['G', 'A']	98663	28580.317409153104	-855.5611553639786	0.0138929393201334	0.0060542928296178	2.294725364483287	0.021751	0.021751	chr9	133486306	1.6625207716059678	chr9:133486306:G:A
chr9:133486360	['T', 'A']	98663	42763.334282789176	-1728.4419999287336	0.0009375240725073	0.0051597361027021	0.1817000043890665	0.855819	0.855819	chr9	133486360	0.0676180759923538	chr9:133486360:T:A
chr9:133486409	['AC', 'A']	98663	72103.54031415738	-3129.6306846522566	-0.0015107297053214	0.0044312626480619	-0.3409253355772419	0.733161	0.733161	chr9	133486409	0.1348006450945389	chr9:133486409:AC:A
chr9:133486512	['A', 'C']	98663	29354.55388219545	-1452.2268867764826	-0.0031465706984705	0.0059903269314993	-0.5252752870506535	0.599393	0.599393	chr9	133486512	0.2222883332607859	chr9:133486512:A:C
chr9:133487268	['T', 'G']	98663	71587.76735980858	-3226.77651304695	-0.0011268179314498	0.0044393525099111	-0.2538248379542287	0.799631	0.799631	chr9	133487268	0.09711037755046	chr9:133487268:T:G
chr9:133487290	['C', 'T']	98663	7866.558121148233	-280.4714233401289	0.021276693575744	0.0109010385099584	1.9518042759235488	0.0509643	0.0509643	chr9	133487290	1.2927339364912245	chr9:133487290:C:T
chr9:133488228	['G', 'A']	98663	7802.316321876362	-291.84191926573374	0.0224648379004193	0.0109463768407511	2.052262426850441	0.0401468	0.0401468	chr9	133488228	1.3963490655217148	chr9:133488228:G:A
chr9:133488399	['G', 'T']	98663	7856.398143080136	-288.0992758522702	0.0209280104418162	0.0109079816857961	1.9185960377131592	0.0550384	0.0550384	chr9	133488399	1.2593341997956395	chr9:133488399:G:T
chr9:133488541	['G', 'A']	98663	19897.40334073241	-661.1088288864285	0.0014293412092624	0.0070533345134862	0.2026475855539662	0.839411	0.839411	chr9	133488541	0.0760253439069932	chr9:133488541:G:A
chr9:133488632	['A', 'G']	98663	52562.71174943729	-2483.7982843512195	-0.0015340064978543	0.0048308773187354	-0.3175420108279345	0.750833	0.750833	chr9	133488632	0.124456647874146	chr9:133488632:A:G
chr9:133489413	['G', 'A']	98663	23359.71028785729	-999.0312031052604	0.0011511119005172	0.0065908851064621	0.1746520963305199	0.861353	0.861353	chr9	133489413	0.0648188293432452	chr9:133489413:G:A
chr9:133489879	['G', 'A']	98663	30192.44812731236	-1676.0489430003663	-0.0048959360513477	0.005921845300893	-0.8267585191071196	0.408376	0.408376	chr9	133489879	0.3889397890480025	chr9:133489879:G:A
chr9:133489890	['AG', 'A']	98663	30119.27383957264	-1662.919035541415	-0.004760459872892	0.0059273744234969	-0.8031312909845735	0.421901	0.421901	chr9	133489890	0.3747894452415671	chr9:133489890:AG:A
chr9:133490272	['G', 'A']	98663	23333.65548978268	-1010.3130471697648	0.0009258086555328	0.0065946591606202	0.1403876429370749	0.888354	0.888354	chr9	133490272	0.0514139378131053	chr9:133490272:G:A
chr9:133490302	['C', 'T']	98663	23405.711686600447	-1022.589564883849	0.0004523237992739	0.0065881264318739	0.0686574254382261	0.945262	0.945262	chr9	133490302	0.0244478006084283	chr9:133490302:C:T
chr9:133491324	['C', 'T']	98663	15062.679347605728	-818.7170669129947	-0.0070586011539141	0.0080222871929539	-0.8798739043042226	0.37893	0.37893	chr9	133491324	0.4214410101414884	chr9:133491324:C:T
chr9:133492555	['G', 'A']	98663	28628.611490664345	-1409.9746916893098	-0.0023782536761966	0.0060483949707945	-0.3932040959098019	0.69417	0.69417	chr9	133492555	0.1585341591981521	chr9:133492555:G:A
chr9:133492803	['C', 'T']	98663	19110.96849723286	-590.5970930915086	0.0010433706308688	0.0071847604032955	0.1452199617387782	0.884538	0.884538	chr9	133492803	0.0532835049410116	chr9:133492803:C:T
chr9:133492955	['T', 'C']	98663	109819.13073094584	-3407.609417543485	-0.0109405161293948	0.0043171960941489	-2.5341716917196337	0.0112729	0.0112729	chr9	133492955	1.9479643455347488	chr9:133492955:T:C
chr9:133493072	['C', 'T']	98663	28085.13122896647	-1487.5438835504378	-0.0025712759363493	0.0061044193799172	-0.421215479527589	0.673599	0.673599	chr9	133493072	0.1715985662453491	chr9:133493072:C:T
chr9:133493082	['G', 'T']	98663	18673.37852849657	-609.5733221310477	0.0020507917932006	0.0072523867799197	0.2827747409830456	0.77735	0.77735	chr9	133493082	0.1093833971012504	chr9:133493082:G:T
chr9:133493230	['C', 'T']	98663	76904.67680955229	-1869.801890479555	-0.0122373339210982	0.004435157405352	-2.7591656400584537	0.00579598	0.00579598	chr9	133493230	2.236873121804145	chr9:133493230:C:T
chr9:133493263	['C', 'T']	98663	27650.840766268	-986.8720635010676	0.0117939708592909	0.0061396647088056	1.9209470579681256	0.0547413	0.0547413	chr9	133493263	1.261684893149451	chr9:133493263:C:T
chr9:133493537	['A', 'G']	98663	149034.12644575318	-5105.46584219674	-0.0159276431033603	0.0049769110370838	-3.2003069744828805	0.00137325	0.00137325	chr9	133493537	2.862250392306604	chr9:133493537:A:G
chr9:133493915	['A', 'G']	98663	27691.12265480088	-994.8754804972328	0.0117035007351657	0.0061362399421451	1.9072756028954008	0.0564878	0.0564878	chr9	133493915	1.2480453391681798	chr9:133493915:A:G
chr9:133493929	['GGCT', 'G']	98663	118114.380047843	-4354.660166053232	-0.0036201439619583	0.0043321077640963	-0.835654180157158	0.403352	0.403352	chr9	133493929	0.3943157852889845	chr9:133493929:GGCT:G
chr9:133493963	['A', 'G']	98663	75220.91123162697	-2662.5893553329	-0.0047519791534281	0.0043716671444382	-1.0869947313975634	0.277042	0.277042	chr9	133493963	0.5574543862224255	chr9:133493963:A:G
chr9:133494060	['A', 'G']	98663	42523.68388511555	-1750.559095779677	0.0011657013474765	0.0051711008266002	0.2254261493955303	0.821648	0.821648	chr9	133494060	0.0853141975434309	chr9:133494060:A:G
chr9:133494394	['G', 'A']	98663	19644.79644026394	-656.4599913705508	0.0016812599877863	0.0070868154815586	0.2372377257685506	0.812473	0.812473	chr9	133494394	0.0901910625285918	chr9:133494394:G:A
chr9:133494477	['C', 'T']	98663	19685.59618873853	-651.1410455473298	0.0018649462399354	0.0070804950045049	0.2633920705754177	0.792249	0.792249	chr9	133494477	0.1011383003165902	chr9:133494477:C:T
chr9:133494663	['A', 'G']	98663	22495.13999878368	-1161.240099982797	-0.0014510591636521	0.0067020281931224	-0.2165104535282564	0.82859	0.82859	chr9	133494663	0.0816603123737445	chr9:133494663:A:G
chr9:133495031	['C', 'T']	98663	27589.957468374967	-1526.0483884632356	-0.0041624968534871	0.0061519299990074	-0.6766164202386391	0.498651	0.498651	chr9	133495031	0.3022033056840653	chr9:133495031:C:T
chr9:133495422	['C', 'T']	98663	15188.262290247189	-809.9497159332022	-0.0069966676553698	0.0080060199098302	-0.8739258375786584	0.382161	0.382161	chr9	133495422	0.4177536353056276	chr9:133495422:C:T
chr9:133495855	['T', 'C']	98663	151727.50997696305	-5110.087714790325	-0.0136379149388227	0.0052552028331968	-2.595126272324402	0.00945702	0.00945702	chr9	133495855	2.024245692503265	chr9:133495855:T:C
chr9:133496388	['A', 'G']	98663	78945.80562117884	-3743.302635165097	-0.0031680511997357	0.0043795664550077	-0.7233709620077324	0.469454	0.469454	chr9	133496388	0.3284069561665544	chr9:133496388:A:G
chr9:133496760	['G', 'T']	98663	10929.553883111355	-291.8307842978553	0.0258126245525779	0.0093149225124494	2.7711045924514486	0.00558769	0.00558769	chr9	133496760	2.2527676961555527	chr9:133496760:G:T
chr9:133497550	['G', 'T']	98663	21963.11303695596	-1193.5932504265716	-0.0042544165051685	0.0067717279495546	-0.6282615806277894	0.529834	0.529834	chr9	133497550	0.2758601760150063	chr9:133497550:G:T
chr9:133497560	['A', 'G']	98663	29333.162292572662	-1479.470214844423	-0.0066705886781559	0.0059802003803633	-1.115445679723302	0.264662	0.264662	chr9	133497560	0.5773084099454004	chr9:133497560:A:G
chr9:133497739	['G', 'A']	98663	76643.31320330082	-1432.4851619379965	-0.0037695958009557	0.0044526715924396	-0.8465919218826399	0.397225	0.397225	chr9	133497739	0.4009634262884954	chr9:133497739:G:A
chr9:133498236	['GGAGGGGCTAGT', 'G']	98663	76990.87265021398	-1439.2589473585376	-0.0035866760222187	0.0044498123382486	-0.8060286029119188	0.420228	0.420228	chr9	133498236	0.3765150137093078	chr9:133498236:GGAGGGGCTAGT:G
chr9:133498308	['G', 'A']	98663	28109.133905039944	-1089.833110306361	0.0082639567528752	0.0060983961945859	1.3551032909622691	0.175388	0.175388	chr9	133498308	0.7560001242656719	chr9:133498308:G:A
chr9:133498548	['G', 'A']	98663	29549.39096761112	-1475.134490930432	-0.0082910567629429	0.005961791286265	-1.390698930042079	0.16432	0.16432	chr9	133498548	0.7843095737467971	chr9:133498548:G:A
chr9:133498740	['A', 'G']	98663	76766.33938890125	-1476.9212692768056	-0.0043479328894295	0.004450031248575	-0.9770567096178874	0.328543	0.328543	chr9	133498740	0.4834077815361934	chr9:133498740:A:G
chr9:133499739	['C', 'T']	98663	98617.99452615788	-2641.6607963618867	-0.0051493640664508	0.0042943562052843	-1.1991003587719022	0.230492	0.230492	chr9	133499739	0.6373441436632664	chr9:133499739:C:T
chr9:133500024	['T', 'G']	98663	140719.96776449835	-4222.2036073571735	-0.0046651701413912	0.0047218548083099	-0.987995254149064	0.323157	0.323157	chr9	133500024	0.4905864322573311	chr9:133500024:T:G
chr9:133500410	['C', 'T']	98663	28146.42334086831	-1013.3694325615984	0.0101708703551795	0.0060920467736466	1.6695325451500684	0.0950151	0.0950151	chr9	133500410	1.0222073702316183	chr9:133500410:C:T
chr9:133500721	['C', 'T']	98663	28198.430943763506	-1001.2105418694764	0.0106939595642397	0.006086849968634	1.756895540278878	0.0789387	0.0789387	chr9	133500721	1.1027100300493882	chr9:133500721:C:T
chr9:133502918	['A', 'G']	98663	28287.300594031312	-1022.2809324436666	0.0102199908445586	0.0060780977520186	1.6814456202459582	0.0926796	0.0926796	chr9	133502918	1.0330158492688517	chr9:133502918:A:G
chr9:133503936	['G', 'A']	98663	160055.0891231627	-5306.70270563298	-0.0093719155808822	0.0054464371090885	-1.720742458449248	0.0853007	0.0853007	chr9	133503936	1.0690474048830052	chr9:133503936:G:A
chr9:133504331	['C', 'T']	98663	76172.30113140985	-1520.7823325146612	-0.0055124196899474	0.0044575789657333	-1.2366398290019909	0.216224	0.216224	chr9	133504331	0.665096102755119	chr9:133504331:C:T
chr9:133505082	['C', 'T']	98663	30467.323226793986	-1454.9019767529414	-0.0084116387210085	0.0058814008358299	-1.4302100733832357	0.15266	0.15266	chr9	133505082	0.8162747419544217	chr9:133505082:C:T
chr9:133505165	['G', 'A']	98663	189121.5842202356	-6254.771016081112	-0.0101922616234753	0.0106158986183313	-0.9600940994175938	0.33701	0.33701	chr9	133505165	0.4723572122432462	chr9:133505165:G:A
chr9:133505585	['G', 'A']	98663	20826.844362906577	-864.8539324359375	0.0055561562512372	0.0069261484677159	0.802199992843855	0.422439	0.422439	chr9	133505585	0.3742359941131475	chr9:133505585:G:A
chr9:133508738	['G', 'A']	98663	31098.867279719765	-1510.551614763404	0.0029284288443345	0.0059188044555142	0.4947669527426789	0.620766	0.620766	chr9	133508738	0.2070720778593271	chr9:133508738:G:A
chr9:133509136	['C', 'T']	98663	9130.370163897873	-591.3447620584111	-0.011352553243738	0.0101189012942283	-1.121915602656719	0.261901	0.261901	chr9	133509136	0.5818628433324892	chr9:133509136:C:T
chr9:133509668	['C', 'T']	98663	28863.558391792725	-1056.216239108159	0.0106506359466583	0.0060261119357562	1.7674142233339996	0.077162	0.077162	chr9	133509668	1.1125965241890263	chr9:133509668:C:T
chr9:133509774	['G', 'A']	98663	19347.196093734165	-637.2003312173961	0.0097944108082541	0.0071602828875144	1.3678804262514417	0.171353	0.171353	chr9	133509774	0.7661082876622416	chr9:133509774:G:A
chr9:133509935	['A', 'T']	98663	29645.61041554729	-1388.398459904213	-0.0071628297597396	0.0059562484539632	-1.202574038860588	0.229144	0.229144	chr9	133509935	0.6398915100142474	chr9:133509935:A:T
chr9:133510274	['G', 'A']	98663	30633.931471721065	-1479.492940757738	0.0035262939951741	0.0058947117936704	0.5982131304469465	0.549699	0.549699	chr9	133510274	0.259875053092259	chr9:133510274:G:A
chr9:133510655	['G', 'T']	98663	188054.81206353067	-6373.125655501016	-0.005965295691028	0.0100500795609982	-0.5935570613965946	0.55281	0.55281	chr9	133510655	0.2574241094371536	chr9:133510655:G:T
chr9:133510923	['C', 'T']	98663	75444.41134492966	-1319.87544589629	-0.001980549726419	0.0044652475964693	-0.4435475712444532	0.657371	0.657371	chr9	133510923	0.1821894587846285	chr9:133510923:C:T
chr9:133510961	['A', 'G']	98663	59569.43390029802	-2531.93440249176	0.0087379564490747	0.0046700708280368	1.8710543738686405	0.0613405	0.0613405	chr9	133510961	1.2122526883086044	chr9:133510961:A:G
chr9:133511136	['C', 'T']	98663	10758.436169026649	-319.31912792532967	0.0260819484916806	0.0093830063044967	2.7797006252869143	0.00544193	0.00544193	chr9	133511136	2.2642470488865176	chr9:133511136:C:T
chr9:133511369	['G', 'A']	98663	30541.547771088008	-1489.0398781336	0.0037318041089904	0.0059047579923849	0.6319995017244077	0.527389	0.527389	chr9	133511369	0.2778689327320443	chr9:133511369:G:A
chr9:133511613	['C', 'T']	98663	59448.01268016785	-2527.513060381287	0.0087443356172143	0.0046728316720007	1.871314062008626	0.0613045	0.0613045	chr9	133511613	1.212507645327603	chr9:133511613:C:T
chr9:133511919	['TGTGTGTG', 'T']	98663	99531.54294246183	-2622.401344956635	-0.0049876461446643	0.0043914687870669	-1.135758076968058	0.256061	0.256061	chr9	133511919	0.5916565627833523	chr9:133511919:TGTGTGTG:T
chr9:133512091	['T', 'G']	98663	101407.90366740436	-2523.08141081554	-0.0014724140205468	0.0044456995807882	-0.3311996219694591	0.740494	0.740494	chr9	133512091	0.1304784560859844	chr9:133512091:T:G
chr9:133512418	['C', 'T']	98663	105953.1915191503	-2870.470373689384	-0.0044458025107307	0.004578193336768	-0.9710822989990426	0.33151	0.33151	chr9	133512418	0.4795033665674557	chr9:133512418:C:T
chr9:133512978	['A', 'G']	98663	98792.01176840268	-2390.906135675887	-0.0031503318980516	0.0043029352582679	-0.7321355560714983	0.464088	0.464088	chr9	133512978	0.3333996610598754	chr9:133512978:A:G
chr9:133513173	['A', 'G']	98663	98821.0176174837	-2400.288432777409	-0.0035846658549918	0.0043034533366338	-0.8329742591785139	0.404861	0.404861	chr9	133513173	0.392694056525132	chr9:133513173:A:G
chr9:133513496	['C', 'G']	98663	29816.11541112553	-1395.471722893374	-0.0076058215001491	0.0059390071546646	-1.2806553860059575	0.200318	0.200318	chr9	133513496	0.6982800244985174	chr9:133513496:C:G
chr9:133513690	['G', 'A']	98663	28281.433234000287	-1442.0823094228206	-0.0060829599490292	0.006089285044619	-0.9989612745103268	0.317816	0.317816	chr9	133513690	0.4978242426327426	chr9:133513690:G:A
chr9:133514007	['T', 'C']	98663	188559.04513336235	-6284.635927563895	-0.0014627160110606	0.0103174528543232	-0.1417710390067574	0.887261	0.887261	chr9	133514007	0.0519486076921899	chr9:133514007:T:C
chr9:133514768	['A', 'G']	98663	127861.8472883933	-3462.249474276457	0.0020264743596985	0.0044745764447931	0.452886297664359	0.650632	0.650632	chr9	133514768	0.1866645806458388	chr9:133514768:A:G
chr9:133516414	['A', 'G']	98663	189362.6771505894	-6261.652836147765	-0.0087132902584371	0.0107569494410606	-0.8100149867003578	0.417934	0.417934	chr9	133516414	0.3788922964521099	chr9:133516414:A:G
chr9:133517363	['C', 'T']	98663	75808.29369367543	-1671.4765205607926	-0.0073422604122947	0.0044574412963496	-1.647191723715471	0.0995218	0.0995218	chr9	133517363	1.002081777719595	chr9:133517363:C:T
chr9:133517594	['A', 'G']	98663	127261.33477491113	-3935.871624136768	-0.0033513446188843	0.0044872647347375	-0.7468568976865517	0.455152	0.455152	chr9	133517594	0.3418435445793777	chr9:133517594:A:G
chr9:133517689	['G', 'A']	98663	161895.22672939076	-5366.7391989654	-0.0108134618557351	0.005566593500205	-1.9425635903424143	0.0520718	0.0520718	chr9	133517689	1.2833974095231555	chr9:133517689:G:A
chr9:133518340	['G', 'C']	98663	53293.64253347797	-2123.116481381737	0.0028803261289266	0.0048312058274382	0.5961919719023757	0.551048	0.551048	chr9	133518340	0.2588105695199292	chr9:133518340:G:C
chr9:133518513	['T', 'C']	98663	52101.22458060919	-2227.853820863992	0.0035050849707846	0.0048628807131299	0.7207836625152715	0.471044	0.471044	chr9	133518513	0.3269385237316206	chr9:133518513:T:C
chr9:133519040	['A', 'G']	98663	22776.23188273576	-1024.3750816647866	0.0064518942180766	0.0066681023293823	0.9675757658437526	0.333259	0.333259	chr9	133519040	0.4772181131892476	chr9:133519040:A:G
chr9:133519312	['A', 'G']	98663	3337.0293500197795	-123.62198652120382	-0.0227054752393168	0.0165729133646573	-1.370035233982311	0.170679	0.170679	chr9	133519312	0.7678199103156208	chr9:133519312:A:G
chr9:133519966	['A', 'C']	98663	126347.38202907944	-3494.375555327192	-0.0020217370855515	0.0044449188294649	-0.4548422959154351	0.649224	0.649224	chr9	133519966	0.1876054338936993	chr9:133519966:A:C
chr9:133520315	['A', 'G']	98663	149725.62282071033	-4671.970260155927	0.0001028619604293	0.0049710539638432	0.0206921834237842	0.983491	0.983491	chr9	133520315	0.007229609987879	chr9:133520315:A:G
chr9:133520331	['A', 'G']	98663	147525.48573890128	-4395.792738796086	0.0024726988247106	0.0049062028391855	0.5039944139613126	0.614266	0.614266	chr9	133520331	0.2116435224812361	chr9:133520331:A:G
chr9:133520641	['A', 'G']	98663	147388.93862325526	-4437.064291322716	0.0008484452137048	0.0049017985886011	0.1730885507368426	0.862582	0.862582	chr9	133520641	0.0641996087709131	chr9:133520641:A:G
chr9:133522244	['G', 'A']	98663	43605.72325909106	-1702.779613999465	0.0016556361036624	0.0051386525196476	0.3221926560187034	0.747307	0.747307	chr9	133522244	0.1265009497027027	chr9:133522244:G:A
chr9:133522856	['T', 'C']	98663	6781.34366194328	-288.21421045345863	0.0034283605512902	0.0116353313199203	0.2946508747387949	0.768261	0.768261	chr9	133522856	0.1144912127766276	chr9:133522856:T:C
chr9:133523580	['A', 'G']	98663	64843.71672766717	-2341.168061212001	0.0014389176144907	0.0045396407266093	0.316967289075641	0.751269	0.751269	chr9	133523580	0.1242045313075912	chr9:133523580:A:G
chr9:133523703	['GAGAGAGAGAGAGAGAGAC', 'G']	98663	40255.11162432768	-1577.459623299637	0.0030094669410194	0.0053765208819316	0.5597424444370896	0.575656	0.575656	chr9	133523703	0.2398369643740779	chr9:133523703:GAGAGAGAGAGAGAGAGAC:G
chr9:133524629	['A', 'C']	98663	14854.011060085362	-629.9083306216654	-0.0075649886122981	0.0080577105000093	-0.9388508823057578	0.34781	0.34781	chr9	133524629	0.4586579356099431	chr9:133524629:A:C
chr9:133524893	['A', 'G']	98663	65058.2097702897	-2329.954154896521	0.0012547270193496	0.004536323806735	0.27659555904867	0.782091	0.782091	chr9	133524893	0.1067427117757686	chr9:133524893:A:G
chr9:133525936	['G', 'A']	98663	42999.794074119134	-1467.9963573175223	0.0051563896084379	0.0051602267900816	0.9992563928292792	0.317673	0.317673	chr9	133525936	0.4980196956207893	chr9:133525936:G:A
chr9:133527452	['C', 'T']	98663	14186.143783827614	-510.09012720473	-0.0057239728699562	0.0082379555660618	-0.6948292964261066	0.487164	0.487164	chr9	133527452	0.3123248122861212	chr9:133527452:C:T
chr9:133528375	['G', 'A']	98663	7271.147393600308	-82.1140273673221	0.0110921799109125	0.0112775799736495	0.9835602972295244	0.325334	0.325334	chr9	133528375	0.4876705471061736	chr9:133528375:G:A
chr9:133528744	['G', 'A']	98663	14465.586464488795	-551.9679255799339	-0.0046618871935008	0.0081607377559645	-0.571258056919366	0.567826	0.567826	chr9	133528744	0.2457847255861204	chr9:133528744:G:A
chr9:133529702	['T', 'C']	98663	15081.37571715288	-497.7907129192444	-0.0044048202438486	0.0080140123853062	-0.5496398098816235	0.582568	0.582568	chr9	133529702	0.2346533745059848	chr9:133529702:T:C
chr9:133530670	['C', 'G']	98663	41686.070115863	-1651.919259222679	0.0042671217570422	0.005228484037709	0.8161298239158401	0.414428	0.414428	chr9	133530670	0.3825509100323873	chr9:133530670:C:G
chr9:133530851	['C', 'T']	98663	41633.64176093744	-1643.9499667587618	0.0045348860822481	0.0052310390305806	0.8669188005933853	0.385989	0.385989	chr9	133530851	0.4134250717722131	chr9:133530851:C:T
chr9:133531754	['A', 'G']	98663	15056.59430691564	-505.6417675029173	-0.0053003386097372	0.0080195562169161	-0.6609266730441904	0.508661	0.508661	chr9	133531754	0.2935715592707332	chr9:133531754:A:G
chr9:133531936	['C', 'T']	98663	15047.220090213368	-502.9990650197497	-0.0048804366975018	0.0080208257166297	-0.6084706076312256	0.542877	0.542877	chr9	133531936	0.2652985576529908	chr9:133531936:C:T
chr9:133532073	['C', 'T']	98663	27297.93674991891	-1350.9842661063435	0.0034537915792119	0.0061690117834427	0.559861400894334	0.575575	0.575575	chr9	133532073	0.2398980778310509	chr9:133532073:C:T
chr9:133532266	['G', 'A']	98663	13727.41740320292	-652.5136438849104	-0.0041041579755855	0.0083602120750902	-0.4909155340465711	0.623487	0.623487	chr9	133532266	0.2051725973372003	chr9:133532266:G:A
chr9:133532712	['A', 'G']	98663	50535.219605656646	-1855.7709173113765	0.0006760069728855	0.0048862112359993	0.138349928039344	0.889964	0.889964	chr9	133532712	0.0506275606781911	chr9:133532712:A:G
chr9:133532918	['G', 'A']	98663	14151.286861069724	-591.2651704081968	-0.0038470637457157	0.0082354485758183	-0.467134693429068	0.640405	0.640405	chr9	133532918	0.193545285959589	chr9:133532918:G:A
chr9:133533448	['A', 'T']	98663	35506.51913720402	-1356.1221750310765	0.0028511099744665	0.005549025636707	0.5138037127827098	0.60739	0.60739	chr9	133533448	0.2165323625339368	chr9:133533448:A:T
chr9:133533490	['C', 'T']	98663	7169.290657720026	-158.5097134489963	0.0077091458273286	0.0113377223578463	0.6799554252617114	0.496534	0.496534	chr9	133533490	0.3040510079806357	chr9:133533490:C:T
chr9:133533863	['C', 'T']	98663	63883.06482579654	-2612.8255155254246	0.0032862381512069	0.0045757790544713	0.718181125462268	0.472647	0.472647	chr9	133533863	0.3254630943292539	chr9:133533863:C:T
chr9:133533893	['C', 'T']	98663	39220.15529423692	-1297.812735630733	0.0020135636017751	0.0053490069587428	0.3764369007753868	0.706593	0.706593	chr9	133533893	0.1508306693020107	chr9:133533893:C:T
chr9:133533953	['A', 'G']	98663	63921.54906274397	-2615.661706298351	0.0032682006051751	0.0045749738636541	0.7143648690846683	0.475003	0.475003	chr9	133533953	0.3233036474712779	chr9:133533953:A:G
chr9:133534193	['C', 'T']	98663	44963.190074602666	-1639.5564723003574	0.0028787017690803	0.0050877071881834	0.5658151427751807	0.571521	0.571521	chr9	133534193	0.2429678072344709	chr9:133534193:C:T
chr9:133535441	['C', 'T']	98663	75191.86324049757	-3033.687586159328	0.0034853389219474	0.0044136919842067	0.7896651905975541	0.429725	0.429725	chr9	133535441	0.3668093797435613	chr9:133535441:C:T
chr9:133535444	['C', 'G']	98663	28253.44089858481	-1333.5913596649632	0.0010643475853722	0.0060810458761728	0.1750270606480175	0.861059	0.861059	chr9	133535444	0.0649670895491885	chr9:133535444:C:G
chr9:133536042	['T', 'C']	98663	27410.50037504816	-1127.0632673444409	0.0070534735458928	0.006151287680988	1.1466661797810618	0.251522	0.251522	chr9	133536042	0.599424022294986	chr9:133536042:T:C
chr9:133536200	['A', 'T']	98663	63426.357161682754	-2704.570571706068	0.0030742649819815	0.0045907244381117	0.6696688122814103	0.503071	0.503071	chr9	133536200	0.298370717265745	chr9:133536200:A:T
chr9:133536303	['G', 'A']	98663	63231.33146477445	-2716.216577095488	0.0030717126323765	0.0045955135570557	0.6684155305472561	0.50387	0.50387	chr9	133536303	0.2976814984061133	chr9:133536303:G:A
chr9:133536484	['A', 'C']	98663	111724.4562299801	-4513.278034362469	0.0059142763761561	0.0043499707249206	1.3596129146970193	0.173956	0.173956	chr9	133536484	0.7595605871983553	chr9:133536484:A:C
chr9:133536945	['G', 'T']	98663	40818.89604281544	-1521.5944165131414	0.0027557189541815	0.0052699967086896	0.5229071490002315	0.60104	0.60104	chr9	133536945	0.2210966241682987	chr9:133536945:G:T
chr9:133538011	['T', 'C']	98663	13947.565462856912	-615.645438712822	-0.0020908239188705	0.0083016876496234	-0.251855286191762	0.801153	0.801153	chr9	133538011	0.0962845367116773	chr9:133538011:T:C
chr9:133538440	['G', 'T']	98663	27844.25772642036	-972.0455468735254	0.0087496244008482	0.0061068297072405	1.4327605026343293	0.151929	0.151929	chr9	133538440	0.81835932068702	chr9:133538440:G:T
chr9:133538893	['A', 'G']	98663	14235.895778417613	-628.6956554546894	-0.0044501233863723	0.0082212894452965	-0.5412926300652613	0.588307	0.588307	chr9	133538893	0.230395984107391	chr9:133538893:A:G
chr9:133539394	['C', 'T']	98663	160309.62338070432	-4683.053592304826	0.0015353500524432	0.0054728166798283	0.2805411074889808	0.779063	0.779063	chr9	133539394	0.1084274210873126	chr9:133539394:C:T
chr9:133539920	['T', 'A']	98663	61485.130095236105	-529.3625465181324	-0.0055510355603681	0.0047674907381684	-1.1643516191707912	0.244284	0.244284	chr9	133539920	0.6121049773133714	chr9:133539920:T:A
chr9:133540399	['G', 'A']	98663	11304.343725927429	-633.9925560989498	-0.0090174243741467	0.0091494563374169	-0.9855694198211316	0.324347	0.324347	chr9	133540399	0.4889901146582839	chr9:133540399:G:A
chr9:133540843	['C', 'A']	98663	29890.81775241493	-1501.8567768173132	0.0002050970145003	0.0059615241071185	0.0344034530121961	0.972555	0.972555	chr9	133540843	0.0120858290551235	chr9:133540843:C:A
chr9:133541087	['T', 'G']	98663	22915.858111601032	-1111.7338783162622	0.0020060858714047	0.0066594976718512	0.3012368154859724	0.763235	0.763235	chr9	133541087	0.1173417222159925	chr9:133541087:T:G
chr9:133541530	['C', 'A']	98663	44131.02561477488	-2136.195770821801	-0.0036930543928433	0.0051317489576481	-0.7196482959945669	0.471743	0.471743	chr9	133541530	0.3262945354320894	chr9:133541530:C:A
chr9:133541603	['A', 'G']	98663	47877.07250035489	-2336.197421147086	-0.0033600638546661	0.0049944569443581	-0.6727585986023509	0.501102	0.501102	chr9	133541603	0.3000738638964567	chr9:133541603:A:G
chr9:133541636	['C', 'G']	98663	36431.80031424228	-1949.4078934904555	-0.0052572358298209	0.0054907763229078	-0.9574667625573148	0.338334	0.338334	chr9	133541636	0.4706543567186001	chr9:133541636:C:G
chr9:133541735	['C', 'T']	98663	36515.03187218685	-1927.472685249196	-0.0045556949151848	0.0054843860111055	-0.8306663509752573	0.406164	0.406164	chr9	133541735	0.3912985725466916	chr9:133541735:C:T
chr9:133541816	['A', 'T']	98663	47692.117832522286	-2329.659035308748	-0.0035169218442448	0.0050014722761844	-0.7031773146062184	0.481947	0.481947	chr9	133541816	0.317000718759334	chr9:133541816:A:T
chr9:133541969	['A', 'G']	98663	25475.0	-1216.896304165746	0.0034422960884985	0.006373202597459	0.5401202983678842	0.589115	0.589115	chr9	133541969	0.2297999191511343	chr9:133541969:A:G
chr9:133542086	['C', 'T']	98663	46500.59830307453	-2258.0579516672724	-0.0035453634318708	0.0050444171435456	-0.702829153692649	0.482164	0.482164	chr9	133542086	0.3168052186474913	chr9:133542086:C:T
chr9:133542232	['C', 'T']	98663	19884.40307720376	-1030.3280815908968	-0.0003725125820994	0.0071179367590577	-0.0523343483805791	0.958262	0.958262	chr9	133542232	0.0185157335125337	chr9:133542232:C:T
chr9:133542238	['G', 'A']	98663	47625.37895313007	-2315.085751222482	-0.002894286732829	0.0050044886544086	-0.5783381545443841	0.563037	0.563037	chr9	133542238	0.24946306453083	chr9:133542238:G:A
chr9:133542267	['A', 'G']	98663	8346.776575900732	-417.1966394639011	-0.0184127629108279	0.0105688413379446	-1.7421742196773895	0.0814811	0.0814811	chr9	133542267	1.0889431166293424	chr9:133542267:A:G
chr9:133542548	['A', 'G']	98663	10430.480055550484	-562.9187366875469	-0.0097398721419536	0.0095226258019127	-1.022813701237444	0.306398	0.306398	chr9	133542548	0.5137140738690638	chr9:133542548:A:G
chr9:133543251	['A', 'G']	98663	75251.62713754272	-3117.8068865966816	0.0004503551101193	0.0043781878394304	0.102863359599009	0.918072	0.918072	chr9	133543251	0.0371232578221585	chr9:133543251:A:G
chr9:133543547	['T', 'C']	98663	98995.04711654448	-4306.056021092419	-0.0030642738296171	0.0042879804737023	-0.7146193524923666	0.474846	0.474846	chr9	133543547	0.3234472160475037	chr9:133543547:T:C
chr9:133543719	['C', 'T']	98663	73794.99180003852	-3078.711860662907	0.0004534537612121	0.004395076090058	0.1031731310040117	0.917826	0.917826	chr9	133543719	0.0372396438557917	chr9:133543719:C:T
chr9:133543821	['T', 'C']	98663	168151.40860116965	-7067.808790010275	-0.0035991250959744	0.006176679626466	-0.5826957708074719	0.560099	0.560099	chr9	133543821	0.2517352027193499	chr9:133543821:T:C
chr9:133544335	['A', 'G']	98663	73867.21968775343	-3113.571613220128	-0.0010352692780244	0.0043946066175145	-0.235577235490979	0.813761	0.813761	chr9	133544335	0.0895031278160556	chr9:133544335:A:G
chr9:133544407	['C', 'T']	98663	98310.93576967916	-4250.256795879656	-0.0020300359635139	0.0042930138376258	-0.4728696529514654	0.636307	0.636307	chr9	133544407	0.1963332990729829	chr9:133544407:C:T
chr9:133545802	['G', 'A']	98663	17690.075787830567	-916.891203206864	-0.0022744577984409	0.0074685788262173	-0.3045368940148053	0.76072	0.76072	chr9	133545802	0.1187751656097669	chr9:133545802:G:A
chr9:133546109	['A', 'G']	98663	98245.8435605216	-4294.497259371296	-0.0026507086297826	0.0042961265219276	-0.616999666153513	0.537236	0.537236	chr9	133546109	0.2698348931040255	chr9:133546109:A:G
chr9:133546192	['T', 'C']	98663	98267.71153553564	-4273.3475601628825	-0.0020752188957725	0.0042981841086163	-0.4828129375874054	0.62923	0.62923	chr9	133546192	0.2011905795581878	chr9:133546192:T:C
chr9:133546423	['G', 'T']	98663	4198.76332643225	-141.55159082983582	0.0199741550485707	0.015178128177826	1.3159827624694416	0.188183	0.188183	chr9	133546423	0.7254196122566038	chr9:133546423:G:T
chr9:133546624	['C', 'G']	98663	20001.02720647117	-1060.305532449743	-0.0012687200623029	0.0070941079658618	-0.1788413805383691	0.858063	0.858063	chr9	133546624	0.066480824566314	chr9:133546624:C:G
chr9:133546663	['C', 'T']	98663	40508.7480765137	-2100.1561165481285	-0.0030540161226116	0.0052821084827764	-0.5781812570813267	0.563143	0.563143	chr9	133546663	0.2493813098997449	chr9:133546663:C:T
chr9:133546919	['C', 'T']	98663	97800.87766728504	-4304.313941411674	-0.0022572549783515	0.0042956025428654	-0.5254804083540244	0.59925	0.59925	chr9	133546919	0.2223919572943085	chr9:133546919:C:T
chr9:133547174	['C', 'T']	98663	25394.286920472747	-1202.6445119765272	-0.0064695184602638	0.0063437136619275	-1.0198314118575844	0.307811	0.307811	chr9	133547174	0.5117158641863475	chr9:133547174:C:T
chr9:133547332	['C', 'T']	98663	25423.06140590948	-1194.10579283098	-0.0060997836084133	0.0063397802918507	-0.9621443216658608	0.335979	0.335979	chr9	133547332	0.4736878668635416	chr9:133547332:C:T
chr9:133547512	['A', 'T']	98663	10223.518102941476	-545.3978316062389	-0.0072781069274107	0.0096112984235899	-0.757244922241447	0.448905	0.448905	chr9	133547512	0.3478455573064863	chr9:133547512:A:T
chr9:133547516	['A', 'G']	98663	19909.01788085512	-1048.6286787925292	-0.0012787798657134	0.0071134285283443	-0.1797698340003044	0.857334	0.857334	chr9	133547516	0.0668499527580587	chr9:133547516:A:G
chr9:133548459	['G', 'A']	98663	25477.03289106924	-1190.1784241531464	-0.0059449293247551	0.0063355030896197	-0.9383515785029622	0.348066	0.348066	chr9	133548459	0.4583383976681754	chr9:133548459:G:A
chr9:133549815	['G', 'A']	98663	45413.22200373012	-2162.466838653072	0.0005564393498125	0.0050644964107633	0.1098706178624245	0.912512	0.912512	chr9	133549815	0.0397614156391419	chr9:133549815:G:A
chr9:133550486	['A', 'G']	98663	103773.52652303212	-4026.962939670204	0.0018228174146774	0.0042640736551003	0.4274826286119855	0.669029	0.669029	chr9	133550486	0.1745550567209553	chr9:133550486:A:G
chr9:133550639	['G', 'A']	98663	6289.318727320642	-365.4222267556895	-0.0153629730122121	0.0120989559454193	-1.2697767544172678	0.204167	0.204167	chr9	133550639	0.6900144526314559	chr9:133550639:G:A
chr9:133550778	['C', 'T']	98663	103460.68077730136	-3996.554568343689	0.0025429343330419	0.0042573892759923	0.597298994334778	0.550309	0.550309	chr9	133550778	0.2593933844841822	chr9:133550778:C:T
chr9:133551599	['A', 'G']	98663	67620.134116669	-3466.383034533856	-0.0062243214386894	0.0045014579208884	-1.3827345602424286	0.166749	0.166749	chr9	133551599	0.7779367618838819	chr9:133551599:A:G
chr9:133551922	['T', 'C']	98663	171794.86916241635	-7414.337395924477	-0.0079675707005476	0.006751778097081	-1.1800699883771608	0.237975	0.237975	chr9	133551922	0.6234686645078877	chr9:133551922:T:C
chr9:133551997	['T', 'A']	98663	67637.73018288042	-3461.377771718419	-0.0061933129954753	0.0045022995467416	-1.3755888365885294	0.168952	0.168952	chr9	133551997	0.7722366628188112	chr9:133551997:T:A
chr9:133552332	['GTTGAATC', 'G']	98663	25702.08403020628	-1225.3015930011295	-0.0050395796366957	0.0063126477540573	-0.7983305631866858	0.424681	0.424681	chr9	133552332	0.3719371686767079	chr9:133552332:GTTGAATC:G
chr9:133552387	['T', 'C']	98663	68469.5131803066	-3448.8595956431814	-0.0069141684027993	0.0044846807157734	-1.5417303574100625	0.123142	0.123142	chr9	133552387	0.9095937971314932	chr9:133552387:T:C
chr9:133553609	['G', 'A']	98663	4198.085099482065	-87.8809591022939	-0.0033837490813707	0.0147195036799872	-0.2298820092671575	0.818184	0.818184	chr9	133553609	0.0871490176018259	chr9:133553609:G:A
chr9:133554049	['C', 'T']	98663	16618.336870698655	-830.9235637630928	0.0011534780976066	0.007652080949259	0.1507404463250449	0.880181	0.880181	chr9	133554049	0.055428010556324	chr9:133554049:C:T
chr9:133555301	['C', 'G']	98663	36678.5549061864	-1968.0667214432365	-0.0042711948726666	0.0054816082846809	-0.7791864450809103	0.435872	0.435872	chr9	133555301	0.3606410287480104	chr9:133555301:C:G
chr9:133555378	['A', 'G']	98663	47820.05020233054	-1575.7076616425584	0.0007352816408435	0.0049710066598771	0.1479140325395877	0.882411	0.882411	chr9	133555378	0.0543290866858116	chr9:133555378:A:G
chr9:133555922	['C', 'T']	98663	32135.628555210937	-1679.8003099728687	-0.0035314441382096	0.005780403852685	-0.6109338081229957	0.541245	0.541245	chr9	133555922	0.2666061026153716	chr9:133555922:C:T
chr9:133556558	['G', 'A']	98663	33616.08859514857	-780.3111083942742	0.0098905308642163	0.0056458190195492	1.7518327863449532	0.0798057	0.0798057	chr9	133556558	1.0979660887226903	chr9:133556558:G:A
chr9:133556823	['C', 'A']	98663	2911.0295047738746	-151.89081809808536	-0.0292176811794394	0.0176364325617179	-1.6566661697139424	0.0975902	0.0975902	chr9	133556823	1.0105937919604946	chr9:133556823:C:A
chr9:133557510	['G', 'C']	98663	6622.335603803037	-298.8700604586238	-0.0169846726350832	0.0118040369825732	-1.4388867690060876	0.150186	0.150186	chr9	133557510	0.8233705493966008	chr9:133557510:G:C
chr9:133557631	['G', 'T']	98663	14731.895891827236	157.06650538675635	0.0154034667613886	0.0080928972134175	1.9033315702874072	0.0570002	0.0570002	chr9	133557631	1.2441236204898949	chr9:133557631:G:T
chr9:133557843	['G', 'A']	98663	2837.086265963917	-156.8093950775717	-0.0265627826881496	0.0178559086028578	-1.4876186521193482	0.136855	0.136855	chr9	133557843	0.8637393310069329	chr9:133557843:G:A
chr9:133558376	['A', 'G']	98663	14055.28491501201	24.99381865731375	0.0106798296761253	0.0082671308268532	1.2918423452832333	0.196415	0.196415	chr9	133558376	0.706825348685155	chr9:133558376:A:G
chr9:133560208	['G', 'A']	98663	103860.47411154136	-4535.107057959973	-0.0042179242653298	0.0043310869529833	-0.9738719889759904	0.330122	0.330122	chr9	133560208	0.4813255324396676	chr9:133560208:G:A
chr9:133560265	['A', 'G']	98663	71005.34767046891	-2920.361327362007	-0.0008750854271946	0.0044540360167848	-0.196470217999348	0.844243	0.844243	chr9	133560265	0.0735325316093131	chr9:133560265:A:G
chr9:133561003	['C', 'T']	98663	15970.647482743589	-815.308268709629	0.0020306125587169	0.0078126369305675	0.2599138519764123	0.794931	0.794931	chr9	133561003	0.0996705664627142	chr9:133561003:C:T
chr9:133561321	['A', 'G']	98663	32956.34029375691	-1690.967946318554	-0.0065317077523826	0.0057352980745991	-1.1388610787834517	0.254764	0.254764	chr9	133561321	0.5938619409596768	chr9:133561321:A:G
chr9:133561506	['G', 'A']	98663	19522.24206968272	-1002.1694008971688	0.0026936388675033	0.0072427267837707	0.3719094959565692	0.709961	0.709961	chr9	133561506	0.1487655075485243	chr9:133561506:G:A
chr9:133561513	['TC', 'T']	98663	30664.040344652807	-1798.4665141465914	-0.0064292843259665	0.0058931134251317	-1.0909826202475874	0.275283	0.275283	chr9	133561513	0.5602206074739239	chr9:133561513:TC:T
chr9:133561792	['T', 'G']	98663	84502.82861488547	-3727.088285756232	-0.0066626676660896	0.0043352858278954	-1.5368462266590597	0.124334	0.124334	chr9	133561792	0.9054100942604784	chr9:133561792:T:G
chr9:133561927	['T', 'G']	98663	32919.67704879806	-1680.4124798424634	-0.0061462875057683	0.0057381837613617	-1.0711207171778976	0.284118	0.284118	chr9	133561927	0.546501251130846	chr9:133561927:T:G
chr9:133562063	['G', 'A']	98663	32921.00202722564	-1678.171432692548	-0.0061134966263823	0.0057379858758854	-1.0654429548310669	0.286678	0.286678	chr9	133562063	0.5426056340336458	chr9:133562063:G:A
chr9:133563330	['G', 'A']	98663	31861.58346763975	-1834.8066183480569	-0.0132303915521612	0.0057975275399284	-2.2820748087941785	0.022487	0.022487	chr9	133563330	1.6480684801068737	chr9:133563330:G:A
chr9:133564966	['G', 'A']	98663	18961.729681513167	-931.0363453570504	0.0041695452508053	0.007227859137548	0.5768714043062879	0.564028	0.564028	chr9	133564966	0.2486993358328754	chr9:133564966:G:A
chr9:133565497	['G', 'A']	98663	27594.796873891315	-403.7355354862111	0.0024212599590229	0.0061900761539591	0.3911518855021418	0.695686	0.695686	chr9	133565497	0.1575867363058898	chr9:133565497:G:A
chr9:133565506	['A', 'G']	98663	64961.16829374613	-3563.117351626761	-0.0128980096510984	0.0045749528865842	-2.81926611505026	0.00481432	0.00481432	chr9	133565506	2.317465046255544	chr9:133565506:A:G
chr9:133565742	['A', 'G']	98663	33123.91569516739	-1706.175310672171	-0.0069140611842389	0.0057256114517332	-1.2075673039507246	0.227217	0.227217	chr9	133565742	0.6435591785508369	chr9:133565742:A:G
chr9:133566225	['T', 'G']	98663	19184.972247562288	-907.9770390886902	0.0058905416182481	0.0071949957799948	0.8186998016908228	0.41296	0.41296	chr9	133566225	0.3840920128002063	chr9:133566225:T:G
chr9:133566539	['C', 'T']	98663	19181.36089036653	-907.8656560672492	0.0059520025918166	0.0071952063830707	0.8272177717960749	0.408116	0.408116	chr9	133566539	0.389216378577628	chr9:133566539:C:T
chr9:133567256	['C', 'T']	98663	14055.28491501201	50.73667700753784	0.0134534739216935	0.0082672951911803	1.6273126349771485	0.103674	0.103674	chr9	133567256	0.9843301449832492	chr9:133567256:C:T
chr9:133567444	['G', 'A']	98663	6337.064229389228	-347.8430858368752	0.0048856264626687	0.0120443011399496	0.4056380196658828	0.685009	0.685009	chr9	133567444	0.1643037224861728	chr9:133567444:G:A
chr9:133567845	['A', 'G']	98663	109352.86677816634	-4724.442128762824	-0.0047404389969442	0.0043457248168359	-1.090828157958609	0.275351	0.275351	chr9	133567845	0.5601133419403043	chr9:133567845:A:G
chr9:133568010	['C', 'T']	98663	6474.196857895804	-335.83948107849704	0.0034083743661429	0.0119213597426378	0.2859048329824775	0.774952	0.774952	chr9	133568010	0.110725196565581	chr9:133568010:C:T
chr9:133568548	['G', 'A']	98663	6171.0	-293.40478628461346	0.0072135726885727	0.0121991455242508	0.5913178651925064	0.554309	0.554309	chr9	133568548	0.256248069957772	chr9:133568548:G:A
chr9:133568974	['T', 'C']	98663	6400.518980284833	-319.8060314002721	0.0082473005797395	0.0119957703339219	0.6875173790563168	0.491758	0.491758	chr9	133568974	0.308248566177117	chr9:133568974:T:C
chr9:133569143	['G', 'A']	98663	54087.03019705633	-3005.141798850969	-0.009734717810294	0.0048014189434469	-2.0274668644734843	0.0426174	0.0426174	chr9	133569143	1.3704130492275486	chr9:133569143:G:A
chr9:133569476	['A', 'G']	98663	109534.19536873688	-4741.52338024799	-0.0063110039609207	0.0043450656764908	-1.4524530653395409	0.146379	0.146379	chr9	133569476	0.8345212240856467	chr9:133569476:A:G
chr9:133569488	['C', 'G']	98663	6784.06876000892	-432.0832692227136	-0.0224712727683808	0.0116572550420639	-1.9276641616997936	0.0538998	0.0538998	chr9	133569488	1.2684128462985589	chr9:133569488:C:G
chr9:133570351	['C', 'T']	98663	19251.56099538796	-922.0708914291783	0.0048900760199611	0.0071804502585012	0.6810263763294754	0.495856	0.495856	chr9	133570351	0.304644427310825	chr9:133570351:C:T
chr9:133570935	['A', 'G']	98663	13996.411633517837	-775.7151375189254	-0.0088055609747496	0.0082795324256566	-1.0635336057701712	0.287543	0.287543	chr9	133570935	0.5412972004827992	chr9:133570935:A:G
chr9:133571319	['A', 'C']	98663	116255.78311860768	-5144.588140424291	-0.006165201857739	0.0043970641418117	-1.402117790166857	0.160883	0.160883	chr9	133571319	0.7934898440069252	chr9:133571319:A:C
chr9:133571835	['C', 'G']	98663	16240.98766433198	-795.6198200082099	0.0035490426646576	0.007750674782725	0.4579011201150929	0.647024	0.647024	chr9	133571835	0.1890796097884056	chr9:133571835:C:G
chr9:133572410	['G', 'A']	98663	6363.322477650065	-318.4631778786287	0.0094671508313426	0.012032221716738	0.7868165210231175	0.431391	0.431391	chr9	133572410	0.3651289197135605	chr9:133572410:G:A
chr9:133572532	['G', 'T']	98663	13562.549853535917	142.09133768548443	0.0184364837312965	0.0084091040776116	2.1924432806559886	0.0283498	0.0283498	chr9	133572532	1.5474500005877505	chr9:133572532:G:T
chr9:133572725	['G', 'A']	98663	6771.343155142005	-433.1387708681514	-0.022129057247157	0.0116686259830477	-1.8964578416778712	0.0579024	0.0579024	chr9	133572725	1.2373034348018392	chr9:133572725:G:A
chr9:133573082	['TG', 'T']	98663	41017.820312420816	-2095.352274454336	-0.0074289368650247	0.0052703890032821	-1.409561392982259	0.158672	0.158672	chr9	133573082	0.7994997041106651	chr9:133573082:TG:T
chr9:133573728	['G', 'A']	98663	101189.229021954	-5253.261921298354	-0.0120043326200707	0.0043537857528524	-2.7572171212618537	0.00583063	0.00583063	chr9	133573728	2.234284517154962	chr9:133573728:G:A
chr9:133573863	['G', 'A']	98663	26969.546700317245	-1624.360218243718	-0.0134308893699525	0.0062136108841948	-2.161527269774152	0.030657	0.030657	chr9	133573863	1.5134703461284706	chr9:133573863:G:A
chr9:133574207	['G', 'A']	98663	6695.0	-354.138514563711	-0.0005422320286586	0.0117668472036348	-0.0460813350657923	0.963246	0.963246	chr9	133574207	0.0162627857736009	chr9:133574207:G:A
chr9:133574320	['C', 'T']	98663	27242.7611932734	-466.4797153065962	0.0036301181574188	0.0061997349700079	0.5855279580465921	0.558194	0.558194	chr9	133574320	0.2532148360324397	chr9:133574320:C:T
chr9:133574681	['C', 'T']	98663	41353.93400300034	-1949.990519917982	-0.0074331960808058	0.0052510889206526	-1.415553267736709	0.156909	0.156909	chr9	133574681	0.8043521453981581	chr9:133574681:C:T
chr9:133575022	['G', 'A']	98663	107973.94371179793	-4648.832003313826	-0.0035015831162535	0.004344658879649	-0.8059512180934137	0.420273	0.420273	chr9	133575022	0.376468509893835	chr9:133575022:G:A
chr9:133575081	['G', 'T']	98663	15878.4828096493	-740.5480707199903	0.0049611728211156	0.0078376176834072	0.6329950019913303	0.526738	0.526738	chr9	133575081	0.2784053495844018	chr9:133575081:G:T
chr9:133575149	['GC', 'G']	98663	59265.60755990756	-2075.1042971092584	0.0021943070642174	0.004653455813459	0.4715435478877683	0.637254	0.637254	chr9	133575149	0.1956874298132252	chr9:133575149:GC:G
chr9:133575240	['G', 'A']	98663	18744.37996776842	-880.9163343737093	0.0047911947996739	0.007273308226524	0.6587366643148158	0.510066	0.510066	chr9	133575240	0.2923736247230975	chr9:133575240:G:A
chr9:133575537	['C', 'A']	98663	12843.52070262216	41.72978116863372	0.0146030621204922	0.0086264549360561	1.6928230923059142	0.0904923	0.0904923	chr9	133575537	1.0433883733890523	chr9:133575537:C:A
chr9:133575636	['C', 'T']	98663	115212.51606722898	-4857.5609958466575	-0.0082609483565675	0.004337616987401	-1.9044900415509367	0.0568493	0.0568493	chr9	133575636	1.2452748785225785	chr9:133575636:C:T
chr9:133576144	['A', 'AG']	98663	143040.44555057675	-5528.330363974351	-0.0066865903156296	0.0047930601359278	-1.3950566289599156	0.163002	0.163002	chr9	133576144	0.7878070668620846	chr9:133576144:A:AG
chr9:133577183	['A', 'G']	98663	144886.74801074452	-5624.162793351071	-0.0067919271720312	0.0048402533108488	-1.4032172979062896	0.160555	0.160555	chr9	133577183	0.7943761650984305	chr9:133577183:A:G
chr9:133577265	['C', 'T']	98663	18541.0807037112	-939.9362150877508	-0.0001777352934218	0.0073034121580085	-0.0243359253971319	0.980585	0.980585	chr9	133577265	0.0085147544378456	chr9:133577265:C:T
chr9:133577560	['G', 'A']	98663	28228.716674944502	-1446.5653063528096	-0.0058346719381371	0.0060757854342522	-0.9603156663900942	0.336899	0.336899	chr9	133577560	0.4725002781109737	chr9:133577560:G:A
chr9:133577602	['G', 'A']	98663	143450.81578974042	-5548.465166172109	-0.0060658213824766	0.0047948705269869	-1.2650646870100928	0.205851	0.205851	chr9	133577602	0.6864470189097449	chr9:133577602:G:A
chr9:133577767	['G', 'A']	98663	5179.052492347611	-374.1882443511951	-0.0211447293965497	0.0132617967362927	-1.5944090998382017	0.110848	0.110848	chr9	133577767	0.955272138334785	chr9:133577767:G:A
chr9:133577874	['C', 'T']	98663	19678.5928839331	-238.22327357091467	0.0141336339701151	0.0070885494883316	1.993868279170564	0.0461692	0.0461692	chr9	133577874	1.3356476506512762	chr9:133577874:C:T
chr9:133577967	['A', 'G']	98663	143584.4636242917	-5554.022974446844	-0.0061434936423642	0.0047983747059362	-1.2803280316486907	0.200433	0.200433	chr9	133577967	0.6980307731340054	chr9:133577967:A:G
chr9:133578005	['A', 'G']	98663	143779.94468322353	-5598.216638657977	-0.0068533591760255	0.0048047148386836	-1.4263820863723062	0.153761	0.153761	chr9	133578005	0.8131538051888645	chr9:133578005:A:G
chr9:133578043	['C', 'T']	98663	138396.04072054173	-5214.235973782621	-0.0035290443423854	0.0046581785132778	-0.7576017819682279	0.448691	0.448691	chr9	133578043	0.3480526416091976	chr9:133578043:C:T
chr9:133578137	['C', 'T']	98663	143401.53447943804	-5555.000932646863	-0.0059940002169886	0.0047926154600417	-1.2506741396140375	0.211056	0.211056	chr9	133578137	0.6756022970047065	chr9:133578137:C:T
chr9:133578178	['C', 'CCCA']	98663	143487.54319686172	-5559.514230873665	-0.0061559138106397	0.0047954335241709	-1.283703293896456	0.199249	0.199249	chr9	133578178	0.7006038495834019	chr9:133578178:C:CCCA
chr9:133578347	['G', 'A']	98663	90200.88501773948	-4069.6344975983648	-0.0056478005753664	0.0043113620809802	-1.309980574417976	0.190205	0.190205	chr9	133578347	0.7207780707641777	chr9:133578347:G:A
chr9:133578400	['T', 'C']	98663	115082.99420107668	-5341.92858330024	-0.0087857886657385	0.0043944663689285	-1.999284538359266	0.0455803	0.0455803	chr9	133578400	1.3412228207108032	chr9:133578400:T:C
chr9:133578446	['A', 'G']	98663	143463.44890573845	-5562.46141728069	-0.0062358711682309	0.004794743519217	-1.3005640746450773	0.193411	0.193411	chr9	133578446	0.7135188296147095	chr9:133578446:A:G
chr9:133578568	['C', 'T']	98663	29627.002848367505	-152.0059640701078	0.0057633120958725	0.0060096653046757	0.9590071665702388	0.337557	0.337557	chr9	133578568	0.4716528815135496	chr9:133578568:C:T
chr9:133579465	['G', 'A']	98663	5742.058198698587	-230.55972282426737	0.018311883356931	0.0126639431954843	1.4459859045688583	0.148184	0.148184	chr9	133579465	0.8291986862813641	chr9:133579465:G:A
chr9:133579625	['C', 'A']	98663	28731.873636732213	-1650.8774130198185	-0.0118532210330247	0.0060585131491294	-1.9564570945476825	0.0504141	0.0504141	chr9	133579625	1.2974479814952238	chr9:133579625:C:A
chr9:133580075	['T', 'C']	98663	2412.122240467068	28.3725138424523	-0.0188888356257329	0.0193185894540173	-0.9777543888850035	0.328198	0.328198	chr9	133580075	0.4838640698143404	chr9:133580075:T:C
chr9:133580775	['A', 'G']	98663	41576.84945560716	-1612.7079172584738	-0.0036718308849253	0.005227001498482	-0.7024736621926887	0.482385	0.482385	chr9	133580775	0.3166062052595137	chr9:133580775:A:G
chr9:133581285	['C', 'T']	98663	42072.9700351752	-2272.574954546223	-0.0077315528504916	0.0052208496786963	-1.4808993413543805	0.138637	0.138637	chr9	133581285	0.8581208479971278	chr9:133581285:C:T
chr9:133581320	['G', 'A']	98663	92510.00217948848	-4062.9266573749446	-0.0062172761393705	0.0043034516289421	-1.4447184900504804	0.14854	0.14854	chr9	133581320	0.8281565804204213	chr9:133581320:G:A
chr9:133581792	['G', 'A']	98663	139837.09444883734	-5200.620175989058	-0.003095009520512	0.0047046600261144	-0.6578603986966909	0.510629	0.510629	chr9	133581792	0.2918945240747974	chr9:133581792:G:A
chr9:133582147	['G', 'A']	98663	28284.59361313868	-235.74770173339456	0.0068877577368977	0.0061215431916858	1.1251668935788095	0.260521	0.260521	chr9	133582147	0.5841572634718213	chr9:133582147:G:A
chr9:133582159	['C', 'T']	98663	28928.811708058787	-150.00338153546684	0.0065557702016061	0.0060696047176001	1.0800983765213434	0.280101	0.280101	chr9	133582159	0.5526853406812278	chr9:133582159:C:T
chr9:133582748	['C', 'G']	98663	42039.26089424548	-2308.085902458205	-0.0083929905840438	0.0052220797557106	-1.6072122557809674	0.108011	0.108011	chr9	133582748	0.9665320130683084	chr9:133582748:C:G
chr9:133583372	['G', 'A']	98663	27588.07581194502	-303.97268796436373	0.0068048915627492	0.0061810923767947	1.1009205408895653	0.270934	0.270934	chr9	133583372	0.5671364911431364	chr9:133583372:G:A
chr9:133583762	['G', 'C']	98663	6427.195428745186	-277.36431524481617	0.0141019310865256	0.0119916744118695	1.1759768154284824	0.239607	0.239607	chr9	133583762	0.6205004983988951	chr9:133583762:G:C
chr9:133583855	['C', 'T']	98663	42601.29535779445	-1529.9692107788687	-0.003650256661462	0.0051790438390179	-0.7048128525118392	0.480928	0.480928	chr9	133583855	0.3179199372295885	chr9:133583855:C:T
chr9:133584092	['C', 'T']	98663	17948.094611859175	-873.6129406479879	0.001755345473598	0.0074112825093609	0.2368477347046116	0.812775	0.812775	chr9	133584092	0.0900296632405517	chr9:133584092:C:T
chr9:133584820	['G', 'A']	98663	14762.897777147084	-811.37351789668	-0.0072050569292287	0.0080762293939029	-0.892131287735351	0.372325	0.372325	chr9	133584820	0.4290778018220934	chr9:133584820:G:A
chr9:133585505	['C', 'T']	98663	2174.022034825972	35.27960426175952	-0.0058602406530115	0.0203467424771833	-0.2880186181932158	0.773333	0.773333	chr9	133585505	0.1116334570247004	chr9:133585505:C:T
chr9:133586552	['A', 'T']	98663	8478.031150216419	-64.1675059702178	0.0133542778164712	0.010570462253118	1.263357977796292	0.206464	0.206464	chr9	133586552	0.6851556629631701	chr9:133586552:A:T
chr9:133586684	['CTG', 'C']	98663	8022.487872122607	-156.59242107138016	0.0100113769227555	0.0108154769650803	0.9256528357537136	0.354629	0.354629	chr9	133586684	0.4502257525901542	chr9:133586684:CTG:C
chr9:133586729	['G', 'A']	98663	42648.48396318222	-1606.3402181450772	-0.0051437760226527	0.0051773264678276	-0.9935197354496658	0.320459	0.320459	chr9	133586729	0.4942275268714577	chr9:133586729:G:A
chr9:133586749	['A', 'G']	98663	51194.70773020313	-2243.29516447663	0.0012581363928453	0.0048705638180166	0.2583143225002794	0.796165	0.796165	chr9	133586749	0.0989969182376908	chr9:133586749:A:G
chr9:133587289	['G', 'A']	98663	17905.181478178023	-865.1542838970303	0.0020334708799123	0.0074169952324604	0.2741637032491127	0.783959	0.783959	chr9	133587289	0.1057066497382232	chr9:133587289:G:A
chr9:133587445	['C', 'T']	98663	51177.630980376256	-2260.1823193972014	0.0009390783530006	0.0048708356738632	0.1927961474947075	0.847119	0.847119	chr9	133587445	0.0720555773750782	chr9:133587445:C:T
chr9:133587922	['G', 'A']	98663	15176.399958442857	-809.4860683394509	-0.0068796214417987	0.0080805035013979	-0.8513852435814855	0.394557	0.394557	chr9	133587922	0.4038902472143272	chr9:133587922:G:A
chr9:133588134	['C', 'T']	98663	86052.14293536125	-2597.48160472499	0.0064795624734369	0.004325597078571	1.4979579363821556	0.134147	0.134147	chr9	133588134	0.8724190352396317	chr9:133588134:C:T
chr9:133588152	['G', 'A']	98663	51173.22400178408	-2257.0112279917907	0.0010838937316006	0.0048709739418769	0.2225209464337591	0.823909	0.823909	chr9	133588152	0.0841207530847907	chr9:133588152:G:A
chr9:133588158	['T', 'C']	98663	86065.53113720243	-2603.291291760387	0.0063524354597758	0.0043258192325616	1.4684930456546283	0.141974	0.141974	chr9	133588158	0.8477911816056681	chr9:133588158:T:C
chr9:133588219	['G', 'A']	98663	86056.93354555499	-2601.823491432218	0.0063932841893048	0.0043257777507087	1.4779502225368188	0.139424	0.139424	chr9	133588219	0.8556624617443401	chr9:133588219:G:A
chr9:133588276	['C', 'T']	98663	86055.06087793998	-2598.661467462945	0.0064905588318281	0.0043257999874472	1.500429712576325	0.133506	0.133506	chr9	133588276	0.8744992158848994	chr9:133588276:C:T
chr9:133588285	['T', 'G']	98663	86055.93330224356	-2591.89038214691	0.0066111133657039	0.0043258904241674	1.5282664879280237	0.12645	0.12645	chr9	133588285	0.8980811663195765	chr9:133588285:T:G
chr9:133588983	['C', 'T']	98663	51170.41004247729	-2256.55849940366	0.0010910051915703	0.0048711527122865	0.2239726931201618	0.822779	0.822779	chr9	133588983	0.0847168014456015	chr9:133588983:C:T
chr9:133589136	['C', 'T']	98663	59617.10624708531	-2316.84169557083	0.0037197571822713	0.0046438603633193	0.8010053901820015	0.42313	0.42313	chr9	133589136	0.3735261820131328	chr9:133589136:C:T
chr9:133589391	['T', 'C']	98663	86064.72310015913	-2599.481511351728	0.0064877346860168	0.0043257819719627	1.4997830977304545	0.133674	0.133674	chr9	133589391	0.8739530561231248	chr9:133589391:T:C
chr9:133589578	['A', 'G']	98663	86165.21322776529	-2595.125370881119	0.0064276592856424	0.0043263157286166	1.4857120212300574	0.137359	0.137359	chr9	133589578	0.8621428795831823	chr9:133589578:A:G
chr9:133590330	['C', 'A']	98663	26239.71006424008	-316.02399862439	0.0066651096543638	0.0063385955370449	1.0515120605835528	0.293026	0.293026	chr9	133590330	0.5330938432787775	chr9:133590330:C:A
chr9:133590623	['C', 'G']	98663	57147.16353074752	-2111.27835899248	-0.0045534326220343	0.0046883980819011	-0.971212883908504	0.331445	0.331445	chr9	133590623	0.4795885281286904	chr9:133590623:C:G
chr9:133590752	['G', 'A']	98663	24031.217843459224	-1333.645487719121	-0.0111005329577668	0.0065019385060131	-1.7072651406193484	0.0877759	0.0877759	chr9	133590752	1.0566247088517329	chr9:133590752:G:A
chr9:133590934	['T', 'C']	98663	8199.33241772165	8.856317562996793	0.0092772862510744	0.0107834428407992	0.8603269278688781	0.389611	0.389611	chr9	133590934	0.4093687900586641	chr9:133590934:T:C
chr9:133591058	['T', 'C']	98663	8146.412840317054	-6.766215768016779	0.0070476217795535	0.0108215139147213	0.6512602427989391	0.51488	0.51488	chr9	133591058	0.2882939775810644	chr9:133591058:T:C
chr9:133591503	['A', 'G']	98663	146068.80482093804	-4324.403722538025	0.0011448466060944	0.0048618738158416	0.2354743560732044	0.813841	0.813841	chr9	133591503	0.0894604348744393	chr9:133591503:A:G
chr9:133591551	['G', 'A']	98663	14882.301679488348	492.74069493809577	0.0069205282841171	0.0082454617239875	0.8393136146620053	0.401295	0.401295	chr9	133591551	0.3965362513948365	chr9:133591551:G:A
chr9:133591625	['C', 'T']	98663	8130.082402546066	-47.91862642461679	0.0036967623726609	0.0108360412330272	0.3411543287038784	0.732988	0.732988	chr9	133591625	0.1349031352858059	chr9:133591625:C:T
chr9:133591871	['C', 'T']	98663	23780.13330968069	-1354.5955849488046	-0.0143296825638929	0.0065334133330191	-2.193291903249442	0.0282887	0.0282887	chr9	133591871	1.5483870099766928	chr9:133591871:C:T
chr9:133592024	['C', 'T']	98663	31942.2375092496	-1399.3135745743434	-0.0099790524363121	0.0057994631388784	-1.7206855526702889	0.085311	0.085311	chr9	133592024	1.0689949672932144	chr9:133592024:C:T
chr9:133592197	['C', 'T']	98663	113699.82887147625	-2867.384242877652	0.0070068650961361	0.0043157144647417	1.623570130364359	0.104471	0.104471	chr9	133592197	0.9810042481927964	chr9:133592197:C:T
chr9:133592574	['T', 'C']	98663	7720.677892025637	-109.81135334783674	0.0021027595573714	0.0110678506711915	0.189988067226521	0.849319	0.849319	chr9	133592574	0.0709291602636887	chr9:133592574:T:C
chr9:133593189	['T', 'G']	98663	121588.85892250772	-2928.6305659447016	0.0078739343399312	0.0043844510335585	1.7958769021855496	0.0725172	0.0725172	chr9	133593189	1.1395589730269606	chr9:133593189:T:G
chr9:133593237	['T', 'C']	98663	82480.8678155094	-2287.111342687977	0.0020394770080567	0.0043170465937231	0.4724241362189757	0.636625	0.636625	chr9	133593237	0.1961163108157654	chr9:133593237:T:C
chr9:133593282	['T', 'C']	98663	82587.04474359108	-2297.3062560286253	0.0020938993723347	0.0043165561071019	0.4850856378050366	0.627617	0.627617	chr9	133593282	0.2023053013722245	chr9:133593282:T:C
chr9:133593391	['C', 'T']	98663	82500.23218775344	-2292.1609766399697	0.002209371448088	0.0043181201415088	0.5116512222182152	0.608896	0.608896	chr9	133593391	0.2154568789322299	chr9:133593391:C:T
chr9:133593456	['TC', 'T']	98663	14824.155258409202	504.2593816441133	0.0073483135368147	0.0082662717940072	0.888951357992131	0.374031	0.374031	chr9	133593456	0.4270924016203596	chr9:133593456:TC:T
chr9:133593498	['A', 'G']	98663	82541.07830574116	-2296.39274198427	0.0020311204189947	0.0043175223474752	0.4704365734626782	0.638044	0.638044	chr9	133593498	0.1951493709680156	chr9:133593498:A:G
chr9:133593657	['A', 'G']	98663	24379.74130346645	-1338.153159357337	-0.0147984202509403	0.0064652010842334	-2.288934258677406	0.0220853	0.0220853	chr9	133593657	1.6558966970413307	chr9:133593657:A:G
chr9:133593770	['C', 'T']	98663	82515.18166798435	-2291.9382534966726	0.0021449412305886	0.0043170626903309	0.4968519997156317	0.619295	0.619295	chr9	133593770	0.208102426338201	chr9:133593770:C:T
chr9:133594000	['A', 'C']	98663	146242.82245851625	-4238.461490862415	0.0012761963447243	0.004868953732555	0.2621089488263847	0.793238	0.793238	chr9	133594000	0.1005964891275846	chr9:133594000:A:C
chr9:133594106	['A', 'G']	98663	82553.55083732054	-2303.333167838946	0.0019580979931302	0.0043169278699937	0.4535859880218708	0.650128	0.650128	chr9	133594106	0.1870011291710593	chr9:133594106:A:G
chr9:133594162	['G', 'A']	98663	14978.455442935334	505.4591711408302	0.0081304299594447	0.0082180430566373	0.989338934270758	0.3225	0.3225	chr9	133594162	0.4914702810287134	chr9:133594162:G:A
chr9:133594260	['C', 'T']	98663	82421.18919028506	-2290.7790779410007	0.0019928317622537	0.0043181622441264	0.4614999737363803	0.644441	0.644441	chr9	133594260	0.1908168371117183	chr9:133594260:C:T
chr9:133594265	['A', 'G']	98663	146245.8227626124	-4233.1014798414535	0.0013706641803097	0.0048697112508178	0.2814672389619793	0.778353	0.778353	chr9	133594265	0.1088233963482739	chr9:133594265:A:G
chr9:133594332	['A', 'G']	98663	15796.244017683312	-792.4355980499424	-0.0006621562619368	0.0078488402070569	-0.0843635804104519	0.932768	0.932768	chr9	133594332	0.0302263614506315	chr9:133594332:A:G
chr9:133594421	['T', 'C']	98663	18450.30107461476	-910.0941470901424	0.0012635626624367	0.0073187424051491	0.172647511346722	0.862929	0.862929	chr9	133594421	0.0640249356598731	chr9:133594421:T:C
chr9:133594555	['C', 'T']	98663	82423.53107006731	-2289.0993985979685	0.002121280831386	0.0043177242256297	0.491296044058185	0.623218	0.623218	chr9	133594555	0.2053600117093973	chr9:133594555:C:T
chr9:133594768	['A', 'G']	98663	82538.58741230384	-2295.536626444533	0.0022681603842878	0.0043175954247232	0.5253295321048272	0.599355	0.599355	chr9	133594768	0.2223158673051687	chr9:133594768:A:G
chr9:133594903	['C', 'T']	98663	39010.53548439416	-630.0928407320941	0.0086822243704142	0.0053460945838707	1.6240311940250112	0.104372	0.104372	chr9	133594903	0.9814159944033848	chr9:133594903:C:T
chr9:133595098	['G', 'A']	98663	39006.372097266285	-620.9986176053105	0.0089790467542126	0.0053461462608417	1.6795363082339083	0.0930507	0.0930507	chr9	133595098	1.0312803554188257	chr9:133595098:G:A
chr9:133595102	['A', 'G']	98663	15788.880510923003	-799.9068276222496	-0.0012501993690734	0.0078487353538348	-0.1592867274423517	0.873443	0.873443	chr9	133595102	0.0587654313715905	chr9:133595102:A:G
chr9:133595379	['C', 'T']	98663	14801.45006081492	502.47297417088174	0.0072959076667604	0.0082710011841786	0.8821069546836243	0.377721	0.377721	chr9	133595379	0.4228288692085097	chr9:133595379:C:T
chr9:133596259	['G', 'A']	98663	103260.41937478464	-4074.904871971533	-0.0048127643472752	0.004273648270526	-1.126148911333506	0.260105	0.260105	chr9	133596259	0.5848512992784132	chr9:133596259:G:A
chr9:133596651	['A', 'G']	98663	118587.24078992724	-3528.908015643088	-0.0027665790921047	0.0043387406389174	-0.6376456493594381	0.523706	0.523706	chr9	133596651	0.2809124504407626	chr9:133596651:A:G
chr9:133596738	['C', 'T']	98663	118443.40823753618	-3522.814865984913	-0.0029816210136671	0.0043377030156133	-0.6873732486836699	0.491849	0.491849	chr9	133596738	0.3081682072574144	chr9:133596738:C:T
chr9:133597002	['C', 'T']	98663	103286.60921439432	-4081.497420298864	-0.0048809358620988	0.0042740217094931	-1.1420007182597258	0.253456	0.253456	chr9	133597002	0.5960974233750898	chr9:133597002:C:T
chr9:133597279	['A', 'G']	98663	146183.15118000077	-4246.00506354523	0.0015169132221937	0.0048652720997425	0.3117838408820055	0.755205	0.755205	chr9	133597279	0.1219351433587941	chr9:133597279:A:G
chr9:133597305	['G', 'A']	98663	24244.44021733621	-1360.2462978966744	-0.0151331073872827	0.0064778277466287	-2.3361392088819177	0.019486	0.019486	chr9	133597305	1.710277301786202	chr9:133597305:G:A
chr9:133597376	['G', 'C']	98663	118488.82740231566	-3518.5182685935206	-0.0029412415131393	0.0043389605084818	-0.677867776715128	0.497857	0.497857	chr9	133597376	0.3028953821984622	chr9:133597376:G:C
chr9:133597741	['G', 'A']	98663	146202.70942856857	-4244.981141115068	0.0013705839129305	0.0048664120128852	0.2816415686344523	0.778219	0.778219	chr9	133597741	0.1088981702240969	chr9:133597741:G:A
chr9:133597897	['C', 'A']	98663	17820.431764729736	-838.7822613627974	0.0032661661973834	0.0074312871418646	0.4395155421976991	0.660289	0.660289	chr9	133597897	0.1802659377400043	chr9:133597897:C:A
chr9:133598074	['A', 'T']	98663	146325.11083738846	-4224.328870377907	0.0015571922844022	0.0048721932329361	0.3196080717561768	0.749266	0.749266	chr9	133598074	0.1253639742581698	chr9:133598074:A:T
chr9:133598690	['T', 'C']	98663	146329.69627451972	-4218.219731204397	0.001800012887969	0.004873013675799	0.3693839188074764	0.711842	0.711842	chr9	133598690	0.1476163913952221	chr9:133598690:T:C
chr9:133599150	['C', 'T']	98663	38922.52299567152	-646.9501017585903	0.0087149570125301	0.0053528777291041	1.628088189862049	0.103509	0.103509	chr9	133599150	0.9850218871113564	chr9:133599150:C:T
chr9:133599386	['C', 'G']	98663	130949.83557727408	-4728.544381217132	-0.0009182262646408	0.0045216540185696	-0.2030730924723162	0.839078	0.839078	chr9	133599386	0.076197665637277	chr9:133599386:C:G
chr9:133599547	['A', 'T']	98663	39104.29896708064	-641.4612918170913	0.0086687760144955	0.0053540644669505	1.6191019118290335	0.105429	0.105429	chr9	133599547	0.9770399127700804	chr9:133599547:A:T
chr9:133599575	['T', 'G']	98663	131016.10318692354	-4743.393770327921	-0.0013011218657289	0.0045273848415577	-0.2873892790790975	0.773815	0.773815	chr9	133599575	0.1113628559612602	chr9:133599575:T:G
chr9:133600054	['TGA', 'T']	98663	15115.591108481589	487.58294727655385	0.0061810171571151	0.0082195870599196	0.7519863360599924	0.452061	0.452061	chr9	133600054	0.3448029586046898	chr9:133600054:TGA:T
chr9:133600102	['A', 'C']	98663	131522.50769575703	-4750.927130264009	-0.0011739809407458	0.0045655496504519	-0.2571390151522381	0.797072	0.797072	chr9	133600102	0.098502446746458	chr9:133600102:A:C
chr9:133600626	['A', 'T']	98663	140103.88034343987	-4082.9731300354897	-0.0027119603052258	0.0046997122267218	-0.5770481626100609	0.563908	0.563908	chr9	133600626	0.2487917441575056	chr9:133600626:A:T
chr9:133600652	['G', 'C']	98663	139953.78856876385	-4097.431213640326	-0.0026666965999847	0.0046940515352585	-0.5681012617680739	0.569968	0.569968	chr9	133600652	0.2441495264565236	chr9:133600652:G:C
chr9:133600843	['G', 'A']	98663	14851.150524011273	448.948319683468	0.005431820805568	0.0082611228853366	0.6575160400058253	0.510851	0.510851	chr9	133600843	0.2917057521428936	chr9:133600843:G:A
chr9:133601134	['G', 'A']	98663	31199.427110259603	-618.6098420637205	0.0087325336152357	0.0058387205010026	1.4956245317336443	0.134755	0.134755	chr9	133601134	0.8704551116171164	chr9:133601134:G:A
chr9:133601177	['A', 'C']	98663	24496.47598049651	-1372.2421708237143	-0.016036282174938	0.0064484768817561	-2.4868325449545177	0.0128902	0.0128902	chr9	133601177	1.8897403442274705	chr9:133601177:A:C
chr9:133601510	['C', 'G']	98663	8893.540843528586	-619.8273275769299	-0.0220359049266735	0.0102600399682886	-2.1477406515745923	0.0317368	0.0317368	chr9	133601510	1.498436864991477	chr9:133601510:C:G
chr9:133601526	['C', 'T']	98663	94029.15460489636	-2842.09218776347	-0.0013093464156115	0.0042608693540173	-0.307295602569235	0.758619	0.758619	chr9	133601526	0.1199762843700821	chr9:133601526:C:T
chr9:133601557	['T', 'A']	98663	15403.873513699804	526.8408416922156	0.004916937713007	0.0081232384512845	0.6052927957851066	0.544986	0.544986	chr9	133601557	0.2636146540551765	chr9:133601557:T:A
chr9:133601595	['C', 'T']	98663	14956.606371441025	463.4255730800343	0.0049634508944588	0.0082373905278174	0.6025513635291982	0.546809	0.546809	chr9	133601595	0.2621643459363834	chr9:133601595:C:T
chr9:133602222	['G', 'C']	98663	17783.54073586053	-864.601100169954	0.001583199317859	0.0074382904574137	0.2128445140618445	0.831449	0.831449	chr9	133602222	0.0801643846860244	chr9:133602222:G:C
chr9:133602526	['C', 'T']	98663	11762.669089397765	-409.2718288151901	-0.0014847597740846	0.0089923416800813	-0.1651138076051427	0.868855	0.868855	chr9	133602526	0.0610526953053315	chr9:133602526:C:T
chr9:133603245	['A', 'T']	98663	101588.2371902083	-2118.6911179372305	0.0073412684558678	0.0042816912694252	1.7145721150635942	0.0864268	0.0864268	chr9	133603245	1.0633515666952822	chr9:133603245:A:T
chr9:133603280	['A', 'G']	98663	67835.56302963954	-1770.9786238144009	0.0063245625141596	0.0044764915260985	1.4128391570243377	0.157706	0.157706	chr9	133603280	0.8021517834160434	chr9:133603280:A:G
chr9:133603308	['C', 'T']	98663	30920.50716131975	-605.204824083457	0.0099214276057782	0.0058568546632117	1.6939856247581258	0.0902712	0.0902712	chr9	133603308	1.044450784305358	chr9:133603308:C:T
chr9:133603579	['C', 'T']	98663	18148.91974295039	-823.044125866004	0.0014725446016831	0.0073706223832448	0.19978565243426	0.841649	0.841649	chr9	133603579	0.0748689882448298	chr9:133603579:C:T
chr9:133603744	['C', 'A']	98663	15241.308956933335	425.7841210860994	0.0037828692038311	0.0081581393169937	0.4636926456932768	0.642869	0.642869	chr9	133603744	0.1918775159923411	chr9:133603744:C:A
chr9:133603889	['T', 'G']	98663	115506.04855500707	-2271.1913482678774	0.0066086459857945	0.004355969514185	1.5171469782499072	0.129233	0.129233	chr9	133603889	0.8886265738956921	chr9:133603889:T:G
chr9:133603954	['C', 'T']	98663	10716.54308824424	-509.87195781845867	0.0005241184305488	0.0093861253803131	0.0558397005486632	0.95547	0.95547	chr9	133603954	0.0197829444425587	chr9:133603954:C:T
chr9:133604040	['C', 'T']	98663	27407.444615649743	-580.3615009568182	0.0096315972130379	0.0061309349457325	1.570983430470425	0.11619	0.11619	chr9	133604040	0.9348312482942548	chr9:133604040:C:T
chr9:133604200	['T', 'G']	98663	15604.94898486676	456.9673287350219	0.0030328827735929	0.0080699209132422	0.3758255881561608	0.707047	0.707047	chr9	133604200	0.1505517161009654	chr9:133604200:T:G
chr9:133604882	['G', 'C']	98663	27428.39000385169	-581.5643680520412	0.0095979426735966	0.006128731745279	1.5660569058174172	0.117339	0.117339	chr9	133604882	0.9305576172985904	chr9:133604882:G:C
chr9:133604958	['T', 'C']	98663	115367.03164691692	-2256.725994682341	0.0067678488710481	0.0043544439524244	1.554239518292566	0.120131	0.120131	chr9	133604958	0.9203449077369908	chr9:133604958:T:C
chr9:133605148	['G', 'A']	98663	39667.22661936138	-1294.6717173466327	0.0005658001215898	0.0052925057535236	0.1069059058109055	0.914864	0.914864	chr9	133605148	0.0386434616050634	chr9:133605148:G:A
chr9:133605362	['A', 'G']	98663	11381.346067301844	-449.8090899400858	0.0032915939108845	0.0091213634070396	0.3608664367373165	0.7182	0.7182	chr9	133605362	0.1437545992099457	chr9:133605362:A:G
chr9:133606071	['C', 'T']	98663	12235.116082470047	-695.997922154922	-0.016911496660081	0.0087975123169892	-1.922304402736955	0.0545703	0.0545703	chr9	133606071	1.2630436586781617	chr9:133606071:C:T
chr9:133606199	['T', 'C']	98663	116445.24417862033	-2264.9641445996526	0.0069922769245438	0.0043618246783188	1.603062351244911	0.108924	0.108924	chr9	133606199	0.9628764185069706	chr9:133606199:T:C
chr9:133606379	['G', 'A']	98663	12152.86222834901	-711.4992896490638	-0.0172067182497639	0.0088258861666998	-1.9495740059151228	0.0512297	0.0512297	chr9	133606379	1.2904781873351765	chr9:133606379:G:A
chr9:133606528	['C', 'T']	98663	3191.0323427459407	-99.44280900807613	-0.0003135406614594	0.0168508941067421	-0.0186067670637126	0.985155	0.985155	chr9	133606528	0.0064954341228532	chr9:133606528:C:T
chr9:133606538	['G', 'A']	98663	18483.124015528545	-909.049173312965	-7.455693028346218e-05	0.0073056059337119	-0.0102054409942119	0.991857	0.991857	chr9	133606538	0.0035509373091241	chr9:133606538:G:A
chr9:133607338	['C', 'T']	98663	18484.06079957832	-906.0838029735812	-0.0001639488553108	0.00730559158405	-0.0224415577335089	0.982096	0.982096	chr9	133607338	0.007846057801152	chr9:133607338:C:T
chr9:133607770	['A', 'T']	98663	12241.620375438384	-686.0114881809203	-0.0158493462596571	0.0087964798757145	-1.8017828135336469	0.0715826	0.0715826	chr9	133607770	1.1451925313560996	chr9:133607770:A:T
chr9:133608199	['G', 'A']	98663	3198.097243056964	-99.47949852538424	-0.000705932226531	0.0168350148678046	-0.0419323791558444	0.966553	0.966553	chr9	133608199	0.0147743268641346	chr9:133608199:G:A
chr9:133609057	['G', 'A']	98663	43078.492980588926	-62.33297906329049	0.0097893685982308	0.005230225444671	1.8716915172758075	0.0612523	0.0612523	chr9	133609057	1.212877599068664	chr9:133609057:G:A
chr9:133609684	['T', 'C']	98663	114590.5515455034	-2466.861170769813	0.0081170874601368	0.0043366911757567	1.8717236554711223	0.0612478	0.0612478	chr9	133609684	1.2129095063923223	chr9:133609684:T:C
chr9:133609729	['A', 'G']	98663	13550.922837535103	-562.3584744574673	-0.0173087166457995	0.0084089712909051	-2.058363151331016	0.0395579	0.0395579	chr9	133609729	1.4027667717416836	chr9:133609729:A:G
chr9:133609798	['C', 'T']	98663	13537.823276604802	-564.3782574611207	-0.0174334213229576	0.0084131605272589	-2.072160785054882	0.038253	0.038253	chr9	133609798	1.4173344995337644	chr9:133609798:C:T
chr9:133610061	['C', 'T']	98663	114592.0362233622	-2460.3564892804893	0.0082324504545332	0.0043362556436154	1.89851593889638	0.0576311	0.0576311	chr9	133610061	1.2393430909969725	chr9:133610061:C:T
chr9:133610101	['T', 'C']	98663	114619.39625108975	-2465.0067542403604	0.008139260813623	0.0043363064813032	1.8770031243679173	0.0605206	0.0605206	chr9	133610101	1.2180967750408294	chr9:133610101:T:C
chr9:133610971	['C', 'T']	98663	12238.9923876134	-674.0234687380331	-0.0153354679469464	0.0087957061407205	-1.7435175415819535	0.0812464	0.0812464	chr9	133610971	1.090195873361673	chr9:133610971:C:T
chr9:133611775	['G', 'A']	98663	8767.622050356797	-624.1203711629732	-0.0223985684097562	0.0103325207177157	-2.167773868708782	0.0301783	0.0301783	chr9	133611775	1.52030522849064	chr9:133611775:G:A
chr9:133611780	['C', 'T']	98663	3210.16268320866	-94.83292429415286	0.0007057374616976	0.0168058847648259	0.0419934726182803	0.966504	0.966504	chr9	133611780	0.0147963442486378	chr9:133611780:C:T
chr9:133611997	['A', 'T']	98663	10857.760783399395	-515.3308036439062	-0.0009102984620252	0.0093218103302836	-0.0976525406302249	0.922208	0.922208	chr9	133611997	0.0351711146683511	chr9:133611997:A:T
chr9:133612389	['C', 'T']	98663	18575.753099058373	-908.0573189769036	0.0003694370530801	0.0072904291927585	0.0506742529571701	0.959585	0.959585	chr9	133612389	0.0179165494371625	chr9:133612389:C:T
chr9:133613233	['G', 'A']	98663	18768.5706872086	-926.8853185819212	-0.0003528696372891	0.0072567070137741	-0.0486266892985164	0.961217	0.961217	chr9	133613233	0.0171785569058982	chr9:133613233:G:A
chr9:133613320	['G', 'A']	98663	108089.52868308211	-2309.372391815895	0.0061330571922888	0.0043052248415751	1.424561415018909	0.154287	0.154287	chr9	133613320	0.8116706654217042	chr9:133613320:G:A
chr9:133614184	['AG', 'A']	98663	69165.31949231583	-2248.155864300778	0.0017434010419859	0.004475714190965	0.3895246585461868	0.696889	0.696889	chr9	133614184	0.1568363905195679	chr9:133614184:AG:A
chr9:133614298	['C', 'G']	98663	11302.916486746744	-454.1269236003746	0.0003271019387462	0.0091484500781376	0.0357549023006565	0.971478	0.971478	chr9	133614298	0.01256702994509	chr9:133614298:C:G
chr9:133614422	['A', 'T']	98663	69159.21542469613	-2253.083946816706	0.0016397393943782	0.0044757591600015	0.3663600599943083	0.714097	0.714097	chr9	133614422	0.1462427914402606	chr9:133614422:A:T
chr9:133614449	['G', 'A']	98663	10863.88088794283	-508.3200100092082	8.016130939483872e-05	0.0093184148471451	0.0086024619755362	0.993136	0.993136	chr9	133614449	0.0029912751650014	chr9:133614449:G:A
chr9:133615080	['A', 'G']	98663	69177.22981234224	-2244.8971158966506	0.0018639843213757	0.0044757519203506	0.4164628322898014	0.677072	0.677072	chr9	133615080	0.1693651458790346	chr9:133615080:A:G
chr9:133615140	['G', 'A']	98663	9660.293736063246	-448.28444205760246	0.0025406183453701	0.0098443373319393	0.2580791636555661	0.796346	0.796346	chr9	133615140	0.0988981970338021	chr9:133615140:G:A
chr9:133615177	['T', 'G']	98663	69168.41268714966	-2259.613213375234	0.0015550045636718	0.0044757042574119	0.3474323758315206	0.728267	0.728267	chr9	133615177	0.1377093688080594	chr9:133615177:T:G
chr9:133615389	['C', 'T']	98663	9870.300121629842	-520.9647428795163	0.0067472841879635	0.0097458225062914	0.6923257820063756	0.488734	0.488734	chr9	133615389	0.3109274471417574	chr9:133615389:C:T
chr9:133615440	['G', 'A']	98663	10865.22024913593	-516.4341110663231	-0.0007577716937506	0.0093177402938482	-0.0813256937683602	0.935183	0.935183	chr9	133615440	0.0291033964925989	chr9:133615440:G:A
chr9:133615720	['C', 'T']	98663	27338.38544264024	-534.2045860716602	0.011614145702767	0.0061348099492543	1.8931549304439017	0.0583402	0.0583402	chr9	133615720	1.2340320863773389	chr9:133615720:C:T
chr9:133616036	['G', 'A']	98663	69226.01641105692	-2253.01093111329	0.0017642588940847	0.0044746684232582	0.3942770116584649	0.693377	0.693377	chr9	133616036	0.1590305684176531	chr9:133616036:G:A
chr9:133616083	['G', 'A']	98663	18767.19021507774	-916.707076537844	0.0001029675803173	0.0072575429698991	0.0141876638890559	0.98868	0.98868	chr9	133616083	0.0049442510946836	chr9:133616083:G:A
chr9:133616638	['G', 'A']	98663	10871.550943663971	-512.204151209631	-0.0002204689966746	0.0093155959007044	-0.0236666552547607	0.981119	0.981119	chr9	133616638	0.0082783138137101	chr9:133616638:G:A
chr9:133616824	['CCAGA', 'C']	98663	28529.73783107006	-364.38276227028194	0.0106608389315968	0.0060288174969507	1.7683134274654684	0.0770116	0.0770116	chr9	133616824	1.1134438535735398	chr9:133616824:CCAGA:C
chr9:133616946	['G', 'A']	98663	69121.30521823748	-2266.0913111136456	0.0018315451227866	0.0044757407251853	0.4092160907535258	0.682382	0.682382	chr9	133616946	0.1659724375904988	chr9:133616946:G:A
chr9:133617354	['A', 'G']	98663	29201.0314457758	-341.2691207029578	0.0098848083435246	0.0059774048700199	1.6536956352249923	0.0981926	0.0981926	chr9	133617354	1.007921240321621	chr9:133617354:A:G
chr9:133617570	['T', 'A']	98663	67514.00149020723	-2107.473329157738	0.0024828420502699	0.0044990713716583	0.5518565599804555	0.581048	0.581048	chr9	133617570	0.2357879893410552	chr9:133617570:T:A
chr9:133618002	['A', 'G']	98663	70747.22884053855	-2182.899465548761	0.0026580818496682	0.0044452577311106	0.5979589959577313	0.549869	0.549869	chr9	133618002	0.2597407638759272	chr9:133618002:A:G
chr9:133618010	['T', 'TGGGA']	98663	10639.380922883183	-469.57197472685846	0.0019157918300637	0.0094792601812088	0.2021035179371439	0.839836	0.839836	chr9	133618010	0.0758055130438148	chr9:133618010:T:TGGGA
chr9:133620172	['T', 'C']	98663	18776.52247731996	-919.5944339299108	9.785356683012262e-05	0.0072555669486634	0.0134866878801454	0.98924	0.98924	chr9	133620172	0.0046983312229352	chr9:133620172:T:C
chr9:133620476	['G', 'A']	98663	40394.33107314606	-1585.264800112638	-0.0030709666421501	0.0053261682558376	-0.5765808541223252	0.564224	0.564224	chr9	133620476	0.248548444508403	chr9:133620476:G:A
chr9:133621393	['A', 'G']	98663	39459.79550826222	-244.9278084002981	0.0071573235664795	0.0053709514995802	1.3325988080582978	0.182667	0.182667	chr9	133621393	0.7383399037278378	chr9:133621393:A:G
chr9:133621622	['G', 'A']	98663	2545.83203505355	-4.063427219486687	0.0137763747060055	0.0188090945273173	0.732431573779243	0.463907	0.463907	chr9	133621622	0.3335690742619321	chr9:133621622:G:A
chr9:133621642	['C', 'T']	98663	62733.780405919366	-2758.083279046562	0.0057544367414781	0.0045935426121031	1.2527230565612373	0.210309	0.210309	chr9	133621642	0.6771421416422466	chr9:133621642:C:T
chr9:133621659	['C', 'T']	98663	77273.66416268765	-3862.640201120589	-0.0017554870081561	0.0044130294655185	-0.3977963487152659	0.690781	0.690781	chr9	133621659	0.1606596162531538	chr9:133621659:C:T
chr9:133621807	['T', 'C']	98663	51102.16903723245	117.16434112156976	0.004792727433457	0.0050329771853381	0.9522648835800436	0.340965	0.340965	chr9	133621807	0.4672901989752277	chr9:133621807:T:C
chr9:133622201	['T', 'C']	98663	145432.58453881013	-4030.1852957415726	-0.0014034499325091	0.0048884594935553	-0.2870945201365406	0.774041	0.774041	chr9	133622201	0.1112360346631451	chr9:133622201:T:C
chr9:133622987	['C', 'G']	98663	10307.208937675474	-485.4936494234268	-0.0075819367817289	0.009562001900051	-0.7929235803319007	0.427824	0.427824	chr9	133622987	0.3687348561010863	chr9:133622987:C:G
chr9:133623022	['G', 'A']	98663	12339.625342090862	-328.55171434899205	0.0075558328926069	0.00877421675779	0.8611404414985029	0.389163	0.389163	chr9	133623022	0.4098684573545801	chr9:133623022:G:A
chr9:133624168	['C', 'T']	98663	32408.28474552217	-223.73387231234577	0.0022872901227915	0.0058401780673977	0.3916473258855193	0.69532	0.69532	chr9	133624168	0.1578152785034716	chr9:133624168:C:T
chr9:133624417	['C', 'T']	98663	32211.1619152862	-224.81039914758787	0.002032776078236	0.0058574405082287	0.3470416942998122	0.728561	0.728561	chr9	133624417	0.1375340803328064	chr9:133624417:C:T
chr9:133628060	['C', 'A']	98663	145937.0620830883	-4048.844703714368	-0.0017306928637575	0.0049017837049448	-0.3530740987228062	0.724034	0.724034	chr9	133628060	0.140241039236997	chr9:133628060:C:A
chr9:133628185	['A', 'C']	98663	10089.511311804416	-536.8163060671347	-0.0101299808326098	0.0096537651740743	-1.0493295258325144	0.294029	0.294029	chr9	133628185	0.5316098331291462	chr9:133628185:A:C
chr9:133628680	['G', 'A']	98663	33458.44325047645	-314.989147674834	0.0008311398112959	0.0057624316392861	0.1442342162689629	0.885316	0.885316	chr9	133628680	0.0529016868603291	chr9:133628680:G:A
chr9:133628698	['T', 'C']	98663	9283.846868854784	-687.2433468182955	-0.0136475424462986	0.0100566403026644	-1.3570677716973572	0.174763	0.174763	chr9	133628698	0.7575505087538235	chr9:133628698:T:C
chr9:133629303	['T', 'C']	98663	144897.4349738963	-4172.853636156254	-0.0023609109860097	0.0048640648985669	-0.4853781837296931	0.627409	0.627409	chr9	133629303	0.2024492557653015	chr9:133629303:T:C
chr9:133629444	['G', 'A']	98663	97765.94544735804	-3353.5972585421846	0.0002258926031031	0.0042348848425031	0.0533409080776032	0.95746	0.95746	chr9	133629444	0.018879360588732	chr9:133629444:G:A
chr9:133629528	['G', 'A']	98663	10472.106140155278	-440.3941147105811	-0.0110767549033197	0.0094977804725778	-1.1662466757681662	0.243518	0.243518	chr9	133629528	0.6134689317316739	chr9:133629528:G:A
chr9:133630196	['G', 'A']	98663	134336.50824674338	-3721.450638495848	0.0006431079653348	0.0046011661115229	0.1397706472114225	0.888841	0.888841	chr9	133630196	0.0511759206928897	chr9:133630196:G:A
chr9:133632249	['G', 'A']	98663	20003.21645701775	-850.820468269345	0.0022289803324794	0.007022249446902	0.3174168547177945	0.750928	0.750928	chr9	133632249	0.1244017017464521	chr9:133632249:G:A
chr9:133633021	['G', 'T']	98663	44599.61631949723	-1255.15377217812	-0.0125390182264819	0.0051698106813613	-2.4254308328327374	0.015292	0.015292	chr9	133633021	1.8155357106530088	chr9:133633021:G:T
chr9:133633639	['T', 'C']	98663	90489.5497906336	-3885.159516643249	0.0065414720270092	0.0043507126883785	1.5035403382261143	0.132703	0.132703	chr9	133633639	0.8771192589839554	chr9:133633639:T:C
chr9:133634109	['AT', 'A']	98663	2996.0	-84.92456296720003	-0.0054615081155408	0.0174256464072565	-0.3134178203723051	0.753964	0.753964	chr9	133634109	0.1226493901708098	chr9:133634109:AT:A
chr9:133634290	['C', 'T']	98663	58105.06709511306	-2788.360726006699	0.0034665633385885	0.0047307547336975	0.732771731727285	0.463699	0.463699	chr9	133634290	0.333763840690243	chr9:133634290:C:T
chr9:133635081	['C', 'T']	98663	57591.33948320779	-1434.8601575071273	-0.0061833191458698	0.004738166024061	-1.305002634873946	0.191895	0.191895	chr9	133635081	0.7169363410576453	chr9:133635081:C:T
chr9:133635336	['G', 'T']	98663	7769.417446398705	-476.21193998681775	-0.0080980811895739	0.0109207142961253	-0.7415340214922647	0.458371	0.458371	chr9	133635336	0.3387828669097317	chr9:133635336:G:T
chr9:133637199	['G', 'A']	98663	22452.365397285543	-808.9069767955885	0.0044433591834271	0.0066996387078414	0.6632237016343167	0.507189	0.507189	chr9	133637199	0.2948301740756639	chr9:133637199:G:A
chr9:133637206	['A', 'G']	98663	155127.00604119364	-5536.981532562136	0.0010162938047234	0.0052117467999507	0.1950006099170154	0.845393	0.845393	chr9	133637206	0.0729413525254047	chr9:133637206:A:G
chr9:133637617	['C', 'T']	98663	32455.97374742796	-1058.1836548291842	0.0071394966864935	0.0057279812477093	1.2464245914472487	0.212612	0.212612	chr9	133637617	0.6724122271753354	chr9:133637617:C:T
chr9:133637642	['T', 'C']	98663	32453.644671491413	-1061.4650406751553	0.0070499161585789	0.0057284320952234	1.2306886145089118	0.218442	0.218442	chr9	133637642	0.6606638558272674	chr9:133637642:T:C
chr9:133637865	['A', 'G']	98663	32423.47376853037	-1070.2165274165463	0.0068560504252049	0.0057318097372841	1.1961406151721927	0.231645	0.231645	chr9	133637865	0.6351770694985756	chr9:133637865:A:G
chr9:133638134	['A', 'G']	98663	32341.622391161127	-1084.6104185738884	0.0070985400320399	0.0057390885881421	1.2368758423953623	0.216136	0.216136	chr9	133638134	0.6652728902235954	chr9:133638134:A:G
chr9:133638460	['G', 'A']	98663	2652.026879649713	-97.15884538793492	-0.0141123402035514	0.0184656235785131	-0.7642493167667955	0.444721	0.444721	chr9	133638460	0.3519123624134755	chr9:133638460:G:A
chr9:133638586	['T', 'A']	98663	110780.14067110814	-3900.1048499713934	-0.0056825359305317	0.004283050610145	-1.3267496576089426	0.184595	0.184595	chr9	133638586	0.7337800665918937	chr9:133638586:T:A
chr9:133638697	['T', 'C']	98663	120765.36028099911	-4321.876096778265	-0.0034715564514474	0.0043532342072336	-0.7974660416108306	0.425182	0.425182	chr9	133638697	0.3714251295347801	chr9:133638697:T:C
chr9:133638942	['G', 'A']	98663	110602.17817426128	-3875.4764392755696	-0.0053008201940151	0.0042803428213029	-1.2384101964060803	0.215567	0.215567	chr9	133638942	0.6664177222182761	chr9:133638942:G:A
chr9:133638951	['C', 'T']	98663	110610.30074814487	-3881.021514412259	-0.0054059017697155	0.0042799341106982	-1.263080605891303	0.206563	0.206563	chr9	133638951	0.6849474675932218	chr9:133638951:C:T
chr9:133638952	['G', 'A']	98663	7695.15598868854	-480.70388107884753	-0.0071209687560452	0.0109827978838411	-0.6483747430627215	0.516744	0.516744	chr9	133638952	0.2867245573364155	chr9:133638952:G:A
chr9:133639336	['T', 'C']	98663	91478.1013673897	-3693.751569872139	0.00683971354291	0.0043325723478856	1.5786726668853048	0.114414	0.114414	chr9	133639336	0.9415208308686808	chr9:133639336:T:C
chr9:133639458	['G', 'A']	98663	59195.799635055024	-2642.212425220519	0.0031928082012521	0.0046971464973605	0.6797335793223093	0.496675	0.496675	chr9	133639458	0.3039276995483526	chr9:133639458:G:A
chr9:133639476	['T', 'C']	98663	59287.82554874031	-2640.0098573811524	0.0033223954524108	0.0046954175904335	0.7075825287999717	0.479206	0.479206	chr9	133639476	0.319477752908857	chr9:133639476:T:C
chr9:133639531	['G', 'A']	98663	59213.60256267295	-2659.8771452256124	0.0032114970241165	0.0046965037639757	0.6838059087166403	0.494099	0.494099	chr9	133639531	0.3061860250721727	chr9:133639531:G:A
chr9:133639801	['C', 'T']	98663	11205.454292056478	-588.793491371197	0.0019030614259668	0.0091856469771567	0.2071777231042552	0.835871	0.835871	chr9	133639801	0.0778607420717911	chr9:133639801:C:T
chr9:133639992	['A', 'G']	98663	97630.82215193726	-3947.152882414884	0.0071628905180595	0.0043264938121004	1.6555878337387633	0.0978085	0.0978085	chr9	133639992	1.0096234014221388	chr9:133639992:A:G
chr9:133640005	['C', 'T']	98663	11196.340441921751	-586.1421065972404	0.0019054253253375	0.0091890646182319	0.2073579199298496	0.835731	0.835731	chr9	133640005	0.077933488129296	chr9:133640005:C:T
chr9:133640024	['G', 'A']	98663	3035.030761590075	-185.7486041537913	-0.0271389309305517	0.0172561624654508	-1.5727095166661458	0.115789	0.115789	chr9	133640024	0.936332696793501	chr9:133640024:G:A
chr9:133640119	['A', 'G']	98663	38851.36267066706	-1324.0790278748182	0.0055057195150667	0.0053394301521239	1.0311436535744694	0.302476	0.302476	chr9	133640119	0.5193090788001556	chr9:133640119:A:G
chr9:133640404	['G', 'A']	98663	10812.767150502756	-224.62341414724645	0.0115785733081509	0.0093184143383288	1.2425475931592287	0.214038	0.214038	chr9	133640404	0.6695091157851585	chr9:133640404:G:A
chr9:133641202	['A', 'C']	98663	57768.0985647097	-2815.8695867685783	0.0035721469747477	0.0047356694239545	0.754306657613967	0.450667	0.450667	chr9	133641202	0.3461442418904349	chr9:133641202:A:C
chr9:133642040	['T', 'G']	98663	3123.2532461608644	-156.59537480574775	-0.022236893098068	0.0170137544504446	-1.3069950646599913	0.191217	0.191217	chr9	133642040	0.7184734997273226	chr9:133642040:T:G
chr9:133642057	['C', 'T']	98663	3035.030761590075	-181.158215440759	-0.0258691009201869	0.0172563938222545	-1.499102372526122	0.13385	0.13385	chr9	133642057	0.8733816244770486	chr9:133642057:C:T
chr9:133642351	['G', 'A']	98663	11818.479145338995	-249.77595826039783	0.0116899819539747	0.0089377647698126	1.3079312619031724	0.1909	0.1909	chr9	133642351	0.7191940716063333	chr9:133642351:G:A
chr9:133642455	['C', 'T']	98663	3038.1539662267623	-181.9822485327858	-0.0261696425004173	0.017248222242575	-1.517237088690856	0.12921	0.12921	chr9	133642455	0.8887038735177375	chr9:133642455:C:T
chr9:133642620	['A', 'G']	98663	96748.59252651004	-3946.84390584553	0.0067665136108396	0.00432426221245	1.5647787480042643	0.117638	0.117638	chr9	133642620	0.9294523676769312	chr9:133642620:A:G
chr9:133643778	['T', 'G']	98663	3354.884090148725	-137.63261035348748	-0.0234310091278088	0.0164238850897578	-1.426642295641773	0.153686	0.153686	chr9	133643778	0.8133656926802946	chr9:133643778:T:G
chr9:133644153	['G', 'T']	98663	10641.431425414812	-373.9578202031277	0.0112374286393515	0.0094225181619326	1.1926141660040743	0.233023	0.233023	chr9	133644153	0.6326012108190107	chr9:133644153:G:T
chr9:133644190	['C', 'T']	98663	95942.72428613424	-3979.934957028992	0.0069603307304228	0.0043294516623109	1.6076702717377365	0.107911	0.107911	chr9	133644190	0.9669342828814388	chr9:133644190:C:T
chr9:133644329	['C', 'T']	98663	13674.554394429297	-478.606197815193	0.0051913820267723	0.0083815227794208	0.6193841099518088	0.535665	0.535665	chr9	133644329	0.2711067292169201	chr9:133644329:C:T
chr9:133644466	['C', 'T']	98663	10168.30918305291	-410.1846040586493	0.011811590674205	0.009629947405466	1.2265477864916192	0.219996	0.219996	chr9	133644466	0.6575852155128862	chr9:133644466:C:T
chr9:133644499	['C', 'T']	98663	3265.0	-161.60272682394256	-0.0270700641088388	0.0166419128878925	-1.6266197456503366	0.103821	0.103821	chr9	133644499	0.983714792328771	chr9:133644499:C:T
chr9:133644512	['T', 'C']	98663	83028.73230956364	-3577.2882183805177	0.0061772613357302	0.0043715526019671	1.413058905650738	0.157642	0.157642	chr9	133644512	0.802328063888559	chr9:133644512:T:C
chr9:133644574	['G', 'A']	98663	11207.34077640381	-586.1815873480797	0.0022897327831773	0.0091861938421729	0.2492580520852236	0.803162	0.803162	chr9	133644574	0.0951968474858011	chr9:133644574:G:A
chr9:133644756	['A', 'G']	98663	96691.6803146573	-3949.628435086093	0.00672805374881	0.0043252767924044	1.5555198133504615	0.119826	0.119826	chr9	133644756	0.9214489379450232	chr9:133644756:A:G
chr9:133644782	['G', 'A']	98663	10634.970117785391	-368.1719585213148	0.0120460653998154	0.0094231468641295	1.2783484724906868	0.20113	0.20113	chr9	133644782	0.6965231463961166	chr9:133644782:G:A
chr9:133644936	['G', 'A']	98663	82971.25465687268	-3569.5839953439818	0.0062778098377371	0.0043754678659048	1.4347745270068213	0.151355	0.151355	chr9	133644936	0.8200032275878713	chr9:133644936:G:A
chr9:133644937	['C', 'A']	98663	95783.32870032442	-3968.851186627316	0.0073280557358224	0.0043289420927492	1.692805211715938	0.0904957	0.0904957	chr9	133644937	1.0433720562714686	chr9:133644937:C:A
chr9:133645000	['C', 'T']	98663	13992.567287323	-512.5296035612205	0.0028291437618077	0.0082895100414671	0.3412920362790245	0.732884	0.732884	chr9	133645000	0.1349647595288417	chr9:133645000:C:T
chr9:133645208	['C', 'T']	98663	10381.04780941172	-395.4860075211676	0.0128597514136872	0.0095443001420045	1.3473750010324426	0.177863	0.177863	chr9	133645208	0.7499143867507169	chr9:133645208:C:T
chr9:133645897	['T', 'C']	98663	11703.779356905365	-191.9129155799383	0.0122838503566939	0.0089809036968737	1.367774421294592	0.171386	0.171386	chr9	133645897	0.7660246571565384	chr9:133645897:T:C
chr9:133646005	['G', 'A']	98663	10297.62623027256	-496.4875398011739	0.0092564817366671	0.0095549573275675	0.968762226698878	0.332666	0.332666	chr9	133646005	0.4779915837627864	chr9:133646005:G:A
chr9:133646252	['C', 'T']	98663	14977.7590362667	-631.2371178028026	0.0055118887754877	0.0080348228296783	0.6860000391207682	0.492715	0.492715	chr9	133646252	0.3074042160525386	chr9:133646252:C:T
chr9:133646263	['C', 'G']	98663	98360.91426978249	-4175.409950669219	0.00780778679417	0.0043393023096459	1.799318470348083	0.0719714	0.0719714	chr9	133646263	1.1428400492596926	chr9:133646263:C:G
chr9:133646636	['GCCTCAGCCTCCTGAGTAGCTGGGATTATAGGTGCGTGCCACCACA', 'G']	98663	2897.1468203288123	-148.16028922498433	-0.0229611519426242	0.0176595678492561	-1.300210296119526	0.193532	0.193532	chr9	133646636	0.7132472152734592	chr9:133646636:GCCTCAGCCTCCTGAGTAGCTGGGATTATAGGTGCGTGCCACCACA:G
chr9:133646949	['C', 'G']	98663	156997.32123380707	-4963.588073082992	-0.0055178913590956	0.00530629296063	-1.0398768782718033	0.2984	0.2984	chr9	133646949	0.5252011811993689	chr9:133646949:C:G
chr9:133647153	['T', 'C']	98663	93390.02255997404	-1913.6881955720453	-0.0043054460009432	0.0043724360046841	-0.9846790201916932	0.324784	0.324784	chr9	133647153	0.4884053737746634	chr9:133647153:T:C
chr9:133647393	['T', 'C']	98663	138722.65422588037	-3366.4044440757366	-3.113985995809275e-05	0.0047316319233919	-0.0065812092872536	0.994749	0.994749	chr9	133647393	0.0022864887683548	chr9:133647393:T:C
chr9:133648061	['T', 'C']	98663	5132.156051084532	21.484995877063184	0.0040487474137079	0.0134504818317932	0.3010113291360192	0.763406	0.763406	chr9	133648061	0.117244431030028	chr9:133648061:T:C
chr9:133648381	['C', 'T']	98663	6025.0	-247.17594986635373	-0.0151214395336402	0.0123756286371449	-1.2218724379183346	0.221759	0.221759	chr9	133648381	0.6541187454713406	chr9:133648381:C:T
chr9:133648590	['C', 'T']	98663	6231.063155014088	-187.42638735910168	-0.0084955404090018	0.0121722746646321	-0.697941891969179	0.485215	0.485215	chr9	133648590	0.3140657817614957	chr9:133648590:C:T
chr9:133649190	['A', 'G']	98663	6533.98675899547	-162.37938363461748	-0.0053310743303472	0.0119294423449738	-0.4468837835151034	0.65496	0.65496	chr9	133649190	0.1837852226184974	chr9:133649190:A:G
chr9:133649417	['T', 'G']	98663	6781.549875829914	-109.21547679101371	-0.0046481743790237	0.011758712569317	-0.3952961985951257	0.692625	0.692625	chr9	133649417	0.1595018368320397	chr9:133649417:T:G
chr9:133649546	['G', 'C']	98663	85492.26460212874	-1527.581464522748	0.0024847422206385	0.0043522679362445	0.5709074572239269	0.568064	0.568064	chr9	133649546	0.2456027324561421	chr9:133649546:G:C
chr9:133650208	['C', 'T']	98663	21101.421979381023	-713.4869001431962	0.0032810905002281	0.0068823122372495	0.4767424649044099	0.633547	0.633547	chr9	133650208	0.1982211612327901	chr9:133650208:C:T
chr9:133650823	['C', 'T']	98663	6381.064675356267	-192.7518160764304	-0.0165803893816803	0.0120758151519142	-1.3730244437413408	0.169748	0.169748	chr9	133650823	0.7701953339492617	chr9:133650823:C:T
chr9:133650864	['T', 'C']	98663	6640.269210107543	-153.85139070310566	-0.0119732874361219	0.0118716193356509	-1.0085639623034102	0.313186	0.313186	chr9	133650864	0.50419765995586	chr9:133650864:T:C
chr9:133650953	['G', 'T']	98663	6365.193543482668	-194.9033130530964	-0.0167626446105618	0.0120936442996844	-1.386070583455077	0.165728	0.165728	chr9	133650953	0.7806041106622	chr9:133650953:G:T
chr9:133651448	['C', 'A']	98663	91296.32801508304	-1777.3327334433286	0.0047499958642966	0.0043257066014862	1.098085538826098	0.27217	0.27217	chr9	133651448	0.5651597467024263	chr9:133651448:C:A
chr9:133651453	['G', 'A']	98663	20075.81391459472	-794.3846635376257	0.0036194775129541	0.007038100855066	0.5142690602890126	0.607065	0.607065	chr9	133651453	0.2167648054157035	chr9:133651453:G:A
chr9:133651887	['T', 'C']	98663	5524.166752930413	-257.2465860235469	-0.0278351839909766	0.0129311571651533	-2.152567139620459	0.0313551	0.0313551	chr9	133651887	1.5036918098023953	chr9:133651887:T:C
chr9:133652024	['A', 'C']	98663	5521.245717762783	-257.1172676688719	-0.027883163511104	0.0129304392729656	-2.1563972362022525	0.0310551	0.0310551	chr9	133652024	1.5078670679518948	chr9:133652024:A:C
chr9:133652027	['A', 'G']	98663	5519.741324761199	-257.19145356512547	-0.0278989785410259	0.0129315933813674	-2.157427759925119	0.0309748	0.0309748	chr9	133652027	1.5089914891222556	chr9:133652027:A:G
chr9:133652029	['C', 'G']	98663	5519.279703622617	-257.44286418218314	-0.0279751220013619	0.0129293473599675	-2.163691733426527	0.0304904	0.0304904	chr9	133652029	1.515836878138612	chr9:133652029:C:G
chr9:133652975	['A', 'G']	98663	105553.326902802	-2072.348939255617	0.004933254068186	0.0043175187008985	1.1426132484751974	0.253202	0.253202	chr9	133652975	0.5965328682220863	chr9:133652975:A:G
chr9:133653899	['C', 'T']	98663	37261.26597200401	-729.6125309944571	-0.0014671051727627	0.005459778450259	-0.26871148456456	0.788152	0.788152	chr9	133653899	0.1033900180493344	chr9:133653899:C:T
chr9:133654300	['C', 'G']	98663	80071.72390125209	-1984.857149694384	-1.6052318778550878e-06	0.0043431288519081	-0.0003696026373129	0.999705	0.999705	chr9	133654300	0.0001281357731174	chr9:133654300:C:G
chr9:133654468	['T', 'C']	98663	80811.28595612683	-1955.86619942466	0.0006247035892244	0.0043386642812725	0.1439852334094826	0.885512	0.885512	chr9	133654468	0.0528055491001394	chr9:133654468:T:C
chr9:133654578	['A', 'G']	98663	74083.51573825334	-2186.875292575891	-0.0015749900283345	0.0043905159725537	-0.3587254979096291	0.719801	0.719801	chr9	133654578	0.1427875543291478	chr9:133654578:A:G
chr9:133654580	['A', 'G']	98663	74552.86826098413	-2196.311221779814	-0.0018178856254236	0.0043863145055235	-0.4144448883303909	0.678549	0.678549	chr9	133654580	0.1684187852021308	chr9:133654580:A:G
chr9:133654932	['C', 'T']	98663	9119.092426668827	-458.8321683424269	0.0012975111025898	0.0101318702108532	0.1280623493577628	0.8981	0.8981	chr9	133654932	0.0466753036108146	chr9:133654932:C:T
chr9:133655540	['T', 'C']	98663	83551.54940342835	-2726.1445705041424	-0.0022334821233679	0.004297345619256	-0.5197352787636946	0.603249	0.603249	chr9	133655540	0.2195033893443184	chr9:133655540:T:C
chr9:133657065	['A', 'G']	98663	58305.63723452783	-1911.7027876876568	-0.0050704042990315	0.0046532874372483	-1.0896391781956754	0.275875	0.275875	chr9	133657065	0.5592876538302886	chr9:133657065:A:G
chr9:133657152	['C', 'T']	98663	12432.378025542268	-972.0923512646386	-0.0242122782245005	0.0087662670206587	-2.761982742191357	0.00574621	0.00574621	chr9	133657152	2.2406185064027806	chr9:133657152:C:T
chr9:133657304	['T', 'C']	98663	6112.309756938109	180.14397144014043	0.0105932820681292	0.0123860667253716	0.8552579525855384	0.39241	0.39241	chr9	133657304	0.4062599337857646	chr9:133657304:T:C
chr9:133657806	['G', 'A']	98663	63917.06965098481	-1600.1646080924695	-0.0020800793318712	0.0045521478731109	-0.4569445874458702	0.647712	0.647712	chr9	133657806	0.188618056805137	chr9:133657806:G:A
chr9:133657863	['A', 'G']	98663	6120.310162379128	203.7671887802909	0.015125590021705	0.0123816444134088	1.2216139889564748	0.221857	0.221857	chr9	133657863	0.653926863934521	chr9:133657863:A:G
chr9:133658547	['C', 'T']	98663	41157.42297009629	-680.7207499341234	0.0041608123134893	0.005262708777605	0.7906218051044873	0.429167	0.429167	chr9	133658547	0.3673736796904623	chr9:133658547:C:T
chr9:133658725	['T', 'C']	98663	6050.226442829193	185.30311843864823	0.0148454888285718	0.0124442797976112	1.1929568500558452	0.232889	0.232889	chr9	133658725	0.6328510239261195	chr9:133658725:T:C
chr9:133658837	['G', 'A']	98663	16386.55636570438	-539.7968622383797	0.0130109043059435	0.0077388462997474	1.6812459896468246	0.0927183	0.0927183	chr9	133658837	1.0328345398074847	chr9:133658837:G:A
chr9:133659689	['G', 'C']	98663	141392.89780444786	-3233.3647506068787	0.0084896887719079	0.0047805316325236	1.775888002528769	0.0757545	0.0757545	chr9	133659689	1.1205915639197617	chr9:133659689:G:C
chr9:133659796	['A', 'G']	98663	58678.70529677127	-1808.7559265491896	-0.0043362993679463	0.0046456243655604	-0.933415839664695	0.350608	0.350608	chr9	133659796	0.4551781786123983	chr9:133659796:A:G
chr9:133659920	['A', 'G']	98663	3513.100817411063	-190.6100727389521	-0.0080806599107845	0.0160966597111385	-0.5020084946687983	0.615663	0.615663	chr9	133659920	0.2106569457729384	chr9:133659920:A:G
chr9:133659964	['G', 'A']	98663	39894.30003041364	-592.0560639600058	0.00369030228294	0.0053288948171069	0.6925079982988983	0.48862	0.48862	chr9	133659964	0.3110287606293198	chr9:133659964:G:A
chr9:133660635	['G', 'A']	98663	3573.0	-170.8316142205472	-0.0059546669071813	0.015957735376247	-0.3731523782531708	0.709036	0.709036	chr9	133660635	0.1493317137528534	chr9:133660635:G:A
chr9:133661490	['G', 'T']	98663	107523.5633121998	-2038.69169099288	0.0028924512639912	0.0043447612103529	0.665733080358698	0.505583	0.505583	chr9	133661490	0.2962075374359484	chr9:133661490:G:T
chr9:133661722	['C', 'T']	98663	3581.471900658894	-173.26575634435096	-0.0055756855126977	0.0159407694730308	-0.3497751800583339	0.726508	0.726508	chr9	133661722	0.1387595990717737	chr9:133661722:C:T
chr9:133662295	['C', 'T']	98663	4789.097079899859	-212.37839643514124	0.0019723855927977	0.0138525611562744	0.1423841822856246	0.886777	0.886777	chr9	133662295	0.0521855795433637	chr9:133662295:C:T
chr9:133663226	['G', 'A']	98663	57325.71538196417	-1946.1430643471551	-0.0055765682456673	0.0046774577982269	-1.1922220330413695	0.233177	0.233177	chr9	133663226	0.6323142895292391	chr9:133663226:G:A
chr9:133663599	['C', 'T']	98663	42574.72606655248	-508.793806889102	0.0059022332157608	0.0052000247455927	1.1350394477955572	0.256362	0.256362	chr9	133663599	0.5911463489401487	chr9:133663599:C:T
chr9:133664079	['C', 'T']	98663	4715.047789422473	-232.37750628269472	6.172972058158188e-05	0.0139605841771903	0.0044217147218265	0.996472	0.996472	chr9	133664079	0.0015349000907769	chr9:133664079:C:T
chr9:133664380	['G', 'A']	98663	4802.048671220937	-214.8594337109201	0.0010723390225564	0.0138380155648333	0.0774922544010986	0.938232	0.938232	chr9	133664380	0.0276897587834239	chr9:133664380:G:A
chr9:133664491	['C', 'T']	98663	42838.94711445862	-510.3418114424155	0.0065250827490457	0.005187491983522	1.2578492207356546	0.208449	0.208449	chr9	133664491	0.6810001839894643	chr9:133664491:C:T
chr9:133664898	['T', 'G']	98663	109302.61756954022	-2164.66176066451	0.0025787223497021	0.004342608118655	0.5938188017989523	0.552635	0.552635	chr9	133664898	0.2575616134015625	chr9:133664898:T:G
chr9:133665008	['C', 'A']	98663	138595.23786934267	-3218.755212931085	0.0059196155071509	0.0047178873964075	1.2547174211191188	0.209584	0.209584	chr9	133665008	0.6786418752042555	chr9:133665008:C:A
chr9:133665086	['C', 'A']	98663	4780.484526572936	-217.41963097030973	0.0009326575177988	0.0138680233601328	0.0672523757408737	0.946381	0.946381	chr9	133665086	0.0239339873974412	chr9:133665086:C:A
chr9:133665087	['ATTTGCCCATTTCC', 'A']	98663	4784.5819302389245	-219.32868099247497	0.0003853580672084	0.0138632760887836	0.0277970419647241	0.977824	0.977824	chr9	133665087	0.0097393074898031	chr9:133665087:ATTTGCCCATTTCC:A
chr9:133665435	['C', 'T']	98663	58996.38162669531	-2066.758572451586	-0.0065208513308151	0.0046376364221656	-1.406072131840414	0.159706	0.159706	chr9	133665435	0.7966787675312558	chr9:133665435:C:T
chr9:133665466	['C', 'T']	98663	57505.41131451973	-1972.076515060666	-0.0058078062523524	0.0046731224085089	-1.2428106402215178	0.213941	0.213941	chr9	133665466	0.6697059785539671	chr9:133665466:C:T
chr9:133666717	['C', 'G']	98663	8956.272329211433	-88.91394144504541	0.0008513506276078	0.0102081578529272	0.0833990461230717	0.933534	0.933534	chr9	133666717	0.0298698601000267	chr9:133666717:C:G
chr9:133667012	['A', 'T']	98663	65893.7002585289	-1746.2056503667188	-0.0034294425796809	0.0045153116453539	-0.7595140377984104	0.447547	0.447547	chr9	133667012	0.3491613496914932	chr9:133667012:A:T
chr9:133667198	['T', 'G']	98663	63744.08092527173	-1822.5255417889869	-0.0056939305630036	0.0046148542549755	-1.2338267361021782	0.21727	0.21727	chr9	133667198	0.6630002356394717	chr9:133667198:T:G
chr9:133667290	['C', 'T']	98663	59357.38609857687	-1851.510857444832	-0.0048459221923927	0.0046453914687055	-1.0431676695146364	0.296873	0.296873	chr9	133667290	0.5274292988142653	chr9:133667290:C:T
chr9:133667311	['C', 'A']	98663	42500.46076859058	-527.9366856176594	0.0071610006608565	0.0052062012389417	1.375475194330399	0.168987	0.168987	chr9	133667311	0.772146703939126	chr9:133667311:C:A
chr9:133667354	['T', 'C']	98663	59154.772525355016	-1845.3354316447085	-0.0050054912358859	0.0046357810105726	-1.0797514430621662	0.280256	0.280256	chr9	133667354	0.5524450808239874	chr9:133667354:T:C
chr9:133667423	['C', 'T']	98663	42469.1916218052	-535.3667878538172	0.0070039399146565	0.0052038973846336	1.3459027718990313	0.178337	0.178337	chr9	133667423	0.7487585433709765	chr9:133667423:C:T
chr9:133667763	['T', 'C']	98663	107515.06356447694	-2595.7120479478845	-0.0008048117911647	0.0042993909189736	-0.187192047974286	0.85151	0.85151	chr9	133667763	0.0698102473850942	chr9:133667763:T:C
chr9:133667944	['C', 'T']	98663	5121.051904481968	-209.46186717647936	-0.0033410796231882	0.0134257185556185	-0.2488566708252664	0.803472	0.803472	chr9	133667944	0.0950292532595359	chr9:133667944:C:T
chr9:133668106	['G', 'A']	98663	4066.3297146622062	-80.85193084908107	0.0028027720244076	0.0150031822086389	0.1868118366778085	0.851809	0.851809	chr9	133668106	0.0696577755915865	chr9:133668106:G:A
chr9:133669848	['G', 'A']	98663	38273.879253545245	-41.151389204778646	0.0139398049343732	0.0053975603258808	2.582612160448303	0.00980697	0.00980697	chr9	133669848	2.0084651532259588	chr9:133669848:G:A
chr9:133670103	['C', 'T']	98663	3446.3842395491224	-83.7981782791801	-0.0035922099464198	0.0162746600001629	-0.2207241162877681	0.825308	0.825308	chr9	133670103	0.0833839451014669	chr9:133670103:C:T
chr9:133670195	['A', 'G']	98663	106007.56325905804	-2241.2886757258	0.00175476095091	0.004298781832325	0.4081995828946133	0.683128	0.683128	chr9	133670195	0.1654979134702331	chr9:133670195:A:G
chr9:133670299	['G', 'A']	98663	103340.18514162896	-2237.4073137588325	0.001586604973052	0.0042923190910844	0.3696381698060639	0.711653	0.711653	chr9	133670299	0.1477317155200867	chr9:133670299:G:A
chr9:133670555	['G', 'A']	98663	13050.19043323129	-900.2183468888485	-0.0168463239947017	0.0085644668134867	-1.967002075152332	0.0491858	0.0491858	chr9	133670555	1.308160260479894	chr9:133670555:G:A
chr9:133670914	['A', 'G']	98663	102933.4761180716	-2281.5428872897696	0.0007596397195562	0.0042918486120738	0.1769959260490332	0.859512	0.859512	chr9	133670914	0.0657480555709921	chr9:133670914:A:G
chr9:133670935	['T', 'C']	98663	103538.54357742368	-2249.81993650516	0.0002248490655247	0.004296818831654	0.0523291938371429	0.958266	0.958266	chr9	133670935	0.0185139206739761	chr9:133670935:T:C
chr9:133671005	['T', 'C']	98663	103558.694685197	-2249.796447510137	0.0002534711892206	0.0042966983096541	0.0589920843758414	0.952959	0.952959	chr9	133671005	0.0209257839962966	chr9:133671005:T:C
chr9:133671030	['C', 'T']	98663	98576.98692320166	-2192.938970802367	0.0018412466507959	0.0042915649393753	0.4290385155080431	0.667896	0.667896	chr9	133671030	0.1752911574981785	chr9:133671030:C:T
chr9:133671038	['G', 'T']	98663	57891.86763707135	-1824.5903279117767	-0.006530991662318	0.0046701699060555	-1.39844840630954	0.161982	0.161982	chr9	133671038	0.7905332430808315	chr9:133671038:G:T
chr9:133671137	['A', 'T']	98663	103217.06162814278	-2256.4921037488466	0.0009664982792834	0.0042941410058154	0.225073717415093	0.821922	0.821922	chr9	133671137	0.0851693948406025	chr9:133671137:A:T
chr9:133672048	['C', 'G']	98663	99842.10755772702	-2090.7738271255125	0.0014418325482946	0.0042964378655601	0.3355878970931258	0.737182	0.737182	chr9	133672048	0.1324252776256607	chr9:133672048:C:G
chr9:133672079	['A', 'G']	98663	100281.2460262752	-2112.901516017885	0.0015197703549031	0.0042956718203714	0.3537910758675483	0.723496	0.723496	chr9	133672079	0.1405638656268093	chr9:133672079:A:G
chr9:133672261	['C', 'T']	98663	99840.22670410771	-2096.399440157579	0.0013931766010975	0.0042963718696461	0.324268160058577	0.745736	0.745736	chr9	133672261	0.1274148910732662	chr9:133672261:C:T
chr9:133672749	['G', 'A']	98663	9471.287989053317	-448.2940459339477	0.0040617132348602	0.0099331172548714	0.4089062004043337	0.682609	0.682609	chr9	133672749	0.1658279899739199	chr9:133672749:G:A
chr9:133673027	['G', 'A']	98663	103576.39839845928	-1747.107856698466	0.0036622605256874	0.0043384116197688	0.8441477772647651	0.398589	0.398589	chr9	133673027	0.3994746908468204	chr9:133673027:G:A
chr9:133673141	['G', 'A']	98663	95563.90576728155	-1777.210619330536	0.0012059466052056	0.0042994973025382	0.2804854894300573	0.779106	0.779106	chr9	133673141	0.1084034510779919	chr9:133673141:G:A
chr9:133673212	['C', 'T']	98663	95471.83827971376	-1775.0769955071737	0.0005885068682367	0.0043016418473293	0.1368098249746455	0.891181	0.891181	chr9	133673212	0.0500340812402718	chr9:133673212:C:T
chr9:133673238	['A', 'G']	98663	101414.30674492156	-2087.9546631570643	0.0018539709362602	0.0042951751476614	0.4316403574996559	0.666004	0.666004	chr9	133673238	0.1765231624622651	chr9:133673238:A:G
chr9:133673397	['C', 'T']	98663	90474.67211369835	-4136.059197966811	-0.0001302376077052	0.0042969135927743	-0.0303095710195841	0.97582	0.97582	chr9	133673397	0.0106302850138465	chr9:133673397:C:T
chr9:133673676	['C', 'T']	98663	37957.76944283962	-280.0842066493892	0.0094372800805173	0.0054079090908992	1.745088521624553	0.0809726	0.0809726	chr9	133673676	1.0916619154660192	chr9:133673676:C:T
chr9:133675275	['A', 'C']	98663	95251.6515452629	-1721.7046486207607	0.0013063442638094	0.0043075055233558	0.3032716398681864	0.761683	0.761683	chr9	133675275	0.1182257373153489	chr9:133675275:A:C
chr9:133676237	['C', 'T']	98663	4326.0	-190.2116209546517	-0.010130845304725	0.0145111220184939	-0.6981434855150116	0.485089	0.485089	chr9	133676237	0.3141785734330283	chr9:133676237:C:T
chr9:133677215	['T', 'C']	98663	16385.491130078655	-721.6775034327952	-0.0093548903631228	0.007705784952593	-1.2140087506562132	0.224747	0.224747	chr9	133677215	0.648306096667665	chr9:133677215:T:C
chr9:133677282	['A', 'AG']	98663	13902.831860111508	-694.9863404445867	-0.007106947558866	0.00831537221229	-0.8546758193652555	0.392733	0.392733	chr9	133677282	0.4059026049282995	chr9:133677282:A:AG
chr9:133677690	['C', 'T']	98663	7919.481607995376	-112.3858275212698	-0.0072725512738918	0.0108763510561478	-0.6686572763556585	0.503716	0.503716	chr9	133677690	0.2978142540234678	chr9:133677690:C:T
chr9:133678583	['T', 'C']	98663	75731.42184125955	-1898.68385806846	-0.0008957417963899	0.004390354708409	-0.204024926431189	0.838334	0.838334	chr9	133678583	0.0765829199644484	chr9:133678583:T:C
chr9:133678654	['C', 'G']	98663	74275.53948848948	-1844.8714264180203	-0.0005085337124876	0.0044052190331691	-0.1154389165802302	0.908097	0.908097	chr9	133678654	0.0418677590617866	chr9:133678654:C:G
chr9:133678818	['C', 'T']	98663	73886.2376231602	-1851.6845808323924	-0.0011937820033224	0.004409355701884	-0.2707384216728852	0.786593	0.786593	chr9	133678818	0.1042499227557918	chr9:133678818:C:T
chr9:133679821	['T', 'C']	98663	13491.957235241644	-205.9557633984901	-0.0065911518635663	0.0085164414045693	-0.7739326263702095	0.438972	0.438972	chr9	133679821	0.3575631805171225	chr9:133679821:T:C
chr9:133679917	['T', 'C']	98663	2137.1516278786894	170.10048415757117	-0.0179786035340143	0.0212476306274481	-0.8461462762247587	0.397473	0.397473	chr9	133679917	0.4006923672572449	chr9:133679917:T:C
chr9:133680241	['A', 'G']	98663	74241.01976585068	-1843.4731059201104	-0.0012218973869233	0.004404848606431	-0.2773982708825472	0.781475	0.781475	chr9	133680241	0.1070849108446835	chr9:133680241:A:G
chr9:133680301	['A', 'G']	98663	11971.74125366683	-371.4263787093304	-0.0069545497122036	0.0089729094378158	-0.7750607270027862	0.438306	0.438306	chr9	133680301	0.3582225842192872	chr9:133680301:A:G
chr9:133680323	['CCCCA', 'C']	98663	74157.77115053218	-1833.6135205313656	-0.0011200064358291	0.0044060070583679	-0.2541998732621105	0.799342	0.799342	chr9	133680323	0.0972673672014882	chr9:133680323:CCCCA:C
chr9:133680660	['C', 'T']	98663	74193.27185460001	-1840.216380894056	-0.0012213827260836	0.0044052792285471	-0.2772543266199373	0.781585	0.781585	chr9	133680660	0.1070237840893598	chr9:133680660:C:T
chr9:133680828	['T', 'C']	98663	74282.79920118403	-1859.156571286864	-0.0014487084232167	0.0044040209755283	-0.3289512995661796	0.742193	0.742193	chr9	133680828	0.1294831460202584	chr9:133680828:T:C
chr9:133680941	['C', 'T']	98663	74287.0234960215	-1850.4441535867163	-0.0013960702986385	0.0044042751988282	-0.3169807143318233	0.751259	0.751259	chr9	133680941	0.1242103121580234	chr9:133680941:C:T
chr9:133680988	['A', 'G']	98663	74310.2975934636	-1857.8862180368485	-0.0015350351007415	0.0044039042795709	-0.3485623218157474	0.727419	0.727419	chr9	133680988	0.1382153594713117	chr9:133680988:A:G
chr9:133681170	['G', 'A']	98663	70081.81346551515	-2247.9822661532507	-0.0029544143679061	0.0044383245422471	-0.6656598317188999	0.50563	0.50563	chr9	133681170	0.2961671664346576	chr9:133681170:G:A
chr9:133681337	['C', 'T']	98663	74212.26525502758	-1846.492483885266	-0.0014008117622898	0.0044042516593257	-0.3180589736110302	0.750441	0.750441	chr9	133681337	0.1246834465008791	chr9:133681337:C:T
chr9:133681472	['T', 'C']	98663	74266.31272303325	-1857.28272469934	-0.0015243319332738	0.0044045028596297	-0.3460849003517176	0.72928	0.72928	chr9	133681472	0.1371056964997184	chr9:133681472:T:C
chr9:133681580	['A', 'G']	98663	74280.79885651724	-1861.5130515444748	-0.0016140477256738	0.0044041876763973	-0.366480232966398	0.714008	0.714008	chr9	133681580	0.146296922206471	chr9:133681580:A:G
chr9:133681802	['A', 'G']	98663	74122.01517470682	-1868.9653404621013	-0.0020654283339279	0.0044077082063995	-0.4685946158888613	0.63936	0.63936	chr9	133681802	0.1942545377901305	chr9:133681802:A:G
chr9:133682073	['T', 'C']	98663	73302.7747564153	-1931.4365509129225	-0.0019435062391693	0.0044114974023441	-0.44055477356433	0.659536	0.659536	chr9	133682073	0.1807614940150494	chr9:133682073:T:C
chr9:133682204	['A', 'G']	98663	74322.2862384949	-1896.3297451870303	-0.0022072953134351	0.0044047953280414	-0.501111890348958	0.616293	0.616293	chr9	133682204	0.210212765059586	chr9:133682204:A:G
chr9:133682902	['T', 'C']	98663	72447.14782778664	-1972.591524505568	-0.0020272101730456	0.0044611864494212	-0.4544105466178442	0.649534	0.649534	chr9	133682902	0.1873981107558295	chr9:133682902:T:C
chr9:133683134	['C', 'T']	98663	69244.72013745287	-2281.096942324839	-0.002928974424993	0.0044517972306122	-0.6579307801470258	0.510584	0.510584	chr9	133683134	0.2919327986594301	chr9:133683134:C:T
chr9:133683503	['C', 'A']	98663	12627.511945184931	-644.2767393496846	0.0047252293582832	0.0086912903231781	0.5436740901039576	0.586667	0.586667	chr9	133683503	0.2316083401473543	chr9:133683503:C:A
chr9:133683677	['T', 'C']	98663	73199.3544325612	-1933.335406855537	-0.001870032566676	0.0044127694714033	-0.4237775344473957	0.671729	0.671729	chr9	133683677	0.172805901860449	chr9:133683677:T:C
chr9:133683921	['C', 'T']	98663	69097.30302876722	-2276.9295289510487	-0.0029901477772847	0.0044538681302917	-0.6713597461379872	0.501993	0.501993	chr9	133683921	0.2993023387963535	chr9:133683921:C:T
chr9:133684352	['C', 'T']	98663	10181.0	-491.9729320540095	-0.005363167128337	0.0096052430436004	-0.5583582949429209	0.576601	0.576601	chr9	133684352	0.2391246087495707	chr9:133684352:C:T
chr9:133684534	['T', 'A']	98663	74071.75679648064	-1866.483373256008	-0.0023448891145449	0.004410579969387	-0.5316509689928308	0.594969	0.594969	chr9	133684534	0.2255056619683771	chr9:133684534:T:A
chr9:133684672	['C', 'G']	98663	74085.75807367165	-1872.1161696187685	-0.0025252990966857	0.0044102523737111	-0.5725974122793185	0.566919	0.566919	chr9	133684672	0.2464789876079352	chr9:133684672:C:G
chr9:133684710	['G', 'T']	98663	4263.0	398.9074237858445	0.0158825026441665	0.0152641471520853	1.0405103204208006	0.298105	0.298105	chr9	133684710	0.5256307396527138	chr9:133684710:G:T
chr9:133684857	['G', 'A']	98663	2541.0	215.70952223505552	0.0282775190996236	0.0191079988571163	1.479878626279708	0.138909	0.138909	chr9	133684857	0.8572696151427843	chr9:133684857:G:A
chr9:133685130	['C', 'T']	98663	2575.13050132782	229.01121507274533	0.0311583768311267	0.0190016856753412	1.639769090147691	0.101056	0.101056	chr9	133685130	0.9954378960078184	chr9:133685130:C:T
chr9:133685548	['C', 'T']	98663	68919.68389895797	-2323.0752598139607	-0.0029612106937876	0.004457422330873	-0.6643325388482092	0.506479	0.506479	chr9	133685548	0.2954385569635057	chr9:133685548:C:T
chr9:133685695	['A', 'G']	98663	73995.74961982197	-1863.853870579648	-0.0018872364786781	0.0044108329682281	-0.4278639640793883	0.668751	0.668751	chr9	133685695	0.1747355555588912	chr9:133685695:A:G
chr9:133685876	['C', 'T']	98663	73170.38266986991	-1918.4894867733656	-0.0015076151254707	0.0044135717483684	-0.3415861826712308	0.732663	0.732663	chr9	133685876	0.1350957400859008	chr9:133685876:C:T
chr9:133686422	['C', 'T']	98663	72678.04943840727	-1911.128469329008	-0.0025156674849826	0.0044252259560728	-0.568483397221866	0.569708	0.569708	chr9	133686422	0.2443476820152154	chr9:133686422:C:T
chr9:133686428	['A', 'G']	98663	52966.58949587925	-1521.982770977464	-3.063966443824267e-05	0.004804198724262	-0.0063776846456219	0.994911	0.994911	chr9	133686428	0.0022157674328264	chr9:133686428:A:G
chr9:133686883	['T', 'C']	98663	71826.64799740491	-1978.82396504456	-0.0019584891217531	0.004428415466608	-0.4422550540979905	0.658306	0.658306	chr9	133686883	0.1815721865986146	chr9:133686883:T:C
chr9:133687141	['A', 'G']	98663	71890.20101572243	-1971.309074462852	-0.0019321068918044	0.004427969354396	-0.4363415229796684	0.66259	0.66259	chr9	133687141	0.1787551229025818	chr9:133687141:A:G
chr9:133687142	['C', 'T']	98663	2197.0445363416143	102.61124838511776	0.0025574921456086	0.0204236230279527	0.1252222557235949	0.900348	0.900348	chr9	133687142	0.0455895958185645	chr9:133687142:C:T
chr9:133687240	['C', 'T']	98663	68678.35308309089	-2373.57984753786	-0.0029174555914578	0.004462507836662	-0.6537704130151375	0.513261	0.513261	chr9	133687240	0.2896617342357755	chr9:133687240:C:T
chr9:133687382	['A', 'G']	98663	74508.34842463808	-1833.71250774048	-0.00101902220376	0.0044054379387862	-0.2313100803868769	0.817074	0.817074	chr9	133687382	0.0877386089066248	chr9:133687382:A:G
chr9:133687526	['T', 'C']	98663	74307.81610267429	-2378.46107629963	-0.0011965011433988	0.0043838825196344	-0.2729318447837086	0.784906	0.784906	chr9	133687526	0.1051823510582053	chr9:133687526:T:C
chr9:133688096	['C', 'T']	98663	78237.65255165141	-2227.5093474749942	-0.0008945973512282	0.0043476935408627	-0.2057636636115576	0.836976	0.836976	chr9	133688096	0.0772869950736494	chr9:133688096:C:T
chr9:133688620	['C', 'T']	98663	2944.059679103192	179.20842067461902	-0.0101280533844012	0.0179280218550313	-0.5649286611929762	0.572124	0.572124	chr9	133688620	0.2425098336555096	chr9:133688620:C:T
chr9:133689015	['T', 'C']	98663	80095.74173601887	-1850.317563633708	0.0019746645681064	0.004354107454415	0.4535176471366489	0.650177	0.650177	chr9	133689015	0.186968397727862	chr9:133689015:T:C
chr9:133689698	['C', 'T']	98663	78779.17087709339	-2270.172211538866	-0.0003253635294424	0.0043403329261286	-0.0749628046926383	0.940244	0.940244	chr9	133689698	0.0267594292697808	chr9:133689698:C:T
chr9:133689892	['G', 'A']	98663	76474.72709946877	-2441.351018930295	-0.0021269691809318	0.0043673983944289	-0.4870105698726757	0.626252	0.626252	chr9	133689892	0.2032508741585073	chr9:133689892:G:A
chr9:133690507	['T', 'C']	98663	82259.33984814539	-1918.036938205228	-0.0008504215279761	0.0043311429894957	-0.1963503698766416	0.844336	0.844336	chr9	133690507	0.0734846932945433	chr9:133690507:T:C
chr9:133691020	['T', 'C']	98663	78116.95877678445	-2247.1779933505823	-0.000959191402885	0.0043486813515182	-0.2205706340268332	0.825427	0.825427	chr9	133691020	0.0833213293049447	chr9:133691020:T:C
chr9:133692484	['C', 'G']	98663	79125.62374431075	-2095.5836549804126	-0.0011632241985311	0.0043435508671776	-0.2678048983657952	0.78885	0.78885	chr9	133692484	0.1030055701308613	chr9:133692484:C:G
chr9:133692701	['C', 'A']	98663	2645.053617944274	168.16345642666252	-0.0026082995351135	0.0187994647152993	-0.1387432873549251	0.889653	0.889653	chr9	133692701	0.0507793524235462	chr9:133692701:C:A
chr9:133694042	['A', 'G']	98663	1998.020250957816	91.813691288383	-0.0035505928801751	0.0214488362962999	-0.1655377863454389	0.868521	0.868521	chr9	133694042	0.061219676268281	chr9:133694042:A:G
chr9:133694712	['G', 'A']	98663	80238.57236695387	-1986.38799251904	-0.0025777915550912	0.0043379292487326	-0.5942447207603347	0.55235	0.55235	chr9	133694712	0.2577856416554973	chr9:133694712:G:A
chr9:133695262	['G', 'A']	98663	2059.104350382128	293.1803905162469	0.0053206326896611	0.0218446567935811	0.2435667788209221	0.807567	0.807567	chr9	133695262	0.0928214361507865	chr9:133695262:G:A
chr9:133695511	['C', 'T']	98663	60746.15693389962	-2112.7153326090743	0.000457878590087	0.0046029329274398	0.0994753991216102	0.920761	0.920761	chr9	133695511	0.0358530840823192	chr9:133695511:C:T
chr9:133695539	['C', 'T']	98663	179442.91247453302	-6281.136099258793	0.0109875141722546	0.0074274693932488	1.479307902936862	0.139061	0.139061	chr9	133695539	0.8567946518889881	chr9:133695539:C:T
chr9:133696181	['A', 'T']	98663	168071.33140065277	-5701.841353722885	0.0083141520786062	0.0059929226848506	1.387328439865131	0.165345	0.165345	chr9	133696181	0.7816089335306935	chr9:133696181:A:T
chr9:133697918	['A', 'G']	98663	97144.09170013388	-3565.637810191456	0.000188409381746	0.0042500196098288	0.044331414685792	0.96464	0.96464	chr9	133697918	0.0156347334787225	chr9:133697918:A:G
chr9:133697989	['G', 'T']	98663	97373.13621472646	-3540.628212698658	0.0003473480506577	0.0042630511609407	0.0814787431688073	0.935061	0.935061	chr9	133697989	0.0291600564010037	chr9:133697989:G:T
chr9:133698067	['G', 'A']	98663	2627.52697068622	-74.81611300250887	0.0043172488508259	0.0190665701683291	0.226430281519495	0.820867	0.820867	chr9	133698067	0.0857272032279192	chr9:133698067:G:A
chr9:133698804	['C', 'T']	98663	65362.56207546785	-2014.9723232790427	0.0039421882072875	0.0045172792982794	0.8726908271510045	0.382834	0.382834	chr9	133698804	0.4169894989080712	chr9:133698804:C:T
chr9:133699071	['C', 'G']	98663	168256.82147599306	-5699.612209408462	0.0097192992402128	0.0060039194415982	1.6188257245546156	0.105488	0.105488	chr9	133699071	0.9767969416003726	chr9:133699071:C:G
chr9:133699132	['A', 'G']	98663	97130.4097237009	-3553.5113043950287	0.0004769464988333	0.0042506070678612	0.1122066780624188	0.91066	0.91066	chr9	133699132	0.0406437390371921	chr9:133699132:A:G
chr9:133699453	['C', 'A']	98663	65482.23827194287	-1994.4823813110304	0.0042341454550887	0.0045154403723089	0.9377037688405364	0.348399	0.348399	chr9	133699453	0.457923100206008	chr9:133699453:C:A
chr9:133699833	['CAG', 'C']	98663	5160.209205445019	-183.39399759340984	0.0063323134832533	0.0133249007778654	0.4752240627391539	0.634628	0.634628	chr9	133699833	0.1974807705948371	chr9:133699833:CAG:C
chr9:133699912	['G', 'T']	98663	5158.104560059193	-187.43256229557835	0.0057212962627402	0.0133274676299532	0.4292860745639155	0.667716	0.667716	chr9	133699912	0.1754082169543917	chr9:133699912:G:T
chr9:133701358	['C', 'T']	98663	96074.76390212258	-3481.2468242601226	0.0006467216801906	0.0042512394163941	0.1521254431582203	0.879088	0.879088	chr9	133701358	0.0559676482465176	chr9:133701358:C:T
chr9:133701837	['A', 'C']	98663	179189.0	-6196.104509012576	0.0117305381615369	0.0073690766547488	1.591859972575733	0.111419	0.111419	chr9	133701837	0.9530407437084808	chr9:133701837:A:C
chr9:133702009	['T', 'C']	98663	168805.82026720184	-5622.313523775086	0.0109784673853876	0.0060475622693039	1.815354170243404	0.0694725	0.0694725	chr9	133702009	1.158187072556922	chr9:133702009:T:C
chr9:133703190	['C', 'T']	98663	180808.9955502397	-6159.907484611474	0.0082000073542103	0.0076741100107053	1.068528773078753	0.285285	0.285285	chr9	133703190	0.5447210625121711	chr9:133703190:C:T
chr9:133703719	['T', 'C']	98663	179758.28776898203	-6342.500864069121	0.0080107659622242	0.0074870440025988	1.0699504316314383	0.284644	0.284644	chr9	133703719	0.5456979662327415	chr9:133703719:T:C
chr9:133703744	['T', 'C']	98663	180748.66396043016	-6289.609773212299	0.0096371037928218	0.0076698465949512	1.2564923787609374	0.20894	0.20894	chr9	133703744	0.6799784096304076	chr9:133703744:T:C
chr9:133703755	['T', 'C']	98663	180502.8294885569	-6346.385691311401	0.0080331453731931	0.0076309389936274	1.052707324734419	0.292478	0.292478	chr9	133703755	0.5339067956943943	chr9:133703755:T:C
chr9:133704731	['C', 'T']	98663	10944.554643313264	-628.8546032414197	-0.004797306682213	0.0092945863656577	-0.5161398790094085	0.605758	0.605758	chr9	133704731	0.2177008416016605	chr9:133704731:C:T
chr9:133704785	['G', 'A']	98663	121568.78594236245	-5139.159644101081	8.740146255221247e-05	0.0043982787375269	0.0198717425083786	0.984146	0.984146	chr9	133704785	0.006940468346251	chr9:133704785:G:A
chr9:133704852	['G', 'A']	98663	93464.78820965123	-3856.966758722135	0.0012062136145712	0.0042679827321428	0.2826191412366993	0.777469	0.777469	chr9	133704852	0.1093169185678039	chr9:133704852:G:A
chr9:133704878	['G', 'A']	98663	4733.959622071513	-197.9146250379644	0.0028544963413084	0.0138809997384558	0.2056405442758082	0.837072	0.837072	chr9	133704878	0.0772371849483622	chr9:133704878:G:A
chr9:133704882	['G', 'A']	98663	121565.17825536014	-5139.987174606581	9.512282015149013e-06	0.0043979511763504	0.0021628894077543	0.998274	0.998274	chr9	133704882	0.000750239919228	chr9:133704882:G:A
chr9:133705618	['C', 'T']	98663	106312.10553233646	-4136.097979487027	0.0010880292942436	0.0043818302647026	0.2483047558934757	0.803899	0.803899	chr9	133705618	0.0947985115724767	chr9:133705618:C:T
chr9:133705967	['G', 'A']	98663	108676.13125240774	-4460.701417462642	-0.0001054954991115	0.0042829309797364	-0.024631613166475	0.980349	0.980349	chr9	133705967	0.0086192898258026	chr9:133705967:G:A
chr9:133706245	['G', 'GAATA']	98663	49951.51885262518	-1008.6239152814268	-0.0023299302271487	0.0049261492848388	-0.4729719081635646	0.636234	0.636234	chr9	133706245	0.1963831261468669	chr9:133706245:G:GAATA
chr9:133706247	['C', 'T']	98663	49951.51885262518	-1009.6679155637394	-0.0023563897388623	0.0049261586070996	-0.478342239217854	0.632408	0.632408	chr9	133706247	0.1990026448532382	chr9:133706247:C:T
chr9:133706764	['C', 'T']	98663	49256.49467847875	-1778.9789550882365	-0.009120949396668	0.0049115786183714	-1.857030112996992	0.0633098	0.0633098	chr9	133706764	1.1985290584424142	chr9:133706764:C:T
chr9:133706899	['G', 'A']	98663	46825.64442619795	-2018.980483612825	-0.0084590572011279	0.0049839267242659	-1.6972675701554956	0.0896492	0.0896492	chr9	133706899	1.047453581585744	chr9:133706899:G:A
chr9:133707628	['C', 'T']	98663	67803.12331613571	-1914.6157541220005	-0.0037410342713168	0.0044879379166822	-0.8335753169425406	0.404522	0.404522	chr9	133707628	0.3930578542277628	chr9:133707628:C:T
chr9:133707930	['T', 'C']	98663	88882.00864646793	-2349.0117348635904	-0.0026216359007798	0.0042852001743804	-0.6117884332343635	0.540679	0.540679	chr9	133707930	0.2670604981166851	chr9:133707930:T:C
chr9:133708051	['C', 'G']	98663	85297.64535290361	-2210.953109616811	-0.003197367021415	0.0043155662319423	-0.7408916581442448	0.458761	0.458761	chr9	133708051	0.338413509264046	chr9:133708051:C:G
chr9:133708526	['A', 'T']	98663	90849.57452481118	-2674.4236466305247	-0.0049289169232167	0.0042727540067748	-1.153569083406509	0.24868	0.24868	chr9	133708526	0.6043591413038818	chr9:133708526:A:T
chr9:133709165	['C', 'T']	98663	129605.07697921948	-4442.392588727199	-0.0039142314478448	0.0044817733096471	-0.8733666737269669	0.382465	0.382465	chr9	133709165	0.4174083016929725	chr9:133709165:C:T
chr9:133709358	['C', 'T']	98663	11851.20117989316	-654.7828408207293	-0.0060068254608634	0.0089387841513668	-0.6719958060453816	0.501588	0.501588	chr9	133709358	0.2996528621217633	chr9:133709358:C:T
chr9:133709953	['G', 'C']	98663	11851.120117167704	-657.8386765112245	-0.0057580704276528	0.0089388189861332	-0.6441645631917758	0.51947	0.51947	chr9	133709953	0.2844395283968232	chr9:133709953:G:C
chr9:133710478	['G', 'A']	98663	125315.62082771622	-4756.312091273686	-0.0051188601828018	0.0044119322930691	-1.1602309017396446	0.245958	0.245958	chr9	133710478	0.6091390470654087	chr9:133710478:G:A
chr9:133711313	['A', 'G']	98663	44001.36550353805	-1891.6769143554905	0.0035454125564466	0.0051084754497308	0.69402556424803	0.487668	0.487668	chr9	133711313	0.3118757411879587	chr9:133711313:A:G
chr9:133711424	['A', 'G']	98663	43409.99956406251	-1910.6339341477767	0.003070639041237	0.0051333117423085	0.5981789525715009	0.549722	0.549722	chr9	133711424	0.2598568821221116	chr9:133711424:A:G
chr9:133711582	['G', 'C']	98663	62073.14571550203	-2426.831548942028	-0.0077641305985499	0.0045711293008216	-1.6985147624580104	0.0894138	0.0894138	chr9	133711582	1.0485954476321526	chr9:133711582:G:C
chr9:133711820	['G', 'A']	98663	62065.40345240025	-2422.632645345753	-0.0075177374580911	0.0045712739100418	-1.644560708028585	0.100064	0.100064	chr9	133711820	0.9997221404371608	chr9:133711820:G:A
chr9:133711938	['G', 'A']	98663	7672.077760434615	-121.5876124477651	-0.0100219168839685	0.0110346060661594	-0.9082260684142984	0.363761	0.363761	chr9	133711938	0.4391838649006914	chr9:133711938:G:A
chr9:133712092	['T', 'C']	98663	192370.94977803004	-6459.626085837515	-0.0093522312300573	0.0135824384841552	-0.6885531814458289	0.491106	0.491106	chr9	133712092	0.3088247599205777	chr9:133712092:T:C
chr9:133712232	['C', 'T']	98663	7635.077385416877	89.08248187361279	0.0005136115504309	0.0110592855758837	0.0464416572758481	0.962958	0.962958	chr9	133712232	0.0163926544808824	chr9:133712232:C:T
chr9:133712586	['G', 'A']	98663	7539.305658885656	94.76386189455349	0.0031544279572355	0.0111277749035075	0.2834733794122002	0.776815	0.776815	chr9	133712586	0.1096823969590465	chr9:133712586:G:A
chr9:133712726	['C', 'T']	98663	11457.599987833572	-577.5787551695004	-0.0038956623334934	0.0090960505881729	-0.4282806362751242	0.668448	0.668448	chr9	133712726	0.1749323717848514	chr9:133712726:C:T
chr9:133713340	['A', 'G']	98663	62383.54265004055	-2425.7474978600453	-0.0076919625909981	0.0045645902798081	-1.685137574126678	0.0919652	0.0919652	chr9	133713340	1.0363764803403603	chr9:133713340:A:G
chr9:133713527	['A', 'G']	98663	127258.44914756028	-4646.466805419952	-0.0048728824795033	0.004436861182468	-1.0982724676530815	0.272088	0.272088	chr9	133713527	0.5652906116517171	chr9:133713527:A:G
chr9:133714467	['G', 'A']	98663	130351.89064812376	-4601.210276493393	-0.0042702572948548	0.0044838776664806	-0.9523581177910376	0.340918	0.340918	chr9	133714467	0.4673500680163441	chr9:133714467:G:A
chr9:133714472	['C', 'T']	98663	47555.4099920939	-1659.8904836442855	0.0036504064219922	0.0049513289904415	0.7372579016743354	0.460967	0.460967	chr9	133714472	0.3363301640482795	chr9:133714472:C:T
chr9:133714574	['C', 'T']	98663	5565.112810533037	-73.03630155494488	0.0074914848563331	0.012852902492291	0.582863276277593	0.559987	0.559987	chr9	133714574	0.2518220549470097	chr9:133714574:C:T
chr9:133714922	['T', 'A']	98663	5980.1212231783575	28.231304034345808	0.0151862829209014	0.0124600217112871	1.2188006789061	0.222923	0.222923	chr9	133714922	0.6518451210317765	chr9:133714922:T:A
chr9:133716598	['C', 'T']	98663	46188.39044390773	-1526.8164049942384	0.004671862478973	0.0050088921307155	0.9327137333072631	0.35097	0.35097	chr9	133716598	0.4547300043070438	chr9:133716598:C:T
chr9:133716655	['G', 'A']	98663	46184.14909986619	-1524.4850429462688	0.004580147777769	0.0050047581510424	0.9151586629246096	0.360111	0.360111	chr9	133716655	0.4435636124072842	chr9:133716655:G:A
chr9:133716913	['ATCAGGGAAGGTC', 'A']	98663	65840.67925063867	-1785.2210731550863	-0.0050565934412359	0.0045143648515356	-1.120111822489462	0.262669	0.262669	chr9	133716913	0.5805911793013374	chr9:133716913:ATCAGGGAAGGTC:A
chr9:133717273	['A', 'G']	98663	46654.56588644358	-1590.5170169534604	0.0037196138070487	0.0049859003916	0.74602649770447	0.455653	0.455653	chr9	133717273	0.3413657660046488	chr9:133717273:A:G
chr9:133717886	['A', 'G']	98663	44725.61302258627	-1437.250113537428	0.0046077530054595	0.0050642455653485	0.9098597107903792	0.362899	0.362899	chr9	133717886	0.4402142285343022	chr9:133717886:A:G
chr9:133719377	['T', 'C']	98663	116509.25585686046	-3560.34337383824	0.0067899707118049	0.0043156519237506	1.5733360409437267	0.115644	0.115644	chr9	133719377	0.936876894968487	chr9:133719377:T:C
chr9:133720258	['C', 'A']	98663	40226.33886157433	-1734.58787008082	0.0039213743459919	0.0052652941778863	0.7447588327469532	0.456419	0.456419	chr9	133720258	0.3406362848861556	chr9:133720258:C:A
chr9:133720517	['T', 'C']	98663	43400.59830913956	-1840.36304660116	0.0033677806198575	0.0051235015080952	0.657320118777441	0.510977	0.510977	chr9	133720517	0.2915986478063573	chr9:133720517:T:C
chr9:133720519	['C', 'A']	98663	66132.04338526723	-2701.5175286844706	0.0020386458404975	0.0045178823638826	0.451239248014771	0.651818	0.651818	chr9	133720519	0.1858736506325567	chr9:133720519:C:A
chr9:133721141	['G', 'A']	98663	60578.0518120533	-2159.2283137949385	-0.0065056478560167	0.004599160014478	-1.4145295739955053	0.15721	0.15721	chr9	133721141	0.803519832299852	chr9:133721141:G:A
chr9:133721245	['A', 'G']	98663	43842.77611743596	-1927.0729532161663	0.0037128426640914	0.0051073204347199	0.726964895104532	0.467249	0.467249	chr9	133721245	0.3304516194193211	chr9:133721245:A:G
chr9:133721673	['G', 'A']	98663	43541.50236198121	-1946.6965738234487	0.0041714637525569	0.005122221746669	0.8143856238300581	0.415426	0.415426	chr9	133721673	0.38150632604076	chr9:133721673:G:A
chr9:133721832	['C', 'T']	98663	64660.72886991959	-2471.4555513405458	0.0002663585800469	0.0045306237493642	0.0587907084723883	0.953119	0.953119	chr9	133721832	0.0208528729010867	chr9:133721832:C:T
chr9:133722090	['T', 'C']	98663	67111.76678731837	-1970.655061285338	-0.0038815343170565	0.0044921289838395	-0.8640745470622848	0.387549	0.387549	chr9	133722090	0.4116733793918532	chr9:133722090:T:C
chr9:133723635	['C', 'A']	98663	64697.70509753032	-2434.137840599334	0.0008757948453564	0.0045286482274488	0.1933899038675961	0.846654	0.846654	chr9	133723635	0.0722940354673474	chr9:133723635:C:A
chr9:133724603	['C', 'T']	98663	6581.466945750893	-166.42169401098798	0.0116738404134813	0.0118276174595011	0.9869984765278088	0.323646	0.323646	chr9	133724603	0.4899297561376702	chr9:133724603:C:T
chr9:133725093	['G', 'A']	98663	59606.270380958165	-2184.628863405966	-0.007364852846492	0.0046211681029107	-1.593721042489897	0.111002	0.111002	chr9	133725093	0.9546691961580382	chr9:133725093:G:A
chr9:133725247	['T', 'C']	98663	69806.22565469971	-2108.0514659127416	0.0033323036984343	0.0044395867994187	0.7505887031808158	0.452902	0.452902	chr9	133725247	0.3439957614829823	chr9:133725247:T:C
chr9:133725256	['T', 'C']	98663	69833.2338669614	-2113.533085260396	0.0032343916837705	0.0044389818375031	0.7286336827162662	0.466227	0.466227	chr9	133725256	0.3314025793536876	chr9:133725256:T:C
chr9:133725968	['T', 'C']	98663	177694.81644652135	-5816.405439668201	0.0009727545356126	0.0071103089903763	0.1368090383876712	0.891182	0.891182	chr9	133725968	0.0500335939158806	chr9:133725968:T:C
chr9:133726696	['G', 'A']	98663	43556.94649500736	-1916.176433845844	0.0034426576876115	0.0051196592509154	0.6724388321343818	0.501306	0.501306	chr9	133726696	0.2998970973991195	chr9:133726696:G:A
chr9:133726800	['G', 'A']	98663	43533.85361675384	-1916.140457643317	0.0035970428474339	0.0051205887718345	0.702466651338848	0.48239	0.48239	chr9	133726800	0.3166017037489864	chr9:133726800:G:A
chr9:133727220	['C', 'A']	98663	61944.184556274224	-2243.636383096096	-0.0066277895877976	0.0045676519088535	-1.4510277315464817	0.146775	0.146775	chr9	133727220	0.8333479109502988	chr9:133727220:C:A
chr9:133727377	['A', 'G']	98663	177773.4054733428	-5796.791934516989	0.0013087554233615	0.007120158419255	0.1838098742048034	0.854163	0.854163	chr9	133727377	0.0684592449483608	chr9:133727377:A:G
chr9:133729742	['A', 'G']	98663	176596.36968376243	-5925.950313221966	0.0015819827583643	0.0069494537445594	0.2276413105998213	0.819926	0.819926	chr9	133729742	0.0862253418136832	chr9:133729742:A:G
chr9:133730318	['G', 'A']	98663	43980.36103282575	-1873.060087380553	0.0041002428535281	0.0051015443413511	0.8037258091227761	0.421557	0.421557	chr9	133730318	0.3751436947953284	chr9:133730318:G:A
chr9:133730634	['AG', 'A']	98663	63782.687045655	-2570.089133905084	0.0003382820894712	0.0045502238811829	0.0743440538981467	0.940737	0.940737	chr9	133730634	0.0265317744614855	chr9:133730634:AG:A
chr9:133730927	['T', 'A']	98663	176930.9664294837	-5871.2838787845085	0.0030420071229344	0.0069977858127424	0.4347099503095974	0.663774	0.663774	chr9	133730927	0.1779797628910687	chr9:133730927:T:A
chr9:133731275	['G', 'A']	98663	65789.66855549923	-2538.9549716023034	0.0008553141766574	0.00451161357299	0.189580548692831	0.849638	0.849638	chr9	133731275	0.0707660720379653	chr9:133731275:G:A
chr9:133731628	['C', 'T']	98663	65177.90917200552	-2607.670136500506	0.0013626018732032	0.0045272329919746	0.3009789590283347	0.763431	0.763431	chr9	133731628	0.117230208998405	chr9:133731628:C:T
chr9:133732761	['A', 'G']	98663	187729.90273864305	-6221.184628972655	0.0128837979352514	0.0099580263787737	1.2938103842257618	0.195734	0.195734	chr9	133732761	0.7083337286095288	chr9:133732761:A:G
chr9:133732857	['T', 'C']	98663	3320.2692210227574	226.6036432459812	0.0108437814813658	0.0167067235395018	0.6490669134331746	0.516297	0.516297	chr9	133732857	0.2871003984608752	chr9:133732857:T:C
chr9:133733006	['T', 'G']	98663	34672.162781032705	-986.734267353606	0.0086760435300894	0.0055589336365608	1.5607388210263249	0.118589	0.118589	chr9	133733006	0.9259555931037636	chr9:133733006:T:G
chr9:133733162	['A', 'G']	98663	3333.202702291779	239.5942910854296	0.0136679064052905	0.0166718891999254	0.8198174928700737	0.412322	0.412322	chr9	133733162	0.3847634922088252	chr9:133733162:A:G
chr9:133733337	['C', 'T']	98663	95782.59127816808	-3586.1059094074208	-0.0053317395098315	0.0042595278887062	-1.2517207655731488	0.210675	0.210675	chr9	133733337	0.6763869974067218	chr9:133733337:C:T
chr9:133733804	['C', 'G']	98663	30868.6257386404	-1207.527752653244	0.0075686856489251	0.0058328957989312	1.2975862950118222	0.194433	0.194433	chr9	133733804	0.7112300228376569	chr9:133733804:C:G
chr9:133734024	['C', 'T']	98663	54784.22106447461	-2029.634137055544	0.0032191192032506	0.0047420122962211	0.6788508764129326	0.497234	0.497234	chr9	133734024	0.3034391827103284	chr9:133734024:C:T
chr9:133734535	['A', 'G']	98663	186582.4555433924	-6388.443024805141	0.007603376051404	0.0094849245578198	0.8016274673619246	0.42277	0.42277	chr9	133734535	0.3738958380550393	chr9:133734535:A:G
chr9:133734647	['G', 'A']	98663	94830.2619115202	-3893.569270033269	-0.0060760804279156	0.0042606304376241	-1.426098911151701	0.153843	0.153843	chr9	133734647	0.812922259770992	chr9:133734647:G:A
chr9:133735079	['T', 'C']	98663	90101.95875358587	-2560.1891839481505	0.0080591724185122	0.0042573478304371	1.8930030477882671	0.0583604	0.0583604	chr9	133735079	1.2338817401302409	chr9:133735079:T:C
chr9:133735466	['T', 'C']	98663	91182.63528815452	-2514.3261210831456	0.0076961354177466	0.0042547914042391	1.808816152556585	0.0704826	0.0704826	chr9	133735466	1.151918083812438	chr9:133735466:T:C
chr9:133735651	['C', 'T']	98663	55091.79191753329	-1958.9319118267908	0.0037983985707061	0.0047343453981356	0.8023070247899324	0.422377	0.422377	chr9	133735651	0.3742997387816347	chr9:133735651:C:T
chr9:133735926	['G', 'A']	98663	33522.057868915595	-898.1285497874552	0.007332167015747	0.0056368421242537	1.3007579162451408	0.193344	0.193344	chr9	133735926	0.7136693007428324	chr9:133735926:G:A
chr9:133736066	['A', 'T']	98663	187425.3979139848	-6229.025047428902	0.011163648987225	0.0098036950687236	1.138718504499391	0.254823	0.254823	chr9	133736066	0.5937613756997828	chr9:133736066:A:T
chr9:133736647	['C', 'T']	98663	30846.439088918632	-1176.930833632035	0.008523250285214	0.0058334574991022	1.4610975200429153	0.143992	0.143992	chr9	133736647	0.8416616360461995	chr9:133736647:C:T
chr9:133737936	['C', 'T']	98663	31389.59074783596	-1179.0532419791425	0.0089032435128877	0.0057948263189714	1.5364124863828563	0.12444	0.12444	chr9	133737936	0.9050399975633342	chr9:133737936:C:T
chr9:133738081	['A', 'T']	98663	31409.917779603114	-1182.6754176699087	0.0085749313403549	0.0057978263022955	1.4789907274317418	0.139146	0.139146	chr9	133738081	0.8565292737201395	chr9:133738081:A:T
chr9:133738539	['C', 'T']	98663	2560.0	227.4303975995872	-0.0136392536906617	0.0191030603077125	-0.713982653614675	0.47524	0.47524	chr9	133738539	0.3230870127907903	chr9:133738539:C:T
chr9:133738730	['C', 'T']	98663	30182.52957692229	-1070.445115432222	0.0103648478207385	0.0058985437761034	1.7571875727580906	0.0788889	0.0788889	chr9	133738730	1.102984099552017	chr9:133738730:C:T
chr9:133741096	['C', 'A']	98663	2435.1974557802446	271.6296150426986	0.0032318107020612	0.0195646591600322	0.1651861489446937	0.868798	0.868798	chr9	133741096	0.0610811875134736	chr9:133741096:C:A
chr9:133742339	['A', 'G']	98663	33156.54862858075	-1357.8157114818323	0.0089960596809301	0.0056955437544631	1.5794909263721728	0.114227	0.114227	chr9	133742339	0.9422312291456676	chr9:133742339:A:G
chr9:133743728	['T', 'C']	98663	35621.5819022323	-1572.7374895905396	0.007657001824972	0.0055355581115223	1.383239353776065	0.166595	0.166595	chr9	133743728	0.7783380371729004	chr9:133743728:T:C
chr9:133744163	['T', 'C']	98663	2180.154678884204	78.45241288883113	0.0238710983803565	0.0204155700240893	1.1692594599215125	0.242302	0.242302	chr9	133744163	0.6156430011106199	chr9:133744163:T:C
chr9:133744998	['C', 'T']	98663	3274.398252425216	-63.20467860262544	-0.0013912239650891	0.0166869465478908	-0.0833719914602921	0.933556	0.933556	chr9	133744998	0.0298596254797327	chr9:133744998:C:T
chr9:133745273	['C', 'T']	98663	146650.2818783071	-4863.2723786844645	-0.0053506416013295	0.004910954884803	-1.0895318175060325	0.275922	0.275922	chr9	133745273	0.5592136706781554	chr9:133745273:C:T
chr9:133747118	['A', 'C']	98663	147740.4562273179	-4444.873563209016	0.000545363927902	0.0049251901855177	0.1107295164977976	0.911831	0.911831	chr9	133747118	0.0400856469442343	chr9:133747118:A:C
chr9:133747304	['A', 'G']	98663	133806.91821757285	-4067.953972014474	-0.0012578527237979	0.0045676466467048	-0.2753831066826019	0.783022	0.783022	chr9	133747304	0.106226035714243	chr9:133747304:A:G
chr9:133747340	['A', 'G']	98663	3371.136672782006	21.023443189293808	0.0074552460159298	0.0164158067568379	0.4541504494029457	0.649722	0.649722	chr9	133747340	0.1872724274983842	chr9:133747340:A:G
chr9:133748394	['T', 'C']	98663	146985.8159764813	-4456.458749265115	-0.000714275910664	0.0048971439965249	-0.1458556070989385	0.884036	0.884036	chr9	133748394	0.0535300491464228	chr9:133748394:T:C
chr9:133748426	['G', 'A']	98663	11243.227911738171	-392.72831452119885	0.0039492318710103	0.0091560422638548	0.4313252120515711	0.666233	0.666233	chr9	133748426	0.1763738595419359	chr9:133748426:G:A
chr9:133749310	['C', 'T']	98663	14128.72083451604	-737.5281793619162	-0.0017430721048847	0.0082228919711123	-0.2119779891318443	0.832125	0.832125	chr9	133749310	0.0798114300402728	chr9:133749310:C:T
chr9:133749583	['A', 'G']	98663	11306.802201589358	-398.1266146528484	0.0038061814393915	0.0091335285994022	0.4167262846957776	0.67688	0.67688	chr9	133749583	0.1694883179576376	chr9:133749583:A:G
chr9:133751452	['C', 'T']	98663	2494.126396237508	7.88069233000298	-0.0028755657260364	0.0191053068391874	-0.1505113605471293	0.880361	0.880361	chr9	133751452	0.0553392049418996	chr9:133751452:C:T
chr9:133751504	['G', 'A']	98663	2603.1846922640293	38.55587260544916	0.0015151645362272	0.0187035175544509	0.0810096032372628	0.935434	0.935434	chr9	133751504	0.0289868489410564	chr9:133751504:G:A
chr9:133751728	['T', 'G']	98663	2625.676592292092	31.751137302214005	0.0025245320143273	0.0186124711103582	0.1356365847048886	0.892109	0.892109	chr9	133751728	0.0495820792489117	chr9:133751728:T:G
chr9:133752119	['T', 'C']	98663	9471.575995621191	-281.24317928210564	-0.00623673156122	0.0099474066342756	-0.6269706055576592	0.53068	0.53068	chr9	133752119	0.2751672795334384	chr9:133752119:T:C
chr9:133752270	['C', 'T']	98663	97036.70329971104	-3075.692374772956	-0.0086662016795298	0.0042772577409793	-2.026111636084305	0.042756	0.042756	chr9	133752270	1.3690029316013597	chr9:133752270:C:T
chr9:133752584	['G', 'A']	98663	96770.44372123196	-3009.091354430595	-0.008917789059416	0.0042830259237989	-2.082123530904546	0.0373338	0.0373338	chr9	133752584	1.427897803402386	chr9:133752584:G:A
chr9:133752683	['A', 'T']	98663	97258.7580439146	-3008.390426697789	-0.0099429994290237	0.004286261478529	-2.3197370199719973	0.0203571	0.0203571	chr9	133752683	1.691284089974863	chr9:133752683:A:T
chr9:133752826	['A', 'G']	98663	96825.53440864582	-2931.624611321874	-0.0084019284945123	0.0042825685390054	-1.9618900241731163	0.0497781	0.0497781	chr9	133752826	1.3029616841690357	chr9:133752826:A:G
chr9:133752835	['G', 'C']	98663	96799.735608065	-2933.508625859435	-0.0084678006922174	0.0042825870757355	-1.9772629353398583	0.0480147	0.0480147	chr9	133752835	1.318625780301209	chr9:133752835:G:C
chr9:133752945	['A', 'T']	98663	94917.12677412816	-2793.7717707450283	-0.0079045998269347	0.004289663844344	-1.8427084531010665	0.0653746	0.0653746	chr9	133752945	1.1845909553839309	chr9:133752945:A:T
chr9:133753192	['G', 'A']	98663	94501.98782428852	-2771.1934964539105	-0.0081840897764783	0.0042882731878408	-1.9084814371630805	0.0563319	0.0563319	chr9	133753192	1.2492456003428545	chr9:133753192:G:A
chr9:133753594	['C', 'T']	98663	96870.40042583396	-2889.8658713409664	-0.0081008243743951	0.0042788427885067	-1.893227859680774	0.0583305	0.0583305	chr9	133753594	1.2341043008490815	chr9:133753594:C:T
chr9:133753678	['TAAGG', 'T']	98663	96830.46136220785	-2882.2093576226307	-0.0078841154083412	0.0042788277248978	-1.842587716832996	0.0653922	0.0653922	chr9	133753678	1.1844740513543506	chr9:133753678:TAAGG:T
chr9:133753991	['G', 'A']	98663	14961.334049995115	-488.8509451854001	-0.0035411662254221	0.0080977446765029	-0.4373027758824647	0.661893	0.661893	chr9	133753991	0.1792122118676033	chr9:133753991:G:A
chr9:133754014	['GAGCT', 'G']	98663	96853.55984955236	-2886.7431218056945	-0.0081087077983118	0.0042786879979756	-1.8951388374539848	0.0580769	0.0580769	chr9	133754014	1.2359965732450269	chr9:133754014:GAGCT:G
chr9:133754077	['C', 'T']	98663	96855.7069145539	-2880.3098568069177	-0.0079905080732516	0.0042782065317836	-1.8677237795530808	0.0618035	0.0618035	chr9	133754077	1.208986929641842	chr9:133754077:C:T
chr9:133754156	['A', 'G']	98663	96606.41635322142	-2866.41497987264	-0.0079438375667598	0.0042796972351409	-1.8561681189810053	0.0634326	0.0634326	chr9	133754156	1.1976874872071193	chr9:133754156:A:G
chr9:133754637	['C', 'T']	98663	97018.46661800049	-2908.5802653110813	-0.0082303335849637	0.0042779481014547	-1.923897483039786	0.0543703	0.0543703	chr9	133754637	1.264638270677062	chr9:133754637:C:T
chr9:133754649	['T', 'TGTCA']	98663	97043.29408842017	-2917.272624249983	-0.0084231651702624	0.0042790032971965	-1.968487655941044	0.0490148	0.0490148	chr9	133754649	1.3096727651177087	chr9:133754649:T:TGTCA
chr9:133754686	['A', 'C']	98663	97068.64448860002	-2908.661574808473	-0.0083005593556866	0.0042784643215726	-1.9400791339626136	0.0523729	0.0523729	chr9	133754686	1.2808933776141234	chr9:133754686:A:C
chr9:133754734	['C', 'CA']	98663	97057.5606573664	-2906.274207505413	-0.008282726982763	0.0042785277197565	-1.935882510359045	0.0528849	0.0528849	chr9	133754734	1.276668312516887	chr9:133754734:C:CA
chr9:133755446	['C', 'A']	98663	93740.25791171344	-2652.8109464811023	-0.007668380083974	0.0042917437940652	-1.786774898953199	0.0739769	0.0739769	chr9	133755446	1.130903871737874	chr9:133755446:C:A
chr9:133756027	['C', 'T']	98663	96952.67063379427	-2891.080186024966	-0.0077914380408161	0.004276695349096	-1.8218361152292275	0.0684829	0.0684829	chr9	133756027	1.164417857160773	chr9:133756027:C:T
chr9:133756380	['C', 'T']	98663	4988.668569400794	412.65816426937874	0.0216985195269253	0.0137403677987526	1.5791804007528194	0.114298	0.114298	chr9	133756380	0.9419613688747366	chr9:133756380:C:T
chr9:133756988	['T', 'C']	98663	121161.56068854353	-3442.9964356877817	-0.007246676114816	0.0044082499756608	-1.643889560443902	0.100202	0.100202	chr9	133756988	0.9991236100027514	chr9:133756988:T:C
chr9:133757279	['T', 'C']	98663	116343.9315226872	-3830.078155480898	-0.0098693705056451	0.0043501509941541	-2.2687420549097825	0.0232862	0.0232862	chr9	133757279	1.6329013768014735	chr9:133757279:T:C
chr9:133757280	['G', 'T']	98663	116315.79896577937	-3837.034743381259	-0.0101039906049712	0.0043486932920485	-2.323454409499549	0.0201568	0.0201568	chr9	133757280	1.6955784133302214	chr9:133757280:G:T
chr9:133757458	['A', 'G']	98663	111609.23068345396	-3526.274610964163	-0.009086713108902	0.0043180262844281	-2.104367252619762	0.0353489	0.0353489	chr9	133757458	1.4516240961913536	chr9:133757458:A:G
chr9:133758506	['G', 'A']	98663	4458.220031225922	354.3793659900917	0.0294786347337193	0.0144167934791089	2.04474280473228	0.0408829	0.0408829	chr9	133758506	1.3884583054044783	chr9:133758506:G:A
chr9:133758816	['T', 'C']	98663	21844.6421988584	-495.98805159107104	-2.954567154073341e-05	0.0067548006629388	-0.0043740256767072	0.99651	0.99651	chr9	133758816	0.0015183387868471	chr9:133758816:T:C
chr9:133758990	['T', 'C']	98663	17144.475360643934	-868.061297967713	-0.0071089624770291	0.0075140617480136	-0.946087843756196	0.344106	0.344106	chr9	133758990	0.4633077547427037	chr9:133758990:T:C
chr9:133759003	['G', 'A']	98663	17145.429775109995	-865.6799443999823	-0.007052034128426	0.0075149525857771	-0.9384003488954524	0.348041	0.348041	chr9	133759003	0.4583695921887082	chr9:133759003:G:A
chr9:133759310	['C', 'T']	98663	14477.3096025147	-741.1455482605264	-0.0106881208329647	0.0081534826510379	-1.3108657110595794	0.189906	0.189906	chr9	133759310	0.7214613136951735	chr9:133759310:C:T
chr9:133759883	['T', 'A']	98663	27006.10581055876	-1255.1566124196004	-0.0080246138465388	0.0061797374648715	-1.298536368600525	0.194106	0.194106	chr9	133759883	0.711961039951062	chr9:133759883:T:A
chr9:133761249	['G', 'A']	98663	14460.383130456092	-723.889177982819	-0.0105765976997404	0.0082023000331847	-1.2894673027016532	0.197239	0.197239	chr9	133761249	0.7050072080045322	chr9:133761249:G:A
chr9:133761317	['T', 'G']	98663	14437.555580475471	-717.6135442719003	-0.0100774880748562	0.0081883672339774	-1.2307078794707609	0.218435	0.218435	chr9	133761317	0.6606777730688416	chr9:133761317:T:G
chr9:133761397	['G', 'A']	98663	11153.701470799371	-588.3952225502965	-0.0023422486227595	0.0092727011866038	-0.2525961503152214	0.800581	0.800581	chr9	133761397	0.096594721117089	chr9:133761397:G:A
chr9:133761645	['T', 'C']	98663	13492.32477748717	-635.9091213997913	-0.0039310307870164	0.0084262837810655	-0.4665201041353199	0.640844	0.640844	chr9	133761645	0.1932476774775275	chr9:133761645:T:C
chr9:133761988	['G', 'A']	98663	14396.313226022256	-717.6026460321339	-0.0102505650457008	0.0081750759110425	-1.2538801054868205	0.209889	0.209889	chr9	133761988	0.678010321610468	chr9:133761988:G:A
chr9:133763099	['G', 'A']	98663	11264.799221537463	-596.1985377827016	-0.004000641005505	0.0091629553970013	-0.4366103328205954	0.662395	0.662395	chr9	133763099	0.1788829544245727	chr9:133763099:G:A
chr9:133764176	['A', 'G']	98663	88598.61366862713	-3199.3705197892523	0.0105771892718997	0.004308523361072	2.4549453224428794	0.0140923	0.0140923	chr9	133764176	1.8510181200353768	chr9:133764176:A:G
chr9:133764277	['G', 'A']	98663	88085.74867703415	-3246.585319871538	0.0098107270348476	0.0043102311651929	2.2761486933864874	0.0228392	0.0228392	chr9	133764277	1.641319112408254	chr9:133764277:G:A
chr9:133765106	['C', 'T']	98663	81636.75659401927	-2790.8238872874376	0.0110726132273007	0.0043426870932994	2.549714724872832	0.0107826	0.0107826	chr9	133765106	1.9672765054290031	chr9:133765106:C:T
chr9:133765276	['T', 'C']	98663	92214.6928621392	-2934.369254416143	-0.0034928349277756	0.0043122748128771	-0.8099750315878451	0.417956	0.417956	chr9	133765276	0.3788694358398187	chr9:133765276:T:C
chr9:133765586	['G', 'A']	98663	81837.61252521565	-2791.612966443136	0.0112464473786683	0.0043409111987963	2.5908033736757137	0.00957663	0.00957663	chr9	133765586	2.0187872915360847	chr9:133765586:G:A
chr9:133765629	['C', 'T']	98663	81757.74447508209	-2785.9223289650213	0.0109571107231498	0.004340867227999	2.52417550402725	0.0115986	0.0115986	chr9	133765629	1.9355944287875653	chr9:133765629:C:T
chr9:133765843	['T', 'C']	98663	104455.82198501762	-3738.796276216344	0.003025682729248	0.004309867721712	0.7020361005525646	0.482658	0.482658	chr9	133765843	0.3163604910338838	chr9:133765843:T:C
chr9:133766134	['G', 'A']	98663	104190.73681969344	-3713.76989448212	0.00332042287183	0.0043103698964241	0.7703336260270028	0.441104	0.441104	chr9	133766134	0.3554590039535104	chr9:133766134:G:A
chr9:133766256	['T', 'C']	98663	79691.80836611382	-3059.208684121547	0.0092462531630138	0.0043701774086218	2.1157615122837043	0.0343676	0.0343676	chr9	133766256	1.463850794983797	chr9:133766256:T:C
chr9:133767482	['A', 'G']	98663	9926.307906741007	165.1487325647637	0.0095314598326315	0.0097883030001259	0.9737601944391112	0.330178	0.330178	chr9	133767482	0.4812518674660347	chr9:133767482:A:G
chr9:133768484	['G', 'A']	98663	7003.354912931543	-125.44014094181588	-0.0050113267182409	0.0115642242589788	-0.4333474175191639	0.664763	0.664763	chr9	133768484	0.1773331609192085	chr9:133768484:G:A
chr9:133769737	['C', 'T']	98663	3697.037471366889	-111.890570956092	-0.0222509416968617	0.0157120022533381	-1.4161748030639634	0.156727	0.156727	chr9	133769737	0.8048561794030458	chr9:133769737:C:T
chr9:133772634	['CCAGACA', 'C']	98663	79689.07661163491	-2933.018982022309	0.0113998477501094	0.0043748988823714	2.605739711161059	0.00916899	0.00916899	chr9	133772634	2.0376785009259053	chr9:133772634:CCAGACA:C
chr9:133773336	['T', 'C']	98663	89733.55192758016	-2800.122961590246	0.0126425699486672	0.0043025904702846	2.9383623740120384	0.00330027	0.00330027	chr9	133773336	2.4814505283907806	chr9:133773336:T:C
chr9:133773400	['A', 'G']	98663	77401.82817141293	-2924.492964207164	0.0098415081719878	0.0043910536341035	2.2412634852721647	0.0250112	0.0250112	chr9	133773400	1.6018654709693774	chr9:133773400:A:G
chr9:133773610	['A', 'AT']	98663	79353.86867314766	-2995.699266555921	0.0102315789856978	0.0043735315733459	2.339431833087297	0.0193151	0.0193151	chr9	133773610	1.7141030390420309	chr9:133773610:A:AT
chr9:133773755	['A', 'C']	98663	92407.85881696997	-2908.059920879275	-0.0042566003794073	0.0043140713090813	-0.9866782615407664	0.323803	0.323803	chr9	133773755	0.4897191318722987	chr9:133773755:A:C
chr9:133773847	['T', 'A']	98663	10553.497511378726	232.4756511363925	0.0133017758265862	0.0095335987873009	1.3952523200687463	0.162943	0.162943	chr9	133773847	0.787964292005665	chr9:133773847:T:A
chr9:133773909	['C', 'A']	98663	10288.14703199124	183.17293399095968	0.0123746748221786	0.009627272141153	1.2853770663946906	0.198664	0.198664	chr9	133773909	0.7018808244746831	chr9:133773909:C:A
chr9:133773989	['T', 'C']	98663	10556.641981815788	234.74075279803904	0.0135833012435075	0.0095314586245714	1.4251020519032316	0.154131	0.154131	chr9	133773989	0.8121100038841457	chr9:133773989:T:C
chr9:133774131	['G', 'A']	98663	78744.58681681803	-3060.495845685877	0.0095726332600948	0.0043800965890576	2.1854845128322333	0.0288557	0.0288557	chr9	133774131	1.5397683858346145	chr9:133774131:G:A
chr9:133774290	['T', 'C']	98663	20959.274597849115	-539.1879415721219	0.0013810391517398	0.00689915179039	0.2001752090254791	0.841344	0.841344	chr9	133774290	0.0750263980717639	chr9:133774290:T:C
chr9:133774295	['G', 'A']	98663	19795.20063448947	-422.36801260389217	0.0043745801112386	0.0070779671623199	0.6180560054766864	0.53654	0.53654	chr9	133774295	0.2703978950741499	chr9:133774295:G:A
chr9:133774486	['C', 'G']	98663	16634.011565322282	-1107.805038076897	-0.0059556010269654	0.0076521899244246	-0.7782871420841305	0.436402	0.436402	chr9	133774486	0.3601132677377437	chr9:133774486:C:G
chr9:133774994	['G', 'A']	98663	3576.072490649801	-48.86033626487597	-0.0107348313104013	0.0159676594945201	-0.6722858358850464	0.501403	0.501403	chr9	133774994	0.2998130718944596	chr9:133774994:G:A
chr9:133775077	['G', 'A']	98663	2085.042265940949	251.2340726035131	0.0352066880946156	0.0208735271686012	1.6866669351203314	0.0916706	0.0916706	chr9	133775077	1.0377699261077924	chr9:133775077:G:A
chr9:133775319	['C', 'T']	98663	6149.997333928044	130.83310208111982	0.0171948701208678	0.0122628746708465	1.4021891752466915	0.160862	0.160862	chr9	133775319	0.7935465360091811	chr9:133775319:C:T
chr9:133775718	['AC', 'A']	98663	82976.56908995076	-3508.012996136292	0.0019793465182536	0.0043474772572388	0.45528622719253	0.648904	0.648904	chr9	133775718	0.187819548737573	chr9:133775718:AC:A
chr9:133775950	['C', 'G']	98663	6335.064209117999	-84.88931700558747	0.0048357922121328	0.0120811839914581	0.4002746929069169	0.688955	0.688955	chr9	133775950	0.161809143680064	chr9:133775950:C:G
chr9:133776113	['C', 'T']	98663	77394.7066097692	-3489.029144586123	-0.0016438875407309	0.0043937984840569	-0.3741381282495929	0.708302	0.708302	chr9	133776113	0.1497815319023906	chr9:133776113:C:T
chr9:133776356	['C', 'T']	98663	5529.013631749896	-163.44856140906697	0.0120308847358043	0.0128493649519852	0.9363018935768956	0.34912	0.34912	chr9	133776356	0.4570252710917521	chr9:133776356:C:T
chr9:133776471	['T', 'C']	98663	5429.440241244743	-168.9648640659898	0.013671978859166	0.0129427277442911	1.0563444684368486	0.290813	0.290813	chr9	133776471	0.5363861834317336	chr9:133776471:T:C
chr9:133776483	['A', 'G']	98663	179176.26417255393	-6460.8373034144215	-0.0151212082769573	0.0073523070976157	-2.056661681319172	0.0397214	0.0397214	chr9	133776483	1.4009754529873388	chr9:133776483:A:G
chr9:133776591	['C', 'T']	98663	79411.70732251296	-3914.718450144912	-0.0032120946908277	0.0043952198165164	-0.7308154824833344	0.464894	0.464894	chr9	133776591	0.3326460588582263	chr9:133776591:C:T
chr9:133776839	['G', 'A']	98663	3594.0364273985933	-65.52272512488217	-0.0120123776249432	0.0159082154041535	-0.7551052911822482	0.450188	0.450188	chr9	133776839	0.3466060855310571	chr9:133776839:G:A
chr9:133776982	['G', 'A']	98663	5511.111715875573	-160.22862942974183	0.0125002360189351	0.0128598978991885	0.9720322911524758	0.331037	0.331037	chr9	133776982	0.4801234624243209	chr9:133776982:G:A
chr9:133778117	['G', 'A']	98663	11280.05792488216	-752.6433506009698	-0.0264995617903133	0.0091372760795146	-2.9001599119593404	0.00373055	0.00373055	chr9	133778117	2.4282271348518187	chr9:133778117:G:A
chr9:133778786	['G', 'A']	98663	20104.22259951144	113.44619740384395	0.021279969436794	0.0070470702164692	3.0196902802333403	0.00253098	0.00253098	chr9	133778786	2.5967112866568214	chr9:133778786:G:A
chr9:133779410	['G', 'A']	98663	47270.76897027216	-2464.107293277288	0.0021213334481503	0.0050317996290436	0.4215854375253758	0.673329	0.673329	chr9	133779410	0.1717726802465199	chr9:133779410:G:A
chr9:133779418	['CAG', 'C']	98663	3148.1486915347705	-108.0875051199425	-0.0123172936281625	0.016964851933227	-0.7260478120671447	0.467811	0.467811	chr9	133779418	0.329929570506483	chr9:133779418:CAG:C
chr9:133779487	['C', 'G']	98663	3151.0	-109.018777687596	-0.0127373769384409	0.0169549767305195	-0.7512470905084306	0.452506	0.452506	chr9	133779487	0.3443756578960911	chr9:133779487:C:G
chr9:133779584	['T', 'C']	98663	3238.0656389049373	-95.3455025247804	-0.012599894203735	0.0167276277130992	-0.7532385595757984	0.451308	0.451308	chr9	133779584	0.3455269679975555	chr9:133779584:T:C
chr9:133779643	['G', 'A']	98663	18213.107595000864	-116.41445657333132	0.0179420855367622	0.0073451790497146	2.442702269791415	0.0145795	0.0145795	chr9	133779643	1.8362573697741769	chr9:133779643:G:A
chr9:133779655	['T', 'C']	98663	3859.156458103164	-29.11493314000821	-0.0153638317410103	0.0154178194840112	-0.9964983541896504	0.319011	0.319011	chr9	133779655	0.4961943415292243	chr9:133779655:T:C
chr9:133779768	['A', 'G']	98663	3161.8390754425977	-109.36439256154762	-0.0125970077757956	0.0169399208930131	-0.7436284889022878	0.457103	0.457103	chr9	133779768	0.3399859283952673	chr9:133779768:A:G
chr9:133779846	['T', 'C']	98663	3245.690831491658	-94.94593550278444	-0.0124292680755107	0.0167104800037103	-0.7438007808722984	0.456999	0.456999	chr9	133779846	0.3400847502473424	chr9:133779846:T:C
chr9:133780015	['G', 'A']	98663	18229.478120723736	-120.07493078095708	0.0179541905669639	0.0073423970052736	2.445276461361102	0.0144759	0.0144759	chr9	133780015	1.839354425674241	chr9:133780015:G:A
chr9:133780219	['T', 'C']	98663	10748.544710008313	0.7858537930467651	0.0120653306205709	0.0093682126880698	1.2879010140254206	0.197783	0.197783	chr9	133780219	0.7038110399556152	chr9:133780219:T:C
chr9:133780572	['T', 'G']	98663	5493.8375342188	-146.55131541489447	0.014543238711742	0.0128838482973294	1.1287961776728297	0.258987	0.258987	chr9	133780572	0.5867220350305633	chr9:133780572:T:G
chr9:133780605	['A', 'G']	98663	5340.204235177764	93.35128819915728	0.0078182167070006	0.013508715729512	0.5787535146601986	0.562757	0.562757	chr9	133780605	0.2496790942084447	chr9:133780605:A:G
chr9:133781648	['T', 'C']	98663	2548.2582790183774	302.1420247892076	0.0261696930548218	0.0190734067528237	1.3720513274823125	0.170051	0.170051	chr9	133781648	0.769420809816499	chr9:133781648:T:C
chr9:133781931	['T', 'C']	98663	166503.06578253643	-6449.326304288554	-0.011530178361662	0.0058680320401366	-1.9649140091255373	0.049427	0.049427	chr9	133781931	1.3060357484909637	chr9:133781931:T:C
chr9:133781957	['G', 'A']	98663	18105.569128931864	-175.58789738316062	0.014871149513029	0.0073634699692427	2.0195844588415284	0.0434292	0.0434292	chr9	133781957	1.3622181706098069	chr9:133781957:G:A
chr9:133782102	['GGGGCGGGGC', 'G']	98663	8717.42923823545	-494.38421528300177	-0.0014383329291272	0.0103765003194559	-0.1386144542809311	0.889755	0.889755	chr9	133782102	0.0507295627887884	chr9:133782102:GGGGCGGGGC:G
chr9:133782344	['A', 'G']	98663	37702.22066594316	-1226.341311993412	-0.0006248045759901	0.0054112577262356	-0.1154638362465833	0.908078	0.908078	chr9	133782344	0.0418768458459968	chr9:133782344:A:G
chr9:133782502	['T', 'C']	98663	109878.38714746258	-3097.524766480201	-0.0025268158267309	0.0043200621776536	-0.5849026525130432	0.558615	0.558615	chr9	133782502	0.2528874067485748	chr9:133782502:T:C
chr9:133782554	['C', 'T']	98663	188284.72508615447	-6135.007487236632	0.0022762035213661	0.0101272523504905	0.2247602254382372	0.822166	0.822166	chr9	133782554	0.0850404870761004	chr9:133782554:C:T
chr9:133782566	['A', 'G']	98663	188291.81686786067	-6134.7311682378	0.0023274918453072	0.0101303906694898	0.229753414378883	0.818284	0.818284	chr9	133782566	0.0870959405502191	chr9:133782566:A:G
chr9:133782875	['A', 'T']	98663	97966.83771289536	-3780.819204918977	0.0035397355916282	0.0042841395169622	0.82624190403075	0.408669	0.408669	chr9	133782875	0.3886283048858024	chr9:133782875:A:T
chr9:133782891	['G', 'T']	98663	97970.84566255411	-3762.110428165114	0.0037696779018438	0.0042840152014382	0.8799403654259215	0.378894	0.378894	chr9	133782891	0.421482271968404	chr9:133782891:G:T
chr9:133783361	['T', 'C']	98663	174057.8208254779	-5795.745513918282	0.0061538489248003	0.0066101784710922	0.930965623955908	0.351874	0.351874	chr9	133783361	0.4536128220357658	chr9:133783361:T:C
chr9:133783624	['G', 'C']	98663	71897.82977041206	-2775.226386906148	-0.0037196661552897	0.0044007254074385	-0.8452393209997578	0.397979	0.397979	chr9	133783624	0.4001398435663531	chr9:133783624:G:C
chr9:133783859	['T', 'C']	98663	98451.32849008564	-3485.343040622976	-7.913960144285024e-05	0.0042483578611333	-0.0186282803920238	0.985138	0.985138	chr9	133783859	0.0065029284459743	chr9:133783859:T:C
chr9:133784902	['G', 'A']	98663	9557.06552325346	23.876945545724805	0.0162653413513082	0.0099128111105668	1.6408404407070505	0.100834	0.100834	chr9	133784902	0.9963930043721916	chr9:133784902:G:A
chr9:133785183	['A', 'G']	98663	111555.52815402093	-3982.619584180664	0.0026579877183147	0.0042733537645791	0.6219910320428548	0.533949	0.533949	chr9	133785183	0.2725002225151182	chr9:133785183:A:G
chr9:133785359	['A', 'G']	98663	8576.260774376646	-561.0652843288443	-0.0020974728692737	0.0103851975635904	-0.2019675462532699	0.839943	0.839943	chr9	133785359	0.0757501849207385	chr9:133785359:A:G
chr9:133785618	['G', 'A']	98663	111196.7785076382	-3970.606319078322	0.0026388843378091	0.0042697189850018	0.6180463742646068	0.536546	0.536546	chr9	133785618	0.2703930384887664	chr9:133785618:G:A
chr9:133786003	['GGTGCCT', 'G']	98663	111546.04461000457	-3975.8427091001686	0.0027616734656767	0.0042720837726841	0.646446467959024	0.517992	0.517992	chr9	133786003	0.2856769475572467	chr9:133786003:GGTGCCT:G
chr9:133786163	['A', 'G']	98663	111529.52163512706	-3974.479374240643	0.0028119728408264	0.0042713923532933	0.658326982923564	0.51033	0.51033	chr9	133786163	0.2921489007026571	chr9:133786163:A:G
chr9:133786507	['G', 'A']	98663	102224.50536751511	-3946.146392387197	-0.0002854675383091	0.0042420305564536	-0.0672950216907025	0.946347	0.946347	chr9	133786507	0.0239495902863785	chr9:133786507:G:A
chr9:133786837	['G', 'A']	98663	111722.72077040042	-3891.30988324256	0.0035578788226882	0.0042726813858102	0.8327039864250432	0.405014	0.405014	chr9	133786837	0.3925299643960462	chr9:133786837:G:A
chr9:133787062	['G', 'A']	98663	7258.14713007166	-253.86398959317563	0.0114944213731432	0.0112790262234977	1.019096963281885	0.308159	0.308159	chr9	133787062	0.5112251438727536	chr9:133787062:G:A
chr9:133787102	['G', 'A']	98663	9330.472845587788	-21.500982993254045	0.017608322418001	0.0100144267451604	1.7582955935556015	0.0787003	0.0787003	chr9	133787102	1.1040236121378064	chr9:133787102:G:A
chr9:133787343	['A', 'G']	98663	110604.21030277845	-3942.300179070905	0.0016815282349972	0.0042650030425133	0.3942619074912325	0.693389	0.693389	chr9	133787343	0.1590230523208018	chr9:133787343:A:G
chr9:133788916	['G', 'A']	98663	71087.48457234376	-3746.670312084855	-0.002046785029431	0.0044887779896298	-0.4559782270719463	0.648407	0.648407	chr9	133788916	0.1881523052902662	chr9:133788916:G:A
chr9:133789055	['A', 'G']	98663	2201.3569900757243	245.51724506755085	0.0394144701421977	0.020349388284142	1.936887221957072	0.052762	0.052762	chr9	133789055	1.2776787504171585	chr9:133789055:A:G
chr9:133789375	['G', 'A']	98663	86781.67534363217	-2605.703515663672	-0.0005657064499782	0.0042674643281899	-0.1325626663687108	0.89454	0.89454	chr9	133789375	0.0484002348720419	chr9:133789375:G:A
chr9:133789458	['C', 'T']	98663	7208.219176971417	-266.0718451315811	0.0101216920583824	0.0113147034736401	0.8945609650277538	0.371024	0.371024	chr9	133789458	0.4305979967718922	chr9:133789458:C:T
chr9:133789577	['T', 'C']	98663	2236.090655692841	250.0533003182904	0.037128392375375	0.0201841618699248	1.839481501121809	0.0658474	0.0658474	chr9	133789577	1.1814613685829165	chr9:133789577:T:C
chr9:133789646	['G', 'A']	98663	2206.201248808969	242.3373954857085	0.0382473773549323	0.0203279651731489	1.88151529329916	0.0599048	0.0599048	chr9	133789646	1.2225383774438463	chr9:133789646:G:A
chr9:133791114	['G', 'A']	98663	7223.219633083317	-268.7677690788038	0.0111574095061526	0.0113042828219876	0.9870072858094742	0.323641	0.323641	chr9	133791114	0.4899364655954827	chr9:133791114:G:A
chr9:133791230	['G', 'A']	98663	10701.08460969256	-716.8308143565924	-0.0129466589381724	0.0093554231521498	-1.383866739923714	0.166402	0.166402	chr9	133791230	0.7788414581910643	chr9:133791230:G:A
chr9:133791261	['A', 'G']	98663	95940.33770618116	-2569.994319172348	0.0033289812723509	0.004240959259498	0.7849595029462577	0.432479	0.432479	chr9	133791261	0.3640349758420387	chr9:133791261:A:G
chr9:133791272	['C', 'T']	98663	95943.3384361155	-2567.5527345854834	0.0033960615090152	0.0042409121791944	0.8007856247710056	0.423258	0.423258	chr9	133791272	0.3733948245408922	chr9:133791272:C:T
chr9:133792582	['G', 'A']	98663	98105.72941451817	-2688.683667255927	0.0028329625266283	0.0042501898826513	0.6665496377449075	0.505061	0.505061	chr9	133792582	0.2966561657159619	chr9:133792582:G:A
chr9:133792632	['G', 'C']	98663	87683.8720919615	-2678.7077634561565	-0.0002553065226091	0.00426212440942	-0.059901236586352	0.952234	0.952234	chr9	133792632	0.0212563158789755	chr9:133792632:G:C
chr9:133792652	['A', 'G']	98663	98315.39697377082	-2736.988720736733	0.0023466540272644	0.0042501958357346	0.5521284472433721	0.580862	0.580862	chr9	133792652	0.2359270341454273	chr9:133792652:A:G
chr9:133792838	['C', 'T']	98663	97899.84530073091	-2802.923169754871	0.0015191928213736	0.0042357741954858	0.3586576505878728	0.719852	0.719852	chr9	133792838	0.1427567843886325	chr9:133792838:C:T
chr9:133793238	['G', 'A']	98663	102381.54526373433	-2734.689590648118	0.0018252663023441	0.0042489867702344	0.429576838207804	0.667504	0.667504	chr9	133793238	0.1755461274574357	chr9:133793238:G:A
chr9:133793303	['T', 'C']	98663	26742.665604837064	-659.2018723109092	0.0120289729649321	0.006197051233054	1.9410801222316167	0.0522514	0.0522514	chr9	133793303	1.2819020687742444	chr9:133793303:T:C
chr9:133793369	['C', 'T']	98663	94344.61758444368	-3257.752667808882	1.1731537819541904e-05	0.0042333373810264	0.0027712267564881	0.997789	0.997789	chr9	133793369	0.0009612881956283	chr9:133793369:C:T
chr9:133793496	['C', 'T']	98663	4997.65849974658	73.10157341531188	-0.0045373132334311	0.0135471753658675	-0.3349268840841163	0.737681	0.737681	chr9	133793496	0.1321314022558957	chr9:133793496:C:T
chr9:133793612	['C', 'T']	98663	4871.296238482824	53.35560390167287	-0.0093876385830286	0.013717770970158	-0.6843413994482525	0.493761	0.493761	chr9	133793612	0.3064832160518896	chr9:133793612:C:T
chr9:133793694	['T', 'C']	98663	102537.21728242356	-2696.62927784691	0.0017735217582919	0.0042481660927617	0.4174793827656189	0.676329	0.676329	chr9	133793694	0.1698419902621427	chr9:133793694:T:C
chr9:133793809	['G', 'A']	98663	102488.7755238588	-2687.3166592993834	0.0020317944736751	0.0042474615332539	0.4783550028100309	0.632399	0.632399	chr9	133793809	0.1990088254805389	chr9:133793809:G:A
chr9:133793830	['C', 'T']	98663	102514.585566864	-2692.696819057974	0.0018683341238671	0.0042476074795439	0.4398556441160993	0.660043	0.660043	chr9	133793830	0.1804277704363025	chr9:133793830:C:T
chr9:133793865	['C', 'T']	98663	102512.62428659764	-2692.4733809129025	0.0018431961906104	0.0042473871271325	0.4339600171682105	0.664318	0.664318	chr9	133793865	0.1776239799914376	chr9:133793865:C:T
chr9:133793877	['T', 'C']	98663	102521.82133371184	-2692.891502976664	0.0018601581207452	0.0042475507570565	0.4379366432890513	0.661433	0.661433	chr9	133793877	0.1795141412028116	chr9:133793877:T:C
chr9:133794051	['A', 'G']	98663	102566.5143335023	-2695.5834133335256	0.0018229521148149	0.0042480309529273	0.4291287269361156	0.66783	0.66783	chr9	133794051	0.1753340756353248	chr9:133794051:A:G
chr9:133794205	['C', 'T']	98663	4824.146685586864	51.8643353788143	-0.0103114757562492	0.0137890963479058	-0.7477992390571162	0.454583	0.454583	chr9	133794205	0.3423868095794629	chr9:133794205:C:T
chr9:133794261	['T', 'C']	98663	102717.65753646844	-2725.604792108289	0.0012515895871374	0.0042482108949791	0.2946156907174062	0.768288	0.768288	chr9	133794261	0.1144759500664731	chr9:133794261:T:C
chr9:133794542	['C', 'T']	98663	7025.142406827419	-276.9713674695093	0.015009014854444	0.0114581056132841	1.3099036927223886	0.190231	0.190231	chr9	133794542	0.7207187091025733	chr9:133794542:C:T
chr9:133794711	['G', 'A']	98663	102545.31479397902	-2689.6093334394586	0.0019066229073201	0.0042477108780275	0.4488589176779096	0.653534	0.653534	chr9	133794711	0.1847318133959413	chr9:133794711:G:A
chr9:133794890	['A', 'G']	98663	102555.15779604496	-2685.532838378344	0.0020430841316224	0.0042477881060391	0.4809759998898515	0.630535	0.630535	chr9	133794890	0.2002908014224042	chr9:133794890:A:G
chr9:133794996	['C', 'A']	98663	102544.3933990857	-2686.894227291697	0.0019922223021726	0.0042472741922975	0.4690590275018208	0.639028	0.639028	chr9	133794996	0.19448011214038	chr9:133794996:C:A
chr9:133795032	['G', 'A']	98663	7025.284819428536	-277.9871495530996	0.0147611448438775	0.0114564241244555	1.2884600538109905	0.197589	0.197589	chr9	133795032	0.7042372367335911	chr9:133795032:G:A
chr9:133795205	['G', 'A']	98663	102512.42917528284	-2687.165469064855	0.0020330259491935	0.0042471635695004	0.4786785147134524	0.632168	0.632168	chr9	133795205	0.1991674916902938	chr9:133795205:G:A
chr9:133795282	['T', 'C']	98663	7000.851486553609	-292.2418987861567	0.0133998662106261	0.0114764724003707	1.1675945136410788	0.242973	0.242973	chr9	133795282	0.6144419840251503	chr9:133795282:T:C
chr9:133795875	['T', 'G']	98663	4314.349825148244	-15.728096065409312	-0.0104625817828153	0.0145397739447783	-0.719583524651199	0.471783	0.471783	chr9	133795875	0.3262577123253886	chr9:133795875:T:G
chr9:133796812	['T', 'C']	98663	103150.40933971254	-2578.0393555214096	0.0026558842109502	0.004251361317147	0.6247138299533156	0.53216	0.53216	chr9	133796812	0.2739577724605748	chr9:133796812:T:C
chr9:133797091	['C', 'T']	98663	4304.174500045612	-8.49049759702865	-0.0069016260708992	0.0145533656892312	-0.4742288634996713	0.635338	0.635338	chr9	133797091	0.1969951684381225	chr9:133797091:C:T
chr9:133797516	['G', 'A']	98663	59152.59496006163	-2240.2561843230424	-0.0076023698998049	0.0046218556454572	-1.6448739387343687	0.099999	0.099999	chr9	133797516	1.000004342966534	chr9:133797516:G:A
chr9:133797806	['A', 'G']	98663	41242.43417131273	-743.479669354918	0.0092277195355139	0.0052134465142031	1.769984502646102	0.0767328	0.0767328	chr9	133797806	1.1150189539905546	chr9:133797806:A:G
chr9:133798401	['A', 'G']	98663	7009.491940552704	-280.8787376843152	0.014562753800583	0.0114688606259195	1.2697646501755648	0.204171	0.204171	chr9	133798401	0.6900059441021117	chr9:133798401:A:G
chr9:133798889	['A', 'G']	98663	68329.85116024452	-1580.0615260398502	0.0048607322337717	0.004463663286268	1.0889558468097582	0.276176	0.276176	chr9	133798889	0.5588140647886715	chr9:133798889:A:G
chr9:133799048	['G', 'A']	98663	24276.73817149808	-1210.104710572794	-0.008960224534136	0.0064762242958054	-1.383556857340399	0.166497	0.166497	chr9	133799048	0.7785935873539589	chr9:133799048:G:A
chr9:133799335	['T', 'C']	98663	41756.96653148129	-672.9193406996199	0.0089838294144444	0.0051996230999914	1.7277847339472103	0.08403	0.08403	chr9	133799335	1.0755656364567694	chr9:133799335:T:C
chr9:133799371	['C', 'T']	98663	4346.044049380715	-9.919622248228888	-0.0086067857819643	0.0144889836397508	-0.5940227414124093	0.552498	0.552498	chr9	133799371	0.2576692897524189	chr9:133799371:C:T
chr9:133799779	['A', 'T']	98663	4950.490247272273	47.46408083009501	-0.0107483100452022	0.0136458567065686	-0.7876610663827633	0.430897	0.430897	chr9	133799779	0.3656265295551253	chr9:133799779:A:T
chr9:133799900	['G', 'A']	98663	6054.2454515046775	183.8499013125908	-0.0157031244862713	0.0125024122981309	-1.2560075697246793	0.209116	0.209116	chr9	133799900	0.6796127369294739	chr9:133799900:G:A
chr9:133800186	['T', 'C']	98663	41746.80812739474	-689.7912074229057	0.0085102713398902	0.0051991984658226	1.6368429472029586	0.101666	0.101666	chr9	133800186	0.992824263214882	chr9:133800186:T:C
chr9:133800871	['G', 'C']	98663	29786.207593833307	-467.0178278281724	0.0091348941973668	0.0059247099339417	1.5418297771903464	0.123118	0.123118	chr9	133800871	0.909678448050024	chr9:133800871:G:C
chr9:133801361	['C', 'T']	98663	31370.907761233364	-1495.3337005018143	-0.0039036697538629	0.0058183417642335	-0.6709247947343892	0.50227	0.50227	chr9	133801361	0.2990627609675617	chr9:133801361:C:T
chr9:133801438	['T', 'C']	98663	28613.03005392474	-600.8889329019137	0.0112939230363014	0.0060148035225343	1.8776877738381663	0.0604268	0.0604268	chr9	133801438	1.2187704039170155	chr9:133801438:T:C
chr9:133801452	['C', 'G']	98663	4972.100789572374	39.79941406568364	-0.0115892673157632	0.0136000002254011	-0.8521519943887624	0.394132	0.394132	chr9	133801452	0.4043583028678852	chr9:133801452:C:G
chr9:133801676	['T', 'C']	98663	6994.496249594551	-274.7257272977457	0.0152138946338556	0.0114775963088917	1.325529686217437	0.184999	0.184999	chr9	133801676	0.732830619141071	chr9:133801676:T:C
chr9:133802696	['C', 'A']	98663	2142.021710486307	28.128032566423908	0.0323388006293677	0.0204922702808929	1.578097506332452	0.114546	0.114546	chr9	133802696	0.9410200719766246	chr9:133802696:C:A
chr9:133802751	['CCT', 'C']	98663	8947.181368524543	524.5577988182907	-0.0010983439938456	0.0104687579187673	-0.1049163618423771	0.916442	0.916442	chr9	133802751	0.0378950155648521	chr9:133802751:CCT:C
chr9:133803702	['G', 'A']	98663	5217.105756073828	47.94321263981001	-0.0085319779925405	0.0132820046563754	-0.6423712544359865	0.520634	0.520634	chr9	133803702	0.2834674737023361	chr9:133803702:G:A
chr9:133804067	['G', 'A']	98663	7498.303996594332	-231.8527688212252	0.0111019721004882	0.0111065256834885	0.9995900083311346	0.317511	0.317511	chr9	133804067	0.4982412242096511	chr9:133804067:G:A
chr9:133804241	['C', 'T']	98663	4324.131481856882	-28.012993445294203	-0.0104023747908055	0.0145214882896604	-0.7163435719059349	0.473781	0.473781	chr9	133804241	0.3244223597394894	chr9:133804241:C:T
chr9:133804822	['T', 'C']	98663	4416.268566852834	-14.12672711367261	-0.0081155694753375	0.0143628880172051	-0.565037439936596	0.57205	0.57205	chr9	133804822	0.2425660100617304	chr9:133804822:T:C
chr9:133804956	['G', 'C']	98663	27127.274948815146	-614.4828998352037	0.0137611732086151	0.0061522506280379	2.236770580493032	0.0253036	0.0253036	chr9	133804956	1.5968176863771038	chr9:133804956:G:C
chr9:133805253	['G', 'C']	98663	9357.474213951224	431.9541837135499	0.0017545928056412	0.0101518641764566	0.1728345430103674	0.862782	0.862782	chr9	133805253	0.0640989240495793	chr9:133805253:G:C
chr9:133805285	['C', 'T']	98663	4327.131573079262	-19.056139778109067	-0.008632486937603	0.0145071274533393	-0.595051430089694	0.55181	0.55181	chr9	133805285	0.258210433422859	chr9:133805285:C:T
chr9:133805515	['C', 'T']	98663	6420.839631252289	-304.16409137512903	0.012383289014182	0.0119578257628717	1.0355803186756	0.300401	0.300401	chr9	133805515	0.5222986259496301	chr9:133805515:C:T
chr9:133805705	['T', 'C']	98663	16139.453724353254	199.6743858448297	0.0075466517314773	0.0078098548301808	0.9662985926849306	0.333897	0.333897	chr9	133805705	0.476387482980067	chr9:133805705:T:C
chr9:133805952	['G', 'A']	98663	2851.115590062742	323.24711578940406	0.0239662064029632	0.0179734234822232	1.3334246770887683	0.182396	0.182396	chr9	133805952	0.7389846901138302	chr9:133805952:G:A
chr9:133806347	['G', 'A']	98663	4919.049857087835	66.23451506431898	-0.0088070353933521	0.0136322971455731	-0.646041917903178	0.518254	0.518254	chr9	133806347	0.2854573372394587	chr9:133806347:G:A
chr9:133806440	['G', 'A']	98663	6842.069347874562	-279.74520876623166	0.0153437808814314	0.0116025622315385	1.3224476262427118	0.186022	0.186022	chr9	133806440	0.7304356906552202	chr9:133806440:G:A
chr9:133806819	['T', 'C']	98663	69815.66093963815	-1633.000240561102	0.0051489449410321	0.0044394979305596	1.1598034330839455	0.246132	0.246132	chr9	133806819	0.6088319193326748	chr9:133806819:T:C
chr9:133807127	['C', 'T']	98663	6740.204946280154	-309.2397318539886	0.0133238017252414	0.0116851457434199	1.140234107284822	0.254192	0.254192	chr9	133807127	0.5948381218013954	chr9:133807127:C:T
chr9:133807236	['C', 'T']	98663	5292.643723834528	39.94154407885564	-0.009367644165856	0.0131562084615637	-0.7120322084606594	0.476447	0.476447	chr9	133807236	0.3219854032895238	chr9:133807236:C:T
chr9:133807371	['A', 'G']	98663	69452.37477190705	-1668.0461824211638	0.006304298389811	0.0044409055598283	1.4195974908447848	0.155728	0.155728	chr9	133807371	0.8076332939686969	chr9:133807371:A:G
chr9:133807407	['A', 'G']	98663	70439.7115402159	-1554.5848955829888	0.0062252045603552	0.0044307408029266	1.4050030993109033	0.160024	0.160024	chr9	133807407	0.7958148780571142	chr9:133807407:A:G
chr9:133808126	['A', 'T']	98663	4920.1496047030205	48.72245221125819	-0.0102923687533868	0.0136263854573928	-0.7553264059327541	0.450055	0.450055	chr9	133808126	0.3467344090315194	chr9:133808126:A:T
chr9:133808241	['C', 'T']	98663	7041.071364861851	-266.00732088108373	0.011830412149951	0.0114480903597714	1.0333961191923402	0.301421	0.301421	chr9	133808241	0.5208264936723127	chr9:133808241:C:T
chr9:133809852	['G', 'C']	98663	27167.652148352376	-608.7727829177619	0.0136389728940968	0.0061486438840028	2.218208299488905	0.0265429	0.0265429	chr9	133809852	1.5760516291282194	chr9:133809852:G:C
chr9:133810180	['G', 'A']	98663	6529.132352195903	-449.8405295404763	-0.0147513901405332	0.0118692811025103	-1.2428208594211658	0.213937	0.213937	chr9	133810180	0.669714098522405	chr9:133810180:G:A
chr9:133810422	['T', 'C']	98663	7041.28546812759	-266.9060454077453	0.0121618948144762	0.01144972344994	1.062199874752423	0.288148	0.288148	chr9	133810422	0.5403843904570071	chr9:133810422:T:C
chr9:133810617	['C', 'T']	98663	4890.34696318521	52.83054789694914	-0.0099273317013055	0.0136633609523207	-0.7265658673548672	0.467494	0.467494	chr9	133810617	0.3302239586601544	chr9:133810617:C:T
chr9:133810892	['T', 'C']	98663	44137.3682577977	-428.8095565698202	0.013072817718148	0.0050898721415687	2.568398056875126	0.0102184	0.0102184	chr9	133810892	1.990617100832399	chr9:133810892:T:C
chr9:133811153	['T', 'A']	98663	44049.05441218218	-441.817160588357	0.0128493553211274	0.0050932324431957	2.5228291589741425	0.0116431	0.0116431	chr9	133811153	1.9339313724654548	chr9:133811153:T:A
chr9:133812599	['CCAGAA', 'C']	98663	7034.499087739215	-261.95290601500176	0.0125254271794396	0.0114551532141982	1.0934316586804622	0.274207	0.274207	chr9	133812599	0.5619214626662384	chr9:133812599:CCAGAA:C
chr9:133813958	['A', 'G']	98663	44218.274447789634	-464.9158607093128	0.0129883248382435	0.0050860215466551	2.553729810048748	0.0106591	0.0106591	chr9	133813958	1.9722794633708511	chr9:133813958:A:G
chr9:133814335	['T', 'C']	98663	5086.154652341375	25.72549421224612	-0.0104072998783017	0.0134071716515209	-0.7762487233555415	0.437604	0.437604	chr9	133814335	0.3589187169077424	chr9:133814335:T:C
chr9:133814508	['G', 'T']	98663	6702.0679288885285	-319.3136032201168	0.0119262372768621	0.0117200168664863	1.0175955728327923	0.308873	0.308873	chr9	133814508	0.510220053704072	chr9:133814508:G:T
chr9:133814799	['G', 'A']	98663	5076.205799774984	29.42310922346571	-0.0094154108179527	0.013417877592596	-0.701706417648954	0.482864	0.482864	chr9	133814799	0.3161751722847935	chr9:133814799:G:A
chr9:133815627	['T', 'G']	98663	37221.43145643668	-183.47597309289768	0.0121725642534366	0.0054307242824847	2.241425566879868	0.0250007	0.0250007	chr9	133815627	1.602047831252709	chr9:133815627:T:G
chr9:133815693	['T', 'C']	98663	37231.660611592895	-182.7228065576552	0.0122697716546619	0.0054316192245926	2.258952836588437	0.0238885	0.0238885	chr9	133815693	1.6218111194914364	chr9:133815693:T:C
chr9:133815781	['C', 'T']	98663	32580.59508313056	-124.87451588398976	0.0152459036571771	0.0057155722323853	2.6674325924518008	0.00764457	0.00764457	chr9	133815781	2.116646938228022	chr9:133815781:C:T
chr9:133815800	['C', 'A']	98663	32692.64492356972	-135.77984466904317	0.015038709256222	0.0057061939695647	2.635506142348883	0.0084025	0.0084025	chr9	133815800	2.075591478858485	chr9:133815800:C:A
chr9:133816093	['G', 'A']	98663	31808.579169834265	-195.13605629196195	0.0170318628064662	0.0057621245072581	2.9558304033542373	0.00311902	0.00311902	chr9	133816093	2.505981840420224	chr9:133816093:G:A
chr9:133816289	['T', 'C']	98663	37223.15003243726	-179.10612453610037	0.012359257252339	0.0054305308530307	2.275883810777252	0.0228551	0.0228551	chr9	133816289	1.641016874162304	chr9:133816289:T:C
chr9:133816419	['C', 'T']	98663	31815.257247405123	-189.86090289802405	0.0172386788723002	0.0057618344045932	2.9918733621635965	0.0027734	0.0027734	chr9	133816419	2.5569874887832147	chr9:133816419:C:T
chr9:133816634	['G', 'C']	98663	31883.231528691467	-203.86069136684648	0.0172460012679824	0.0057563746677695	2.995983108004489	0.0027363	0.0027363	chr9	133816634	2.562836289553496	chr9:133816634:G:C
chr9:133816682	['A', 'G']	98663	4524.320994161531	-43.85533737618427	-0.0086506257180931	0.0141989537019254	-0.6092438851265556	0.542364	0.542364	chr9	133816682	0.265709144952606	chr9:133816682:A:G
chr9:133816854	['T', 'C']	98663	4525.2751958806775	-44.44333565814937	-0.0087865413018294	0.0141978366364082	-0.6188647979860318	0.536007	0.536007	chr9	133816854	0.2708295385879719	chr9:133816854:T:C
chr9:133816985	['T', 'C']	98663	31936.26583279274	-205.26255564327272	0.0169135386408436	0.0057521452420239	2.940387964698268	0.00327878	0.00327878	chr9	133816985	2.484287722699768	chr9:133816985:T:C
chr9:133817272	['T', 'C']	98663	36457.91231360305	-248.5647856331988	0.013967227770339	0.0054661903145724	2.5552033439273933	0.0106141	0.0106141	chr9	133817272	1.9741168250123045	chr9:133817272:T:C
chr9:133817286	['G', 'A']	98663	31940.884846580386	-206.9816467147845	0.0168708139809917	0.0057521546075353	2.9329555848326674	0.00335829	0.00335829	chr9	133817286	2.473881803742436	chr9:133817286:G:A
chr9:133817327	['T', 'C']	98663	31936.15009529217	-210.4323924718564	0.0166988584833378	0.0057526507828239	2.9028110889673218	0.00369912	0.00369912	chr9	133817327	2.431901579878846	chr9:133817327:T:C
chr9:133817346	['C', 'T']	98663	31935.531561394448	-209.21143897660164	0.0167486272360137	0.0057525580311048	2.9115094789920635	0.00359768	0.00359768	chr9	133817346	2.443977468120718	chr9:133817346:C:T
chr9:133817360	['G', 'A']	98663	31936.207967562084	-204.12076106736703	0.016947548448591	0.0057525208909875	2.946108109775442	0.00321875	0.00321875	chr9	133817360	2.492312753614734	chr9:133817360:G:A
chr9:133817379	['G', 'A']	98663	31939.17951889058	-202.57773423051867	0.0170391356945906	0.0057526521650505	2.961961753590716	0.00305759	0.00305759	chr9	133817379	2.514620750668419	chr9:133817379:G:A
chr9:133817391	['G', 'A']	98663	31938.56085026152	-207.0949705197252	0.0168732425890256	0.0057523919372325	2.9332567692081093	0.00335504	0.00335504	chr9	133817391	2.474302297648277	chr9:133817391:G:A
chr9:133817423	['T', 'C']	98663	31951.03904412362	-206.24810793598945	0.0168880257851853	0.0057523282910437	2.935859174011242	0.00332702	0.00332702	chr9	133817423	2.4779445884117512	chr9:133817423:T:C
chr9:133817551	['T', 'C']	98663	31741.895483203924	-171.53336027843062	0.0171836486091227	0.0057696905575218	2.978261734803235	0.00289959	0.00289959	chr9	133817551	2.537663406696154	chr9:133817551:T:C
chr9:133817592	['G', 'C']	98663	4539.603749363259	-40.85708662196555	-0.0080061051606942	0.0142082199265483	-0.563484039667394	0.573107	0.573107	chr9	133817592	0.2417642869831728	chr9:133817592:G:C
chr9:133817783	['T', 'C']	98663	31004.54192560752	-32.68170723369385	0.0176430992257569	0.0058338647339	3.0242557944881208	0.0024931	0.0024931	chr9	133817783	2.6032603012887714	chr9:133817783:T:C
chr9:133817931	['G', 'A']	98663	4516.045772435183	-34.66255844066584	-0.0077475344287359	0.0141949933205418	-0.5457934536344119	0.585209	0.585209	chr9	133817931	0.2326890034279961	chr9:133817931:G:A
chr9:133818167	['A', 'G']	98663	74517.700451204	-1628.6248323663629	0.0039969486854675	0.0043923658640733	0.9099762654472662	0.362837	0.362837	chr9	133818167	0.440288432536704	chr9:133818167:A:G
chr9:133818223	['A', 'G']	98663	86799.19016862202	-3672.9659757343	-0.001544113774342	0.0043385916905763	-0.3559020724849351	0.721915	0.721915	chr9	133818223	0.141513934292007	chr9:133818223:A:G
chr9:133818282	['C', 'T']	98663	5454.8987101476005	478.0721685434373	0.0077947596642604	0.0135080211876166	0.577046745485279	0.563909	0.563909	chr9	133818282	0.2487909740068837	chr9:133818282:C:T
chr9:133818634	['G', 'A']	98663	31238.015652244445	-179.6470093724791	0.0105141585433467	0.0058285537240304	1.803905229525139	0.0712492	0.0712492	chr9	133818634	1.1472200076357475	chr9:133818634:G:A
chr9:133818659	['A', 'G']	98663	33478.786492706015	-70.99565393773352	0.0125111490658243	0.0056712623288584	2.2060607216423027	0.027382	0.027382	chr9	133818659	1.562534833877636	chr9:133818659:A:G
chr9:133818686	['C', 'T']	98663	31409.18348149575	-118.56816130808636	0.0116443636077774	0.0058205107493201	2.000574195166217	0.045441	0.045441	chr9	133818686	1.3425521198651889	chr9:133818686:C:T
chr9:133818730	['A', 'G']	98663	31252.701718282733	-106.16731240710544	0.0117883256412513	0.0058341755891147	2.020564081623768	0.0433276	0.0433276	chr9	133818730	1.3632353667150767	chr9:133818730:A:G
chr9:133818955	['G', 'C']	98663	30999.368417317222	-156.18204585831356	0.0113134833437139	0.0058484442395704	1.9344432263142968	0.0530615	0.0530615	chr9	133818955	1.275220477072971	chr9:133818955:G:C
chr9:133818996	['T', 'C']	98663	31208.509366600745	-124.93167526625778	0.0109281122512387	0.0058390748660306	1.8715485760962047	0.061272	0.061272	chr9	133818996	1.2127379434841437	chr9:133818996:T:C
chr9:133819102	['G', 'A']	98663	33394.51089477539	-24.593443158062776	0.0121029895098445	0.005694012362445	2.125564319050325	0.033542	0.033542	chr9	133819102	1.4744110453951766	chr9:133819102:G:A
chr9:133819109	['T', 'C']	98663	28774.07398818086	-404.56804064063766	0.0094665931005862	0.0060263644625665	1.5708630235341776	0.116218	0.116218	chr9	133819109	0.9347266026232612	chr9:133819109:T:C
chr9:133819147	['G', 'A']	98663	31249.33824290185	-128.97197393450003	0.0109522312317017	0.005834632952875	1.877107149697404	0.0605064	0.0605064	chr9	133819147	1.218198685881738	chr9:133819147:G:A
chr9:133819241	['G', 'A']	98663	40504.48482942609	-2025.0944487121333	-0.0047943212278123	0.0052952362599569	-0.905402703948724	0.365254	0.365254	chr9	133819241	0.437405019285752	chr9:133819241:G:A
chr9:133819378	['G', 'A']	98663	31197.90516839352	-126.125865015719	0.0109078491684991	0.0058382624823289	1.86833826014412	0.0617179	0.0617179	chr9	133819378	1.2095888595681876	chr9:133819378:G:A
chr9:133819392	['A', 'T']	98663	33285.43541169907	-41.12180279488322	0.0115420832396736	0.0056933256256753	2.027300737484976	0.0426343	0.0426343	chr9	133819392	1.370240863175181	chr9:133819392:A:T
chr9:133819469	['C', 'T']	98663	31219.55560400339	-138.93172106963607	0.0104615768231405	0.0058376992513804	1.7920719058397374	0.0731245	0.0731245	chr9	133819469	1.1359370904548345	chr9:133819469:C:T
chr9:133819658	['C', 'T']	98663	2047.1244919265728	96.26180964490156	0.0215271698913472	0.0209906446069738	1.025560210008757	0.305101	0.305101	chr9	133819658	0.5155563689102964	chr9:133819658:C:T
chr9:133819672	['G', 'A']	98663	2053.124856827189	92.25453629649454	0.0189434778562156	0.0209634074954867	0.9036449756698196	0.366186	0.366186	chr9	133819672	0.4362982636361044	chr9:133819672:G:A
chr9:133819733	['C', 'T']	98663	31279.974848186863	-138.86150341402208	0.0108570861993747	0.0058320226589272	1.861633061859854	0.0626578	0.0626578	chr9	133819733	1.2030248578525504	chr9:133819733:C:T
chr9:133819779	['T', 'C']	98663	31207.795683774104	-139.54274730934117	0.010571942613837	0.0058369379994834	1.8112137930491288	0.0701108	0.0701108	chr9	133819779	1.1542150773382134	chr9:133819779:T:C
chr9:133820018	['T', 'C']	98663	2015.1021204565263	101.40058909350336	0.0206805276354297	0.0211567388896141	0.9774912732690468	0.328328	0.328328	chr9	133820018	0.4836920788090023	chr9:133820018:T:C
chr9:133820392	['C', 'T']	98663	31209.12225365252	-134.88831568391976	0.0107835181495761	0.0058370216000974	1.8474350256638048	0.0646871	0.0646871	chr9	133820392	1.1891823183637398	chr9:133820392:C:T
chr9:133820449	['A', 'G']	98663	31228.243140197523	-138.04750427311453	0.0105985801666837	0.0058362548257866	1.8159899598378453	0.0693749	0.0693749	chr9	133820449	1.1587976298797824	chr9:133820449:A:G
chr9:133820686	['C', 'T']	98663	31213.8982130006	-148.9831406062671	0.0102030100694774	0.0058387734337449	1.747457781202737	0.0805611	0.0805611	chr9	133820686	1.0938746124560694	chr9:133820686:C:T
chr9:133820793	['T', 'C']	98663	33367.734786972	2.140806075990083	0.0112136378676921	0.0056923130386986	1.9699615589405128	0.0488456	0.0488456	chr9	133820793	1.3111745513266675	chr9:133820793:T:C
chr9:133820943	['AGC', 'A']	98663	28645.032324440483	-430.5540571347629	0.0087074385708132	0.0060279643673307	1.444507306314603	0.1486	0.1486	chr9	133820943	0.8279811905754435	chr9:133820943:AGC:A
chr9:133821120	['C', 'T']	98663	31331.85807975349	-118.03413582662982	0.0106920107467191	0.0058304464563351	1.833823674875112	0.0666832	0.0666832	chr9	133821120	1.1759835673773855	chr9:133821120:C:T
chr9:133821183	['C', 'T']	98663	32491.646597336254	-96.91962322722004	0.0115766297550652	0.0057414839141636	2.01631319152646	0.0437699	0.0437699	chr9	133821183	1.358824445607535	chr9:133821183:C:T
chr9:133821213	['T', 'C']	98663	32551.31969713863	-90.2812096807842	0.0113737397244623	0.0057375546492455	1.982332268670944	0.0474448	0.0474448	chr9	133821213	1.32381137976059	chr9:133821213:T:C
chr9:133821267	['A', 'T']	98663	31142.209495621144	-91.37616110798686	0.0104059972166588	0.0058473251146213	1.779616664487895	0.0751418	0.0751418	chr9	133821267	1.1241184057498197	chr9:133821267:A:T
chr9:133821368	['G', 'C']	98663	33468.71378034565	-37.8684898733204	0.0110757488164364	0.005684314104929	1.948475860408975	0.0513609	0.0513609	chr9	133821368	1.2893673747053809	chr9:133821368:G:C
chr9:133822166	['CA', 'C']	98663	30450.16039571846	6.452086010678684	0.0107080105146214	0.0058940709706965	1.816742717869932	0.0692596	0.0692596	chr9	133822166	1.1595200209917904	chr9:133822166:CA:C
chr9:133822838	['A', 'G']	98663	29573.89670552458	-80.55852482819937	0.0101663855396939	0.005957418931791	1.7065084151531305	0.0879166	0.0879166	chr9	133822838	1.0559291157368682	chr9:133822838:A:G
chr9:133824209	['GGT', 'G']	98663	2499.0253289006914	-111.59761359477788	0.0127852765733996	0.0190062186375636	0.6726891243969487	0.501147	0.501147	chr9	133824209	0.3000348651013493	chr9:133824209:GGT:G
chr9:133824436	['CCCAG', 'C']	98663	25867.359610355383	-383.3758206052103	0.0069275063477317	0.006284618711035	1.102295408242967	0.270336	0.270336	chr9	133824436	0.568096116490357	chr9:133824436:CCCAG:C
chr9:133824476	['T', 'C']	98663	28446.901506396607	-92.85206564257126	0.0092339074307509	0.0060623416858215	1.523158526736794	0.127722	0.127722	chr9	133824476	0.8937342894579674	chr9:133824476:T:C
chr9:133824719	['C', 'T']	98663	25869.29276452519	-395.50172551745993	0.0064177194205419	0.0062852679731668	1.0210733174687974	0.307222	0.307222	chr9	133824719	0.5125476879357789	chr9:133824719:C:T
chr9:133824752	['C', 'T']	98663	2486.151190488257	-118.05976953194124	0.0109467066263098	0.0190615512076729	0.5742820459388117	0.565778	0.565778	chr9	133824752	0.2473539438786039	chr9:133824752:C:T
chr9:133824828	['G', 'A']	98663	2485.0	-117.94202097741142	0.0107083355833616	0.0190652519026202	0.5616676683873222	0.574344	0.574344	chr9	133824828	0.2408279115175021	chr9:133824828:G:A
chr9:133824920	['C', 'T']	98663	28527.65932804359	-111.14353778400852	0.0090048888459459	0.0060619343589607	1.48548108783707	0.13742	0.13742	chr9	133824920	0.8619500557951104	chr9:133824920:C:T
chr9:133824934	['G', 'C']	98663	28547.85361151147	-94.7009729069174	0.0093671295315667	0.0060570874185339	1.5464742184345175	0.121993	0.121993	chr9	133824934	0.913665088576002	chr9:133824934:G:C
chr9:133825247	['A', 'G']	98663	28415.64021169384	-83.38691690237835	0.0095377217985256	0.0060646366915248	1.5726781806821728	0.115797	0.115797	chr9	133825247	0.9363026919067065	chr9:133825247:A:G
chr9:133825303	['G', 'A']	98663	24408.48435488612	-568.5335894753835	0.0089166788708451	0.0064394990776439	1.3846851693482207	0.166152	0.166152	chr9	133825303	0.7794944266769578	chr9:133825303:G:A
chr9:133825800	['C', 'T']	98663	24371.458240833657	-543.0722227566724	0.0096231891454094	0.0064468051328316	1.492706689147696	0.135517	0.135517	chr9	133825800	0.8680062210767305	chr9:133825800:C:T
chr9:133825867	['G', 'A']	98663	24355.45597015683	-555.3279719309744	0.0094972626069814	0.0064483123071471	1.4728291922919114	0.1408	0.1408	chr9	133825867	0.8513973451939065	chr9:133825867:G:A
chr9:133826023	['C', 'A']	98663	2531.025653240356	215.0345822276525	0.0062707230813675	0.019287755015056	0.3251142020661637	0.745095	0.745095	chr9	133826023	0.1277883509490731	chr9:133826023:C:A
chr9:133828784	['A', 'G']	98663	138521.01990715403	-5249.742883979856	-0.0037637705433098	0.0046621788550379	-0.807298617306949	0.419496	0.419496	chr9	133828784	0.3772721759227894	chr9:133828784:A:G
chr9:133830010	['G', 'A']	98663	7274.368647246041	88.60647094597958	0.0191250545256718	0.0113166654303748	1.6899902752571103	0.091033	0.091033	chr9	133830010	1.040801144822613	chr9:133830010:G:A
chr9:133830437	['A', 'G']	98663	10814.876914500026	459.5408622500289	0.0150544567548106	0.0094968859333616	1.5851992811586582	0.112924	0.112924	chr9	133830437	0.947213746650162	chr9:133830437:A:G
chr9:133831193	['T', 'C']	98663	2936.428585914924	335.426898373069	0.0232744991428624	0.0178724297053279	1.3022571371996563	0.192832	0.192832	chr9	133831193	0.7148208943427556	chr9:133831193:T:C
chr9:133831420	['G', 'A']	98663	2948.8555726957093	-131.6611266780982	0.0130393581540394	0.0175275314390521	0.7439358017631134	0.456917	0.456917	chr9	133831420	0.340162683334435	chr9:133831420:G:A
chr9:133831682	['T', 'C']	98663	4029.490091332068	13.764764524630522	0.0084931313310163	0.0150944877157995	0.5626644302824862	0.573665	0.573665	chr9	133831682	0.2413416461443182	chr9:133831682:T:C
chr9:133831732	['C', 'T']	98663	2910.02949463826	-140.6643224942882	0.0122036967303507	0.0176279319757507	0.6922931599201957	0.488755	0.488755	chr9	133831732	0.3109087867085017	chr9:133831732:C:T
chr9:133832413	['A', 'C']	98663	4981.35341996432	118.1090962681198	-0.0002236331868567	0.013744514294128	-0.016270723146057	0.987018	0.987018	chr9	133832413	0.005674927138476	chr9:133832413:A:C
chr9:133832678	['C', 'T']	98663	4876.049421256411	-264.5418372214934	0.0005261365688792	0.0136463663257395	0.0385550670647666	0.969245	0.969245	chr9	133832678	0.0135664306901208	chr9:133832678:C:T
chr9:133833526	['T', 'C']	98663	3318.2690588414166	-57.76743525092349	0.0165706324284134	0.0165463833139811	1.001465523551105	0.316604	0.316604	chr9	133833526	0.4994836025281362	chr9:133833526:T:C
chr9:133835483	['C', 'T']	98663	27992.8511656193	-440.1893889931638	0.0040522870675897	0.0061789662465179	0.6558195830691441	0.511942	0.511942	chr9	133835483	0.2907792392327305	chr9:133835483:C:T
chr9:133837495	['G', 'A']	98663	2821.200160152449	-143.66278258452343	0.010636559639841	0.0178934481674182	0.5944387878915892	0.55222	0.55222	chr9	133837495	0.2578878683734202	chr9:133837495:G:A
chr9:133840318	['T', 'C']	98663	2475.125433315088	52.71599959519038	0.0283409102605086	0.0190866909275766	1.4848519509246827	0.137586	0.137586	chr9	133840318	0.8614257552871077	chr9:133840318:T:C
chr9:133840834	['G', 'A']	98663	30491.09042806605	-666.5657016769819	0.0042393068314799	0.0058815850360109	0.7207762542790999	0.471049	0.471049	chr9	133840834	0.3269339138419186	chr9:133840834:G:A
chr9:133841392	['A', 'T']	98663	12013.139816889565	-748.6286276597548	0.0016568792944168	0.0089272093763212	0.1855987940432575	0.85276	0.85276	chr9	133841392	0.0691731790805125	chr9:133841392:A:T
chr9:133841716	['T', 'C']	98663	2905.323916392977	-138.54079326604608	0.0111474482304002	0.0176299315456743	0.6323024114710979	0.527191	0.527191	chr9	133841716	0.2780320124574844	chr9:133841716:T:C
chr9:133842693	['T', 'C']	98663	6955.63449023861	312.45007065269	0.0083882622087587	0.0116867393523454	0.7177589878459312	0.472908	0.472908	chr9	133842693	0.3252233391322415	chr9:133842693:T:C
chr9:133843698	['G', 'A']	98663	23073.87092392682	-1021.6967696031668	0.0035376947118726	0.00661558337014	0.5347517390288397	0.592823	0.592823	chr9	133843698	0.2270749551985798	chr9:133843698:G:A
chr9:133844940	['A', 'G']	98663	3106.12592870392	-107.39500106109	0.0077776902777212	0.0170748072932556	0.4555067676103921	0.648746	0.648746	chr9	133844940	0.1879253068826504	chr9:133844940:A:G
chr9:133845392	['C', 'T']	98663	23099.85322086824	-1082.434470356863	0.0030080786680734	0.0066123638734762	0.4549172921562183	0.64917	0.64917	chr9	133845392	0.187641558370609	chr9:133845392:C:T
chr9:133845428	['G', 'A']	98663	26444.87622648394	-1211.931058459982	0.0020405381277166	0.0062453461016272	0.3267293908955674	0.743873	0.743873	chr9	133845428	0.128501204383182	chr9:133845428:G:A
chr9:133845759	['A', 'G']	98663	23718.68280692508	-997.8175799610492	0.0025894960186896	0.0065374872892224	0.3960995875217358	0.692032	0.692032	chr9	133845759	0.1598738230257521	chr9:133845759:A:G
chr9:133848162	['T', 'C']	98663	32548.897265973905	-716.2876391505027	0.0079202872871123	0.0057150180700254	1.385872658680343	0.165789	0.165789	chr9	133848162	0.780444288006378	chr9:133848162:T:C
chr9:133848400	['G', 'A']	98663	28423.45703540765	-1028.5207621094455	0.004511219943437	0.0060522747100447	0.7453759387276168	0.456046	0.456046	chr9	133848400	0.3409913491368898	chr9:133848400:G:A
chr9:133848874	['T', 'C']	98663	33580.126331795815	-612.9536017491405	0.0080492963245846	0.005644902892129	1.4259406190685902	0.153889	0.153889	chr9	133848874	0.8127924224689477	chr9:133848874:T:C
chr9:133849087	['G', 'A']	98663	28433.881919455067	-1032.1127905706749	0.0044598595111615	0.0060509653018576	0.737049262171835	0.461094	0.461094	chr9	133849087	0.3362105290142622	chr9:133849087:G:A
chr9:133849547	['T', 'C']	98663	4339.131937968782	338.92685274975804	0.0332204390817297	0.0146416236506276	2.268904041957516	0.0232763	0.0232763	chr9	133849547	1.6330860539745475	chr9:133849547:T:C
chr9:133849558	['C', 'T']	98663	2673.05418554444	130.26588074921784	0.037531547500396	0.0183842143288233	2.041509461818717	0.0412029	0.0412029	chr9	133849558	1.3850722157708908	chr9:133849558:C:T
chr9:133850434	['C', 'T']	98663	4348.1322116359215	333.398685553306	0.0320303081374847	0.0146277114260791	2.1897005761529664	0.0285483	0.0285483	chr9	133850434	1.5444197481046844	chr9:133850434:C:T
chr9:133850516	['G', 'A']	98663	3165.032079219963	-159.10144474682184	0.0043140071149263	0.0168998838002453	0.2552684483465912	0.798516	0.798516	chr9	133850516	0.0977163774064077	chr9:133850516:G:A
chr9:133850808	['A', 'G']	98663	30587.340256870302	-772.1357207101912	0.0027404643285232	0.0058694725711737	0.4669012922868401	0.640572	0.640572	chr9	133850808	0.1934320486744718	chr9:133850808:A:G
chr9:133851197	['T', 'C']	98663	3784.076707108178	418.2142882785564	0.0102423702121962	0.0158712983864743	0.6453391501305866	0.518709	0.518709	chr9	133851197	0.2850762165978399	chr9:133851197:T:C
chr9:133851277	['A', 'G']	98663	170246.0787179695	-5772.864705374672	-0.0016324196806121	0.0061917886210282	-0.263642669432907	0.792056	0.792056	chr9	133851277	0.1012441118054411	chr9:133851277:A:G
chr9:133851401	['C', 'T']	98663	34104.53066996462	-528.670235739051	0.0056532951940383	0.0056314343514525	1.0038819315331615	0.315438	0.315438	chr9	133851401	0.5010859895225754	chr9:133851401:C:T
chr9:133851427	['G', 'A']	98663	22205.02553368337	-1141.9862527496489	0.0016402236816908	0.0067406356757087	0.2433336795818451	0.807747	0.807747	chr9	133851427	0.0927246462918908	chr9:133851427:G:A
chr9:133851435	['T', 'A']	98663	22204.70067206617	-1140.2622451838863	0.0016866700681695	0.0067410642700701	0.2502082758145856	0.802427	0.802427	chr9	133851435	0.0955944666355293	chr9:133851435:T:A
chr9:133851619	['G', 'A']	98663	30875.632926149312	-820.0196167920618	0.0063885242497709	0.0058527356424351	1.0915449868350595	0.275036	0.275036	chr9	133851619	0.5606104567948933	chr9:133851619:G:A
chr9:133851623	['T', 'G']	98663	34111.606248922864	-522.404817623866	0.0058677340479062	0.0056309422435499	1.0420518971984778	0.29739	0.29739	chr9	133851623	0.5266736391020131	chr9:133851623:T:G
chr9:133851752	['AT', 'A']	98663	30234.64086049976	-915.8104055025652	0.0072911241016553	0.0059114772044581	1.233384456960566	0.217435	0.217435	chr9	133851752	0.6626705472625019	chr9:133851752:AT:A
chr9:133851790	['T', 'C']	98663	4754.672518582491	387.7806482649164	0.0313669568063336	0.0141667359330894	2.214127301763953	0.0268223	0.0268223	chr9	133851790	1.5715039843337668	chr9:133851790:T:C
chr9:133851804	['G', 'GATGA']	98663	4530.6481070236405	340.8877431191509	0.0340672757831836	0.0147301604650285	2.31275659651258	0.0207381	0.0207381	chr9	133851804	1.6832310356670612	chr9:133851804:G:GATGA
chr9:133852709	['C', 'T']	98663	4308.130995337523	318.9738336217741	0.0302980342754417	0.0146935903308206	2.0619898604284472	0.0392113	0.0392113	chr9	133852709	1.4065887589885624	chr9:133852709:C:T
chr9:133852765	['C', 'T']	98663	4305.043633820518	321.9838669875259	0.0312221026648836	0.0146970994246631	2.1243717391262846	0.0336416	0.0336416	chr9	133852765	1.4731233572663165	chr9:133852765:C:T
chr9:133853574	['A', 'G']	98663	31227.43108394408	-776.1684630498097	0.0073138495776938	0.0058267737655565	1.2552142698465103	0.209404	0.209404	chr9	133853574	0.6790150267577693	chr9:133853574:A:G
chr9:133853923	['G', 'T']	98663	25540.847565178603	-1297.9417648512213	0.0027347625616263	0.0063479035218299	0.4308135043675039	0.666605	0.666605	chr9	133853923	0.1761314331533379	chr9:133853923:G:T
chr9:133855363	['T', 'C']	98663	5163.313996979434	471.3403477578784	0.0316744113691108	0.0136654878207729	2.317839786221356	0.0204601	0.0204601	chr9	133855363	1.6890922479776194	chr9:133855363:T:C
chr9:133855677	['C', 'T']	98663	25508.55125333225	-1315.590093924101	0.0019385466490752	0.0063558148127421	0.305003639374268	0.760364	0.760364	chr9	133855677	0.1189784533156141	chr9:133855677:C:T
chr9:133855699	['G', 'A']	98663	22345.58538760948	-1166.1514233560767	0.0009361464526709	0.0067237192157774	0.1392304500869406	0.889268	0.889268	chr9	133855699	0.0509673353391938	chr9:133855699:G:A
chr9:133855956	['C', 'A']	98663	34022.137981368665	-515.1433398354856	0.0064667237094567	0.005636297432044	1.1473354249709269	0.251246	0.251246	chr9	133855956	0.5999008437674986	chr9:133855956:C:A
chr9:133856546	['A', 'C']	98663	31665.097897489974	-1718.5568065029172	0.0005948896322832	0.0058107740565982	0.1023770028723968	0.918458	0.918458	chr9	133856546	0.03694069867803	chr9:133856546:A:C
chr9:133856619	['T', 'C']	98663	32493.257380073803	-1642.8041652153593	-0.000665365817551	0.0057392542903814	-0.1159324511315212	0.907706	0.907706	chr9	133856619	0.0420547938282769	chr9:133856619:T:C
chr9:133856889	['C', 'T']	98663	32484.938772200145	-1638.5627877763934	-0.0005747442078791	0.0057388979288514	-0.1001488813713998	0.920226	0.920226	chr9	133856889	0.0361055003724493	chr9:133856889:C:T
chr9:133856948	['A', 'G']	98663	33851.46032437913	-1466.6640925249728	0.0016599627115659	0.0056345010593996	0.2946068683041148	0.768295	0.768295	chr9	133856948	0.1144719931551011	chr9:133856948:A:G
chr9:133856971	['G', 'A']	98663	2344.0237578804404	43.56368521300402	0.0258219690003888	0.0196032685142287	1.3172277358567246	0.187765	0.187765	chr9	133856971	0.7263853584142723	chr9:133856971:G:A
chr9:133857069	['C', 'T']	98663	31659.45504125865	-1716.3464440683233	0.0007260122737361	0.005810665904841	0.1249447628939205	0.900568	0.900568	chr9	133857069	0.0454834889412932	chr9:133857069:C:T
chr9:133858010	['C', 'A']	98663	35653.890963458514	-1552.4092565208769	0.0029375169760625	0.0055224965578125	0.5319182991444149	0.594784	0.594784	chr9	133858010	0.2256407227411587	chr9:133858010:C:A
chr9:133858398	['A', 'G']	98663	40311.9458974515	-942.2874961863472	0.0066409128370181	0.0052564897512551	1.263374067348347	0.206458	0.206458	chr9	133858398	0.6851682840726853	chr9:133858398:A:G
chr9:133859892	['A', 'G']	98663	38506.07362392297	-1003.238449320305	0.0023165132866831	0.0053563668192346	0.4324784625213856	0.665395	0.665395	chr9	133859892	0.176920466888549	chr9:133859892:A:G
chr9:133860917	['A', 'C']	98663	32785.64908866045	-1703.1765442732496	-0.001084285310048	0.0057182214444172	-0.1896193284201466	0.849608	0.849608	chr9	133860917	0.0707814068799581	chr9:133860917:A:C
chr9:133861504	['C', 'G']	98663	27198.20534184785	-1183.2787704071577	-0.0020340435701424	0.0061704684462733	-0.3296416775894696	0.741671	0.741671	chr9	133861504	0.1297887019592193	chr9:133861504:C:G
chr9:133862096	['G', 'A']	98663	22318.678633691467	-1171.1246322929662	0.0010075551997458	0.0067249684288456	0.1498230378932471	0.880905	0.880905	chr9	133862096	0.0550709249595819	chr9:133862096:G:A
chr9:133862624	['C', 'T']	98663	5779.058573716325	667.4822666909191	0.0165692972463206	0.0130698174811374	1.2677527647370477	0.204889	0.204889	chr9	133862624	0.6884813572041633	chr9:133862624:C:T
chr9:133866305	['C', 'T']	98663	30769.559326157025	-546.2901374269387	0.0035054916812906	0.0058667725892791	0.5975162029795557	0.550164	0.550164	chr9	133866305	0.2595078310907604	chr9:133866305:C:T
chr9:133866760	['T', 'C']	98663	2050.6973800501737	214.2581453696022	-0.0137498116082982	0.0214680247110911	-0.6404786557374598	0.521863	0.521863	chr9	133866760	0.2824434934596536	chr9:133866760:T:C
chr9:133867084	['C', 'G']	98663	6945.422372462166	462.280065651034	0.0174802580227127	0.0116868282811415	1.4957230141662798	0.134729	0.134729	chr9	133867084	0.8705389136726338	chr9:133867084:C:G
chr9:133867645	['C', 'T']	98663	25473.290924202804	-1001.5031414400648	-0.0041148734717438	0.0063514132007464	-0.6478673866251103	0.517072	0.517072	chr9	133867645	0.2864489791003581	chr9:133867645:C:T
chr9:133868288	['A', 'G']	98663	4387.912370715878	509.25192726418	0.0218987340986571	0.014826245777615	1.477024894037595	0.139672	0.139672	chr9	133868288	0.8548906480325043	chr9:133868288:A:G
chr9:133868335	['T', 'C']	98663	58255.17070327152	-1223.855466489975	0.0031087351122018	0.004665093062683	0.6663822286996094	0.505168	0.505168	chr9	133868335	0.2965641677437448	chr9:133868335:T:C
chr9:133868360	['T', 'G']	98663	29366.274064387955	-523.9337694545806	0.0019232825602864	0.0059918864130817	0.3209811447839678	0.748225	0.748225	chr9	133868360	0.1259677850703715	chr9:133868360:T:G
chr9:133868473	['G', 'A']	98663	2843.057631688306	-26.95425463296201	0.0050227143390742	0.0178522593708995	0.2813489449554852	0.778443	0.778443	chr9	133868473	0.10877318231456	chr9:133868473:G:A
chr9:133868684	['T', 'C']	98663	2842.0864180012163	-25.665416861022724	0.0056406340834639	0.0178553198378603	0.3159077594064436	0.752073	0.752073	chr9	133868684	0.1237400025486789	chr9:133868684:T:C
chr9:133868704	['C', 'T']	98663	3793.038444385883	-98.66355570758768	-0.000125942769693	0.0154960944200708	-0.0081273878616738	0.993515	0.993515	chr9	133868704	0.0028255715656896	chr9:133868704:C:T
chr9:133868724	['G', 'A']	98663	2312.0468675565826	34.384718969184576	0.0228173112949083	0.0197248649992181	1.156779085474746	0.247365	0.247365	chr9	133868724	0.6066617492589258	chr9:133868724:G:A
chr9:133868853	['T', 'C']	98663	29358.67808705172	-527.2249800004919	0.0018730365550654	0.0059924868305984	0.3125641504127241	0.754612	0.754612	chr9	133868853	0.1222762928371898	chr9:133868853:T:C
chr9:133868924	['C', 'T']	98663	25452.063757538905	-984.5235546503052	-0.0023399595400906	0.0063552530706007	-0.3681929758100868	0.71273	0.71273	chr9	133868924	0.1470749606358364	chr9:133868924:C:T
chr9:133869090	['G', 'A']	98663	2855.8366458682053	-31.081708828588805	0.0033304212387556	0.0178187704148194	0.1869052219218121	0.851735	0.851735	chr9	133869090	0.0696955061012546	chr9:133869090:G:A
chr9:133869211	['A', 'G']	98663	2843.9024108238605	-27.78441547173553	0.0045952323574735	0.0178495473454027	0.2574425148465812	0.796838	0.796838	chr9	133869211	0.0986299632429922	chr9:133869211:A:G
chr9:133869571	['C', 'G']	98663	22619.66819061908	-945.1754105855788	-0.0027735970127575	0.0066835895993188	-0.4149861345526394	0.678153	0.678153	chr9	133869571	0.1686723126823258	chr9:133869571:C:G
chr9:133869652	['C', 'T']	98663	25451.9332725061	-977.886754499416	-0.002281093499622	0.0063569400057589	-0.358835146714538	0.719719	0.719719	chr9	133869652	0.1428370321377987	chr9:133869652:C:T
chr9:133870036	['G', 'T']	98663	22603.894734707952	-950.180122946712	-0.0029532958968297	0.0066863312279025	-0.4416915339918344	0.658713	0.658713	chr9	133870036	0.1813037654752118	chr9:133870036:G:T
chr9:133870098	['C', 'T']	98663	22611.66689306316	-950.1956103419468	-0.0030219796862255	0.0066850019187866	-0.4520536752177965	0.651231	0.651231	chr9	133870098	0.1862649342728832	chr9:133870098:C:T
chr9:133870278	['G', 'A']	98663	22612.66705525764	-951.2587198134086	-0.0030605224668834	0.0066847884060351	-0.4578338581547851	0.647073	0.647073	chr9	133870278	0.1890467213269945	chr9:133870278:G:A
chr9:133870451	['G', 'T']	98663	2842.115225169524	-28.29766853040764	0.0040835370655248	0.0178496130649879	0.2287745426557571	0.819045	0.819045	chr9	133870451	0.0866922365609456	chr9:133870451:G:T
chr9:133870620	['C', 'T']	98663	2204.156381771002	-79.24947846373719	0.0190397099323001	0.0202049593940897	0.9423285422622324	0.346027	0.346027	chr9	133870620	0.4608900124976287	chr9:133870620:C:T
chr9:133870680	['G', 'A']	98663	2989.757568077211	-15.04290172165363	0.0077128351950106	0.0173897026918511	0.4435288706013901	0.657384	0.657384	chr9	133870680	0.182180870373457	chr9:133870680:G:A
chr9:133871172	['A', 'G']	98663	23306.399861453232	-1173.8946309633868	-0.0075921899641813	0.0069068142781061	-1.0992318105682652	0.27167	0.27167	chr9	133871172	0.5659583172457282	chr9:133871172:A:G
chr9:133871692	['C', 'A']	98663	22473.13888382088	-944.9469502175492	-0.0032240620751991	0.0067027497424751	-0.4810058855052154	0.630513	0.630513	chr9	133871692	0.2003059546578129	chr9:133871692:C:A
chr9:133871783	['T', 'C']	98663	22483.25456813156	-944.655877211496	-0.0032055368297507	0.0067030687136249	-0.478219300249004	0.632495	0.632495	chr9	133871783	0.198942903323674	chr9:133871783:T:C
chr9:133871881	['T', 'C']	98663	22489.18369644591	-942.3267324757172	-0.0031143289070147	0.006703197701936	-0.4646034691943025	0.642216	0.642216	chr9	133871881	0.1923188787365818	chr9:133871881:T:C
chr9:133871951	['A', 'C']	98663	25334.05418883989	-974.4865304726916	-0.0024088741688837	0.0063692148974688	-0.3782058240554925	0.705279	0.705279	chr9	133871951	0.1516390472767613	chr9:133871951:A:C
chr9:133871996	['T', 'C']	98663	22622.75151797752	-945.3834812497404	-0.0028656266471142	0.0066828855294038	-0.4288007978747921	0.668069	0.668069	chr9	133871996	0.1751786800817953	chr9:133871996:T:C
chr9:133872065	['A', 'T']	98663	22475.911219452864	-943.9147591287622	-0.0032282758677215	0.0067024724633591	-0.4816544768172884	0.630052	0.630052	chr9	133872065	0.2006236054970524	chr9:133872065:A:T
chr9:133872188	['AC', 'A']	98663	22263.415626679085	-988.6177544416444	-0.0039089418376719	0.0067307199697768	-0.5807613234875916	0.561403	0.561403	chr9	133872188	0.250725270932138	chr9:133872188:AC:A
chr9:133872210	['C', 'T']	98663	25113.781787220243	-1014.7517168975776	-0.003026294093159	0.0063908199371632	-0.4735376873256678	0.635831	0.635831	chr9	133872210	0.1966583018368866	chr9:133872210:C:T
chr9:133872322	['T', 'C']	98663	22563.004065782523	-938.1017478266164	-0.0027079423143689	0.0066910366772755	-0.4047119220801532	0.68569	0.68569	chr9	133872322	0.1638721841739533	chr9:133872322:T:C
chr9:133872761	['G', 'C']	98663	2867.290614578371	-16.127223315760475	0.0068765526266802	0.0177726378591313	0.3869179511327935	0.698818	0.698818	chr9	133872761	0.1556359170835038	chr9:133872761:G:C
chr9:133872780	['T', 'C']	98663	32153.81267432784	-1662.2357135687027	-0.0069036106286037	0.0057745708067339	-1.1955192618909742	0.231887	0.231887	chr9	133872780	0.6347235980050459	chr9:133872780:T:C
chr9:133873654	['G', 'C']	98663	42470.73508899971	-43.65870100758955	0.0114307317718982	0.0052500949051326	2.1772428838806825	0.0294648	0.0294648	chr9	133873654	1.530696502445675	chr9:133873654:G:C
chr9:133873750	['A', 'G']	98663	2363.2874375323104	-4.346033791845067	0.0199328122384836	0.0195633590156669	1.0188849584839097	0.30826	0.30826	chr9	133873750	0.5110828259264713	chr9:133873750:A:G
chr9:133873789	['A', 'G']	98663	21639.728605315988	-1226.933922390977	-0.0034215155826631	0.0068105413945623	-0.5023852560965215	0.615398	0.615398	chr9	133873789	0.2108439195126345	chr9:133873789:A:G
chr9:133874654	['A', 'C']	98663	2055.520843893833	-58.03673272423243	0.0195468503610171	0.0209380387628772	0.9335568905180072	0.350535	0.350535	chr9	133874654	0.4552686123678333	chr9:133874654:A:C
chr9:133874662	['A', 'G']	98663	2047.4111060398625	-61.3066467703604	0.0185579262593078	0.0209821138389839	0.8844640917364517	0.376448	0.376448	chr9	133874662	0.4242950058450623	chr9:133874662:A:G
chr9:133874681	['T', 'C']	98663	30371.69581702791	-563.2813585760692	0.0064932776729294	0.0058994105051692	1.1006655100945733	0.271045	0.271045	chr9	133874681	0.5669585997924926	chr9:133874681:T:C
chr9:133874826	['A', 'G']	98663	22097.25537285592	-1250.5216207360486	-0.0043758412805801	0.0067529175162249	-0.6479927039041246	0.516991	0.516991	chr9	133874826	0.2865170172239659	chr9:133874826:A:G
chr9:133874853	['G', 'A']	98663	2704.082221771741	285.9488555726434	0.0209663906305632	0.0186045412469093	1.1269501543901963	0.259766	0.259766	chr9	133874853	0.585417693057765	chr9:133874853:G:A
chr9:133874869	['G', 'A']	98663	3085.1250772864114	266.98498332784743	0.0354746408453739	0.0172880635336117	2.05197307242674	0.0401749	0.0401749	chr9	133874869	1.3960451955727633	chr9:133874869:G:A
chr9:133874964	['G', 'A']	98663	21265.508757703534	-1231.8730650699206	-0.0029134912293564	0.0068677346617643	-0.424228857526653	0.6714	0.6714	chr9	133874964	0.1730186630880063	chr9:133874964:G:A
chr9:133875849	['A', 'G']	98663	3981.201757586815	418.3098202614206	0.0341466620684882	0.0155055068480713	2.2022280473040885	0.0276515	0.0276515	chr9	133875849	1.5582813047190196	chr9:133875849:A:G
chr9:133876073	['C', 'T']	98663	6326.128237094697	-226.4074210400244	-0.0062281551368412	0.012037620700042	-0.5173908774862371	0.604884	0.604884	chr9	133876073	0.218327903017217	chr9:133876073:C:T
chr9:133876227	['A', 'G']	98663	29078.768369198333	-632.8676276080984	0.0030839209565117	0.006000978479307	0.5139030188403257	0.607321	0.607321	chr9	133876227	0.2165817015442587	chr9:133876227:A:G
chr9:133878204	['G', 'A']	98663	5603.113580847548	563.693995821483	0.0329218918372672	0.0130386610859951	2.524944211689708	0.0115732	0.0115732	chr9	133878204	1.9365465416366785	chr9:133878204:G:A
chr9:133878660	['C', 'T']	98663	2077.042103769473	149.52734704384326	0.0522372043328694	0.020869348373877	2.503058715443969	0.0123141	0.0123141	chr9	133878660	1.909597323923695	chr9:133878660:C:T
chr9:133879317	['GA', 'G']	98663	21207.074722779704	-1239.3862189819608	-0.0035900733568082	0.0068757322985771	-0.522136872250129	0.601576	0.601576	chr9	133879317	0.2207094983397488	chr9:133879317:GA:G
chr9:133879542	['G', 'A']	98663	21205.79411049164	-1236.2202072192647	-0.0034621087770967	0.0068756160008995	-0.5035343417439001	0.61459	0.61459	chr9	133879542	0.211414510431985	chr9:133879542:G:A
chr9:133880041	['G', 'A']	98663	7222.146400300017	470.72008015577904	0.0340761496935172	0.0114215910100981	2.983485371117692	0.00285055	0.00285055	chr9	133880041	2.54507133686169	chr9:133880041:G:A
chr9:133880635	['A', 'G']	98663	29715.21650498231	-839.8256359627392	0.0031197547388411	0.0059663419449268	0.5228923798934997	0.60105	0.60105	chr9	133880635	0.221089398511619	chr9:133880635:A:G
chr9:133880715	['A', 'G']	98663	4345.132120413542	144.71697142440777	0.0415936756510156	0.0145109956265315	2.866355743017857	0.00415315	0.00415315	chr9	133880715	2.381622383121796	chr9:133880715:A:G
chr9:133880825	['A', 'G']	98663	2155.0	-10.931568812624333	0.0283370028974826	0.0204578773806327	1.385138955046673	0.166013	0.166013	chr9	133880825	0.7798579022779889	chr9:133880825:A:G
chr9:133880843	['A', 'G']	98663	28222.574452125613	-1011.3098753492718	0.0034118306483536	0.006071159256615	0.5619735052471511	0.574135	0.574135	chr9	133880843	0.2409859771812534	chr9:133880843:A:G
chr9:133881061	['C', 'CT']	98663	25055.269739909585	-1325.864995683591	-0.0030967016116846	0.0063918606734655	-0.484475768462848	0.628049	0.628049	chr9	133881061	0.2020064715503061	chr9:133881061:C:CT
chr9:133881082	['C', 'T']	98663	31739.895300748063	21.02795411726974	0.0100800721893906	0.0058968513859111	1.7093990554813938	0.0873802	0.0873802	chr9	133881082	1.0585869655912366	chr9:133881082:C:T
chr9:133882117	['G', 'C']	98663	25561.77724508413	-1325.2183440970316	-0.0015182996966526	0.0063437732012214	-0.2393370078804644	0.810845	0.810845	chr9	133882117	0.0910621569827619	chr9:133882117:G:C
chr9:133882672	['C', 'T']	98663	3754.076098965144	-105.95973604633063	0.0052148186833563	0.0155468724626503	0.3354255780951678	0.737305	0.737305	chr9	133882672	0.1323528209388293	chr9:133882672:C:T
chr9:133882710	['T', 'C']	98663	27653.80285444944	-1494.8502807800462	-0.0038492721818591	0.0061447576569003	-0.6264318947609843	0.531033	0.531033	chr9	133882710	0.2748784897046225	chr9:133882710:T:C
chr9:133882732	['A', 'C']	98663	29599.30008515644	-1354.4479493919123	-0.0003042692327902	0.0059695717494664	-0.0509700269231947	0.95935	0.95935	chr9	133882732	0.0180229201102259	chr9:133882732:A:C
chr9:133883420	['G', 'C']	98663	2090.042367298122	144.36916650756328	0.0323268255332176	0.0208149440797842	1.553058485735439	0.120412	0.120412	chr9	133883420	0.9193302300708096	chr9:133883420:G:C
chr9:133885358	['A', 'G']	98663	27701.369210651694	-1479.4349427752973	-0.0037955852383875	0.0061390665700527	-0.6182674833504848	0.5364	0.5364	chr9	133885358	0.2705112308204387	chr9:133885358:A:G
chr9:133886214	['G', 'A']	98663	2394.097061596003	423.4474771027428	0.0501268616117882	0.0200027309675463	2.5060008902342985	0.0122121	0.0122121	chr9	133886214	1.913209648095094	chr9:133886214:G:A
chr9:133886632	['T', 'C']	98663	44647.52525518737	-1261.5689682280467	-0.0005062067548081	0.0050836194760563	-0.0995760515106214	0.920681	0.920681	chr9	133886632	0.0358908192470152	chr9:133886632:T:C
chr9:133887442	['C', 'T']	98663	30383.387463001265	-456.215176951761	0.0063582398280247	0.0058843969201037	1.080525313699031	0.279911	0.279911	chr9	133887442	0.5529800342046799	chr9:133887442:C:T
chr9:133887797	['C', 'T']	98663	17186.40601426924	-747.5412529669092	-0.0055389675745833	0.0075381210799101	-0.7347941902054737	0.462467	0.462467	chr9	133887797	0.3349192515286693	chr9:133887797:C:T
chr9:133889292	['G', 'A']	98663	25923.05097355538	-617.3173509412482	0.0062903264978757	0.0062785527959592	1.0018752254379386	0.316406	0.316406	chr9	133889292	0.4997552895795927	chr9:133889292:G:A
chr9:133889707	['C', 'T']	98663	16895.684985657666	-742.8627322470958	-0.0040224635830525	0.0075695100387842	-0.5314034280214358	0.59514	0.59514	chr9	133889707	0.2253808593546391	chr9:133889707:C:T
chr9:133890173	['G', 'C']	98663	165786.4836394599	-6311.311911788026	-0.0068902356893348	0.0058163490166101	-1.1846324334488756	0.236166	0.236166	chr9	133890173	0.6267826260926966	chr9:133890173:G:C
chr9:133890468	['G', 'A']	98663	165766.44102174247	-6307.948842766823	-0.0068037318017362	0.0058150661699463	-1.1700179504232713	0.241997	0.241997	chr9	133890468	0.6161900178688311	chr9:133890468:G:A
chr9:133890562	['G', 'C']	98663	165788.76247770028	-6302.457222284175	-0.0065930707942454	0.0058160087954842	-1.1336074318464848	0.256962	0.256962	chr9	133890562	0.5901310961648643	chr9:133890562:G:C
chr9:133891132	['C', 'T']	98663	60870.230596061374	-2870.371828597192	-0.006301340876965	0.0046042719007003	-1.368585742298707	0.171132	0.171132	chr9	133891132	0.7666687740708272	chr9:133891132:C:T
chr9:133891194	['C', 'T']	98663	162665.87018455224	-6124.334512793225	-0.0068133679983595	0.005597897835513	-1.2171297509460668	0.223558	0.223558	chr9	133891194	0.6506097843345772	chr9:133891194:C:T
chr9:133892428	['T', 'C']	98663	6743.323799288248	-244.9634590918516	-0.0019190084904988	0.0116556192983012	-0.1646423447253896	0.869226	0.869226	chr9	133892428	0.0608672916846335	chr9:133892428:T:C
chr9:133893912	['G', 'A']	98663	8100.410509031199	-120.20974470090164	0.0141169890196966	0.0107169988031532	1.3172520851213525	0.187757	0.187757	chr9	133893912	0.7264038625544066	chr9:133893912:G:A
chr9:133894064	['C', 'G']	98663	164931.70167045086	-6265.114053579373	-0.007740888055587	0.0057512400035129	-1.3459511428594215	0.178321	0.178321	chr9	133894064	0.7487975090563956	chr9:133894064:C:G
chr9:133894112	['G', 'A']	98663	21794.883609199365	-598.5552528164002	0.0029532595283015	0.0067771267149719	0.4357686749131084	0.663006	0.663006	chr9	133894112	0.1784825413462062	chr9:133894112:G:A
chr9:133894386	['A', 'C']	98663	164947.70280570874	-6266.5423994577695	-0.0078376720142436	0.0057523318490738	-1.3625208384849237	0.173037	0.173037	chr9	133894386	0.761861023011521	chr9:133894386:A:C
chr9:133894465	['C', 'T']	98663	165054.6916550948	-6269.177953350747	-0.0078240503093724	0.0057609858798364	-1.358109613973676	0.174432	0.174432	chr9	133894465	0.7583738396523972	chr9:133894465:C:T
chr9:133894633	['T', 'C']	98663	164944.35897747776	-6266.281009340239	-0.0078721901656045	0.0057525557763053	-1.3684682898738596	0.171169	0.171169	chr9	133894633	0.7665748865514044	chr9:133894633:T:C
chr9:133895457	['C', 'T']	98663	6951.28181919541	-204.8476013122948	0.0040759169759385	0.0115284003286671	0.3535544273044654	0.723674	0.723674	chr9	133895457	0.1404570303301011	chr9:133895457:C:T
chr9:133895517	['C', 'T']	98663	150198.17868329026	-5471.575135377242	-0.0041441656555567	0.0049816224131353	-0.8318907600523079	0.405473	0.405473	chr9	133895517	0.3920380596807211	chr9:133895517:C:T
chr9:133895597	['C', 'T']	98663	45592.24201413175	-1778.315743665739	-0.0031419888609491	0.0050469774907957	-0.6225486177973355	0.533583	0.533583	chr9	133895597	0.272798015530418	chr9:133895597:C:T
chr9:133895643	['T', 'G']	98663	45611.32447051431	-1338.0736894684396	0.0039882089868637	0.0050288430352731	0.7930669060238746	0.427741	0.427741	chr9	133895643	0.3688191195810347	chr9:133895643:T:G
chr9:133895729	['T', 'C']	98663	151087.31347247423	-5340.921195909981	-0.0036870216690308	0.0050034318631843	-0.736898546807484	0.461186	0.461186	chr9	133895729	0.3361238848444491	chr9:133895729:T:C
chr9:133895814	['C', 'G']	98663	2107.042711912509	240.4971153144184	0.040188571254077	0.0209580938579951	1.9175680539643083	0.0551687	0.0551687	chr9	133895814	1.2583072496742769	chr9:133895814:C:G
chr9:133896921	['C', 'T']	98663	31008.771619209874	-570.1449690940033	0.0066392475382747	0.0058280643736772	1.1391856905804305	0.254628	0.254628	chr9	133896921	0.5940938411502656	chr9:133896921:C:T
chr9:133897110	['C', 'T']	98663	45611.009782057765	-1392.8118158390246	0.002958160553048	0.0050236783408482	0.5888435429861899	0.555968	0.555968	chr9	133897110	0.2549502045031261	chr9:133897110:C:T
chr9:133897336	['A', 'G']	98663	47347.31900379101	-1564.9431636215838	0.0013793026582746	0.0049608525971114	0.2780374202365561	0.780984	0.780984	chr9	133897336	0.1073578634119301	chr9:133897336:A:G
chr9:133897690	['T', 'C']	98663	62690.35398822133	-2719.379792961613	-0.0036039141358995	0.0045642337855455	-0.7895989349434094	0.429764	0.429764	chr9	133897690	0.3667699668254068	chr9:133897690:T:C
chr9:133898099	['ACATACTG', 'A']	98663	180812.1588614524	-6060.661812471925	0.0022158647699335	0.007667483818249	0.288995037023703	0.772586	0.772586	chr9	133898099	0.1120531659528282	chr9:133898099:ACATACTG:A
chr9:133898195	['G', 'A']	98663	193071.95688309585	-6746.165571400708	-0.0077500218181191	0.0147957326479887	-0.5238011528393363	0.600418	0.600418	chr9	133898195	0.2215462964695813	chr9:133898195:G:A
chr9:133898202	['T', 'C']	98663	193070.9568729602	-6745.662163112874	-0.0076233110624307	0.0147940339594936	-0.5152963068290595	0.606347	0.606347	chr9	133898202	0.2172787668309519	chr9:133898202:T:C
chr9:133898217	['C', 'T']	98663	12273.0	-690.3221258570252	-0.0060905032768855	0.0087728568986873	-0.6942440013807726	0.487531	0.487531	chr9	133898217	0.3119977641687291	chr9:133898217:C:T
chr9:133898622	['A', 'C']	98663	193097.7000081089	-6746.435395393994	-0.0090269012335576	0.014849399860275	-0.6078967041426568	0.543257	0.543257	chr9	133898622	0.2649946689802178	chr9:133898622:A:C
chr9:133898796	['A', 'G']	98663	193192.1508900048	-6734.183180920473	-0.0100987149922696	0.0151718669377001	-0.6656211153009544	0.505655	0.505655	chr9	133898796	0.2961456940266821	chr9:133898796:A:G
chr9:133898805	['G', 'A']	98663	193174.9481741316	-6734.870196226531	-0.0087353998548633	0.0150153905581935	-0.5817630797553016	0.560728	0.560728	chr9	133898805	0.251247756828424	chr9:133898805:G:A
chr9:133899082	['A', 'G']	98663	6379.850821675722	-322.1057745634426	0.0061139351986109	0.0124174180732286	0.492367669555422	0.622461	0.622461	chr9	133899082	0.2058878538955002	chr9:133899082:A:G
chr9:133899111	['G', 'A']	98663	193337.048605335	-6714.639842064563	-0.0074253624571991	0.0153974707306199	-0.4822455965077939	0.629633	0.629633	chr9	133899111	0.2009125180341205	chr9:133899111:G:A
chr9:133899309	['C', 'A']	98663	22091.207052902093	-651.9473410856548	6.614732386595535e-05	0.0067574403989868	0.0097888135093094	0.99219	0.99219	chr9	133899309	0.0034051544079813	chr9:133899309:C:A
chr9:133899311	['C', 'T']	98663	43900.76267826441	-1494.6138271407044	0.0006700344248023	0.0052951583638005	0.126537183360359	0.899307	0.899307	chr9	133899311	0.0460920261244679	chr9:133899311:C:T
chr9:133899444	['T', 'C']	98663	34653.364369546165	-1282.1368709337992	-0.0017175056902994	0.0055982059941537	-0.3067957292198702	0.759	0.759	chr9	133899444	0.1197582241045196	chr9:133899444:T:C
chr9:133899471	['C', 'T']	98663	7488.728741324014	-123.44547119537135	0.0098367100338222	0.0111429661974051	0.8827730300494733	0.377361	0.377361	chr9	133899471	0.4232429858881059	chr9:133899471:C:T
chr9:133899486	['G', 'A']	98663	34612.780100300544	-1282.9463267744966	-0.0018449860774467	0.0055940898276583	-0.3298098769034295	0.741544	0.741544	chr9	133899486	0.1298630747228935	chr9:133899486:G:A
chr9:133899606	['C', 'T']	98663	42089.52910688624	-1410.179728562317	0.0005954972595252	0.0051888490294321	0.1147648074067019	0.908632	0.908632	chr9	133899606	0.0416119723654387	chr9:133899606:C:T
chr9:133899818	['G', 'A']	98663	34508.07424130198	-1278.294548750228	-0.0016958096532176	0.0055989135559803	-0.3028819138324178	0.76198	0.76198	chr9	133899818	0.118056427615292	chr9:133899818:G:A
chr9:133899830	['A', 'G']	98663	42036.980089505785	-1400.4306013348962	0.00076270372463	0.0051803905229878	0.1472290016062706	0.882952	0.882952	chr9	133899830	0.0540629053711871	chr9:133899830:A:G
chr9:133899999	['C', 'T']	98663	34528.7791809049	-1269.0456771124866	-0.0013544718497757	0.0056085786339324	-0.241500019555955	0.809168	0.809168	chr9	133899999	0.0919613005159345	chr9:133899999:C:T
chr9:133900074	['C', 'T']	98663	34415.18017541922	-1264.9526683196243	-0.0014413490795298	0.0056031784582735	-0.2572377607216125	0.796996	0.796996	chr9	133900074	0.0985438582554396	chr9:133900074:C:T
chr9:133900473	['C', 'T']	98663	12270.243651992336	-689.5075343580633	-0.0060074727589675	0.0087773606287869	-0.6844281570549725	0.493706	0.493706	chr9	133900473	0.3065315947754913	chr9:133900473:C:T
chr9:133900604	['G', 'C']	98663	34604.96256310443	-1261.7245271385968	-0.001464348528394	0.0055892033972595	-0.2619959275613397	0.793325	0.793325	chr9	133900604	0.100548859603937	chr9:133900604:G:C
chr9:133900619	['GGCTCATCT', 'G']	98663	34549.65338996795	-1276.0065283329168	-0.0016233316142645	0.0055934378180653	-0.2902207313401416	0.771648	0.771648	chr9	133900619	0.1125807651044155	chr9:133900619:GGCTCATCT:G
chr9:133900655	['C', 'T']	98663	7488.303591157422	-126.6483675215527	0.0091998112305592	0.0111367284306805	0.8260784383692699	0.408762	0.408762	chr9	133900655	0.3885294845890648	chr9:133900655:C:T
chr9:133900726	['C', 'T']	98663	34555.603819680284	-1278.2074125032464	-0.0017103862837042	0.0055926446571785	-0.3058278128772009	0.759736	0.759736	chr9	133900726	0.1193372941157614	chr9:133900726:C:T
chr9:133900884	['C', 'T']	98663	6027.488733465107	-300.1120102453223	0.0076052106085366	0.0123431927160908	0.6161461449615356	0.537799	0.537799	chr9	133900884	0.2693800096524822	chr9:133900884:C:T
chr9:133901215	['A', 'G']	98663	147229.44572048332	-5170.230885800067	-0.0014765913271388	0.0048913236940056	-0.3018796995480874	0.762744	0.762744	chr9	133901215	0.1176211999781024	chr9:133901215:A:G
chr9:133901276	['C', 'T']	98663	7505.07606778699	-128.52346015829477	0.008722050485369	0.0111240500305229	0.7840714902788877	0.433	0.433	chr9	133901276	0.3635121036466345	chr9:133901276:C:T
chr9:133901277	['G', 'A']	98663	22114.896583180453	-595.6234491749916	0.0014723388424689	0.0067363305055381	0.2185668950266712	0.826988	0.826988	chr9	133901277	0.0825007922268894	chr9:133901277:G:A
chr9:133901293	['C', 'T']	98663	7443.150880287044	-84.33023868339964	0.0117556880386094	0.0111721307743994	1.052233300521975	0.292695	0.292695	chr9	133901293	0.5335846963942117	chr9:133901293:C:T
chr9:133901496	['C', 'T']	98663	16175.49184066491	-882.4454048337952	-0.0058430154579957	0.0077425464657592	-0.7546632731021996	0.450453	0.450453	chr9	133901496	0.3463505163508275	chr9:133901496:C:T
chr9:133901499	['C', 'G']	98663	189313.67516394856	-6534.19249678195	-0.0077390174371846	0.0108199839402732	-0.7152522110850063	0.474455	0.474455	chr9	133901499	0.3238049722323738	chr9:133901499:C:G
chr9:133901529	['C', 'T']	98663	150916.17767619126	-5054.134145076375	0.0002541798850784	0.0050065020376253	0.0507699553836559	0.959509	0.959509	chr9	133901529	0.0179509473151632	chr9:133901529:C:T
chr9:133901566	['G', 'C']	98663	3296.0668146481385	22.45604863299379	0.0111617457126653	0.0166429279249877	0.6706599802013848	0.502439	0.502439	chr9	133901566	0.298916657432839	chr9:133901566:G:C
chr9:133901710	['T', 'G']	98663	155118.1444035637	-5246.320151680642	0.0004687831022388	0.0051892324264781	0.0903376576171132	0.928019	0.928019	chr9	133901710	0.0324431320670375	chr9:133901710:T:G
chr9:133902013	['T', 'C']	98663	147664.95323824877	-5117.87604176191	-0.0002214602326581	0.0049028905768371	-0.0451693198507042	0.963972	0.963972	chr9	133902013	0.0159355806429137	chr9:133902013:T:C
chr9:133902179	['A', 'C']	98663	177137.36302265472	-5838.358905667767	0.0025391492242673	0.0070106146098963	0.3621863938552649	0.717214	0.717214	chr9	133902179	0.1443512416092909	chr9:133902179:A:C
chr9:133902227	['G', 'A']	98663	7144.289644127753	-150.06306141786254	0.0077355346906986	0.0113896932111916	0.6791697148697216	0.497032	0.497032	chr9	133902227	0.3036156495442571	chr9:133902227:G:A
chr9:133902372	['G', 'A']	98663	193306.9185291047	-6715.105109230169	-0.0092146406170138	0.0151746652707441	-0.6072384762765828	0.543694	0.543694	chr9	133902372	0.2646454596804107	chr9:133902372:G:A
chr9:133903453	['A', 'G']	98663	147389.40800624443	-5170.882806546569	-0.0008909995637926	0.0048974567833476	-0.1819310722296163	0.855637	0.855637	chr9	133903453	0.0677104436559155	chr9:133903453:A:G
chr9:133903686	['C', 'T']	98663	164816.0804018572	-5829.867421034152	-0.0021108401610079	0.005735184201756	-0.3680509791405806	0.712836	0.712836	chr9	133903686	0.1470103754603109	chr9:133903686:C:T
chr9:133903742	['T', 'C']	98663	164970.75300820096	-5812.198061675394	-0.0021335170534098	0.0057426568069007	-0.3715209048965079	0.71025	0.71025	chr9	133903742	0.1485887576050265	chr9:133903742:T:C
chr9:133903773	['G', 'C']	98663	7070.286643894627	-158.11215354453438	0.0083917995756712	0.0114430446661434	0.7333537376202022	0.463344	0.463344	chr9	133903773	0.3340964564343062	chr9:133903773:G:C
chr9:133903792	['A', 'C']	98663	155130.30185006838	-5570.611660410853	0.0004389481820242	0.0051839460061084	0.084674528150373	0.93252	0.93252	chr9	133903792	0.0303418449922043	chr9:133903792:A:C
chr9:133904107	['T', 'C']	98663	71751.72653081916	-2815.681229686145	-0.0038871919687654	0.0044059157765085	-0.8822665175515148	0.377635	0.377635	chr9	133904107	0.4229277611895227	chr9:133904107:T:C
chr9:133904226	['T', 'C']	98663	182746.11335232167	-6362.76955995622	-0.0040212037343685	0.0081410771054332	-0.4939400133779472	0.62135	0.62135	chr9	133904226	0.2066636973278468	chr9:133904226:T:C
chr9:133904319	['C', 'G']	98663	159355.53634926106	-5017.12805769558	0.0031121719750218	0.0054068518617394	0.5755977886216057	0.564888	0.564888	chr9	133904319	0.2480376509481074	chr9:133904319:C:G
chr9:133904423	['C', 'T']	98663	15186.153919442137	-484.3632966372958	0.003821966018747	0.0079632906835585	0.4799480730545354	0.631265	0.631265	chr9	133904423	0.1997882891270156	chr9:133904423:C:T
chr9:133904965	['C', 'T']	98663	76687.5499432348	-1605.0239913034154	-0.0032255706840229	0.0043730441664286	-0.7376030429295123	0.460757	0.460757	chr9	133904965	0.3365280580876616	chr9:133904965:C:T
chr9:133905329	['G', 'A']	98663	72693.20809758475	-3246.8226050611734	-0.0021016694530444	0.0044205992052418	-0.4754263744499622	0.634484	0.634484	chr9	133905329	0.1975793251836557	chr9:133905329:G:A
chr9:133905404	['C', 'G']	98663	143363.47765737268	-4953.193341027377	-0.0044091483807828	0.0047956903081712	-0.9193980631464372	0.35789	0.35789	chr9	133905404	0.4462504362998329	chr9:133905404:C:G
chr9:133905719	['A', 'G']	98663	76264.96817766958	-2974.761619680483	0.0005404042120585	0.0043731839183628	0.1235722581411156	0.901654	0.901654	chr9	133905719	0.0449600863144983	chr9:133905719:A:G
chr9:133905723	['C', 'A']	98663	75851.74620221074	-3025.022303049434	0.0002709862692133	0.0043788094451383	0.0618858328064943	0.950654	0.950654	chr9	133905723	0.0219775201107522	chr9:133905723:C:A
chr9:133905896	['C', 'T']	98663	85495.86287411793	-2659.282209922136	0.0054571988494936	0.0042876156456493	1.2727817277724331	0.203099	0.203099	chr9	133905896	0.692292214928778	chr9:133905896:C:T
chr9:133906197	['T', 'C']	98663	30396.08079835384	-1600.2343029529763	-0.0043178265457508	0.0059010568384601	-0.7317039411668463	0.464351	0.464351	chr9	133906197	0.3331536148429551	chr9:133906197:T:C
chr9:133906267	['T', 'C']	98663	192606.0	-6980.968246403535	0.0348969802959201	0.0143600634658435	2.4301410908750656	0.0150947	0.0150947	chr9	133906267	1.8211755139518653	chr9:133906267:T:C
chr9:133906310	['G', 'A']	98663	83011.25497709117	-2202.0393396499485	0.0080906730148689	0.0043099958947848	1.8771881023503367	0.0604953	0.0604953	chr9	133906310	1.2182783652376916	chr9:133906310:G:A
chr9:133906442	['C', 'T']	98663	194256.96889379903	-6799.54504196762	0.0493129848061549	0.0175658201375953	2.8073260695987923	0.00499644	0.00499644	chr9	133906442	2.301339323468868	chr9:133906442:C:T
chr9:133906896	['G', 'A']	98663	4090.165823695761	-167.49234783665378	-0.0064704092855355	0.0149356337105729	-0.4332196015864474	0.664856	0.664856	chr9	133906896	0.1772724075953122	chr9:133906896:G:A
chr9:133907134	['G', 'A']	98663	72912.17301532597	-3161.0584320183475	-0.0029773851397156	0.0044158160524667	-0.6742547933019973	0.500151	0.500151	chr9	133907134	0.3008988585311569	chr9:133907134:G:A
chr9:133907200	['C', 'T']	98663	5557.225301290302	-37.07634159831844	-0.0112751062224328	0.0129242808703046	-0.8723971829132056	0.382994	0.382994	chr9	133907200	0.4168080296535765	chr9:133907200:C:T
chr9:133907226	['C', 'T']	98663	2207.067109264139	219.6720641550461	0.0178637088282461	0.0204182678359995	0.8748885542950163	0.381637	0.381637	chr9	133907226	0.4183495267434682	chr9:133907226:C:T
chr9:133907234	['A', 'C']	98663	2198.646247744186	214.9674789586456	0.0164849500517935	0.0204510551967902	0.8060684347661818	0.420205	0.420205	chr9	133907234	0.376538784249223	chr9:133907234:A:C
chr9:133907236	['A', 'G']	98663	2198.2005189855454	215.1700054196517	0.0165825169913607	0.0204510370886006	0.8108399060409411	0.41746	0.41746	chr9	133907236	0.3793851312259128	chr9:133907236:A:G
chr9:133907565	['A', 'G']	98663	189003.915651416	-6713.210231098593	0.0260548443973544	0.0107528936301875	2.4230542301849325	0.0153924	0.0153924	chr9	133907565	1.812693659213776	chr9:133907565:A:G
chr9:133907696	['C', 'T']	98663	11422.578868414115	-461.9010557124304	0.0062292133727889	0.009127086067941	0.682497494426954	0.494926	0.494926	chr9	133907696	0.3054597307515203	chr9:133907696:C:T
chr9:133908413	['C', 'T']	98663	3898.039508625408	-197.6895321250824	-0.0047841911056644	0.0152985579644804	-0.3127217033639532	0.754493	0.754493	chr9	133908413	0.1223447851468085	chr9:133908413:C:T
chr9:133908640	['C', 'T']	98663	3749.18999979728	-202.7434293459916	-0.005486949092632	0.0155882733008455	-0.3519921024437302	0.724845	0.724845	chr9	133908640	0.1397548525207733	chr9:133908640:C:T
chr9:133908857	['T', 'C']	98663	190429.7204107076	-6590.10743858967	0.0245133531283093	0.011705814504818	2.094117681278793	0.036252	0.036252	chr9	133908857	1.4406680286790947	chr9:133908857:T:C
chr9:133909095	['T', 'C']	98663	190430.0	-6592.43768206487	0.0240902887772142	0.0117055966166347	2.058014603286412	0.0395914	0.0395914	chr9	133909095	1.4023991407957996	chr9:133909095:T:C
chr9:133909659	['TC', 'T']	98663	158843.5394479417	-5183.878982353219	0.005661888449637	0.0053835113053681	1.051709215134622	0.292936	0.292936	chr9	133909659	0.5332272529663636	chr9:133909659:TC:T
chr9:133909661	['C', 'T']	98663	158841.9292752154	-5183.393548457187	0.0056612518503702	0.0053832970510897	1.051632818446123	0.292971	0.292971	chr9	133909661	0.5331753665513363	chr9:133909661:C:T
chr9:133910109	['C', 'T']	98663	35270.64731880386	-1646.241883857309	-0.0013170406246876	0.0055717762254962	-0.2363771571910788	0.813141	0.813141	chr9	133910109	0.0898341404914535	chr9:133910109:C:T
chr9:133910353	['C', 'T']	98663	35412.948211896364	-1597.0976574059807	-0.0007958494703521	0.0055623399944927	-0.1430781777345686	0.886229	0.886229	chr9	133910353	0.0524540426886227	chr9:133910353:C:T
chr9:133910418	['G', 'A']	98663	30107.408233815226	-1590.4339594910273	-0.0040634133667639	0.0059291375183533	-0.6853295870075327	0.493138	0.493138	chr9	133910418	0.3070315305160162	chr9:133910418:G:A
chr9:133910428	['C', 'G']	98663	158859.2529958029	-5193.969651387503	0.0054175936846134	0.0053844109077521	1.0061627497287624	0.31434	0.31434	chr9	133910428	0.5026003511684101	chr9:133910428:C:G
chr9:133910478	['T', 'C']	98663	158887.37688299577	-5185.452244999933	0.0055930436759064	0.0053856636004646	1.0385059466810849	0.299037	0.299037	chr9	133910478	0.5242750728739547	chr9:133910478:T:C
chr9:133910791	['C', 'T']	98663	194252.43926200017	-6790.325356944969	0.0517315116905888	0.0175378051525091	2.949714131314066	0.00318143	0.00318143	chr9	133910791	2.497377627967024	chr9:133910791:C:T
chr9:133910802	['C', 'T']	98663	31683.361636306487	-1618.884642047621	-0.0028826520332559	0.0059197202639089	-0.4869574751413079	0.62629	0.62629	chr9	133910802	0.2032245226424425	chr9:133910802:C:T
chr9:133911052	['G', 'A']	98663	190292.71485622192	-6621.897607084685	0.0260280584867155	0.0116087919716005	2.242098794636852	0.0249572	0.0249572	chr9	133911052	1.602804140654715	chr9:133911052:G:A
chr9:133911165	['C', 'T']	98663	3951.120139874316	-165.388978009273	-0.0051668449332989	0.0151872757561111	-0.3402088048095065	0.7337	0.7337	chr9	133911165	0.134481480925226	chr9:133911165:C:T
chr9:133912348	['G', 'A']	98663	4173.126890330428	-111.34967601247864	0.0011037712505317	0.0147847770163456	0.0746559281422701	0.940489	0.940489	chr9	133912348	0.0266462796109316	chr9:133912348:G:A
chr9:133913394	['G', 'A']	98663	3117.063186061361	184.51854327452733	-0.0562995845055952	0.0174198529051498	-3.2319207752294705	0.00123001	0.00123001	chr9	133913394	2.9100913577255088	chr9:133913394:G:A
chr9:133913431	['G', 'A']	98663	12116.368416784915	-778.1935962786985	-0.0117848528444571	0.0088874686272378	-1.326007813781697	0.18484	0.18484	chr9	133913431	0.7332040401533326	chr9:133913431:G:A
chr9:133913757	['G', 'A']	98663	78112.50052204233	-2148.982415283333	0.002394338898512	0.0043543620728448	0.5498713378577055	0.582409	0.582409	chr9	133913757	0.2347719224653889	chr9:133913757:G:A
chr9:133914031	['G', 'A']	98663	78577.14987480865	-2167.800843605515	0.0024878599327641	0.0043497845136539	0.5719501563708995	0.567357	0.567357	chr9	133914031	0.2461435824816196	chr9:133914031:G:A
chr9:133914054	['C', 'T']	98663	77604.93282855926	-2201.25293039347	0.0028843415142762	0.0043595216266165	0.6616188108039749	0.508217	0.508217	chr9	133914054	0.2939508117714637	chr9:133914054:C:T
chr9:133914441	['G', 'A']	98663	102355.17885813527	-5379.656115999029	-0.0035008446196507	0.0043800500040252	-0.7992704687009089	0.424136	0.424136	chr9	133914441	0.3724948637397492	chr9:133914441:G:A
chr9:133914542	['A', 'G']	98663	194413.8081270301	-6812.405999774482	0.0338346113583276	0.018112564140704	1.868018856716804	0.0617624	0.0617624	chr9	133914542	1.209275836271656	chr9:133914542:A:G
chr9:133914981	['A', 'G']	98663	194462.88392341297	-6784.638460165111	0.050044528560965	0.0181079024899591	2.763684451510323	0.00571634	0.00571634	chr9	133914981	2.242881947877489	chr9:133914981:A:G
chr9:133915383	['T', 'C']	98663	79866.42769087278	-1277.6752053674363	0.005375197389445	0.0043868898308143	1.2252866146053287	0.22047	0.22047	chr9	133915383	0.6566504979006904	chr9:133915383:T:C
chr9:133915635	['C', 'T']	98663	11619.295442565788	-335.8738485524958	0.0086649439763563	0.0090553340552264	0.9568883846262182	0.338626	0.338626	chr9	133915635	0.4702796994372821	chr9:133915635:C:T
chr9:133915710	['G', 'A']	98663	78536.17038886911	-2140.230549998607	0.0042539759949385	0.0043767965164293	0.9719382610021554	0.331084	0.331084	chr9	133915710	0.4800618065013591	chr9:133915710:G:A
chr9:133915853	['A', 'G']	98663	191634.6930435931	-7031.042108054154	0.0166875868737184	0.0130620545848695	1.277562175635724	0.201407	0.201407	chr9	133915853	0.6959254394003587	chr9:133915853:A:G
chr9:133915883	['A', 'G']	98663	6839.033671506886	-117.21380130387992	0.0042460892087798	0.0116277802912776	0.3651676504384044	0.714987	0.714987	chr9	133915883	0.1457018545340117	chr9:133915883:A:G
chr9:133915924	['C', 'T']	98663	8269.687970877825	25.011438294031745	0.0094194706464595	0.0106581842254669	0.8837781790215675	0.376818	0.376818	chr9	133915924	0.4238683598229998	chr9:133915924:C:T
chr9:133916268	['A', 'G']	98663	6789.344067384298	-116.9649976461714	0.0042532107292846	0.0116460373120307	0.3652066892221705	0.714958	0.714958	chr9	133916268	0.1457194699527544	chr9:133916268:A:G
chr9:133916533	['A', 'C']	98663	34279.06666599061	-1515.4923837609904	-0.0007115747599416	0.0056255016513767	-0.1264908987747759	0.899344	0.899344	chr9	133916533	0.0460741584049017	chr9:133916533:A:C
chr9:133916810	['AG', 'A']	98663	192020.94623056496	-7056.444885034851	0.0266603796075456	0.013659393175115	1.9517982435790864	0.050965	0.050965	chr9	133916810	1.2927279714519797	chr9:133916810:AG:A
chr9:133917045	['T', 'C']	98663	2316.281720408308	243.6281281006378	-0.0053365255354178	0.020345409881048	-0.2622962902501587	0.793094	0.793094	chr9	133917045	0.1006753356812264	chr9:133917045:T:C
chr9:133917147	['A', 'G']	98663	5514.804660182125	-33.96558327244574	0.0049459781604893	0.0130378539395241	0.3793552361785245	0.704425	0.704425	chr9	133917147	0.1521652393467514	chr9:133917147:A:G
chr9:133917159	['G', 'C']	98663	4399.629404071006	-149.6301755841022	0.0086192993954492	0.0143944300255957	0.5987940738273512	0.549312	0.549312	chr9	133917159	0.2601809134911877	chr9:133917159:G:C
chr9:133917322	['C', 'T']	98663	2307.2338499589464	244.3384923129917	-0.0053955072656866	0.0203682876694442	-0.2648974402389661	0.791089	0.791089	chr9	133917322	0.1017746542588843	chr9:133917322:C:T
chr9:133917559	['G', 'A']	98663	2304.467139077279	242.16947706247845	-0.0059481625788591	0.020391348489515	-0.2917003052504148	0.770516	0.770516	chr9	133917559	0.1132183385944082	chr9:133917559:G:A
chr9:133918274	['C', 'G']	98663	89692.27231251207	-1208.6684242279912	0.0069619857488503	0.0043326851955066	1.6068524332371363	0.10809	0.10809	chr9	133918274	0.966214483157769	chr9:133918274:C:G
chr9:133918383	['G', 'A']	98663	8220.249746573674	223.1083008420498	0.0079286927471478	0.0108428966873364	0.7312338183953991	0.464638	0.464638	chr9	133918383	0.3328852747005603	chr9:133918383:G:A
chr9:133919851	['C', 'T']	98663	70872.95834262663	-1761.082004252003	0.0032986248812553	0.004430870148703	0.7444643536260983	0.456597	0.456597	chr9	133919851	0.3404669463011622	chr9:133919851:C:T
chr9:133920264	['C', 'G']	98663	5289.0536072652085	-42.18834397833872	0.0069168339422969	0.013171887126536	0.5251209546400001	0.5995	0.5995	chr9	133920264	0.2222108125651325	chr9:133920264:C:G
chr9:133920750	['T', 'C']	98663	194379.940280354	-6807.963184484341	0.0398540051396993	0.0178897726723015	2.227753581318821	0.0258992	0.0258992	chr9	133920750	1.5867136506272976	chr9:133920750:T:C
chr9:133920902	['C', 'T']	98663	2155.0	193.0569477139459	-0.0007000330295988	0.0206961710503748	-0.0338242773455514	0.973017	0.973017	chr9	133920902	0.0118795719190107	chr9:133920902:C:T
chr9:133922030	['G', 'A']	98663	5170.104803316407	-32.96519228744629	0.0082327277233447	0.013318230639208	0.6181547644255461	0.536475	0.536475	chr9	133922030	0.2704505115638695	chr9:133922030:G:A
chr9:133922041	['A', 'G']	98663	100947.32413911952	-5423.918335059782	-0.0034192873347895	0.0043567942701026	-0.7848172584722554	0.432563	0.432563	chr9	133922041	0.3639506314134571	chr9:133922041:A:G
chr9:133922047	['G', 'A']	98663	13827.121159596572	-130.9482027319217	0.0126761009316129	0.0083830214991325	1.5121159993356332	0.130508	0.130508	chr9	133922047	0.8843628657251952	chr9:133922047:G:A
chr9:133922131	['C', 'T']	98663	13864.421569024931	-129.8882271330069	0.0127485254705691	0.0083739825084846	1.5223969548123732	0.127913	0.127913	chr9	133922131	0.8930853152448972	chr9:133922131:C:T
chr9:133922134	['C', 'T']	98663	13873.28122561093	-131.92280056925745	0.0125524763796144	0.0083709991871923	1.499519483745708	0.133742	0.133742	chr9	133922134	0.8737321865760075	chr9:133922134:C:T
chr9:133922136	['G', 'T']	98663	13864.702629285006	-129.78896982849423	0.0127587442689669	0.0083739932270298	1.523615307901591	0.127608	0.127608	chr9	133922136	0.8941220979742155	chr9:133922136:G:T
chr9:133922850	['G', 'A']	98663	72943.26498109306	-1129.1476359189269	0.0032868753784823	0.0044541221050947	0.7379401150055501	0.460553	0.460553	chr9	133922850	0.3367203843964094	chr9:133922850:G:A
chr9:133922851	['A', 'G']	98663	6773.755210233954	191.8315256014712	0.0092757678309481	0.0118377852253939	0.7835729111768469	0.433293	0.433293	chr9	133922851	0.3632183270882419	chr9:133922851:A:G
chr9:133923780	['G', 'A']	98663	81878.5769133286	-4333.30726243236	-0.0013517913023997	0.0043917112885443	-0.3078051387225534	0.758231	0.758231	chr9	133923780	0.1201984635738974	chr9:133923780:G:A
chr9:133923940	['A', 'G']	98663	5459.517695132849	-19.422094053049705	0.0092640184161736	0.0132667930753555	0.6982861919646984	0.485	0.485	chr9	133923940	0.3142582613977364	chr9:133923940:A:G
chr9:133924017	['G', 'A']	98663	72895.76994524442	-1128.729054482785	0.0034934669566937	0.0044686242397537	0.7817768443395129	0.434348	0.434348	chr9	133924017	0.3621621738999609	chr9:133924017:G:A
chr9:133924260	['G', 'A']	98663	36182.40072579093	-1513.6969700530474	0.0015432931118429	0.0055185596636967	0.2796550560095135	0.779743	0.779743	chr9	133924260	0.1080485153525039	chr9:133924260:G:A
chr9:133924997	['T', 'A']	98663	59201.40032842054	-2843.609475773781	0.0050486691980405	0.004693967949757	1.075565332375537	0.282124	0.282124	chr9	133924997	0.5495599672859196	chr9:133924997:T:A
chr9:133925160	['T', 'C']	98663	144516.78850968508	-6496.223050354718	-0.0028547964470104	0.0049113136933678	-0.5812694169516238	0.56106	0.56106	chr9	133925160	0.250990692619854	chr9:133925160:T:C
chr9:133925337	['T', 'C']	98663	14755.140568926008	430.9906502123141	0.0054935811614589	0.0082302966779422	0.6674827623385866	0.504465	0.504465	chr9	133925337	0.2971689599209385	chr9:133925337:T:C
chr9:133925368	['C', 'A']	98663	14508.14704749549	408.9751575861066	0.0038641059420484	0.0082932909197063	0.4659315559359786	0.641266	0.641266	chr9	133925368	0.1929617858177143	chr9:133925368:C:A
chr9:133925428	['A', 'G']	98663	14556.393339416052	393.2199564498446	0.0022496397078746	0.0082808756628824	0.2716668863847657	0.785879	0.785879	chr9	133925428	0.1046443161458036	chr9:133925428:A:G
chr9:133925513	['T', 'C']	98663	13827.981075656828	344.38329621072035	0.001657877266915	0.008462882332336	0.1958998366998948	0.844689	0.844689	chr9	133925513	0.0733031613996999	chr9:133925513:T:C
chr9:133925526	['G', 'T']	98663	188495.64199920945	-6330.71046030994	-0.0067232822449996	0.0102836937680735	-0.6537808686867476	0.513255	0.513255	chr9	133925526	0.2896668111500982	chr9:133925526:G:T
chr9:133925567	['C', 'T']	98663	80738.91161324334	-3067.5286157837704	0.0002186881215579	0.0043243116158067	0.0505717767328677	0.959667	0.959667	chr9	133925567	0.0178794389925333	chr9:133925567:C:T
chr9:133925576	['A', 'G']	98663	89483.1156723984	-3913.150504985408	0.0003039444679065	0.0042716255214999	0.071154286904773	0.943275	0.943275	chr9	133925576	0.0253616756915915	chr9:133925576:A:G
chr9:133925578	['T', 'A']	98663	15220.47375144474	302.6071481642479	-0.0010191052370875	0.0081072871556847	-0.1257023733731868	0.899968	0.899968	chr9	133925578	0.0457729324167774	chr9:133925578:T:A
chr9:133925620	['C', 'T']	98663	181886.2175495145	-6929.510562671329	-5.39059076421481e-06	0.0080589072077152	-0.0006688984778301	0.999466	0.999466	chr9	133925620	0.0002319751962276	chr9:133925620:C:T
chr9:133925656	['G', 'A']	98663	181657.45906109663	-6942.2980008353015	-0.0003783569126805	0.0080156226897682	-0.047202435459389	0.962352	0.962352	chr9	133925656	0.016666046781057	chr9:133925656:G:A
chr9:133925771	['A', 'G']	98663	8413.36438006224	-342.1866645067874	0.0042662289724412	0.0105189421753225	0.4055758555693799	0.685055	0.685055	chr9	133925771	0.1642745595475436	chr9:133925771:A:G
chr9:133927110	['TG', 'T']	98663	182553.25135315937	-7023.019261561329	-0.0023387573474775	0.0082334065216551	-0.2840570717996533	0.776367	0.776367	chr9	133927110	0.1099329328695688	chr9:133927110:TG:T
chr9:133927282	['G', 'A']	98663	8524.518402140748	-301.19323134460086	0.0026970397718435	0.0104509429167519	0.2580666446393457	0.796356	0.796356	chr9	133927282	0.0988927434777457	chr9:133927282:G:A
chr9:133927369	['C', 'T']	98663	182543.4006831612	-7021.093946409044	-0.0020836614358796	0.0082315795139648	-0.2531302081629346	0.800168	0.800168	chr9	133927369	0.0968188207417096	chr9:133927369:C:T
chr9:133928105	['G', 'A']	98663	82744.96656460999	-3033.295642592233	-0.0009260623106803	0.0043067819383703	-0.2150241929896058	0.829749	0.829749	chr9	133928105	0.0810532623236894	chr9:133928105:G:A
chr9:133929011	['A', 'T']	98663	182233.08215331903	-7066.60439806617	-0.002126062752189	0.0081743356637358	-0.2600899742374092	0.794795	0.794795	chr9	133929011	0.0997448736699725	chr9:133929011:A:T
chr9:133929726	['C', 'T']	98663	181175.36305028733	-7240.649276237477	-0.0035212995753768	0.0079850038659253	-0.4409890883589151	0.659222	0.659222	chr9	133929726	0.1809683075015188	chr9:133929726:C:T
chr9:133929870	['G', 'C']	98663	87236.95772092364	-3867.250749121494	0.0002063546933878	0.0042923759409446	0.0480747018031321	0.961657	0.961657	chr9	133929870	0.0169798027749748	chr9:133929870:G:C
chr9:133929924	['T', 'C']	98663	192791.0	-7184.247364612766	-0.0323082674293329	0.0144676698406541	-2.2331355211429247	0.0255422	0.0255422	chr9	133929924	1.592741698822341	chr9:133929924:T:C
chr9:133930236	['C', 'T']	98663	182339.92490664104	-7065.126395622199	-0.0033041599990365	0.0082020285861775	-0.4028466816861446	0.687062	0.687062	chr9	133930236	0.1630040707382108	chr9:133930236:C:T
chr9:133930357	['CTT', 'C']	98663	182387.06324198825	-7060.3893499044125	-0.0030477120469027	0.0082076133077065	-0.3713274410773076	0.710394	0.710394	chr9	133930357	0.1485007152726642	chr9:133930357:CTT:C
chr9:133930439	['T', 'C']	98663	182392.2431936589	-7056.810085655221	-0.0028742231589822	0.0082085001726257	-0.3501520495263427	0.726225	0.726225	chr9	133930439	0.1389288047550387	chr9:133930439:T:C
chr9:133930466	['C', 'T']	98663	182390.24309229868	-7060.053242622681	-0.0030327083266652	0.0082089507284472	-0.3694392166535573	0.711801	0.711801	chr9	133930466	0.1476414061970551	chr9:133930466:C:T
chr9:133930497	['C', 'T']	98663	182389.545834178	-7060.125213519495	-0.0030331708007316	0.0082068750080214	-0.3695890089427442	0.71169	0.71169	chr9	133930497	0.1477091364287024	chr9:133930497:C:T
chr9:133930824	['G', 'A']	98663	181978.533336712	-7129.829834253929	-0.00363024953088	0.0081287503177973	-0.4465938045768104	0.655169	0.655169	chr9	133930824	0.1836466598548493	chr9:133930824:G:A
chr9:133931695	['T', 'C']	98663	86188.97711030237	-3268.072619878601	-0.0024089033973066	0.0042860354514928	-0.56203534118403	0.574093	0.574093	chr9	133931695	0.2410177485162985	chr9:133931695:T:C
chr9:133931997	['T', 'C']	98663	10435.423073414488	-175.18622154756528	-0.0118006494324034	0.0095022545557804	-1.2418788997001586	0.214284	0.214284	chr9	133931997	0.6690102553283284	chr9:133931997:T:C
chr9:133932018	['G', 'A']	98663	173752.52214147436	-6733.469978062091	-0.0017443474465971	0.006650332339853	-0.2622947782840719	0.793095	0.793095	chr9	133932018	0.1006747880863535	chr9:133932018:G:A
chr9:133932034	['C', 'T']	98663	13274.8072817945	-825.0011893855352	-0.0101742168347722	0.0084769395218588	-1.2002228880525456	0.230056	0.230056	chr9	133932034	0.6381664355880086	chr9:133932034:C:T
chr9:133932591	['C', 'T']	98663	173757.80562143974	-6717.097325979476	-0.0009356655204536	0.0066517554115662	-0.1406644505939993	0.888135	0.888135	chr9	133932591	0.0515210147407065	chr9:133932591:C:T
chr9:133932640	['G', 'A']	98663	8652.192359942414	-320.99834896458736	0.0020737648525722	0.010381756874307	0.1997508589037065	0.841676	0.841676	chr9	133932640	0.074855056352875	chr9:133932640:G:A
chr9:133932709	['G', 'T']	98663	182576.8505098214	-7026.072665441504	-0.0010638245153593	0.0082511626881599	-0.128930255718493	0.897413	0.897413	chr9	133932709	0.0470076435310796	chr9:133932709:G:T
chr9:133932785	['G', 'A']	98663	86355.25560365364	-3317.3143693172883	-0.0027015679579479	0.0042843008671769	-0.6305738186235386	0.528321	0.528321	chr9	133932785	0.27710212638885	chr9:133932785:G:A
chr9:133933021	['ACCGCC', 'A']	98663	173811.76167116011	-6713.352115991807	-0.0012151446462503	0.0066564443433783	-0.1825516121770271	0.85515	0.85515	chr9	133933021	0.0679576999401868	chr9:133933021:ACCGCC:A
chr9:133933248	['T', 'C']	98663	173816.2851510237	-6714.185872160347	-0.0011953163256324	0.0066565532853092	-0.1795698576124173	0.857491	0.857491	chr9	133933248	0.0667704295019255	chr9:133933248:T:C
chr9:133933528	['C', 'T']	98663	183341.84037568365	-6988.95335942733	-0.0055379436971259	0.0086501013827855	-0.6402172011702536	0.522033	0.522033	chr9	133933528	0.2823020424672631	chr9:133933528:C:T
chr9:133934060	['T', 'C']	98663	173494.17806017178	-6769.69285824794	-0.0028995196118399	0.0066597054151887	-0.4353825629024163	0.663286	0.663286	chr9	133934060	0.1782991692731793	chr9:133934060:T:C
chr9:133934114	['T', 'C']	98663	173817.37158503218	-6716.791433059892	-0.0014386865289147	0.0066593595137225	-0.2160397746885655	0.828957	0.828957	chr9	133934114	0.0814679967682588	chr9:133934114:T:C
chr9:133934146	['T', 'G']	98663	173809.85486650313	-6723.422714991592	-0.0017567530094702	0.0066559828209621	-0.2639359290317868	0.79183	0.79183	chr9	133934146	0.1013680481917419	chr9:133934146:T:G
chr9:133934213	['CT', 'C']	98663	173821.37945505406	-6714.333003458178	-0.0013158323971317	0.0066576670249261	-0.1976416651967341	0.843326	0.843326	chr9	133934213	0.0740045100340197	chr9:133934213:CT:C
chr9:133934279	['T', 'A']	98663	173812.3317385663	-6717.771901847031	-0.0014155238242558	0.0066563770976493	-0.2126567956547689	0.831595	0.831595	chr9	133934279	0.080088130546602	chr9:133934279:T:A
chr9:133934793	['C', 'T']	98663	173659.84118231392	-6733.402739159464	-0.0013624181023427	0.0066435682413065	-0.2050732457103173	0.837515	0.837515	chr9	133934793	0.0770074059521426	chr9:133934793:C:T
chr9:133935389	['G', 'A']	98663	8640.875796985394	-324.0776400329376	0.0015789595675173	0.0103865840249297	0.1520191396639739	0.879172	0.879172	chr9	133935389	0.0559261518392654	chr9:133935389:G:A
chr9:133935860	['T', 'G']	98663	182272.9320061628	-7052.746309270654	-0.0005816899170484	0.0081887623397804	-0.0710351446179593	0.94337	0.94337	chr9	133935860	0.0253179388191903	chr9:133935860:T:G
chr9:133935959	['G', 'A']	98663	89314.86302216904	-3105.8834456235	-0.0013638712367843	0.0042560250732262	-0.320456579394742	0.748623	0.748623	chr9	133935959	0.1257368341550202	chr9:133935959:G:A
chr9:133936298	['A', 'G']	98663	32228.875075105745	-1622.1539321144244	-0.0045322152991042	0.0057906269195795	-0.7826812816725738	0.433816	0.433816	chr9	133936298	0.3626944343790692	chr9:133936298:A:G
chr9:133936650	['G', 'C']	98663	95871.49071924582	-3364.3687572535628	-0.0012300671379385	0.0042379789205903	-0.2902485267121664	0.771627	0.771627	chr9	133936650	0.1125925843642629	chr9:133936650:G:C
chr9:133936682	['G', 'A']	98663	95402.50429811042	-3443.0193375268223	-0.0016008856968613	0.0042391486782389	-0.3776432058349994	0.705696	0.705696	chr9	133936682	0.1513823442108298	chr9:133936682:G:A
chr9:133937473	['A', 'G']	98663	140701.70396980044	-5112.073571939879	0.0045009058389416	0.0047139237146141	0.9548109200384068	0.339676	0.339676	chr9	133937473	0.4689351373683614	chr9:133937473:A:G
chr9:133937621	['C', 'G']	98663	54117.455243174205	-1646.5421380282955	-1.106908604897911e-05	0.0047615375191457	-0.0023246873524509	0.998145	0.998145	chr9	133937621	0.0008063643983514	chr9:133937621:C:G
chr9:133938039	['T', 'G']	98663	86753.03429121687	-3577.7812780761715	0.0030284687308308	0.0042870707040695	0.7064191238917568	0.479929	0.479929	chr9	133938039	0.3188230067680345	chr9:133938039:T:G
chr9:133938127	['T', 'C']	98663	183333.1490517652	-6907.942413244842	0.0054098738093353	0.0084462738053236	0.6405041955809625	0.521846	0.521846	chr9	133938127	0.282457641093128	chr9:133938127:T:C
chr9:133938308	['C', 'T']	98663	183022.71005767223	-6954.475652564387	0.0046181673143615	0.0083681395751129	0.5518750342186122	0.581035	0.581035	chr9	133938308	0.2357977060794723	chr9:133938308:C:T
chr9:133938333	['A', 'G']	98663	183303.43149636628	-6901.035729448823	0.0058329665214651	0.0084388458555643	0.6912042975188415	0.489439	0.489439	chr9	133938333	0.3103014276896629	chr9:133938333:A:G
chr9:133938509	['CTGCA', 'C']	98663	183010.69416343985	-6923.630116904669	0.0073331974205242	0.0083656877245979	0.8765803436532946	0.380717	0.380717	chr9	133938509	0.4193977303793424	chr9:133938509:CTGCA:C
chr9:133938714	['G', 'A']	98663	183071.9886981025	-6899.844987753036	0.0078685878946577	0.0083741654457235	0.9396265151025944	0.347411	0.347411	chr9	133938714	0.4591564346981608	chr9:133938714:G:A
chr9:133938717	['A', 'G']	98663	183072.4221307737	-6899.700493325166	0.0079289566046989	0.0083749083247384	0.9467514505535276	0.343768	0.343768	chr9	133938717	0.4637345525187419	chr9:133938717:A:G
chr9:133938779	['A', 'G']	98663	183378.2931642644	-6888.825604904228	0.0067753221115113	0.0084544521422601	0.8013910301348124	0.422907	0.422907	chr9	133938779	0.3737551263068393	chr9:133938779:A:G
chr9:133940321	['A', 'G']	98663	139541.72894155327	-4383.477109275998	0.0075220013992456	0.0046683030783566	1.611292427460303	0.107119	0.107119	chr9	133940321	0.970133490295049	chr9:133940321:A:G
chr9:133940447	['G', 'C']	98663	138826.4778514374	-4413.202332117273	0.0087500683607277	0.0046525310847058	1.880711423829436	0.0600141	0.0600141	chr9	133940447	1.2217467024031872	chr9:133940447:G:C
chr9:133940617	['G', 'A']	98663	138996.59702416623	-4429.446319221684	0.0085661316482118	0.0046659968080917	1.835863160762652	0.0663809	0.0663809	chr9	133940617	1.1779568636721571	chr9:133940617:G:A
chr9:133940731	['A', 'G']	98663	140794.1461425209	-4414.475276759938	0.0086439987026412	0.0047662838612404	1.8135719470958065	0.0697467	0.0697467	chr9	133940731	1.156476335806255	chr9:133940731:A:G
chr9:133940851	['G', 'A']	98663	138842.1447239034	-4405.001251711943	0.0089142498624907	0.004653229003951	1.915712692180358	0.0554046	0.0554046	chr9	133940851	1.2564541762159371	chr9:133940851:G:A
chr9:133941103	['A', 'G']	98663	140083.3350399448	-4333.454608633174	0.0075802082051988	0.0046858817346501	1.6176695517401387	0.105737	0.105737	chr9	133941103	0.9757730156816964	chr9:133941103:A:G
chr9:133941243	['A', 'G']	98663	4222.782003691759	-245.9743396132145	-0.0070664926412578	0.0146534185757917	-0.4822419154075108	0.629635	0.629635	chr9	133941243	0.2009111385200477	chr9:133941243:A:G
chr9:133941696	['A', 'G']	98663	140956.66933609045	-4457.766385965135	0.0066210630128689	0.0047804436246087	1.3850310834720807	0.166046	0.166046	chr9	133941696	0.7797715819677429	chr9:133941696:A:G
chr9:133941729	['G', 'A']	98663	77590.74971577055	-2588.283528500684	0.006463806606885	0.0043432610800568	1.4882380975357896	0.136691	0.136691	chr9	133941729	0.8642600792800992	chr9:133941729:G:A
chr9:133942116	['C', 'T']	98663	56042.97616972105	-1795.6416866073089	-0.0005647980077778	0.0047041971916604	-0.1200625706717978	0.904434	0.904434	chr9	133942116	0.0436231197733441	chr9:133942116:C:T
chr9:133942335	['T', 'A']	98663	138797.5085405537	-4422.74124194487	0.0085747694829007	0.0046519901987851	1.8432475384707496	0.0652959	0.0652959	chr9	133942335	1.185114087687832	chr9:133942335:T:A
chr9:133942518	['A', 'G']	98663	138831.22137644433	-4416.941626230513	0.0086598245922248	0.0046523009782035	1.8614067818906856	0.0626897	0.0626897	chr9	133942518	1.2028038084615087	chr9:133942518:A:G
chr9:133942552	['T', 'C']	98663	82784.35624727597	-2634.2282924415485	0.0076890308180257	0.0042977933891093	1.7890647878769246	0.0736074	0.0736074	chr9	133942552	1.1330785223796935	chr9:133942552:T:C
chr9:133942648	['A', 'G']	98663	138802.62734266516	-4423.18252151982	0.0085808891423049	0.0046516655670655	1.8446917600996324	0.0650854	0.0650854	chr9	133942648	1.1865164217322317	chr9:133942648:A:G
chr9:133942806	['G', 'C']	98663	138825.76968541858	-4425.523831301809	0.0085860760262161	0.0046525485943801	1.8454564959487496	0.0649742	0.0649742	chr9	133942806	1.187259059079346	chr9:133942806:G:C
chr9:133943268	['C', 'T']	98663	81124.68912316272	-2846.9638594923445	0.0065807462510999	0.0043167703698976	1.524460577516403	0.127397	0.127397	chr9	133943268	0.8948407988357234	chr9:133943268:C:T
chr9:133943332	['C', 'T']	98663	140259.79444320555	-4351.298909546968	0.0074232624390281	0.0046894617969988	1.582966822286274	0.113432	0.113432	chr9	133943332	0.9452644104964284	chr9:133943332:C:T
chr9:133943930	['T', 'C']	98663	141709.49038568744	-4365.23814056979	0.008245960353259	0.0047217491625088	1.7463783164791564	0.0807483	0.0807483	chr9	133943930	1.0928666121348276	chr9:133943930:T:C
chr9:133943994	['G', 'A']	98663	140813.1360660058	-4445.846371457465	0.0086827963009882	0.0046963683524021	1.8488320441362207	0.0644851	0.0644851	chr9	133943994	1.1905406223464323	chr9:133943994:G:A
chr9:133943996	['C', 'G']	98663	140793.5620888533	-4438.625906585652	0.0087469301622093	0.0046961409628711	1.8625782810535003	0.0625246	0.0625246	chr9	133943996	1.203949077979682	chr9:133943996:C:G
chr9:133945735	['C', 'T']	98663	139299.8831292572	-4312.597965088659	0.0074346518747189	0.0046621387985858	1.5946869443213745	0.110785	0.110785	chr9	133945735	0.9555190379670312	chr9:133945735:C:T
chr9:133947049	['T', 'C']	98663	140058.13253451735	-4394.266329151452	0.0066405698223982	0.004680642067613	1.418730534502247	0.155981	0.155981	chr9	133947049	0.8069282997077047	chr9:133947049:T:C
chr9:133947161	['G', 'C']	98663	82095.64162687668	-2648.3657580435943	0.004689083277664	0.004306482558587	1.0888429742538188	0.276226	0.276226	chr9	133947161	0.5587354455072261	chr9:133947161:G:C
chr9:133947212	['A', 'G']	98663	82042.29389401976	-2644.481563035328	0.0046768426478888	0.0043068852945978	1.0858990495416962	0.277526	0.277526	chr9	133947212	0.5566963237932545	chr9:133947212:A:G
chr9:133947282	['C', 'G']	98663	82017.95105384279	-2665.2244351328422	0.004389004230203	0.0043069339232637	1.019055390308179	0.308179	0.308179	chr9	133947282	0.5111969583977672	chr9:133947282:C:G
chr9:133947377	['G', 'A']	98663	81757.25842651071	-2652.756755760087	0.0051886507598377	0.0043087729374461	1.2042061243805202	0.228513	0.228513	chr9	133947377	0.641089088076987	chr9:133947377:G:A
chr9:133948219	['C', 'T']	98663	79725.27250795711	-2893.7190140064813	0.0034106654169826	0.0043307366816399	0.7875485552936278	0.430963	0.430963	chr9	133948219	0.3655600142606189	chr9:133948219:C:T
chr9:133948531	['G', 'A']	98663	79844.2833640805	-2875.1565679506407	0.0037335514908723	0.0043298922685974	0.8622735299790181	0.388539	0.388539	chr9	133948531	0.4105653819217358	chr9:133948531:G:A
chr9:133949323	['A', 'G']	98663	82204.49687759782	-2687.543219425309	0.0042759066787835	0.0043048452900152	0.993277665216256	0.320577	0.320577	chr9	133949323	0.4940676395969726	chr9:133949323:A:G
chr9:133949369	['T', 'C']	98663	139974.34969337587	-4440.935386463592	0.0054101737578002	0.004678857854602	1.1563022271512158	0.24756	0.24756	chr9	133949369	0.6063195259792236	chr9:133949369:T:C
chr9:133949586	['T', 'C']	98663	82189.8294678155	-2672.018510370101	0.0045081696175427	0.0043032167528524	1.0476278273815434	0.294813	0.294813	chr9	133949586	0.5304533698503525	chr9:133949586:T:C
chr9:133950235	['G', 'A']	98663	49258.49334036126	-1450.440182838455	0.0020626859956757	0.0049047021358669	0.4205527549964414	0.674083	0.674083	chr9	133950235	0.1712866253894525	chr9:133950235:G:A
chr9:133950433	['T', 'A']	98663	81990.60643571884	-2673.3976257770846	0.0041853186960549	0.0043038365640583	0.9724622749401772	0.330823	0.330823	chr9	133950433	0.4804043043617881	chr9:133950433:T:A
chr9:133950868	['A', 'G']	98663	97511.69660472232	-4019.623020049094	-0.0010576418532162	0.0042626073396195	-0.2481208727310659	0.804041	0.804041	chr9	133950868	0.0947218049583113	chr9:133950868:A:G
chr9:133951372	['G', 'C']	98663	151543.89572436444	-4535.474965868899	0.0049229492116887	0.0050247730723445	0.9797356300095909	0.327219	0.327219	chr9	133951372	0.4851614869212931	chr9:133951372:G:C
chr9:133951817	['C', 'T']	98663	127428.20705104811	-3848.6183328862335	0.0038039944192991	0.0044432277243436	0.8561331210772187	0.391926	0.391926	chr9	133951817	0.4067959248812179	chr9:133951817:C:T
chr9:133951913	['T', 'C']	98663	81446.41603552639	-2801.63371865994	0.0021511852009802	0.0043156100120249	0.4984660789520453	0.618157	0.618157	chr9	133951913	0.2089012084481047	chr9:133951913:T:C
chr9:133951976	['A', 'C']	98663	81398.05037058068	-2797.1163577190896	0.002367897973047	0.004316164873985	0.5486115665597436	0.583273	0.583273	chr9	133951976	0.2341281268142966	chr9:133951976:A:C
chr9:133952064	['T', 'C']	98663	48826.86701744782	-1427.8414919992558	0.0015651918328343	0.0049201019879746	0.318121826876733	0.750393	0.750393	chr9	133952064	0.1247112259023832	chr9:133952064:T:C
chr9:133952229	['G', 'A']	98663	81437.42869016968	-2804.155946111317	0.002267072634336	0.0043157394694555	0.5253034040588316	0.599373	0.599373	chr9	133952229	0.2223028246454913	chr9:133952229:G:A
chr9:133952343	['T', 'C']	98663	6530.522374290349	-349.8326181926444	0.0038683001776692	0.0118862179381153	0.3254441570741223	0.744846	0.744846	chr9	133952343	0.1279335101560493	chr9:133952343:T:C
chr9:133952512	['A', 'G']	98663	81439.5883891638	-2809.499728873844	0.0021790617203115	0.0043159370443083	0.5048872812417764	0.613639	0.613639	chr9	133952512	0.2120870464734341	chr9:133952512:A:G
chr9:133953297	['G', 'A']	98663	50250.62110491637	-1345.9844526193108	0.0010507686040217	0.0048767153749181	0.2154664611812401	0.829404	0.829404	chr9	133953297	0.0812338744775005	chr9:133953297:G:A
chr9:133953625	['C', 'T']	98663	50112.11076645482	-1345.0252507897364	0.0018082052768758	0.0048792318459008	0.3705922026219969	0.710942	0.710942	chr9	133953625	0.1481658283945782	chr9:133953625:C:T
chr9:133953636	['T', 'C']	98663	50171.5302104687	-1343.591440139779	0.0018819630348568	0.0048807456905901	0.385589242743212	0.699802	0.699802	chr9	133953636	0.1550248206588816	chr9:133953636:T:C
chr9:133953798	['A', 'G']	98663	50134.16270794687	-1352.9427978439555	0.0014326539869532	0.0048793286972334	0.2936170272286799	0.769051	0.769051	chr9	133953798	0.114044858788752	chr9:133953798:A:G
chr9:133953825	['C', 'T']	98663	50094.6160185711	-1358.7961825246373	0.001328033028446	0.0048800948368099	0.2721326271016003	0.785521	0.785521	chr9	133953825	0.1048422001055991	chr9:133953825:C:T
chr9:133954023	['ATTC', 'A']	98663	50099.60120628482	-1358.3847906681417	0.001398798103544	0.004879715154644	0.2866556877224347	0.774377	0.774377	chr9	133954023	0.1110475546167883	chr9:133954023:ATTC:A
chr9:133954166	['G', 'A']	98663	50219.089961785256	-1353.060666606695	0.001131280702137	0.0048768121271242	0.2319713519093698	0.816561	0.816561	chr9	133954166	0.0880113663788137	chr9:133954166:G:A
chr9:133954235	['A', 'G']	98663	49933.08536325761	-1305.3017767865158	0.0017756966859878	0.0048847319008515	0.3635197841007963	0.716217	0.716217	chr9	133954235	0.1449553748647877	chr9:133954235:A:G
chr9:133954488	['G', 'A']	98663	9090.18426733968	-371.76602006939066	0.0044117049917761	0.0100970301397372	0.4369309520443777	0.662162	0.662162	chr9	133954488	0.1790357460603078	chr9:133954488:G:A
chr9:133955952	['C', 'T']	98663	48920.24573538068	-1438.3674086777662	0.0002722208409109	0.0049201411034831	0.0553278524305349	0.955877	0.955877	chr9	133955952	0.0195979881192891	chr9:133955952:C:T
chr9:133956192	['A', 'G']	98663	38801.12403926102	-2008.1496899992896	-0.0103261133481252	0.0053464074639817	-1.9314115913707124	0.053435	0.053435	chr9	133956192	1.2721741862735372	chr9:133956192:A:G
chr9:133956257	['A', 'G']	98663	131201.2235379999	-4225.6813471060295	0.0035728102449926	0.0044986947926173	0.7941881833939478	0.427088	0.427088	chr9	133956257	0.3694826308841032	chr9:133956257:A:G
chr9:133957088	['C', 'T']	98663	81049.07242424549	-2939.723411404936	0.0042970946377953	0.004325613370755	0.993407008321058	0.320514	0.320514	chr9	133957088	0.49415299581769	chr9:133957088:C:T
chr9:133957097	['A', 'G']	98663	131385.9649439387	-4212.814410083276	0.0038269832614126	0.0044991069590305	0.8506095312384455	0.394988	0.394988	chr9	133957097	0.4034160983303675	chr9:133957097:A:G
chr9:133957180	['C', 'T']	98663	80954.48721223732	-2952.42150167738	0.0040748380925451	0.0043265802022183	0.9418149906145123	0.34629	0.34629	chr9	133957180	0.4605600496215619	chr9:133957180:C:T
chr9:133957385	['G', 'A']	98663	81042.96400259517	-2929.7293611678147	0.0045381368552584	0.0043260793811499	1.0490183964336206	0.294172	0.294172	chr9	133957385	0.5313986668368901	chr9:133957385:G:A
chr9:133957396	['G', 'A']	98663	50075.64330319129	-1266.856789494343	-0.0005210010609616	0.0048861098335651	-0.1066290113624957	0.915084	0.915084	chr9	133957396	0.0385390381061673	chr9:133957396:G:A
chr9:133957705	['T', 'C']	98663	81282.41981203803	-2952.026562639017	0.003867316785888	0.0043230224988438	0.8945863193916648	0.37101	0.37101	chr9	133957705	0.4306143844919896	chr9:133957705:T:C
chr9:133958574	['TA', 'T']	98663	81265.46052111802	-2952.143986654562	0.0040497895471349	0.004367514181487	0.9272527526759038	0.353798	0.353798	chr9	133958574	0.4512446264613969	chr9:133958574:TA:T
chr9:133958682	['G', 'A']	98663	130882.40928770589	-4205.482255347658	0.0044907584293406	0.0044919946910575	0.9997247855792488	0.317446	0.317446	chr9	133958682	0.4983301409124273	chr9:133958682:G:A
chr9:133958758	['T', 'C']	98663	130868.30566902156	-4211.551114434289	0.0042887984709191	0.0044921019315564	0.9547420197192876	0.339711	0.339711	chr9	133958758	0.4688903902452046	chr9:133958758:T:C
chr9:133959309	['G', 'A']	98663	13421.272062922531	-823.1734523291966	-0.0090444285531534	0.0084284857345156	-1.0730787045311565	0.283238	0.283238	chr9	133959309	0.5478484809144515	chr9:133959309:G:A
chr9:133959358	['A', 'G']	98663	131555.6673762532	-4256.265303202574	0.0033695007170748	0.0045026466332414	0.7483378091895991	0.454258	0.454258	chr9	133959358	0.3426974155328365	chr9:133959358:A:G
chr9:133959418	['A', 'C']	98663	130916.17256027085	-4210.167639381941	0.004331326397106	0.0044927690760186	0.9640661079657248	0.335015	0.335015	chr9	133959418	0.4749357473769227	chr9:133959418:A:C
chr9:133959715	['G', 'C']	98663	130860.28435168666	-4205.672603830272	0.0045147341817419	0.0044922262806486	1.0050104112498168	0.314894	0.314894	chr9	133959715	0.5018356143450897	chr9:133959715:G:C
chr9:133959778	['C', 'T']	98663	130850.2623437706	-4192.7965185305775	0.0047745654869716	0.0044918483931481	1.0629400347203946	0.287812	0.287812	chr9	133959778	0.5408911025983824	chr9:133959778:C:T
chr9:133959881	['T', 'C']	98663	131264.96525123916	-4247.74807293404	0.0035789593383306	0.0044983369941787	0.7956183236076164	0.426256	0.426256	chr9	133959881	0.3703294948063622	chr9:133959881:T:C
chr9:133960211	['G', 'A']	98663	130624.5915767067	-4181.961595201027	0.004940254821599	0.0044869586096844	1.1010252715360858	0.270888	0.270888	chr9	133960211	0.567210233243736	chr9:133960211:G:A
chr9:133960986	['T', 'C']	98663	131568.67031619063	-4307.701235144827	0.0025832259901786	0.0045027021057165	0.5737057281446655	0.566168	0.566168	chr9	133960986	0.247054680743005	chr9:133960986:T:C
chr9:133961335	['G', 'A']	98663	130471.19109984796	-4210.530911059907	0.0043989362255626	0.0044854770332231	0.9807064428109836	0.32674	0.32674	chr9	133961335	0.4857976952891995	chr9:133961335:G:A
chr9:133961784	['A', 'G']	98663	56838.76089931376	-1350.201780201039	-9.017232343677304e-05	0.00471297449288	-0.019132784099086	0.984735	0.984735	chr9	133961784	0.0066806258697663	chr9:133961784:A:G
chr9:133962288	['T', 'C']	98663	9413.908295570898	-334.5328745370598	0.0074780597470177	0.0099376719381676	0.7524961372790673	0.451755	0.451755	chr9	133962288	0.3450970319925034	chr9:133962288:T:C
chr9:133962526	['G', 'A']	98663	2899.235081850894	78.77788659287744	0.0177091102936148	0.0177160439377925	0.9996086234487762	0.317502	0.317502	chr9	133962526	0.49825353466735	chr9:133962526:G:A
chr9:133963127	['G', 'A']	98663	60345.00929596029	-1863.5267227559923	-0.0014571398915064	0.0046175839468089	-0.3155632703794092	0.752335	0.752335	chr9	133963127	0.1235887335373349	chr9:133963127:G:A
chr9:133963353	['G', 'A']	98663	62587.41839931064	-1651.1016998200444	-0.0006854432916347	0.0045726866220117	-0.1498994679266288	0.880844	0.880844	chr9	133963353	0.0551009995768023	chr9:133963353:G:A
chr9:133963501	['G', 'A']	98663	62613.326980393766	-1637.3430409020775	-0.0003214757131396	0.0045727014370051	-0.0703032370620208	0.943952	0.943952	chr9	133963501	0.0250500890336426	chr9:133963501:G:A
chr9:133963739	['T', 'C']	98663	137182.32197822258	-3739.1139071730313	0.0042859271789755	0.0046259135996317	0.9265039406089876	0.354186	0.354186	chr9	133963739	0.4507686092749964	chr9:133963739:T:C
chr9:133966523	['T', 'C']	98663	73992.24903694095	-2098.7348939496287	0.0041240662147456	0.0044046555737551	0.9362970942197316	0.349123	0.349123	chr9	133966523	0.4570215392005746	chr9:133966523:T:C
chr9:133966811	['G', 'C']	98663	139722.32314507867	-4078.463608032536	-0.0002374997889738	0.0046841852090884	-0.0507024761772934	0.959563	0.959563	chr9	133966811	0.0179265064374588	chr9:133966811:G:C
chr9:133967406	['T', 'C']	98663	50982.81800210858	-1715.114651256026	0.0031617681333766	0.0048593302099807	0.6506592465938312	0.515268	0.515268	chr9	133967406	0.2879668279541242	chr9:133967406:T:C
chr9:133967455	['C', 'T']	98663	83699.87677523342	-3279.0753532348094	-0.0017068516591886	0.0042871465916866	-0.3981323294375953	0.690534	0.690534	chr9	133967455	0.1608149330898977	chr9:133967455:C:T
chr9:133967764	['TC', 'T']	98663	170009.0163110143	-6314.35209410534	-0.00757880163134	0.0061816369339596	-1.2260185630936904	0.220195	0.220195	chr9	133967764	0.6571925468404854	chr9:133967764:TC:T
chr9:133967790	['G', 'A']	98663	40374.88443889468	-1907.268906791399	-0.0043107310597018	0.0052844359203148	-0.8157410033358807	0.41465	0.41465	chr9	133967790	0.3823183302816599	chr9:133967790:G:A
chr9:133967793	['T', 'C']	98663	78281.37507101682	-3269.129188387285	-0.0045222939728562	0.0043360833794105	-1.0429444217631727	0.296977	0.296977	chr9	133967793	0.5272771842177184	chr9:133967793:T:C
chr9:133968336	['A', 'G']	98663	5413.438943794028	-204.15179309624463	0.0102877661269055	0.0129723096904359	0.7930558529982062	0.427747	0.427747	chr9	133968336	0.3688130276968904	chr9:133968336:A:G
chr9:133968436	['C', 'G']	98663	5406.219179192977	-201.21248539321053	0.010735432554079	0.0129799812858941	0.8270761195738859	0.408196	0.408196	chr9	133968436	0.3891312553437089	chr9:133968436:C:G
chr9:133968731	['C', 'T']	98663	5438.330721590967	-197.19539682077323	0.0107048405586617	0.0129428771143176	0.8270835351453549	0.408192	0.408192	chr9	133968731	0.3891355111091724	chr9:133968731:C:T
chr9:133969900	['C', 'T']	98663	5236.159213460369	-199.31279067371665	0.008514212478903	0.013188830765943	0.6455623421060904	0.518564	0.518564	chr9	133969900	0.2851976363210683	chr9:133969900:C:T
chr9:133970221	['A', 'G']	98663	61761.38974941204	-3210.459174393107	-0.0056742882035693	0.0046032645794848	-1.23266610154402	0.217703	0.217703	chr9	133970221	0.6621355862346583	chr9:133970221:A:G
chr9:133970479	['G', 'A']	98663	6189.564609645833	-229.9515239393578	0.0023328443828976	0.0121605788905825	0.1918366225726551	0.847871	0.847871	chr9	133970479	0.0716702187926449	chr9:133970479:G:A
chr9:133970493	['C', 'T']	98663	124405.47917722672	-3621.87581727269	-0.0053602702839068	0.0044550641039088	-1.2031858933755306	0.228907	0.228907	chr9	133970493	0.6403409263517125	chr9:133970493:C:T
chr9:133970510	['C', 'T']	98663	130944.2165463688	-3830.7550557570016	-0.0028988605267777	0.0045388696249364	-0.6386745525475028	0.523036	0.523036	chr9	133970510	0.2814684180863016	chr9:133970510:C:T
chr9:133970538	['G', 'C']	98663	131203.94728732458	-3845.96779122184	-0.0030003833307961	0.0045430917183782	-0.660427637562033	0.508981	0.508981	chr9	133970538	0.2932984293511944	chr9:133970538:G:C
chr9:133970582	['C', 'T']	98663	181425.2272128289	-6053.36917215876	-0.0024638546269715	0.0078208802745379	-0.3150354615442734	0.752735	0.752735	chr9	133970582	0.123357890059156	chr9:133970582:C:T
chr9:133970591	['A', 'G']	98663	147772.46174198645	-3981.727555609352	0.0033848993983058	0.0049357086919304	0.685798050407622	0.492842	0.492842	chr9	133970591	0.307292288686578	chr9:133970591:A:G
chr9:133970796	['A', 'C']	98663	138544.275908561	-3969.000033584664	-0.0019157494999093	0.0046829673807754	-0.4090887986480311	0.682475	0.682475	chr9	133970796	0.1659132528013531	chr9:133970796:A:C
chr9:133971024	['A', 'G']	98663	48501.81499579284	-1748.3721296135996	0.0034639461758739	0.0049306910880626	0.7025275187610539	0.482352	0.482352	chr9	133971024	0.3166359163992511	chr9:133971024:A:G
chr9:133971074	['G', 'A']	98663	31739.895300748063	-937.9851738752352	-0.0020326016566316	0.0057589819180916	-0.3529446151317608	0.724131	0.724131	chr9	133971074	0.1401828600035428	chr9:133971074:G:A
chr9:133971141	['A', 'G']	98663	186762.5717369931	-6236.821497033925	0.0051929766671791	0.0094590514914317	0.5489954962062586	0.58301	0.58301	chr9	133971141	0.2343239959998659	chr9:133971141:A:G
chr9:133971149	['A', 'G']	98663	5168.838221131913	-243.1069121669031	0.0033343629252862	0.0132871487542641	0.2509464586385554	0.801856	0.801856	chr9	133971149	0.0959036167787874	chr9:133971149:A:G
chr9:133971974	['G', 'A']	98663	60313.780976613605	-3024.085446975152	0.0006801945940605	0.0046493159846024	0.1462999280567672	0.883685	0.883685	chr9	133971974	0.0537025168210744	chr9:133971974:G:A
chr9:133971994	['T', 'C']	98663	5719.927590296715	-192.7420551079188	0.0076825078808486	0.0126201403936793	0.6087497952634794	0.542692	0.542692	chr9	133971994	0.2654465804501228	chr9:133971994:T:C
chr9:133972655	['G', 'A']	98663	60806.24453612844	-3069.304186707654	0.0003889501948579	0.0046381902183173	0.0838581810038531	0.933169	0.933169	chr9	133972655	0.0300396969598966	chr9:133972655:G:A
chr9:133972802	['G', 'A']	98663	60776.39199805376	-3065.677756385306	0.0004680801254825	0.004638969343285	0.1009017501182823	0.919629	0.919629	chr9	133972802	0.0363873419466992	chr9:133972802:G:A
chr9:133973077	['G', 'A']	98663	6106.557037727818	-64.18025978130626	0.013440305134332	0.0122357813462594	1.0984427356117223	0.272014	0.272014	chr9	133973077	0.5654087431486018	chr9:133973077:G:A
chr9:133973741	['T', 'C']	98663	113811.381829424	-3072.0668257970565	0.0012226654428733	0.0043130923640091	0.2834776860045912	0.776811	0.776811	chr9	133973741	0.1096846332474809	chr9:133973741:T:C
chr9:133973897	['GCAGAA', 'G']	98663	23458.902143834574	-1567.4792823463697	-0.011588188049926	0.0065888859837633	-1.75874769702833	0.0786235	0.0786235	chr9	133973897	1.1044476270530277	chr9:133973897:GCAGAA:G
chr9:133973906	['C', 'G']	98663	23457.664288031137	-1568.1060344389657	-0.0116180526421805	0.0065889606437782	-1.7632602879713877	0.0778597	0.0778597	chr9	133973906	1.1086872739879516	chr9:133973906:C:G
chr9:133974050	['G', 'A']	98663	20942.27356396404	-1069.3354443946123	-0.0018888339227148	0.0069044118897964	-0.2735691254900642	0.784416	0.784416	chr9	133974050	0.1054535564616192	chr9:133974050:G:A
chr9:133974312	['A', 'G']	98663	26029.442295018816	-1696.672470739692	-0.0124641456153508	0.0062966291547414	-1.9794949502409744	0.0477631	0.0477631	chr9	133974312	1.3209074936625518	chr9:133974312:A:G
chr9:133974504	['C', 'T']	98663	29656.10405854687	-1748.7504196113496	-0.0057500933520191	0.0059684613523136	-0.9634130159509454	0.335343	0.335343	chr9	133974504	0.4745107547567647	chr9:133974504:C:T
chr9:133974542	['G', 'A']	98663	30881.19097672721	-1634.5811983907668	-0.0066607401442738	0.0058617758160412	-1.1363007309229065	0.255833	0.255833	chr9	133974542	0.5920434364268095	chr9:133974542:G:A
chr9:133974611	['T', 'G']	98663	30381.85077652976	-1467.6793990109356	0.0008474247417658	0.005913764264272	0.1432970108202524	0.886056	0.886056	chr9	133974611	0.0525388292163064	chr9:133974611:T:G
chr9:133974718	['C', 'A']	98663	30215.287463633704	-1435.1661933365235	0.0012805737887613	0.0059276559693108	0.2160337569169372	0.828962	0.828962	chr9	133974718	0.0814653772525774	chr9:133974718:C:A
chr9:133975702	['A', 'G']	98663	30584.509782851128	-1409.3646813363414	0.0013301127125997	0.0058970858471593	0.2255542393435745	0.821549	0.821549	chr9	133975702	0.085366528644036	chr9:133975702:A:G
chr9:133976005	['G', 'A']	98663	7135.858371710853	-129.0361329824902	0.0063188898667157	0.0113995907874743	0.5543084821657658	0.579369	0.579369	chr9	133976005	0.2370447460827487	chr9:133976005:G:A
chr9:133976068	['G', 'A']	98663	29534.7896033331	-1399.9421448238154	0.0004092971316052	0.0059775676433752	0.0684721873551438	0.94541	0.94541	chr9	133976068	0.0243798082930474	chr9:133976068:G:A
chr9:133976107	['A', 'T']	98663	181266.1861278356	-5780.118621479463	0.002540850133786	0.0077619078483917	0.3273486600736319	0.743405	0.743405	chr9	133976107	0.128774522248758	chr9:133976107:A:T
chr9:133977185	['C', 'G']	98663	98598.99091729266	-4778.726475109142	-0.0014647119562258	0.0043141425458775	-0.3395140379924437	0.734223	0.734223	chr9	133977185	0.1341720150695289	chr9:133977185:C:G
chr9:133977556	['C', 'T']	98663	3167.032099491192	9.405835971939895	-0.0114555065309879	0.0169822649122821	-0.6745570505558995	0.499959	0.499959	chr9	133977556	0.3010656092716751	chr9:133977556:C:T
chr9:133978444	['A', 'G']	98663	60934.17599059326	-3229.269838096586	-0.0019581771867748	0.0046326158034583	-0.4226936292262853	0.67252	0.67252	chr9	133978444	0.1722947956965842	chr9:133978444:A:G
chr9:133978446	['T', 'C']	98663	83089.42153811845	-4245.426027002606	-0.002904910731313	0.0043490792775502	-0.6679369461734191	0.504175	0.504175	chr9	133978446	0.2974186930332925	chr9:133978446:T:C
chr9:133978852	['C', 'T']	98663	60991.94547666109	-3244.8482619936594	-0.0026705651469289	0.0046300390748045	-0.5767910602442786	0.564082	0.564082	chr9	133978852	0.2486577585008055	chr9:133978852:C:T
chr9:133978907	['G', 'A']	98663	2639.0	-25.1203914105475	-0.0036904816512509	0.0185082014124769	-0.1993970980218022	0.841953	0.841953	chr9	133978907	0.0747121512679987	chr9:133978907:G:A
chr9:133978919	['C', 'A']	98663	94199.728574759	-4438.569399616119	-0.0024471913161246	0.0043075693525593	-0.5681141998725144	0.569959	0.569959	chr9	133978919	0.2441563841769518	chr9:133978919:C:A
chr9:133978920	['T', 'G']	98663	60950.32433911774	-3257.7628852360244	-0.0029984364912002	0.0046313391162695	-0.6474232216481317	0.51736	0.51736	chr9	133978920	0.2862071520609396	chr9:133978920:T:G
chr9:133979102	['C', 'T']	98663	2630.106629907053	-29.347993815525594	-0.0042445673509414	0.0185408105402091	-0.2289310568023067	0.818923	0.818923	chr9	133979102	0.0867569312642489	chr9:133979102:C:T
chr9:133979431	['AGAG', 'A']	98663	7507.532648799869	-275.6911293330206	0.0034480341275134	0.0110828850940191	0.3111134057840377	0.755715	0.755715	chr9	133979431	0.1216419574929872	chr9:133979431:AGAG:A
chr9:133979521	['T', 'C']	98663	2653.161346888716	-27.8225197728921	-0.004261163038417	0.0184584153087072	-0.2308520513354645	0.81743	0.81743	chr9	133979521	0.0875494275549703	chr9:133979521:T:C
chr9:133979632	['T', 'C']	98663	71002.39291181334	-3394.832124247081	-0.0008685363054573	0.0044531356487084	-0.1950392653565847	0.845363	0.845363	chr9	133979632	0.0729567643701161	chr9:133979632:T:C
chr9:133979664	['A', 'G']	98663	71100.36830207804	-3396.5515629154947	-0.0006501082063481	0.0044519072749858	-0.1460291435091064	0.883899	0.883899	chr9	133979664	0.0535973574401552	chr9:133979664:A:G
chr9:133980265	['G', 'A']	98663	22044.787481627893	-1080.9423517278644	-0.0052386111208593	0.0067647004554682	-0.7744040043376489	0.438694	0.438694	chr9	133980265	0.3578383053824057	chr9:133980265:G:A
chr9:133980798	['A', 'G']	98663	21029.410301377644	-1047.510023914003	-0.0045263251344853	0.0068980416515418	-0.6561753847156937	0.511713	0.511713	chr9	133980798	0.2909735496947805	chr9:133980798:A:G
chr9:133980973	['G', 'A']	98663	21393.637722152955	-1024.3168969281548	-0.0060766805547326	0.0068448502060983	-0.8877740741964896	0.374664	0.374664	chr9	133980973	0.4263580345615485	chr9:133980973:G:A
chr9:133981707	['C', 'T']	98663	2939.0595777460194	4.959357713117549	-0.0046654186229075	0.0175741852307225	-0.2654699812058215	0.790648	0.790648	chr9	133981707	0.1020168233065603	chr9:133981707:C:T
chr9:133982134	['A', 'G']	98663	59425.8647234754	-3255.347078947009	-0.0033714964247413	0.0046672766871091	-0.722369092463132	0.470069	0.470069	chr9	133982134	0.3278383886178756	chr9:133982134:A:G
chr9:133982399	['AGGCTGGCAGGGCAGGAGGCCACAAGAGGGGACCTAGGACGGGGCATGGCAGACTCT', 'A']	98663	20989.55042259812	-1114.058804738707	-0.0037832387554033	0.0069027553687244	-0.5480766090226442	0.583641	0.583641	chr9	133982399	0.2338542071001813	chr9:133982399:AGGCTGGCAGGGCAGGAGGCCACAAGAGGGGACCTAGGACGGGGCATGGCAGACTCT:A
chr9:133982574	['G', 'A']	98663	2962.1200904124307	8.709866176439139	-0.0046553488814533	0.0175128623467325	-0.2658245573615154	0.790375	0.790375	chr9	133982574	0.1021668051787252	chr9:133982574:G:A
chr9:133982650	['C', 'T']	98663	58570.904691428106	-3195.329462615919	-0.0030028759269637	0.0046867632312445	-0.6407142368415093	0.52171	0.52171	chr9	133982650	0.2825708387554925	chr9:133982650:C:T
chr9:133982904	['G', 'A']	98663	59202.40041964848	-3277.045608558934	-0.0039047560122929	0.004672589989435	-0.8356727256450438	0.403341	0.403341	chr9	133982904	0.394327629297303	chr9:133982904:G:A
chr9:133983699	['A', 'G']	98663	31044.922435903944	-1291.104322592629	-0.0005735694600399	0.0058663904142467	-0.0977721255385579	0.922113	0.922113	chr9	133983699	0.0352158552268735	chr9:133983699:A:G
chr9:133983756	['C', 'T']	98663	59118.98002798109	-3243.1888809866227	-0.0036100412818083	0.0046736281181484	-0.7724280132152456	0.439863	0.439863	chr9	133983756	0.3566825680791632	chr9:133983756:C:T
chr9:133984184	['A', 'G']	98663	31020.117738305227	-1291.1451159074895	-0.0005412146136302	0.005868143513406	-0.0922292736013993	0.926516	0.926516	chr9	133984184	0.0331470764511694	chr9:133984184:A:G
chr9:133984279	['CTG', 'C']	98663	29967.66884345193	-1315.5324892481224	-0.0007296838820057	0.0061647544518345	-0.118363819306471	0.90578	0.90578	chr9	133984279	0.0429772729504024	chr9:133984279:CTG:C
chr9:133984490	['G', 'A']	98663	20286.34592495717	-1026.4476121864288	-0.0006398909701844	0.0070065974903201	-0.0913269202445972	0.927233	0.927233	chr9	133984490	0.0328111203329973	chr9:133984490:G:A
chr9:133984669	['CCT', 'C']	98663	59163.79207218166	-3291.952765015092	-0.0038324461044246	0.0046738482679096	-0.8199765770613318	0.412231	0.412231	chr9	133984669	0.3848593521426649	chr9:133984669:CCT:C
chr9:133984729	['G', 'A']	98663	7266.031029204554	-256.1589309910065	0.0045137857488954	0.0112605378516326	0.4008499246100411	0.688531	0.688531	chr9	133984729	0.1620765015568663	chr9:133984729:G:A
chr9:133984824	['C', 'T']	98663	11453.064152015895	-599.7618299975607	0.0037027550876239	0.0091010442944835	0.4068494743914493	0.684119	0.684119	chr9	133984824	0.1648683477707879	chr9:133984824:C:T
chr9:133984956	['T', 'C']	98663	3268.026816854569	-4.855416079335171	-0.0054909935971329	0.0167186864958017	-0.3284345094043003	0.742584	0.742584	chr9	133984956	0.1292544124847181	chr9:133984956:T:C
chr9:133985784	['G', 'A']	98663	11345.229979424494	-605.1817181346208	-0.0131469067698755	0.0091523644163181	-1.436449224687277	0.150878	0.150878	chr9	133985784	0.8213740814646516	chr9:133985784:G:A
chr9:133986118	['C', 'T']	98663	2833.0861443340764	-2.258180843440938	0.0009179146139437	0.0178707806614105	0.0513639908258676	0.959036	0.959036	chr9	133986118	0.0181650901099397	chr9:133986118:C:T
chr9:133986152	['A', 'G']	98663	62296.891039223	-2886.667926109055	-0.0030316443694799	0.0045790805625273	-0.6620639947436622	0.507932	0.507932	chr9	133986152	0.2941944255143064	chr9:133986152:A:G
chr9:133986254	['C', 'T']	98663	31920.147013503087	-1142.456336696004	0.0028683290684445	0.0058020890697464	0.4943614332638878	0.621052	0.621052	chr9	133986254	0.2068720353023334	chr9:133986254:C:T
chr9:133986784	['G', 'A']	98663	31303.076363194024	-1579.390563159482	-0.0018423179035476	0.0058314822422184	-0.315926179147006	0.752059	0.752059	chr9	133986784	0.1237480871087399	chr9:133986784:G:A
chr9:133987379	['G', 'A']	98663	85252.77672471468	-1082.7083252417335	0.0050899937728429	0.0043744168620247	1.1635822404193454	0.244596	0.244596	chr9	133987379	0.6115506494752525	chr9:133987379:G:A
chr9:133987545	['G', 'A']	98663	139811.42178408513	-3675.046114131601	0.0013790358684375	0.004700258052554	0.2933957780654564	0.76922	0.76922	chr9	133987545	0.1139494324721446	chr9:133987545:G:A
chr9:133987681	['C', 'T']	98663	58004.23063589086	-3082.035581512659	-0.001161946653166	0.0046974489376891	-0.2473569523754374	0.804633	0.804633	chr9	133987681	0.0944021599029514	chr9:133987681:C:T
chr9:133987698	['C', 'T']	98663	108025.5183026346	-2004.8200310364723	0.0039866140753402	0.0043184244505622	0.9231640198825876	0.355924	0.355924	chr9	133987698	0.4486427264773471	chr9:133987698:C:T
chr9:133987769	['C', 'T']	98663	107967.2259401926	-2011.2347055230773	0.0041696379275075	0.0043183151722613	0.9655705434126544	0.334261	0.334261	chr9	133987769	0.475914291887386	chr9:133987769:C:T
chr9:133987810	['C', 'A']	98663	13576.688033408342	-574.6772351951558	0.0027588686894191	0.0084018188800822	0.3283656466291479	0.742636	0.742636	chr9	133987810	0.1292240017535562	chr9:133987810:C:A
chr9:133988257	['G', 'C']	98663	108190.41413045686	-2013.3222233706647	0.0035258295340437	0.0043200732781539	0.8161504000113676	0.414416	0.414416	chr9	133988257	0.3825634854598096	chr9:133988257:G:C
chr9:133988975	['G', 'C']	98663	29938.55163814776	-1716.236752948896	-0.0059686889602656	0.0059413174828059	-1.0046069710192904	0.315089	0.315089	chr9	133988975	0.5015667581166653	chr9:133988975:G:C
chr9:133989206	['C', 'T']	98663	137367.84586843458	-3749.434963541176	0.0014953299848397	0.0046417610380013	0.3221471274797878	0.747342	0.747342	chr9	133989206	0.1264806100686222	chr9:133989206:C:T
chr9:133990287	['C', 'T']	98663	59156.39412462368	-2938.3767487532323	2.144254717290837e-05	0.0046624167509999	0.0045990198470159	0.996331	0.996331	chr9	133990287	0.0015963567646685	chr9:133990287:C:T
chr9:133991561	['C', 'G']	98663	62520.30718152507	-1633.2450176184411	0.0100261144839213	0.0045660400842275	2.195800803097292	0.0281085	0.0281085	chr9	133991561	1.5511623297431292	chr9:133991561:C:G
chr9:133993927	['C', 'T']	98663	15999.13511595848	-661.687760161293	-0.0015747987351026	0.0077810240698047	-0.2023896496110179	0.839613	0.839613	chr9	133993927	0.0759208457154632	chr9:133993927:C:T
chr9:133995567	['C', 'T']	98663	6823.553281638031	-313.1354037844193	-0.001958443127553	0.0116191099975182	-0.1685536265661759	0.866148	0.866148	chr9	133995567	0.0624078930963063	chr9:133995567:C:T
chr9:133997304	['CT', 'C']	98663	8800.089193407795	-401.9387841172535	-0.002670905895673	0.010286580638069	-0.2596495365805469	0.795135	0.795135	chr9	133997304	0.0995591294848852	chr9:133997304:CT:C
chr9:133997514	['G', 'C']	98663	39844.46150415117	367.3988384168283	0.0064728115544105	0.0054573391820604	1.1860746305980352	0.235596	0.235596	chr9	133997514	0.6278320873682748	chr9:133997514:G:C
chr9:133999736	['G', 'T']	98663	81455.90716769214	-3318.497299392074	0.0005659769910152	0.004332850161434	0.1306246396547319	0.896073	0.896073	chr9	133999736	0.0476566084118076	chr9:133999736:G:T
chr9:133999968	['A', 'C']	98663	88412.61046228708	-3629.3061793784273	0.0002644260322252	0.0042973212080673	0.0615327594615951	0.950935	0.950935	chr9	133999968	0.0218491677167248	chr9:133999968:A:C
chr9:134000286	['G', 'A']	98663	67350.06568462455	-3433.5709725607994	-0.0046462097384159	0.0044970789123036	-1.0331617098611037	0.301531	0.301531	chr9	134000286	0.5206680319919821	chr9:134000286:G:A
chr9:134000396	['A', 'C']	98663	88405.40084957119	-3605.721227290928	0.0007868092735058	0.00429699880266	0.1831067006625087	0.854715	0.854715	chr9	134000396	0.0681786742319626	chr9:134000396:A:C
chr9:134000489	['C', 'A']	98663	67347.2389810234	-3442.642910944945	-0.0048902101718433	0.0044971052870244	-1.0874128711091495	0.276857	0.276857	chr9	134000489	0.557744491393728	chr9:134000489:C:A
chr9:134000730	['T', 'C']	98663	88403.85620159756	-3599.2521732124424	0.0009193922971682	0.0042966033398161	0.2139811903622304	0.830562	0.830562	chr9	134000730	0.0806279426793489	chr9:134000730:T:C
chr9:134000757	['G', 'T']	98663	88287.84326724242	-3605.539680212664	0.0009694274297384	0.0042981747799662	0.2255439760749	0.821557	0.821557	chr9	134000757	0.0853622996340327	chr9:134000757:G:T
chr9:134001307	['T', 'G']	98663	40597.52624376596	364.12509025440033	0.00697227867069	0.005413486084494	1.287946170335743	0.197768	0.197768	chr9	134001307	0.7038439783996169	chr9:134001307:T:G
chr9:134001388	['T', 'C']	98663	40607.408383597765	371.9067886318413	0.0073763549832487	0.0054123187823039	1.3628825795269963	0.172923	0.172923	chr9	134001388	0.7621472386013518	chr9:134001388:T:C
chr9:134001435	['G', 'A']	98663	67358.01957603836	-3443.7407448228	-0.0052592881869963	0.004494662524414	-1.1701185925370532	0.241956	0.241956	chr9	134001435	0.6162636038319335	chr9:134001435:G:A
chr9:134001803	['C', 'T']	98663	65291.220478507705	-2425.671957600148	0.0038638704936003	0.0045231825468006	0.8542371336158674	0.392976	0.392976	chr9	134001803	0.4056339722348538	chr9:134001803:C:T
chr9:134002028	['C', 'A']	98663	38839.43848244532	180.6437865723305	0.0054517853873563	0.0055038129353462	0.9905469992165312	0.321909	0.321909	chr9	134002028	0.4922668810475421	chr9:134002028:C:A
chr9:134002400	['C', 'T']	98663	74172.54619463283	-4002.054074190522	-0.0077354045508723	0.0044074489387569	-1.7550752506401004	0.0792495	0.0792495	chr9	134002400	1.1010034691471315	chr9:134002400:C:T
chr9:134003054	['C', 'A']	98663	38407.28205206179	129.4300316969054	0.0049235561406894	0.0055238441203054	0.89132785673489	0.372755	0.372755	chr9	134003054	0.4285765223676686	chr9:134003054:C:A
chr9:134004577	['G', 'A']	98663	5795.117472962975	-223.96074019449208	-0.000204834280932	0.0125820550082963	-0.0162798748532738	0.987011	0.987011	chr9	134004577	0.0056780071959354	chr9:134004577:G:A
chr9:134004963	['AC', 'A']	98663	8615.222475645976	-393.20583541440976	-0.0023398382556306	0.0103890359153374	-0.2252218853316623	0.821807	0.821807	chr9	134004963	0.0852301638183359	chr9:134004963:AC:A
chr9:134005120	['C', 'T']	98663	181518.0386693291	-6100.467672370587	0.0040018959376293	0.0078390599918523	0.510507119704251	0.609697	0.609697	chr9	134005120	0.2148859419087853	chr9:134005120:C:T
chr9:134005886	['C', 'T']	98663	40051.58424243654	294.4272099218637	0.008004798655779	0.0054346977017843	1.4729059636842088	0.14078	0.14078	chr9	134005886	0.8514590391327708	chr9:134005886:C:T
chr9:134006190	['C', 'T']	98663	181339.35186855737	-6140.978688122725	0.0025404035289637	0.007802369265297	0.3255938603499398	0.744732	0.744732	chr9	134006190	0.1279999847831365	chr9:134006190:C:T
chr9:134006709	['G', 'A']	98663	39883.31865970498	310.4829752996689	0.0079712680506902	0.0054440073668432	1.464228005869222	0.143135	0.143135	chr9	134006709	0.8442541576567704	chr9:134006709:G:A
chr9:134007169	['A', 'G']	98663	8761.532815715052	-362.5340895658022	-0.0014641741450989	0.010309549076236	-0.1420211625427887	0.887064	0.887064	chr9	134007169	0.0520450455074565	chr9:134007169:A:G
chr9:134007224	['T', 'A']	98663	5919.1199866208535	-236.0201502045205	-0.0009731024057048	0.0124558513857108	-0.0781241181812119	0.937729	0.937729	chr9	134007224	0.0279226528890394	chr9:134007224:T:A
chr9:134008147	['T', 'C']	98663	14750.585119555104	-586.7900893860101	-0.0003767054128269	0.00807716626725	-0.0466383135326043	0.962802	0.962802	chr9	134008147	0.0164630162490416	chr9:134008147:T:C
chr9:134008464	['C', 'A']	98663	5922.962128665165	-228.30755286262112	0.0004646453979129	0.0124556828414652	0.0373038880185748	0.970243	0.970243	chr9	134008464	0.0131194818755948	chr9:134008464:C:A
chr9:134008483	['G', 'A']	98663	5916.299823633157	-226.2190875270656	0.0007543774453301	0.0124582504990931	0.0605524383528051	0.951716	0.951716	chr9	134008483	0.0214926293821415	chr9:134008483:G:A
chr9:134008538	['T', 'C']	98663	14701.235068120992	-590.6335458478884	-0.0007324621371947	0.0080841163821671	-0.0906050955439549	0.927807	0.927807	chr9	134008538	0.0325423551952445	chr9:134008538:T:C
chr9:134008878	['T', 'C']	98663	8774.067155933544	-370.16954748810497	-0.0027103219228951	0.0102998680586952	-0.2631414215648209	0.792442	0.792442	chr9	134008878	0.1010325146013665	chr9:134008878:T:C
chr9:134008944	['T', 'C']	98663	14830.052171180669	-574.2130266410439	0.0006464785951147	0.0080511942962734	0.080295987318802	0.936002	0.936002	chr9	134008944	0.028723223283224	chr9:134008944:T:C
chr9:134009216	['G', 'A']	98663	14792.199412092645	-564.875888022055	0.0012990479815357	0.0080610660108923	0.1611508924229656	0.871975	0.871975	chr9	134009216	0.0594959663491866	chr9:134009216:G:A
chr9:134009219	['G', 'A']	98663	8650.263024528684	-394.4041450621064	-0.0031095359958866	0.0103671983919224	-0.2999398562980541	0.764224	0.764224	chr9	134009219	0.1167793276736517	chr9:134009219:G:A
chr9:134009256	['A', 'G']	98663	14796.199736455324	-567.7231902938785	0.0012189461955023	0.0080596313439192	0.1512409368974379	0.879786	0.879786	chr9	134009256	0.0556229532151717	chr9:134009256:A:G
chr9:134009733	['A', 'G']	98663	23998.24291001268	-982.2309025212844	-0.0139171819693405	0.006512507193906	-2.1369929514032866	0.032601	0.032601	chr9	134009733	1.486769078219758	chr9:134009733:A:G
chr9:134010141	['T', 'C']	98663	72617.98438830543	-1604.5713392581451	0.0090548549111875	0.0044259296220501	2.045865091499873	0.0407723	0.0407723	chr9	134010141	1.3896347889369998	chr9:134010141:T:C
chr9:134010211	['G', 'A']	98663	6010.42643123581	-248.3340139967522	0.0093240271369193	0.012361075808175	0.7543054732139787	0.450668	0.450668	chr9	134010211	0.3461432782210291	chr9:134010211:G:A
chr9:134010899	['G', 'A']	98663	63065.392000243286	-850.2952425605042	0.0182802764083622	0.0045830496330502	3.988670835361599	6.64924e-05	6.64924e-05	chr9	134010899	4.177227991188395	chr9:134010899:G:A
chr9:134011524	['T', 'A']	98663	64556.246560342246	-3357.369809264568	-0.0068770834288562	0.0045798928849844	-1.5015817185164635	0.133208	0.133208	chr9	134011524	0.8754696921963154	chr9:134011524:T:A
chr9:134011702	['T', 'C']	98663	60213.03666869426	-3623.020696908884	-0.0085730516396986	0.0046711724403286	-1.835310459892899	0.0664627	0.0664627	chr9	134011702	1.177422019793948	chr9:134011702:T:C
chr9:134011741	['A', 'C']	98663	60209.815403175104	-3621.7931766666593	-0.0086166829645756	0.00467114029558	-1.844663705076233	0.0650895	0.0650895	chr9	134011741	1.1864890645784885	chr9:134011741:A:C
chr9:134015772	['A', 'G']	98663	1997.222671613348	44.12616520882452	0.0219701672480674	0.0213723415900911	1.027971930705686	0.303966	0.303966	chr9	134015772	0.5171749915168293	chr9:134015772:A:G
chr9:134016201	['T', 'C']	98663	64924.50281821497	-3366.3843788688423	-0.006628993742804	0.0045698390299766	-1.4505967714223822	0.146895	0.146895	chr9	134016201	0.8329929864382343	chr9:134016201:T:C
chr9:134017699	['C', 'T']	98663	134994.6755260355	-5994.166783562765	-0.0223124454987865	0.0045902687063831	-4.860814676874897	1.17083e-06	1.17083e-06	chr9	134017699	5.931506158233858	chr9:134017699:C:T
chr9:134017911	['G', 'A']	98663	63004.2588263061	-3703.562106486908	-0.008872861227194	0.0046583581371015	-1.9047185652228056	0.0568196	0.0568196	chr9	134017911	1.2455018279591623	chr9:134017911:G:A
chr9:134018215	['C', 'T']	98663	58704.01482367735	-753.5160477467621	0.022826998189301	0.0046657337715415	4.892477648110412	9.9731e-07	9.9731e-07	chr9	134018215	6.00116982627903	chr9:134018215:C:T
chr9:134018311	['G', 'A']	98663	121598.30791726377	-5261.280291252012	-0.0172080737710928	0.0043756520598597	-3.932687868158456	8.40587e-05	8.40587e-05	chr9	134018311	4.075417330809195	chr9:134018311:G:A
chr9:134018363	['C', 'T']	98663	181562.84604154623	-5936.739695841689	0.0129443678741245	0.007844069163354	1.6502108286599586	0.098903	0.098903	chr9	134018363	1.0047905348569612	chr9:134018363:C:T
chr9:134018438	['G', 'A']	98663	14930.560296206137	-786.085705170217	-0.0148917367670379	0.0080198533332241	-1.8568589908428144	0.0633342	0.0633342	chr9	134018438	1.1983617108303748	chr9:134018438:G:A
chr9:134019389	['C', 'T']	98663	58249.19427991891	-833.2741293152003	0.0232718398415511	0.0046810840528968	4.97146378457992	6.65604e-07	6.65604e-07	chr9	134019389	6.176784076782375	chr9:134019389:C:T
chr9:134019616	['G', 'A']	98663	58257.67612772429	-842.1738973161656	0.0229290018770627	0.004679316439513	4.900075080079145	9.59516e-07	9.59516e-07	chr9	134019616	6.017947778975644	chr9:134019616:G:A
chr9:134019632	['C', 'T']	98663	121300.2121562306	-5148.2171038195165	-0.0160475744612674	0.0043656715502089	-3.675854740034038	0.00023718	0.00023718	chr9	134019632	3.624921935273386	chr9:134019632:C:T
chr9:134019933	['C', 'T']	98663	179777.2885393122	-6024.925030647411	0.010746789180268	0.0074896802324789	1.4348795738521185	0.151325	0.151325	chr9	134019933	0.8200893174154105	chr9:134019933:C:T
chr9:134020857	['G', 'A']	98663	58400.7353707364	-810.9613719180104	0.0240039961318541	0.0046752022727855	5.134322480886376	2.83699e-07	2.83699e-07	chr9	134020857	6.547142195029834	chr9:134020857:G:A
chr9:134021078	['G', 'A']	98663	16881.36881050124	-470.9003149229454	-0.010384280664265	0.0076397770619279	-1.3592387029215838	0.174074	0.174074	chr9	134021078	0.7592660910294716	chr9:134021078:G:A
chr9:134021492	['C', 'T']	98663	15862.205766497522	-654.8543740625498	-0.0121979007146388	0.0078210509060974	-1.5596242578000667	0.118852	0.118852	chr9	134021492	0.9249935057182528	chr9:134021492:C:T
chr9:134022604	['T', 'C']	98663	58680.48989274344	-843.7580642527511	0.0235705676714798	0.0046718405517728	5.045242321580365	4.53749e-07	4.53749e-07	chr9	134022604	6.343184319079711	chr9:134022604:T:C
chr9:134022635	['T', 'C']	98663	16730.03480958125	-491.6089007511665	-0.0093937778444769	0.0076703379162019	-1.224688918155039	0.220695	0.220695	chr9	134022635	0.6562075059729505	chr9:134022635:T:C
chr9:134023111	['C', 'G']	98663	58591.31394134762	-829.9590479499649	0.0235663988881304	0.0046728584648664	5.0432511631408685	4.58497e-07	4.58497e-07	chr9	134023111	6.338663501624731	chr9:134023111:C:G
chr9:134024865	['G', 'C']	98663	60543.15907201229	-790.9867777591285	0.0231858431116226	0.0046234603477347	5.014824691420233	5.31736e-07	5.31736e-07	chr9	134024865	6.274303935751115	chr9:134024865:G:C
chr9:134025527	['G', 'A']	98663	59066.15730348468	-823.8425571309954	0.0230032324024926	0.0046616904688431	4.934525909911187	8.04763e-07	8.04763e-07	chr9	134025527	6.094331999068986	chr9:134025527:G:A
chr9:134025582	['G', 'A']	98663	58812.51186344334	-850.0108519615549	0.0237097801899334	0.0046696556643491	5.077415101706046	3.83299e-07	3.83299e-07	chr9	134025582	6.416462313787778	chr9:134025582:G:A
chr9:134027401	['C', 'T']	98663	58920.1662324761	-845.3660956465822	0.0224373287621482	0.0046661123445596	4.808570198338367	1.52237e-06	1.52237e-06	chr9	134027401	5.817479782894203	chr9:134027401:C:T
chr9:134027523	['T', 'C']	98663	18469.79844041535	-1222.581155274347	-0.0137232321416535	0.0073024827740929	-1.8792556677216	0.0602125	0.0602125	chr9	134027523	1.2203133406775095	chr9:134027523:T:C
chr9:134028614	['G', 'C']	98663	59212.40133192775	-835.6473969698076	0.0221791482231303	0.0046584904873138	4.7610161024326345	1.92893e-06	1.92893e-06	chr9	134028614	5.714683532421091	chr9:134028614:G:C
chr9:134028745	['C', 'A']	98663	59154.19911616546	-838.5052167066495	0.0222161456770398	0.0046593707456729	4.7680570810278295	1.86276e-06	1.86276e-06	chr9	134028745	5.729843096467131	chr9:134028745:C:A
chr9:134029262	['C', 'T']	98663	14322.725840783314	-889.8602013244475	-0.0166864611817419	0.0081751439121699	-2.0411213993311605	0.0412414	0.0412414	chr9	134029262	1.3846666003731327	chr9:134029262:C:T
chr9:134030241	['C', 'T']	98663	14197.033421979446	-929.7132519453116	-0.0168958778502687	0.0082684249738142	-2.043421558976151	0.0410134	0.0410134	chr9	134030241	1.3870742263225653	chr9:134030241:C:T
chr9:134032587	['C', 'T']	98663	48467.91247098416	-2789.3769561861222	-0.0035465926419083	0.0049781767812261	-0.7124280229025444	0.476201	0.476201	chr9	134032587	0.3222096969319245	chr9:134032587:C:T
chr9:134032854	['TTA', 'T']	98663	61184.283186110464	-679.8969511852964	0.0234283117825624	0.0046175513848545	5.073752261730477	3.90753e-07	3.90753e-07	chr9	134032854	6.408097679006935	chr9:134032854:TTA:T
chr9:134032976	['G', 'A']	98663	14510.529719482149	-860.7092831487041	-0.0166710231745292	0.0081311204940097	-2.0502737829073814	0.0403404	0.0403404	chr9	134032976	1.3942597998036823	chr9:134032976:G:A
chr9:134033505	['A', 'G']	98663	59063.78234161177	-861.5101181045409	0.0233309881060507	0.004662866654997	5.003571800846499	5.63742e-07	5.63742e-07	chr9	134033505	6.248919608094927	chr9:134033505:A:G
chr9:134035519	['G', 'A']	98663	14595.147929293951	-834.312130251284	-0.0137382296163458	0.0081011311494242	-1.6958409094910456	0.0899192	0.0899192	chr9	134035519	1.0461475656221122	chr9:134035519:G:A
chr9:134037716	['A', 'T']	98663	49284.416487287686	-2822.513106744528	-0.0039367049318263	0.0049524504498219	-0.7949004178260599	0.426673	0.426673	chr9	134037716	0.3699048385609234	chr9:134037716:A:T
chr9:134037901	['A', 'G']	98663	49279.99164698368	-2848.7740997101364	-0.0044332918787021	0.0049496798324623	-0.8956724533224284	0.37043	0.37043	chr9	134037901	0.4312938483754704	chr9:134037901:A:G
chr9:134038284	['A', 'AG']	98663	14857.981442044404	-832.7891685769576	-0.0170664236640999	0.0080342356277573	-2.124212489503961	0.0336549	0.0336549	chr9	134038284	1.4729516955399409	chr9:134038284:A:AG
chr9:134038286	['C', 'G']	98663	14851.860092859177	-832.604350275199	-0.0170600478867746	0.0080342135880598	-2.1234247384371976	0.0337208	0.0337208	chr9	134038286	1.472102130623091	chr9:134038286:C:G
chr9:134038561	['G', 'A']	98663	76162.01793608305	-1453.756817146166	0.0169969755868061	0.0043717996851205	3.887866968071669	0.000101195	0.000101195	chr9	134038561	3.9948409452635554	chr9:134038561:G:A
chr9:134039437	['T', 'G']	98663	17065.59452801881	-646.7515490720319	-0.0110828231204341	0.0075634987601727	-1.4653037531774515	0.142841	0.142841	chr9	134039437	0.8451471180636739	chr9:134039437:T:G
chr9:134039713	['C', 'T']	98663	58766.16937641907	-858.0963210903982	0.0233683121750643	0.0046715572162333	5.002253230220773	5.67611e-07	5.67611e-07	chr9	134039713	6.245949196736391	chr9:134039713:C:T
chr9:134040282	['G', 'A']	98663	2221.0225111998543	417.6013369108685	0.0580149710560193	0.0210445504581776	2.756769319986849	0.00583862	0.00583862	chr9	134040282	2.2336897893956493	chr9:134040282:G:A
chr9:134040352	['C', 'T']	98663	63588.04592690223	-1041.0812600441982	0.0232443721837405	0.004564908815407	5.091968563597195	3.55015e-07	3.55015e-07	chr9	134040352	6.449753296861514	chr9:134040352:C:T
chr9:134040437	['C', 'A']	98663	14858.054157881932	-841.6760966324233	-0.0176545871922568	0.0080312487517146	-2.198236879226002	0.0279345	0.0279345	chr9	134040437	1.5538590976771585	chr9:134040437:C:A
chr9:134040643	['C', 'T']	98663	108324.97929105046	-3192.01998670225	0.0180981719462606	0.0042791333471805	4.229401254388445	2.34525e-05	2.34525e-05	chr9	134040643	4.629810855365367	chr9:134040643:C:T
chr9:134041630	['G', 'A']	98663	50097.10863769525	-2475.1419215663	-0.0014108636589011	0.0049166589335204	-0.2869557717909309	0.774147	0.774147	chr9	134041630	0.1111765648634132	chr9:134041630:G:A
chr9:134041883	['G', 'A']	98663	57584.08550924425	-818.9493314095838	0.0231778605594548	0.0047047660970128	4.926463947733948	8.38663e-07	8.38663e-07	chr9	134041883	6.076412516694342	chr9:134041883:G:A
chr9:134041986	['G', 'A']	98663	77203.25995641376	-1182.032306682253	0.0161092469125625	0.0043688422503072	3.687303406624428	0.000226765	0.000226765	chr9	134041986	3.6444239757043975	chr9:134041986:G:A
chr9:134042598	['C', 'T']	98663	77129.3928411997	-1322.7777880951664	0.017068921880976	0.0043665633127728	3.909005929456464	9.27386e-05	9.27386e-05	chr9	134042598	4.032739464584963	chr9:134042598:C:T
chr9:134043322	['C', 'T']	98663	2372.024041677647	140.49721434509428	0.0245262502731111	0.0197075625252624	1.2445095755333386	0.213315	0.213315	chr9	134043322	0.6709786045215932	chr9:134043322:C:T
chr9:134044187	['G', 'A']	98663	60412.24618067169	-542.2347795730366	0.0249956217856684	0.004634756425077	5.393082072323312	6.9418e-08	6.9418e-08	chr9	134044187	7.158527902930181	chr9:134044187:G:A
chr9:134044378	['A', 'G']	98663	2622.372107167837	-22.137992791600727	0.0369426477840837	0.0185805956801382	1.988238074819832	0.0467881	0.0467881	chr9	134044378	1.3298645905477149	chr9:134044378:A:G
chr9:134044975	['C', 'T']	98663	60929.49837803863	-452.4718037863684	0.0254261567387917	0.0046239474460654	5.498798815377285	3.83332e-08	3.83332e-08	chr9	134044975	7.41642492495818	chr9:134044975:C:T
chr9:134045783	['C', 'T']	98663	60482.29113282518	-561.1405383801682	0.0247560868669071	0.0046330056647186	5.343418216694621	9.14116e-08	9.14116e-08	chr9	134045783	7.038998689426664	chr9:134045783:C:T
chr9:134046018	['G', 'A']	98663	60452.51445455835	-556.6261194862793	0.0248203034677831	0.004633592530165	5.356600371353581	8.49917e-08	8.49917e-08	chr9	134046018	7.070623483935151	chr9:134046018:G:A
chr9:134046024	['G', 'A']	98663	57207.63862956769	-843.6004312107882	0.0228422579534932	0.0047135344906981	4.846099672882652	1.26103e-06	1.26103e-06	chr9	134046024	5.899274581405129	chr9:134046024:G:A
chr9:134047504	['C', 'T']	98663	56668.594921696815	-901.5615007051834	0.0210981044508458	0.0047244283897414	4.465747538190666	7.9878e-06	7.9878e-06	chr9	134047504	5.097572817610018	chr9:134047504:C:T
chr9:134048233	['T', 'C']	98663	126250.39806199192	-4103.568477914694	0.0139209709387484	0.0044544182771057	3.125205149749331	0.00177733	0.00177733	chr9	134048233	2.750231928484385	chr9:134048233:T:C
chr9:134051001	['C', 'A']	98663	2391.072704236773	146.49122139163794	0.025000802005193	0.0196320995101944	1.2734655298691204	0.202856	0.202856	chr9	134051001	0.692812142367568	chr9:134051001:C:A
chr9:134051234	['G', 'A']	98663	125959.59664470352	-4121.49189035581	0.0142724669948176	0.0044492939574425	3.2078049082244835	0.00133795	0.00133795	chr9	134051234	2.873560116112169	chr9:134051234:G:A
chr9:134052903	['G', 'A']	98663	11701.355797689032	-731.9049501491083	0.0015367624361637	0.0090185500006158	0.1704001681045022	0.864696	0.864696	chr9	134052903	0.0631365500239675	chr9:134052903:G:A
chr9:134053015	['A', 'T']	98663	57465.97873052243	-861.3134542905627	0.0225725872774708	0.0047078710728292	4.794648563709632	1.63197e-06	1.63197e-06	chr9	134053015	5.787287829009982	chr9:134053015:A:T
chr9:134053017	['T', 'C']	98663	62375.54078467151	-491.45635360676135	0.0244324460518741	0.0045950573384619	5.3171145107086	1.05654e-07	1.05654e-07	chr9	134053017	6.976114056159771	chr9:134053017:T:C
chr9:134053634	['G', 'A']	98663	2449.024822119965	151.1999016759252	0.0214044444730191	0.0194333997278495	1.1014256266413849	0.270714	0.270714	chr9	134053634	0.5674892840686998	chr9:134053634:G:A
chr9:134053680	['G', 'C']	98663	2443.099048236856	145.47865662599577	0.0197031263253867	0.0194512972513747	1.012946646732993	0.311088	0.311088	chr9	134053680	0.5071167411712618	chr9:134053680:G:C
chr9:134054278	['A', 'G']	98663	2452.914338749927	154.57067315810193	0.0224709002743032	0.0194175525599474	1.157246785089382	0.247174	0.247174	chr9	134054278	0.6069972142077688	chr9:134054278:A:G
chr9:134054401	['A', 'G']	98663	2449.415086303068	153.44538203763787	0.0220424678645163	0.0194274016182376	1.1346071027750713	0.256543	0.256543	chr9	134054401	0.590839830951486	chr9:134054401:A:G
chr9:134054446	['A', 'G']	98663	57570.50103895314	-841.8927336615956	0.0228979649388238	0.0047027468874463	4.869061739203645	1.12302e-06	1.12302e-06	chr9	134054446	5.949612509266331	chr9:134054446:A:G
chr9:134054650	['A', 'G']	98663	2449.86907369104	152.4314963857866	0.021638284461352	0.0194236697729624	1.1140162860198743	0.265275	0.265275	chr9	134054650	0.5763036767935483	chr9:134054650:A:G
chr9:134054883	['AC', 'A']	98663	2449.2730709970406	152.41260013818246	0.0216163007061125	0.0194236176156957	1.1128874720353346	0.265759	0.265759	chr9	134054883	0.575512019056208	chr9:134054883:AC:A
chr9:134054892	['A', 'T']	98663	2449.0744678694505	152.46937962156338	0.0216401259643443	0.0194236073405252	1.1141146742188583	0.265233	0.265233	chr9	134054892	0.5763724424607128	chr9:134054892:A:T
chr9:134054917	['A', 'G']	98663	2449.39721430961	152.41275686401156	0.021616214152525	0.0194236322918146	1.1128821750623037	0.265762	0.265762	chr9	134054917	0.5755071165840733	chr9:134054917:A:G
chr9:134055513	['G', 'A']	98663	2271.2071786242827	133.65286067337337	0.0298128729776762	0.0200984107172266	1.4833447976124372	0.137986	0.137986	chr9	134055513	0.8601649746942673	chr9:134055513:G:A
chr9:134055514	['G', 'A']	98663	2270.0690249341174	134.93494225383716	0.0301499027202829	0.0201027353048808	1.4997910614165384	0.133672	0.133672	chr9	134055514	0.873959553987045	chr9:134055514:G:A
chr9:134055893	['G', 'A']	98663	53413.87239240173	-3071.999985087172	-0.0005035145254708	0.0048357268393107	-0.1041238560825408	0.917071	0.917071	chr9	134055893	0.03759703977757	chr9:134055893:G:A
chr9:134056342	['A', 'G']	98663	63923.18315341341	-769.3838610550976	0.0236443736724498	0.0045624703590841	5.182362144089875	2.19524e-07	2.19524e-07	chr9	134056342	6.65851799251625	chr9:134056342:A:G
chr9:134056392	['T', 'C']	98663	9890.400977102952	-190.50927531856644	0.0205293823833653	0.0097411284670167	2.1074952920369934	0.0350772	0.0350772	chr9	134056392	1.4549750810152893	chr9:134056392:T:C
chr9:134056517	['G', 'A']	98663	14811.150118586693	-532.4301523247414	0.0081879416640126	0.0080678548963568	1.0148845968598266	0.310163	0.310163	chr9	134056517	0.5084100113394305	chr9:134056517:G:A
chr9:134057578	['G', 'A']	98663	53854.00421684305	-1157.388671385441	0.0219640660174455	0.0048078786919469	4.568348626231952	4.92176e-06	4.92176e-06	chr9	134057578	5.3078795676378725	chr9:134057578:G:A
chr9:134057996	['G', 'A']	98663	60638.53142295294	-1271.0691860750571	0.0173631647896619	0.0046124761357074	3.764391246438096	0.000167052	0.000167052	chr9	134057996	3.777148320482216	chr9:134057996:G:A
chr9:134058209	['T', 'C']	98663	57150.58500856621	-811.3111172446788	0.0199941440476117	0.0047113011253833	4.243868841218402	2.19899e-05	2.19899e-05	chr9	134058209	4.657776745607237	chr9:134058209:T:C
chr9:134059455	['C', 'T']	98663	50899.063552235486	-2639.4208631994825	-0.0045986704793834	0.0048893364964559	-0.9405510303324064	0.346937	0.346937	chr9	134059455	0.4597493812218048	chr9:134059455:C:T
chr9:134059529	['AC', 'A']	98663	49392.50556490359	-2618.887099985002	-0.0028907494505774	0.0049423154559225	-0.5848978027319877	0.558618	0.558618	chr9	134059529	0.2528850744088646	chr9:134059529:AC:A
chr9:134061966	['G', 'T']	98663	65170.88972578438	-2474.859847216733	0.016084629043895	0.0045583957979712	3.5285722777854223	0.000417998	0.000417998	chr9	134061966	3.378825796193964	chr9:134061966:G:T
chr9:134061975	['A', 'G']	98663	124146.09941105514	-4431.131607040314	0.014279656058396	0.0044586571408827	3.202680898574035	0.00136198	0.00136198	chr9	134061975	2.865829269775225	chr9:134061975:A:G
chr9:134062169	['C', 'A']	98663	65117.96002311037	-2486.061125690072	0.0159821396732606	0.0045602206668779	3.5046855932527885	0.000457349	0.000457349	chr9	134062169	3.339752266168873	chr9:134062169:C:A
chr9:134062205	['A', 'G']	98663	124174.58572978013	-4433.049486344879	0.0142773565922352	0.0044593079576918	3.20169782569252	0.00136664	0.00136664	chr9	134062205	2.8643458721212727	chr9:134062205:A:G
chr9:134062535	['T', 'C']	98663	58618.765247457486	-2006.7421376842924	-0.0010982070099508	0.0046674916332214	-0.2352884796052298	0.813985	0.813985	chr9	134062535	0.0893835981541053	chr9:134062535:T:C
chr9:134062606	['G', 'A']	98663	30892.87869081768	-1546.034418176091	0.0047620884801078	0.0058672245290224	0.8116424480692812	0.416999	0.416999	chr9	134062606	0.3798649865010689	chr9:134062606:G:A
chr9:134062736	['C', 'T']	98663	65131.96087454514	-2485.7423480979314	0.0159992110106296	0.0045596442154999	3.508872678320449	0.000450211	0.000450211	chr9	134062736	3.346583898093963	chr9:134062736:C:T
chr9:134063256	['T', 'C']	98663	124169.84377407456	-4419.699246760992	0.0145283008851804	0.0044588890322263	3.258278189965719	0.00112128	0.00112128	chr9	134063256	2.9502859241840507	chr9:134063256:T:C
chr9:134063522	['T', 'C']	98663	65128.90172127158	-2477.4562378708706	0.0161539056352024	0.004560001505181	3.542521996286318	0.000396503	0.000396503	chr9	134063522	3.401753522398037	chr9:134063522:T:C
chr9:134063924	['A', 'G']	98663	124172.6881823988	-4433.07259917934	0.0142610700247893	0.0044594086274449	3.197973367370086	0.00138441	0.00138441	chr9	134063924	2.858735272329995	chr9:134063924:A:G
chr9:134064107	['A', 'G']	98663	65119.20032845717	-2476.479156496436	0.0163150185377201	0.0045604409515161	3.577508997742016	0.00034705	0.00034705	chr9	134064107	3.459607951261622	chr9:134064107:A:G
chr9:134064423	['C', 'T']	98663	65121.56064553408	-2481.889020412098	0.0160680633688169	0.0045601130675093	3.523610737484004	0.000425902	0.000425902	chr9	134064423	3.370690320511073	chr9:134064423:C:T
chr9:134064464	['C', 'T']	98663	31676.568465865894	-1035.6424055293205	0.0234134120849205	0.0058044359731479	4.033710112960796	5.49443e-05	5.49443e-05	chr9	134064464	4.260077355232252	chr9:134064464:C:T
chr9:134065012	['T', 'C']	98663	31578.560518980288	-1033.4141009036389	0.0242377965161326	0.0058126292406669	4.169850770208666	3.05059e-05	3.05059e-05	chr9	134065012	4.515616157714114	chr9:134065012:T:C
chr9:134065124	['G', 'A']	98663	58597.88381620708	-2002.5325998983355	-0.0011017213902836	0.0046685339407982	-0.2359887288503302	0.813442	0.813442	chr9	134065124	0.0896734076662057	chr9:134065124:G:A
chr9:134065237	['A', 'G']	98663	65135.48508136059	-2478.3879840773943	0.0161488338158066	0.0045600850246732	3.541344893446136	0.000398276	0.000398276	chr9	134065237	3.3998158632658035	chr9:134065237:A:G
chr9:134065464	['G', 'A']	98663	65120.86069828271	-2481.7411970120934	0.0160590085349861	0.004559969732391	3.5217357740147697	0.000428925	0.000428925	chr9	134065464	3.3676186400616275	chr9:134065464:G:A
chr9:134066656	['C', 'A']	98663	31334.952787350496	-1073.3954787486732	0.0240330725955871	0.0058320364729177	4.120871449825379	3.7775e-05	3.7775e-05	chr9	134066656	4.422795526988937	chr9:134066656:C:A
chr9:134066873	['G', 'A']	98663	65071.91444587484	-2473.94488124014	0.0161921235466129	0.0045607195338074	3.550344068865664	0.000384907	0.000384907	chr9	134066873	3.414644190662412	chr9:134066873:G:A
chr9:134067044	['A', 'G']	98663	65159.81284154392	-2478.951812401798	0.0158899192629787	0.0045598594481682	3.48473882662368	0.000492831	0.000492831	chr9	134067044	3.307301982041882	chr9:134067044:A:G
chr9:134067288	['G', 'A']	98663	65111.41768904748	-2490.2031358177937	0.016067107441128	0.0045604488351356	3.523141695470895	0.000426656	0.000426656	chr9	134067288	3.369922142569561	chr9:134067288:G:A
chr9:134067384	['TCCCCAGGCGCGGG', 'T']	98663	32053.0627681082	-1058.7439196302255	0.0238253469281694	0.0058367156180313	4.081978374030409	4.46891e-05	4.46891e-05	chr9	134067384	4.349798391568541	chr9:134067384:TCCCCAGGCGCGGG:T
chr9:134067584	['G', 'T']	98663	65136.90311025405	-2469.484188254892	0.0159912398552484	0.0045628692379055	3.5046456563784503	0.000457418	0.000457418	chr9	134067584	3.3396867493338576	chr9:134067584:G:T
chr9:134068323	['T', 'C']	98663	65327.87980950168	-2460.145651426332	0.016104986332264	0.0045672318366038	3.5262029405189144	0.000421755	0.000421755	chr9	134068323	3.374939760049951	chr9:134068323:T:C
chr9:134068760	['C', 'T']	98663	58448.17966421321	-2016.0016799478976	-0.0014323533700406	0.0046702294396228	-0.3066987154610393	0.759073	0.759073	chr9	134068760	0.1197164560245875	chr9:134068760:C:T
chr9:134068860	['C', 'G']	98663	65527.70949640959	-2475.0318075286737	0.016338216569427	0.0045736638737273	3.572238148780253	0.000354112	0.000354112	chr9	134068860	3.45085935580196	chr9:134068860:C:G
chr9:134069115	['C', 'T']	98663	65102.25052230168	-2440.822261371424	0.0168575155696456	0.00456175831823	3.695398658512528	0.000219661	0.000219661	chr9	134069115	3.658247043617948	chr9:134069115:C:T
chr9:134069802	['G', 'A']	98663	123966.1550502337	-4405.01569872192	0.0146150207979047	0.0044574244503138	3.2788039283258694	0.00104284	0.00104284	chr9	134069802	2.9817823190398527	chr9:134069802:G:A
chr9:134071073	['A', 'C']	98663	123802.33159986213	-4348.349970063791	0.01505566413099	0.0044533954452678	3.3807157518401305	0.000723253	0.000723253	chr9	134071073	3.1407097562548243	chr9:134071073:A:C
chr9:134071254	['C', 'T']	98663	31646.528291367635	-1012.400365181428	0.0241281358223368	0.0058061758213629	4.155598549661729	3.2471e-05	3.2471e-05	chr9	134071254	4.488504336326434	chr9:134071254:C:T
chr9:134071515	['C', 'T']	98663	123666.3355400555	-4342.623845749009	0.0154716198475193	0.0044527729291369	3.4746033749621947	0.000511829	0.000511829	chr9	134071515	3.2908751108224794	chr9:134071515:C:T
chr9:134072001	['G', 'A']	98663	64781.22249929043	-2476.9033269558745	0.0174849830904895	0.0045697622614832	3.82623473388623	0.000130198	0.000130198	chr9	134072001	3.885395687009264	chr9:134072001:G:A
chr9:134072007	['C', 'T']	98663	15723.63746845194	-761.0103549420862	0.0079815495158192	0.0078351552507258	1.0186842838984975	0.308355	0.308355	chr9	134072007	0.5109490050622131	chr9:134072007:C:T
chr9:134072069	['C', 'T']	98663	58214.290980614845	-1959.884963316928	-0.0004798404395979	0.0046756039322858	-0.1026264085981549	0.91826	0.91826	chr9	134072069	0.0370343334197268	chr9:134072069:C:T
chr9:134072141	['C', 'T']	98663	64778.87880508055	-2478.3387724057884	0.0174286899887638	0.0045697650819252	3.813913773751606	0.000136866	0.000136866	chr9	134072141	3.863704425104181	chr9:134072141:C:T
chr9:134072482	['T', 'C']	98663	58240.673887481	-1963.5885692485936	-0.0005209111200648	0.0046740139754135	-0.1114483445716984	0.911261	0.911261	chr9	134072482	0.0403572161933463	chr9:134072482:T:C
chr9:134072776	['T', 'C']	98663	65307.28114990068	-2457.736932198276	0.0158318552367953	0.0045575371930755	3.473774226318848	0.000513413	0.000513413	chr9	134072776	3.2895331388652265	chr9:134072776:T:C
chr9:134073139	['C', 'T']	98663	58203.46742370477	-1956.909245170605	-0.0004134753338045	0.0046761559139284	-0.0884220589337006	0.929541	0.929541	chr9	134073139	0.0317314496994425	chr9:134073139:C:T
chr9:134073140	['G', 'A']	98663	58223.25918975948	-1961.6756608171795	-0.0006168130597796	0.0046771359703459	-0.1318783682344074	0.895081	0.895081	chr9	134073140	0.0481376615988553	chr9:134073140:G:A
chr9:134073304	['T', 'C']	98663	65328.37673810078	-2456.1251230405883	0.0159713745825409	0.0045584807042082	3.503661772177031	0.000459111	0.000459111	chr9	134073304	3.338082301696905	chr9:134073304:T:C
chr9:134073694	['C', 'G']	98663	65305.56191644448	-2456.886314298077	0.015901275767686	0.0045575612547993	3.488987833337663	0.000485065	0.000485065	chr9	134073694	3.3142000608825835	chr9:134073694:C:G
chr9:134073839	['G', 'A']	98663	65373.276282577615	-2442.678142891279	0.0161176115714809	0.0045548874747888	3.538531228420353	0.000402545	0.000402545	chr9	134073839	3.395185563347573	chr9:134073839:G:A
chr9:134074333	['A', 'G']	98663	65379.928562731984	-2457.020397073824	0.0160313171172961	0.0045584383797199	3.516844099202461	0.000436906	0.000436906	chr9	134074333	3.359611991113277	chr9:134074333:A:G
chr9:134074466	['C', 'T']	98663	58541.20700772556	-1892.5584250579448	-1.605046463742787e-06	0.0046661720519285	-0.0003439749854657	0.999726	0.999726	chr9	134074466	0.0001190129935662	chr9:134074466:C:T
chr9:134074768	['A', 'G']	98663	65336.84000324455	-2452.899163162554	0.0160127996385647	0.0045571003343212	3.5138132724369013	0.000441921	0.000441921	chr9	134074768	3.3546553603580014	chr9:134074768:A:G
chr9:134074870	['C', 'A']	98663	65377.91541128526	-2447.849964109567	0.0160392640532836	0.0045550524378678	3.521202943778029	0.000429787	0.000429787	chr9	134074870	3.3667467249861533	chr9:134074870:C:A
chr9:134075205	['A', 'G']	98663	123944.57423582982	-4349.7148641782605	0.0153097571468965	0.0044564582422253	3.4354090882834525	0.000591903	0.000591903	chr9	134075205	3.227749458845271	chr9:134075205:A:G
chr9:134075208	['C', 'A']	98663	65378.927537996526	-2439.725338711556	0.0162223339570412	0.0045558719804963	3.560752810107217	0.000369967	0.000369967	chr9	134075208	3.431837012033162	chr9:134075208:C:A
chr9:134075440	['C', 'T']	98663	58051.15751544977	-1978.594667760585	-0.0009151499007673	0.0046784927090677	-0.1956078501508955	0.844918	0.844918	chr9	134075440	0.073185437648597	chr9:134075440:C:T
chr9:134075445	['T', 'G']	98663	65002.49408156746	-2436.9833097362366	0.0160540738028768	0.0045612128263247	3.519694084481624	0.000432239	0.000432239	chr9	134075445	3.364276050223128	chr9:134075445:T:G
chr9:134075448	['T', 'C']	98663	124109.57147377796	-4365.826677912224	0.0150944173098199	0.0044572617214562	3.386477674658174	0.000708236	0.000708236	chr9	134075448	3.149822001605041	chr9:134075448:T:C
chr9:134075551	['G', 'C']	98663	124225.649635557	-4364.193462193216	0.0152751311309089	0.0044590536791191	3.425644145626564	0.000613593	0.000613593	chr9	134075551	3.212119603555024	chr9:134075551:G:C
chr9:134075768	['A', 'G']	98663	67509.25258012807	-2566.708746289956	0.0141714145779131	0.0046226759215182	3.0656301282004748	0.00217271	0.00217271	chr9	134075768	2.6629982367740856	chr9:134075768:A:G
chr9:134075772	['T', 'C']	98663	67809.80381703831	-2478.3287696028165	0.0164519250154559	0.0046313677949656	3.552282121350685	0.000382083	0.000382083	chr9	134075772	3.417842284924613	chr9:134075772:T:C
chr9:134075880	['T', 'C']	98663	128048.06261005564	-4220.786762551407	0.0196730613950634	0.0047030761344325	4.183019970914655	2.8791e-05	2.8791e-05	chr9	134075880	4.540743250476568	chr9:134075880:T:C
chr9:134075966	['G', 'A']	98663	78472.19365194724	-3273.6696736043045	0.0105895391068826	0.0044760660428526	2.365813865457157	0.0179924	0.0179924	chr9	134075966	1.744910902400029	chr9:134075966:G:A
chr9:134075995	['T', 'C']	98663	58314.29909303671	-1979.9889886128208	-0.0009011777780314	0.0047187118169714	-0.1909796175282908	0.848542	0.848542	chr9	134075995	0.071326656685358	chr9:134075995:T:C
chr9:134076072	['G', 'A']	98663	58096.98135025354	-1983.9007363421767	-0.0009679042376184	0.0046775979997497	-0.206923347767438	0.83607	0.83607	chr9	134076072	0.0777573597128361	chr9:134076072:G:A
chr9:134076124	['A', 'G']	98663	124062.1824342208	-4365.599371967186	0.0150830964333447	0.0044574649657392	3.383783506830842	0.000715222	0.000715222	chr9	134076124	3.1455591352472982	chr9:134076124:A:G
chr9:134076423	['G', 'A']	98663	65395.443344658015	-2436.8214651839253	0.0162916720183963	0.0045548539454507	3.5767715526131925	0.00034803	0.00034803	chr9	134076423	3.4583833184876096	chr9:134076423:G:A
chr9:134076657	['C', 'T']	98663	65413.91208345583	-2451.0732068497045	0.0160651565849644	0.00455429134589	3.527476695021322	0.000419731	0.000419731	chr9	134076657	3.3770289539913816	chr9:134076657:C:T
chr9:134076658	['G', 'A']	98663	58168.5827342506	-1968.5026073436184	-0.0005350246614868	0.0046765291960029	-0.1144063554535569	0.908916	0.908916	chr9	134076658	0.0414762514558788	chr9:134076658:G:A
chr9:134076668	['C', 'G']	98663	65410.5742411647	-2440.526697540707	0.0162126680246377	0.0045545775577754	3.559642539615953	0.000371534	0.000371534	chr9	134076668	3.430001436717062	chr9:134076668:C:G
chr9:134076724	['A', 'G']	98663	58147.26992254031	-1977.5001425307744	-0.0007435498760253	0.0046760853693401	-0.159011185061026	0.87366	0.87366	chr9	134076724	0.0586575477458883	chr9:134076724:A:G
chr9:134077014	['C', 'A']	98663	65401.42412194845	-2432.4409757302724	0.0164033253634241	0.0045559891482508	3.600387276980586	0.000317899	0.000317899	chr9	134077014	3.497710838222896	chr9:134077014:C:A
chr9:134077301	['G', 'A']	98663	66387.0942057423	-2496.5156941021687	0.0153283860742107	0.0045924489930694	3.3377368147894355	0.000844949	0.000844949	chr9	134077301	3.0731695036976525	chr9:134077301:G:A
chr9:134077414	['G', 'A']	98663	123928.1214987379	-4356.125999748478	0.0151803273221585	0.0044553827034161	3.40718818846228	0.00065662	0.00065662	chr9	134077414	3.1826858932220383	chr9:134077414:G:A
chr9:134077438	['T', 'A']	98663	65400.54890907616	-2439.9473142296565	0.0162218478753806	0.0045545366457539	3.561690054794894	0.000368649	0.000368649	chr9	134077438	3.433386939829704	chr9:134077438:T:A
chr9:134077603	['G', 'A']	98663	58519.38684199857	-1907.367583191933	-0.0001855993662504	0.0046664547849316	-0.0397730985950474	0.968274	0.968274	chr9	134077603	0.0140017296236874	chr9:134077603:G:A
chr9:134077772	['A', 'G']	98663	33969.14371778053	-1450.518508865434	0.0016210499818152	0.0056771757025183	0.285538103232598	0.775233	0.775233	chr9	134077772	0.1105677485825964	chr9:134077772:A:G
chr9:134077835	['A', 'G']	98663	33667.91973111904	-1433.134467272686	0.0021323383393112	0.005667538075581	0.3762371440429382	0.706741	0.706741	chr9	134077835	0.1507397133304476	chr9:134077835:A:G
chr9:134077881	['G', 'A']	98663	32157.206056721727	-1525.3895459102146	0.0066350034017915	0.0058979929997021	1.1249595247275712	0.260609	0.260609	chr9	134077881	0.5840105902241834	chr9:134077881:G:A
chr9:134078106	['A', 'G']	98663	33670.460277555336	-1432.812058646537	0.0021478743437502	0.0056669215426114	0.3790196013125845	0.704674	0.704674	chr9	134078106	0.1520117521508631	chr9:134078106:A:G
chr9:134078203	['CA', 'C']	98663	89866.48432779837	-2980.1475976417014	0.0126515296859561	0.0042927011480908	2.947218837161025	0.00320721	0.00320721	chr9	134078203	2.493872602636168	chr9:134078203:CA:C
chr9:134078287	['T', 'C']	98663	33768.20709571782	-1436.2402905327808	0.0021285758034377	0.0056705870956559	0.3753713270832918	0.707385	0.707385	chr9	134078287	0.1503441535773835	chr9:134078287:T:C
chr9:134078508	['T', 'C']	98663	34269.01381494955	-1436.005308863677	0.0024901886284449	0.0056835278324095	0.4381413625257446	0.661285	0.661285	chr9	134078508	0.1796113283335377	chr9:134078508:T:C
chr9:134079343	['T', 'C']	98663	127487.6744452442	-4493.007502786083	0.016769810997706	0.0045046364896708	3.7227889611424048	0.000197144	0.000197144	chr9	134079343	3.7052164359711472	chr9:134079343:T:C
chr9:134079705	['C', 'T']	98663	93388.28921941384	-3114.1849710756287	0.0137541226881217	0.0042803548597336	3.213313647779583	0.00131255	0.00131255	chr9	134079705	2.8818841436854403	chr9:134079705:C:T
chr9:134079923	['T', 'G']	98663	13365.2434773788	-563.6190932665979	0.0085291279170641	0.0084688453943829	1.007118151279652	0.31388	0.31388	chr9	134079923	0.5032363560628076	chr9:134079923:T:G
chr9:134080048	['A', 'AC']	98663	94178.09086301108	-3019.3265343086905	0.0133021577972665	0.0042728530632001	3.113179320822208	0.00185136	0.00185136	chr9	134080048	2.732509123758371	chr9:134080048:A:AC
chr9:134081014	['T', 'C']	98663	93486.05552232756	-3114.795764454876	0.0134581048836271	0.0042791763116189	3.145022290174242	0.00166123	0.00166123	chr9	134081014	2.779570234607179	chr9:134081014:T:C
chr9:134081081	['C', 'T']	98663	93375.9818539394	-3109.5256474202165	0.0138832597512479	0.0042800140146607	3.243741656847914	0.0011801	0.0011801	chr9	134081081	2.9280811896361936	chr9:134081081:C:T
chr9:134081490	['C', 'G']	98663	93403.04037710984	-3120.501343091553	0.0136332934522095	0.0042791871474532	3.185954010056173	0.00144322	0.00144322	chr9	134081490	2.8406674613504608	chr9:134081490:C:G
chr9:134081677	['A', 'G']	98663	93371.0881840115	-3092.394827891437	0.0141430206147883	0.0042789149554593	3.305282007707017	0.000949147	0.000949147	chr9	134081677	3.022666520612912	chr9:134081677:A:G
chr9:134081983	['G', 'T']	98663	127627.86222699891	-4501.175344499312	0.0168635372079426	0.0045109685838334	3.738340645594088	0.000185343	0.000185343	chr9	134081983	3.7320238116780153	chr9:134081983:G:T
chr9:134084058	['A', 'G']	98663	94727.76992735012	-3124.9229011647094	0.0145298968106586	0.0043377317080681	3.349653180170896	0.000809431	0.000809431	chr9	134084058	3.091820166795049	chr9:134084058:A:G
chr9:134084109	['A', 'G']	98663	61701.89439419131	-2108.169821724651	0.00075237773089	0.0045973659604007	0.1636540874428245	0.870004	0.870004	chr9	134084109	0.060478750629733	chr9:134084109:A:G
chr9:134084996	['A', 'G']	98663	130526.02682338588	-4575.1543607500125	0.0170054637712724	0.004688736736558	3.626875366808521	0.000287016	0.000287016	chr9	134084996	3.542093892401808	chr9:134084996:A:G
chr9:134085569	['C', 'A']	98663	127459.7512188694	-4513.13157365172	0.0170382156759312	0.0045087733756465	3.778902654092231	0.000157614	0.000157614	chr9	134085569	3.802405209100864	chr9:134085569:C:A
chr9:134086305	['T', 'G']	98663	53644.68761562703	-1186.393940577282	0.010065874257927	0.004900530791747	2.0540375493362752	0.0399747	0.0399747	chr9	134086305	1.3982147868396004	chr9:134086305:T:G
chr9:134086458	['A', 'G']	98663	60304.56279730197	-1902.1633244339253	0.0018297839291433	0.0046203121964006	0.3960303657767672	0.692083	0.692083	chr9	134086458	0.1598418184327998	chr9:134086458:A:G
chr9:134086993	['G', 'A']	98663	131753.72017599898	-4684.967777060627	-0.0018036716693663	0.0045230615234163	-0.3987723050037112	0.690062	0.690062	chr9	134086993	0.1611118874537301	chr9:134086993:G:A
chr9:134087006	['G', 'A']	98663	59861.98849292848	-1922.506302267209	0.0023633562227147	0.004630868040814	0.5103484275270574	0.609809	0.609809	chr9	134087006	0.2148061702928853	chr9:134087006:G:A
chr9:134087020	['C', 'T']	98663	97990.48878159624	-3605.426617702412	-0.0122863838870914	0.0042798082918054	-2.8707790277934184	0.00409549	0.00409549	chr9	134087020	2.387694130151361	chr9:134087020:C:T
chr9:134087039	['G', 'A']	98663	2074.2312573490653	-18.44216017286032	-0.016687225164986	0.020907849417566	-0.7981320714394469	0.424796	0.424796	chr9	134087039	0.3718195813477419	chr9:134087039:G:A
chr9:134087071	['T', 'C']	98663	59974.79079026237	-1919.6329861577888	0.0024816239395981	0.004634243223193	0.5354971286742911	0.592307	0.592307	chr9	134087071	0.2274531347515784	chr9:134087071:T:C
chr9:134087088	['C', 'T']	98663	59820.962129973486	-1919.100902669525	0.0026821793490854	0.0046342563440106	0.5787723315202319	0.562744	0.562744	chr9	134087088	0.2496891267686378	chr9:134087088:C:T
chr9:134087144	['T', 'A']	98663	61999.38029040785	-1944.2841392869527	0.0014116631133415	0.0045881065503753	0.3076787990518852	0.758327	0.758327	chr9	134087144	0.1201434808164712	chr9:134087144:T:A
chr9:134087419	['T', 'C']	98663	62133.633172808826	-1886.0145549650624	0.0031265290521539	0.0045812327324667	0.6824645755271488	0.494947	0.494947	chr9	134087419	0.3054413037732688	chr9:134087419:T:C
chr9:134087619	['G', 'A']	98663	129017.61489335826	-5187.1475960385815	0.0164076174169295	0.0045916563595226	3.573354827153288	0.000352605	0.000352605	chr9	134087619	3.452711533622024	chr9:134087619:G:A
chr9:134087834	['C', 'G']	98663	33304.71316344321	-1171.557308815312	0.0180694380908439	0.0056869813008262	3.177333832312496	0.00148682	0.00148682	chr9	134087834	2.827741605612888	chr9:134087834:C:G
chr9:134087838	['C', 'A']	98663	59804.51683832771	-1840.6226978957056	0.0043666326154754	0.0046326727585944	0.9425730767135614	0.345902	0.345902	chr9	134087838	0.4610469268944194	chr9:134087838:C:A
chr9:134088065	['G', 'A']	98663	3572.0724095640626	16.48394126251696	-0.0051136589030589	0.016016695462858	-0.3192705333579784	0.749522	0.749522	chr9	134088065	0.1252156151994525	chr9:134088065:G:A
chr9:134088118	['A', 'C']	98663	195336.0	-6570.857764756674	0.0157031225871781	0.0213368514556424	0.7359625022381407	0.461755	0.461755	chr9	134088118	0.3355883932116996	chr9:134088118:A:C
chr9:134088311	['A', 'T']	98663	33431.37190844956	-1167.6493575790994	0.0180666817570491	0.0056790416794703	3.1812905727316325	0.00146666	0.00146666	chr9	134088311	2.833670552303788	chr9:134088311:A:T
chr9:134088329	['A', 'C']	98663	195347.0	-6559.496271675391	0.0212537692463941	0.0213732182790587	0.9944112753117016	0.320025	0.320025	chr9	134088329	0.4948160937489878	chr9:134088329:A:C
chr9:134088872	['G', 'A']	98663	3138.604415879324	21.018202871503856	0.0098214148479786	0.0170150025178434	0.5772208871364598	0.563792	0.563792	chr9	134088872	0.2488810908987992	chr9:134088872:G:A
chr9:134088903	['T', 'C']	98663	60649.33032300512	-1879.042247882869	0.0039665529256382	0.004649889847202	0.8530423420729103	0.393638	0.393638	chr9	134088903	0.404902983427394	chr9:134088903:T:C
chr9:134089066	['A', 'G']	98663	59101.59265639674	-1733.3881321057677	0.005233743784505	0.0047439914809854	1.1032363370555305	0.269927	0.269927	chr9	134089066	0.5687536720772896	chr9:134089066:A:G
chr9:134089146	['T', 'C']	98663	62753.19324860024	-1949.1053536503048	0.00414815567663	0.004723472240622	0.8782004985560746	0.379837	0.379837	chr9	134089146	0.4204027328239413	chr9:134089146:T:C
chr9:134089502	['G', 'A']	98663	59980.61257871835	-1864.4470655283235	0.0037743871231607	0.0046288538337774	0.8154042574467267	0.414843	0.414843	chr9	134089502	0.382116233732274	chr9:134089502:G:A
chr9:134089664	['G', 'A']	98663	59993.20154504348	-1865.7643940671344	0.0037434264539817	0.0046278611955288	0.808889094944852	0.418581	0.418581	chr9	134089664	0.3782204888077224	chr9:134089664:G:A
chr9:134089678	['T', 'C']	98663	59931.32638931128	-1867.7806401719845	0.0038572791478271	0.0046289010950173	0.8333034274547697	0.404676	0.404676	chr9	134089678	0.3928925514192524	chr9:134089678:T:C
chr9:134090333	['A', 'G']	98663	59988.33621231473	-1861.7520137502283	0.0037825283505347	0.0046278916975708	0.8173329450471201	0.41374	0.41374	chr9	134090333	0.3832724898864426	chr9:134090333:A:G
chr9:134090415	['C', 'T']	98663	135393.44563729817	-4691.315825999351	-0.0028128971975486	0.0045855750307279	-0.6134230011938496	0.539598	0.539598	chr9	134090415	0.2679296686935609	chr9:134090415:C:T
chr9:134090697	['G', 'C']	98663	59930.32621697788	-1874.842402744516	0.0037114356066574	0.0046286380827736	0.8018418248059357	0.422646	0.422646	chr9	134090697	0.3740232369122697	chr9:134090697:G:C
chr9:134090740	['A', 'G']	98663	59994.9858373885	-1864.7837161493185	0.0037006950811514	0.0046276919529845	0.799684836144878	0.423895	0.423895	chr9	134090740	0.3727417060673442	chr9:134090740:A:G
chr9:134091263	['G', 'T']	98663	61492.25971755459	-1900.7331971669576	0.0042465809757465	0.0046820646676259	0.9069889626064804	0.364415	0.364415	chr9	134091263	0.4384037549615148	chr9:134091263:G:T
chr9:134091779	['G', 'C']	98663	60271.112930656105	-1849.3066128639248	0.0040691608083418	0.0046366272940726	0.877612227651705	0.380156	0.380156	chr9	134091779	0.4200381506557812	chr9:134091779:G:C
chr9:134091867	['C', 'T']	98663	59986.23973720765	-1854.537445133312	0.0039798677660285	0.0046281437810188	0.8599274254077655	0.389831	0.389831	chr9	134091867	0.4091236280362019	chr9:134091867:C:T
chr9:134092069	['T', 'C']	98663	3343.2033104594702	58.41480538339269	0.0108083563824725	0.0165313725570722	0.6538087714833245	0.513237	0.513237	chr9	134092069	0.2896820422491716	chr9:134092069:T:C
chr9:134092186	['G', 'A']	98663	32753.65172525645	-1261.7626464558548	0.0179509697988434	0.0057336902328392	3.1307882131529965	0.00174389	0.00174389	chr9	134092186	2.758480912694539	chr9:134092186:G:A
chr9:134092318	['C', 'A']	98663	132040.05952296476	-4746.736044469983	-0.0034675329707512	0.0045266503912952	-0.7660262381692396	0.443663	0.443663	chr9	134092318	0.3529467884704131	chr9:134092318:C:A
chr9:134092348	['G', 'A']	98663	135386.69984287088	-4695.040308984479	-0.0028776927258218	0.0045853390347115	-0.6275855948791145	0.530277	0.530277	chr9	134092348	0.2754972093696609	chr9:134092348:G:A
chr9:134092354	['G', 'T']	98663	135383.56017842668	-4697.526147580703	-0.0029090204485092	0.0045854534352978	-0.6344019167474712	0.52582	0.52582	chr9	134092354	0.2791628991645202	chr9:134092354:G:T
chr9:134092412	['G', 'A']	98663	59995.55362718462	-1859.355335745276	0.0038052134204577	0.0046274598568687	0.822311492299482	0.410902	0.410902	chr9	134092412	0.3862617448738066	chr9:134092412:G:A
chr9:134093406	['C', 'T']	98663	134951.7239005697	-4680.030235807089	-0.0032996599499458	0.0045765221175214	-0.7209972693703263	0.470913	0.470913	chr9	134093406	0.3270593202807118	chr9:134093406:C:T
chr9:134093509	['CAG', 'C']	98663	33300.92635977321	-1192.4224779945946	0.0176255968904778	0.0056901127089387	3.097583087025572	0.0019516	0.0019516	chr9	134093509	2.7096091905597715	chr9:134093509:CAG:C
chr9:134093533	['T', 'C']	98663	134275.31821190493	-4769.195344473306	-0.0042970262003475	0.0047100709494429	-0.9123060451681242	0.36161	0.36161	chr9	134093533	0.4417595680064963	chr9:134093533:T:C
chr9:134094316	['C', 'T']	98663	131646.71534179052	-4736.1449168291965	-0.0041261397063688	0.0045218112568831	-0.912497110552309	0.361509	0.361509	chr9	134094316	0.4418808861932884	chr9:134094316:C:T
chr9:134094525	['A', 'G']	98663	3278.2990451476885	26.952175035629264	0.0057291233999882	0.016677842788088	0.3435170527018177	0.73121	0.73121	chr9	134094525	0.1359578778388832	chr9:134094525:A:G
chr9:134095123	['C', 'T']	98663	63843.53056113237	-2114.818250938856	0.0026480702800748	0.0045493258299028	0.5820797144642861	0.560514	0.560514	chr9	134095123	0.2514135355278588	chr9:134095123:C:T
chr9:134095282	['G', 'A']	98663	63340.555801104994	-2052.493628748933	0.0038244771646534	0.0045596073989247	0.8387733482394534	0.401599	0.401599	chr9	134095282	0.396207377274946	chr9:134095282:G:A
chr9:134095997	['C', 'T']	98663	63265.54211566731	-2048.8981935596494	0.0039511374539536	0.0045612219670144	0.8662453795336488	0.386358	0.386358	chr9	134095997	0.4130100907442154	chr9:134095997:C:T
chr9:134096227	['G', 'T']	98663	129845.26910989457	-4675.115578290625	-0.0033619447790585	0.0044922639857677	-0.7483853998139328	0.45423	0.45423	chr9	134096227	0.3427241858269892	chr9:134096227:G:T
chr9:134096251	['C', 'A']	98663	63226.457482613885	-2050.938984335732	0.0038989498197888	0.004561210708148	0.8548058989741169	0.392661	0.392661	chr9	134096251	0.4059822317214369	chr9:134096251:C:A
chr9:134096306	['C', 'G']	98663	63223.81611467613	-2054.340812702557	0.0037920583121588	0.0045614225178742	0.8313323962644037	0.405788	0.405788	chr9	134096306	0.39170080010908	chr9:134096306:C:G
chr9:134096500	['G', 'A']	98663	3329.134969946989	50.42747035942392	0.0062352128530723	0.0165649489763948	0.3764100246826932	0.706613	0.706613	chr9	134096500	0.1508183768412673	chr9:134096500:G:A
chr9:134096527	['T', 'C']	98663	66408.76938984462	-2031.6741141573905	0.0040831474964993	0.0045066723213457	0.9060227159537536	0.364926	0.364926	chr9	134096527	0.4377951932144973	chr9:134096527:T:C
chr9:134096686	['C', 'T']	98663	94651.47143436388	-3413.170713135796	-0.0120974072374695	0.0042846149025625	-2.823452635202809	0.0047519	0.0047519	chr9	134096686	2.3231327073166685	chr9:134096686:C:T
chr9:134097967	['C', 'T']	98663	63297.13448003092	-2059.5188942229984	0.0037322211349169	0.0045616340780224	0.8181763532718462	0.413258	0.413258	chr9	134097967	0.3837787304432031	chr9:134097967:C:T
chr9:134098109	['G', 'A']	98663	129788.67854427488	-4662.850830571601	-0.003110931269073	0.0044918718221705	-0.6925690207183509	0.488582	0.488582	chr9	134098109	0.3110625370446784	chr9:134098109:G:A
chr9:134098386	['G', 'A']	98663	129304.38528529136	-4704.43961453184	-0.0026235152171647	0.004487828639045	-0.5845845347880728	0.558828	0.558828	chr9	134098386	0.2527218417474683	chr9:134098386:G:A
chr9:134098657	['C', 'A']	98663	63347.83721638191	-2071.34701975341	0.0038227242663057	0.0045623838419955	0.8378787052326871	0.402101	0.402101	chr9	134098657	0.3956648468325729	chr9:134098657:C:A
chr9:134098854	['C', 'T']	98663	63197.01335185224	-2075.030125725924	0.0035683764918085	0.0045617543186986	0.78223776260413	0.434077	0.434077	chr9	134098854	0.3624332250751716	chr9:134098854:C:T
chr9:134099502	['C', 'A']	98663	17515.06514489595	338.2919448251816	-0.0114564622542849	0.0077245852657525	-1.4831168095299598	0.138047	0.138047	chr9	134099502	0.8599730268921759	chr9:134099502:C:A
chr9:134099797	['CA', 'C']	98663	63270.61920160571	-2056.318804102743	0.00377419889413	0.0045606030661644	0.8275657493920471	0.407918	0.407918	chr9	134099797	0.389427130357834	chr9:134099797:CA:C
chr9:134099900	['C', 'T']	98663	63272.4129828794	-2056.117669417569	0.0038088524189211	0.0045606401755377	0.8351574060481622	0.403631	0.403631	chr9	134099900	0.3940154861122266	chr9:134099900:C:T
chr9:134099922	['C', 'T']	98663	63265.69476234401	-2056.058802909571	0.0038122938246634	0.0045607812057792	0.8358861459595228	0.403221	0.403221	chr9	134099922	0.3944568576472945	chr9:134099922:C:T
chr9:134100431	['C', 'T']	98663	66607.10116471196	-2011.2400565481423	0.0040440532175331	0.0045034624828095	0.8979875446881028	0.369194	0.369194	chr9	134100431	0.4327453655769632	chr9:134100431:C:T
chr9:134101000	['G', 'C']	98663	66342.44829334063	-2139.2316999361224	0.0061249692591632	0.0045077633372187	1.3587601657327455	0.174226	0.174226	chr9	134101000	0.7588870340932673	chr9:134101000:G:C
chr9:134101138	['C', 'T']	98663	63321.134621444166	-2100.98803723268	0.0036476489422371	0.0045678854685162	0.798542119188034	0.424558	0.424558	chr9	134101138	0.3720629712402915	chr9:134101138:C:T
chr9:134101448	['T', 'A']	98663	2950.179409469172	8.13485311329414	0.0133410144423548	0.017529773395246	0.761048881896723	0.44663	0.44663	chr9	134101448	0.350052108857783	chr9:134101448:T:A
chr9:134101683	['T', 'C']	98663	3601.2190011859266	103.91312592384924	0.0095939671630921	0.0159749998771359	0.6005613293821329	0.548134	0.548134	chr9	134101683	0.261113258401404	chr9:134101683:T:C
chr9:134102720	['ACCATCAGCAGGATATTCTGACATTGGTTCTGAC', 'A']	98663	3138.3498966062525	28.9286937994316	0.0074492506209018	0.0170459149034679	0.437010900446671	0.662104	0.662104	chr9	134102720	0.1790737883871009	chr9:134102720:ACCATCAGCAGGATATTCTGACATTGGTTCTGAC:A
chr9:134104842	['T', 'C']	98663	134285.12222788742	-4721.7961445149695	-0.0038864600847469	0.0047495958987962	-0.8182717367033006	0.413204	0.413204	chr9	134104842	0.383835482966746	chr9:134104842:T:C
chr9:134105907	['T', 'C']	98663	131653.85206841482	-4694.490534604261	-0.0046319203876586	0.0045523973843268	-1.0174683791018737	0.308933	0.308933	chr9	134105907	0.5101356981976634	chr9:134105907:T:C
chr9:134106886	['G', 'A']	98663	69038.82286581544	-1963.362540310339	0.0040390455096156	0.0046009985916313	0.8778628006889846	0.38002	0.38002	chr9	134106886	0.4201935463803739	chr9:134106886:G:A
chr9:134107465	['A', 'C']	98663	17623.822914554516	373.876009579259	-0.0153084828579137	0.0077298514504955	-1.980436875915942	0.0476572	0.0476572	chr9	134107465	1.321871477312079	chr9:134107465:A:C
chr9:134107579	['C', 'A']	98663	35351.807864644594	-1381.7544599168093	0.0178540408653987	0.0055704649499835	3.205125788548698	0.00135046	0.00135046	chr9	134107579	2.869518274887523	chr9:134107579:C:A
chr9:134107676	['C', 'A']	98663	94676.98999371436	-3281.73176265078	-0.0109606466947907	0.0042806742260603	-2.560495407023323	0.0104538	0.0104538	chr9	134107676	1.9807258129935064	chr9:134107676:C:A
chr9:134108704	['C', 'T']	98663	161473.0027267567	-5137.185496784327	-0.013188745846075	0.00552931001684	-2.3852426081929554	0.0170697	0.0170697	chr9	134108704	1.7677741115442864	chr9:134108704:C:T
chr9:134108898	['T', 'C']	98663	159837.96229400145	-5045.410376874756	-0.0120753263619524	0.0054414265080126	-2.2191471931434315	0.026479	0.026479	chr9	134108898	1.5770984203910436	chr9:134108898:T:C
chr9:134108952	['G', 'A']	98663	8525.900679788965	-322.26380656761773	0.0059099688205211	0.0104587244706157	0.5650754867025639	0.572024	0.572024	chr9	134108952	0.242585749443154	chr9:134108952:G:A
chr9:134110697	['C', 'T']	98663	5018.306101543644	173.51061710177098	0.0422606539618992	0.0136260870432071	3.101451930249254	0.00192628	0.00192628	chr9	134110697	2.7152805844926022	chr9:134110697:C:T
chr9:134110821	['A', 'G']	98663	12114.826485245074	-365.22303901998606	-0.0017775424162231	0.0089905688401467	-0.1977118965249098	0.843271	0.843271	chr9	134110821	0.0740328347571316	chr9:134110821:A:G
chr9:134111224	['C', 'T']	98663	105093.89023054935	-3600.286948169465	0.0016487394857508	0.0042694913090856	0.3861676641060868	0.699373	0.699373	chr9	134111224	0.1552911380796115	chr9:134111224:C:T
chr9:134111464	['C', 'A']	98663	5016.4067507982345	13.57920703026126	0.0063439085021671	0.0136092417866904	0.4661470933943888	0.641111	0.641111	chr9	134111464	0.1930667715512745	chr9:134111464:C:A
chr9:134111698	['TAATG', 'T']	98663	5541.313184550663	67.16278411837754	0.0018086844517217	0.0131547564856933	0.1374928113408135	0.890642	0.890642	chr9	134111698	0.050296828699347	chr9:134111698:TAATG:T
chr9:134111756	['C', 'T']	98663	5050.103458087345	15.131012774592431	0.0060537208893728	0.0135852699838214	0.4456091705635718	0.655881	0.655881	chr9	134111756	0.1831749498491066	chr9:134111756:C:T
chr9:134111757	['G', 'A']	98663	108561.0064272173	-3576.684536533476	0.0028917375247539	0.0042769603843255	0.6761197824865861	0.498966	0.498966	chr9	134111757	0.3019290465919569	chr9:134111757:G:A
chr9:134111904	['TC', 'T']	98663	2487.3782541180763	-4.062321766941223	-0.0171221274351553	0.0192105310167002	-0.8912886072889179	0.372777	0.372777	chr9	134111904	0.4285508910638355	chr9:134111904:TC:T
chr9:134112420	['G', 'T']	98663	108368.26245944852	-3562.407588763027	0.0029405462778251	0.004275851263656	0.6877101415615592	0.491637	0.491637	chr9	134112420	0.3083554400834832	chr9:134112420:G:T
chr9:134113324	['C', 'T']	98663	3036.246191272617	419.4835696961333	0.0015864290750152	0.0179676091694009	0.0882938325326508	0.929643	0.929643	chr9	134113324	0.0316837964954577	chr9:134113324:C:T
chr9:134113440	['C', 'T']	98663	108825.14725870384	-3556.5916257179147	0.0032812321698075	0.0042998632776978	0.7631015122797813	0.445405	0.445405	chr9	134113440	0.3512449119983855	chr9:134113440:C:T
chr9:134113771	['G', 'A']	98663	108318.52309205392	-3544.5082709443923	0.0032015911205923	0.0042756572281558	0.7487950857026978	0.453983	0.453983	chr9	134113771	0.3429604095755478	chr9:134113771:G:A
chr9:134114060	['G', 'A']	98663	5065.386187598847	11.85615223212861	0.005069740432054	0.0135514952775615	0.374109301461996	0.708324	0.708324	chr9	134114060	0.1497680428395008	chr9:134114060:G:A
chr9:134114165	['C', 'T']	98663	4549.507227425699	-77.20126046100155	0.0007192417822536	0.0142306000237478	0.0505419153832834	0.959691	0.959691	chr9	134114165	0.0178685779988404	chr9:134114165:C:T
chr9:134114417	['T', 'A']	98663	38507.796016343535	-1943.581653048817	-0.0043926349007182	0.0053933827368683	-0.8144489488370334	0.41539	0.41539	chr9	134114417	0.3815439627770731	chr9:134114417:T:A
chr9:134114457	['T', 'A']	98663	3108.678183773254	89.06372163003793	-0.0045909770398348	0.0172783882347158	-0.2657063250037776	0.790466	0.790466	chr9	134114457	0.1021168054660447	chr9:134114457:T:A
chr9:134114570	['GAA', 'G']	98663	38784.992071502566	-1938.9334279726795	-0.0052608176715813	0.0054452756964026	-0.9661251266041168	0.333984	0.333984	chr9	134114570	0.4762743382128426	chr9:134114570:GAA:G
chr9:134119484	['A', 'G']	98663	4550.937295302216	-79.5248345552125	0.0004433306959549	0.0142253456023857	0.0311648453644985	0.975138	0.975138	chr9	134119484	0.0109339192783697	chr9:134119484:A:G
chr9:134120409	['C', 'T']	98663	5169.09328820866	88.3542127052765	0.0058913600023462	0.0135034078893289	0.4362869025827092	0.66263	0.66263	chr9	134120409	0.1787289057019941	chr9:134120409:C:T
chr9:134120506	['C', 'G']	98663	121975.01674675096	-3713.300909706802	0.0037302515187512	0.0043785884901741	0.8519301430408834	0.394255	0.394255	chr9	134120506	0.4042227901775249	chr9:134120506:C:G
chr9:134121057	['A', 'G']	98663	180468.79889469137	-6167.080798626639	-0.0016164306651373	0.0076389189822543	-0.2116046352752834	0.832416	0.832416	chr9	134121057	0.0796595807370458	chr9:134121057:A:G
chr9:134121161	['A', 'C']	98663	100155.77020883672	-3252.663027103712	0.0025957746553907	0.0042566115331233	0.6098218348541795	0.541981	0.541981	chr9	134121161	0.2660159380737732	chr9:134121161:A:C
chr9:134121359	['A', 'G']	98663	184537.96309360905	-6345.297423841983	-0.0034019881568864	0.008647840419416	-0.393391643681158	0.694031	0.694031	chr9	134121359	0.1586211306571646	chr9:134121359:A:G
chr9:134121761	['C', 'T']	98663	19725.59943236531	-912.298086865195	0.0010683911941345	0.0070902424066432	0.1506847203324873	0.880225	0.880225	chr9	134121761	0.055406300840261	chr9:134121761:C:T
chr9:134121789	['A', 'G']	98663	183319.4321450653	-6170.825997673095	-5.056854159528968e-05	0.0082971367413315	-0.0060946978664804	0.995137	0.995137	chr9	134121789	0.0021171260399232	chr9:134121789:A:G
chr9:134122248	['A', 'G']	98663	20193.12206625148	-861.320622450802	0.0004056106903196	0.0070115480292477	0.0578489498506912	0.953869	0.953869	chr9	134122248	0.0205112652158561	chr9:134122248:A:G
chr9:134123074	['A', 'G']	98663	188572.9112829661	-6323.979337097155	-0.0007172982823681	0.0102797075160128	-0.0697780828151827	0.94437	0.94437	chr9	134123074	0.0248578176981388	chr9:134123074:A:G
chr9:134123675	['G', 'A']	98663	188064.02063340685	-6249.06200916101	0.0049639390008529	0.0100410475804915	0.494364652797507	0.62105	0.62105	chr9	134123675	0.2068734338814579	chr9:134123675:G:A
chr9:134123679	['G', 'A']	98663	183124.62131125887	-6251.283670960753	-0.0002210520646014	0.0082848041924772	-0.0266816281309501	0.978714	0.978714	chr9	134123679	0.0093441992776921	chr9:134123679:G:A
chr9:134124562	['T', 'G']	98663	41640.37944716173	-938.0477706909855	0.0028254052924253	0.0052421623165307	0.5389770712584814	0.589904	0.589904	chr9	134124562	0.2292186589723375	chr9:134124562:T:G
chr9:134124934	['A', 'G']	98663	25823.01241404488	-1162.4164826135172	0.0008207194834647	0.0062985865462403	0.1303021681832097	0.896328	0.896328	chr9	134124934	0.0475330366288946	chr9:134124934:A:G
chr9:134125309	['C', 'T']	98663	3257.165065174644	-193.73226165879228	-0.0067655562421993	0.0166808729728592	-0.4055876603824777	0.685046	0.685046	chr9	134125309	0.1642802651857953	chr9:134125309:C:T
chr9:134126107	['C', 'A']	98663	106872.74889006022	-3731.658854106077	-0.0005540907296809	0.0042718095878894	-0.1297086675519905	0.896797	0.896797	chr9	134126107	0.0473058532293465	chr9:134126107:C:A
chr9:134126333	['G', 'A']	98663	106964.92558691156	-3721.2120875875344	-0.0005916431584754	0.0042710255296684	-0.1385248471042066	0.889826	0.889826	chr9	134126333	0.0506949086671367	chr9:134126333:G:A
chr9:134126856	['C', 'T']	98663	7710.078145587967	-314.2734767760505	-0.0033107129980408	0.0109279795729768	-0.302957465827233	0.761923	0.761923	chr9	134126856	0.1180889162782581	chr9:134126856:C:T
chr9:134127040	['G', 'A']	98663	2176.0661666328806	-146.67830280561293	0.0066317361520482	0.0203690842224209	0.3255785129872677	0.744744	0.744744	chr9	134127040	0.1279929869748026	chr9:134127040:G:A
chr9:134127168	['T', 'G']	98663	92554.31893930178	-3618.571917464717	0.0006419683020744	0.004252915326244	0.1509478211599828	0.880017	0.880017	chr9	134127168	0.0555089381511039	chr9:134127168:T:G
chr9:134128468	['C', 'T']	98663	89251.18752280931	-3940.8725016043263	-0.0008814025917943	0.0042799907246116	-0.2059356312914199	0.836842	0.836842	chr9	134128468	0.0773565312606176	chr9:134128468:C:T
chr9:134129007	['G', 'A']	98663	25642.559402779327	-791.5597875420384	0.000503091002973	0.0063247101872264	0.0795437242308981	0.9366	0.9366	chr9	134129007	0.0284458465539388	chr9:134129007:G:A
chr9:134129472	['C', 'T']	98663	3118.12641522821	-166.82621722353508	0.000308293925318	0.0170497068539289	0.0180820660413285	0.985573	0.985573	chr9	134129472	0.0063112026143367	chr9:134129472:C:T
chr9:134129923	['A', 'G']	98663	99038.13687935362	-3462.512417084081	0.0009442839248739	0.0042474669998694	0.2223169538228164	0.824068	0.824068	chr9	134129923	0.0840369499457458	chr9:134129923:A:G
chr9:134129924	['C', 'T']	98663	99547.26887552852	-3402.362812888972	0.0008457728610794	0.0042472580569285	0.1991338528865058	0.842158	0.842158	chr9	134129924	0.0746064214565671	chr9:134129924:C:T
chr9:134130693	['C', 'T']	98663	87493.35838859488	-3414.5279364058188	-0.0025875492895172	0.0042756532653451	-0.6051822093455689	0.545059	0.545059	chr9	134130693	0.2635564849021115	chr9:134130693:C:T
chr9:134130945	['A', 'G']	98663	119162.77884225464	-4178.168674662403	0.0003830319073434	0.0043466780677162	0.0881206064438739	0.929781	0.929781	chr9	134130945	0.0316193328350848	chr9:134130945:A:G
chr9:134130971	['T', 'C']	98663	43871.83529459988	-1203.5457411919372	0.0047813361466768	0.0051363004837969	0.9308910492600816	0.351912	0.351912	chr9	134130971	0.4535659237163097	chr9:134130971:T:C
chr9:134131113	['T', 'A']	98663	30838.18889902675	-837.6819223401247	0.0065028855501088	0.0058418802643532	1.1131494066711751	0.265647	0.265647	chr9	134131113	0.5756950842933086	chr9:134131113:T:A
chr9:134131169	['C', 'T']	98663	91174.25424776971	-3386.686344709489	-0.0016266461545585	0.0042530989865306	-0.3824613910257092	0.70212	0.70212	chr9	134131169	0.1535886558416569	chr9:134131169:C:T
chr9:134131422	['G', 'A']	98663	2111.0427929982466	-78.65564551561864	-0.0055063250591059	0.0206257823661219	-0.266963209509577	0.789498	0.789498	chr9	134131422	0.1026489658330954	chr9:134131422:G:A
chr9:134132055	['T', 'C']	98663	43798.88316506508	-1026.0987815109274	0.0071656555927894	0.0051068873129983	1.403135638914737	0.16058	0.16058	chr9	134132055	0.7943085464204943	chr9:134132055:T:C
chr9:134132056	['G', 'A']	98663	41124.75138362358	-781.0737755717663	0.0077275390936898	0.0052238053891006	1.4792930666623303	0.139065	0.139065	chr9	134132056	0.856782159867906	chr9:134132056:G:A
chr9:134132233	['A', 'C']	98663	90596.34592265976	-3402.923162454339	-0.002002944335379	0.0042578272231161	-0.4704146576227707	0.63806	0.63806	chr9	134132233	0.1951384804579775	chr9:134132233:A:C
chr9:134132290	['T', 'C']	98663	38621.4802785634	-1195.9127227487004	0.0055271942234896	0.0053330090327887	1.036411937333503	0.300013	0.300013	chr9	134132290	0.5228599262605309	chr9:134132290:T:C
chr9:134132420	['G', 'A']	98663	90234.80406288964	-3477.064349812435	-0.0025977270217372	0.0042611070281379	-0.6096366518332669	0.542104	0.542104	chr9	134132420	0.265917388197143	chr9:134132420:G:A
chr9:134132435	['C', 'T']	98663	8342.169104306666	-258.9124635397001	0.0029265280309378	0.0105282754639696	0.2779684138160276	0.781037	0.781037	chr9	134132435	0.1073283918394612	chr9:134132435:C:T
chr9:134132623	['G', 'A']	98663	92945.13069702376	-3719.4910980778486	-0.0027909131280906	0.0042553143899281	-0.6558653185993533	0.511912	0.511912	chr9	134132623	0.2908046898037315	chr9:134132623:G:A
chr9:134132660	['A', 'G']	98663	125712.660756645	-4246.447192357223	0.0022520854194649	0.0044172843904857	0.5098348261922181	0.610168	0.610168	chr9	134132660	0.2145505724848879	chr9:134132660:A:G
chr9:134133592	['C', 'T']	98663	90215.4346741314	-3473.81800309141	-0.0027937288690793	0.0042623386686072	-0.6554450704857336	0.512183	0.512183	chr9	134133592	0.290574840410183	chr9:134133592:C:T
chr9:134133979	['T', 'C']	98663	90045.25309449225	-3484.086140992608	-0.0023049052395219	0.0042628369818336	-0.5406974860508231	0.588717	0.588717	chr9	134133979	0.2300934231659281	chr9:134133979:T:C
chr9:134134264	['A', 'G']	98663	87836.44084799915	-3350.158881237886	-0.002218405328286	0.0042743045631507	-0.5190096530348312	0.603755	0.603755	chr9	134134264	0.2191392596136521	chr9:134134264:A:G
chr9:134134467	['T', 'C']	98663	133816.85041812377	-4492.438279092468	0.0022796947854627	0.0045460352459809	0.5014687881001777	0.616042	0.616042	chr9	134134467	0.2103896778575916	chr9:134134467:T:C
chr9:134136471	['C', 'G']	98663	86924.21532114183	-3388.4996818606173	-0.0025728812532201	0.0042788700939337	-0.6012992207610606	0.547642	0.547642	chr9	134136471	0.2615032521582578	chr9:134136471:C:G
chr9:134137126	['A', 'G']	98663	39759.68651776631	-1060.5720105237951	0.0044847445259395	0.0052801849212547	0.8493536860587633	0.395687	0.395687	chr9	134137126	0.4026482179194877	chr9:134137126:A:G
chr9:134137543	['G', 'T']	98663	87487.62136817988	-3405.752365089664	-0.0027700480465693	0.0042769946868693	-0.6476622603889592	0.517205	0.517205	chr9	134137543	0.2863372852960648	chr9:134137543:G:T
chr9:134137788	['G', 'C']	98663	133976.0216353222	-4471.326461880583	0.0022083031254409	0.0045489003643402	0.4854586710125056	0.627352	0.627352	chr9	134137788	0.2024887131368416	chr9:134137788:G:C
chr9:134137984	['T', 'C']	98663	13369.36875354913	-633.0171375946476	0.0007692958703022	0.0084738578670584	0.0907846086601008	0.927664	0.927664	chr9	134137984	0.03260929680849	chr9:134137984:T:C
chr9:134138699	['A', 'T']	98663	58711.09147311968	-1596.4881025058614	-0.0015446387917444	0.0046634121377218	-0.3312250228218099	0.740475	0.740475	chr9	134138699	0.1304895995942639	chr9:134138699:A:T
chr9:134139143	['G', 'A']	98663	8283.587708806357	-277.6076476820406	0.0019763476969682	0.0105617045134719	0.1871239338732982	0.851564	0.851564	chr9	134139143	0.0697827067121338	chr9:134139143:G:A
chr9:134139408	['T', 'G']	98663	87630.09899032906	-3390.392757365749	-0.0026242639885596	0.0042768633144407	-0.6135954777181857	0.539484	0.539484	chr9	134139408	0.2680214310825566	chr9:134139408:T:G
chr9:134139413	['C', 'T']	98663	12007.608516288594	-676.7032081070255	-0.0079803020220638	0.0088978581243127	-0.8968789916146478	0.369786	0.369786	chr9	134139413	0.4320495351396394	chr9:134139413:C:T
chr9:134139785	['T', 'C']	98663	101078.48964447551	-2949.898760409814	0.0021642721692526	0.0042580868473822	0.5082733741288614	0.611263	0.611263	chr9	134139785	0.2137718914376842	chr9:134139785:T:C
chr9:134139901	['C', 'T']	98663	87791.68608706235	-3339.667114562621	-0.0021807840523	0.0042734544453103	-0.5103094183426288	0.609836	0.609836	chr9	134139901	0.2147869418272034	chr9:134139901:C:T
chr9:134140251	['C', 'T']	98663	30046.95903699949	-926.4413844602936	0.0052790154845434	0.005908560757354	0.8934520099455645	0.371617	0.371617	chr9	134140251	0.4299044269784007	chr9:134140251:C:T
chr9:134140949	['T', 'C']	98663	4940.951502372166	-354.10799383434227	0.0002420559943051	0.0136216995713349	0.0177698820207823	0.985822	0.985822	chr9	134140949	0.0062014941829275	chr9:134140949:T:C
chr9:134140967	['T', 'C']	98663	5890.074580566681	-105.5997498440343	0.0194420139602832	0.0125232650001941	1.5524716565513663	0.120553	0.120553	chr9	134140967	0.9188219775948292	chr9:134140967:T:C
chr9:134141423	['CAT', 'C']	98663	5503.167332252179	-338.9886267958441	-0.0010044966424516	0.012931052948161	-0.0776809627552028	0.938082	0.938082	chr9	134141423	0.0277591972382073	chr9:134141423:CAT:C
chr9:134143268	['T', 'C']	98663	133805.3427844457	-4491.077166118145	0.0023565088687141	0.0045454298752571	0.5184347648924791	0.604156	0.604156	chr9	134143268	0.2188509070882741	chr9:134143268:T:C
chr9:134143902	['A', 'G']	98663	6337.578111379164	-58.52017783524396	0.0156919525718765	0.01213603995988	1.2930043592268878	0.196013	0.196013	chr9	134143902	0.707715124352509	chr9:134143902:A:G
chr9:134143968	['C', 'T']	98663	5905.299266151756	-99.41723281253452	0.0203322353429197	0.0125092365323708	1.625377799061113	0.104085	0.104085	chr9	134143968	0.9826118534540368	chr9:134143968:C:T
chr9:134144093	['C', 'T']	98663	3574.1086762619097	8.642565747477457	0.0299088124228926	0.0159987097744242	1.8694515273166097	0.061563	0.061563	chr9	134144093	1.2106802249078092	chr9:134144093:C:T
chr9:134144311	['G', 'A']	98663	87511.30457789308	-3422.005348383096	-0.0029738055667749	0.0042774408103108	-0.6952300916956179	0.486913	0.486913	chr9	134144311	0.3125486301513831	chr9:134144311:G:A
chr9:134144569	['A', 'G']	98663	30383.466991747944	-856.8392626225062	0.0054912669767532	0.0058825688885116	0.9334811169789082	0.350574	0.350574	chr9	134144569	0.4552202961008571	chr9:134144569:A:G
chr9:134144601	['T', 'C']	98663	6339.449774975674	-57.35125698297769	0.0158918044515295	0.0121342529890852	1.3096648360491732	0.190312	0.190312	chr9	134144601	0.7205338266920944	chr9:134144601:T:C
chr9:134144697	['G', 'A']	98663	133914.64903368425	-4472.785672660015	0.0020624280738927	0.00454681513427	0.4535984008560016	0.650119	0.650119	chr9	134144697	0.1870071413369588	chr9:134144697:G:A
chr9:134145007	['C', 'T']	98663	87579.39414126665	-3421.0230966205963	-0.002950299096208	0.0042773884973919	-0.6897430752448495	0.490357	0.490357	chr9	134145007	0.3094876206297307	chr9:134145007:C:T
chr9:134145773	['C', 'T']	98663	28767.790491637108	-840.8187743151188	0.0064692191337785	0.0060117809339509	1.0760902975097248	0.28189	0.28189	chr9	134145773	0.5499203303783117	chr9:134145773:C:T
chr9:134145845	['C', 'T']	98663	87211.02678263692	-3400.1848182870904	-0.0031047378582583	0.0042780435772341	-0.7257377822845015	0.468001	0.468001	chr9	134145845	0.3297532189472052	chr9:134145845:C:T
chr9:134145858	['C', 'T']	98663	6292.446440155693	-69.3232307427345	0.0153663053605369	0.0121725519910689	1.262373360311888	0.206817	0.206817	chr9	134145858	0.6844137658549381	chr9:134145858:C:T
chr9:134146126	['G', 'A']	98663	87549.71972623578	-3431.4960061386328	-0.003256365297722	0.0042771336184311	-0.7613428964878727	0.446454	0.446454	chr9	134146126	0.3502232816249683	chr9:134146126:G:A
chr9:134146910	['T', 'C']	98663	6346.38594321741	-55.26986482814042	0.0159625317343226	0.0121293659977107	1.3160235858440836	0.188169	0.188169	chr9	134146910	0.7254519230866217	chr9:134146910:T:C
chr9:134148104	['A', 'G']	98663	29435.141045488	-790.0456663086891	0.0064836865865036	0.0059958348509352	1.0813651055602955	0.279537	0.279537	chr9	134148104	0.5535607000053573	chr9:134148104:A:G
chr9:134148460	['G', 'A']	98663	87549.39545376199	-3439.061544058093	-0.0033865091397096	0.0042771631136929	-0.7917652541396067	0.428499	0.428499	chr9	134148460	0.3680501872646772	chr9:134148460:G:A
chr9:134148667	['C', 'G']	98663	2766.1962577035365	-63.25105890769417	-0.0019787555952639	0.0180740865130545	-0.1094802547190809	0.912822	0.912822	chr9	134148667	0.0396139014957748	chr9:134148667:C:G
chr9:134148740	['C', 'A']	98663	6335.57792892331	-53.33136363453644	0.0165410195615261	0.0121375942257178	1.362792267884363	0.172951	0.172951	chr9	134148740	0.7620769225584005	chr9:134148740:C:A
chr9:134149092	['G', 'A']	98663	6340.257047000273	-59.02742137693488	0.0155901836695145	0.0121336037633036	1.2848766099206932	0.198838	0.198838	chr9	134149092	0.7015006138358554	chr9:134149092:G:A
chr9:134149847	['C', 'G']	98663	6339.192752888708	-60.09038407140904	0.0153937356868481	0.0121344977544648	1.2685927343951275	0.204589	0.204589	chr9	134149847	0.6891177204172406	chr9:134149847:C:G
chr9:134150020	['A', 'G']	98663	2767.168280000405	-59.49837733740331	-0.0009066129603436	0.0180709178649301	-0.0501697239243773	0.959987	0.959987	chr9	134150020	0.0177346480713607	chr9:134150020:A:G
chr9:134150094	['T', 'G']	98663	14758.645450675094	-332.8387036992032	0.0079061310425471	0.0081229346397437	0.9733096957181158	0.330402	0.330402	chr9	134150094	0.4809573324583899	chr9:134150094:T:G
chr9:134150274	['G', 'C']	98663	2766.084107034259	-63.14044051948783	-0.0019422627004339	0.0180740719820778	-0.1074612684048124	0.914423	0.914423	chr9	134150274	0.0388528588950783	chr9:134150274:G:C
chr9:134150607	['A', 'G']	98663	3574.326048614349	4.301719636446615	0.0286597673140223	0.0159991413006089	1.7913315955857867	0.0732432	0.0732432	chr9	134150607	1.1352326896026912	chr9:134150607:A:G
chr9:134150786	['G', 'T']	98663	8397.680918351833	-273.6412282619841	0.0014709213817668	0.0104937593315226	0.1401710612276271	0.888525	0.888525	chr9	134150786	0.0513303481520933	chr9:134150786:G:T
chr9:134150829	['C', 'T']	98663	3571.434379783276	4.379395579911346	0.0286697447564593	0.0160058872772293	1.7911999666051672	0.0732643	0.0732643	chr9	134150829	1.1351075954794343	chr9:134150829:C:T
chr9:134150860	['T', 'TG']	98663	6340.899755699502	-58.97735771447768	0.0155808064386727	0.0121336657950059	1.2840972136454958	0.199111	0.199111	chr9	134150860	0.7009047464651175	chr9:134150860:T:TG
chr9:134150934	['A', 'C']	98663	28891.85667508085	-770.7876634440079	0.0067112906872106	0.0060015945587106	1.1182512616534408	0.263462	0.263462	chr9	134150934	0.5792820156712073	chr9:134150934:A:C
chr9:134150957	['T', 'C']	98663	14825.803205238672	-329.2955391258536	0.0084807087680763	0.0081077835152941	1.0459959558711385	0.295565	0.295565	chr9	134150957	0.5293469951987968	chr9:134150957:T:C
chr9:134150974	['A', 'C']	98663	6340.385578316795	-58.973665783253175	0.0155834322003289	0.0121336227692303	1.2843181708143248	0.199034	0.199034	chr9	134150974	0.7010727288610963	chr9:134150974:A:C
chr9:134151049	['C', 'T']	98663	3587.109071558889	1.4151593738904804	0.0273364096720737	0.0159703435300047	1.7116982875612377	0.0869554	0.0869554	chr9	134151049	1.060703442788564	chr9:134151049:C:T
chr9:134151117	['T', 'C']	98663	31644.45245625774	-843.9894876479349	0.0059630569986457	0.0057792745211259	1.031800267810073	0.302168	0.302168	chr9	134151117	0.5197515299350242	chr9:134151117:T:C
chr9:134151383	['A', 'C']	98663	6336.027502103461	-58.84542553721328	0.0156505731567562	0.0121381472237739	1.2893708461619982	0.197272	0.197272	chr9	134151383	0.7049345523982944	chr9:134151383:A:C
chr9:134151700	['G', 'C']	98663	102267.91344106731	-3763.969039759448	-0.0011765978549532	0.0042539125633302	-0.2765919227150677	0.782094	0.782094	chr9	134151700	0.1067410458814585	chr9:134151700:G:C
chr9:134151716	['C', 'A']	98663	132018.11370755994	-4473.067291605229	0.0017833363403984	0.0045122841501677	0.3952180937745455	0.692683	0.692683	chr9	134151716	0.1594654707965225	chr9:134151716:C:A
chr9:134151730	['G', 'A']	98663	3573.1810800948733	4.628780621965139	0.028650815564616	0.0160010359536574	1.7905600392121634	0.073367	0.073367	chr9	134151730	1.1344992390018651	chr9:134151730:G:A
chr9:134151930	['G', 'C']	98663	3573.1086458544496	3.690050084335609	0.0286149125778282	0.0160007250924417	1.7883509911275857	0.0737225	0.0737225	chr9	134151930	1.132399945864855	chr9:134151930:G:C
chr9:134152551	['G', 'T']	98663	8280.167847477727	-277.61606242877224	0.0018705048660012	0.0105632630140824	0.1770764264325861	0.859449	0.859449	chr9	134152551	0.0657798893966254	chr9:134152551:G:T
chr9:134153003	['C', 'T']	98663	2762.055989702111	-64.66682920916288	-0.0026081951751896	0.0180870810965296	-0.1442021054292769	0.885341	0.885341	chr9	134153003	0.0528894232067267	chr9:134153003:C:T
chr9:134153008	['G', 'A']	98663	93950.71343138348	-3466.569842089465	-0.0011469500109563	0.0042490142912806	-0.2699331968146047	0.787212	0.787212	chr9	134153008	0.1039082942844623	chr9:134153008:G:A
chr9:134153827	['G', 'C']	98663	3568.1446598891125	6.4207855719773255	0.0292869041720444	0.0160104733836322	1.8292341188352912	0.0673676	0.0673676	chr9	134153827	1.171548924301213	chr9:134153827:G:C
chr9:134154184	['T', 'G']	98663	3573.43462306515	4.214721555385441	0.0287786621240278	0.0160008967800432	1.7985655753945786	0.0720905	0.0720905	chr9	134154184	1.142121962318192	chr9:134154184:T:G
chr9:134154236	['G', 'T']	98663	12001.676148863044	-770.769944104832	-0.0025137577069849	0.0089266658610229	-0.2816009634639694	0.77825	0.77825	chr9	134154236	0.1088808706454471	chr9:134154236:G:T
chr9:134154257	['T', 'C']	98663	6351.901316789833	-55.76276493257637	0.0156831434760718	0.0121261123517357	1.293336480906587	0.195898	0.195898	chr9	134154257	0.7079699978664055	chr9:134154257:T:C
chr9:134154317	['G', 'A']	98663	6353.32197084879	-58.18665243646705	0.0154390893331384	0.0121219588764525	1.2736464040584758	0.202792	0.202792	chr9	134154317	0.6929491816088434	chr9:134154317:G:A
chr9:134154389	['T', 'C']	98663	143513.63667325527	-5209.58121910554	0.0010534536870564	0.0047746268917267	0.2206358132154485	0.825376	0.825376	chr9	134154389	0.0833481635408701	chr9:134154389:T:C
chr9:134154654	['G', 'A']	98663	28771.458067262665	-799.752087137984	0.0061180982904563	0.006011157454405	1.0177903900974905	0.30878	0.30878	chr9	134154654	0.51035083712817	chr9:134154654:G:A
chr9:134154979	['T', 'C']	98663	6351.257492980873	-55.37546456449984	0.0158267237396475	0.0121260859583416	1.3051799066919976	0.191835	0.191835	chr9	134154979	0.7170721535775242	chr9:134154979:T:C
chr9:134155177	['T', 'C']	98663	12224.12389775192	-687.0289845955742	-0.0089497452383967	0.0088182213743547	-1.0149150104605464	0.310149	0.310149	chr9	134155177	0.5084296147736627	chr9:134155177:T:C
chr9:134155309	['A', 'G']	98663	26996.47246129985	-999.0469111792502	0.0008841837973209	0.0061936031362633	0.1427575803402793	0.886482	0.886482	chr9	134155309	0.0523300783146582	chr9:134155309:A:G
chr9:134155979	['TGTC', 'T']	98663	2777.0281466015285	-59.07076289509368	-0.0012543589030067	0.0180415387244731	-0.0695261597230203	0.944571	0.944571	chr9	134155979	0.0247653921632046	chr9:134155979:TGTC:T
chr9:134156320	['C', 'T']	98663	8293.084054651234	-276.099898980684	0.0021743551848633	0.0105561391734466	0.2059801551624875	0.836807	0.836807	chr9	134156320	0.0773746955314639	chr9:134156320:C:T
chr9:134156773	['T', 'C']	98663	6347.514682479348	-56.0204819336749	0.0158174321728338	0.0121289944159166	1.3041008702318162	0.192202	0.192202	chr9	134156773	0.7162420974976261	chr9:134156773:T:C
chr9:134157163	['C', 'T']	98663	3573.144862607567	2.6198387979533684	0.0281999252148076	0.016000737307131	1.7624141108947398	0.0780025	0.0780025	chr9	134157163	1.107891477837654	chr9:134157163:C:T
chr9:134157205	['C', 'A']	98663	93784.45608806716	-3477.052961675133	-0.0010485247232161	0.0042512269714573	-0.2466404946750473	0.805187	0.805187	chr9	134157205	0.0941032455492069	chr9:134157205:C:A
chr9:134157270	['T', 'C']	98663	6334.898904195682	-57.564987417787904	0.0155219990085531	0.0121401934598978	1.2785627395334618	0.201054	0.201054	chr9	134157270	0.696687282120151	chr9:134157270:T:C
chr9:134157426	['C', 'T']	98663	28466.88526451299	-849.094855294591	0.0060158303209106	0.006037585488082	0.996396710702596	0.31906	0.31906	chr9	134157426	0.4961276391413863	chr9:134157426:C:T
chr9:134157665	['C', 'G']	98663	28798.545872024664	-788.1222132433729	0.0062379241163479	0.0060092982713902	1.0380453481642091	0.299251	0.299251	chr9	134157665	0.5239643896475124	chr9:134157665:C:G
chr9:134157714	['C', 'T']	98663	3595.0728758070563	9.88472514132093	0.0301061092857173	0.015948595625039	1.8876965717565253	0.0590696	0.0590696	chr9	134157714	1.2286359700323657	chr9:134157714:C:T
chr9:134158162	['G', 'A']	98663	3574.1449031512584	3.483067002202929	0.0283454659551808	0.0159985553699532	1.7717515925479297	0.0764389	0.0764389	chr9	134158162	1.116685571320942	chr9:134158162:G:A
chr9:134158764	['T', 'C']	98663	6347.889772485208	-55.553804732985576	0.015659193901708	0.0121324339829937	1.2906885727676576	0.196815	0.196815	chr9	134158764	0.7059418054525517	chr9:134158764:T:C
chr9:134158857	['G', 'A']	98663	87562.67384705937	-3437.479567354954	-0.0034040010515829	0.0042760357008809	-0.7960646939597874	0.425996	0.425996	chr9	134158857	0.3705944787988854	chr9:134158857:G:A
chr9:134158945	['C', 'T']	98663	28471.98601675151	-835.527675750492	0.006222060398711	0.0060385043799238	1.03039759636467	0.302826	0.302826	chr9	134158945	0.5188068399653046	chr9:134158945:C:T
chr9:134159101	['TGCCC', 'T']	98663	2784.4307960936394	-57.07471478760062	-0.0003333353313357	0.0180328792915712	-0.0184848645602358	0.985252	0.985252	chr9	134159101	0.0064526748708016	chr9:134159101:TGCCC:T
chr9:134159126	['G', 'C']	98663	87645.66000344651	-3401.5328326759127	-0.002977352694463	0.004276709435642	-0.6961783911831355	0.486319	0.486319	chr9	134159126	0.3130787626465804	chr9:134159126:G:C
chr9:134159171	['C', 'T']	98663	2778.028156737143	-57.8644822387663	-0.0007789145927807	0.0180386259097932	-0.0431803728663107	0.965558	0.965558	chr9	134159171	0.0152216335123491	chr9:134159171:C:T
chr9:134159175	['G', 'A']	98663	2778.1689489848663	-59.477009262267046	-0.0011915612361903	0.0180382161819409	-0.0660575981666792	0.947332	0.947332	chr9	134159175	0.0234977923805514	chr9:134159175:G:A
chr9:134159259	['G', 'A']	98663	6363.257979505164	-56.29497599366583	0.0152781218854065	0.0121152382596405	1.2610665641056764	0.207288	0.207288	chr9	134159259	0.6834258386906495	chr9:134159259:G:A
chr9:134159283	['G', 'A']	98663	2779.028166872757	-52.23385143432407	0.0009161185321856	0.0180357902005269	0.050794477092494	0.959489	0.959489	chr9	134159283	0.0179599998411568	chr9:134159283:G:A
chr9:134159590	['A', 'G']	98663	6357.966618684618	-52.77362836946276	0.0160338566747223	0.0121209194466399	1.3228251161397673	0.185897	0.185897	chr9	134159590	0.7307276188023811	chr9:134159590:A:G
chr9:134160031	['C', 'T']	98663	37234.26432995124	-1056.4380114292978	0.005688030201466	0.0054080838491759	1.0517644252747291	0.29291	0.29291	chr9	134160031	0.5332658011736976	chr9:134160031:C:T
chr9:134160166	['G', 'GT']	98663	8509.25873707683	-265.17584054752126	0.0024855786096905	0.0104290060137561	0.238333222400294	0.811623	0.811623	chr9	134160166	0.090645654305584	chr9:134160166:G:GT
chr9:134160811	['C', 'G']	98663	2777.675675949674	-59.48278697188258	-0.0016001279022168	0.0180417415389766	-0.0886903239778713	0.929328	0.929328	chr9	134160811	0.0318309776651574	chr9:134160811:C:G
chr9:134161090	['T', 'C']	98663	37452.65420911636	-1037.5641055920623	0.0060816763247741	0.0053984862443085	1.126552157317423	0.259935	0.259935	chr9	134161090	0.5851352392236226	chr9:134161090:T:C
chr9:134161419	['T', 'C']	98663	4027.659396832432	35.94431080183475	0.0191059291802137	0.0152652069423491	1.2515997491792608	0.210719	0.210719	chr9	134161419	0.6762963033898484	chr9:134161419:T:C
chr9:134161812	['C', 'T']	98663	37068.00562566519	-998.1868538322012	0.0065896740083841	0.0054173088975705	1.216410976922403	0.223831	0.223831	chr9	134161812	0.6500797650078827	chr9:134161812:C:T
chr9:134161916	['A', 'G']	98663	2775.281288962323	-59.28853572536825	-0.0017355676168619	0.0180479178049664	-0.0961644238198156	0.92339	0.92339	chr9	134161916	0.0346148330211081	chr9:134161916:A:G
chr9:134162166	['G', 'C']	98663	6308.0229606577	-70.07348800951218	0.0136154950856663	0.0121672902284745	1.1190244360081645	0.263132	0.263132	chr9	134162166	0.5798263332965086	chr9:134162166:G:C
chr9:134162425	['T', 'C']	98663	10219.242927086394	85.31059487248976	0.0134299101535449	0.009757722249535	1.376336588611637	0.168721	0.168721	chr9	134162425	0.7728308592216586	chr9:134162425:T:C
chr9:134162596	['G', 'C']	98663	132572.74954133088	-4372.811012880754	0.0024007257756283	0.0045210030094974	0.5310161861394498	0.595409	0.595409	chr9	134162596	0.2251846049919543	chr9:134162596:G:C
chr9:134163865	['C', 'G']	98663	3530.0715581638133	-19.67684960771236	0.0238423903597502	0.0160966890085505	1.481198422053451	0.138557	0.138557	chr9	134163865	0.8583715284557012	chr9:134163865:C:G
chr9:134163870	['C', 'G']	98663	2736.027731041333	-59.03607111285483	-0.0016593005829813	0.018167823411988	-0.0913318313016244	0.927229	0.927229	chr9	134163870	0.0328129938444821	chr9:134163870:C:G
chr9:134164174	['A', 'G']	98663	149731.69368081744	-5273.738935314319	0.000890529881329	0.0049770671464931	0.1789266359318604	0.857996	0.857996	chr9	134164174	0.0665147368389134	chr9:134164174:A:G
chr9:134164305	['G', 'C']	98663	74466.35935725871	-2552.028639222922	-0.0032312344304802	0.0043812327220702	-0.7375171864765552	0.46081	0.46081	chr9	134164305	0.3364781048936643	chr9:134164305:G:C
chr9:134164336	['G', 'T']	98663	40718.36511910796	-1576.1027743365723	0.0036191216162248	0.0052560922213147	0.688557480317485	0.491103	0.491103	chr9	134164336	0.3088274128863838	chr9:134164336:G:T
chr9:134165034	['T', 'G']	98663	79059.41046069637	-2629.538081278793	-0.0015122551508024	0.0043321009573395	-0.3490812346467536	0.727029	0.727029	chr9	134165034	0.1384482654975178	chr9:134165034:T:G
chr9:134165570	['G', 'A']	98663	2612.026474225132	-48.28634977091383	-0.0021098176184615	0.0186002317059211	-0.1134296417280592	0.90969	0.90969	chr9	134165570	0.0411065793561618	chr9:134165570:G:A
chr9:134165853	['C', 'T']	98663	2611.026464089518	-44.08246127566208	-0.0006256353127143	0.0186037646727904	-0.0336295004650013	0.973173	0.973173	chr9	134165853	0.0118099487688332	chr9:134165853:C:T
chr9:134165960	['C', 'G']	98663	2607.184976078495	-44.03728096282558	-0.0010922424536086	0.018617580490374	-0.0586672609887925	0.953217	0.953217	chr9	134165960	0.0208082208992738	chr9:134165960:C:G
chr9:134166084	['A', 'G']	98663	2608.7138975627568	-44.88286811953302	-0.0013859767214009	0.0186141490208206	-0.0744582371104179	0.940646	0.940646	chr9	134166084	0.0265737869574887	chr9:134166084:A:G
chr9:134166146	['C', 'T']	98663	2615.0795155078044	-41.65601418773572	-0.00056124259355	0.0185897758716851	-0.0301909284664858	0.975915	0.975915	chr9	134166146	0.0105880067580245	chr9:134166146:C:T
chr9:134166332	['G', 'A']	98663	78902.79412420669	-2648.089426070935	-0.0019362287813024	0.0043310668463603	-0.4470558525157757	0.654836	0.654836	chr9	134166332	0.1838674530053926	chr9:134166332:G:A
chr9:134166522	['G', 'T']	98663	2603.0	-43.36847677818791	-0.0007062992692271	0.0186306136169856	-0.0379106820498492	0.969759	0.969759	chr9	134166522	0.013336181171371	chr9:134166522:G:T
chr9:134166691	['C', 'G']	98663	2602.1318696912563	-44.90896623170948	-0.0011422148308187	0.0186338418133496	-0.0612978709522191	0.951122	0.951122	chr9	134166691	0.0217637727276392	chr9:134166691:C:G
chr9:134166903	['C', 'G']	98663	2605.1056163147805	-42.609674336773054	-0.0004800833002359	0.0186237167389811	-0.025778060682756	0.979434	0.979434	chr9	134166903	0.0090248239893459	chr9:134166903:C:G
chr9:134166923	['A', 'G']	98663	2601.2109168313827	-43.80420999058596	-0.0007680289143072	0.0186375687666968	-0.0412086428182402	0.96713	0.96713	chr9	134166923	0.0145151448539545	chr9:134166923:A:G
chr9:134167043	['T', 'C']	98663	2601.474610978761	-42.69019498019818	-0.0005210739325416	0.0186374585092525	-0.0279584221358828	0.977695	0.977695	chr9	134167043	0.0097966058215982	chr9:134167043:T:C
chr9:134167047	['G', 'A']	98663	2601.0527260011554	-42.68634895746828	-0.0004941776075992	0.01863739766119	-0.026515376051042	0.978846	0.978846	chr9	134167047	0.0092856295565105	chr9:134167047:G:A
chr9:134167222	['T', 'C']	98663	2601.500983334009	-42.73504780882059	-0.0005759938739712	0.0186376133702654	-0.0309049159100082	0.975345	0.975345	chr9	134167222	0.0108417380513695	chr9:134167222:T:C
chr9:134167282	['T', 'C']	98663	2602.237375068421	-44.97656313365293	-0.0012070331425429	0.0186341171405156	-0.0647754403088131	0.948353	0.948353	chr9	134167282	0.0230299776234598	chr9:134167282:T:C
chr9:134167384	['T', 'C']	98663	2603.026383004601	-43.37666919914378	-0.0007121979512944	0.0186306166111471	-0.0382272882406024	0.969507	0.969507	chr9	134167384	0.0134490508963656	chr9:134167384:T:C
chr9:134167805	['T', 'G']	98663	2604.0	-43.06115074784411	-0.0004242066928468	0.0186199947071802	-0.0227823208071728	0.981824	0.981824	chr9	134167805	0.0079663560819709	chr9:134167805:T:G
chr9:134168638	['A', 'G']	98663	2604.319805705132	-43.50334881064932	-0.0006550603090945	0.0186234393635612	-0.0351739706241509	0.971941	0.971941	chr9	134168638	0.0123600973701532	chr9:134168638:A:G
chr9:134168642	['G', 'A']	98663	2603.5277617266306	-43.43451750335765	-0.0006521493516934	0.018623377618533	-0.0350177806116375	0.972066	0.972066	chr9	134168642	0.012304246943367	chr9:134168642:G:A
chr9:134169769	['T', 'C']	98663	2821.114373752014	-57.369635390250735	-0.0009602571962374	0.0179134567418927	-0.053605354347484	0.95725	0.95725	chr9	134169769	0.0189746249802747	chr9:134169769:T:C
chr9:134170166	['G', 'A']	98663	2818.057124902444	-52.58646663914229	6.377644787596848e-05	0.0179218503183523	0.0035585861249304	0.997161	0.997161	chr9	134170166	0.0012347155433255	chr9:134170166:G:A
chr9:134170448	['C', 'T']	98663	2812.427580893684	-48.68624365609344	0.001627220395081	0.0179409951165111	0.0906984470211194	0.927732	0.927732	chr9	134170448	0.0325774631462609	chr9:134170448:C:T
chr9:134170597	['C', 'T']	98663	2812.057003273837	-54.02644571372319	-0.0001247582192471	0.0179409028409322	-0.0069538428669549	0.994452	0.994452	chr9	134170597	0.0024161744683758	chr9:134170597:C:T
chr9:134170976	['G', 'C']	98663	2825.0	-54.61090558338152	-0.0015319090787172	0.0179029686047227	-0.0855673219643078	0.931811	0.931811	chr9	134170976	0.0306721670246263	chr9:134170976:G:C
chr9:134171415	['C', 'T']	98663	39202.768081418326	-1454.8888926697596	0.0057929010328664	0.0053267286552528	1.0875156982426395	0.276812	0.276812	chr9	134171415	0.5578150868279268	chr9:134171415:C:T
chr9:134171588	['G', 'A']	98663	2817.171320838866	-50.660477250883886	0.0004965474836392	0.0179255862563069	0.0277004878133081	0.977901	0.977901	chr9	134171588	0.0097051097624909	chr9:134171588:G:A
chr9:134171596	['G', 'A']	98663	2733.2493259269777	-221.93575899551345	-0.0050435555355953	0.0181918233309427	-0.2772429922962551	0.781594	0.781594	chr9	134171596	0.1070187831901189	chr9:134171596:G:A
chr9:134172207	['A', 'G']	98663	2908.553970170914	-47.80548064442931	0.0036492618165737	0.0180403214120007	0.2022836363739156	0.839695	0.839695	chr9	134172207	0.0758784328316511	chr9:134172207:A:G
chr9:134172360	['CTG', 'C']	98663	39123.89622134582	-1476.9476704288495	0.0050083876135822	0.0053327153938459	0.9391814945462914	0.34764	0.34764	chr9	134172360	0.4588702587486133	chr9:134172360:CTG:C
chr9:134172363	['CAGAGAGGGTGATGACT', 'C']	98663	39149.36478733325	-1472.5275211418286	0.005205071037962	0.0053301453593202	0.9765345383799844	0.328802	0.328802	chr9	134172363	0.4830655494460927	chr9:134172363:CAGAGAGGGTGATGACT:C
chr9:134172557	['A', 'C']	98663	2761.16791509979	-54.12949162553701	-0.0004105602973045	0.0180978227724203	-0.0226856181800037	0.981901	0.981901	chr9	134172557	0.0079322976724444	chr9:134172557:A:C
chr9:134172785	['A', 'G']	98663	2753.446521435016	-53.81618243626436	0.000240057964121	0.0181235527096774	0.013245635001401	0.989432	0.989432	chr9	134172785	0.0046140478846284	chr9:134172785:A:G
chr9:134172949	['G', 'A']	98663	79682.65337131041	-2324.602447000124	0.0007781948864736	0.0043270351717742	0.1798448257480987	0.857275	0.857275	chr9	134172949	0.0668798410584729	chr9:134172949:G:A
chr9:134173094	['G', 'A']	98663	2755.05584780207	-54.77899310430867	0.0003165398185191	0.018116872535197	0.017472100546283	0.98606	0.98606	chr9	134173094	0.0060966582067434	chr9:134173094:G:A
chr9:134173135	['G', 'A']	98663	39035.37386095259	-1357.3427778224227	0.0049082662325205	0.0053330122822208	0.920355321303811	0.357389	0.357389	chr9	134173135	0.4468588186821345	chr9:134173135:G:A
chr9:134173267	['T', 'C']	98663	2754.0837421447395	-55.26697511995863	-0.0001351560752883	0.0181203570000375	-0.0074587975991883	0.994049	0.994049	chr9	134173267	0.0025922072474423	chr9:134173267:T:C
chr9:134173605	['G', 'C']	98663	23900.242241187083	-1135.6261951246302	-0.0062634515658305	0.0065187944210423	-0.9608297426303812	0.33664	0.33664	chr9	134173605	0.4728342818623737	chr9:134173605:G:C
chr9:134173926	['C', 'T']	98663	2753.641920113544	-56.46261071306612	-0.0003507827681838	0.018123418684194	-0.0193552206841538	0.984558	0.984558	chr9	134173926	0.0067586946218553	chr9:134173926:C:T
chr9:134174215	['C', 'T']	98663	2740.055543730552	-52.93621419448616	0.0005730715198314	0.0181651289021101	0.0315478917281403	0.974833	0.974833	chr9	134174215	0.0110697775224777	chr9:134174215:C:T
chr9:134175119	['T', 'G']	98663	2838.697527483676	-60.53080214477673	-0.0035046112280555	0.0178683627644989	-0.1961349942490846	0.844505	0.844505	chr9	134175119	0.0733977747892647	chr9:134175119:T:G
chr9:134175426	['C', 'T']	98663	28325.0384853247	-867.2758351621235	-0.0065830487599489	0.0060416401231163	-1.0896128577339586	0.275886	0.275886	chr9	134175426	0.559270337494768	chr9:134175426:C:T
chr9:134176447	['A', 'C']	98663	3045.2160537625687	389.9997211892683	0.0021876500420977	0.0181714014608463	0.1203897259554491	0.904175	0.904175	chr9	134176447	0.0437475051674031	chr9:134176447:A:C
chr9:134176808	['C', 'G']	98663	60564.742116740286	-1834.3536498432088	-0.0033885997772702	0.0046285810874319	-0.7321033624043781	0.464107	0.464107	chr9	134176808	0.3333818811856953	chr9:134176808:C:G
chr9:134177714	['G', 'A']	98663	2238.136107929493	-63.16266647412761	0.010780765088807	0.0200626038907351	0.5373562249208107	0.591023	0.591023	chr9	134177714	0.2283956179703151	chr9:134177714:G:A
chr9:134177717	['G', 'A']	98663	1986.0805197701168	-27.88450805390768	0.0216865831677402	0.0212602557785935	1.0200527873976	0.307706	0.307706	chr9	134177717	0.5118640353044228	chr9:134177717:G:A
chr9:134177771	['C', 'T']	98663	3961.2810472753818	-215.6943785645352	0.004183854373154	0.0151796804263828	0.2756220325878768	0.782839	0.782839	chr9	134177771	0.1063275465003858	chr9:134177771:C:T
chr9:134178099	['C', 'T']	98663	2096.021244248039	29.274463429298105	0.0155811727500471	0.0206796821119074	0.7534532042480224	0.451179	0.451179	chr9	134178099	0.3456511226691398	chr9:134178099:C:T
chr9:134178204	['A', 'G']	98663	3187.872389391297	-75.47381506010018	-0.0123517804951392	0.0169585878517717	-0.7283495891934632	0.466401	0.466401	chr9	134178204	0.3312405270869147	chr9:134178204:A:G
chr9:134178223	['C', 'T']	98663	70234.1185873719	-1937.3316277949784	-0.0001848001049749	0.0044611550661774	-0.0414242729144349	0.966958	0.966958	chr9	134178223	0.0145923891686747	chr9:134178223:C:T
chr9:134178317	['A', 'G']	98663	3817.0773760655175	21.188102605521426	0.0140681480217503	0.0156840168539817	0.8969735338035487	0.369735	0.369735	chr9	134178317	0.4321094361258513	chr9:134178317:A:G
chr9:134178470	['C', 'T']	98663	3217.0978207987023	-71.74637519949742	-0.0136693734903166	0.0168799101375489	-0.8098013187824658	0.418056	0.418056	chr9	134178470	0.3787655391292512	chr9:134178470:C:T
chr9:134178696	['A', 'G']	98663	7542.535132176453	25.544054942810536	0.0028033453542279	0.0112348488201935	0.2495223032453437	0.802957	0.802957	chr9	134178696	0.0953077114619743	chr9:134178696:A:G
chr9:134179426	['A', 'G']	98663	79080.83201881552	-2048.870707006733	4.409370955972086e-05	0.0043660999883083	0.0100991066805149	0.991942	0.991942	chr9	134179426	0.003513720805855	chr9:134179426:A:G
chr9:134179516	['G', 'A']	98663	72500.49210307564	-2006.8911382296576	-0.000156531262121	0.0044262339153277	-0.0353644351192083	0.971789	0.971789	chr9	134179516	0.0124280211675776	chr9:134179516:G:A
chr9:134179814	['A', 'G']	98663	76978.96707931581	-2091.7451707945474	-0.0007770362523402	0.004380926970146	-0.1773679994292024	0.85922	0.85922	chr9	134179814	0.0658956224865274	chr9:134179814:A:G
chr9:134179836	['C', 'G']	98663	79070.83700842483	-2044.046275255129	0.0001660016651272	0.0043653123770062	0.0380274424349626	0.969666	0.969666	chr9	134179836	0.013377832059493	chr9:134179836:C:G
chr9:134180447	['G', 'A']	98663	70613.73559524777	-1927.5509691704683	-0.0008128205764534	0.0044535856565948	-0.1825092496536709	0.855183	0.855183	chr9	134180447	0.0679409409606142	chr9:134180447:G:A
chr9:134181012	['A', 'G']	98663	77358.73804164889	-2324.281896635351	-0.0021441236832636	0.0043771775182666	-0.4898416101051303	0.624247	0.624247	chr9	134181012	0.2046435360996845	chr9:134181012:A:G
chr9:134181452	['G', 'A']	98663	68243.68358523656	-2309.5859343572565	-0.0018424841205623	0.0044707939062904	-0.4121156463888801	0.680256	0.680256	chr9	134181452	0.1673276189632731	chr9:134181452:G:A
chr9:134182078	['G', 'A']	98663	77741.18304019465	-2454.405734902464	-0.0005584067838407	0.0043559437939868	-0.12819421237979	0.897996	0.897996	chr9	134182078	0.0467255978335827	chr9:134182078:G:A
chr9:134186045	['T', 'C']	98663	61918.29632520656	-2213.8881074574333	-0.0014679304556518	0.0045859188464974	-0.3200951662659663	0.748897	0.748897	chr9	134186045	0.1255779091465136	chr9:134186045:T:C
chr9:134186513	['G', 'A']	98663	22211.45522758847	-784.3834941312607	0.004232706234674	0.0067652469175863	0.6256543606222452	0.531543	0.531543	chr9	134186513	0.2744615967900852	chr9:134186513:G:A
chr9:134186922	['A', 'G']	98663	60595.52750015205	-2194.1705049890684	-0.0024910479833343	0.0046124020792917	-0.5400760689356009	0.589146	0.589146	chr9	134186922	0.2297770666100725	chr9:134186922:A:G
chr9:134188309	['G', 'A']	98663	22909.62540544925	-895.5911200990005	0.0058088375562027	0.006661570955489	0.8719921464495275	0.383215	0.383215	chr9	134188309	0.4165574998812502	chr9:134188309:G:A
chr9:134188412	['G', 'A']	98663	22899.160473555105	-914.6610421590652	0.0050350055146874	0.0066624156933052	0.7557327171504602	0.449811	0.449811	chr9	134188412	0.3469699282225577	chr9:134188412:G:A
chr9:134188500	['C', 'T']	98663	2746.027832397478	-205.7641685878081	-0.0253200587943789	0.0182119399122391	-1.3902999305067354	0.164441	0.164441	chr9	134188500	0.783989890848381	chr9:134188500:C:T
chr9:134188675	['G', 'A']	98663	58510.9303822489	-2044.0188094430955	-0.0026776893750763	0.0046558523205926	-0.575123348142515	0.565209	0.565209	chr9	134188675	0.2477909313613105	chr9:134188675:G:A
chr9:134188956	['AG', 'A']	98663	10319.987368719838	-679.582071804834	-0.0159442923913164	0.0095660712435153	-1.666754510335132	0.0955664	0.0955664	chr9	134188956	1.019694773618557	chr9:134188956:AG:A
chr9:134189969	['G', 'C']	98663	60722.00083122151	-2115.8155533188533	-0.0009681299370736	0.0046097258544616	-0.2100189832626624	0.833653	0.833653	chr9	134189969	0.0790146826291883	chr9:134189969:G:C
chr9:134190207	['G', 'A']	98663	61812.771056979815	-2025.879272496789	-0.0009764402993286	0.0045866271389933	-0.2128885278307003	0.831414	0.831414	chr9	134190207	0.0801826667776565	chr9:134190207:G:A
chr9:134191573	['C', 'G']	98663	2897.0880904115147	-50.97578900003669	0.012685568646631	0.0177492370184272	0.7147106455032894	0.47479	0.47479	chr9	134191573	0.323498436706819	chr9:134191573:C:G
chr9:134192925	['C', 'T']	98663	61177.06079067411	-2169.869409638015	-0.0014778163046348	0.0045995995371677	-0.3212923848463537	0.74799	0.74799	chr9	134192925	0.1261042082503109	chr9:134192925:C:T
chr9:134193788	['C', 'A']	98663	22545.82810805332	-279.55036677824563	0.0006397270171474	0.0066860724710022	0.0956805388996267	0.923774	0.923774	chr9	134193788	0.0344342653146638	chr9:134193788:C:A
chr9:134194177	['T', 'G']	98663	22939.18500684273	-178.48979326273826	0.003285044310622	0.0066394010106805	0.4947802226944252	0.620756	0.620756	chr9	134194177	0.2070790740218102	chr9:134194177:T:G
chr9:134194220	['G', 'T']	98663	15262.392229407831	-667.6902474551222	-0.0003309314107697	0.0079535691598571	-0.0416079126387685	0.966811	0.966811	chr9	134194220	0.014658417002364	chr9:134194220:G:T
chr9:134195717	['C', 'G']	98663	64293.3362090814	-2037.8755422706413	0.0031760910845399	0.004538236185012	0.6998514301722127	0.484022	0.484022	chr9	134195717	0.3151348981459569	chr9:134195717:C:G
chr9:134196537	['T', 'C']	98663	182031.3646777366	-6003.773281593677	-0.0143278398022437	0.0079593721012892	-1.8001218714128278	0.0718445	0.0718445	chr9	134196537	1.1436064733345934	chr9:134196537:T:C
chr9:134196612	['C', 'T']	98663	151093.90838317285	-5423.721842254568	0.0038533694901846	0.0050352031158801	0.7652858090335556	0.444103	0.444103	chr9	134196612	0.3525162930748152	chr9:134196612:C:T
chr9:134197118	['G', 'T']	98663	23522.90733363742	-584.1067976287154	0.0044415784959958	0.0065578789449287	0.6772888815568224	0.498224	0.498224	chr9	134197118	0.3025753558510652	chr9:134197118:G:T
chr9:134197616	['A', 'G']	98663	51044.69100474394	-1649.9469253608006	0.0064795408593519	0.0048620088333091	1.3326880064390862	0.182637	0.182637	chr9	134197616	0.7384112351914209	chr9:134197616:A:G
chr9:134199026	['G', 'A']	98663	32153.03549881876	-964.8693230347384	0.0029730311609771	0.0057601320773912	0.51613940809558	0.605758	0.605758	chr9	134199026	0.2177008416016605	chr9:134199026:G:A
chr9:134199384	['G', 'A']	98663	36068.43894304732	-951.7469436572844	-0.0048867213964353	0.005539375248873	-0.882179158638781	0.377682	0.377682	chr9	134199384	0.4228737127815674	chr9:134199384:G:A
chr9:134199822	['CTGAGG', 'C']	98663	35119.22136924621	-895.6922587797243	-0.0063194964330871	0.0055615060972806	-1.1362922781253744	0.255837	0.255837	chr9	134199822	0.5920366461990156	chr9:134199822:CTGAGG:C
chr9:134200122	['T', 'C']	98663	3547.0984890765058	130.24866233793833	-0.0140551453743235	0.0161865291814304	-0.8683236051894276	0.385219	0.385219	chr9	134200122	0.4142923004892015	chr9:134200122:T:C
chr9:134200542	['A', 'G']	98663	21717.981105682487	-1115.2289168477964	0.0106663860580234	0.0068265436421486	1.5624870530625088	0.118177	0.118177	chr9	134200542	0.9274670390642796	chr9:134200542:A:G
chr9:134201366	['C', 'T']	98663	4055.4521449134327	226.92726686141503	-0.0138922660245731	0.0151555781437565	-0.9166437527357691	0.359332	0.359332	chr9	134201366	0.4445041053542399	chr9:134201366:C:T
chr9:134202513	['G', 'A']	98663	35150.63150532185	-903.8875556053952	-0.0064614652372792	0.0055521745718923	-1.1637719876442831	0.244519	0.244519	chr9	134202513	0.6116873889961538	chr9:134202513:G:A
chr9:134203225	['A', 'T']	98663	68759.99828652536	-1807.6075580031693	0.0037835362313643	0.0044960307934065	0.8415280956066553	0.400054	0.400054	chr9	134203225	0.397881382874133	chr9:134203225:A:T
chr9:134203293	['T', 'C']	98663	38045.64030089824	-947.8517437197812	0.0017151870772831	0.0053935870127038	0.3180048960447375	0.750482	0.750482	chr9	134203293	0.1246597196691063	chr9:134203293:T:C
chr9:134204218	['G', 'A']	98663	125406.1684455932	-3952.116745264578	0.0039628830850827	0.004451410227384	0.8902533989574817	0.373332	0.373332	chr9	134204218	0.4279047831039716	chr9:134204218:G:A
chr9:134204392	['G', 'C']	98663	126150.73623867164	-3897.66307750905	0.0051483077286986	0.0044620786148949	1.153791354440272	0.248589	0.248589	chr9	134204392	0.6045180926895276	chr9:134204392:G:C
chr9:134204507	['A', 'G']	98663	35612.609520237595	-922.8718226060475	-0.0060586923083713	0.0055224476007469	-1.0971027244426532	0.272599	0.272599	chr9	134204507	0.5644757416608408	chr9:134204507:A:G
chr9:134204508	['G', 'C']	98663	126163.90230007404	-3892.870223179773	0.0050963586635346	0.0044625457078112	1.142029459690213	0.253445	0.253445	chr9	134204508	0.5961162721810763	chr9:134204508:G:C
chr9:134204567	['T', 'G']	98663	126163.95115350305	-3891.341803097291	0.0051033998323432	0.0044626709885309	1.143575191955444	0.252803	0.252803	chr9	134204567	0.5972177766091342	chr9:134204567:T:G
chr9:134205126	['A', 'G']	98663	35612.85813632862	-918.6856042390972	-0.0059574724115328	0.00552308688201	-1.0786490487661369	0.280747	0.280747	chr9	134205126	0.5516848758159502	chr9:134205126:A:G
chr9:134205226	['A', 'C']	98663	3513.035606413817	115.3518858809606	-0.0176645872839286	0.0162379945131269	-1.0878552317312646	0.276662	0.276662	chr9	134205226	0.5580504878544624	chr9:134205226:A:C
chr9:134206156	['A', 'G']	98663	130652.64502555152	-3627.973392106627	0.0039687998268901	0.0045556677303967	0.8711785103222486	0.383659	0.383659	chr9	134206156	0.4160546095198325	chr9:134206156:A:G
chr9:134206196	['T', 'C']	98663	107990.55256701406	-2561.4212612950546	-0.0009262051147635	0.004348901830888	-0.2129744820140926	0.831347	0.831347	chr9	134206196	0.0802176660713653	chr9:134206196:T:C
chr9:134206788	['T', 'C']	98663	108501.79219344047	-2523.844153658532	0.0001284558729897	0.0043499072197544	0.0295307155992686	0.976441	0.976441	chr9	134206788	0.0103539931836474	chr9:134206788:T:C
chr9:134207938	['C', 'T']	98663	36244.90734843861	-698.9186607581794	-0.002562687129116	0.0055281339019708	-0.4635718263268639	0.642956	0.642956	chr9	134207938	0.1918187465330707	chr9:134207938:C:T
chr9:134208471	['C', 'T']	98663	36216.50609236883	-698.8103286868181	-0.0024146022835932	0.0054973082013917	-0.4392335657989761	0.660493	0.660493	chr9	134208471	0.1801317807405709	chr9:134208471:C:T
chr9:134208558	['C', 'A']	98663	30530.54721360661	-899.5018230555344	0.0056716524256087	0.0058788097205013	0.964762034367242	0.334666	0.334666	chr9	134208558	0.4753884070399735	chr9:134208558:C:A
chr9:134209136	['C', 'T']	98663	3542.5385816235503	94.35146745954482	-0.0251898249909633	0.0161773192126351	-1.5571074947503774	0.119448	0.119448	chr9	134209136	0.9228211175443708	chr9:134209136:C:T
chr9:134209602	['C', 'T']	98663	36460.3908944375	-1189.289203187222	-0.0018129703490041	0.0054721188351475	-0.3313104856859853	0.740411	0.740411	chr9	134209602	0.1305271377259757	chr9:134209602:C:T
chr9:134209784	['CCTTGT', 'C']	98663	12587.765500674052	-657.9583194201356	-0.0006867418016583	0.0087115090822755	-0.078831554346371	0.937167	0.937167	chr9	134209784	0.0281830124035295	chr9:134209784:CCTTGT:C
chr9:134209950	['C', 'T']	98663	67498.31433929747	-1962.7955178027764	0.0026272181354826	0.0045043303888393	0.5832649714133554	0.559716	0.559716	chr9	134209950	0.2520322782060237	chr9:134209950:C:T
chr9:134210264	['T', 'C']	98663	21738.76266788302	-1134.7037061475685	0.0095656199814517	0.0068217570357742	1.4022223206262463	0.160852	0.160852	chr9	134210264	0.7935735348020247	chr9:134210264:T:C
chr9:134211462	['C', 'T']	98663	70601.72467690437	-1450.6974505011394	-0.0005030724924582	0.0044775850187421	-0.1123535321724763	0.910543	0.910543	chr9	134211462	0.0406995400153945	chr9:134211462:C:T
chr9:134211781	['C', 'T']	98663	22176.67431583215	-1141.245277655492	0.0100906729323339	0.0067597375275591	1.4927610563568046	0.135503	0.135503	chr9	134211781	0.8680510895200341	chr9:134211781:C:T
chr9:134212292	['T', 'C']	98663	36737.35116670383	-1158.5461155136752	-0.0021282247713851	0.005457211776441	-0.3899839072716178	0.696549	0.696549	chr9	134212292	0.1570483269340729	chr9:134212292:T:C
chr9:134212309	['T', 'C']	98663	130767.30157410876	-3573.524463406861	0.0038931022600242	0.0045610973709087	0.85354508870057	0.393359	0.393359	chr9	134212309	0.4052109087829598	chr9:134212309:T:C
chr9:134212364	['C', 'T']	98663	36087.38916990199	-731.9320899137881	-0.0034445785594615	0.0055031143184582	-0.6259325829208902	0.531361	0.531361	chr9	134212364	0.2746103244201984	chr9:134212364:C:T
chr9:134213937	['C', 'T']	98663	31830.25831170937	-912.5250568608028	0.0064551945650473	0.0057750539191764	1.117772172414257	0.263667	0.263667	chr9	134213937	0.5789442221774759	chr9:134213937:C:T
chr9:134214371	['G', 'A']	98663	6225.189286438273	-271.0083568718836	0.0035493258428955	0.012189135529086	0.2911876592417968	0.770908	0.770908	chr9	134214371	0.112997447469609	chr9:134214371:G:A
chr9:134215033	['A', 'G']	98663	71718.72287153703	-1768.48661621444	-0.0027015629537242	0.0044301861635955	-0.6098079976692503	0.54199	0.54199	chr9	134215033	0.2660087263488522	chr9:134215033:A:G
chr9:134215118	['C', 'T']	98663	37250.02038416705	-1265.1345921271918	-0.0016953318696402	0.0054248631126644	-0.3125114559448405	0.754653	0.754653	chr9	134215118	0.1222526971482121	chr9:134215118:C:T
chr9:134215550	['G', 'A']	98663	33896.7484871522	-468.3214707224206	-0.0010080488034003	0.0056532714869104	-0.178312470174911	0.858478	0.858478	chr9	134215550	0.0662708299160244	chr9:134215550:G:A
chr9:134215613	['T', 'C']	98663	3549.2877907860725	106.42131790940124	-0.019957474910776	0.0161642909773883	-1.2346644179255255	0.216958	0.216958	chr9	134215613	0.6636243312835657	chr9:134215613:T:C
chr9:134215718	['G', 'A']	98663	36019.0157827515	-919.2681760258748	0.0012715118247533	0.0055167189407294	0.2304833431636167	0.817717	0.817717	chr9	134215718	0.0873969733504416	chr9:134215718:G:A
chr9:134216984	['G', 'A']	98663	35465.51622810574	-1134.0105503276889	-0.0005208410197817	0.0055238517751907	-0.0942894633996104	0.924879	0.924879	chr9	134216984	0.0339150813903079	chr9:134216984:G:A
chr9:134217205	['C', 'T']	98663	129119.39560272476	-3576.859712547175	0.0024368002280558	0.0045263669291984	0.5383567585598591	0.590332	0.590332	chr9	134217205	0.2289036744329696	chr9:134217205:C:T
chr9:134217399	['A', 'G']	98663	32658.32403531355	-518.3674372182696	-0.0021583373636843	0.0057352160924669	-0.3763306088011764	0.706672	0.706672	chr9	134217399	0.1507821161090765	chr9:134217399:A:G
chr9:134218411	['C', 'T']	98663	22662.134461959547	-1138.0922830650734	0.0116023787514761	0.0066774088437423	1.7375570409095304	0.082292	0.082292	chr9	134218411	1.084642382585168	chr9:134218411:C:T
chr9:134218794	['G', 'A']	98663	35730.43219325278	-210.53950057131928	-0.0014592588084022	0.0055894980184325	-0.2610715315740377	0.794038	0.794038	chr9	134218794	0.1001587131958101	chr9:134218794:G:A
chr9:134219300	['G', 'A']	98663	22349.453046289826	-1147.3205404709838	0.0110952349270739	0.0067221193621217	1.6505560715857164	0.0988324	0.0988324	chr9	134219300	1.005100658301982	chr9:134219300:G:A
chr9:134219612	['G', 'A']	98663	32253.63453546595	-481.3956696707717	-0.0005923627349451	0.0057637743565178	-0.1027734082399147	0.918143	0.918143	chr9	134219612	0.0370896725304247	chr9:134219612:G:A
chr9:134219660	['G', 'A']	98663	34579.75241744208	-320.4197864404577	-0.0029756103564986	0.0056380407098397	-0.5277738330809553	0.597658	0.597658	chr9	134219660	0.223547262836453	chr9:134219660:G:A
chr9:134220112	['G', 'C']	98663	34820.82341493083	-301.9757955508273	-0.002568224342252	0.0056255395279298	-0.4565294278888728	0.64801	0.64801	chr9	134220112	0.1884182921057816	chr9:134220112:G:C
chr9:134220575	['T', 'C']	98663	59063.77554868467	-1252.5834654527898	0.0030995541529547	0.0046541467015907	0.6659768915095432	0.505427	0.505427	chr9	134220575	0.2963415617081408	chr9:134220575:T:C
chr9:134220809	['T', 'C']	98663	130181.34745539338	-3655.9269205038136	0.0028992161637368	0.0045436286252276	0.6380838758782907	0.523421	0.523421	chr9	134220809	0.2811488571620079	chr9:134220809:T:C
chr9:134220839	['CTTG', 'C']	98663	105242.80062046314	-2697.8168281050603	-0.0034238856545453	0.0043174200790566	-0.7930397301745669	0.427757	0.427757	chr9	134220839	0.3688028747465377	chr9:134220839:CTTG:C
chr9:134221052	['A', 'G']	98663	72808.35499490022	-2379.4876672634946	-0.0028478583704967	0.0045487936733105	-0.626068926187221	0.531271	0.531271	chr9	134221052	0.2746838898755295	chr9:134221052:A:G
chr9:134221510	['C', 'T']	98663	54515.54580772124	-2123.25983211342	0.0083483985588845	0.0047687927471192	1.7506314494224149	0.0800125	0.0800125	chr9	134221510	1.0968421597961533	chr9:134221510:C:T
chr9:134221760	['C', 'T']	98663	38043.241464947496	-1230.7005529440316	-0.0032022859224317	0.0053761559305264	-0.5956460273499068	0.551413	0.551413	chr9	134221760	0.2585229992717544	chr9:134221760:C:T
chr9:134222217	['G', 'A']	98663	55618.94608538761	-1923.7521920696736	0.0088942043997968	0.0047376183142759	1.8773577375357025	0.060472	0.060472	chr9	134222217	1.2184456676665876	chr9:134222217:G:A
chr9:134223058	['C', 'T']	98663	31886.63474504952	-911.3787355983474	-0.0053192398343418	0.0057574063050021	-0.92389516260479	0.355543	0.355543	chr9	134223058	0.4491078674140941	chr9:134223058:C:T
chr9:134223542	['C', 'T']	98663	32932.67168430443	-1152.820809633362	-0.0006020774820165	0.0057045367668117	-0.1055436237205815	0.915945	0.915945	chr9	134223542	0.038130603748788	chr9:134223542:C:T
chr9:134223836	['T', 'C']	98663	32590.9819576918	-1095.7433287736685	0.0008556396572789	0.0057271510960127	0.1494005733277578	0.881238	0.881238	chr9	134223836	0.0549067838380097	chr9:134223836:T:C
chr9:134224259	['C', 'T']	98663	2250.0684167849186	229.32373094090704	-0.0140272215263858	0.020508910115563	-0.6839574334933238	0.494004	0.494004	chr9	134224259	0.3062695345360807	chr9:134224259:C:T
chr9:134224359	['C', 'T']	98663	132214.42079067408	-3593.058520901249	0.0037553761106174	0.0045932686354638	0.8175825122926177	0.413598	0.413598	chr9	134224359	0.38342156998922	chr9:134224359:C:T
chr9:134225348	['C', 'T']	98663	85183.54081808506	-3043.186933116267	0.0024909940117892	0.0042928776868734	0.5802620511192512	0.561739	0.561739	chr9	134225348	0.2504654232009112	chr9:134225348:C:T
chr9:134225650	['C', 'T']	98663	95832.48360281825	-3043.049820930685	0.0036529321905481	0.0042768297034738	0.8541214974215634	0.39304	0.39304	chr9	134225650	0.4055632488732346	chr9:134225650:C:T
chr9:134225765	['TG', 'T']	98663	12845.91139920532	-570.33690730889	-0.0060731867080348	0.0086161915917984	-0.7048574353680543	0.480901	0.480901	chr9	134225765	0.3179443198402489	chr9:134225765:TG:T
chr9:134225924	['A', 'G']	98663	130237.5608030012	-3865.825502036969	0.0013104029750938	0.004541251788221	0.288555454796124	0.772922	0.772922	chr9	134225924	0.1118643310218948	chr9:134225924:A:G
chr9:134226324	['G', 'A']	98663	96143.82126783975	-2903.1852011213546	0.0040514302314117	0.0042860186333555	0.9452665930759	0.344525	0.344525	chr9	134226324	0.462779258609438	chr9:134226324:G:A
chr9:134227047	['T', 'C']	98663	165721.43737266233	-4854.952182648455	0.0045690508570716	0.005877187856087	0.7774212716953541	0.436912	0.436912	chr9	134227047	0.359606027018027	chr9:134227047:T:C
chr9:134227226	['C', 'T']	98663	63437.78841240874	-2051.5386999472344	-0.0023188307579397	0.0045495367526563	-0.5096850259723329	0.610273	0.610273	chr9	134227226	0.2144758438897124	chr9:134227226:C:T
chr9:134227435	['G', 'A']	98663	62608.249366447046	-2050.879311597405	-0.0029802269578395	0.0045650695454927	-0.6528327615035127	0.513866	0.513866	chr9	134227435	0.2891501165060536	chr9:134227435:G:A
chr9:134228177	['G', 'A']	98663	62934.37872137696	-2085.6691807536067	-0.0029838596020326	0.0045617349171706	-0.6541063117896793	0.513045	0.513045	chr9	134228177	0.289844540551779	chr9:134228177:G:A
chr9:134228245	['C', 'T']	98663	26471.41471202384	-1121.8217078796426	0.0056243607017221	0.0062383892478026	0.9015725820095596	0.367286	0.367286	chr9	134228245	0.4349956255306237	chr9:134228245:C:T
chr9:134228713	['A', 'G']	98663	2456.0995753048383	391.77218362827824	0.0357312565656035	0.0200879722159314	1.7787388483774207	0.0752857	0.0752857	chr9	134228713	1.1232875072105382	chr9:134228713:A:G
chr9:134228815	['T', 'C']	98663	123691.52206128305	-3310.544600574844	0.0006285898482504	0.004442677683696	0.1414889607133348	0.887484	0.887484	chr9	134228815	0.0518394678777668	chr9:134228815:T:C
chr9:134228917	['T', 'C']	98663	123713.7773171424	-3303.520390506021	0.0008332487549827	0.0044430969249954	0.1875378298175572	0.851239	0.851239	chr9	134228917	0.0699484871439659	chr9:134228917:T:C
chr9:134229062	['GCTGAGTCTTTGTCC', 'G']	98663	24667.500248355274	-1403.655120908477	0.0051169036997886	0.0064553523323771	0.792660638231101	0.427977	0.427977	chr9	134229062	0.3685795698687983	chr9:134229062:GCTGAGTCTTTGTCC:G
chr9:134231001	['C', 'T']	98663	24053.363449275646	-1401.3951759652784	0.0049788753304004	0.0065237193526907	0.763195818401797	0.445348	0.445348	chr9	134231001	0.3513004937039812	chr9:134231001:C:T
chr9:134231501	['G', 'T']	98663	120308.6581694709	-3581.746553927553	-0.0005593108889703	0.0043887086940588	-0.1274431565092355	0.89859	0.89859	chr9	134231501	0.0464384187821479	chr9:134231501:G:T
chr9:134231618	['G', 'C']	98663	16022.487188323536	-225.30041882777925	-0.0021278851103401	0.0077708958070712	-0.2738275178524232	0.784218	0.784218	chr9	134231618	0.1055631936464227	chr9:134231618:G:C
chr9:134231844	['G', 'A']	98663	120674.89240718028	-3707.85449119481	-0.0016948572227606	0.0043898540546167	-0.386085095694293	0.699434	0.699434	chr9	134231844	0.1552532601401776	chr9:134231844:G:A
chr9:134232391	['G', 'C']	98663	23911.454128951824	-1347.9695954403785	0.0056702679555836	0.0065368165388437	0.8674356885938563	0.385705	0.385705	chr9	134232391	0.4137447312186489	chr9:134232391:G:C
chr9:134233180	['G', 'C']	98663	10243.311463612405	-403.2805007938277	-0.000956942132482	0.0095746004284546	-0.0999459078875156	0.920387	0.920387	chr9	134233180	0.0360295241495663	chr9:134233180:G:C
chr9:134233648	['G', 'A']	98663	7300.14798147191	-329.27671761990223	-0.0108662788412841	0.0112740918532233	-0.9638274180086146	0.335135	0.335135	chr9	134233648	0.4747802140235378	chr9:134233648:G:A
chr9:134233655	['G', 'A']	98663	123845.53142706548	-3944.900936654581	0.0012352835749102	0.0044181307813361	0.2795941623386411	0.779789	0.779789	chr9	134233655	0.1080228954278427	chr9:134233655:G:A
chr9:134233723	['C', 'T']	98663	8328.253233326577	-402.7990126310872	-0.0113091548353408	0.0105915455071961	-1.0677530326105074	0.285635	0.285635	chr9	134233723	0.5441885777937927	chr9:134233723:C:T
chr9:134233806	['G', 'A']	98663	121280.8339465815	-3677.08250397728	0.0028167531829939	0.0043847522069711	0.6423973465400568	0.520617	0.520617	chr9	134233806	0.2834816547330252	chr9:134233806:G:A
chr9:134234019	['T', 'G']	98663	8519.172692350574	-419.5077139444255	-0.0126283822979029	0.0104831170504701	-1.204640016619534	0.228345	0.228345	chr9	134234019	0.6414084935651189	chr9:134234019:T:G
chr9:134234705	['A', 'G']	98663	62666.13582762984	-1518.4928028987415	-0.0023977747517255	0.0045871060253263	-0.5227205864627711	0.60117	0.60117	chr9	134234705	0.221002700007183	chr9:134234705:A:G
chr9:134235086	['T', 'C']	98663	138266.4224152787	-4189.637884530952	0.0045662012783452	0.0046930583403634	0.9729692126502626	0.330571	0.330571	chr9	134235086	0.4807352484427311	chr9:134235086:T:C
chr9:134235151	['G', 'A']	98663	56214.6859984186	-1658.1874315252326	0.0041208232727276	0.0047203996567675	0.8729818600888389	0.382675	0.382675	chr9	134235151	0.41716990912824	chr9:134235151:G:A
chr9:134235202	['G', 'A']	98663	30764.41895453993	-539.1675677281253	0.0010167092898147	0.0058748309519795	0.1730618800992271	0.862603	0.862603	chr9	134235202	0.0641890357783118	chr9:134235202:G:A
chr9:134235304	['C', 'A']	98663	49688.2887084894	-1888.8804269815896	0.0064865116560031	0.0050600801155426	1.2818990031558952	0.199881	0.199881	chr9	134235304	0.6992284864588107	chr9:134235304:C:A
chr9:134235312	['C', 'T']	98663	7909.77003197601	-332.2961843405402	0.0011560572795171	0.0109614617553153	0.1054656126457354	0.916007	0.916007	chr9	134235312	0.0381012075005366	chr9:134235312:C:T
chr9:134235612	['G', 'A']	98663	5168.104762773538	-82.08077010262491	0.0217215407643642	0.0133130531352864	1.6315972409657855	0.102768	0.102768	chr9	134235612	0.9881420953299744	chr9:134235612:G:A
chr9:134236051	['G', 'C']	98663	33040.33952300348	-983.360420340818	-0.0045078093988862	0.0056951525348095	-0.7915168858663495	0.428644	0.428644	chr9	134236051	0.3679032509880543	chr9:134236051:G:C
chr9:134238083	['A', 'T']	98663	15552.7881773399	656.8625842315408	0.0138200411368524	0.0081019288932666	1.7057717142319122	0.0880537	0.0880537	chr9	134238083	1.055252390340407	chr9:134238083:A:T
chr9:134238295	['C', 'T']	98663	3863.078308551505	362.77071201795184	0.0128976546299114	0.0158678972594129	0.8128143520881779	0.416326	0.416326	chr9	134238295	0.3805664661155426	chr9:134238295:C:T
chr9:134238734	['C', 'T']	98663	2805.056861373795	208.2922973983952	0.0092826636648847	0.0186691291108898	0.4972199618818886	0.619035	0.619035	chr9	134238734	0.2082847954432927	chr9:134238734:C:T
chr9:134239305	['G', 'C']	98663	10970.222377636554	191.36687374930003	0.014347124685384	0.0093145424689148	1.5402930131312773	0.123492	0.123492	chr9	134239305	0.9083611757516016	chr9:134239305:G:C
chr9:134239479	['G', 'A']	98663	17586.247719348037	470.57529811346666	0.0165799814845334	0.0075770814748183	2.188175162116885	0.0286592	0.0286592	chr9	134239479	1.5427359367731013	chr9:134239479:G:A
chr9:134239535	['C', 'T']	98663	17571.068550635027	468.3254899612815	0.0165888400828019	0.0075782722574725	2.1890002785852136	0.0285992	0.0285992	chr9	134239535	1.5436461151382594	chr9:134239535:C:T
chr9:134239609	['G', 'A']	98663	9318.188889226743	277.0274377985628	0.0158388014450522	0.0100848312259935	1.5705569176237657	0.116289	0.116289	chr9	134239609	0.9344613640784126	chr9:134239609:G:A
chr9:134239683	['G', 'A']	98663	10229.207356503584	-416.14006036588944	0.0005945494877062	0.0096107772967628	0.0618627889657307	0.950672	0.950672	chr9	134239683	0.0219692971119877	chr9:134239683:G:A
chr9:134239710	['C', 'T']	98663	18457.561230488547	395.2821965780178	0.0143592295716355	0.0074111922282031	1.93750602190452	0.0526864	0.0526864	chr9	134239710	1.2783014752466904	chr9:134239710:C:T
chr9:134239765	['G', 'A']	98663	96075.76399335053	-3982.825743739253	-0.0009456964067406	0.0042435558362497	-0.2228547103498009	0.823649	0.823649	chr9	134239765	0.0842578245156383	chr9:134239765:G:A
chr9:134239871	['C', 'T']	98663	9098.184429511157	218.52033278997035	0.0134598587560565	0.0101837133161316	1.3217044056744278	0.18627	0.18627	chr9	134239871	0.7298570854343543	chr9:134239871:C:T
chr9:134240124	['T', 'C']	98663	14913.813909641058	267.0281563310865	0.0179705816237175	0.0081118057253742	2.2153614413501588	0.0267375	0.0267375	chr9	134240124	1.5728792024204157	chr9:134240124:T:C
chr9:134240189	['A', 'C']	98663	14682.827541462228	245.2466921487736	0.0185847636216029	0.0081529973484369	2.2795007562667653	0.0226394	0.0226394	chr9	134240189	1.645135087207356	chr9:134240189:A:C
chr9:134240236	['A', 'G']	98663	9437.478268361412	267.8239539923066	0.0164349658276441	0.0100288076053818	1.6387756625049434	0.101263	0.101263	chr9	134240236	0.9945492104259108	chr9:134240236:A:G
chr9:134240403	['C', 'T']	98663	160625.62802294703	-4790.644949345556	-0.0021472606636912	0.0055465295343841	-0.3871358928821967	0.698656	0.698656	chr9	134240403	0.1557366069086934	chr9:134240403:C:T
chr9:134240650	['GA', 'G']	98663	15191.307943361611	239.48925780629224	0.0161237653019713	0.0080416435198858	2.005033580772348	0.0449622	0.0449622	chr9	134240650	1.347152446894405	chr9:134240650:GA:G
chr9:134241006	['T', 'C']	98663	15459.507040254648	273.3827451475524	0.0160171917495343	0.0079911619135185	2.0043633107268466	0.0450339	0.0450339	chr9	134241006	1.346460440886572	chr9:134241006:T:C
chr9:134241086	['T', 'C']	98663	15450.758432263096	279.33647982438686	0.0162785686231599	0.0079942631001017	2.036281320657666	0.0417248	0.0417248	chr9	134241086	1.3796057363528391	chr9:134241086:T:C
chr9:134241114	['C', 'T']	98663	30927.657899806367	-1280.182988951692	-0.0081529668155621	0.0058308155013481	-1.398254980572958	0.16204	0.16204	chr9	134241114	0.7903777654884494	chr9:134241114:C:T
chr9:134241222	['A', 'G']	98663	15275.236040609205	254.76829491825364	0.0169331493971352	0.008046716365206	2.104355196407064	0.03535	0.03535	chr9	134241222	1.4516105818670817	chr9:134241222:A:G
chr9:134241308	['T', 'C']	98663	15197.653162577137	245.79054893098225	0.0165883551223038	0.0080504359639699	2.060553639150192	0.0393483	0.0393483	chr9	134241308	1.4050740261147705	chr9:134241308:T:C
chr9:134241577	['G', 'A']	98663	15092.600510917822	241.02281983470385	0.0172262247431272	0.0080611353583599	2.136947709885864	0.0326047	0.0326047	chr9	134241577	1.4867197914370145	chr9:134241577:G:A
chr9:134241606	['T', 'G']	98663	15141.143507441491	218.4722044593448	0.0161206041961044	0.0080476967939734	2.003132648856321	0.0451658	0.0451658	chr9	134241606	1.3451902929150417	chr9:134241606:T:G
chr9:134241623	['T', 'G']	98663	15110.756794566369	237.8126513928329	0.0170219911645719	0.0080564865295435	2.112830587148805	0.0346178	0.0346178	chr9	134241623	1.460700535484872	chr9:134241623:T:G
chr9:134242011	['G', 'A']	98663	31103.26098987421	-1296.6839097984753	-0.0082688960299536	0.0058162643375267	-1.4216850456060717	0.155121	0.155121	chr9	134242011	0.8093294042060268	chr9:134242011:G:A
chr9:134242072	['C', 'T']	98663	8851.358852208112	169.05394319107256	0.0117966861899968	0.0103261260837127	1.142411596988297	0.253286	0.253286	chr9	134242072	0.5963888145157226	chr9:134242072:C:T
chr9:134242420	['G', 'A']	98663	55219.91777489458	-730.959727772351	-0.0005770370341921	0.0048057726763037	-0.1200716457183684	0.904427	0.904427	chr9	134242420	0.0436264810723862	chr9:134242420:G:A
chr9:134242703	['C', 'A']	98663	55551.63044205446	-791.2172379784407	-0.000913281837737	0.0047939690671618	-0.1905064102296727	0.848913	0.848913	chr9	134242703	0.0711368157112507	chr9:134242703:C:A
chr9:134242711	['G', 'A']	98663	55384.85895447497	-795.8395131923546	-0.0009819334819984	0.0047992704702305	-0.2046005717096512	0.837885	0.837885	chr9	134242711	0.076815584344268	chr9:134242711:G:A
chr9:134242802	['G', 'A']	98663	4579.046410978897	-144.6275066203199	0.0187608550383443	0.0141154177571657	1.3291037758213184	0.183817	0.183817	chr9	134242802	0.7356143261121518	chr9:134242802:G:A
chr9:134242885	['G', 'A']	98663	5192.105249287966	-74.15587927238438	0.0122936311495411	0.0133120340817033	0.9234975717526166	0.35575	0.35575	chr9	134242885	0.448855091243678	chr9:134242885:G:A
chr9:134242942	['T', 'C']	98663	161629.46738160882	-4875.215050486577	-0.0024503160076502	0.005604895843751	-0.4371742269541349	0.661986	0.661986	chr9	134242942	0.1791511951328663	chr9:134242942:T:C
chr9:134243404	['A', 'G']	98663	5493.670434844318	-144.54291814623053	0.0278505611856625	0.0129186742797692	2.155837401154752	0.0310988	0.0310988	chr9	134243404	1.5072563686398168	chr9:134243404:A:G
chr9:134243422	['A', 'T']	98663	144152.45482468142	-4973.246436976739	-0.0026138235335277	0.0048202986829338	-0.5422534381078781	0.587645	0.587645	chr9	134243422	0.2308849547071959	chr9:134243422:A:T
chr9:134243554	['C', 'T']	98663	4691.854619565085	-127.51862762985223	0.0248163013349702	0.0141060134582476	1.7592710660899324	0.0785346	0.0785346	chr9	134243554	1.1049389639113796	chr9:134243554:C:T
chr9:134243611	['C', 'T']	98663	67818.11186980666	-2172.498214590232	-0.0062912210436852	0.00449214850715	-1.4004926670771514	0.161369	0.161369	chr9	134243611	0.7921798923031186	chr9:134243611:C:T
chr9:134244059	['C', 'T']	98663	23450.90149510922	-935.5898709013782	-0.0021807114259559	0.0065257117423219	-0.3341721963924823	0.73825	0.73825	chr9	134244059	0.1317965443628839	chr9:134244059:C:T
chr9:134244122	['G', 'A']	98663	36577.59512852741	-1190.099008370396	-0.0061018616104756	0.0054623475152458	-1.1170767867560238	0.263964	0.263964	chr9	134244122	0.578455299143203	chr9:134244122:G:A
chr9:134244697	['A', 'T']	98663	122567.05699628942	-4226.14564986781	-0.0021630349240454	0.0043567948829237	-0.4964738947255365	0.619561	0.619561	chr9	134244697	0.207915927933283	chr9:134244697:A:T
chr9:134245399	['T', 'C']	98663	142117.844808012	-4074.11674706436	0.0039899684584296	0.0047384341643213	0.8420436625399564	0.399766	0.399766	chr9	134245399	0.3981941452861604	chr9:134245399:T:C
chr9:134245782	['C', 'T']	98663	76910.60632236354	-2747.8113993258626	-0.0009222144248854	0.0043387569190581	-0.2125526831970087	0.831676	0.831676	chr9	134245782	0.0800458309417126	chr9:134245782:C:T
chr9:134246332	['G', 'A']	98663	97304.79350823126	-2606.593478616131	0.0035531094918446	0.0042417102377907	0.8376596449679341	0.402224	0.402224	chr9	134246332	0.3955320193767795	chr9:134246332:G:A
chr9:134246388	['C', 'T']	98663	122040.55415213684	-3598.9092034226373	0.0007112161366631	0.004378108068119	0.1624482825908751	0.870953	0.870953	chr9	134246388	0.0600052805737266	chr9:134246388:C:T
chr9:134246520	['C', 'T']	98663	77779.46001561056	-2788.4272467738097	-0.0011727671426586	0.0043293929087	-0.2708848948086844	0.78648	0.78648	chr9	134246520	0.1043123169060182	chr9:134246520:C:T
chr9:134246568	['C', 'A']	98663	19571.388562277007	176.58194838271123	0.0125732930630579	0.0071399598681713	1.7609753129156014	0.0782457	0.0782457	chr9	134246568	1.1065395198209342	chr9:134246568:C:A
chr9:134246652	['T', 'C']	98663	97413.16392993712	-2612.4971652604886	0.0033299979968056	0.0042437377017931	0.7846851598294056	0.43264	0.43264	chr9	134246652	0.3638733300744768	chr9:134246652:T:C
chr9:134246776	['A', 'G']	98663	97542.36393967982	-2608.9487140518568	0.0029428667566228	0.0042451802864088	0.6932253892831316	0.48817	0.48817	chr9	134246776	0.3114289132326071	chr9:134246776:A:G
chr9:134246937	['G', 'A']	98663	77749.33403414661	-2791.138183192383	-0.0010250968543288	0.0043344067462061	-0.2365022284136348	0.813043	0.813043	chr9	134246937	0.0898864849485113	chr9:134246937:G:A
chr9:134246989	['G', 'A']	98663	78289.00004097662	-2787.6606718242565	-0.0007418421194992	0.0043529070567493	-0.1704245254557014	0.864677	0.864677	chr9	134246989	0.0631460928989361	chr9:134246989:G:A
chr9:134247605	['G', 'A']	98663	77839.66834629385	-2805.0552077129355	-0.001359756362271	0.004330115623068	-0.3140231071491892	0.753504	0.753504	chr9	134247605	0.1229144378771308	chr9:134247605:G:A
chr9:134247699	['C', 'T']	98663	77852.9379048855	-2806.3995092514424	-0.0013932097091454	0.0043297583627525	-0.3217753953963607	0.747624	0.747624	chr9	134247699	0.1263167654790472	chr9:134247699:C:T
chr9:134247748	['A', 'C']	98663	83197.92459219153	-2954.8469631619523	0.0012878073695855	0.0042903655349992	0.300162622294079	0.764054	0.764054	chr9	134247748	0.1168759463022364	chr9:134247748:A:C
chr9:134248005	['G', 'A']	98663	77845.83511069663	-2797.070385898303	-0.0011585482786814	0.0043298710057521	-0.2675710840212965	0.78903	0.78903	chr9	134248005	0.1029064840063377	chr9:134248005:G:A
chr9:134248160	['T', 'C']	98663	77780.46013725153	-2797.0198434510544	-0.0009759370823242	0.004331699976844	-0.2253011721821174	0.821745	0.821745	chr9	134248160	0.0852629297519854	chr9:134248160:T:C
chr9:134248482	['A', 'G']	98663	97453.87744924128	-2637.466213591033	0.0030116541470249	0.0042426515270699	0.7098518763111281	0.477798	0.477798	chr9	134248482	0.3207556724822935	chr9:134248482:A:G
chr9:134248933	['G', 'A']	98663	77861.78338047303	-2801.072718876449	-0.0012686164920312	0.0043299862647384	-0.2929839529428379	0.769535	0.769535	chr9	134248933	0.1137716227965166	chr9:134248933:G:A
chr9:134248951	['G', 'A']	98663	19608.987471237568	172.52087450388808	0.0120503695760158	0.0071318189719696	1.6896628508628366	0.0910956	0.0910956	chr9	134248951	1.040502599337305	chr9:134248951:G:A
chr9:134249190	['A', 'G']	98663	77422.84720180836	-2784.9154622984524	-0.0011813070595436	0.0043343762111968	-0.2725437299355915	0.785205	0.785205	chr9	134249190	0.1050169435785319	chr9:134249190:A:G
chr9:134249423	['T', 'C']	98663	19517.780404241086	140.23449241998478	0.0129498577923661	0.0071365077895915	1.8145930998987063	0.0695895	0.0695895	chr9	134249423	1.1574562838961482	chr9:134249423:T:C
chr9:134249474	['C', 'T']	98663	71746.54469154825	-3194.032997407027	4.7615865152161016e-05	0.0044125249171774	0.0107910699760124	0.99139	0.99139	chr9	134249474	0.0037554660710961	chr9:134249474:C:T
chr9:134250140	['A', 'G']	98663	83158.54279660588	-2926.785512512068	0.0019264084623594	0.0042924891329399	0.4487858682218787	0.653587	0.653587	chr9	134250140	0.1846965946096874	chr9:134250140:A:G
chr9:134250507	['T', 'C']	98663	44642.97727364878	-1475.2645770136658	-0.0008108359227716	0.0050693845737313	-0.1599476052720926	0.872923	0.872923	chr9	134250507	0.0590240634535985	chr9:134250507:T:C
chr9:134250874	['A', 'G']	98663	44665.05406364365	-1481.4593476846342	-0.0008830675110507	0.0050689139084478	-0.1742123711312219	0.861699	0.861699	chr9	134250874	0.0646444110520291	chr9:134250874:A:G
chr9:134252238	['T', 'C']	98663	144366.6247109887	-4082.106089607944	0.0044857445705984	0.0048001454708555	0.934501797463014	0.350047	0.350047	chr9	134252238	0.455873640020402	chr9:134252238:T:C
chr9:134253345	['A', 'G']	98663	60824.86385799874	-1731.8125107498263	0.0059213649301874	0.0045993995435386	1.2874212979617805	0.197951	0.197951	chr9	134253345	0.7034422999568136	chr9:134253345:A:G
chr9:134253391	['G', 'A']	98663	39584.6108926146	-1705.7025272435892	0.0019244978625006	0.0052984190950091	0.3632211472877731	0.71644	0.71644	chr9	134253391	0.1448201747851503	chr9:134253391:G:A
chr9:134253810	['G', 'A']	98663	53832.64420580836	-1470.6599954294425	0.0036917610899901	0.0047652923407514	0.7747187005546864	0.438508	0.438508	chr9	134253810	0.3580224790957456	chr9:134253810:G:A
chr9:134254006	['A', 'T']	98663	14063.54594692666	148.44667896712906	0.0106912639922265	0.0085153386013195	1.2555301078185968	0.209289	0.209289	chr9	134254006	0.6792535971025078	chr9:134254006:A:T
chr9:134255038	['C', 'T']	98663	26478.17250608272	-48.70039352042193	-0.0036014108979	0.0063124311488434	-0.5705267610815693	0.568322	0.568322	chr9	134255038	0.2454055318953182	chr9:134255038:C:T
chr9:134255060	['A', 'G']	98663	123412.7729936332	-3513.685425894974	0.0019857523774012	0.0044148303903676	0.4497913174045821	0.652862	0.652862	chr9	134255060	0.1851786088815057	chr9:134255060:A:G
chr9:134255207	['AG', 'A']	98663	82307.52417981265	-2954.1888133861976	0.0023084243008472	0.0043080675068973	0.5358375413457093	0.592072	0.592072	chr9	134255207	0.227625476889672	chr9:134255207:AG:A
chr9:134255235	['T', 'C']	98663	116129.6555023924	-4346.548098547448	0.001141484782998	0.004321158985907	0.2641617183539958	0.791656	0.791656	chr9	134255235	0.1014634923449018	chr9:134255235:T:C
chr9:134255634	['T', 'C']	98663	183535.3011210444	-6640.612892240332	-0.0179984667931889	0.0083777012228793	-2.148377736846896	0.0316862	0.0316862	chr9	134255634	1.499129840897594	chr9:134255634:T:C
chr9:134256234	['G', 'A']	98663	62483.59783347372	-2142.161965466603	-0.0075777809722462	0.0045713534017315	-1.6576668453101835	0.0973879	0.0973879	chr9	134256234	1.0114949988674835	chr9:134256234:G:A
chr9:134257408	['C', 'T']	98663	109016.4691279182	-3329.66464813142	0.0025081252185155	0.0042845282577599	0.5853912187352134	0.558286	0.558286	chr9	134257408	0.2531432627083756	chr9:134257408:C:T
chr9:134258358	['T', 'A']	98663	10960.55527172095	-527.1428752469047	-0.005972590379451	0.0092858834386381	-0.6431903242075349	0.520102	0.520102	chr9	134258358	0.2839114761861489	chr9:134258358:T:A
chr9:134259204	['T', 'C']	98663	118337.9766383096	-3679.25035893688	0.0033158498951708	0.0043490618866111	0.7624287677714898	0.445806	0.445806	chr9	134259204	0.3508540907473106	chr9:134259204:T:C
chr9:134260047	['AC', 'A']	98663	8864.539079842283	-348.74911184045897	-0.0195387003917046	0.0102364159949498	-1.9087442715638068	0.056298	0.056298	chr9	134260047	1.2495070332906082	chr9:134260047:AC:A
chr9:134260202	['C', 'T']	98663	32788.99099884444	-1488.7683678050155	-0.001316479640958	0.0057205131807602	-0.2301331365489697	0.817989	0.817989	chr9	134260202	0.0872525365137895	chr9:134260202:C:T
chr9:134261195	['A', 'G']	98663	146322.66110114247	-5013.592614086317	-0.0067384187078134	0.0048558365307663	-1.3876947185349306	0.165233	0.165233	chr9	134261195	0.7819032119390222	chr9:134261195:A:G
chr9:134261465	['C', 'T']	98663	54072.28830189444	-1861.526437584328	-0.0022993411570909	0.004762565151997	-0.4827946880950861	0.629243	0.629243	chr9	134261465	0.2011816070521985	chr9:134261465:C:T
chr9:134261528	['T', 'C']	98663	61730.00532157519	-2291.120555100628	-0.0024269341290187	0.0045830153577988	-0.5295496391669031	0.596425	0.596425	chr9	134261528	0.224444160768182	chr9:134261528:T:C
chr9:134261600	['G', 'T']	98663	58256.31411802867	-2126.873939116903	-0.0022635968812214	0.0046581639009704	-0.4859418709482958	0.627009	0.627009	chr9	134261600	0.2027262253219392	chr9:134261600:G:T
chr9:134261700	['C', 'T']	98663	58363.09847847461	-2089.348085157172	-0.0015125092721717	0.0046555442605912	-0.3248834481018797	0.74527	0.74527	chr9	134261700	0.1276863604505277	chr9:134261700:C:T
chr9:134261718	['A', 'G']	98663	145618.71104195598	-4977.512188883585	-0.006435486135684	0.0048352932275604	-1.330940200069516	0.183212	0.183212	chr9	134261718	0.7370460843629999	chr9:134261718:A:G
chr9:134261904	['GA', 'G']	98663	140765.54750126714	-4955.9640056218295	-0.0051580130150584	0.0047092678985673	-1.095289783073842	0.273392	0.273392	chr9	134261904	0.5632141979126297	chr9:134261904:GA:G
chr9:134262036	['A', 'G']	98663	143849.9539077547	-4631.147695623595	-0.0069186699125354	0.004795068991543	-1.44287181784823	0.14906	0.14906	chr9	134262036	0.8266388831057682	chr9:134262036:A:G
chr9:134263168	['C', 'A']	98663	24223.191687785096	-630.145199153942	-0.0024550381862224	0.0064565199558099	-0.3802417096245952	0.703767	0.703767	chr9	134263168	0.1525711013171221	chr9:134263168:C:A
chr9:134263434	['G', 'A']	98663	44951.92293968575	-2044.980050148039	-0.0019271344245179	0.0050638345220295	-0.3805682069850841	0.703524	0.703524	chr9	134263434	0.1527210824655147	chr9:134263434:G:A
chr9:134263690	['G', 'A']	98663	112149.14384630976	-3429.134058212393	-0.0041121770954204	0.0042995343817936	-0.9564238194799388	0.33886	0.33886	chr9	134263690	0.469979693495295	chr9:134263690:G:A
chr9:134264099	['G', 'A']	98663	85125.62791805623	-2821.9278661020026	-0.0021466316816304	0.0043146043815319	-0.4975268858528097	0.618819	0.618819	chr9	134264099	0.208436360343585	chr9:134264099:G:A
chr9:134264830	['G', 'A']	98663	45018.106533946935	-1570.2739562004197	0.0018702613941036	0.0050623976035493	0.3694418219525813	0.711799	0.711799	chr9	134264830	0.1476426264681478	chr9:134264830:G:A
chr9:134267258	['T', 'A']	98663	118185.7702257499	-3899.52711251297	-0.0033031796702447	0.0043477949719772	-0.7597367611708051	0.447414	0.447414	chr9	134267258	0.3492904305486888	chr9:134267258:T:A
chr9:134267308	['A', 'G']	98663	118678.62294865948	-3822.591550897513	-0.0024959569616441	0.0043520980187238	-0.5735066055281646	0.566303	0.566303	chr9	134267308	0.2469511376847993	chr9:134267308:A:G
chr9:134267510	['G', 'A']	98663	118155.77812354288	-3909.741475856992	-0.0033917458083306	0.0043463127933071	-0.7803731506746495	0.435173	0.435173	chr9	134267510	0.3613380579669721	chr9:134267510:G:A
chr9:134267514	['T', 'C']	98663	118518.01240712396	-3809.400414073259	-0.0024783939234299	0.004349422911481	-0.5698213243158773	0.5688	0.5688	chr9	134267514	0.2450404122782901	chr9:134267514:T:C
chr9:134267525	['A', 'G']	98663	118193.979564737	-3898.034897573669	-0.0032030269981591	0.0043469716807379	-0.7368410087308046	0.461221	0.461221	chr9	134267525	0.3360909269270137	chr9:134267525:A:G
chr9:134267643	['C', 'CCA']	98663	25673.08167857686	-865.7098916701927	-0.0022197022295809	0.0062742335756788	-0.3537806176335782	0.723504	0.723504	chr9	134267643	0.1405590634763528	chr9:134267643:C:CCA
chr9:134267750	['A', 'G']	98663	118201.78232002756	-3890.427973873981	-0.0030447022423768	0.0043469862808661	-0.7004168050353554	0.483669	0.483669	chr9	134267750	0.3154517471378602	chr9:134267750:A:G
chr9:134268964	['A', 'G']	98663	136807.41258400996	-4630.102050929454	0.0005152739940244	0.0046067405344964	0.1118521848942732	0.910941	0.910941	chr9	134268964	0.0405097505837571	chr9:134268964:A:G
chr9:134269276	['T', 'C']	98663	106366.24922197334	-3765.236032992984	-0.0003380017290149	0.0042690547683711	-0.0791748401822256	0.936894	0.936894	chr9	134269276	0.0283095423237383	chr9:134269276:T:C
chr9:134269885	['T', 'C']	98663	18754.520693325223	-731.9705956835767	0.001297227188317	0.0072573764730281	0.1787460238748986	0.858137	0.858137	chr9	134269885	0.0664433722977197	chr9:134269885:T:C
chr9:134269886	['T', 'C']	98663	18755.901006558342	-731.0400378837419	0.0013122788136491	0.0072572399836098	0.1808234007160925	0.856507	0.856507	chr9	134269886	0.0672690833126557	chr9:134269886:T:C
chr9:134270150	['C', 'T']	98663	89060.88568502804	-2966.0653488944786	-0.0003901490000462	0.0042874036183959	-0.0909988969483246	0.927494	0.927494	chr9	134270150	0.0326888911741777	chr9:134270150:C:T
chr9:134270390	['C', 'T']	98663	33231.504096781384	-1503.1679145155103	-0.0027372550904319	0.0056941616260398	-0.4807125737201245	0.630722	0.630722	chr9	134270390	0.2001620202640661	chr9:134270390:C:T
chr9:134270482	['A', 'C']	98663	88831.309471187	-3067.418773060441	-0.0013412305362955	0.0042896202611429	-0.312668827225794	0.754533	0.754533	chr9	134270482	0.1223217613164965	chr9:134270482:A:C
chr9:134270549	['A', 'G']	98663	95286.2202796849	-3156.617730129929	-0.0003260270371602	0.0042657880600442	-0.0764283252170978	0.939078	0.939078	chr9	134270549	0.0272983336521864	chr9:134270549:A:G
chr9:134271409	['C', 'T']	98663	33143.702997496155	-1509.394338186888	-0.002630775495288	0.0056985806604907	-0.4616545157512056	0.64433	0.64433	chr9	134271409	0.1908916474350581	chr9:134271409:C:T
chr9:134271816	['G', 'A']	98663	33070.35740496704	-1508.9177297102071	-0.0030342734712764	0.0057025136730012	-0.5320940282251854	0.594662	0.594662	chr9	134271816	0.225729812833484	chr9:134271816:G:A
chr9:134271930	['G', 'A']	98663	95301.21631184104	-3155.89299418918	-0.0002085570735069	0.0042656866627579	-0.0488917939819176	0.961006	0.961006	chr9	134271930	0.0172739008239032	chr9:134271930:G:A
chr9:134272060	['C', 'T']	98663	88816.00391310078	-3027.836521265789	-0.000856150145176	0.0042893954376283	-0.1995969263326748	0.841796	0.841796	chr9	134272060	0.0747931422397604	chr9:134272060:C:T
chr9:134272078	['G', 'A']	98663	89012.4349853518	-3040.996190756075	-0.0010276374709301	0.0042889463254786	-0.2396013829376684	0.81064	0.81064	chr9	134272078	0.0911719703566315	chr9:134272078:G:A
chr9:134272303	['T', 'C']	98663	148248.55407432935	-5389.75595162712	-0.0015029875335506	0.0049171222891919	-0.3056640541265853	0.759861	0.759861	chr9	134272303	0.1192658451587545	chr9:134272303:T:C
chr9:134273014	['A', 'T']	98663	144541.3250015204	-5326.829351698009	-0.0023459094432202	0.0047916526845407	-0.489582529799972	0.62443	0.62443	chr9	134273014	0.2045162399442219	chr9:134273014:A:T
chr9:134273343	['C', 'T']	98663	68959.978893586	-2772.5099723494004	-8.983264198976276e-05	0.0044461101746124	-0.0202047719156202	0.98388	0.98388	chr9	134273343	0.007057867540052	chr9:134273343:C:T
chr9:134273503	['G', 'A']	98663	12492.633096150335	-126.7099178653668	0.0060761008738802	0.0087755288332834	0.6923914204275805	0.488693	0.488693	chr9	134273503	0.3109638817271914	chr9:134273503:G:A
chr9:134274182	['A', 'G']	98663	2360.023920050273	58.29722905763947	0.0262589432104574	0.0197695387991366	1.3282526960924477	0.184098	0.184098	chr9	134274182	0.7349509295496619	chr9:134274182:A:G
chr9:134274318	['T', 'C']	98663	8698.617154557249	-149.2237172226491	0.0029854760324577	0.0104089805892997	0.286817331134886	0.774253	0.774253	chr9	134274318	0.1111171032060202	chr9:134274318:T:C
chr9:134274424	['T', 'C']	98663	33168.17911764706	-1380.5440683403094	-0.0056979333254009	0.0056926352957483	-1.0009306813764236	0.316863	0.316863	chr9	134274424	0.4991284702889486	chr9:134274424:T:C
chr9:134275600	['T', 'C']	98663	19432.151276774763	795.2945502659385	0.0143174557046496	0.0072897073834786	1.9640645298189472	0.0495254	0.0495254	chr9	134275600	1.3051720081247766	chr9:134275600:T:C
chr9:134276493	['TGCCGGCCCCA', 'T']	98663	15211.391855313712	-799.5155961918308	-0.0043332725874175	0.0079482980204187	-0.5451824499138784	0.585629	0.585629	chr9	134276493	0.2323774254125522	chr9:134276493:TGCCGGCCCCA:T
chr9:134277646	['G', 'T']	98663	13399.0	-498.6094534272812	0.005958365535774	0.0084656265746791	0.7038304233257379	0.48154	0.48154	chr9	134277646	0.3173676315763171	chr9:134277646:G:T
chr9:134277874	['C', 'T']	98663	17471.53124873302	-835.1887405972523	-0.0108499614412161	0.0074594959183607	-1.4545167072898566	0.145806	0.145806	chr9	134277874	0.8362246041848735	chr9:134277874:C:T
chr9:134278568	['A', 'G']	98663	33745.15643975872	-1112.6649310504708	-0.001805503884245	0.0056761903765911	-0.3180837435775593	0.750422	0.750422	chr9	134278568	0.1246944423015039	chr9:134278568:A:G
chr9:134278673	['C', 'T']	98663	32278.29009892961	-1303.9114739369795	-0.0040681175929653	0.0057620954084387	-0.7060135774578515	0.480181	0.480181	chr9	134278673	0.3185950282823344	chr9:134278673:C:T
chr9:134278718	['C', 'T']	98663	12494.63319751059	-365.78239156191626	0.0108163745248314	0.0087463416406235	1.2366741398018803	0.216211	0.216211	chr9	134278718	0.6651222145558124	chr9:134278718:C:T
chr9:134279142	['C', 'T']	98663	13991.843156517223	-379.3992632182392	0.0087798803789371	0.0086056535151976	1.020245628461782	0.307614	0.307614	chr9	134279142	0.5119939029915866	chr9:134279142:C:T
chr9:134279531	['A', 'ACT']	98663	13991.629766868176	-394.9735029071186	0.009411310760946	0.0086025053509291	1.094019750877515	0.273949	0.273949	chr9	134279531	0.5623302805378115	chr9:134279531:A:ACT
chr9:134279655	['A', 'G']	98663	13130.752329558109	-376.6166767749127	0.0083467259414613	0.0086096251243179	0.9694645029184772	0.332316	0.332316	chr9	134279655	0.4784487482655918	chr9:134279655:A:G
chr9:134279730	['T', 'C']	98663	33167.31005932784	-1172.1009547238675	-0.002141711344084	0.0057139304472622	-0.374822788595585	0.707793	0.707793	chr9	134279730	0.1500937368050399	chr9:134279730:T:C
chr9:134279872	['G', 'A']	98663	15542.945214227067	-617.5865352702515	0.0030735732815183	0.0078741252445684	0.3903383786838448	0.696287	0.696287	chr9	134279872	0.1572117132273633	chr9:134279872:G:A
chr9:134279920	['T', 'C']	98663	32194.610470832704	-1302.015020591488	-0.0039879916027512	0.0057695174990292	-0.6912175244155688	0.48943	0.48943	chr9	134279920	0.310309413743644	chr9:134279920:T:C
chr9:134281104	['T', 'C']	98663	17756.33960466295	-665.2944877864632	0.0017119391809681	0.0074299466268843	0.23041069699932	0.817773	0.817773	chr9	134281104	0.0873672324275426	chr9:134281104:T:C
chr9:134281222	['C', 'T']	98663	17253.923650812958	-891.8529637540671	-0.0137140507928436	0.0075060124295056	-1.827075417425975	0.0676915	0.0676915	chr9	134281222	1.1694658621103788	chr9:134281222:C:T
chr9:134282210	['C', 'A']	98663	44844.63618671126	-1287.91557239869	-0.0030360984455096	0.0050719826276555	-0.5986019015433848	0.54944	0.54944	chr9	134282210	0.2600797265191775	chr9:134282210:C:A
chr9:134282233	['G', 'A']	98663	17643.894149486103	-749.4578607669214	0.0008663703722946	0.0074595491503829	0.1161424577851583	0.90754	0.90754	chr9	134282233	0.0421342242572071	chr9:134282233:G:A
chr9:134282334	['G', 'A']	98663	38403.50315243173	-1069.434597634649	0.0093312490213178	0.0053619685254735	1.740265534381083	0.0818155	0.0818155	chr9	134282334	1.0871644111602226	chr9:134282334:G:A
chr9:134284023	['G', 'A']	98663	40069.8428985566	-1110.7365858613944	0.0071635669877465	0.0052885339490894	1.3545468473318591	0.175565	0.175565	chr9	134284023	0.7555620591696935	chr9:134284023:G:A
chr9:134284152	['G', 'A']	98663	5671.046384747997	-184.1662113158611	0.0132406801182904	0.0126861019005458	1.0437154156645052	0.29662	0.29662	chr9	134284152	0.527799569434398	chr9:134284152:G:A
chr9:134284486	['G', 'A']	98663	26026.8465678722	-722.6521843577766	0.0053287204785846	0.0062848656693392	0.8478654531282588	0.396515	0.396515	chr9	134284486	0.4017403788532925	chr9:134284486:G:A
chr9:134284642	['G', 'A']	98663	16151.654821151642	-866.3432326957738	-0.0170036523255497	0.0077663273351446	-2.189407115072757	0.0285696	0.0285696	chr9	134284642	1.5440958400865905	chr9:134284642:G:A
chr9:134285792	['G', 'A']	98663	12926.564266152747	-593.7720707711653	0.008529919182357	0.0086048346308339	0.9912937956752296	0.321545	0.321545	chr9	134285792	0.4927582392744727	chr9:134285792:G:A
chr9:134286163	['A', 'G']	98663	16317.515591861633	-852.312302979909	-0.0163830396816677	0.0077352594579792	-2.1179689925937715	0.0341802	0.0341802	chr9	134286163	1.466225400402811	chr9:134286163:A:G
chr9:134288150	['T', 'C']	98663	62136.40849010703	-1849.080232643819	0.0005534744056393	0.0045863045199907	0.1206798203710434	0.903945	0.903945	chr9	134288150	0.0438579931122038	chr9:134288150:T:C
chr9:134288221	['A', 'G']	98663	62724.72172441057	-1918.1291209219503	0.0002217133671266	0.0045784145462683	0.0484257956299316	0.961377	0.961377	chr9	134288221	0.0171062721517952	chr9:134288221:A:G
chr9:134289156	['T', 'C']	98663	18543.6915482393	-747.2138950708342	-0.0124737044373625	0.0073009797456997	-1.708497334855579	0.0875472	0.0875472	chr9	134289156	1.057757739289216	chr9:134289156:T:C
chr9:134289177	['T', 'C']	98663	16980.75373807617	-895.3254579215275	-0.016248682248972	0.0075954276357841	-2.1392715496912915	0.0324161	0.0324161	chr9	134289177	1.489239236568419	chr9:134289177:T:C
chr9:134289320	['A', 'G']	98663	43904.89498438957	-1274.1287476651496	0.0058971393053688	0.0051128248847486	1.1534013853984526	0.248748	0.248748	chr9	134289320	0.6042404024112044	chr9:134289320:A:G
chr9:134289379	['C', 'T']	98663	16531.83779318454	-812.9217710763828	-0.012885142681261	0.0076917395615815	-1.6751922732302875	0.0938997	0.0938997	chr9	134289379	1.027335795258412	chr9:134289379:C:T
chr9:134289857	['T', 'C']	98663	17104.0	-874.8510627744486	-0.0143225570605382	0.0075685920709924	-1.8923674213373287	0.058445	0.058445	chr9	134289857	1.233252637030664	chr9:134289857:T:C
chr9:134290111	['G', 'A']	98663	16953.68733719174	-878.7254458852987	-0.0150980515252942	0.0075997252202745	-1.986657555067357	0.0469631	0.0469631	chr9	134290111	1.328243243352044	chr9:134290111:G:A
chr9:134290253	['AC', 'GC']	98663	52752.88145197257	-1851.416558424378	-0.0041052582890148	0.0047974238270452	-0.8557214115358494	0.392154	0.392154	chr9	134290253	0.4065433507952449	chr9:134290253:AC:GC
chr9:134290354	['G', 'A']	98663	14536.884032557247	-326.81242862542416	0.0121348991447779	0.0081566740121144	1.4877263853814655	0.136826	0.136826	chr9	134290354	0.8638313691098507	chr9:134290354:G:A
chr9:134290811	['G', 'A']	98663	17541.53337725522	-904.1415703255292	-0.0140329428698911	0.0074788863129166	-1.876341246911987	0.0606114	0.0606114	chr9	134290811	1.2174456845553638	chr9:134290811:G:A
chr9:134291156	['C', 'T']	98663	17549.889385554136	-906.3325986166248	-0.0141041425649152	0.0074771883568035	-1.8862895906697088	0.0592589	0.0592589	chr9	134291156	1.2272464144213402	chr9:134291156:C:T
chr9:134291177	['C', 'T']	98663	17541.888980113115	-909.2034124348822	-0.0142103378758367	0.0074789969709534	-1.900032575360871	0.0574318	0.0574318	chr9	134291177	1.2408475720556438	chr9:134291177:C:T
chr9:134291424	['A', 'G']	98663	17620.607344861837	-910.8904824890182	-0.0140278485133608	0.0074641382944333	-1.8793661049692143	0.0601975	0.0601975	chr9	134291424	1.2204215446018056	chr9:134291424:A:G
chr9:134291496	['G', 'A']	98663	12824.389945266574	-546.325750110052	0.0109904727122743	0.0086224868014417	1.2746291140088053	0.202444	0.202444	chr9	134291496	0.6936950902490164	chr9:134291496:G:A
chr9:134291943	['C', 'T']	98663	40693.31118838582	-174.2007901571468	0.0064832042420359	0.005355892132829	1.2104807343480677	0.226097	0.226097	chr9	134291943	0.6457052001141247	chr9:134291943:C:T
chr9:134292070	['C', 'T']	98663	18867.956181961927	-836.6053963928194	-0.0146309860447656	0.0072450399209382	-2.0194486440967685	0.0434433	0.0434433	chr9	134292070	1.362077192688172	chr9:134292070:C:T
chr9:134292090	['T', 'C']	98663	18867.338610930907	-839.5121773751335	-0.0146362669502475	0.00724505138649	-2.0201743465256823	0.043368	0.043368	chr9	134292090	1.3628306057274622	chr9:134292090:T:C
chr9:134292106	['G', 'T']	98663	17563.246087414856	-915.6854571648988	-0.0144044827670724	0.0074749018589856	-1.927046406603545	0.0539767	0.0539767	chr9	134292106	1.2677936706427784	chr9:134292106:G:T
chr9:134292538	['C', 'T']	98663	17599.405589784183	-907.1778311956843	-0.0139428608246244	0.0074814319700865	-1.863662047636461	0.0623721	0.0623721	chr9	134292538	1.205009633485208	chr9:134292538:C:T
chr9:134292597	['A', 'G']	98663	19225.09197907586	-805.0380401869597	-0.0133943893904348	0.0071877562310425	-1.8635007865997213	0.0623948	0.0623948	chr9	134292597	1.204851603032452	chr9:134292597:A:G
chr9:134293000	['T', 'G']	98663	18646.13392866193	-979.749607708726	-0.0147339209245446	0.0072797736128844	-2.02395317602558	0.0429777	0.0429777	chr9	134293000	1.366756829980823	chr9:134293000:T:G
chr9:134293200	['G', 'A']	98663	36576.19005767925	-1242.0098319375006	0.0002684026693576	0.0054762742392869	0.0490119116811352	0.96091	0.96091	chr9	134293200	0.017317286976365	chr9:134293200:G:A
chr9:134293392	['A', 'G']	98663	17805.263258190076	-941.2164710772591	-0.0163943698390203	0.0074330805772847	-2.20559560313673	0.0274146	0.0274146	chr9	134293392	1.5620180864232176	chr9:134293392:A:G
chr9:134293803	['T', 'C']	98663	61376.307846715325	-3240.6602962266948	-0.0074706076785128	0.0046116177983285	-1.6199537787412666	0.105245	0.105245	chr9	134293803	0.9777985275492068	chr9:134293803:T:C
chr9:134294190	['T', 'C']	98663	18986.30923153337	-954.2237112616511	-0.0187672444110356	0.0072313416189273	-2.5952645304315523	0.00945321	0.00945321	chr9	134294190	2.024420694287848	chr9:134294190:T:C
chr9:134294213	['A', 'G']	98663	51293.31814449502	-1793.7457550455108	-0.0040797911637583	0.0048429240891929	-0.8424231081512366	0.399553	0.399553	chr9	134294213	0.3984256041325908	chr9:134294213:A:G
chr9:134294498	['A', 'G']	98663	39691.33293443541	-1058.0866067828356	0.0046117039654432	0.0053061906553843	0.8691176523715026	0.384785	0.384785	chr9	134294498	0.4147818663228994	chr9:134294498:A:G
chr9:134294678	['C', 'T']	98663	92651.4553625774	-2662.5291512589074	0.0049428112377214	0.0042616978680303	1.1598220687582137	0.246124	0.246124	chr9	134294678	0.6088460353855234	chr9:134294678:C:T
chr9:134295298	['T', 'C']	98663	52778.55900331483	-1730.6048984551487	0.0054408629943554	0.0048141862078055	1.1301729429438814	0.258406	0.258406	chr9	134295298	0.5876974065568328	chr9:134295298:T:C
chr9:134295405	['T', 'C']	98663	26213.391175218443	-723.6376238385424	0.0141586511234452	0.0062959417437195	2.248853578985083	0.024524	0.024524	chr9	134295405	1.6104086925448031	chr9:134295405:T:C
chr9:134295621	['G', 'A']	98663	12521.269094705693	-500.6110878873639	-0.0013052321582479	0.0087035861239005	-0.1499648696143379	0.880793	0.880793	chr9	134295621	0.0551261455275098	chr9:134295621:G:A
chr9:134297094	['C', 'T']	98663	11846.0	-558.7992029957602	-0.0192013242591438	0.0089716289377377	-2.140227197580201	0.0323389	0.0323389	chr9	134297094	1.4902747566019996	chr9:134297094:C:T
chr9:134297112	['C', 'T']	98663	11726.23770284104	-566.0402205367806	-0.0186224868951174	0.009016172036299	-2.0654538112342413	0.0388827	0.0388827	chr9	134297112	1.4102435854538928	chr9:134297112:C:T
chr9:134299448	['G', 'C']	98663	6038.18360024326	-172.5090456592508	-0.0101165403926262	0.0123118627767054	-0.8216904765838662	0.411255	0.411255	chr9	134299448	0.3858888088979956	chr9:134299448:G:C
chr9:134300055	['G', 'A']	98663	33124.68588515534	-1546.4180125626986	0.0053696427524461	0.005695965407313	0.9427098601322286	0.345832	0.345832	chr9	134300055	0.4611348237271239	chr9:134300055:G:A
chr9:134300325	['T', 'C']	98663	45356.59712325018	-1107.4294771275577	0.0056393274782017	0.0050778970713889	1.1105635657674426	0.266759	0.266759	chr9	134300325	0.5738809192909311	chr9:134300325:T:C
chr9:134300742	['G', 'T']	98663	32646.91215387265	-1510.2363656909347	0.0022680062881674	0.0057166482051792	0.3967370750770755	0.691562	0.691562	chr9	134300742	0.1601688783878682	chr9:134300742:G:T
chr9:134300936	['A', 'C']	98663	43932.753949925085	-1261.3798210472632	0.0048819747225475	0.0051412606115049	0.949567643317448	0.342334	0.342334	chr9	134300936	0.4655499653695916	chr9:134300936:A:C
chr9:134301859	['G', 'C']	98663	24237.982657436223	-1234.021205567187	-0.0110889971946386	0.0064752703203146	-1.7125149447196808	0.086805	0.086805	chr9	134301859	1.061455258580772	chr9:134301859:G:C
chr9:134302502	['TG', 'T']	98663	25488.91954093106	-1322.3534400272742	-0.0109905298195806	0.0063412313317699	-1.7331854405811538	0.0830658	0.0830658	chr9	134302502	1.0805777479184997	chr9:134302502:TG:T
chr9:134302758	['T', 'C']	98663	26730.251097302607	-1219.492090634766	-0.0087308986597844	0.0061948778820279	-1.409373812696751	0.158728	0.158728	chr9	134302758	0.7993464558986995	chr9:134302758:T:C
chr9:134302759	['G', 'A']	98663	25970.632256494988	-1330.4207984182617	-0.0106904048424434	0.0062786756070788	-1.7026528381862434	0.0886362	0.0886362	chr9	134302759	1.0523888712348564	chr9:134302759:G:A
chr9:134303786	['T', 'C']	98663	63475.22372369327	-1533.199263963536	-0.0024939367366269	0.0045595179343214	-0.54697377498048	0.584398	0.584398	chr9	134303786	0.2332912790321455	chr9:134303786:T:C
chr9:134304283	['C', 'T']	98663	17116.520454084734	18.790306685331444	-0.0109872994502859	0.0076951999440757	-1.427812081574921	0.153349	0.153349	chr9	134304283	0.8143190517382152	chr9:134304283:C:T
chr9:134304309	['G', 'A']	98663	18177.7369626694	201.7517255549464	-0.0084483866806739	0.0075095505281791	-1.1250189540601514	0.260584	0.260584	chr9	134304309	0.5840522537233321	chr9:134304309:G:A
chr9:134304317	['T', 'C']	98663	19006.92644927169	377.4956465836448	-0.0050894394897767	0.0073984261528808	-0.68790839897686	0.491512	0.491512	chr9	134304317	0.3084658746372088	chr9:134304317:T:C
chr9:134304392	['C', 'T']	98663	62469.86429664773	-1510.067664783374	-0.0030161544233155	0.0045770476422801	-0.6589737881367186	0.509914	0.509914	chr9	134304392	0.292503064048845	chr9:134304392:C:T
chr9:134305392	['A', 'G']	98663	45240.66829861639	-1719.8424000552734	-0.0004007004768119	0.0050621912183131	-0.0791555394751463	0.936909	0.936909	chr9	134305392	0.0283025891731363	chr9:134305392:A:G
chr9:134305718	['G', 'A']	98663	25921.65582793439	-1155.5300449844767	-0.0100614810644656	0.0062996682308878	-1.597144594874576	0.110237	0.110237	chr9	134305718	0.9576726142061696	chr9:134305718:G:A
chr9:134309813	['A', 'T']	98663	16310.661267598494	-39.55271606455887	-0.01087082369238	0.0078513531418931	-1.3845796381741673	0.166184	0.166184	chr9	134309813	0.7794107919009248	chr9:134309813:A:T
chr9:134310819	['G', 'A']	98663	18054.34804708932	-503.8531331331067	0.014006385658582	0.0073862808147331	1.896270397768245	0.0579272	0.0579272	chr9	134310819	1.2371174632830602	chr9:134310819:G:A
chr9:134311959	['G', 'A']	98663	17365.288079067413	100.888401265089	-0.0070553903568585	0.0076433345225341	-0.9230775306324498	0.355969	0.355969	chr9	134311959	0.4485878214516995	chr9:134311959:G:A
chr9:134312629	['AATG', 'A']	98663	18005.37241763811	-488.6049075140178	0.0145238972812736	0.0073840686915751	1.9669233708300624	0.0491948	0.0491948	chr9	134312629	1.3080808007012783	chr9:134312629:AATG:A
chr9:134312673	['A', 'T']	98663	17481.543687844038	99.34908792478608	-0.0077204444374923	0.0076207589750902	-1.0130807787948564	0.311024	0.311024	chr9	134312673	0.5072060975795608	chr9:134312673:A:T
chr9:134313267	['C', 'T']	98663	62825.5515367772	-1534.964628421404	-0.0021408673430347	0.0045663014309237	-0.4688405650438298	0.639185	0.639185	chr9	134313267	0.1943734253299631	chr9:134313267:C:T
chr9:134313376	['T', 'C']	98663	17297.486798612947	44.60919566703461	-0.0094101195039849	0.0076561270052337	-1.2290965781461276	0.219039	0.219039	chr9	134313376	0.659478551932297	chr9:134313376:T:C
chr9:134315366	['A', 'C']	98663	63141.239500440985	-1486.222570643122	-0.0021025725469925	0.0045640730948578	-0.4606789819736747	0.64503	0.64503	chr9	134315366	0.1904200860911348	chr9:134315366:A:C
chr9:134315820	['C', 'T']	98663	15840.284395114286	-444.4413939793783	0.0130525551598237	0.0078128280460921	1.6706569097412052	0.0947926	0.0947926	chr9	134315820	1.023225564609243	chr9:134315820:C:T
chr9:134317161	['C', 'T']	98663	23281.067551951342	-1222.6434897877325	-0.0129094119026986	0.0065913157626726	-1.9585485459225047	0.0501685	0.0501685	chr9	134317161	1.2995688838528856	chr9:134317161:C:T
chr9:134318842	['T', 'G']	98663	17257.049454169497	45.809351714334525	-0.0090975624726792	0.0076599726878388	-1.1876755758049609	0.234964	0.234964	chr9	134318842	0.6289986730432202	chr9:134318842:T:G
chr9:134319017	['T', 'C']	98663	39413.59529263892	-376.3311085240275	0.0042984554088458	0.0053756564901215	0.7996149710727957	0.423936	0.423936	chr9	134319017	0.3726997022392891	chr9:134319017:T:C
chr9:134319300	['C', 'G']	98663	39380.1974153659	-389.198190481075	0.0039163527155375	0.005377728815426	0.7282540362212844	0.46646	0.46646	chr9	134319300	0.331185592054865	chr9:134319300:C:G
chr9:134319754	['C', 'T']	98663	17173.348121344807	50.55816006934042	-0.0087653855655598	0.0076758464234016	-1.1419438433312676	0.25348	0.25348	chr9	134319754	0.596056301546798	chr9:134319754:C:T
chr9:134319818	['G', 'A']	98663	17049.036804281495	-660.3527908123967	0.0131829534533981	0.00756712840856	1.7421342339698287	0.0814881	0.0814881	chr9	134319818	1.0889058082130874	chr9:134319818:G:A
chr9:134320304	['G', 'A']	98663	15551.157618941435	-853.7332863159982	-0.001493433565124	0.0079197625444162	-0.1885704977577836	0.85043	0.85043	chr9	134320304	0.0703614279242586	chr9:134320304:G:A
chr9:134321693	['G', 'A']	98663	23667.959547532413	-1238.2825077983184	-0.0127347128142297	0.0065466072558199	-1.9452385512982475	0.0517491	0.0517491	chr9	134321693	1.286097198884235	chr9:134321693:G:A
chr9:134322260	['A', 'G']	98663	20471.28235616105	-739.3694319278151	0.0110443787695488	0.0069750788028462	1.583405590348601	0.113332	0.113332	chr9	134322260	0.9456474470543084	chr9:134322260:A:G
chr9:134322299	['A', 'G']	98663	39598.83657082608	-346.2927525859476	0.004722805130635	0.0053732763562959	0.8789432773360418	0.379434	0.379434	chr9	134322299	0.4208637558121565	chr9:134322299:A:G
chr9:134323982	['G', 'A']	98663	61289.45439985403	-1430.988833940141	-0.0023843465958637	0.0046066292228277	-0.517590298791214	0.604745	0.604745	chr9	134323982	0.2184277136752787	chr9:134323982:G:A
chr9:134324891	['G', 'A']	98663	23357.89395367696	-1218.4718490829337	-0.013148036171784	0.0065810827338385	-1.9978530438736977	0.0457353	0.0457353	chr9	134324891	1.3397484678215912	chr9:134324891:G:A
chr9:134328181	['G', 'C']	98663	17282.700676066044	-624.1428300271198	0.0137163449307653	0.0075180899099535	1.8244454502473644	0.0680878	0.0680878	chr9	134328181	1.1669306981802392	chr9:134328181:G:C
chr9:134328229	['A', 'G']	98663	5114.570226655313	-110.7131412839415	0.0073999183397995	0.0134211931858531	0.5513606903147439	0.581388	0.581388	chr9	134328229	0.235533936424494	chr9:134328229:A:G
chr9:134329591	['G', 'A']	98663	23757.44476316937	-1215.5762503145186	-0.0116325518938235	0.0065337804311971	-1.7803708000778693	0.0750184	0.0750184	chr9	134329591	1.1248322027630238	chr9:134329591:G:A
chr9:134329735	['C', 'T']	98663	17457.353878432208	-705.0663822459509	0.0122635365621858	0.0074869243158835	1.6379939271148625	0.101426	0.101426	chr9	134329735	0.9938507017173906	chr9:134329735:C:T
chr9:134330014	['T', 'C']	98663	58714.951060788815	-1728.9990378922944	-0.0030004937461642	0.0046431472893362	-0.6462198072103869	0.518139	0.518139	chr9	134330014	0.2855537174072596	chr9:134330014:T:C
chr9:134331156	['A', 'G']	98663	63136.59882612927	-1538.7803905714493	-0.0021723528971851	0.0045659507319885	-0.4757723034473216	0.634238	0.634238	chr9	134331156	0.1977477410287141	chr9:134331156:A:G
chr9:134331394	['C', 'T']	98663	58263.629570682766	-1712.4219180346224	-0.0029430927795528	0.0046528038710712	-0.632541766450004	0.527034	0.527034	chr9	134331394	0.2781613666924207	chr9:134331394:C:T
chr9:134331540	['T', 'C']	98663	62440.32864687337	-1690.817593063833	-0.0030623593916221	0.0045715813618277	-0.6698687279619574	0.502943	0.502943	chr9	134331540	0.2984812320179922	chr9:134331540:T:C
chr9:134332359	['G', 'A']	98663	62413.59112426635	-1693.205996584082	-0.003178054046514	0.0045730022293809	-0.6949600912274969	0.487082	0.487082	chr9	134332359	0.3123979193814547	chr9:134332359:G:A
chr9:134332484	['G', 'A']	98663	62398.17849937652	-1698.076174614858	-0.0032825690332462	0.0045731657521082	-0.7177892101839796	0.472889	0.472889	chr9	134332484	0.3252407881094687	chr9:134332484:G:A
chr9:134332648	['G', 'A']	98663	62410.59075934356	-1692.766393180459	-0.0031856197899112	0.0045728963901837	-0.6966306511447566	0.486036	0.486036	chr9	134332648	0.3133315619675053	chr9:134332648:G:A
chr9:134332815	['C', 'T']	98663	16379.16601123026	64.12912807763048	-0.0083496683965128	0.0078489970482406	-1.0637879394265335	0.287427	0.287427	chr9	134332815	0.5414724380102677	chr9:134332815:C:T
chr9:134332845	['G', 'A']	98663	62416.53049392352	-1697.6750066051927	-0.0032652314750814	0.0045729972431228	-0.7140243699013518	0.475214	0.475214	chr9	134332845	0.3231107733442359	chr9:134332845:G:A
chr9:134333064	['C', 'T']	98663	62304.42041031464	-1722.3963456654376	-0.0033892499137714	0.0045747563576236	-0.7408591078568522	0.458781	0.458781	chr9	134333064	0.338394576311354	chr9:134333064:C:T
chr9:134333077	['T', 'C']	98663	62421.59209739385	-1705.1880591103877	-0.0034254136178611	0.0045730392703658	-0.7490453099885689	0.453832	0.453832	chr9	134333077	0.3431048849749897	chr9:134333077:T:C
chr9:134333122	['A', 'G']	98663	17636.580276834145	-664.0782051026366	0.0134571318953604	0.0074553482914343	1.8050306128315627	0.0710729	0.0710729	chr9	134333122	1.148295963602144	chr9:134333122:A:G
chr9:134333257	['A', 'T']	98663	63128.118686331145	-1562.3247644659104	-0.002524992976483	0.0045665665437019	-0.5529302928839236	0.580312	0.580312	chr9	134333257	0.2363384487704704	chr9:134333257:A:T
chr9:134333311	['G', 'A']	98663	62425.428995702256	-1700.55228861142	-0.0033210266386677	0.0045725774208502	-0.7262920521639198	0.467661	0.467661	chr9	134333311	0.3300688460226798	chr9:134333311:G:A
chr9:134333371	['C', 'T']	98663	62315.94764424444	-1722.5865825138503	-0.0034538135160307	0.004574193428037	-0.755065033949133	0.450212	0.450212	chr9	134333371	0.3465829334484979	chr9:134333371:C:T
chr9:134333486	['G', 'A']	98663	62410.06046323046	-1702.2473462945982	-0.003403948344142	0.004573221620121	-0.7443217554044333	0.456684	0.456684	chr9	134333486	0.34038420370597	chr9:134333486:G:A
chr9:134334126	['T', 'C']	98663	62424.32702502712	-1698.959277828364	-0.0032748533516525	0.0045726070762123	-0.7161895384996073	0.473876	0.473876	chr9	134334126	0.3243352860917053	chr9:134334126:T:C
chr9:134334248	['T', 'C']	98663	62428.12385576857	-1698.7522472049236	-0.0032686633271199	0.0045726235502845	-0.7148332442360236	0.474714	0.474714	chr9	134334248	0.3235679601226132	chr9:134334248:T:C
chr9:134334447	['A', 'T']	98663	62432.69508585562	-1701.930560211818	-0.0033567903545455	0.0045725690012427	-0.7341147511679262	0.462881	0.462881	chr9	134334447	0.3345306454528915	chr9:134334447:A:T
chr9:134336340	['T', 'C']	98663	18397.661742938824	-166.16778623718767	-0.0085346866183112	0.0074031425079842	-1.1528464579881603	0.248976	0.248976	chr9	134336340	0.6038425146308278	chr9:134336340:T:C
chr9:134336571	['T', 'C']	98663	62732.54330572984	-1726.7779589069503	-0.0025864585286688	0.0045674837194137	-0.5662764637069859	0.571207	0.571207	chr9	134336571	0.2432064790281956	chr9:134336571:T:C
chr9:134337077	['C', 'T']	98663	15245.081616931557	-797.261208479204	-0.0151902165608575	0.0079598591222547	-1.9083524378450087	0.0563486	0.0563486	chr9	134337077	1.2491168696769297	chr9:134337077:C:T
chr9:134337481	['A', 'G']	98663	33042.69337834276	-1461.4900025776617	-0.0005840366580264	0.0057036483786524	-0.1023970306816915	0.918442	0.918442	chr9	134337481	0.0369482643720914	chr9:134337481:A:G
chr9:134337526	['T', 'A']	98663	62334.84513781182	-1720.74314175601	-0.0033189559570874	0.0045733924688797	-0.7257098487986052	0.468018	0.468018	chr9	134337526	0.3297374436131721	chr9:134337526:T:A
chr9:134338009	['C', 'T']	98663	62455.33016735425	-1726.171389502494	-0.0037645332661376	0.0045722025515908	-0.8233522517124294	0.41031	0.41031	chr9	134338009	0.3868878983587128	chr9:134338009:C:T
chr9:134338170	['A', 'G']	98663	62328.10763631938	-1717.0990701384333	-0.0031986416620034	0.0045737806823977	-0.699343034595744	0.484339	0.484339	chr9	134338170	0.3148505592358168	chr9:134338170:A:G
chr9:134338173	['A', 'G']	98663	62329.4761171032	-1716.9879511960544	-0.0032050126930807	0.0045735610740614	-0.7007696281258178	0.483448	0.483448	chr9	134338173	0.315650232082642	chr9:134338173:A:G
chr9:134338330	['A', 'G']	98663	17621.786058204012	-681.2558805876878	0.0127621507764021	0.0074563337841901	1.7115852301920758	0.0869763	0.0869763	chr9	134338330	1.060599071305787	chr9:134338330:A:G
chr9:134338523	['G', 'A']	98663	20714.4199024944	-1107.34482346877	-0.0132324532751556	0.0069401777996015	-1.906644708139236	0.0565695	0.0565695	chr9	134338523	1.247417659834818	chr9:134338523:G:A
chr9:134338627	['G', 'A']	98663	20696.048825234648	-1105.8732847861484	-0.0133094594011232	0.0069425546743804	-1.917083843824528	0.0552302	0.0552302	chr9	134338627	1.257823384103154	chr9:134338627:G:A
chr9:134338725	['C', 'T']	98663	62316.94775574748	-1717.541156057477	-0.0032535719485511	0.0045738075149556	-0.7113486822329979	0.47687	0.47687	chr9	134338725	0.3215999982712534	chr9:134338725:C:T
chr9:134338784	['C', 'T']	98663	62320.78991860688	-1720.4033839380602	-0.0032956812624646	0.0045739134481671	-0.720538615304422	0.471195	0.471195	chr9	134338784	0.3267993266333711	chr9:134338784:C:T
chr9:134339111	['CT', 'C']	98663	61149.71870217014	-1889.9799062186253	-0.003403617237746	0.004587015787193	-0.7420112324986861	0.458082	0.458082	chr9	134339111	0.3390567731753676	chr9:134339111:CT:C
chr9:134339805	['G', 'T']	98663	19828.58263389388	-62.61973726263109	-0.0064604012729657	0.0072450473549076	-0.8916989712413145	0.372556	0.372556	chr9	134339805	0.4288084379142055	chr9:134339805:G:T
chr9:134339867	['CTG', 'C']	98663	20798.69505430209	-1105.623994013284	-0.0132178996304213	0.0069433402861511	-1.9036802296417985	0.0569547	0.0569547	chr9	134339867	1.2444704313769508	chr9:134339867:CTG:C
chr9:134339970	['C', 'T']	98663	20705.407057845543	-1106.8746987870777	-0.0134632260720033	0.0069419388603303	-1.9394042994153835	0.052455	0.052455	chr9	134339970	1.280213108635074	chr9:134339970:C:T
chr9:134340114	['C', 'T']	98663	17667.481137255672	-688.2994994338586	0.0124840486997731	0.0074599159930235	1.6734838182424787	0.0942353	0.0942353	chr9	134340114	1.0257863825205378	chr9:134340114:C:T
chr9:134340115	['G', 'A']	98663	3783.740938328823	-30.573172492042872	-0.0030238318449353	0.0155857184493772	-0.1940129904666742	0.846166	0.846166	chr9	134340115	0.072544429145399	chr9:134340115:G:A
chr9:134340512	['G', 'A']	98663	17588.534806405838	-687.8276478086029	0.0124950181538698	0.0074624304552213	1.674389896005967	0.0940572	0.0940572	chr9	134340512	1.026607953961714	chr9:134340512:G:A
chr9:134340689	['A', 'G']	98663	58476.89039818346	-1743.1660022376532	-0.0040735255343218	0.0046494850443802	-0.8761240213570373	0.380965	0.380965	chr9	134340689	0.4191149219755256	chr9:134340689:A:G
chr9:134342026	['C', 'T']	98663	19773.0061430541	26.974805106599145	-0.0049867217016508	0.0071738522886686	-0.695124669562477	0.486979	0.486979	chr9	134342026	0.3124897664666018	chr9:134342026:C:T
chr9:134342652	['A', 'G']	98663	38329.93535077049	-1780.1075224682208	-0.0014775498752466	0.0053889888771826	-0.2741794256623321	0.783947	0.783947	chr9	134342652	0.1057132975012689	chr9:134342652:A:G
chr9:134342825	['A', 'G']	98663	61379.46534753828	-1860.547826884096	-0.0033993319454642	0.004582636286756	-0.7417852373072601	0.458219	0.458219	chr9	134342825	0.3389269068007504	chr9:134342825:A:G
chr9:134342933	['T', 'C']	98663	62403.58990785698	-1705.8942807696594	-0.0035725858809538	0.0045726077654645	-0.7813016257235933	0.434627	0.434627	chr9	134342933	0.3618832978342179	chr9:134342933:T:C
chr9:134342993	['A', 'G']	98663	61317.05107357924	-1854.383895507687	-0.0034582698127141	0.0045845244148098	-0.7543355645664181	0.45065	0.45065	chr9	134342993	0.3461606245975029	chr9:134342993:A:G
chr9:134343148	['CA', 'C']	98663	19449.379905935777	-44.0673534360904	-0.0065175385482899	0.0072235028470245	-0.902268426595096	0.366916	0.366916	chr9	134343148	0.4354333496771319	chr9:134343148:CA:C
chr9:134343200	['C', 'T']	98663	38337.49713138848	-1769.1392595343427	-0.0010913210805582	0.0053877861659021	-0.2025546387614476	0.839484	0.839484	chr9	134343200	0.075987576807563	chr9:134343200:C:T
chr9:134343881	['C', 'T']	98663	61316.214712172965	-1852.719950250848	-0.0033527763240803	0.0045837884963933	-0.7314421960608236	0.464511	0.464511	chr9	134343881	0.3330039971004018	chr9:134343881:C:T
chr9:134343884	['C', 'G']	98663	61316.214712172965	-1852.9373638542647	-0.0033646489423801	0.0045837909245113	-0.7340319394560646	0.462931	0.462931	chr9	134343884	0.3344837358770461	chr9:134343884:C:G
chr9:134344372	['G', 'C']	98663	20709.629708088385	-1096.6349091476422	-0.0131567712328613	0.0069395769722483	-1.895903926921744	0.0579757	0.0579757	chr9	134344372	1.23675399897627	chr9:134344372:G:C
chr9:134345090	['C', 'T']	98663	61566.73614532331	-1830.7677620778927	-0.0034699197890894	0.0045799610487663	-0.757630851472873	0.448674	0.448674	chr9	134345090	0.3480690964657905	chr9:134345090:C:T
chr9:134345101	['C', 'G']	98663	3337.067645776953	-64.29623708239112	0.0028242792068947	0.0164350309269636	0.1718450801489641	0.86356	0.86356	chr9	134345101	0.0637074823424378	chr9:134345101:C:G
chr9:134345449	['T', 'A']	98663	63283.31803803888	-1582.487120666796	-0.002942206662871	0.0045638521112675	-0.6446761619657144	0.519139	0.519139	chr9	134345449	0.2847163437881336	chr9:134345449:T:A
chr9:134345815	['C', 'T']	98663	61606.74649543368	-1840.34229157654	-0.0035446878285729	0.0045799164844661	-0.7739634206421777	0.438954	0.438954	chr9	134345815	0.3575809890811138	chr9:134345815:C:T
chr9:134346112	['C', 'T']	98663	3352.203857810394	-67.53977070272981	0.0027096700035682	0.0164008982547472	0.1652147316250777	0.868775	0.868775	chr9	134346112	0.0610926848987165	chr9:134346112:C:T
chr9:134346649	['C', 'T']	98663	16273.32987705375	29.39698034939881	-0.0093800255416603	0.0078668901177566	-1.1923422599342433	0.23313	0.23313	chr9	134346649	0.6324018363201668	chr9:134346649:C:T
chr9:134346745	['T', 'A']	98663	61527.85977983215	-1809.476592203407	-0.0028089898194046	0.0045830320473728	-0.6129107958158113	0.539937	0.539937	chr9	134346745	0.267656910822432	chr9:134346745:T:A
chr9:134346780	['A', 'C']	98663	38377.7228450373	-1759.6927647763962	-0.0006657821958382	0.005387467169722	-0.1235798149416146	0.901648	0.901648	chr9	134346780	0.044962976309509	chr9:134346780:A:C
chr9:134347964	['C', 'T']	98663	61543.85179027612	-1808.7654437812107	-0.0029281706524186	0.0045827818227898	-0.6389504815300279	0.522857	0.522857	chr9	134347964	0.2816170732795569	chr9:134347964:C:T
chr9:134348282	['T', 'C']	98663	21167.35996229169	24.76243427637163	-0.004742767994612	0.0069557566430834	-0.6818478905998145	0.495337	0.495337	chr9	134348282	0.3050992304757119	chr9:134348282:T:C
chr9:134348513	['TGG', 'T']	98663	61545.47589793496	-1808.975588029602	-0.0029464217654872	0.004582986082763	-0.6429043667771427	0.520288	0.520288	chr9	134348513	0.2837561906211308	chr9:134348513:TGG:T
chr9:134349087	['G', 'A']	98663	61569.24035761711	-1808.3457844559136	-0.0030916736997509	0.0045824629383227	-0.6746751127860752	0.499884	0.499884	chr9	134349087	0.3011307636733238	chr9:134349087:G:A
chr9:134349638	['A', 'G']	98663	3149.191512006244	-89.4505170036498	0.0020546972817008	0.0169034205023181	0.1215551184696079	0.903252	0.903252	chr9	134349638	0.0441910681346955	chr9:134349638:A:G
chr9:134351302	['G', 'A']	98663	15692.431457416827	3.6033636840560295	-0.0098325907958024	0.0079965827782956	-1.229599076056604	0.21885	0.21885	chr9	134351302	0.6598534490508672	chr9:134351302:G:A
chr9:134351537	['C', 'T']	98663	39375.596367285296	-1685.920096247104	-0.0006500066158777	0.0053322389689031	-0.1219012538013606	0.902977	0.902977	chr9	134351537	0.0443233115915841	chr9:134351537:C:T
chr9:134352082	['C', 'T']	98663	3566.253020596821	0.0413979645614392	0.010149393254892	0.0159207196410894	0.6374958848403862	0.523803	0.523803	chr9	134352082	0.280832018549743	chr9:134352082:C:T
chr9:134352436	['A', 'C']	98663	17478.60602005332	-686.5865097900801	0.0144348497111802	0.0074859695018918	1.928253876472815	0.0538264	0.0538264	chr9	134352436	1.2690046655570988	chr9:134352436:A:C
chr9:134353687	['T', 'C']	98663	45478.0161828716	-1462.2381215235107	0.0037973082832352	0.0050676945823052	0.7493167201698072	0.453668	0.453668	chr9	134353687	0.34326185312002	chr9:134353687:T:C
chr9:134355051	['A', 'G']	98663	4385.311131608823	89.0120783926324	0.0146858760503468	0.014415945018703	1.0187244770491002	0.308336	0.308336	chr9	134355051	0.5109757659364882	chr9:134355051:A:G
chr9:134355557	['T', 'C']	98663	46065.348232215685	-1380.189230001513	0.0039870167324296	0.0050500735214528	0.7894967697980417	0.429824	0.429824	chr9	134355557	0.3667093385501017	chr9:134355557:T:C
chr9:134355804	['A', 'G']	98663	17761.26013623094	-658.953430421799	0.0139920907743211	0.0074331786538607	1.8823832206769104	0.0597869	0.0597869	chr9	134355804	1.2233939645225995	chr9:134355804:A:G
chr9:134356436	['G', 'T']	98663	39682.424218464905	-1618.4689011041708	0.003283380689234	0.0053111743484496	0.6182023925071352	0.536443	0.536443	chr9	134356436	0.2704764174083516	chr9:134356436:G:T
chr9:134356828	['T', 'C']	98663	48587.84925438198	-1432.8200903313827	0.0044694552548249	0.0049482155269328	0.9032458732846044	0.366398	0.366398	chr9	134356828	0.4360469056137244	chr9:134356828:T:C
chr9:134357212	['T', 'C']	98663	5235.424509654857	193.61017915677348	0.0088163574329461	0.0133008334032846	0.6628424825446585	0.507433	0.507433	chr9	134357212	0.2946212926289237	chr9:134357212:T:C
chr9:134359856	['C', 'T']	98663	4632.187798376226	119.4126342296209	0.0106824443163193	0.014024524164753	0.7616974516088658	0.446242	0.446242	chr9	134359856	0.350429556620923	chr9:134359856:C:T
chr9:134360533	['C', 'T']	98663	5841.177609973647	333.4670768687988	0.0185679835262665	0.0127054098604906	1.4614234196416205	0.143902	0.143902	chr9	134360533	0.8419331700458283	chr9:134360533:C:T
chr9:134360549	['C', 'T']	98663	5834.11826354892	325.2304885795113	0.0171028208012064	0.0127124334740258	1.3453616757288125	0.178512	0.178512	chr9	134360549	0.7483325842654402	chr9:134360549:C:T
chr9:134360914	['C', 'T']	98663	39815.42129803258	-1510.7886128810198	0.0041410286543307	0.0053048322949636	0.780614433044795	0.435031	0.435031	chr9	134360914	0.3614797944264176	chr9:134360914:C:T
chr9:134361601	['G', 'A']	98663	5931.0	333.18257020276894	0.0174102375280302	0.0126257057460506	1.378951630761407	0.167913	0.167913	chr9	134361601	0.7749156790274894	chr9:134361601:G:A
chr9:134362171	['C', 'T']	98663	42897.52182507499	-1649.2036829716703	0.0033120349836455	0.0051580515010022	0.6421097158494931	0.520803	0.520803	chr9	134362171	0.2833265227507454	chr9:134362171:C:T
chr9:134362172	['G', 'A']	98663	3906.039589710324	-49.75132077376835	-0.0012096787800868	0.0151857289265337	-0.0796589209473661	0.936509	0.936509	chr9	134362172	0.0284880446298482	chr9:134362172:G:A
chr9:134364232	['G', 'A']	98663	53212.77537098606	-658.7882109354505	0.0027236817848239	0.0048534158072373	0.5611886335315432	0.57467	0.57467	chr9	134364232	0.2405814741287506	chr9:134364232:G:A
chr9:134364558	['A', 'G']	98663	47313.31590204148	-900.4663184778856	0.0033692624458547	0.0050186315704348	0.6713508251339544	0.501999	0.501999	chr9	134364558	0.2992971479842923	chr9:134364558:A:G
chr9:134365319	['C', 'T']	98663	10674.32456922765	-174.53624743153117	-0.0181947248440288	0.0094463891884817	-1.92610366574926	0.0540943	0.0540943	chr9	134365319	1.2668484947633891	chr9:134365319:C:T
chr9:134365597	['T', 'C']	98663	36707.09249685764	-720.4005134514839	0.0093838074950539	0.0054810522634838	1.7120448855361583	0.0868915	0.0868915	chr9	134365597	1.061022705526564	chr9:134365597:T:C
chr9:134368146	['T', 'C']	98663	52034.05478355176	-964.1377453705128	0.0019590569581419	0.0048656092234784	0.4026334356423017	0.687219	0.687219	chr9	134368146	0.1629048417829164	chr9:134368146:T:C
chr9:134369640	['C', 'T']	98663	2219.089966450096	287.2917853611654	0.0102489031958554	0.0207153621046555	0.4947489280697712	0.620778	0.620778	chr9	134369640	0.2070636826131127	chr9:134369640:C:T
chr9:134369786	['C', 'T']	98663	48625.87126564956	-862.6343650933735	0.0022708659975959	0.0049753628461896	0.4564221882500685	0.648087	0.648087	chr9	134369786	0.1883666899878138	chr9:134369786:C:T
chr9:134369994	['G', 'A']	98663	48401.4528674816	-868.9621051960793	0.0027162160899999	0.0049820237032388	0.5452033654986786	0.585615	0.585615	chr9	134369994	0.2323878077457755	chr9:134369994:G:A
chr9:134370261	['T', 'C']	98663	51288.67853305492	-1064.416333547059	0.0014677446186582	0.0048835590618895	0.3005481453295656	0.76376	0.76376	chr9	134370261	0.1170430904431535	chr9:134370261:T:C
chr9:134370270	['C', 'T']	98663	48665.46624703522	-845.3700614026062	0.0026255179623947	0.0049744702267636	0.5277985077222908	0.59764	0.59764	chr9	134370270	0.2235603429230505	chr9:134370270:C:T
chr9:134370273	['T', 'C']	98663	51287.63878527408	-1064.1577038928913	0.0014367320883334	0.0048837064153478	0.2941888733971259	0.768614	0.768614	chr9	134370273	0.1142917092974145	chr9:134370273:T:C
chr9:134370817	['T', 'C']	98663	51313.68081375311	-1074.3035998349856	0.0012538534384701	0.004883052716276	0.2567765517441306	0.797352	0.797352	chr9	134370817	0.0983499120929618	chr9:134370817:T:C
chr9:134371394	['T', 'C']	98663	2803.284127193293	-208.61457938331145	-0.0177100842572297	0.0179254639745439	-0.9879847061353588	0.323163	0.323163	chr9	134371394	0.4905783688618259	chr9:134371394:T:C
chr9:134372196	['T', 'C']	98663	51365.6081046812	-1095.2152608035683	0.0007577193174008	0.004882571030765	0.1551885907294424	0.876673	0.876673	chr9	134372196	0.0571623687525851	chr9:134372196:T:C
chr9:134372500	['T', 'C']	98663	52220.76355748373	-970.1215714221436	0.0020201906385207	0.0048606555885866	0.4156210210129671	0.677688	0.677688	chr9	134372500	0.1689702044587256	chr9:134372500:T:C
chr9:134372866	['A', 'G']	98663	47894.85438861462	-961.216681717917	0.0024924984643079	0.0049979703802143	0.4987021280028109	0.61799	0.61799	chr9	134372866	0.2090185523868419	chr9:134372866:A:G
chr9:134373159	['T', 'C']	98663	3115.2210205157307	-162.9218565362409	-0.0156878538766946	0.0170390517949753	-0.9206999348004145	0.357209	0.357209	chr9	134373159	0.4470776074511932	chr9:134373159:T:C
chr9:134373430	['T', 'C']	98663	51472.13017829449	-1078.9262449700047	0.0012358160676147	0.00487750001124	0.2533707974919302	0.799982	0.799982	chr9	134373430	0.0969197847438317	chr9:134373430:T:C
chr9:134374858	['A', 'C']	98663	10905.44212894921	-210.2851763122366	-0.0166705345194266	0.009340784529376	-1.7847038936610846	0.0743124	0.0743124	chr9	134374858	1.1289387124540866	chr9:134374858:A:C
chr9:134375833	['A', 'G']	98663	53918.11570474149	-723.011477576345	0.0022888435369015	0.0048312699312281	0.4737560868017276	0.635675	0.635675	chr9	134375833	0.1967648682856755	chr9:134375833:A:G
chr9:134376145	['C', 'T']	98663	148694.56385954953	-5727.592518404762	-0.0023505238687907	0.0049750157496159	-0.4724656135957328	0.636596	0.636596	chr9	134376145	0.1961360945610497	chr9:134376145:C:T
chr9:134376198	['T', 'C']	98663	148774.69769257278	-5753.611380530087	-0.0029722287073104	0.0049787561254341	-0.5969821843907406	0.550521	0.550521	chr9	134376198	0.2592261099162622	chr9:134376198:T:C
chr9:134376261	['A', 'G']	98663	148734.16493141802	-5751.068550168779	-0.0029106666896032	0.0049758527215891	-0.584958368436923	0.558577	0.558577	chr9	134376261	0.2529169508024504	chr9:134376261:A:G
chr9:134376836	['C', 'T']	98663	139951.92939101526	-5855.433935114515	-0.0029536907983021	0.0047469821486378	-0.6222249643702045	0.533795	0.533795	chr9	134376836	0.2726254985188736	chr9:134376836:C:T
chr9:134376931	['C', 'G']	98663	148735.56759989457	-5738.639688870009	-0.0028026127764678	0.0049768969647053	-0.563124532483424	0.573351	0.573351	chr9	134376931	0.2415794256883248	chr9:134376931:C:G
chr9:134377069	['T', 'C']	98663	148967.54931176387	-5727.591449789099	-0.0026564800995696	0.0049826634072136	-0.5331446020864558	0.593935	0.593935	chr9	134377069	0.2262610814261467	chr9:134377069:T:C
chr9:134377610	['T', 'C']	98663	77745.15194761755	-2842.154487656851	-0.00691793550937	0.0043511002965861	-1.5899278430326704	0.111854	0.111854	chr9	134377610	0.9513484805269784	chr9:134377610:T:C
chr9:134377761	['C', 'T']	98663	149689.20612056646	-5953.605199922668	-0.0022377457193763	0.0050076120562433	-0.4468688257482661	0.654971	0.654971	chr9	134377761	0.1837779287391999	chr9:134377761:C:T
chr9:134377836	['A', 'C']	98663	8050.571176613687	-26.642272442963176	-0.0176753523203804	0.0108310826284303	-1.6319100247637908	0.102702	0.102702	chr9	134377836	0.9884210989489108	chr9:134377836:A:C
chr9:134377974	['T', 'C']	98663	149135.11560722938	-5626.02669358085	0.0001061219541395	0.004991220757517	0.0212617231926153	0.983037	0.983037	chr9	134377974	0.00743013568422	chr9:134377974:T:C
chr9:134377989	['G', 'A']	98663	148521.55876211324	-5644.278714979059	0.0008330732027039	0.0049798229018143	0.1672897247812572	0.867142	0.867142	chr9	134377989	0.061909778225355	chr9:134377989:G:A
chr9:134378527	['G', 'C']	98663	147088.90821363768	-5949.504230186242	-0.0039864998697637	0.0049333852792854	-0.8080657893277761	0.419055	0.419055	chr9	134378527	0.3777289731460386	chr9:134378527:G:C
chr9:134379227	['TGATCCCTGTGG', 'T']	98663	3729.3401889431743	-2.3052283669600127	0.0175185921379708	0.0155691271219668	1.125213507522428	0.260501	0.260501	chr9	134379227	0.5841906052103365	chr9:134379227:TGATCCCTGTGG:T
chr9:134379472	['C', 'A']	98663	142147.96668153343	-5960.284727112167	-0.0043146515877657	0.0048006777061302	-0.8987588527878269	0.368783	0.368783	chr9	134379472	0.4332291070770825	chr9:134379472:C:A
chr9:134379608	['A', 'G']	98663	158421.23976240674	-5789.758891666467	-0.0062109100479601	0.0053532956309607	-1.160203074166009	0.245969	0.245969	chr9	134379608	0.6091196245116487	chr9:134379608:A:G
chr9:134379781	['G', 'C']	98663	146884.91002990218	-6015.53395933388	-0.004125244910091	0.0049293330201717	-0.8368768945433075	0.402664	0.402664	chr9	134379781	0.3950571965664697	chr9:134379781:G:C
chr9:134379871	['G', 'A']	98663	138472.63141889838	-5987.990792825162	-0.0040060363682914	0.0047196692765717	-0.8487959925873033	0.395997	0.395997	chr9	134379871	0.4023081041966617	chr9:134379871:G:A
chr9:134379910	['C', 'A']	98663	146750.87395213524	-6041.404335553947	-0.004715862583106	0.0049238951872996	-0.9577503995758836	0.338191	0.338191	chr9	134379910	0.4708379541077198	chr9:134379910:C:A
chr9:134379975	['C', 'T']	98663	143146.15601686668	-6007.093795737055	-0.0043073895195108	0.004827852378869	-0.8921957801286128	0.37229	0.37229	chr9	134379975	0.4291186291137215	chr9:134379975:C:T
chr9:134380399	['C', 'T']	98663	140286.39060789155	-5599.111765020504	-0.0024865239452984	0.0047274904929429	-0.5259712206741035	0.598909	0.598909	chr9	134380399	0.2226391605825657	chr9:134380399:C:T
chr9:134380748	['C', 'G']	98663	152071.4132160198	-5366.122538428876	-0.0038981252557209	0.0050617002936252	-0.7701217040902795	0.44123	0.44123	chr9	134380748	0.3553349667859711	chr9:134380748:C:G
chr9:134380786	['C', 'G']	98663	2313.046887828017	127.69509872389366	0.0234867529487853	0.0198372399388837	1.1839728218817416	0.236427	0.236427	chr9	134380786	0.6263029284615387	chr9:134380786:C:G
chr9:134380994	['A', 'T']	98663	141243.17886285996	-5499.535619961715	-0.0012860695809714	0.0047506314037222	-0.2707155053039369	0.78661	0.78661	chr9	134380994	0.1042405368009053	chr9:134380994:A:T
chr9:134381704	['C', 'T']	98663	142492.66354107537	-4821.914038796446	-0.0059619593068766	0.0047529494617095	-1.2543704398515312	0.20971	0.20971	chr9	134381704	0.6783808597527251	chr9:134381704:C:T
chr9:134383181	['A', 'G']	98663	2623.106346101217	0.9282102349140926	0.0233784020160277	0.0185749832440594	1.2585961294745418	0.208179	0.208179	chr9	134383181	0.6815630819537369	chr9:134383181:A:G
chr9:134383612	['G', 'A']	98663	122720.19448780584	-5184.688207501135	-0.0044643411338904	0.0044185211392894	-1.0103699842450866	0.312321	0.312321	chr9	134383612	0.5053988134723333	chr9:134383612:G:A
chr9:134384285	['G', 'A']	98663	2691.327335759394	379.8074358586525	0.0085377551679316	0.0192508961124316	0.4434991035257924	0.657406	0.657406	chr9	134384285	0.1821663365260703	chr9:134384285:G:A
chr9:134384370	['G', 'A']	98663	2559.077812690047	351.8945657303896	0.0037326842984256	0.0196468895826589	0.1899885619411371	0.849318	0.849318	chr9	134384370	0.0709296716083514	chr9:134384370:G:A
chr9:134385467	['C', 'T']	98663	10526.533459020053	-402.24618688819805	0.0057343633485804	0.0094295781832168	0.6081251183416387	0.543106	0.543106	chr9	134385467	0.2651153992834217	chr9:134385467:C:T
chr9:134385559	['C', 'T']	98663	19010.19267803207	-732.1699074445512	0.0017046624852873	0.0071857689491964	0.2372275670619716	0.812481	0.812481	chr9	134385559	0.0901867862772576	chr9:134385559:C:T
chr9:134386548	['T', 'A']	98663	11462.464711785038	-481.5193399814135	0.0008278966090187	0.009057150570181	0.0914080651087343	0.927169	0.927169	chr9	134386548	0.0328410974866596	chr9:134386548:T:A
chr9:134386717	['A', 'AC']	98663	2755.467726949865	357.16293408935974	0.0084757003661037	0.0196717415712432	0.43085663439651	0.666574	0.666574	chr9	134386717	0.1761516301845564	chr9:134386717:A:AC
chr9:134387793	['A', 'G']	98663	2563.441690489225	358.50942987281576	0.0059306958304494	0.0196298494982993	0.3021264035143649	0.762556	0.762556	chr9	134387793	0.117728257426488	chr9:134387793:A:G
chr9:134388360	['T', 'C']	98663	30936.27109881085	-757.4327050370065	0.0007679604680245	0.0058676469685868	0.130880482778856	0.89587	0.89587	chr9	134388360	0.047755006385631	chr9:134388360:T:C
chr9:134389093	['G', 'A']	98663	123432.5063097398	-4817.144384950265	-0.005484248708018	0.0044040128357724	-1.2452844513692638	0.21303	0.21303	chr9	134389093	0.6715592326315925	chr9:134389093:G:A
chr9:134389553	['G', 'A']	98663	2561.0519151437747	359.9339310554512	0.0067904015688207	0.0196346093577081	0.3458383839022004	0.729465	0.729465	chr9	134389553	0.1369955408802196	chr9:134389553:G:A
chr9:134390456	['C', 'T']	98663	124028.34217942222	-4743.340495021045	-0.0055078950039728	0.004406273513971	-1.2500120536114911	0.211298	0.211298	chr9	134390456	0.6751046136579304	chr9:134390456:C:T
chr9:134391233	['A', 'G']	98663	2558.2333610395926	358.96183543238857	0.0067962185389403	0.0196483001210983	0.3458934613708702	0.729424	0.729424	chr9	134391233	0.1370199513374412	chr9:134391233:A:G
chr9:134391302	['C', 'T']	98663	2571.026058664937	359.91068776446514	0.0055527145239613	0.0195964330350772	0.2833533283338916	0.776907	0.776907	chr9	134391302	0.1096309655029922	chr9:134391302:C:T
chr9:134391740	['T', 'C']	98663	2562.155812562717	358.8015116122936	0.0062157014602479	0.0196309974977235	0.3166268785357835	0.751527	0.751527	chr9	134391740	0.1240554119628074	chr9:134391740:T:C
chr9:134392535	['C', 'T']	98663	124130.3881252154	-4828.074248725712	-0.005406754355297	0.0044103409536488	-1.2259266147719847	0.220229	0.220229	chr9	134392535	0.6571254932175492	chr9:134392535:C:T
chr9:134393237	['CAG', 'C']	98663	2207.022369301251	80.66555871585994	0.0094740770027622	0.0203327338272758	0.4659519513334217	0.641251	0.641251	chr9	134393237	0.1929719446183054	chr9:134393237:CAG:C
chr9:134393489	['G', 'A']	98663	11781.23881776994	-704.8470841233961	-0.0042559761752925	0.0089798242836799	-0.4739487144561841	0.635538	0.635538	chr9	134393489	0.1968584770581645	chr9:134393489:G:A
chr9:134393657	['A', 'G']	98663	159547.93679995948	-5753.899637600413	-0.0081636777558009	0.0054106524225321	-1.508815780108905	0.131349	0.131349	chr9	134393657	0.8815732292816802	chr9:134393657:A:G
chr9:134395311	['G', 'T']	98663	9817.0	-341.8635042170828	0.0038785264042236	0.0097755964876541	0.3967559840590717	0.691548	0.691548	chr9	134395311	0.1601776703462039	chr9:134395311:G:T
chr9:134395579	['A', 'G']	98663	3465.1053618487736	423.8998044020311	-0.0002347367183597	0.0170969874784767	-0.0137297122463961	0.989046	0.989046	chr9	134395579	0.0047835091292231	chr9:134395579:A:G
chr9:134396014	['T', 'C']	98663	25346.77070748024	-393.8860897403687	0.003760214161171	0.0063846635480579	0.5889447631605946	0.5559	0.5559	chr9	134396014	0.25500332596144	chr9:134396014:T:C
chr9:134396028	['G', 'A']	98663	123475.26336489143	-4840.140432028658	-0.0058703596858843	0.0044056021057383	-1.332476139467544	0.182707	0.182707	chr9	134396028	0.7382448133308991	chr9:134396028:G:A
chr9:134396113	['G', 'A']	98663	123470.7658334347	-4843.29941331608	-0.0059363519430974	0.0044056560087166	-1.3474388221305376	0.177842	0.177842	chr9	134396113	0.7499656662330438	chr9:134396113:G:A
chr9:134396654	['C', 'T']	98663	123440.76703024894	-4836.742403223743	-0.0057604843446479	0.0044052857526152	-1.307630121661947	0.191002	0.191002	chr9	134396654	0.7189620851898837	chr9:134396654:C:T
chr9:134396900	['T', 'C']	98663	153457.6644636141	-5348.105743847438	-0.0051979118179218	0.005119776939674	-1.015261383292387	0.309984	0.309984	chr9	134396900	0.50866072194327	chr9:134396900:T:C
chr9:134397245	['G', 'C']	98663	3483.070605406392	421.7191828864746	-0.0011421149318013	0.0170628873490417	-0.0669356193027587	0.946633	0.946633	chr9	134397245	0.0238183599270833	chr9:134397245:G:C
chr9:134397280	['G', 'A']	98663	3441.0697540061424	430.5149688272937	0.0036044492742349	0.017120354357222	0.2105359035815996	0.83325	0.83325	chr9	134397280	0.0792246776674323	chr9:134397280:G:A
chr9:134397310	['T', 'G']	98663	3460.140281170496	425.9560139421153	0.0005677199547455	0.0171110986506465	0.0331784630745557	0.973532	0.973532	chr9	134397310	0.0116497686483006	chr9:134397310:T:G
chr9:134398271	['T', 'C']	98663	159725.5701035943	-5745.496342977285	-0.0082256911971235	0.0054201529144842	-1.517612386016302	0.129115	0.129115	chr9	134398271	0.8890233004229209	chr9:134398271:T:C
chr9:134398314	['T', 'G']	98663	3458.6309899133275	425.60624609002855	0.0007200136355192	0.0171188597332085	0.0420596725915414	0.966451	0.966451	chr9	134398314	0.0148201602273302	chr9:134398314:T:G
chr9:134398922	['G', 'A']	98663	5659.3441620969625	-359.76378238762226	-0.009411656472045	0.0127224048249833	-0.7397702401013928	0.459441	0.459441	chr9	134398922	0.3377702514587172	chr9:134398922:G:A
chr9:134399142	['C', 'T']	98663	21317.5124472916	-1204.3418220481635	-0.0027746006565705	0.0068514329102001	-0.404966478244256	0.685503	0.685503	chr9	134399142	0.1639906402463215	chr9:134399142:C:T
chr9:134399523	['G', 'C']	98663	3462.140362257878	424.7674914072215	8.093032715003508e-05	0.0171053222949929	0.0047312950761369	0.996225	0.996225	chr9	134399523	0.0016425639629857	chr9:134399523:G:C
chr9:134399724	['T', 'C']	98663	3463.175505280869	421.736538571465	-0.000823941107364	0.0171001923666365	-0.0481831484522691	0.96157	0.96157	chr9	134399724	0.0170190946733844	chr9:134399724:T:C
chr9:134399894	['C', 'T']	98663	9816.497476129658	-339.83404453182345	0.0040989081417595	0.0097763054305015	0.4192696485291021	0.67502	0.67502	chr9	134399894	0.1706833593749591	chr9:134399894:C:T
chr9:134400306	['G', 'A']	98663	3463.035099633091	422.69773963096105	-0.0002903761806982	0.0171011945800708	-0.0169798770102654	0.986453	0.986453	chr9	134400306	0.0059236020761665	chr9:134400306:G:A
chr9:134400310	['G', 'T']	98663	25111.018052078376	-405.7442253391494	0.0037813613114196	0.0064039677059299	0.5904716396240043	0.554876	0.554876	chr9	134400310	0.2558040592784209	chr9:134400310:G:T
chr9:134400321	['A', 'G']	98663	11137.338647881614	-549.2303969044807	0.0034045834184056	0.0091845909142755	0.3706842743658724	0.710874	0.710874	chr9	134400321	0.1482073696696686	chr9:134400321:A:G
chr9:134400659	['T', 'C']	98663	3465.245854281543	420.9401389796972	-0.001278859383934	0.0170899695094833	-0.0748309927191175	0.940349	0.940349	chr9	134400659	0.0267109329490487	chr9:134400659:T:C
chr9:134400695	['A', 'G']	98663	3473.704155388623	428.299578355916	0.0004665911806488	0.0170728158277364	0.0273294801136916	0.978197	0.978197	chr9	134400695	0.009573673436065	chr9:134400695:A:G
chr9:134400927	['G', 'A']	98663	3471.2110950059305	431.2750035797914	0.0022762831726446	0.0170824278540779	0.133252907144651	0.893994	0.893994	chr9	134400927	0.0486653959419298	chr9:134400927:G:A
chr9:134401116	['T', 'C']	98663	3506.213223592852	431.7533743118382	0.0002428435547122	0.0170093583586364	0.0142770555826989	0.988609	0.988609	chr9	134401116	0.004975440170462	chr9:134401116:T:C
chr9:134401915	['G', 'A']	98663	147459.33184970389	-5168.051434338653	-0.003470261425101	0.0049106037561385	-0.706687323480962	0.479762	0.479762	chr9	134401915	0.3189741537084766	chr9:134401915:G:A
chr9:134402035	['A', 'C']	98663	2774.224945517206	330.9406712878574	0.0043828775276095	0.0188781064922742	0.2321672212943192	0.816409	0.816409	chr9	134402035	0.0880922163165834	chr9:134402035:A:C
chr9:134402891	['TG', 'T']	98663	126869.28708124274	-5138.381232911647	-0.0054633951671015	0.0044543957253022	-1.2265176926396382	0.220007	0.220007	chr9	134402891	0.6575635009368404	chr9:134402891:TG:T
chr9:134403254	['A', 'G']	98663	2735.2495083828326	320.2697999874304	0.0015506602690991	0.019002439122003	0.0816032225728113	0.934962	0.934962	chr9	134403254	0.0292060399570869	chr9:134403254:A:G
chr9:134403436	['T', 'C']	98663	2736.1941290950367	321.2058046497825	0.002089551140706	0.0190023256772822	0.1099629159184511	0.912439	0.912439	chr9	134403436	0.0397961601305784	chr9:134403436:T:C
chr9:134403458	['G', 'A']	98663	114482.28269221024	-4657.302717914459	-0.0043642595482673	0.0043195620732491	-1.0103476867007095	0.312331	0.312331	chr9	134403458	0.5053849083065148	chr9:134403458:G:A
chr9:134403639	['A', 'G']	98663	152635.09406959184	-5631.881481323258	-0.0053993737035375	0.0051025359958744	-1.0581745445604174	0.289978	0.289978	chr9	134403639	0.5376349498287386	chr9:134403639:A:G
chr9:134405046	['G', 'A']	98663	7432.07532788713	-298.3898671594742	0.0074907142844069	0.0111623167853594	0.6710716447531643	0.502176	0.502176	chr9	134405046	0.2991440469329956	chr9:134405046:G:A
chr9:134405209	['C', 'T']	98663	8769.0	-284.43117273348656	0.007641440875594	0.0103122861012461	0.7410035757901073	0.458693	0.458693	chr9	134405209	0.3384778874777188	chr9:134405209:C:T
chr9:134405384	['G', 'A']	98663	2525.0	337.8680300159365	0.0094316724090332	0.0197012082086313	0.4787357358571112	0.632128	0.632128	chr9	134405384	0.1991949722475081	chr9:134405384:G:A
chr9:134405582	['G', 'T']	98663	2549.025835681417	331.62470327818045	0.0057154106274631	0.019637371423656	0.2910476409575919	0.771015	0.771015	chr9	134405582	0.1129371727222472	chr9:134405582:G:T
chr9:134405881	['C', 'G']	98663	2588.078694506385	337.0806999107884	0.0063643469294744	0.019482060589608	0.3266772988515026	0.743913	0.743913	chr9	134405881	0.1284778518589878	chr9:134405881:C:G
chr9:134406475	['A', 'G']	98663	2504.2997066972503	324.65139186825434	0.0089937046508051	0.0197454396531943	0.4554826232674034	0.648763	0.648763	chr9	134406475	0.1879139266052222	chr9:134406475:A:G
chr9:134406853	['T', 'G']	98663	2484.1258894362336	338.4223241997146	0.0143223287239554	0.0198295277628759	0.7222728092783528	0.470128	0.470128	chr9	134406853	0.3277838822230117	chr9:134406853:T:G
chr9:134406969	['C', 'G']	98663	158128.80814919926	-5572.80471679257	-0.0052049804468372	0.0053423230490053	-0.97429159545235	0.329914	0.329914	chr9	134406969	0.4815992546464145	chr9:134406969:C:G
chr9:134407073	['T', 'C']	98663	2463.2746320398974	327.24964923620206	0.0115689124658489	0.019917661228228	0.5808368931113788	0.561352	0.561352	chr9	134407073	0.2507647256993709	chr9:134407073:T:C
chr9:134408066	['C', 'T']	98663	10531.387633046124	-550.3901463358383	0.0009177611871388	0.0094450503440314	0.0971684801784839	0.922593	0.922593	chr9	134408066	0.0349898448425431	chr9:134408066:C:T
chr9:134408103	['C', 'A']	98663	132373.85856650447	-5201.94368834055	-0.0052747293476071	0.0045367178196261	-1.1626752108734466	0.244964	0.244964	chr9	134408103	0.6108977350237355	chr9:134408103:C:A
chr9:134409416	['C', 'A']	98663	8544.173199136436	-284.6952956222948	0.0072207218342129	0.0104420852793832	0.6915019022560124	0.489252	0.489252	chr9	134409416	0.3104673903256822	chr9:134409416:C:A
chr9:134409808	['G', 'A']	98663	2478.1004672660374	326.3813529482303	0.0107148989348358	0.0198285376817428	0.5403776671187216	0.588938	0.588938	chr9	134409808	0.2299304228277522	chr9:134409808:G:A
chr9:134410020	['A', 'G']	98663	161608.55194153602	-5704.511822440232	-0.00482428655664	0.0055264978108139	-0.8729373867117473	0.382699	0.382699	chr9	134410020	0.4171426725940251	chr9:134410020:A:G
chr9:134410785	['C', 'T']	98663	132377.1005159603	-5171.029796117972	-0.0060264875499283	0.004533088082906	-1.329444175738335	0.183705	0.183705	chr9	134410785	0.735879023101605	chr9:134410785:C:T
chr9:134412280	['T', 'C']	98663	140639.27635313198	-4839.19235035384	-0.0048195466038406	0.0046963941622844	-1.026222765232347	0.304789	0.304789	chr9	134412280	0.5160007109725503	chr9:134412280:T:C
chr9:134412476	['A', 'G']	98663	2889.292844616992	414.3917108581982	0.020160157069146	0.0185125846910671	1.0889974255660737	0.276158	0.276158	chr9	134412476	0.5588423712144103	chr9:134412476:A:G
chr9:134413069	['C', 'T']	98663	131982.02623229977	-5267.999723595289	-0.0054407816507136	0.004532372059073	-1.2004269684396496	0.229976	0.229976	chr9	134413069	0.6383174840320407	chr9:134413069:C:T
chr9:134413756	['G', 'A']	98663	161432.27058286875	-5725.45551580684	-0.0055263360303676	0.0055156420089755	-1.0019388534235254	0.316376	0.316376	chr9	134413756	0.4997964691152522	chr9:134413756:G:A
chr9:134413918	['T', 'C']	98663	142923.03738317755	-4801.968597854391	-0.0046133233636028	0.0047567437271514	-0.969849045528764	0.332124	0.332124	chr9	134413918	0.4786997402072158	chr9:134413918:T:C
chr9:134413975	['G', 'C']	98663	11384.23077001044	-620.4535812056506	0.0027311520118432	0.0091538616527217	0.2983606389802962	0.765429	0.765429	chr9	134413975	0.1160950875761315	chr9:134413975:G:C
chr9:134415260	['C', 'T']	98663	131939.3845514445	-5170.0281755800215	-0.0051620854478028	0.0045279027026149	-1.140061036387042	0.254264	0.254264	chr9	134415260	0.594715125109819	chr9:134415260:C:T
chr9:134415301	['C', 'T']	98663	135244.93242571995	-4715.148539497414	-0.0036741347891872	0.0045811422738916	-0.8020128102387104	0.422547	0.422547	chr9	134415301	0.3741249773523942	chr9:134415301:C:T
chr9:134415972	['G', 'C']	98663	2520.0766267991085	335.9338267748574	0.0111104767521111	0.0196787374316168	0.5645929669380371	0.572352	0.572352	chr9	134415972	0.2423367952638196	chr9:134415972:G:C
chr9:134416396	['C', 'T']	98663	131648.34323335323	-5196.389236132883	-0.003997784369988	0.0045300589908088	-0.8825016137977986	0.377508	0.377508	chr9	134416396	0.4230738405406435	chr9:134416396:C:T
chr9:134416454	['A', 'G']	98663	2521.127764600945	335.62222435555594	0.0108065471613501	0.019676951330524	0.5491982462032297	0.582871	0.582871	chr9	134416454	0.2344275519086947	chr9:134416454:A:G
chr9:134416616	['A', 'C']	98663	161671.21792857352	-5735.777712477132	-0.0053547644268146	0.0055303883240779	-0.9682438398586342	0.332925	0.332925	chr9	134416616	0.4776535915829333	chr9:134416616:A:C
chr9:134416857	['T', 'C']	98663	2520.076626799108	336.4185325353155	0.0113816355969382	0.01967873946317	0.5783721878243071	0.563014	0.563014	chr9	134416857	0.2494808057753831	chr9:134416857:T:C
chr9:134417592	['G', 'A']	98663	3300.200695338395	383.07721220765046	0.0127107656317966	0.0172458761674267	0.7370321755994123	0.461105	0.461105	chr9	134417592	0.3362001684753739	chr9:134417592:G:A
chr9:134417615	['C', 'T']	98663	28819.336789823115	-571.3943803307911	0.002837369958676	0.0060514948847969	0.4688709174660895	0.639163	0.639163	chr9	134417615	0.1943883734952559	chr9:134417615:C:T
chr9:134417799	['C', 'T']	98663	132512.77393261163	-5134.887366604309	-0.0050710598286801	0.0045367885013646	-1.1177642129790244	0.26367	0.26367	chr9	134417799	0.5789392808081211	chr9:134417799:C:T
chr9:134418107	['G', 'A']	98663	25882.787005878778	-886.5203591374279	0.0024201010884114	0.006297198415125	0.3843139327798008	0.700747	0.700747	chr9	134418107	0.1544387528416464	chr9:134418107:G:A
chr9:134418113	['C', 'T']	98663	25872.786701804176	-894.0496518907028	0.0019259644850261	0.0062985316297581	0.3057799179616329	0.759773	0.759773	chr9	134418113	0.1193161439997257	chr9:134418113:C:T
chr9:134418228	['G', 'T']	98663	2510.0763227245084	333.0750729007929	0.0103439579462709	0.0197149560252923	0.5246756793675137	0.59981	0.59981	chr9	134418228	0.2219862979819332	chr9:134418228:G:T
chr9:134419114	['T', 'G']	98663	2180.900991103398	279.34746171566354	0.0120860018807997	0.0210320056745401	0.5746480895747489	0.565531	0.565531	chr9	134419114	0.2475435839128202	chr9:134419114:T:G
chr9:134419554	['G', 'A']	98663	124312.19935525078	-4560.752381556761	-0.0024400758921016	0.0044006026383171	-0.5544867584397013	0.579247	0.579247	chr9	134419554	0.2371362068031048	chr9:134419554:G:A
chr9:134419726	['A', 'G']	98663	2577.261218614741	431.54186515459565	0.0276660647944857	0.0196415176475189	1.408550260268736	0.158971	0.158971	chr9	134419726	0.7986820938473067	chr9:134419726:A:G
chr9:134420428	['A', 'G']	98663	18005.2774489134	-892.4918488502684	0.0050212947244355	0.007394500659134	0.679057985914577	0.497103	0.497103	chr9	134420428	0.3035536159004007	chr9:134420428:A:G
chr9:134420982	['T', 'C']	98663	16790.510541252785	-252.3629767253157	0.004530089483907	0.0076119190266542	0.5951310659039253	0.551757	0.551757	chr9	134420982	0.2582521483482937	chr9:134420982:T:C
chr9:134423097	['C', 'T']	98663	10982.33393472532	-497.8861259930458	0.0001062722816649	0.0092519778552983	0.0114864392594774	0.990835	0.990835	chr9	134423097	0.0039986609089725	chr9:134423097:C:T
chr9:134424546	['A', 'G']	98663	16197.328336424724	-341.8252966158746	0.0018877182034076	0.0077328756136872	0.2441159405262428	0.807142	0.807142	chr9	134424546	0.093050053392743	chr9:134424546:A:G
chr9:134425487	['C', 'T']	98663	16194.532033255808	-343.1761644184899	0.0021722793251889	0.0077532949838414	0.2801749875009469	0.779344	0.779344	chr9	134425487	0.1082708037842109	chr9:134425487:C:T
chr9:134425955	['C', 'T']	98663	6135.373110879105	-245.4815366614607	0.0042806265900425	0.012248058103098	0.3494943079147999	0.726719	0.726719	chr9	134425955	0.1386334850698655	chr9:134425955:C:T
chr9:134426332	['C', 'T']	98663	124491.87967806024	-5044.431707864679	-0.0031156005398878	0.0044241089393183	-0.7042323285031764	0.48129	0.48129	chr9	134426332	0.3175931617798126	chr9:134426332:C:T
chr9:134427183	['AAG', 'A']	98663	13112.455437614692	-787.961963371661	-0.0030271200038715	0.0085624572711047	-0.3535340274440907	0.723689	0.723689	chr9	134427183	0.1404480285562147	chr9:134427183:AAG:A
chr9:134430641	['TC', 'T']	98663	137312.9586855602	-5460.814085872848	-0.0027803379715034	0.004640713640907	-0.5991186241260898	0.549095	0.549095	chr9	134430641	0.2603525109114501	chr9:134430641:TC:T
chr9:134431093	['G', 'C']	98663	7452.302131584549	-12.275563985365556	0.009785104435637	0.0111518533931009	0.8774419901978422	0.380249	0.380249	chr9	134431093	0.4199319194052808	chr9:134431093:G:C
chr9:134431356	['G', 'T']	98663	7257.147109800226	-44.520193349845925	0.0093164971481732	0.0112922805596088	0.825032383759335	0.409355	0.409355	chr9	134431356	0.3878999006227844	chr9:134431356:G:T
chr9:134432102	['A', 'G']	98663	7422.677093680946	-173.17085440524752	0.0041587882893112	0.0111580098376479	0.3727177471451259	0.709359	0.709359	chr9	134432102	0.1491339167779916	chr9:134432102:A:G
chr9:134432274	['T', 'C']	98663	149190.09694389545	-4905.0053669474455	-0.0008491364031067	0.0049465756414615	-0.1716614613126217	0.863704	0.863704	chr9	134432274	0.0636350690859362	chr9:134432274:T:C
chr9:134432626	['T', 'C']	98663	12861.651797117314	-127.6515305171602	0.0046784940673973	0.0086024503064877	0.5438559829713758	0.586542	0.586542	chr9	134432626	0.2317008842898614	chr9:134432626:T:C
chr9:134432806	['A', 'G']	98663	149126.6721271592	-4894.299429513232	-0.0004478988707581	0.0049457247088616	-0.0905628390427064	0.92784	0.92784	chr9	134432806	0.0325269085958597	chr9:134432806:A:G
chr9:134433062	['G', 'A']	98663	7372.149441015194	-169.59041190292598	0.0060317852744059	0.0111931629908054	0.5388812151990255	0.58997	0.58997	chr9	134433062	0.2291700716895674	chr9:134433062:G:A
chr9:134433952	['G', 'A']	98663	4840.539674816528	-238.52431066502325	0.0028445750497073	0.0137349506038045	0.2071048620239987	0.835928	0.835928	chr9	134433952	0.0778311275242551	chr9:134433952:G:A
chr9:134433976	['T', 'C']	98663	149200.293311976	-4903.270611364126	-0.0006962978594488	0.0049477735022926	-0.1407295340270123	0.888084	0.888084	chr9	134433976	0.0515459542538894	chr9:134433976:T:C
chr9:134434562	['A', 'G']	98663	126296.3214792588	-5105.402976115251	-0.0040076903397639	0.0044420483648051	-0.9022167276514476	0.366944	0.366944	chr9	134434562	0.4354002091721332	chr9:134434562:A:G
chr9:134436009	['T', 'C']	98663	25204.386483910865	-1591.5714741294205	-0.0072830524656535	0.0063977982781431	-1.1383685682205231	0.254969	0.254969	chr9	134436009	0.5935126193595837	chr9:134436009:T:C
chr9:134436329	['T', 'C']	98663	13058.985392506696	-119.72667920273489	0.0037439208884404	0.0085466235479002	0.4380584762458928	0.661345	0.661345	chr9	134436329	0.1795719255240868	chr9:134436329:T:C
chr9:134436370	['G', 'A']	98663	7500.076017108917	-173.34239443341255	0.0027943615596707	0.0111016547723243	0.2517067605666177	0.801268	0.801268	chr9	134436370	0.0962222012012158	chr9:134436370:G:A
chr9:134436440	['G', 'A']	98663	124825.85621756404	-5065.105957251162	-0.0032049545502064	0.0044256667085298	-0.7241744038314774	0.46896	0.46896	chr9	134436440	0.3288641989056397	chr9:134436440:G:A
chr9:134437460	['G', 'A']	98663	125214.7676205537	-5018.599470017377	-0.0030966642019798	0.0044274215877349	-0.6994283558986828	0.484286	0.484286	chr9	134437460	0.3148980855903169	chr9:134437460:G:A
chr9:134438714	['C', 'T']	98663	125399.70990238512	-5051.535092253338	-0.0037875222639572	0.0044287060290176	-0.8552209695429649	0.392431	0.392431	chr9	134438714	0.4062366929404924	chr9:134438714:C:T
chr9:134438910	['C', 'T']	98663	9142.31655143048	-519.3384189708354	0.0063108042640285	0.0101051142795093	0.624515872801691	0.53229	0.53229	chr9	134438910	0.2738516927331509	chr9:134438910:C:T
chr9:134439260	['C', 'A']	98663	6126.297446920693	482.0725234484934	0.0215059035438338	0.0126782366531102	1.6962850696242564	0.0898351	0.0898351	chr9	134439260	1.046553944424656	chr9:134439260:C:A
chr9:134439264	['A', 'C']	98663	6344.78410332925	468.5443514740309	0.0210047487845543	0.0126946424366938	1.6546152354665924	0.0980058	0.0980058	chr9	134439264	1.0087482219252717	chr9:134439264:A:C
chr9:134440263	['C', 'T']	98663	2134.216313746161	51.59457474690948	0.0418306488335007	0.0206337408448627	2.0272935066893325	0.0426351	0.0426351	chr9	134440263	1.3702327140481665	chr9:134440263:C:T
chr9:134441072	['G', 'A']	98663	142028.0766907233	-5816.369674000213	-0.0013469381567054	0.0047640044941046	-0.2827323438448201	0.777383	0.777383	chr9	134441072	0.109364960857979	chr9:134441072:G:A
chr9:134441294	['T', 'G']	98663	3192.0647064189498	326.51453045379054	-0.0018572503253027	0.0175775659483377	-0.1056602677959752	0.915852	0.915852	chr9	134441294	0.0381747018522915	chr9:134441294:T:G
chr9:134443675	['G', 'A']	98663	154564.62980652213	-5607.555629672328	0.0010879842393194	0.005179019986045	0.2100753119800685	0.833609	0.833609	chr9	134443675	0.0790376051898994	chr9:134443675:G:A
chr9:134443681	['A', 'AT']	98663	2193.355692519792	44.28686548833833	0.0327242874900286	0.0203724246561497	1.6063030317871492	0.108211	0.108211	chr9	134443681	0.9657285895392298	chr9:134443681:A:AT
chr9:134444068	['C', 'G']	98663	149681.37614176664	-6057.03445349802	-0.002331158059673	0.0050012810934586	-0.4661121852802877	0.641136	0.641136	chr9	134444068	0.1930498366517598	chr9:134444068:C:G
chr9:134445637	['G', 'C']	98663	3193.097091019664	288.69820406517	-0.0159211657711837	0.0175260581312951	-0.9084282188220254	0.363654	0.363654	chr9	134445637	0.4393116310586584	chr9:134445637:G:C
chr9:134446266	['C', 'T']	98663	8667.744009167527	-134.4536353845424	0.0067210931106395	0.0103671565301783	0.6483063211281468	0.516788	0.516788	chr9	134446266	0.286687579367247	chr9:134446266:C:T
chr9:134446300	['C', 'T']	98663	161149.6000040547	-6013.356209617293	-0.004416977270601	0.0055174893945659	-0.8005411437584599	0.423399	0.423399	chr9	134446300	0.3732501720487626	chr9:134446300:C:T
chr9:134446369	['A', 'G']	98663	166639.26769115363	-6020.253194576753	-0.0052484776839895	0.0058901547059535	-0.8910593941929137	0.372899	0.372899	chr9	134446369	0.4284087812808602	chr9:134446369:A:G
chr9:134447869	['G', 'A']	98663	4050.1231502128526	-184.0441979625796	0.0050925099914983	0.0149548348217033	0.340525993915211	0.733461	0.733461	chr9	134447869	0.1346229737567461	chr9:134447869:G:A
chr9:134448071	['T', 'C']	98663	15066.98525088697	-869.9494661145155	-0.0039262095160699	0.008019725081223	-0.4895690907488305	0.62444	0.62444	chr9	134448071	0.2045092849451922	chr9:134448071:T:C
chr9:134448633	['G', 'A']	98663	4075.123910399351	-175.74672589812565	0.0057212524095326	0.0149074251189926	0.383785419941071	0.701138	0.701138	chr9	134448633	0.1541964945296916	chr9:134448633:G:A
chr9:134448667	['G', 'A']	98663	64395.79026437433	-2975.727806375106	3.6891126840233343e-06	0.0045575098792683	0.0008094579675635	0.999354	0.999354	chr9	134448667	0.000280644893373	chr9:134448667:G:A
chr9:134449206	['C', 'T']	98663	5210.573181079394	-89.87939716378278	0.022986581885156	0.0132814505935977	1.7307282606793395	0.0835034	0.0835034	chr9	134449206	1.0782958410292511	chr9:134449206:C:T
chr9:134449652	['G', 'A']	98663	116743.74886465006	-4023.448071927027	-0.000157266741301	0.0043343155705352	-0.0362841003941137	0.971056	0.971056	chr9	134449652	0.0127557239645988	chr9:134449652:G:A
chr9:134449754	['T', 'C']	98663	73006.05912169011	-2820.646373329197	-0.0003948028358921	0.0044385151461322	-0.0889493046421631	0.929122	0.929122	chr9	134449754	0.031927256460539	chr9:134449754:T:C
chr9:134450622	['T', 'C']	98663	72541.44013706129	-2893.834865622284	-0.0023374966529815	0.0044458109767479	-0.5257750869766755	0.599046	0.599046	chr9	134450622	0.2225398273951253	chr9:134450622:T:C
chr9:134450911	['T', 'C']	98663	72859.86166384525	-2820.820003760192	-0.0001238355030823	0.0044416395739114	-0.0278805835146394	0.977757	0.977757	chr9	134450911	0.0097690661449536	chr9:134450911:T:C
chr9:134450961	['T', 'C']	98663	2334.1182874171377	354.5756990232284	-0.0005607601793544	0.0206067618083218	-0.0272124356349844	0.97829	0.97829	chr9	134450961	0.0095323857742022	chr9:134450961:T:C
chr9:134453280	['G', 'A']	98663	181682.84144858204	-6085.982059457444	0.0073055688926758	0.0078243593837885	0.9336954674925102	0.350463	0.350463	chr9	134453280	0.455357825754482	chr9:134453280:G:A
chr9:134455122	['AT', 'A']	98663	32733.63544296098	-1530.7088327819654	-0.0042717696913517	0.0057342825187264	-0.7449527778586829	0.456302	0.456302	chr9	134455122	0.3407476276834859	chr9:134455122:AT:A
chr9:134455352	['G', 'T']	98663	5236.15921346037	-76.30790633130707	0.0203024929630893	0.0132098166718963	1.5369246574240825	0.124315	0.124315	chr9	134455352	0.905476465693078	chr9:134455352:G:T
chr9:134455622	['GC', 'G']	98663	108086.33714482664	-3411.871920125236	0.0018029895436873	0.0042759896425573	0.4216543290336429	0.673278	0.673278	chr9	134455622	0.1718055762861033	chr9:134455622:GC:G
chr9:134456165	['G', 'A']	98663	38938.94666153082	-896.5645481752392	0.0041129969232963	0.0053822419794916	0.7641791169866352	0.444762	0.444762	chr9	134456165	0.3518723255071588	chr9:134456165:G:A
chr9:134456507	['G', 'A']	98663	2440.0247308994344	-115.14039349259764	-0.0106008579224843	0.0192222870764482	-0.5514878578352335	0.581301	0.581301	chr9	134456507	0.2355989299352197	chr9:134456507:G:A
chr9:134456746	['G', 'T']	98663	136455.4474121678	-5085.7967413006	0.0001057481121342	0.0046161464181606	0.022908309779394	0.981723	0.981723	chr9	134456746	0.0080110341494793	chr9:134456746:G:T
chr9:134456779	['C', 'G']	98663	2460.099737479601	-112.11188099456048	-0.0084893011814283	0.0191465570194452	-0.443385261005756	0.657488	0.657488	chr9	134456779	0.1821121691976587	chr9:134456779:C:G
chr9:134457791	['C', 'A']	98663	37136.43226663419	-1248.0409052522675	-0.0013019672959688	0.0054586394547771	-0.2385149828551864	0.811482	0.811482	chr9	134457791	0.0907211090939093	chr9:134457791:C:A
chr9:134457958	['T', 'C']	98663	44167.92430969468	-1407.4236538566918	-0.0004725427532448	0.0051299708120118	-0.0921141212223546	0.926608	0.926608	chr9	134457958	0.0331039545744165	chr9:134457958:T:C
chr9:134458375	['G', 'A']	98663	137496.11671566142	-5041.675272284165	0.0010828717848932	0.0046366783997327	0.233544725671651	0.815339	0.815339	chr9	134458375	0.0886617836299697	chr9:134458375:G:A
chr9:134458440	['G', 'T']	98663	137468.5063913471	-5052.28457295844	0.0007963391922644	0.0046366710550588	0.1717480457009403	0.863636	0.863636	chr9	134458440	0.0636692627302502	chr9:134458440:G:T
chr9:134459283	['T', 'C']	98663	182901.5614027975	-6248.326764031538	0.0056585566392915	0.0081345917340616	0.6956165501948626	0.486671	0.486671	chr9	134459283	0.3127645319467805	chr9:134459283:T:C
chr9:134459385	['C', 'A']	98663	36125.19688415419	-1339.724635460687	-0.0005119437682563	0.0055081252636934	-0.0929433779639674	0.925949	0.925949	chr9	134459385	0.0334129330033082	chr9:134459385:C:A
chr9:134459613	['T', 'C']	98663	32647.29435259056	-1323.3366728990227	0.0021297347286707	0.005726198479982	0.3719282061416515	0.709947	0.709947	chr9	134459613	0.1487740716565465	chr9:134459613:T:C
chr9:134460426	['G', 'A']	98663	2475.0501718004075	-112.26724279115928	-0.0085598663707433	0.019091471161418	-0.4483607522107546	0.653894	0.653894	chr9	134460426	0.1844926476178848	chr9:134460426:G:A
chr9:134461448	['A', 'G']	98663	181527.67975187764	-6488.0250298170895	0.0006152154186211	0.0078264791834194	0.0786069194337721	0.937345	0.937345	chr9	134461448	0.0281005328909831	chr9:134461448:A:G
chr9:134461850	['C', 'T']	98663	33577.02096087573	-1236.01686503335	3.584097717177446e-05	0.0056636516791876	0.0063282453092022	0.994951	0.994951	chr9	134461850	0.0021983071473609	chr9:134461850:C:T
chr9:134462112	['A', 'G']	98663	182744.70442221343	-6275.286605147259	0.0042933598716149	0.0080933954188071	0.5304769691146101	0.595782	0.595782	chr9	134462112	0.2249126219983883	chr9:134462112:A:G
chr9:134462461	['A', 'G']	98663	11064.233558366786	-111.77325050851888	-0.001811268033793	0.0093427901478357	-0.1938679992949054	0.84628	0.84628	chr9	134462461	0.0724859226157823	chr9:134462461:A:G
chr9:134462758	['T', 'C']	98663	181512.6794478061	-6490.459714076238	0.0006516849042991	0.0078249596388439	0.0832828454557253	0.933627	0.933627	chr9	134462758	0.029826597213912	chr9:134462758:T:C
chr9:134463175	['A', 'G']	98663	181522.3592880528	-6484.432057226486	0.0008686898694852	0.0078257189591528	0.1110044807409296	0.911613	0.911613	chr9	134463175	0.0401894902182871	chr9:134463175:A:G
chr9:134463318	['A', 'G']	98663	181518.35912587805	-6482.343881768758	0.0010008338065586	0.0078244139066379	0.1279116645030205	0.898219	0.898219	chr9	134463318	0.0466177625577811	chr9:134463318:A:G
chr9:134464382	['C', 'T']	98663	33616.088595148554	-1823.490041314763	-0.0059783189389089	0.005676488094256	-1.053172109170513	0.292265	0.292265	chr9	134464382	0.5342231901744883	chr9:134464382:C:T
chr9:134467084	['T', 'G']	98663	2653.0268897853275	-95.70291418378392	-0.0094551308534754	0.0184560441727894	-0.5123053870566457	0.608438	0.608438	chr9	134467084	0.2157836699067641	chr9:134467084:T:G
chr9:134467355	['G', 'A']	98663	22048.89390729685	-1087.2571799809427	0.0027842248360218	0.0068037447163664	0.409219474288086	0.682379	0.682379	chr9	134467355	0.1659743469115386	chr9:134467355:G:A
chr9:134467618	['A', 'G']	98663	41419.617899282326	-1356.413143395538	-0.0007002701297979	0.0052434986019711	-0.1335501700209751	0.893759	0.893759	chr9	134467618	0.0487795718978198	chr9:134467618:A:G
chr9:134467653	['T', 'C']	98663	6416.195094263126	-276.21215189889443	-0.0014046468188263	0.0120221304027935	-0.116838428112534	0.906988	0.906988	chr9	134467653	0.0423984588806528	chr9:134467653:T:C
chr9:134467789	['G', 'A']	98663	43644.42358569938	-1447.3364137478404	-0.0018835828825096	0.0051530247003509	-0.3655295660394113	0.714717	0.714717	chr9	134467789	0.1458658878045459	chr9:134467789:G:A
chr9:134467843	['C', 'T']	98663	141357.52007785812	-4855.162278987536	0.0014602274881085	0.0046994926330292	0.3107202419779746	0.756014	0.756014	chr9	134467843	0.1214701620828544	chr9:134467843:C:T
chr9:134467852	['A', 'C']	98663	39974.31868410379	-1639.4836336744577	-0.000899786285069	0.0052994059455797	-0.1697900282237355	0.865176	0.865176	chr9	134467852	0.0628955364036955	chr9:134467852:A:C
chr9:134468102	['G', 'A']	98663	32639.64655618064	-1365.565733793107	0.0011620889014627	0.0057271846085102	0.2029075332644239	0.839208	0.839208	chr9	134468102	0.0761303847533748	chr9:134468102:G:A
chr9:134468454	['G', 'A']	98663	2553.0258762238755	-103.95021807331734	-0.0146195110782788	0.018803718400724	-0.7774797923859544	0.436878	0.436878	chr9	134468454	0.3596398246407788	chr9:134468454:G:A
chr9:134468483	['A', 'T']	98663	132843.77151690234	-5015.015275483333	0.0028699810026248	0.0045450035181365	0.6314584776826673	0.527742	0.527742	chr9	134468483	0.2775783414067367	chr9:134468483:A:T
chr9:134468823	['C', 'T']	98663	140715.83604314068	-5152.953646133041	0.0017671345888385	0.004688555704958	0.3769038271145671	0.706246	0.706246	chr9	134468823	0.1510439989004301	chr9:134468823:C:T
chr9:134468855	['C', 'T']	98663	143435.08409187666	-5253.711597937763	0.000389493283241	0.0047563496940846	0.0818891183979598	0.934735	0.934735	chr9	134468855	0.0293114953842244	chr9:134468855:C:T
chr9:134469090	['A', 'G']	98663	166129.73523956252	-6284.481038998316	0.0061556157322023	0.0058759124451249	1.0476016771334742	0.294825	0.294825	chr9	134469090	0.5304356927882108	chr9:134469090:A:G
chr9:134469533	['C', 'T']	98663	133595.34880442946	-4934.518282357201	0.003121549366754	0.0045531725848159	0.6855767728119715	0.492982	0.492982	chr9	134469533	0.3071689376059081	chr9:134469533:C:T
chr9:134472043	['C', 'T']	98663	2360.9974234276087	-160.49628154121598	-0.0171215334513278	0.0201196034801281	-0.8509876185302833	0.394778	0.394778	chr9	134472043	0.4036470574837094	chr9:134472043:C:T
chr9:134473181	['G', 'A']	98663	2226.0676870058787	-157.8273869852057	-0.0202188074741233	0.0201173433912564	-1.0050436124141	0.314878	0.314878	chr9	134473181	0.5018576817336429	chr9:134473181:G:A
chr9:134473299	['C', 'T']	98663	135322.85783210688	-4708.24456309949	0.0032674417280871	0.0045736378689594	0.7144076163665709	0.474977	0.474977	chr9	134473299	0.3233274198802388	chr9:134473299:C:T
chr9:134474260	['A', 'G']	98663	141313.02595888745	-5138.991713467981	0.002433108772311	0.0047085822237429	0.5167391492161107	0.605339	0.605339	chr9	134474260	0.218001345021581	chr9:134474260:A:G
chr9:134474410	['T', 'C']	98663	142169.85060617118	-5018.306269153724	0.0015436130800977	0.0047208218009114	0.3269797389513138	0.743684	0.743684	chr9	134474410	0.1286115620468162	chr9:134474410:T:C
chr9:134474694	['A', 'G']	98663	140817.69985403237	-5135.663944744048	0.0019066249572862	0.0046943676121395	0.4061516086545404	0.684632	0.684632	chr9	134474694	0.1645428056091408	chr9:134474694:A:G
chr9:134475200	['A', 'G']	98663	142063.39885254376	-5032.314181288338	0.0014880578301561	0.0047182689126257	0.3153821576752869	0.752472	0.752472	chr9	134475200	0.1235096558294493	chr9:134475200:A:G
chr9:134475422	['A', 'G']	98663	178732.81154851918	-6195.147746545355	0.0100679730952751	0.0072670146764084	1.3854345344808023	0.165923	0.165923	chr9	134475422	0.7800934085462401	chr9:134475422:A:G
chr9:134476542	['T', 'C']	98663	5642.08801427861	-335.7131192432949	-0.0072284876294776	0.0128054383780656	-0.5644857611324958	0.572425	0.572425	chr9	134476542	0.2422814071887239	chr9:134476542:T:C
chr9:134477607	['A', 'G']	98663	69079.00151034434	-1917.139329591147	-0.0047608913974704	0.0044616629042864	-1.0670665847248326	0.285944	0.285944	chr9	134477607	0.5437190118790848	chr9:134477607:A:G
chr9:134477795	['T', 'G']	98663	14286.013572413234	-710.6079775993402	-0.002651732899659	0.0082323793678508	-0.3221101435163027	0.74737	0.74737	chr9	134477795	0.1264643390471884	chr9:134477795:T:G
chr9:134478893	['A', 'C']	98663	3856.5472331194414	-138.94585708100988	-0.0311004990263797	0.0153960759864006	-2.0200276391108214	0.0433832	0.0433832	chr9	134478893	1.3626784170270758	chr9:134478893:A:C
chr9:134478956	['C', 'T']	98663	5628.114087633412	-348.05420074740624	-0.0088573707516908	0.0128125524364644	-0.6913041562649795	0.489376	0.489376	chr9	134478956	0.3103573331516709	chr9:134478956:C:T
chr9:134479878	['A', 'C']	98663	57507.82316683732	-1429.0057496906009	-0.0001636264570802	0.0046618664882763	-0.0350989153146543	0.972001	0.972001	chr9	134479878	0.0123332882689327	chr9:134479878:A:C
chr9:134480000	['T', 'C']	98663	57329.13484171153	-1435.3091910150836	0.0001158944814924	0.0046641414155363	0.0248479776162974	0.980176	0.980176	chr9	134480000	0.0086959355666773	chr9:134480000:T:C
chr9:134481752	['T', 'C']	98663	69356.7622919243	-2088.0434399634114	-0.0056501436248795	0.0044443702634863	-1.2713035345636134	0.203624	0.203624	chr9	134481752	0.6911710355038065	chr9:134481752:T:C
chr9:134482799	['TCTC', 'T']	98663	3869.313739800313	-131.69564619759814	-0.0249120694029005	0.0153517939326049	-1.622746469387596	0.104647	0.104647	chr9	134482799	0.9802732174172292	chr9:134482799:TCTC:T
chr9:134485599	['G', 'A']	98663	22297.90400267588	-291.9313774191773	-0.0120470175444717	0.0067304600593942	-1.7899248250729445	0.0734691	0.0734691	chr9	134485599	1.1338952802512785	chr9:134485599:G:A
chr9:134487320	['C', 'G']	98663	24027.21764073871	-401.91136933171447	-0.0122658987918958	0.0064954695452715	-1.888377538591488	0.0589782	0.0589782	chr9	134487320	1.229308486141569	chr9:134487320:C:G
chr9:134487415	['C', 'T']	98663	23279.17973200349	-240.8523302185644	-0.0093004981067959	0.0065996454300678	-1.4092420881314427	0.158767	0.158767	chr9	134487415	0.7992397614003331	chr9:134487415:C:T
chr9:134487552	['T', 'C']	98663	43932.89810647528	-1781.013926787148	-0.0015015083107535	0.005125116150123	-0.2929705916455165	0.769545	0.769545	chr9	134487552	0.1137659792369627	chr9:134487552:T:C
chr9:134487596	['C', 'T']	98663	20637.627518751266	-569.2867673348821	-0.0160874331130282	0.0069606665572702	-2.311191461430554	0.0208243	0.0208243	chr9	134487596	1.6814295883003725	chr9:134487596:C:T
chr9:134487675	['T', 'C']	98663	43866.113688201374	-1771.1186078691544	-0.0010085610947021	0.0051277514548538	-0.1966868136222609	0.844073	0.844073	chr9	134487675	0.073619991613451	chr9:134487675:T:C
chr9:134487789	['A', 'G']	98663	44017.58439267687	-1810.806588587492	-0.0018417948946265	0.0051219469896104	-0.3595888240082303	0.719155	0.719155	chr9	134487789	0.1431774957229882	chr9:134487789:A:G
chr9:134488093	['G', 'A']	98663	43923.37273004252	-1787.3007478185907	-0.0012074209049428	0.0051312182396194	-0.235308819184509	0.81397	0.81397	chr9	134488093	0.0893916013448922	chr9:134488093:G:A
chr9:134488670	['C', 'T']	98663	38205.09782575642	-1441.9320396728544	-0.0002159270007673	0.0053852452647327	-0.0400960383701327	0.968017	0.968017	chr9	134488670	0.014117015686066	chr9:134488670:C:T
chr9:134488873	['G', 'A']	98663	43762.217762371016	-1777.366609107671	-0.0005184269150025	0.0051309432734372	-0.1010392996715548	0.919519	0.919519	chr9	134488873	0.0364392925162742	chr9:134488873:G:A
chr9:134489040	['C', 'T']	98663	25887.574302887784	-197.28974668608527	-0.0102382678454403	0.0063217700465656	-1.6195255078919668	0.105337	0.105337	chr9	134489040	0.9774190545184904	chr9:134489040:C:T
chr9:134489105	['G', 'A']	98663	38289.65702324356	-1454.1781007689317	-0.0005446385095455	0.0053803827562492	-0.1012267220046697	0.919371	0.919371	chr9	134489105	0.0365091994530246	chr9:134489105:G:A
chr9:134489180	['A', 'C']	98663	38756.67791902358	-1709.956570840908	-0.0025536044071614	0.0053572765891663	-0.476660923635229	0.633605	0.633605	chr9	134489180	0.1981814042344695	chr9:134489180:A:C
chr9:134489312	['A', 'G']	98663	36644.19970805584	-1505.1153154185904	0.0002878246333627	0.0054717323797934	0.0526021035724783	0.958049	0.958049	chr9	134489312	0.0186122780974433	chr9:134489312:A:G
chr9:134489336	['A', 'G']	98663	43699.31497906762	-2794.5859242753486	-0.0144940338861892	0.0051581033956435	-2.809954119653852	0.00495583	0.00495583	chr9	134489336	2.304883599658405	chr9:134489336:A:G
chr9:134489520	['T', 'C']	98663	43953.11841144989	-1789.1230568088308	-0.0014088250616136	0.0051226049007974	-0.2750212223851764	0.783301	0.783301	chr9	134489520	0.1060713190156662	chr9:134489520:T:C
chr9:134489754	['G', 'A']	98663	21125.2846934328	-74.24072145185245	-0.0076860139367721	0.0069170003259406	-1.1111773275400247	0.266495	0.266495	chr9	134489754	0.5743109348279533	chr9:134489754:G:A
chr9:134490211	['C', 'G']	98663	23036.334850435363	15.00383475102425	-0.0087944564355002	0.006675230284768	-1.3174761109842203	0.187682	0.187682	chr9	134490211	0.7265773772216416	chr9:134490211:C:G
chr9:134490419	['A', 'G']	98663	25044.58447298789	-52.30682569268662	-0.007474702981121	0.0064209145897881	-1.1641181137978225	0.244379	0.244379	chr9	134490419	0.6119361166617543	chr9:134490419:A:G
chr9:134490783	['C', 'A']	98663	69306.61966448736	-1870.7523894527567	-0.004410698109069	0.0044602028944485	-0.9889007772625976	0.322714	0.322714	chr9	134490783	0.4911821935955973	chr9:134490783:C:A
chr9:134490818	['C', 'T']	98663	21755.882027995416	-86.75244666047861	-0.0087985850234951	0.0068246519704485	-1.2892357092484568	0.197319	0.197319	chr9	134490818	0.7048310941808187	chr9:134490818:C:T
chr9:134491195	['C', 'T']	98663	21392.987064071363	-50.6830544632834	-0.0082165801482797	0.0068829632592256	-1.1937562120888228	0.232576	0.232576	chr9	134491195	0.6334351030440973	chr9:134491195:C:T
chr9:134491381	['T', 'C']	98663	29715.572040351683	-348.1263531738118	-0.0089033015932872	0.0060137680845066	-1.4804863553393202	0.138747	0.138747	chr9	134491381	0.8577763984577629	chr9:134491381:T:C
chr9:134492095	['T', 'A']	98663	29494.0819394603	-321.1081222074135	-0.008109998198379	0.0060033925228837	-1.3509025384339397	0.17673	0.17673	chr9	134492095	0.7526897225443443	chr9:134492095:T:A
chr9:134492294	['T', 'C']	98663	29494.67992984876	-323.62388937566124	-0.0082303538362735	0.0060044443406259	-1.370710322117077	0.170468	0.170468	chr9	134492294	0.768357134136241	chr9:134492294:T:C
chr9:134492598	['T', 'C']	98663	7706.703002412472	-321.078814039787	-0.0084860085248997	0.0110181113241919	-0.7701872194980882	0.441191	0.441191	chr9	134492598	0.3553733554571502	chr9:134492598:T:C
chr9:134492801	['A', 'G']	98663	70182.402011069	-1920.011119892221	-0.0045093335121579	0.0044462135838033	-1.0141963329392218	0.310492	0.310492	chr9	134492801	0.507949585183421	chr9:134492801:A:G
chr9:134493363	['T', 'C']	98663	31430.512622934224	-458.57049276997856	-0.0099648215361274	0.005847845351857	-1.7040159129658037	0.0883813	0.0883813	chr9	134493363	1.0536396146918718	chr9:134493363:T:C
chr9:134493802	['T', 'C']	98663	29165.660480061622	-328.74502253186154	-0.0074063034909906	0.006031681296574	-1.2279003360468397	0.219487	0.219487	chr9	134493802	0.6585911974968479	chr9:134493802:T:C
chr9:134495175	['A', 'G']	98663	2075.168263139223	19.22791255832667	-0.0122048248384842	0.0208875423185356	-0.5843111962317192	0.559012	0.559012	chr9	134495175	0.2525788692551762	chr9:134495175:A:G
chr9:134495183	['C', 'T']	98663	18316.641213325493	-387.3812117333279	-0.0043270140763328	0.0073289067676449	-0.5904037550914705	0.554921	0.554921	chr9	134495183	0.2557688397712563	chr9:134495183:C:T
chr9:134495738	['G', 'A']	98663	5499.278690020068	25.776634676054403	-0.0187116520632299	0.0130980086014525	-1.4285875534663248	0.153126	0.153126	chr9	134495738	0.8149510620917919	chr9:134495738:G:A
chr9:134496511	['C', 'T']	98663	14795.74981248353	-816.3904248932191	-0.0071736495831664	0.008116834104824	-0.8837989652767353	0.376807	0.376807	chr9	134496511	0.4238810378506695	chr9:134496511:C:T
chr9:134496754	['T', 'C']	98663	42429.75118108638	-1440.3828730387488	0.0007999475804873	0.0051843343188403	0.1543009249191836	0.877373	0.877373	chr9	134496754	0.0568157345668554	chr9:134496754:T:C
chr9:134498107	['C', 'T']	98663	41098.248276700986	-1545.8961971845204	0.0007120158231203	0.005241754636314	0.135835397213682	0.891952	0.891952	chr9	134498107	0.0496585163593411	chr9:134498107:C:T
chr9:134498316	['CCT', 'C']	98663	4227.428471511256	-104.00656953659842	-0.0187500031955981	0.0147162837242348	-1.274099055641376	0.202631	0.202631	chr9	134498316	0.6932941122874778	chr9:134498316:CCT:C
chr9:134500007	['G', 'A']	98663	41452.50355846631	-1551.8344601315175	0.0010124919913514	0.0052256877396481	0.1937528688653696	0.84637	0.84637	chr9	134500007	0.0724397388171138	chr9:134500007:G:A
chr9:134500859	['T', 'G']	98663	41647.2413670742	-1582.6279162650385	-0.0005310687575759	0.0052163137344243	-0.1018092056218319	0.918908	0.918908	chr9	134500859	0.0367279674957136	chr9:134500859:T:G
chr9:134502593	['T', 'C']	98663	31897.526168536937	-168.56183948287523	0.0030278395763837	0.0058248497807083	0.5198141909876978	0.603194	0.603194	chr9	134502593	0.2195429870650914	chr9:134502593:T:C
chr9:134502741	['G', 'A']	98663	32478.6459384946	-101.75246606733162	0.0024469904412204	0.0057929354869352	0.4224094065502968	0.672727	0.672727	chr9	134502741	0.172161141492615	chr9:134502741:G:A
chr9:134502959	['G', 'A']	98663	33293.03697772012	-143.59625652657434	0.0031796327871734	0.0057360033426895	0.5543289634281411	0.579355	0.579355	chr9	134502959	0.2370552405969678	chr9:134502959:G:A
chr9:134503423	['C', 'A']	98663	53805.72674288957	-2173.00973183469	0.0045742376225688	0.0048103856489669	0.9509087121842676	0.341653	0.341653	chr9	134503423	0.4664147614546103	chr9:134503423:C:A
chr9:134504051	['G', 'C']	98663	33221.346861411526	-142.17594249654033	0.0002134509661535	0.0057580408068588	0.0370700683293735	0.970429	0.970429	chr9	134504051	0.0130362336256264	chr9:134504051:G:C
chr9:134504647	['T', 'G']	98663	34492.12207639415	-67.97085061198229	0.0015308342970447	0.0056770442094325	0.2696534042312491	0.787427	0.787427	chr9	134504647	0.1037896978135386	chr9:134504647:T:G
chr9:134505746	['C', 'T']	98663	24088.66226380665	643.3029729376475	0.0077300366433665	0.0067158323510519	1.15101691634034	0.249728	0.249728	chr9	134505746	0.6025327609576135	chr9:134505746:C:T
chr9:134506410	['C', 'G']	98663	20305.174099946264	302.84532615480106	0.0087089596762565	0.0072004911144857	1.209495232726007	0.226476	0.226476	chr9	134506410	0.6449778140477065	chr9:134506410:C:G
chr9:134506568	['C', 'T']	98663	59389.85450397935	-2858.8522282132594	-0.0009377345336218	0.0046841489952771	-0.2001931481187648	0.84133	0.84133	chr9	134506568	0.0750336248105698	chr9:134506568:C:T
chr9:134507173	['T', 'C']	98663	12095.34851802295	-595.9950477398779	0.0016059857121461	0.008864783297755	0.1811646893334517	0.856239	0.856239	chr9	134507173	0.0674049947929336	chr9:134507173:T:C
chr9:134507410	['A', 'G']	98663	22691.75991120212	565.4766198747924	0.0118503530729904	0.0068647807212244	1.726253693195435	0.0843049	0.0843049	chr9	134507410	1.0741471824201367	chr9:134507410:A:G
chr9:134508430	['T', 'G']	98663	20444.97328642829	319.1134635684088	0.0090325998428675	0.0071908427399376	1.2561253485215105	0.209074	0.209074	chr9	134508430	0.6796999717667549	chr9:134508430:T:G
chr9:134508836	['A', 'T']	98663	85523.86925096554	-2214.7873305686862	0.0034562874925368	0.0042989810355397	0.8039783064785978	0.421411	0.421411	chr9	134508836	0.3752941322852258	chr9:134508836:A:T
chr9:134509837	['ATCT', 'A']	98663	20278.23318162928	286.5265259154173	0.0075835827601044	0.0072013160080708	1.053082902014742	0.292306	0.292306	chr9	134509837	0.5341622700337791	chr9:134509837:ATCT:A
chr9:134509928	['G', 'A']	98663	22641.29481110559	500.7347963429117	0.0042272125460499	0.0068930723842831	0.6132552090542979	0.539709	0.539709	chr9	134509928	0.2678403397303257	chr9:134509928:G:A
chr9:134510162	['T', 'C']	98663	24114.64387088926	642.8755264011003	0.0078302626908866	0.0067147997705395	1.1661200569585164	0.243569	0.243569	chr9	134510162	0.6133779869162385	chr9:134510162:T:C
chr9:134510219	['C', 'T']	98663	20025.841610153177	255.65931579193253	0.0085985766760969	0.007249431108891	1.1861036468849622	0.235584	0.235584	chr9	134510219	0.6278542085694462	chr9:134510219:C:T
chr9:134513433	['C', 'T']	98663	21441.911845506613	245.9049042359968	0.0045831135837534	0.0070180290868318	0.653048530726796	0.513727	0.513727	chr9	134513433	0.2892676084184211	chr9:134513433:C:T
chr9:134513707	['C', 'T']	98663	60255.17727198471	-2876.9414366218098	-0.0014286829985385	0.0046935615660229	-0.3043920865725621	0.76083	0.76083	chr9	134513707	0.1187123712315439	chr9:134513707:C:T
chr9:134513901	['C', 'T']	98663	20792.161087908524	220.2355160059257	0.0071849755958191	0.0071094605088331	1.010621774590654	0.3122	0.3122	chr9	134513901	0.5055671012736014	chr9:134513901:C:T
chr9:134514508	['C', 'T']	98663	23643.63604387139	441.8143537703216	0.0074033608752454	0.0067257538874524	1.10074810930224	0.271009	0.271009	chr9	134514508	0.5670162863011117	chr9:134514508:C:T
chr9:134514683	['T', 'C']	98663	22353.757902313424	293.2517063928281	0.0033297876766332	0.0068935439637579	0.4830298746391185	0.629076	0.629076	chr9	134514683	0.2012968833516165	chr9:134514683:T:C
chr9:134514792	['G', 'A']	98663	20933.273016613115	203.6334860973305	0.0063498555161129	0.0070889066987019	0.8957453929074322	0.370391	0.370391	chr9	134514792	0.4313395746300174	chr9:134514792:G:A
chr9:134515048	['C', 'T']	98663	8703.264636124062	-442.6018840752396	-0.0149623075471149	0.0103375768627647	-1.4473708631863362	0.147796	0.147796	chr9	134515048	0.8303373196721482	chr9:134515048:C:T
chr9:134515349	['T', 'G']	98663	8751.483621432555	-444.2066452172804	-0.0146427082666181	0.0103072163384107	-1.4206268487885354	0.155428	0.155428	chr9	134515349	0.8084707413259201	chr9:134515349:T:G
chr9:134516061	['TTG', 'T']	98663	11757.336665483852	-170.57648063016492	-0.0098047137494434	0.0090844021634598	-1.0792910279644925	0.280461	0.280461	chr9	134516061	0.552127521795968	chr9:134516061:TTG:T
chr9:134516246	['T', 'C']	98663	12574.019552987684	-566.8692808609055	-0.0196293397176469	0.008714754517242	-2.2524260068152704	0.0242976	0.0242976	chr9	134516246	1.6144366218021773	chr9:134516246:T:C
chr9:134516586	['T', 'G']	98663	78051.9109606398	-3307.8000562857005	0.0045451794316611	0.0044215641755103	1.027957358808791	0.303972	0.303972	chr9	134516586	0.5171664190410455	chr9:134516586:T:G
chr9:134516871	['G', 'A']	98663	79795.1752988048	-3747.515935848409	0.0027219982633497	0.0044107576785978	0.6171271381689346	0.537152	0.537152	chr9	134516871	0.2699028029030073	chr9:134516871:G:A
chr9:134517021	['C', 'T']	98663	11585.986728498612	-706.8789678120648	-0.0163093145986472	0.009053053360483	-1.801526396589914	0.071623	0.071623	chr9	134517021	1.1449474920903957	chr9:134517021:C:T
chr9:134517095	['G', 'A']	98663	126602.92919349112	-3656.524795113519	-0.0005158286704885	0.0044361219880474	-0.11627918976943	0.907432	0.907432	chr9	134517095	0.0421859096871762	chr9:134517095:G:A
chr9:134518561	['C', 'T']	98663	67291.82037038916	-2743.7969260081577	-0.0032268072903775	0.004476879482653	-0.7207715335828634	0.471052	0.471052	chr9	134518561	0.3269311479315847	chr9:134518561:C:T
chr9:134519393	['C', 'T']	98663	19545.981085217885	-376.5218921024768	0.002531360961269	0.00715037116617	0.3540181205201568	0.723326	0.723326	chr9	134519393	0.1406659238789831	chr9:134519393:C:T
chr9:134519503	['T', 'A']	98663	8102.231803989945	-407.7696046899293	0.0008425707084235	0.0106609496180995	0.0790333636877081	0.937006	0.937006	chr9	134519503	0.0282576281532584	chr9:134519503:T:A
chr9:134519576	['A', 'G']	98663	150989.89467815508	-4488.266748454852	-0.0055273212689369	0.0050571785956001	-1.092965408369375	0.274412	0.274412	chr9	134519576	0.5615969009105071	chr9:134519576:A:G
chr9:134520718	['C', 'T']	98663	81775.26134601152	-2672.1392525959022	-0.0040910307981095	0.0043242518752267	-0.9460667223263972	0.344117	0.344117	chr9	134520718	0.463293871918964	chr9:134520718:C:T
chr9:134521492	['T', 'C']	98663	149177.67155475775	-4358.887516781148	-0.0056944135409717	0.0049877323109032	-1.141683872753887	0.253588	0.253588	chr9	134521492	0.5958713014886015	chr9:134521492:T:C
chr9:134521554	['T', 'C']	98663	136696.4409510248	-4163.704741623974	-0.0026242857795457	0.00470804087879	-0.5574050538448628	0.577252	0.577252	chr9	134521554	0.238634553711853	chr9:134521554:T:C
chr9:134521598	['T', 'G']	98663	149254.30443204887	-4351.3548879789405	-0.0055091990868059	0.0049931944815867	-1.1033415796484611	0.269882	0.269882	chr9	134521598	0.5688260801020942	chr9:134521598:T:G
chr9:134521771	['C', 'A']	98663	52671.81253865103	-1515.6903085987335	0.0002899635435508	0.0047972571333841	0.0604436108986077	0.951802	0.951802	chr9	134521771	0.0214533869631372	chr9:134521771:C:A
chr9:134521951	['G', 'A']	98663	8611.349121722295	-318.6238659984547	0.0014068538368562	0.0103592739929605	0.1358062194138531	0.891975	0.891975	chr9	134521951	0.0496473177249975	chr9:134521951:G:A
chr9:134521999	['G', 'A']	98663	8161.413600518965	-382.03782903105525	0.0028666720034296	0.0106227328258541	0.2698620073031149	0.787267	0.787267	chr9	134521999	0.1038779525695021	chr9:134521999:G:A
chr9:134522065	['C', 'T']	98663	52694.01121158057	-1500.8546896505718	0.0005188518276715	0.0047971930203997	0.1081573798396662	0.913871	0.913871	chr9	134522065	0.0391151039839917	chr9:134522065:C:T
chr9:134522238	['C', 'T']	98663	148963.58839986214	-4351.393974785142	-0.0056808219145567	0.0049792026431074	-1.1409099652572996	0.25391	0.25391	chr9	134522238	0.5953201945209348	chr9:134522238:C:T
chr9:134522296	['C', 'T']	98663	134898.24346653686	-4146.603597926239	-0.0037786386254663	0.0045815564352638	-0.8247499902833223	0.409516	0.409516	chr9	134522296	0.3877291254640906	chr9:134522296:C:T
chr9:134522634	['T', 'C']	98663	135037.1613903841	-4170.573773154504	-0.0040871886797064	0.0045851981615017	-0.8913875771004415	0.372723	0.372723	chr9	134522634	0.4286138069647444	chr9:134522634:T:C
chr9:134523448	['T', 'C']	98663	52740.087312207295	-1501.1069379678956	0.0007759758182212	0.0047942516782016	0.1618554615623239	0.87142	0.87142	chr9	134523448	0.0597724767735008	chr9:134523448:T:C
chr9:134523473	['C', 'T']	98663	81952.95143190227	-2683.093417923875	-0.0044134437006944	0.0043237737791269	-1.0207388096945358	0.307381	0.307381	chr9	134523473	0.5123229808511628	chr9:134523473:C:T
chr9:134523496	['T', 'C']	98663	149072.15291589376	-4357.15375046168	-0.0063932404861706	0.0049866777583954	-1.2820640907480323	0.199823	0.199823	chr9	134523496	0.699354525128062	chr9:134523496:T:C
chr9:134525130	['C', 'T']	98663	8165.248276910601	-391.91195261326607	0.0014924236599342	0.0106206427397076	0.1405210302719738	0.888249	0.888249	chr9	134525130	0.0514652727716222	chr9:134525130:C:T
chr9:134525269	['T', 'C']	98663	142926.58907303226	-4546.438176189262	-0.0040891311820637	0.0047660188999652	-0.8579762833281268	0.390908	0.390908	chr9	134525269	0.4079254415649304	chr9:134525269:T:C
chr9:134525459	['A', 'G']	98663	142999.04431650008	-4542.264286159484	-0.0038881077969911	0.0047682006074188	-0.8154245421095955	0.414831	0.414831	chr9	134525459	0.3821287965793277	chr9:134525459:A:G
chr9:134525462	['G', 'T']	98663	90268.06404330372	-3038.342819938854	-0.0033755417226325	0.0042700245122401	-0.7905204555515792	0.429226	0.429226	chr9	134525462	0.3673139788903099	chr9:134525462:G:T
chr9:134526094	['G', 'A']	98663	82138.6552423238	-2657.539292633816	-0.003824816483366	0.0043221234794057	-0.8849391975011133	0.376192	0.376192	chr9	134526094	0.424590444279519	chr9:134526094:G:A
chr9:134526862	['C', 'T']	98663	13993.28365818307	-721.2195053029405	-0.005149757531573	0.0082824910769853	-0.6217643319752818	0.534098	0.534098	chr9	134526862	0.2723790483004565	chr9:134526862:C:T
chr9:134527056	['C', 'A']	98663	54204.1420273695	-1452.911045947086	0.0003389809821963	0.0047567480259659	0.0712631781935646	0.943188	0.943188	chr9	134527056	0.025401733323204	chr9:134527056:C:A
chr9:134527497	['C', 'T']	98663	83394.97651996715	-2730.4814254769494	-0.0043086825453055	0.004309749399313	-0.9997524556746524	0.317433	0.317433	chr9	134527497	0.4983479264377495	chr9:134527497:C:T
chr9:134527531	['T', 'C']	98663	148658.13452551118	-4378.019013642161	-0.0067496177159365	0.0049706995690961	-1.3578808419443082	0.174505	0.174505	chr9	134527531	0.7581921249151153	chr9:134527531:T:C
chr9:134527532	['G', 'A']	98663	83256.34537639638	-2744.578340026993	-0.0042721158589201	0.0043117718900731	-0.9908028457525108	0.321784	0.321784	chr9	134527532	0.4924355540358154	chr9:134527532:G:A
chr9:134527565	['C', 'T']	98663	52543.1835931956	-1492.598455921095	0.0005202324186186	0.004801026708855	0.1083585762310213	0.913711	0.913711	chr9	134527565	0.0391911466647382	chr9:134527565:C:T
chr9:134527568	['A', 'G']	98663	83401.27664104801	-2732.6229194096336	-0.0043555672945817	0.0043102323053328	-1.0105179920796523	0.31225	0.31225	chr9	134527568	0.5054975529538268	chr9:134527568:A:G
chr9:134527610	['A', 'G']	98663	8165.158612859734	-392.54309620144	0.0013143797476802	0.0106186313624638	0.1237805233851943	0.901489	0.901489	chr9	134527610	0.0450395681855579	chr9:134527610:A:G
chr9:134527891	['C', 'T']	98663	2778.562268403359	195.35981220696428	-0.022682794272721	0.0183205021756896	-1.238109853932929	0.215678	0.215678	chr9	134527891	0.6661941523748884	chr9:134527891:C:T
chr9:134527972	['C', 'T']	98663	54422.686841038136	-1472.8725875876332	-0.0001014253762898	0.004750348920027	-0.0213511424102365	0.982966	0.982966	chr9	134527972	0.0074615038034228	chr9:134527972:C:T
chr9:134528269	['A', 'G']	98663	2784.2539785512995	202.0710493970789	-0.0207229382660342	0.0182885892141689	-1.133107536254317	0.257172	0.257172	chr9	134528269	0.5897763176585933	chr9:134528269:A:G
chr9:134528628	['C', 'T']	98663	2784.112873635452	201.76867196420213	-0.021116458866101	0.0182891252681429	-1.154590969032452	0.248261	0.248261	chr9	134528628	0.60509149959607	chr9:134528628:C:T
chr9:134528675	['A', 'G']	98663	140506.08921349002	-3983.177137312514	-0.0062826848423437	0.0047364734802863	-1.3264478030950255	0.184694	0.184694	chr9	134528675	0.7335472128933626	chr9:134528675:A:G
chr9:134528962	['A', 'G']	98663	2918.20704265326	219.2999094328445	-0.0206175159748591	0.0178834113055272	-1.1528849626405917	0.24896	0.24896	chr9	134528962	0.6038704246904051	chr9:134528962:A:G
chr9:134529487	['T', 'G']	98663	54357.61130652501	-1458.907865718831	0.0001998872723652	0.0047530250046428	0.0420547487484256	0.966455	0.966455	chr9	134529487	0.0148183627494108	chr9:134529487:T:G
chr9:134529521	['A', 'G']	98663	2915.147732571104	222.3892472206206	-0.0195522138673309	0.0178913405371828	-1.0928311283716496	0.274471	0.274471	chr9	134529521	0.5615035353862295	chr9:134529521:A:G
chr9:134529820	['A', 'G']	98663	54342.56658421365	-1460.1027777472427	0.0001815697206824	0.0047539619172598	0.038193347747121	0.969534	0.969534	chr9	134529820	0.0134369563083583	chr9:134529820:A:G
chr9:134530638	['A', 'G']	98663	137578.83295651554	-4207.0492322581385	-0.004873494192964	0.0046441637081282	-1.0493803619442506	0.294006	0.294006	chr9	134530638	0.53164380652559	chr9:134530638:A:G
chr9:134531086	['A', 'T']	98663	2906.2945678286515	215.1828683818553	-0.0216165661235489	0.0179163572377464	-1.2065268534614195	0.227617	0.227617	chr9	134531086	0.6427953049725784	chr9:134531086:A:T
chr9:134531547	['G', 'A']	98663	145551.17806386214	-4628.741009565224	-0.0051434909137925	0.004845494820344	-1.0614996206780178	0.288466	0.288466	chr9	134531547	0.539905367543076	chr9:134531547:G:A
chr9:134531605	['G', 'A']	98663	52532.92182463255	-1484.4800046598434	0.0008651005015537	0.0048004723915772	0.1802115356546196	0.856987	0.856987	chr9	134531605	0.067025766024394	chr9:134531605:G:A
chr9:134531638	['A', 'G']	98663	7989.538583188028	-417.8395952197386	0.0008602658330649	0.0107357780778896	0.0801307391810461	0.936133	0.936133	chr9	134531638	0.0286624449983009	chr9:134531638:A:G
chr9:134531820	['A', 'G']	98663	83270.6598613251	-2749.205372003883	-0.0043168240898771	0.004310877517993	-1.0013794342008808	0.316646	0.316646	chr9	134531820	0.499425993785091	chr9:134531820:A:G
chr9:134532196	['G', 'A']	98663	70617.88347103247	-1867.200896880588	-0.0010219330259433	0.0044526863457508	-0.2295093223708703	0.818474	0.818474	chr9	134532196	0.0869951120197555	chr9:134532196:G:A
chr9:134532208	['T', 'C']	98663	62219.02678535218	-1883.7380575289897	0.0002287654910712	0.0045695408373646	0.0500631243298363	0.960072	0.960072	chr9	134532208	0.0176961960956809	chr9:134532208:T:C
chr9:134532256	['G', 'A']	98663	70602.16501429354	-1859.936691413035	-0.0008513963069195	0.0044530935088606	-0.191192101676167	0.848375	0.848375	chr9	134532256	0.0714121378004768	chr9:134532256:G:A
chr9:134532269	['C', 'T']	98663	69430.85204107492	-1812.3639597604367	-0.0011693454668184	0.0044712508555551	-0.2615253548938388	0.793688	0.793688	chr9	134532269	0.1003501858694683	chr9:134532269:C:T
chr9:134532387	['C', 'T']	98663	70634.46607866991	-1860.9956707724389	-0.0009301252487681	0.004452429178193	-0.208902873362645	0.834524	0.834524	chr9	134532387	0.0785611689695322	chr9:134532387:C:T
chr9:134532566	['T', 'C']	98663	70660.86473611125	-1847.9352382594368	-0.0005969772151527	0.0044519509657926	-0.1340933940512104	0.893329	0.893329	chr9	134532566	0.0489885673483206	chr9:134532566:T:C
chr9:134532598	['T', 'A']	98663	62332.94953979644	-1878.8056255342449	3.8367338167238285e-05	0.0045684874091563	0.0083982584893066	0.993299	0.993299	chr9	134532598	0.0029200017523711	chr9:134532598:T:A
chr9:134532822	['G', 'T']	98663	70626.44251626896	-1848.4738194052911	-0.000653914580586	0.0044522504825806	-0.1468728192954214	0.883233	0.883233	chr9	134532822	0.0539247128823543	chr9:134532822:G:T
chr9:134532859	['C', 'T']	98663	12404.131499989864	-905.2546421323402	-0.0136271446780882	0.0087600124736112	-1.555607907995438	0.119805	0.119805	chr9	134532859	0.9215250565118474	chr9:134532859:C:T
chr9:134532938	['T', 'C']	98663	70632.60205385019	-1846.5764612011048	-0.0006062616526709	0.0044519673206735	-0.1361783699210178	0.891681	0.891681	chr9	134532938	0.0497904872361991	chr9:134532938:T:C
chr9:134533193	['C', 'T']	98663	61944.949063321015	-1892.398485184421	6.197240128399598e-05	0.0045788025861316	0.0135346305323795	0.989201	0.989201	chr9	134533193	0.0047154532748907	chr9:134533193:C:T
chr9:134533203	['T', 'C']	98663	133488.94234122796	-3654.1476216209935	0.0003043412575398	0.004580900033801	0.0664370004353236	0.94703	0.94703	chr9	134533203	0.0236362632057114	chr9:134533203:T:C
chr9:134533837	['C', 'T']	98663	63693.74682466472	-1910.7746344925151	0.0004086595496745	0.0045459121935157	0.0898960499627552	0.92837	0.92837	chr9	134533837	0.0322789020861826	chr9:134533837:C:T
chr9:134534013	['A', 'C']	98663	53158.469707415024	-1637.9236228836987	0.0009713932647004	0.0047872995897757	0.2029104814695611	0.839205	0.839205	chr9	134534013	0.0761319372716712	chr9:134534013:A:C
chr9:134534081	['C', 'T']	98663	61265.177170662486	-1939.7571186416783	-0.0002202196822166	0.0045950291133636	-0.0479256337193078	0.961776	0.961776	chr9	134534081	0.016926064440016	chr9:134534081:C:T
chr9:134534273	['C', 'T']	98663	23929.45522365367	-1045.9142717689022	0.0009662512772069	0.0065157523326924	0.1482946600592577	0.882111	0.882111	chr9	134534273	0.0544767621988699	chr9:134534273:C:T
chr9:134534307	['A', 'T']	98663	61455.19487616209	-1882.9873310309297	-0.0006111026119693	0.0045927991584712	-0.1330566808788543	0.894149	0.894149	chr9	134534307	0.0485901048216294	chr9:134534307:A:T
chr9:134534488	['C', 'A']	98663	61416.73494024754	-1852.654524385213	-0.0002612785147102	0.0045936363170587	-0.0568783631694934	0.954642	0.954642	chr9	134534488	0.0201594625247858	chr9:134534488:C:A
chr9:134534912	['T', 'C']	98663	12465.505377107003	-843.5512366827897	-0.0129930048474317	0.0087443661723921	-1.4858715418909825	0.137316	0.137316	chr9	134534912	0.8622788560125945	chr9:134534912:T:C
chr9:134535061	['C', 'T']	98663	8258.418516491314	-403.300833596757	-0.0020399420135099	0.0105685665888159	-0.1930197436300089	0.846944	0.846944	chr9	134535061	0.0721453043033015	chr9:134535061:C:T
chr9:134535089	['G', 'A']	98663	125346.43405234454	-3707.020410983728	-0.0043563532953962	0.0044452350101665	-0.9800051708026584	0.327086	0.327086	chr9	134535089	0.4853380442359664	chr9:134535089:G:A
chr9:134535115	['T', 'C']	98663	12895.52281089409	-761.7222335240101	-0.0105258626745804	0.0086068093113976	-1.2229691972658816	0.221344	0.221344	chr9	134535115	0.654932246001413	chr9:134535115:T:C
chr9:134535352	['T', 'C']	98663	14046.77600105591	-614.4088498733764	-0.0054037571967345	0.0082806585566985	-0.6525757776068778	0.514031	0.514031	chr9	134535352	0.2890106889366969	chr9:134535352:T:C
chr9:134535491	['T', 'C']	98663	158275.06298151004	-5074.392469709731	-0.0100803526552777	0.0053663739251409	-1.8784290464837607	0.0603254	0.0603254	chr9	134535491	1.2194997897305428	chr9:134535491:T:C
chr9:134535596	['T', 'C']	98663	149998.12184639712	-4739.032163539543	-0.0080906149567836	0.0050099839771946	-1.6148983696578636	0.106336	0.106336	chr9	134535596	0.973319680401383	chr9:134535596:T:C
chr9:134535681	['G', 'A']	98663	23073.87092392682	-1084.166070639398	-0.0026252989514071	0.0066148379418859	-0.3968803127864168	0.691457	0.691457	chr9	134535681	0.1602348224142155	chr9:134535681:G:A
chr9:134535779	['A', 'G']	98663	71197.37027536702	-2887.8440177979155	-0.0030841555730162	0.0044217763351152	-0.6974924417871754	0.485496	0.485496	chr9	134535779	0.3138143438920914	chr9:134535779:A:G
chr9:134535921	['G', 'A']	98663	146299.82823634354	-4750.783305451442	-0.0089571444882763	0.0048722854190427	-1.838386653882892	0.0660085	0.0660085	chr9	134535921	1.1804001361944017	chr9:134535921:G:A
chr9:134536579	['T', 'G']	98663	50568.86369811627	-1706.9051449543006	-0.0001182314456514	0.0048649532446238	-0.0243026889892662	0.980611	0.980611	chr9	134536579	0.0085032393658893	chr9:134536579:T:G
chr9:134536760	['C', 'G']	98663	76744.77910465922	-1978.7002742127684	-0.0037596662350869	0.0043911728384758	-0.8561872587078322	0.391896	0.391896	chr9	134536760	0.4068291692516577	chr9:134536760:C:G
chr9:134536810	['G', 'A']	98663	8220.333269139155	-395.5635032602736	0.0019513746962085	0.0105936428876015	0.1842024237472024	0.853855	0.853855	chr9	134536810	0.068615874096152	chr9:134536810:G:A
chr9:134537089	['G', 'A']	98663	8217.499731392603	-389.79318352498655	0.0025098355918203	0.0105939817846412	0.2369114505613919	0.812726	0.812726	chr9	134537089	0.0900558464660554	chr9:134537089:G:A
chr9:134537254	['G', 'A']	98663	76635.75810997121	-1994.9638825844715	-0.0041442057804603	0.0043922446550234	-0.943527992166972	0.345413	0.345413	chr9	134537254	0.4616613213081665	chr9:134537254:G:A
chr9:134537343	['C', 'T']	98663	79825.70889296613	-2193.124067544163	-0.0042674663417393	0.0043563450889178	-0.9795978634923768	0.327287	0.327287	chr9	134537343	0.4850712447390192	chr9:134537343:C:T
chr9:134537506	['A', 'G']	98663	76696.88307027945	-1984.2522499005383	-0.0040294711210931	0.0043919050752522	-0.9174768243053728	0.358895	0.358895	chr9	134537506	0.4450325920639056	chr9:134537506:A:G
chr9:134537550	['A', 'G']	98663	76660.32389940292	-1992.314553914871	-0.0040912709885423	0.0043920277705113	-0.9315221128635984	0.351586	0.351586	chr9	134537550	0.4539684266693662	chr9:134537550:A:G
chr9:134537561	['G', 'A']	98663	76648.87625824891	-1997.955246098552	-0.0041912263182187	0.004391947041761	-0.9542980091440788	0.339935	0.339935	chr9	134537561	0.4686041177813963	chr9:134537561:G:A
chr9:134537744	['A', 'G']	98663	85172.71037447901	-2354.954532165272	-0.0037439368480202	0.0043151960101069	-0.8676168682143837	0.385606	0.385606	chr9	134537744	0.4138562171275612	chr9:134537744:A:G
chr9:134537825	['TGGGGTCTG', 'T']	98663	76648.65309991078	-1986.6279019724736	-0.003981367872508	0.0043920676562052	-0.9064905607460352	0.364678	0.364678	chr9	134537825	0.4380904356628941	chr9:134537825:TGGGGTCTG:T
chr9:134537873	['T', 'C']	98663	76629.19357847463	-1998.77360158882	-0.0041650023777138	0.0043921960368821	-0.9482733335988364	0.342993	0.342993	chr9	134537873	0.464714743200363	chr9:134537873:T:C
chr9:134538025	['C', 'T']	98663	8349.761661970117	-390.1853380080621	3.512026656513654e-05	0.0105148304215929	0.0033400697069744	0.997335	0.997335	chr9	134538025	0.0011589397683499	chr9:134538025:C:T
chr9:134538030	['G', 'A']	98663	76631.52429182635	-2006.924497628772	-0.0041843978628648	0.0043924826118982	-0.9526270750691777	0.340781	0.340781	chr9	134538030	0.4675246270073996	chr9:134538030:G:A
chr9:134538137	['G', 'A']	98663	76680.88079960263	-1985.997776267084	-0.0040437443187123	0.0043917579369382	-0.920757559222745	0.357179	0.357179	chr9	134538137	0.4471140829644009	chr9:134538137:G:A
chr9:134538164	['G', 'A']	98663	76687.76812578563	-1992.1737021726224	-0.0041580496603548	0.0043916884994747	-0.9467997698043044	0.343743	0.343743	chr9	134538164	0.4637661370666325	chr9:134538164:G:A
chr9:134538435	['A', 'G']	98663	85062.58889193057	-2383.603913673751	-0.0040201215504197	0.0043153942975346	-0.9315768787840306	0.351558	0.351558	chr9	134538435	0.4540030148774708	chr9:134538435:A:G
chr9:134538828	['A', 'G']	98663	85092.34945413629	-2391.8412837767446	-0.0042404598378016	0.0043146771462873	-0.982798873248339	0.325709	0.325709	chr9	134538828	0.4871702408323185	chr9:134538828:A:G
chr9:134538872	['G', 'A']	98663	84771.18398669951	-2431.074641773704	-0.0040877027779218	0.0043165899310644	-0.9469750064755162	0.343654	0.343654	chr9	134538872	0.4638785967052558	chr9:134538872:G:A
chr9:134538880	['T', 'C']	98663	84782.76428426607	-2435.582509520312	-0.004158528795673	0.0043167296476217	-0.963351688694282	0.335373	0.335373	chr9	134538880	0.4744719042314581	chr9:134538880:T:C
chr9:134539052	['C', 'T']	98663	75022.80197247054	-1943.8163779255424	-0.0042959579562061	0.0044109461177737	-0.9739311797293904	0.330093	0.330093	chr9	134539052	0.4813636852837663	chr9:134539052:C:T
chr9:134539093	['T', 'C']	98663	85219.90997922052	-2411.161224403717	-0.0042902448753025	0.0043135569053971	-0.99459563636091	0.319935	0.319935	chr9	134539093	0.4949382467073883	chr9:134539093:T:C
chr9:134539507	['TATC', 'T']	98663	74445.35446066505	-2018.742394343012	-0.0042564098227852	0.0044178206280325	-0.9634637032967897	0.335317	0.335317	chr9	134539507	0.4745444280235024	chr9:134539507:TATC:T
chr9:134539527	['T', 'C']	98663	158041.00913255895	-5116.254440615206	-0.010320490737633	0.0053521492480504	-1.928289040406027	0.0538221	0.0538221	chr9	134539527	1.2690393611872874	chr9:134539527:T:C
chr9:134539602	['G', 'A']	98663	84584.28879607476	-2400.081078592115	-0.0040582867985061	0.0043178544219148	-0.9398850451994568	0.347279	0.347279	chr9	134539602	0.4593214777311717	chr9:134539602:G:A
chr9:134539615	['C', 'T']	98663	84563.57095070601	-2401.0216603825875	-0.0040620298011575	0.0043183007454936	-0.9406546789026712	0.346884	0.346884	chr9	134539615	0.4598157314982757	chr9:134539615:C:T
chr9:134539616	['A', 'G']	98663	84570.4288103637	-2399.51060581593	-0.0040402199401325	0.0043183356427356	-0.93559655255818	0.349483	0.349483	chr9	134539616	0.4565739449133106	chr9:134539616:A:G
chr9:134539911	['G', 'C']	98663	75059.97619675187	-1956.065434719023	-0.0044860308409701	0.0044105576982005	-1.017111927319403	0.309103	0.309103	chr9	134539911	0.5098967798699752	chr9:134539911:G:C
chr9:134540114	['C', 'A']	98663	6479.06566864649	-415.9416065237681	-0.0057762126852682	0.0119094434719932	-0.4850111341350093	0.62767	0.62767	chr9	134540114	0.2022686283125106	chr9:134540114:C:A
chr9:134540295	['C', 'T']	98663	8260.502346513678	-395.8128367614182	0.0009025685821411	0.0105693542032953	0.0853948656446494	0.931948	0.931948	chr9	134540295	0.0306083193446119	chr9:134540295:C:T
chr9:134540402	['G', 'A']	98663	76297.1864882672	-2013.0286773046555	-0.0045795114012323	0.004395597169497	-1.04184055650314	0.297488	0.297488	chr9	134540402	0.5265305480493552	chr9:134540402:G:A
chr9:134540803	['G', 'A']	98663	8250.083618819808	-403.3975421487305	0.0003886968603906	0.0105742061876076	0.0367589636039236	0.970677	0.970677	chr9	134540803	0.0129252607760262	chr9:134540803:G:A
chr9:134541068	['G', 'C']	98663	8259.50228569691	-400.6884137962306	0.000289806763894	0.0105689520539482	0.027420577027384	0.978124	0.978124	chr9	134541068	0.0096060847808225	chr9:134541068:G:C
chr9:134541081	['T', 'C']	98663	8226.416894727241	-408.0461772264948	0.0003858349115235	0.0105903605551953	0.0364326511371034	0.970937	0.970937	chr9	134541081	0.0128089487119704	chr9:134541081:T:C
chr9:134541114	['G', 'A']	98663	8563.173584293692	-356.244591032548	0.0008561171419152	0.0103820026402441	0.082461657117734	0.93428	0.93428	chr9	134541114	0.0295229479334759	chr9:134541114:G:A
chr9:134541342	['G', 'A']	98663	8418.341296789953	-421.5785681636332	-0.0006841710446983	0.0104712749092232	-0.0653378934876132	0.947905	0.947905	chr9	134541342	0.0232351859142225	chr9:134541342:G:A
chr9:134541567	['G', 'A']	98663	8223.333390770229	-410.98505427444223	-8.627183043914616e-06	0.0105931570443604	-0.000814410945461	0.99935	0.99935	chr9	134541567	0.0002823831977218	chr9:134541567:G:A
chr9:134541590	['C', 'A']	98663	77304.31982036777	-2915.6998169229432	-0.000351335810803	0.0043529043939568	-0.0807129628876883	0.93567	0.93567	chr9	134541590	0.0288772949042175	chr9:134541590:C:A
chr9:134541656	['T', 'C']	98663	8251.334525993574	-403.8666114414196	0.0003238747601879	0.0105736434299376	0.0306303841560384	0.975564	0.975564	chr9	134541656	0.0107442342806285	chr9:134541656:T:C
chr9:134541672	['G', 'A']	98663	8248.08359854858	-402.0497660095298	0.0006383566874504	0.0105753091545728	0.0603629338981982	0.951867	0.951867	chr9	134541672	0.0214237293479377	chr9:134541672:G:A
chr9:134541843	['G', 'A']	98663	8255.585722105092	-400.8703746044807	0.0005381004080264	0.0105727855401556	0.0508948569875662	0.959409	0.959409	chr9	134541843	0.0179962118321771	chr9:134541843:G:A
chr9:134541911	['C', 'T']	98663	8287.083993837547	-395.31151437465	0.0007437883669525	0.0105531739706842	0.0704800630614786	0.943812	0.943812	chr9	134541911	0.0251145051657205	chr9:134541911:C:T
chr9:134541918	['C', 'G']	98663	8248.167198791823	-401.26388047584027	0.0005317759035437	0.0105753354490984	0.0502845423772429	0.959896	0.959896	chr9	134541918	0.0177758180779526	chr9:134541918:C:G
chr9:134542123	['A', 'G']	98663	8367.508853907984	-406.9473189307229	0.0005338811962357	0.0105000512300174	0.0508455801348352	0.959449	0.959449	chr9	134542123	0.0179781054592421	chr9:134542123:A:G
chr9:134542491	['T', 'A']	98663	76560.07146115717	-2054.5369242692336	-0.0052000796179072	0.0043917607491369	-1.1840534844547617	0.236395	0.236395	chr9	134542491	0.6263617134734125	chr9:134542491:T:A
chr9:134542600	['A', 'G']	98663	75333.92612265586	-1991.1313546670344	-0.0051494447000377	0.0044074795117033	-1.1683422886854655	0.242672	0.242672	chr9	134542600	0.6149803305778448	chr9:134542600:A:G
chr9:134542772	['T', 'A']	98663	8219.999766854871	-403.8844721579	0.0007251492944255	0.0105955343329982	0.0684391434764296	0.945436	0.945436	chr9	134542772	0.0243678647962949	chr9:134542772:T:A
chr9:134544144	['G', 'A']	98663	75906.23218213703	-1895.0814778821723	-0.0042723071137628	0.0044032214819488	-0.9702685025673332	0.331915	0.331915	chr9	134544144	0.4789731203843288	chr9:134544144:G:A
chr9:134544368	['G', 'C']	98663	61778.87848165416	-2543.946522312045	-0.0034627163069096	0.004579728890811	-0.7560963518730011	0.449593	0.449593	chr9	134544368	0.3471804591939764	chr9:134544368:G:C
chr9:134544431	['C', 'T']	98663	9390.190348770033	-247.83902148299177	0.0015176597763457	0.0099387879706635	0.1527006895433745	0.878635	0.878635	chr9	134544431	0.0561915008156173	chr9:134544431:C:T
chr9:134544609	['C', 'T']	98663	8178.082889055563	-420.0394593379335	-7.99380826388694e-05	0.0106178990688794	-0.0075286157949234	0.993993	0.993993	chr9	134544609	0.0026166740253001	chr9:134544609:C:T
