## Supplementary material for "Characterization of shared and ancestry-specific signals driving complex traits using multi-ancestry fine-mapping": s2_gwas_temp.txt

locus	alleles	n	sum_x	y_transpose_x	beta	standard_error	t_stat	p_value	p_value_str	chrom	pos	-log10pvalue	rsid
chr9:132489057	['G', 'A']	19959	4439.222417075859	632.1780360804406	0.0134144995397939	0.0160389386176738	0.8363707761193167	0.402956	0.402956	chr9	132489057	0.3947423732148423	chr9:132489057:G:A
chr9:132489748	['C', 'T']	19959	11469.29857178652	1612.9063558055573	0.0016209668624397	0.0111300802612717	0.1456383803520314	0.884208	0.884208	chr9	132489748	0.0534455600701156	chr9:132489748:C:T
chr9:132489766	['C', 'T']	19959	4618.69422730006	628.5084339910869	0.0057688010177484	0.0157671743810111	0.3658741178569023	0.714463	0.714463	chr9	132489766	0.1460202571625902	chr9:132489766:C:T
chr9:132489831	['A', 'C']	19959	21342.554558668737	2877.342299708603	-0.0014556683425373	0.0102026431969784	-0.1426756100780253	0.886548	0.886548	chr9	132489831	0.052297745600808	chr9:132489831:A:C
chr9:132489833	['C', 'T']	19959	11464.723241130489	1612.5268382384158	0.0015384915149163	0.0111308164954095	0.1382191068868006	0.890069	0.890069	chr9	132489833	0.0505763246385752	chr9:132489833:C:T
chr9:132490203	['G', 'A']	19959	21352.209410703552	2873.8522889720075	-0.0019379958130652	0.0102029838993329	-0.1899440234529784	0.849355	0.849355	chr9	132490203	0.0709107522567953	chr9:132490203:G:A
chr9:132490886	['G', 'A']	19959	13792.073060733614	1906.6014759081472	0.0020816290313485	0.0106768997233016	0.1949656815456982	0.845422	0.845422	chr9	132490886	0.0729264549287114	chr9:132490886:G:A
chr9:132491071	['C', 'T']	19959	3487.1747169055016	461.177976132261	0.0038067151465949	0.0178820601607561	0.2128790034466595	0.831424	0.831424	chr9	132491071	0.0801774432443729	chr9:132491071:C:T
chr9:132492274	['C', 'A']	19959	5124.513504033672	717.6443005101894	0.0070590240757824	0.0151067893614186	0.467274938896713	0.640308	0.640308	chr9	132492274	0.1936110720722078	chr9:132492274:C:A
chr9:132492521	['A', 'G']	19959	34255.7163042389	4660.517531911953	-0.0025306864056264	0.0147542924026297	-0.1715220450135196	0.863815	0.863815	chr9	132492521	0.0635792587735083	chr9:132492521:A:G
chr9:132492670	['C', 'T']	19959	13443.347096256952	1805.4778893596183	-0.0014909070173043	0.0107419824021625	-0.1387925395413209	0.889615	0.889615	chr9	132492670	0.050797902962661	chr9:132492670:C:T
chr9:132493452	['C', 'T']	19959	8091.4054013428195	1064.21939936411	-0.0044015697053444	0.0125690658065698	-0.3501906802845873	0.726199	0.726199	chr9	132493452	0.1389443534605554	chr9:132493452:C:T
chr9:132493670	['C', 'T']	19959	8077.404699869727	1060.9957782872243	-0.0045995968280224	0.0125776398310992	-0.3656963380879765	0.714596	0.714596	chr9	132493670	0.1459394191198503	chr9:132493670:C:T
chr9:132493792	['T', 'C']	19959	3484.523752254961	458.2304375151115	0.0031097311239072	0.0178934364520589	0.1737917214638474	0.862031	0.862031	chr9	132493792	0.0644771159770756	chr9:132493792:T:C
chr9:132494192	['G', 'A']	19959	3510.175869325584	466.4276806830521	0.0046142108380805	0.0178235351432325	0.2588830330795826	0.795728	0.795728	chr9	132494192	0.0992353597577667	chr9:132494192:G:A
chr9:132494624	['A', 'G']	19959	23258.66128789777	3031.920982527657	-0.0099866264538102	0.010358339156788	-0.9641146425743178	0.335	0.335	chr9	132494624	0.4749551929631547	chr9:132494624:A:G
chr9:132494662	['GCA', 'G']	19959	8420.84381420053	1115.6267509100214	-0.003548865780588	0.012424491720165	-0.2856346851459714	0.775161	0.775161	chr9	132494662	0.1106080856875123	chr9:132494662:GCA:G
chr9:132494913	['T', 'C']	19959	8422.0	1115.8235121180348	-0.0035411099722292	0.0124220341047516	-0.2850668370709725	0.775596	0.775596	chr9	132494913	0.1103644393849867	chr9:132494913:T:C
chr9:132495422	['G', 'A']	19959	4637.697083583884	632.8466068662452	0.0065901671758216	0.0157360858059333	0.4187932918703814	0.675372	0.675372	chr9	132495422	0.1704569485829931	chr9:132495422:G:A
chr9:132495547	['C', 'T']	19959	14144.708688245317	1877.097851074439	-0.0032816405190855	0.0105964428660982	-0.3096926544647101	0.756798	0.756798	chr9	132495547	0.1210200243204702	chr9:132495547:C:T
chr9:132495663	['A', 'G']	19959	13457.697068403908	1813.4843079736688	-0.0010127418482289	0.010739090887791	-0.0943042440752912	0.924868	0.924868	chr9	132495663	0.0339202466797243	chr9:132495663:A:G
chr9:132495782	['T', 'C']	19959	8451.0	1130.9212507002092	-0.0019099431418347	0.0124119732049854	-0.1538790899957478	0.877707	0.877707	chr9	132495782	0.0566504379892557	chr9:132495782:T:C
chr9:132496215	['C', 'A']	19959	13598.92908592876	1823.576713904944	-0.0015035743904498	0.010813498194843	-0.1390460666250376	0.889415	0.889415	chr9	132496215	0.0508955504410583	chr9:132496215:C:A
chr9:132497052	['T', 'G']	19959	8483.27510523151	1148.297922661906	-0.0004496986567939	0.0123937136960434	-0.0362844154563212	0.971056	0.971056	chr9	132497052	0.0127557239645988	chr9:132497052:T:G
chr9:132497102	['A', 'G']	19959	34313.43839254397	4674.458061718511	-0.0022065566095421	0.0148099800523389	-0.1489911938938554	0.881562	0.881562	chr9	132497102	0.0547471384854784	chr9:132497102:A:G
chr9:132497158	['A', 'G']	19959	8371.521972015997	1145.4894078645898	0.0011543639859373	0.0128229879026171	0.0900230113842456	0.92827	0.92827	chr9	132497158	0.0323256849285563	chr9:132497158:A:G
chr9:132497465	['T', 'C']	19959	7817.958504560489	1128.2381591917058	0.0067474151947081	0.0126875568243213	0.5318135940698782	0.594861	0.594861	chr9	132497465	0.2255845031543857	chr9:132497465:T:C
chr9:132497519	['C', 'T']	19959	13926.884422614274	1886.4510463071856	0.0005000336025579	0.010643657357053	0.046979490769368	0.96253	0.96253	chr9	132497519	0.016585725579031	chr9:132497519:C:T
chr9:132497777	['T', 'C']	19959	9084.820696567278	1202.3072975215282	-0.0041125330457235	0.0121072779001366	-0.3396744569377666	0.734105	0.734105	chr9	132497777	0.1342418179323427	chr9:132497777:T:C
chr9:132497949	['T', 'C']	19959	1225.1841551413108	168.90714846678213	-0.0076602632888995	0.0292751202475393	-0.2616646225234003	0.793583	0.793583	chr9	132497949	0.1004076441367287	chr9:132497949:T:C
chr9:132498110	['G', 'A']	19959	15226.288634996992	2011.587237827401	-0.0043972618884995	0.0104254824842411	-0.4217801809313232	0.67319	0.67319	chr9	132498110	0.1718623439396412	chr9:132498110:G:A
chr9:132498258	['A', 'G']	19959	15612.693429559466	2162.283713718987	0.0029587125295718	0.0104143086529613	0.2841007145232369	0.776336	0.776336	chr9	132498258	0.1099502744074428	chr9:132498258:A:G
chr9:132499058	['G', 'A']	19959	10740.0762138598	1462.0945686780638	0.0005883955178003	0.0113813794828211	0.0516980844623016	0.95877	0.95877	chr9	132499058	0.0182855635393972	chr9:132499058:G:A
chr9:132499377	['G', 'A']	19959	3915.0	543.7894328559886	0.0007300698889752	0.0170082529566083	0.0429244491387683	0.965762	0.965762	chr9	132499377	0.0151298868575868	chr9:132499377:G:A
chr9:132499931	['G', 'A']	19959	6731.337258242309	841.5759450816066	-0.0098037455517169	0.0134142132870984	-0.7308475973873153	0.464881	0.464881	chr9	132499931	0.3326582033625743	chr9:132499931:G:A
chr9:132500127	['G', 'A']	19959	3628.090663058186	525.7160943069804	0.0075251858034915	0.0175838770915056	0.4279594178423155	0.668685	0.668685	chr9	132500127	0.1747784188223728	chr9:132500127:G:A
chr9:132500195	['C', 'G']	19959	32356.832815319827	4383.328568734758	-0.0012533368457738	0.0130305427467349	-0.0961845465790648	0.923375	0.923375	chr9	132500195	0.0346218879709569	chr9:132500195:C:G
chr9:132500905	['C', 'T']	19959	7348.368173163643	1016.354453736458	0.0042035568117697	0.0130852716218216	0.3212433744791157	0.748029	0.748029	chr9	132500905	0.1260815648416401	chr9:132500905:C:T
chr9:132500908	['C', 'T']	19959	4122.0	573.9389528589852	0.0025426230678782	0.016537624953594	0.1537477766615851	0.87781	0.87781	chr9	132500908	0.0565994759858261	chr9:132500908:C:T
chr9:132501831	['G', 'A']	19959	3639.0	527.7356907080506	0.0082845389145984	0.0175474268840856	0.4721227202896578	0.636844	0.636844	chr9	132501831	0.1959669385224871	chr9:132501831:G:A
chr9:132502052	['C', 'T']	19959	8590.151949483814	1204.6803665196398	0.0062460501271443	0.0123151728296776	0.507183310663116	0.612032	0.612032	chr9	132502052	0.2132258702398926	chr9:132502052:C:T
chr9:132502359	['A', 'G']	19959	934.5150391016645	134.3807717341633	0.0084438570163041	0.033246801890735	0.2539750152226576	0.799517	0.799517	chr9	132502359	0.097172297486602	chr9:132502359:A:G
chr9:132502377	['T', 'C']	19959	7510.386616541355	1057.7932824446607	0.0075555163391535	0.0129661452789898	0.5827110661328494	0.560094	0.560094	chr9	132502377	0.2517390796805692	chr9:132502377:T:C
chr9:132502422	['G', 'A']	19959	7265.820186428786	1013.4116342761076	0.0058080853464068	0.0131333248285287	0.4422402873787409	0.65832	0.65832	chr9	132502422	0.1815629506838645	chr9:132502422:G:A
chr9:132502608	['T', 'C']	19959	4658.16693394808	561.9398735153943	-0.0112655197890953	0.0157015141430047	-0.7174798357975126	0.473086	0.473086	chr9	132502608	0.3250599038066663	chr9:132502608:T:C
chr9:132503561	['G', 'A']	19959	4731.422342504886	571.9312525442115	-0.0110491063972672	0.0156020715471835	-0.7081820105652442	0.478841	0.478841	chr9	132503561	0.3198086708984007	chr9:132503561:G:A
chr9:132504133	['A', 'C']	19959	20440.192872537715	2723.2386835853345	-0.0029993194249786	0.0101584427810542	-0.295253858255954	0.767803	0.767803	chr9	132504133	0.1147501953172067	chr9:132504133:A:C
chr9:132504429	['G', 'T']	19959	9593.961366938918	1299.1964032081194	-0.0037689407505287	0.0117793161420004	-0.3199626111646835	0.749	0.749	chr9	132504429	0.1255181823005335	chr9:132504429:G:T
chr9:132504793	['TCCAC', 'T']	19959	18113.722639807576	2544.540522050192	0.0101318410454712	0.0101108749237876	1.0020736209123018	0.31632	0.31632	chr9	132504793	0.4998733480304029	chr9:132504793:TCCAC:T
chr9:132504927	['C', 'T']	19959	18167.82051410533	2559.811770196077	0.0107792338097014	0.0101113838131067	1.0660493171794103	0.286414	0.286414	chr9	132504927	0.543005757404178	chr9:132504927:C:T
chr9:132506097	['T', 'C']	19959	17757.88971840866	2525.0822861372053	0.0117141610422662	0.0101924600615316	1.1492967322460144	0.250447	0.250447	chr9	132506097	0.6012841661755012	chr9:132506097:T:C
chr9:132506347	['C', 'T']	19959	20492.106840390887	2839.123029826531	0.0071993779345704	0.0101494900632671	0.7093339556660364	0.478126	0.478126	chr9	132506347	0.3204576391749289	chr9:132506347:C:T
chr9:132506695	['T', 'C']	19959	3321.6656978200954	319.3649142405912	-0.0355543918249407	0.0182936941742365	-1.9435326449817223	0.0519659	0.0519659	chr9	132506695	1.2842815467449111	chr9:132506695:T:C
chr9:132506811	['C', 'T']	19959	9987.001503382611	1350.9864808387308	-0.0029290032666374	0.0116665103853992	-0.2510607859487418	0.80177	0.80177	chr9	132506811	0.095950197871236	chr9:132506811:C:T
chr9:132507697	['C', 'T']	19959	658.0329692353944	91.0774727598764	0.0077936758873567	0.0397207849255401	0.1962115275910755	0.844447	0.844447	chr9	132507697	0.0734276028482744	chr9:132507697:C:T
chr9:132508561	['C', 'T']	19959	2597.1301232588435	299.11308600791165	-0.0159408029367762	0.0205039848986446	-0.7774490185968632	0.436903	0.436903	chr9	132508561	0.3596149731916159	chr9:132508561:C:T
chr9:132509090	['G', 'A']	19959	9284.46517687143	1217.7613885573992	-0.0089035056096559	0.0119385308693173	-0.745778999704094	0.45581	0.45581	chr9	132509090	0.3412161510793404	chr9:132509090:G:A
chr9:132509396	['C', 'T']	19959	7025.760048110655	965.7522910787144	0.002083440215618	0.0132530090492465	0.1572050700241949	0.875085	0.875085	chr9	132509396	0.0579497604199014	chr9:132509396:C:T
chr9:132510131	['C', 'A']	19959	2260.226486946936	333.96767147383014	0.0112622490759202	0.0217270059159282	0.5183525571585462	0.604218	0.604218	chr9	132510131	0.2188063409888684	chr9:132510131:C:A
chr9:132510188	['A', 'G']	19959	21152.239138060635	2957.446801819506	0.0091292753617527	0.0101476409257617	0.8996450927403509	0.36832	0.36832	chr9	132510188	0.4337746980503022	chr9:132510188:A:G
chr9:132510261	['T', 'C']	19959	7065.061936259772	980.8258535359004	0.00345499031509	0.0132239670092007	0.2612673120468457	0.793889	0.793889	chr9	132510261	0.1002402155293475	chr9:132510261:T:C
chr9:132510285	['A', 'G']	19959	18791.94152720713	2593.0187692712548	0.0071816332298441	0.0101327998300299	0.7087511201554042	0.478487	0.478487	chr9	132510285	0.3201298570615571	chr9:132510285:A:G
chr9:132510289	['G', 'A']	19959	2609.0	297.72991609392284	-0.0165223437720116	0.020466451589179	-0.8072891238629429	0.41951	0.41951	chr9	132510289	0.3772576822892582	chr9:132510289:G:A
chr9:132510699	['A', 'G']	19959	21603.49436175012	3018.4710898528388	0.0104398754811106	0.0102017951460693	1.0233371021111908	0.306161	0.306161	chr9	132510699	0.5140501322645714	chr9:132510699:A:G
chr9:132511128	['A', 'G']	19959	12769.279551034724	1742.3039978715308	-0.0011364249552349	0.0108549816665226	-0.1046915591520249	0.916622	0.916622	chr9	132511128	0.037809723390663	chr9:132511128:A:G
chr9:132511618	['A', 'G']	19959	884.0885904695094	129.59341674943403	0.0165944442476221	0.0345749426251933	0.4799557999998079	0.631264	0.631264	chr9	132511618	0.1997889771024711	chr9:132511618:A:G
chr9:132511634	['G', 'A']	19959	2139.107175067642	324.1437562235503	0.0205025469789533	0.0228268756779407	0.8981757849045675	0.369103	0.369103	chr9	132511634	0.4328524249258522	chr9:132511634:G:A
chr9:132512147	['G', 'A']	19959	1451.0	255.45054845047585	0.0397449058196022	0.0268937888192299	1.477847025822683	0.139465	0.139465	chr9	132512147	0.855534768835073	chr9:132512147:G:A
chr9:132512731	['A', 'G']	19959	31927.599659284497	4370.934592532386	0.0060321287460954	0.0127790563071599	0.4720324099922549	0.636909	0.636909	chr9	132512731	0.1959226141654913	chr9:132512731:A:G
chr9:132512851	['G', 'T']	19959	11542.3132047106	1513.5788076813035	-0.0080536347595975	0.0111520130910187	-0.7221686967067444	0.470199	0.470199	chr9	132512851	0.3277182988498368	chr9:132512851:G:T
chr9:132512938	['A', 'G']	19959	1474.369349503859	255.8832376830124	0.0391728490222716	0.0266696170239181	1.4688193305190786	0.141898	0.141898	chr9	132512938	0.8480237257200102	chr9:132512938:A:G
chr9:132513028	['T', 'A']	19959	11292.618443486112	1619.029011124801	0.0115602835492784	0.0112350664101184	1.028946614758521	0.303517	0.303517	chr9	132513028	0.5178169790551908	chr9:132513028:T:A
chr9:132513412	['G', 'A']	19959	30881.64176187613	4222.892983254695	0.0033793091696392	0.012142729255845	0.2782989802735303	0.780786	0.780786	chr9	132513412	0.1074679824536297	chr9:132513412:G:A
chr9:132513874	['C', 'T']	19959	7045.001104140523	984.019353119585	0.0042547032536686	0.0132385548865528	0.3213872881239002	0.74792	0.74792	chr9	132513874	0.1261448532272887	chr9:132513874:C:T
chr9:132514173	['C', 'T']	19959	4566.719115865964	636.1583404196025	0.0076776951395869	0.0158997346444601	0.4828819669806285	0.629185	0.629185	chr9	132514173	0.201221639664264	chr9:132514173:C:T
chr9:132514816	['C', 'T']	19959	29070.36951292844	3995.5154922823913	0.0036111235863133	0.0114356083766275	0.3157788783405604	0.752174	0.752174	chr9	132514816	0.1236816826813458	chr9:132514816:C:T
chr9:132515266	['T', 'C']	19959	7594.522024555249	1112.6898507267151	0.0095886963846846	0.012877417757796	0.7446132885515505	0.456514	0.456514	chr9	132515266	0.3405458993355627	chr9:132515266:T:C
chr9:132515867	['T', 'TC']	19959	11803.0	1595.6244891778465	-0.0036235031478914	0.0110565336239344	-0.327725060234747	0.743123	0.743123	chr9	132515867	0.1289392968717262	chr9:132515867:T:TC
chr9:132516576	['A', 'G']	19959	18269.96384238988	2418.0169900180163	-0.0051101286769249	0.0104212025560028	-0.4903588285002081	0.623885	0.623885	chr9	132516576	0.204895455939665	chr9:132516576:A:G
chr9:132517055	['C', 'A']	19959	2903.290925489803	377.4644093144215	0.0006695493526808	0.019561498605767	0.034227917102603	0.972696	0.972696	chr9	132517055	0.0120228700621138	chr9:132517055:C:A
chr9:132518673	['G', 'A']	19959	13467.34950142807	1813.5368078254708	0.0010732865368487	0.0106785261135386	0.1005088647475374	0.919941	0.919941	chr9	132518673	0.0362400250414952	chr9:132518673:G:A
chr9:132519139	['C', 'T']	19959	19023.956580937946	2666.7833149229914	0.0105179629817296	0.0101422890404213	1.037040350537346	0.29973	0.29973	chr9	132519139	0.5232697863089205	chr9:132519139:C:T
chr9:132520172	['A', 'G']	19959	20718.0468181818	2838.31126444421	0.0056037813455323	0.0101743483363688	0.5507754561047722	0.581794	0.581794	chr9	132520172	0.2352307619138614	chr9:132520172:A:G
chr9:132520554	['A', 'G']	19959	9501.47604970438	1283.7553263126586	0.001600060708281	0.01182126153862	0.135354479981147	0.892333	0.892333	chr9	132520554	0.0494730457645426	chr9:132520554:A:G
chr9:132520574	['G', 'C']	19959	1216.0609279486923	162.43949035776174	0.0009394153813567	0.0294387041694596	0.0319108944452549	0.974543	0.974543	chr9	132520574	0.011198993641565	chr9:132520574:G:C
chr9:132520918	['T', 'C']	19959	20650.10387853277	2843.3771809005384	0.0066680011146574	0.0100992407764943	0.6602477614136125	0.509102	0.509102	chr9	132520918	0.2931951968395863	chr9:132520918:T:C
chr9:132520986	['T', 'C']	19959	20650.034622707688	2844.0422068634125	0.0067312746806363	0.0100981693317145	0.6665836608122575	0.505046	0.505046	chr9	132520986	0.2966690641855874	chr9:132520986:T:C
chr9:132521162	['A', 'C']	19959	20323.054720384847	2813.474454788813	0.0076513641117533	0.0100947367202068	0.7579557866464645	0.448486	0.448486	chr9	132521162	0.3482511094039351	chr9:132521162:A:C
chr9:132521730	['T', 'C']	19959	21469.79423933773	2960.963280184744	0.0079353719032618	0.0107662357289354	0.7370609471177192	0.461094	0.461094	chr9	132521730	0.3362105290142622	chr9:132521730:T:C
chr9:132522002	['C', 'T']	19959	20309.07015785517	2811.158330812156	0.0075688579599879	0.0100961292335978	0.7496791874256464	0.453457	0.453457	chr9	132522002	0.3434638895258829	chr9:132522002:C:T
chr9:132522221	['C', 'G']	19959	20308.01748672212	2809.353335450811	0.0074374979526579	0.0100945152293084	0.7367860450657225	0.461261	0.461261	chr9	132522221	0.3360532637980052	chr9:132522221:C:G
chr9:132522369	['A', 'AT']	19959	9900.496041687544	1344.2265092240143	-0.0039030635329823	0.0116802232247909	-0.3341600120020125	0.738262	0.738262	chr9	132522369	0.1317894851127282	chr9:132522369:A:AT
chr9:132522386	['T', 'C']	19959	20309.052615754663	2809.067809269322	0.0073738272886586	0.0100950806482186	0.7304376800555664	0.465131	0.465131	chr9	132522386	0.3324247147127697	chr9:132522386:T:C
chr9:132522411	['A', 'G']	19959	7550.3782944182785	1041.4445192609105	0.0051494755994041	0.0128339899301938	0.4012373102529258	0.68825	0.68825	chr9	132522411	0.1622537799346321	chr9:132522411:A:G
chr9:132522477	['T', 'A']	19959	20309.087701713943	2807.5832785715	0.0072227649641868	0.0100940301997399	0.7155481825656649	0.474279	0.474279	chr9	132522477	0.3239661044985134	chr9:132522477:T:A
chr9:132522729	['T', 'C']	19959	20369.08218491606	2818.5774339391337	0.0077912611077556	0.0100981900948537	0.7715502515372747	0.44039	0.44039	chr9	132522729	0.3561625511765042	chr9:132522729:T:C
chr9:132523150	['T', 'C']	19959	19042.08119765285	2630.47964778854	0.0081965052450175	0.0100970491013881	0.8117723468226654	0.416932	0.416932	chr9	132523150	0.3799347710044634	chr9:132523150:T:C
chr9:132523817	['T', 'C']	19959	20359.06013229104	2837.990723793029	0.0102329257765062	0.0100714234714103	1.0160356979879046	0.309625	0.309625	chr9	132523817	0.5091639804061066	chr9:132523817:T:C
chr9:132523983	['T', 'C']	19959	18468.178363745737	2601.66705332022	0.0123406174128978	0.0100848237337558	1.2236820135577955	0.221087	0.221087	chr9	132523983	0.6554367933518601	chr9:132523983:T:C
chr9:132524458	['C', 'T']	19959	10082.391791983113	1457.121259754257	0.014679281569648	0.0116086637249115	1.264510878900479	0.206061	0.206061	chr9	132524458	0.6860041969035824	chr9:132524458:C:T
chr9:132524664	['A', 'T']	19959	1758.612561502157	247.19608947284448	0.0115300781332938	0.0246666737261101	0.4674354662213347	0.640193	0.640193	chr9	132524664	0.193689078829802	chr9:132524664:A:T
chr9:132524716	['T', 'A']	19959	1753.8787407890122	248.1557374490588	0.0127719428653349	0.0246768678289282	0.5175674220033145	0.604766	0.604766	chr9	132524716	0.2184126328961524	chr9:132524716:T:A
chr9:132524809	['C', 'T']	19959	1299.1696237708277	161.62578896660116	-0.009137037227759	0.0292074178973289	-0.3128327625494977	0.754411	0.754411	chr9	132524809	0.1223919878151706	chr9:132524809:C:T
chr9:132525302	['G', 'T']	19959	1435.0	215.8323306970832	0.0187492851763294	0.0271220947388997	0.6912919284747687	0.48939	0.48939	chr9	132525302	0.3103449090937305	chr9:132525302:G:T
chr9:132525741	['C', 'T']	19959	1442.2167769092002	210.97158583246463	0.0143884592666736	0.0270440016034411	0.5320388409103946	0.594705	0.594705	chr9	132525741	0.2256984101415815	chr9:132525741:C:T
chr9:132526303	['C', 'T']	19959	1422.06623181134	210.3114818606166	0.0149985985241904	0.0272282000424019	0.5508479628044987	0.581744	0.581744	chr9	132526303	0.2352680872510804	chr9:132526303:C:T
chr9:132529901	['A', 'G']	19959	9116.740640505188	1368.646937238429	0.0188613096329142	0.0120541764513859	1.5647115926153154	0.117666	0.117666	chr9	132529901	0.9293490099307758	chr9:132529901:A:G
chr9:132530555	['G', 'A']	19959	970.0972089993486	160.9451336000403	0.028267146406809	0.0328342533791136	0.860904192960581	0.389301	0.389301	chr9	132530555	0.4097144807053569	chr9:132530555:G:A
chr9:132530818	['G', 'A']	19959	1940.38887496868	307.56308939144435	0.0236049498045747	0.0233804633217825	1.0096014556984008	0.312699	0.312699	chr9	132530818	0.5048735076127634	chr9:132530818:G:A
chr9:132530925	['A', 'T']	19959	29890.0	4166.121086534244	0.0128990203958432	0.0117295728086475	1.0997007824814882	0.271476	0.271476	chr9	132530925	0.566268558444493	chr9:132530925:A:T
chr9:132531012	['A', 'G']	19959	3142.0	466.3754257082971	0.0130198180422055	0.0186778092348764	0.697074152459705	0.485765	0.485765	chr9	132531012	0.3135737798858788	chr9:132531012:A:G
chr9:132531107	['C', 'T']	19959	1259.1892663860494	228.36426871172227	0.0450421642178173	0.0287141283714941	1.5686411802258569	0.116747	0.116747	chr9	132531107	0.9327542705064789	chr9:132531107:C:T
chr9:132532706	['C', 'T']	19959	524.0	101.0771326164968	0.0978445637790047	0.0445433506530976	2.1966143620630496	0.0280595	0.0280595	chr9	132532706	1.551920072052336	chr9:132532706:C:T
chr9:132533184	['T', 'C']	19959	20384.085191681283	2831.250655941785	0.0029670914798626	0.0100693147130025	0.2946666743895929	0.768252	0.768252	chr9	132533184	0.1144963004658787	chr9:132533184:T:C
chr9:132533327	['T', 'C']	19959	19153.8386369331	2709.67514246111	0.0078521957541035	0.0100579180052767	0.78069792873476	0.434989	0.434989	chr9	132533327	0.3615217253435324	chr9:132533327:T:C
chr9:132533956	['C', 'T']	19959	1254.2513655725384	136.54682220978424	-0.033134299413094	0.0289654408251623	-1.1439252595220395	0.252668	0.252668	chr9	132533956	0.5974497573021946	chr9:132533956:C:T
chr9:132534665	['G', 'A']	19959	14287.305825729469	2020.5106274025925	0.0065637119116062	0.0105289006475418	0.623399548664058	0.533029	0.533029	chr9	132534665	0.2732491620853238	chr9:132534665:G:A
chr9:132536411	['G', 'T']	19959	20537.889171165458	2888.2155753425523	0.0077151310256522	0.0106592262939708	0.7237984083343983	0.469198	0.469198	chr9	132536411	0.3286438477730792	chr9:132536411:G:T
chr9:132537698	['A', 'C']	19959	639.0960613349368	52.43460142093826	-0.0414549087946131	0.040243512586525	-1.0301016519242328	0.302975	0.302975	chr9	132537698	0.5185932058540752	chr9:132537698:A:C
chr9:132538642	['A', 'G']	19959	19996.007416687546	2808.166974906628	0.0048666427608219	0.0100753950559707	0.4830225250510565	0.629085	0.629085	chr9	132538642	0.2012906700763088	chr9:132538642:A:G
chr9:132538923	['T', 'C']	19959	540.2436090225564	96.63206226674154	0.0345638212911911	0.043813928990606	0.788877466309898	0.430193	0.430193	chr9	132538923	0.3663366606294181	chr9:132538923:T:C
chr9:132539594	['A', 'G']	19959	15023.516313336344	2191.730056023265	0.0131593122639894	0.0104108447340007	1.2640004341830704	0.206245	0.206245	chr9	132539594	0.6856165712567321	chr9:132539594:A:G
chr9:132539734	['T', 'C']	19959	22089.426960661487	3150.376710552632	0.0122725469982996	0.0101651132845863	1.2073202388121789	0.227323	0.227323	chr9	132539734	0.6433566211701168	chr9:132539734:T:C
chr9:132542461	['G', 'A']	19959	4256.0	550.7378948248876	-0.0093029717278698	0.0163855883707471	-0.5677532913299765	0.570209	0.570209	chr9	132542461	0.2439659322045832	chr9:132542461:G:A
chr9:132543939	['G', 'A']	19959	4270.42792002806	557.234621597755	-0.0082157597284482	0.0163645987041605	-0.5020446805309949	0.615642	0.615642	chr9	132543939	0.2106717596234804	chr9:132543939:G:A
chr9:132544082	['A', 'G']	19959	13206.940442171755	1886.371445102689	0.006117415395442	0.0107657049817706	0.568231751269479	0.569884	0.569884	chr9	132544082	0.2442135360587281	chr9:132544082:A:G
chr9:132544560	['A', 'G']	19959	4493.151667084483	601.7064262325299	-0.0042969396466981	0.0160360074925524	-0.2679557021093798	0.788736	0.788736	chr9	132544560	0.1030683363712098	chr9:132544560:A:G
chr9:132544795	['T', 'C']	19959	12896.877010975792	1756.4907467263142	-0.0025255481115053	0.0107960104610379	-0.2339334627934883	0.815039	0.815039	chr9	132544795	0.0888216095673185	chr9:132544795:T:C
chr9:132544804	['G', 'A']	19959	4344.435335972341	584.3886253482962	-0.0038862048563619	0.0162418112555258	-0.2392716425047566	0.810897	0.810897	chr9	132544804	0.0910343062974288	chr9:132544804:G:A
chr9:132545460	['C', 'T']	19959	2582.129371680529	361.98987993155646	0.0120066086324234	0.0208325698705721	0.5763383349734411	0.564393	0.564393	chr9	132545460	0.248418381310719	chr9:132545460:C:T
chr9:132546192	['C', 'T']	19959	9410.471490129272	1372.9376533839231	0.0113952796872611	0.0119468300469028	0.953832911535834	0.34018	0.34018	chr9	132546192	0.4682912231895439	chr9:132546192:C:T
chr9:132546416	['G', 'A']	19959	25801.46361631753	3538.84657664581	0.0068730364601427	0.0105724234795415	0.6500909156204895	0.515641	0.515641	chr9	132546416	0.2876525580257041	chr9:132546416:G:A
chr9:132546801	['G', 'A']	19959	2800.140294618699	402.6049821464544	0.0085180659931168	0.0197697294725782	0.4308640644239436	0.666572	0.666572	chr9	132546801	0.1761529332510829	chr9:132546801:G:A
chr9:132547241	['C', 'T']	19959	14042.407125319438	1670.1604560814271	-0.0221719739505507	0.0105202571451424	-2.107550570737554	0.0350823	0.0350823	chr9	132547241	1.4549119419717782	chr9:132547241:C:T
chr9:132547242	['G', 'A']	19959	1521.0762100410864	154.4340001154317	-0.0369059586005309	0.0265542475918607	-1.3898325860245084	0.164595	0.164595	chr9	132547242	0.7835833617445949	chr9:132547242:G:A
chr9:132547910	['C', 'A']	19959	2870.287618379516	432.2486495615509	0.0114595288044477	0.0195597800237286	0.5858720696524085	0.557968	0.557968	chr9	132547910	0.2533907075533326	chr9:132547910:C:A
chr9:132549340	['C', 'T']	19959	1547.077512776831	148.67310391151258	-0.0431262242409791	0.0263372464473665	-1.6374613924490662	0.10155	0.10155	chr9	132549340	0.9933200722591744	chr9:132549340:C:T
chr9:132549372	['C', 'T']	19959	4189.419802575538	540.5815390573376	-0.0087645326024908	0.0164447409224522	-0.5329687250058481	0.594061	0.594061	chr9	132549372	0.2261689580437027	chr9:132549372:C:T
chr9:132549994	['G', 'A']	19959	8627.864558801422	1270.3404518966695	0.0102955077339201	0.0122544872299897	0.8401418631964089	0.400839	0.400839	chr9	132549994	0.3970300300031026	chr9:132549994:G:A
chr9:132550443	['C', 'T']	19959	843.2672474569423	68.4529564113342	-0.0528534199076385	0.035406017427113	-1.4927807121047385	0.13551	0.13551	chr9	132550443	0.8680286547189433	chr9:132550443:C:T
chr9:132551456	['C', 'T']	19959	1992.199629202786	240.1560220103208	-0.0185010963400976	0.0233353105379743	-0.7928369459660762	0.427882	0.427882	chr9	132551456	0.3686759828899858	chr9:132551456:C:T
chr9:132551595	['C', 'T']	19959	1539.0	142.5278193480489	-0.0447851896725867	0.026357749825159	-1.6991279593160984	0.0893107	0.0893107	chr9	132551595	1.049096506704087	chr9:132551595:C:T
chr9:132552115	['T', 'C']	19959	37396.87368473795	5030.104992581366	-0.0219014488082139	0.0210548530489254	-1.0402090557137218	0.298255	0.298255	chr9	132552115	0.5254122670064623	chr9:132552115:T:C
chr9:132553093	['G', 'A']	19959	453.0226976650967	97.25218625359985	0.0685358258519625	0.0477247051248286	1.4360659887305838	0.150999	0.150999	chr9	132553093	0.8210259288387509	chr9:132553093:G:A
chr9:132554171	['T', 'G']	19959	433.0216955606774	85.4676059121028	0.0554661761475633	0.0487695371338921	1.137311924763325	0.255422	0.255422	chr9	132554171	0.5927416988223411	chr9:132554171:T:G
chr9:132554357	['T', 'A']	19959	1246.0624311053211	175.91903420911922	-0.0006090873988169	0.0291347922089136	-0.020905843242314	0.983321	0.983321	chr9	132554357	0.0073046858589917	chr9:132554357:T:A
chr9:132554660	['C', 'T']	19959	454.0	95.3692532352304	0.0622575591674787	0.0476745280108226	1.3058872686342184	0.191606	0.191606	chr9	132554660	0.7175908954344464	chr9:132554660:C:T
chr9:132555554	['C', 'T']	19959	3524.0	516.5507283962712	0.0140637488168214	0.0178762605630073	0.7867276697635863	0.431451	0.431451	chr9	132555554	0.3650685200831388	chr9:132555554:C:T
chr9:132555693	['G', 'C']	19959	19516.889245264105	2800.931834859157	0.0137863969767928	0.0100914916319237	1.3661406538930756	0.17191	0.17191	chr9	132555693	0.7646988596800093	chr9:132555693:G:C
chr9:132555908	['G', 'A']	19959	12462.873271196631	1470.4239370404164	-0.0194309740286083	0.0108499977593757	-1.7908735521919847	0.0733287	0.0733287	chr9	132555908	1.134726014279325	chr9:132555908:G:A
chr9:132556932	['T', 'C']	19959	1823.274052916416	181.316672280509	-0.038109765391742	0.0243098686724544	-1.5676664446535766	0.116975	0.116975	chr9	132556932	0.9319069461357822	chr9:132556932:T:C
chr9:132557399	['G', 'T']	19959	1613.1616475422156	162.67697599118426	-0.0373563359603305	0.0257685000466929	-1.4496899661462752	0.147161	0.147161	chr9	132557399	0.8322072696788672	chr9:132557399:G:T
chr9:132558644	['G', 'A']	19959	1672.502781536611	167.78464089978107	-0.0388284561929756	0.0253326486799196	-1.5327436417556155	0.125355	0.125355	chr9	132558644	0.901858338777145	chr9:132558644:G:A
chr9:132558752	['T', 'C']	19959	1728.7085556114782	171.05485113240854	-0.03957455406774	0.0249869495101992	-1.5838089420073629	0.113253	0.113253	chr9	132558752	0.9459502849779184	chr9:132558752:T:C
chr9:132558832	['GT', 'G']	19959	24200.91278195489	3297.4551035636177	0.0019249516769535	0.0103845514321634	0.185366858600316	0.852943	0.852943	chr9	132558832	0.0690799906526405	chr9:132558832:GT:G
chr9:132558912	['G', 'C']	19959	2286.22909254898	297.9361156440288	0.0032422849429548	0.0219871559840817	0.1474626798164432	0.882768	0.882768	chr9	132558912	0.05415341823275	chr9:132558912:G:C
chr9:132558996	['A', 'G']	19959	2298.151436162213	292.1312280672457	0.0005352877074902	0.0219445203696521	0.0243927731603815	0.98054	0.98054	chr9	132558996	0.0085346850916174	chr9:132558996:A:G
chr9:132559504	['G', 'A']	19959	7907.584765722877	917.4500684018124	-0.0192649703683449	0.0127171374850511	-1.5148826055384472	0.129818	0.129818	chr9	132559504	0.8866650859740723	chr9:132559504:G:A
chr9:132560355	['G', 'A']	19959	20509.2205403238	2800.159268033947	-0.0012469858055838	0.0102052554157294	-0.1221905532772676	0.902749	0.902749	chr9	132560355	0.0444329839808615	chr9:132560355:G:A
chr9:132560421	['C', 'T']	19959	2281.3429043896576	298.9634019014181	0.004271101281595	0.0220034110533684	0.1941108708661409	0.846091	0.846091	chr9	132560421	0.0725829245821607	chr9:132560421:C:T
chr9:132560817	['T', 'C']	19959	1725.4322441615716	164.7074561949193	-0.0427847680893022	0.0249567305485291	-1.7143578966045223	0.0864786	0.0864786	chr9	132560817	1.0630913497808814	chr9:132560817:T:C
chr9:132560907	['T', 'G']	19959	7896.791301297791	907.0919200535544	-0.0199744015698112	0.0127192611934127	-1.5704058015693456	0.116337	0.116337	chr9	132560907	0.934282139611438	chr9:132560907:T:G
chr9:132561639	['ACACACACACACACACACACACACC', 'A']	19959	9271.091415600453	1138.4813529142505	-0.0172917127652495	0.0122442558214171	-1.4122306016347412	0.157898	0.157898	chr9	132561639	0.8016233709066185	chr9:132561639:ACACACACACACACACACACACACC:A
chr9:132561898	['A', 'G']	19959	25017.01368078176	3397.570950647099	0.0004693369287754	0.010501532076755	0.0446922339850135	0.964353	0.964353	chr9	132561898	0.0157639641366108	chr9:132561898:A:G
chr9:132562262	['T', 'G']	19959	586.029361659485	89.3983890060416	0.0079402787915109	0.0419033751275825	0.189490196609112	0.849711	0.849711	chr9	132562262	0.0707287595174667	chr9:132562262:T:G
chr9:132562425	['A', 'T']	19959	11310.100000000002	1450.9508193892843	-0.0040642525026983	0.0112587792079118	-0.3609851856622556	0.718114	0.718114	chr9	132562425	0.1438066063970765	chr9:132562425:A:T
chr9:132562710	['T', 'A']	19959	2434.731920012028	297.83837829767566	-0.0024436663859323	0.0213807220565932	-0.1142929775460386	0.909007	0.909007	chr9	132562710	0.0414327723889588	chr9:132562710:T:A
chr9:132564293	['T', 'C']	19959	576.0577241068297	103.81759642583	0.0329845307395334	0.0423663369106309	0.7785551724500563	0.436251	0.436251	chr9	132564293	0.3602635645164677	chr9:132564293:T:C
chr9:132566274	['C', 'T']	19959	7662.383906203026	1099.9897960784824	0.0008627456789832	0.0129241003409986	0.0667547957861665	0.946778	0.946778	chr9	132566274	0.0237518421979699	chr9:132566274:C:T
chr9:132566806	['C', 'T']	19959	18365.68068153345	2462.855486824305	-0.0056033031824042	0.0101850479569804	-0.550149906615208	0.582223	0.582223	chr9	132566806	0.2349106422916015	chr9:132566806:C:T
chr9:132566813	['T', 'C']	19959	22580.91955693665	3038.337288183683	-0.0029941177148633	0.0102167234673854	-0.2930604635058783	0.769479	0.769479	chr9	132566813	0.1138032280853539	chr9:132566813:T:C
chr9:132566814	['C', 'T']	19959	22575.65550766764	3042.053409681221	-0.0024557498383836	0.0102157109429436	-0.2403895188596665	0.810031	0.810031	chr9	132566814	0.0914983602925628	chr9:132566814:C:T
chr9:132567169	['G', 'A']	19959	19493.8601714028	2582.699836693675	-0.0062481500651773	0.0101582700527995	-0.6150801300518116	0.538509	0.538509	chr9	132567169	0.2688070340230568	chr9:132567169:G:A
chr9:132568154	['C', 'T']	19959	1054.1056270982613	202.17060705895025	0.0498294703764091	0.0313989693066541	1.5869779001264617	0.112534	0.112534	chr9	132568154	0.9487162439390576	chr9:132568154:C:T
chr9:132568505	['G', 'A']	19959	2256.234782608683	271.39965722787525	-0.0045168335305387	0.0224268267667441	-0.2014031488947247	0.840385	0.840385	chr9	132568505	0.0755217079026461	chr9:132568505:G:A
chr9:132569061	['T', 'C']	19959	595.1490929137015	106.4944306137045	0.0301138739900955	0.0417083167574624	0.7220112517417189	0.470296	0.470296	chr9	132569061	0.3276287150351563	chr9:132569061:T:C
chr9:132572341	['A', 'G']	19959	2590.259558049808	412.6881358660133	0.0223859937378694	0.0204897083605181	1.092548187801697	0.274605	0.274605	chr9	132572341	0.5612915594057446	chr9:132572341:A:G
chr9:132574535	['A', 'G']	19959	34198.426867765695	4550.36238742678	-0.0251047079893469	0.0144863550852402	-1.7329899648066345	0.0831129	0.0831129	chr9	132574535	1.0803315638931656	chr9:132574535:A:G
chr9:132574769	['A', 'G']	19959	34868.0	4648.972514453424	-0.0256675399478378	0.0152759154062458	-1.6802619853042111	0.092922	0.092922	chr9	132574769	1.0318814512650842	chr9:132574769:A:G
chr9:132575249	['G', 'A']	19959	7192.720749611665	925.944030040193	-0.0042397412018496	0.0132328151401954	-0.3203960122567737	0.748672	0.748672	chr9	132575249	0.1257084089888093	chr9:132575249:G:A
chr9:132575416	['A', 'G']	19959	1111.0	122.69441692154024	-0.0280794731057084	0.0306364602668597	-0.9165377743094808	0.359396	0.359396	chr9	132575416	0.4444267608041033	chr9:132575416:A:G
chr9:132576377	['CAGG', 'C']	19959	4731.474119356617	682.0222739478548	0.0098252215850326	0.0156157173344323	0.6291879761020143	0.529233	0.529233	chr9	132576377	0.276353083473443	chr9:132576377:CAGG:C
chr9:132578370	['C', 'T']	19959	7442.372883054414	972.116582543068	-0.0038475146319848	0.0129353354392797	-0.2974422000918047	0.766132	0.766132	chr9	132578370	0.1156963975569684	chr9:132578370:C:T
chr9:132579615	['G', 'C']	19959	34681.0	4682.733239310518	-0.0101880467720669	0.0149821496821616	-0.6800123472399474	0.496505	0.496505	chr9	132579615	0.3040763736308846	chr9:132579615:G:C
chr9:132580215	['G', 'A']	19959	9373.469636236096	1255.104372719511	-0.0015009278721854	0.0120134458657375	-0.1249373317997012	0.900574	0.900574	chr9	132580215	0.0454805954804873	chr9:132580215:G:A
chr9:132581165	['A', 'G']	19959	9652.0	1268.5905227860394	-0.0084864347248726	0.0117514944187814	-0.7221579164697112	0.470206	0.470206	chr9	132581165	0.3277118334197862	chr9:132581165:A:G
chr9:132581207	['A', 'C']	19959	35191.0	4756.183715929348	-0.0093387184631877	0.0156542873653208	-0.5965597951060919	0.550808	0.550808	chr9	132581207	0.2589997606253098	chr9:132581207:A:C
chr9:132581218	['G', 'A']	19959	9396.470788656176	1271.5191752724147	0.0012799153811051	0.0120084768528936	0.1065843234562036	0.91512	0.91512	chr9	132581218	0.0385219530147233	chr9:132581218:G:A
chr9:132581550	['A', 'G']	19959	10866.163583876983	1426.8767913022853	-0.0133465138457003	0.0118931014194229	-1.1222063425696347	0.261788	0.261788	chr9	132581550	0.5820502647876532	chr9:132581550:A:G
chr9:132583485	['C', 'T']	19959	27596.91340082189	3765.525518779354	-0.0028057898764175	0.0110118244152055	-0.2547979127367111	0.798882	0.798882	chr9	132583485	0.0975173640319599	chr9:132583485:C:T
chr9:132584388	['C', 'T']	19959	12222.286587810744	1671.3237767817943	-0.001352929604865	0.0110014424484312	-0.1229774742000262	0.902126	0.902126	chr9	132584388	0.0447328002816817	chr9:132584388:C:T
chr9:132585765	['G', 'A']	19959	5507.551886556095	690.7231627887163	-0.0095072612434357	0.0147089731055615	-0.6463579187483187	0.518055	0.518055	chr9	132585765	0.2856241303541784	chr9:132585765:G:A
chr9:132586867	['G', 'C']	19959	10943.096557598838	1567.24794232531	0.0126289643949068	0.0113354872029933	1.114108654418661	0.265246	0.265246	chr9	132586867	0.5763511566859099	chr9:132586867:G:C
chr9:132587023	['G', 'A']	19959	5900.591271233152	767.096163990915	-0.0053118745772581	0.0142725497951421	-0.3721741842558568	0.709767	0.709767	chr9	132587023	0.1488841966636415	chr9:132587023:G:A
chr9:132587246	['G', 'A']	19959	8634.432608477804	1199.2759277975797	0.0057504758432476	0.0122621739655682	0.46896054968677	0.639103	0.639103	chr9	132587246	0.1944291438340326	chr9:132587246:G:A
chr9:132590136	['A', 'G']	19959	32985.8367418899	4439.408430233646	-0.0075588419150213	0.0133542865215822	-0.566023643629725	0.571384	0.571384	chr9	132590136	0.2430719249770754	chr9:132590136:A:G
chr9:132591339	['T', 'C']	19959	11427.14506188305	1673.2346892842356	0.0172596498735533	0.0112056080843602	1.54026892102739	0.123511	0.123511	chr9	132591339	0.9082943620272952	chr9:132591339:T:C
chr9:132591972	['T', 'C']	19959	19349.72526315789	2442.5483507805725	-0.0149630847790543	0.0100601346656682	-1.4873642626393633	0.136934	0.136934	chr9	132591972	0.8634887054155285	chr9:132591972:T:C
chr9:132595027	['T', 'C']	19959	36756.0	4881.544212405759	-0.0366769768932891	0.0187714836457697	-1.9538667046999545	0.0507309	0.0507309	chr9	132595027	1.2947274329404983	chr9:132595027:T:C
chr9:132597914	['T', 'C']	19959	5603.561507240567	606.3564315624626	-0.0356774716675184	0.0145002526896965	-2.460472409068422	0.0138838	0.0138838	chr9	132597914	1.857491651088352	chr9:132597914:T:C
chr9:132598260	['A', 'C']	19959	37187.86321274677	4936.512327124556	-0.0387511996650051	0.0200681625470178	-1.9309789610391488	0.0534998	0.0534998	chr9	132598260	1.2716478415125796	chr9:132598260:A:C
chr9:132598758	['T', 'C']	19959	12829.571185166626	1641.4057919794527	-0.0058328114573861	0.0108191355713621	-0.5391199157190891	0.58981	0.58981	chr9	132598758	0.2292878684271466	chr9:132598758:T:C
chr9:132600550	['C', 'T']	19959	12165.609530013027	1544.4746048619818	-0.0161569053348025	0.0109605925440495	-1.474090499201529	0.140473	0.140473	chr9	132600550	0.8524071425051545	chr9:132600550:C:T
chr9:132600825	['G', 'A']	19959	3499.1753181681534	415.8006709444136	-0.0208126728453317	0.0178312903257452	-1.1671994827700092	0.243144	0.243144	chr9	132600825	0.61413644293332	chr9:132600825:G:A
chr9:132601944	['G', 'A']	19959	36905.0	4925.3729967728095	-0.033411387787057	0.0192734508473982	-1.7335446595214834	0.0830144	0.0830144	chr9	132601944	1.0808465666829583	chr9:132601944:G:A
chr9:132603424	['T', 'C']	19959	4524.226676019642	559.5746619029535	-0.016817899083547	0.016004208496084	-1.0508422886181523	0.293344	0.293344	chr9	132603424	0.532622790330009	chr9:132603424:T:C
chr9:132603647	['G', 'A']	19959	1634.327536958156	263.1446443560798	0.0118975337252714	0.0258863882212815	0.4596057829145241	0.645804	0.645804	chr9	132603647	0.189899269364463	chr9:132603647:G:A
chr9:132603786	['G', 'C']	19959	12180.44109245803	1551.6580555172418	-0.0158226627074034	0.0109583150427193	-1.4438955848340944	0.148784	0.148784	chr9	132603786	0.8274437696323705	chr9:132603786:G:C
chr9:132604823	['T', 'C']	19959	5793.7416929785	641.2090390815338	-0.0333850559354878	0.0142915169218241	-2.336005066369585	0.0195008	0.0195008	chr9	132604823	1.7099475717934391	chr9:132604823:T:C
chr9:132605970	['G', 'A']	19959	7525.377041787754	860.8096869379044	-0.0310129421669993	0.0128553509319682	-2.412453952530967	0.0158545	0.0158545	chr9	132605970	1.799847449673788	chr9:132605970:G:A
chr9:132606494	['G', 'A']	19959	10956.646873120864	1367.713343811611	-0.0095573637493933	0.0113414338474327	-0.8426944844859023	0.399409	0.399409	chr9	132606494	0.3985821532702751	chr9:132606494:G:A
chr9:132606637	['T', 'G']	19959	11832.185649145664	1708.475547491379	0.008450101329805	0.0110895919295301	0.7619848758639628	0.446078	0.446078	chr9	132606637	0.3505891950820896	chr9:132606637:T:G
chr9:132606953	['T', 'A']	19959	29596.86306450804	3773.740486055632	-0.0302166655479469	0.0115453938050805	-2.6172052732103444	0.00887199	0.00887199	chr9	132606953	2.051978956370536	chr9:132606953:T:A
chr9:132608334	['G', 'T']	19959	35258.59930837468	4646.606890948123	-0.0316876719557054	0.0160474425851704	-1.9746244167895144	0.0483246	0.0483246	chr9	132608334	1.3158317320953064	chr9:132608334:G:T
chr9:132608998	['A', 'C']	19959	1092.3831194867685	171.6507009709039	0.0072677974247588	0.0311908222920823	0.2330107669717883	0.815755	0.815755	chr9	132608998	0.088440255614553	chr9:132608998:A:C
chr9:132609115	['G', 'A']	19959	4536.454928517684	563.4116224517218	-0.0174613764370284	0.0159795094513099	-1.0927354491221228	0.274523	0.274523	chr9	132609115	0.5614212637653138	chr9:132609115:G:A
chr9:132609391	['A', 'G']	19959	35219.529187753666	4662.55833475992	-0.0259515170106571	0.0159589579521386	-1.6261410731506634	0.103935	0.103935	chr9	132609391	0.9832381796109098	chr9:132609391:A:G
chr9:132609872	['G', 'A']	19959	1646.2474443776307	265.0054520140864	0.0117173913466946	0.0257943849148549	0.4542613202591462	0.649646	0.649646	chr9	132609872	0.1873232312439934	chr9:132609872:G:A
chr9:132612488	['C', 'T']	19959	12184.220924988726	1550.9176081739893	-0.0161358456532213	0.0109600037553459	-1.4722481865346828	0.14097	0.14097	chr9	132612488	0.8508733002573856	chr9:132612488:C:T
chr9:132612630	['A', 'G']	19959	8904.015037593985	1042.8406090329777	-0.0172221687647357	0.0121951218543451	-1.41221784992656	0.157901	0.157901	chr9	132612630	0.8016151195603778	chr9:132612630:A:G
chr9:132613022	['T', 'C']	19959	36939.70155835045	4928.96770041117	-0.0346890823177073	0.0194107367725851	-1.7871079662829	0.0739352	0.0739352	chr9	132613022	1.131148747990394	chr9:132613022:T:C
chr9:132613155	['A', 'T']	19959	35166.905444700686	4648.052362036354	-0.027440667761268	0.0158793625403281	-1.728071116934205	0.083991	0.083991	chr9	132613155	1.0757672479826907	chr9:132613155:A:T
chr9:132613411	['C', 'T']	19959	1687.8456564238804	287.37771053115915	0.023911632558893	0.0254893491756631	0.938102906986874	0.348203	0.348203	chr9	132613411	0.4581674914673002	chr9:132613411:C:T
chr9:132613465	['G', 'A']	19959	1649.4958652834162	263.1475702865277	0.0101303725271729	0.0257736772889492	0.3930511123267797	0.694286	0.694286	chr9	132613465	0.1584615920299912	chr9:132613465:G:A
chr9:132613579	['G', 'A']	19959	36656.0	4902.616473958089	-0.0270931681682956	0.0186090695998652	-1.455912023054164	0.145433	0.145433	chr9	132613579	0.8373370371373337	chr9:132613579:G:A
chr9:132614273	['T', 'C']	19959	36910.0	4923.686579821819	-0.0351938390675511	0.0193006838907257	-1.823450364080741	0.0682502	0.0682502	chr9	132614273	1.1658960716312483	chr9:132614273:T:C
chr9:132614434	['C', 'T']	19959	36908.84923339012	4923.241763404196	-0.0352436771762716	0.0192981127814935	-1.826275842375088	0.0678237	0.0678237	chr9	132614434	1.1686185217571103	chr9:132614434:C:T
chr9:132614969	['T', 'C']	19959	7495.502179904786	1182.0771517432768	0.0247354832485877	0.0129509349705152	1.909938031879681	0.0561555	0.0561555	chr9	132614969	1.2506077015098578	chr9:132614969:T:C
chr9:132615400	['C', 'T']	19959	32316.095619925825	4355.593863449775	-0.0051290105459597	0.0128798162167561	-0.3982207866667465	0.690472	0.690472	chr9	132615400	0.1608539282251774	chr9:132615400:C:T
chr9:132617500	['T', 'C']	19959	4543.22762801884	559.898074375444	-0.0171500159197861	0.015983050301678	-1.073012697581609	0.283278	0.283278	chr9	132617500	0.5477871524460411	chr9:132617500:T:C
chr9:132617999	['T', 'C']	19959	10790.70321740002	1355.9331241426464	-0.0080476645705429	0.0113878097329984	-0.7066911688226756	0.479767	0.479767	chr9	132617999	0.3189696275869951	chr9:132617999:T:C
chr9:132618064	['G', 'C']	19959	4523.22662591442	559.0757782547365	-0.0169268163064191	0.016008867196797	-1.057340041511859	0.290369	0.290369	chr9	132618064	0.5370497510834453	chr9:132618064:G:C
chr9:132619282	['T', 'C']	19959	10017.505712567649	1343.972767616884	-0.0061344061262547	0.0117304904358841	-0.5229454096385688	0.601018	0.601018	chr9	132619282	0.2211125210361753	chr9:132619282:T:C
chr9:132620848	['AC', 'A']	19959	10999.755587852062	1394.2362429240393	-0.0066676076554354	0.0113047778454802	-0.5898043947941196	0.555328	0.555328	chr9	132620848	0.2554504285643065	chr9:132620848:AC:A
chr9:132623319	['A', 'G']	19959	16643.33876384781	2087.9611430129435	-0.0211738700324425	0.0102581866120398	-2.06409483793082	0.0390216	0.0390216	chr9	132623319	1.408694927229431	chr9:132623319:A:G
chr9:132623384	['C', 'T']	19959	30541.24159190016	3990.116946835546	-0.0203772037510236	0.0119279973338929	-1.7083507969206693	0.0875868	0.0875868	chr9	132623384	1.0575613403972082	chr9:132623384:C:T
chr9:132624614	['C', 'T']	19959	30672.536777232188	3997.704595588692	-0.0222676146494655	0.0119991447212628	-1.855766820614022	0.0635015	0.0635015	chr9	132624614	1.1972160159044214	chr9:132624614:C:T
chr9:132625557	['A', 'G']	19959	3478.5228502705954	396.34467462214127	-0.0254085223371373	0.0178712671857423	-1.421752697951278	0.155114	0.155114	chr9	132625557	0.8093490026483292	chr9:132625557:A:G
chr9:132626573	['A', 'G']	19959	1775.3558005512405	267.4074645626237	0.0039968086623693	0.0248376236955251	0.160917514145666	0.87216	0.87216	chr9	132626573	0.0594038353163784	chr9:132626573:A:G
chr9:132626626	['T', 'G']	19959	3689.4788231166353	458.90408940686655	-0.0171096322622012	0.0175144465538054	-0.9768868350843616	0.328637	0.328637	chr9	132626626	0.4832835425709866	chr9:132626626:T:G
chr9:132626772	['A', 'G']	19959	10146.01668587463	1265.6123522218718	-0.0087811060869059	0.0116043506035679	-0.7567080991336146	0.449234	0.449234	chr9	132626772	0.3475273818549424	chr9:132626772:A:G
chr9:132627484	['T', 'C']	19959	37464.0	4998.510498458869	-0.0434787027626039	0.0212208056031298	-2.048871450770529	0.0404877	0.0404877	chr9	132627484	1.3926768936608194	chr9:132627484:T:C
chr9:132628433	['A', 'G']	19959	36967.70436438343	4943.618779624251	-0.0283023718447194	0.0194099606043455	-1.458136490930488	0.144819	0.144819	chr9	132628433	0.839174455722884	chr9:132628433:A:G
chr9:132629416	['G', 'C']	19959	697.0349233390119	116.79679266774252	0.0344401455497173	0.0387381083819579	0.8890507819880448	0.373987	0.373987	chr9	132629416	0.4271434938593853	chr9:132629416:G:C
chr9:132629671	['T', 'C']	19959	10128.522399278412	1252.8236473512088	-0.0100179222516889	0.0116130449789658	-0.8626438862360336	0.388344	0.388344	chr9	132629671	0.4107834004026388	chr9:132629671:T:C
chr9:132631560	['C', 'T']	19959	1770.0	273.67171300644407	0.0077651352053317	0.0248588377070561	0.3123691983043769	0.754763	0.754763	chr9	132631560	0.1221893979741025	chr9:132631560:C:T
chr9:132632851	['A', 'C']	19959	1778.0	274.3129280861825	0.0075703399021766	0.0248074762177623	0.3051636464638116	0.760245	0.760245	chr9	132632851	0.1190464274542021	chr9:132632851:A:C
chr9:132632895	['C', 'G']	19959	1230.0	184.77557992494368	0.0031466829843367	0.0293289973977363	0.1072891426073637	0.914561	0.914561	chr9	132632895	0.0387873223582727	chr9:132632895:C:G
chr9:132633351	['C', 'T']	19959	1777.0	273.69852854907947	0.0071743322327791	0.0248147796581587	0.2891152906296431	0.772496	0.772496	chr9	132633351	0.1121037606829662	chr9:132633351:C:T
chr9:132635228	['G', 'A']	19959	2206.2210753119207	245.138505623618	-0.030954260294816	0.0219854325410727	-1.407944111947213	0.159163	0.159163	chr9	132635228	0.7981578836047718	chr9:132635228:G:A
chr9:132635903	['C', 'T']	19959	1959.3926835379607	285.8167718675245	0.0022259256866952	0.0236867756777976	0.0939733510788323	0.925131	0.925131	chr9	132635903	0.0337967661270212	chr9:132635903:C:T
chr9:132636251	['C', 'T']	19959	10095.5174383644	1248.36265262903	-0.010310040627025	0.0116257308136367	-0.8868294640825091	0.375181	0.375181	chr9	132636251	0.4257591633742423	chr9:132636251:C:T
chr9:132636448	['C', 'T']	19959	1777.267137702947	273.33281207489404	0.0070817469102678	0.0248127120649093	0.2854080155261636	0.775335	0.775335	chr9	132636448	0.1105106107631418	chr9:132636448:C:T
chr9:132637116	['C', 'A']	19959	2207.221175527384	243.255805834432	-0.0311831129506601	0.0219810246625103	-1.4186378219139335	0.15602	0.15602	chr9	132637116	0.8068197264346547	chr9:132637116:C:A
chr9:132638945	['A', 'T']	19959	3671.0	459.63037383256005	-0.0155992126522861	0.0175592138331397	-0.8883776233105387	0.374348	0.374348	chr9	132638945	0.4267244828011595	chr9:132638945:A:T
chr9:132639149	['A', 'C']	19959	819.0	118.57770305892248	0.0110131214137709	0.0356587628468176	0.3088475464244498	0.757441	0.757441	chr9	132639149	0.1206511903799254	chr9:132639149:A:C
chr9:132640111	['T', 'C']	19959	11176.479775449852	1477.7829969685254	-0.0002347725083114	0.0112740025879421	-0.0208242375749076	0.983386	0.983386	chr9	132640111	0.0072759788463721	chr9:132640111:T:C
chr9:132642278	['C', 'T']	19959	4437.667017438365	569.6666980696664	-0.0111735811346926	0.0161451144483458	-0.6920719682998259	0.4889	0.4889	chr9	132642278	0.3107799627361644	chr9:132642278:C:T
chr9:132643456	['T', 'C']	19959	4451.0	567.536640395167	-0.0120248297259413	0.0161287011537122	-0.7455547481065229	0.455945	0.455945	chr9	132643456	0.3410875425047005	chr9:132643456:T:C
chr9:132644276	['A', 'G']	19959	11008.6546903187	1439.3201675737882	-0.0022583811471098	0.0113343489448316	-0.199251069302898	0.842068	0.842068	chr9	132644276	0.0746528362529287	chr9:132644276:A:G
chr9:132644317	['A', 'G']	19959	37049.856298226274	4958.069469719681	-0.0271938152312536	0.0197157127443716	-1.379296583584929	0.167819	0.167819	chr9	132644317	0.7751588711114472	chr9:132644317:A:G
chr9:132644738	['G', 'C']	19959	1771.3549987471813	271.52584280216075	0.0063296398396522	0.0248536581728551	0.254676385891771	0.798976	0.798976	chr9	132644738	0.0974662660228177	chr9:132644738:G:C
chr9:132645916	['C', 'T']	19959	4435.222216654975	569.4541699471662	-0.0110555894240088	0.0161470095296352	-0.6846834024416777	0.493552	0.493552	chr9	132645916	0.3066670838791613	chr9:132645916:C:T
chr9:132646292	['C', 'T']	19959	1768.4430189435702	268.961086783879	0.0047100280134205	0.0248877192978134	0.1892510903493824	0.849898	0.849898	chr9	132646292	0.070633192750706	chr9:132646292:C:T
chr9:132646530	['C', 'T']	19959	34090.416044495665	4500.767310292901	-0.0271538941073456	0.0142783506245109	-1.901752857975897	0.0572179	0.0572179	chr9	132646530	1.2424680856280674	chr9:132646530:C:T
chr9:132647067	['AAAGT', 'A']	19959	10222.048609371086	1251.0914333377043	-0.0110615666404075	0.0115733577835742	-0.9557785084728764	0.339196	0.339196	chr9	132647067	0.4695492778427131	chr9:132647067:AAAGT:A
chr9:132647186	['A', 'G']	19959	10226.537131689718	1254.345733930556	-0.0108408377603219	0.0115716218974153	-0.9368468704238724	0.348849	0.348849	chr9	132647186	0.457362517618489	chr9:132647186:A:G
chr9:132647539	['A', 'G']	19959	34113.54590558283	4506.212764306875	-0.0263647523600488	0.0143107623033928	-1.842302443511208	0.0654458	0.0654458	chr9	132647539	1.1841182191720756	chr9:132647539:A:G
chr9:132647620	['G', 'C']	19959	34096.0	4496.094898551833	-0.0276427851825537	0.0142951856302297	-1.9337129224889609	0.0531626	0.0531626	chr9	132647620	1.274393787359842	chr9:132647620:G:C
chr9:132648728	['G', 'A']	19959	701.0	115.14093169585394	0.0325804534852954	0.0386334227252203	0.8433229878963471	0.399058	0.399058	chr9	132648728	0.3989639783750499	chr9:132648728:G:A
chr9:132649377	['C', 'T']	19959	37525.0	4999.26620614676	-0.0461067809399301	0.0215028452194982	-2.144217682324276	0.0320275	0.0320275	chr9	132649377	1.4944769601366406	chr9:132649377:C:T
chr9:132649408	['G', 'A']	19959	2215.1109830644355	242.69560846701395	-0.0327187550994746	0.0219587562465497	-1.4900094856062545	0.136238	0.136238	chr9	132649408	0.8657017405250451	chr9:132649408:G:A
chr9:132649692	['T', 'C']	19959	848.0	126.56099073784124	0.0145289406419354	0.0350307463433131	0.4147482471411515	0.678331	0.678331	chr9	132649692	0.1685583350486456	chr9:132649692:T:C
chr9:132651314	['G', 'C']	19959	12598.52488098221	1531.638838695805	-0.015882846252838	0.0108775277642607	-1.4601522144602357	0.144264	0.144264	chr9	132651314	0.8408420303197772	chr9:132651314:G:C
chr9:132652629	['C', 'A']	19959	1881.0942479206333	282.51178337781147	0.0026887558973306	0.0241457894074074	0.1113550628626723	0.911336	0.911336	chr9	132652629	0.0403214736938677	chr9:132652629:C:A
chr9:132653896	['ATAATT', 'A']	19959	4434.332129420618	568.6938370240803	-0.0111949873153983	0.0161601098504802	-0.6927544069303233	0.488472	0.488472	chr9	132653896	0.3111603256893412	chr9:132653896:ATAATT:A
chr9:132654679	['C', 'T']	19959	4431.444054717643	567.8854766427338	-0.0112164550680639	0.0161516032195948	-0.694448403391703	0.487409	0.487409	chr9	132654679	0.3121064558360497	chr9:132654679:C:T
chr9:132655265	['GTACA', 'G']	19959	10245.593323977546	1298.6547076341292	-0.0061346494512999	0.0115496283214935	-0.5311555731956787	0.595317	0.595317	chr9	132655265	0.2252517154647492	chr9:132655265:GTACA:G
chr9:132655783	['C', 'G']	19959	32314.476171385613	4187.1210043572455	-0.0341534995634512	0.0128122289500034	-2.665695383428352	0.00768912	0.00768912	chr9	132655783	2.114123361240565	chr9:132655783:C:G
chr9:132657330	['T', 'C']	19959	675.0338210241507	115.4853745002369	0.0600599500055982	0.0394456236252065	1.522601102121217	0.127874	0.127874	chr9	132657330	0.8932177495353457	chr9:132657330:T:C
chr9:132657856	['C', 'T']	19959	4426.665363800361	564.6293056293802	-0.0119920532589969	0.0161699355970058	-0.7416265319707002	0.458322	0.458322	chr9	132657856	0.3388292956042532	chr9:132657856:C:T
chr9:132657927	['G', 'A']	19959	4426.665363800361	564.4771836346243	-0.0121996281639545	0.0161698084219184	-0.7544695549650229	0.450576	0.450576	chr9	132657927	0.346231944758557	chr9:132657927:G:A
chr9:132659275	['T', 'C']	19959	8981.449994989478	1046.2632444525427	-0.0182024551827615	0.0121408638031818	-1.4992718374775826	0.133819	0.133819	chr9	132659275	0.8734822198317531	chr9:132659275:T:C
chr9:132660487	['C', 'T']	19959	11624.912198055528	1437.8482985160404	-0.0219781352409	0.011170455263562	-1.967523679414624	0.0491367	0.0491367	chr9	132660487	1.3085940139103704	chr9:132660487:C:T
chr9:132660751	['C', 'T']	19959	426.38453437641033	72.52943068359237	0.0261050787227179	0.049193564978029	0.530660437688893	0.59566	0.59566	chr9	132660751	0.2250015628397845	chr9:132660751:C:T
chr9:132661153	['G', 'A']	19959	3986.1997194107626	501.3094660915806	-0.0124222504017021	0.0167693133038202	-0.740772754175462	0.45884	0.45884	chr9	132661153	0.3383387289092836	chr9:132661153:G:A
chr9:132662663	['C', 'T']	19959	674.0	119.1497581413836	0.0652015939880846	0.0394679196279773	1.6520149681734368	0.0985472	0.0985472	chr9	132662663	1.0063557107231933	chr9:132662663:C:T
chr9:132664406	['G', 'A']	19959	32386.245277346294	4180.614357687894	-0.0356046573916769	0.0128853173135016	-2.763196010265832	0.00572908	0.00572908	chr9	132664406	2.241915113286088	chr9:132664406:G:A
chr9:132666314	['T', 'C']	19959	8843.874122719071	1021.039122862396	-0.0190659058384016	0.0122242391552431	-1.5596803691642362	0.118851	0.118851	chr9	132666314	0.9249971598116542	chr9:132666314:T:C
chr9:132667307	['T', 'C']	19959	16076.525983146075	2158.1355606262296	-0.0068416432068351	0.0103547875812526	-0.6607226998284306	0.508798	0.508798	chr9	132667307	0.2934546044953952	chr9:132667307:T:C
chr9:132667388	['C', 'T']	19959	15797.66409266409	2127.3907775549105	-0.0068833956975132	0.0103870649802563	-0.6626891918551726	0.507537	0.507537	chr9	132667388	0.2945322917199786	chr9:132667388:C:T
chr9:132668426	['C', 'T']	19959	1890.284125075165	277.2810560703942	-0.0011283721966971	0.0240832657508547	-0.0468529562547857	0.962631	0.962631	chr9	132668426	0.0165401566705475	chr9:132668426:C:T
chr9:132669385	['G', 'A']	19959	1894.9494210236105	277.9771703278939	-0.0010209620658017	0.0240874335274158	-0.0423856723730953	0.966192	0.966192	chr9	132669385	0.0149365627615657	chr9:132669385:G:A
chr9:132672342	['G', 'A']	19959	24554.842113177285	3330.046017590012	-0.0062141254833539	0.010396005295317	-0.5977416619971514	0.550019	0.550019	chr9	132672342	0.2596223078646072	chr9:132672342:G:A
chr9:132673217	['A', 'G']	19959	24558.69137101624	3329.7959058774786	-0.0062450436891068	0.0103952780712143	-0.6007577331096206	0.548008	0.548008	chr9	132673217	0.2612131014964789	chr9:132673217:A:G
chr9:132673352	['T', 'C']	19959	24558.38264922568	3332.377003927728	-0.0059584083635835	0.0103956705148697	-0.5731624867352981	0.566541	0.566541	chr9	132673352	0.2467686552102244	chr9:132673352:T:C
chr9:132673513	['T', 'TGACC']	19959	525.0263052410062	72.85409759916917	0.0155571087161666	0.0444789501260292	0.349763397564156	0.72652	0.72652	chr9	132673513	0.1387524257292325	chr9:132673513:T:TGACC
chr9:132673649	['G', 'A']	19959	24549.379942865737	3329.3129931470166	-0.0062269211545576	0.0103939556453652	-0.5990906029442499	0.549119	0.549119	chr9	132673649	0.260333529059885	chr9:132673649:G:A
chr9:132673984	['T', 'C']	19959	2075.0	264.09916879574604	-0.0029354700179337	0.0227297923562926	-0.1291463631484132	0.897243	0.897243	chr9	132673984	0.0470899212067393	chr9:132673984:T:C
chr9:132674706	['A', 'G']	19959	24553.23018338511	3331.6173553376457	-0.0060720864765646	0.0103912923143476	-0.5843437267355699	0.558996	0.558996	chr9	132674706	0.2525912997775175	chr9:132674706:A:G
chr9:132675386	['A', 'G']	19959	5761.0	779.603530527301	-0.0007734310422189	0.0143883695964012	-0.0537539042931159	0.957132	0.957132	chr9	132675386	0.0190281636668373	chr9:132675386:A:G
chr9:132675838	['T', 'G']	19959	5760.597593984962	782.1717174459142	-0.0001675917407129	0.0143920597896023	-0.0116447362756234	0.990709	0.990709	chr9	132675838	0.004053891683352	chr9:132675838:T:G
chr9:132676132	['C', 'T']	19959	11098.33634039994	1424.6475867313331	-0.0037678442403858	0.0112857536871143	-0.3338584506489699	0.73849	0.73849	chr9	132676132	0.1316553811566669	chr9:132676132:C:T
chr9:132676231	['C', 'G']	19959	2159.298240336893	288.22182716192987	-0.0048683852254264	0.0225535324285314	-0.2158591006022472	0.8291	0.8291	chr9	132676231	0.081393084855018	chr9:132676231:C:G
chr9:132676459	['T', 'C']	19959	25013.55844741989	3408.0479239771203	-0.0045918760248578	0.0104671195845091	-0.4386952864906214	0.660887	0.660887	chr9	132676459	0.1798727908497887	chr9:132676459:T:C
chr9:132676475	['C', 'T']	19959	25002.04272175701	3408.2046133903686	-0.0042172672348664	0.0104699231392132	-0.4027982993563192	0.687101	0.687101	chr9	132676475	0.1629794193907378	chr9:132676475:C:T
chr9:132676626	['G', 'T']	19959	22760.40357912677	3082.501015835278	-0.00372234722231	0.0102975263685789	-0.3614797465989663	0.717745	0.717745	chr9	132676626	0.1440298242302345	chr9:132676626:G:T
chr9:132676926	['C', 'T']	19959	38638.0	5233.798507122239	0.0017369201627451	0.0285895462165158	0.0607536807192061	0.951556	0.951556	chr9	132676926	0.0215656479704129	chr9:132676926:C:T
chr9:132677101	['A', 'G']	19959	2305.1549451100304	273.70688699616454	-0.0214815926859447	0.0215352015198602	-0.9975106416410344	0.318529	0.318529	chr9	132677101	0.4968510218321403	chr9:132677101:A:G
chr9:132679179	['G', 'A']	19959	24542.459287468057	3325.2027251238032	-0.0065634847745673	0.0103932882191368	-0.6315118599792285	0.527713	0.527713	chr9	132679179	0.2776022070191568	chr9:132679179:G:A
chr9:132679941	['TAATA', 'T']	19959	890.0	123.54465280868804	0.0030683426087698	0.0342416044465468	0.0896086108803599	0.928599	0.928599	chr9	132679941	0.0321717883574559	chr9:132679941:TAATA:T
chr9:132679954	['G', 'A']	19959	27502.755925239268	3811.473512981404	0.0046151620696379	0.0109140707021494	0.4228634938867476	0.672399	0.672399	chr9	132679954	0.1723729411201407	chr9:132679954:G:A
chr9:132680410	['G', 'A']	19959	24547.22988275378	3330.665024926001	-0.0060504992810374	0.0103950708907076	-0.5820546434604966	0.560536	0.560536	chr9	132680410	0.251396489939164	chr9:132680410:G:A
chr9:132680623	['G', 'A']	19959	39170.0	5282.737150298467	-0.0370933563898272	0.0372881557840268	-0.994775837257068	0.319857	0.319857	chr9	132680623	0.4950441404033279	chr9:132680623:G:A
chr9:132680714	['T', 'C']	19959	24553.23018338511	3333.6189920808542	-0.0058565035976984	0.0103966035499788	-0.5633093124639078	0.573231	0.573231	chr9	132680714	0.2416703312459189	chr9:132680714:T:C
chr9:132680892	['C', 'T']	19959	8836.88550383324	1042.778531126171	-0.0172539883927999	0.0122254616231591	-1.411315901570137	0.158167	0.158167	chr9	132680892	0.8008841226897034	chr9:132680892:C:T
chr9:132682354	['A', 'G']	19959	24554.15114763957	3328.5207610444363	-0.0063165870147814	0.0103966138271453	-0.6075619542863974	0.543485	0.543485	chr9	132682354	0.2648124377913491	chr9:132682354:A:G
chr9:132682999	['T', 'C']	19959	2940.0	476.9579108113904	0.0343481054750777	0.0192629181765574	1.7831205614982375	0.0745819	0.0745819	chr9	132682999	1.1273665570298883	chr9:132682999:T:C
chr9:132683116	['A', 'C']	19959	24553.46038983816	3326.4743831020724	-0.0065740809064784	0.010394523387967	-0.632456213825903	0.527096	0.527096	chr9	132683116	0.2781102795249763	chr9:132683116:A:C
chr9:132684752	['T', 'C']	19959	24567.53990374974	3328.1578184188866	-0.0067269972097697	0.0103992861185995	-0.6468710575948273	0.517723	0.517723	chr9	132684752	0.2859025409265787	chr9:132684752:T:C
chr9:132685047	['C', 'T']	19959	24626.73356453557	3342.0268013164314	-0.0061880016046237	0.0104444977409059	-0.5924652154778524	0.553546	0.553546	chr9	132685047	0.256846283157306	chr9:132685047:C:T
chr9:132685053	['T', 'C']	19959	24569.30989022005	3336.8688446181204	-0.0056685828702274	0.0104005994075857	-0.545024632531564	0.585743	0.585743	chr9	132685053	0.2322928927942323	chr9:132685053:T:C
chr9:132685458	['A', 'C']	19959	24560.230534121656	3334.3325781610047	-0.0058117184338574	0.0103955335638932	-0.559059176533588	0.576128	0.576128	chr9	132685458	0.2394810174136527	chr9:132685458:A:C
chr9:132685499	['G', 'A']	19959	2459.108872180451	322.5795232856317	-0.0043774284659602	0.0211944829761717	-0.2065362231709855	0.836374	0.836374	chr9	132685499	0.0775994763709094	chr9:132685499:G:A
chr9:132686004	['T', 'C']	19959	3330.16685038581	458.2236840110814	0.0011140420271526	0.0181492375423588	0.0613823046038451	0.951055	0.951055	chr9	132686004	0.02179436686299	chr9:132686004:T:C
chr9:132686557	['T', 'C']	19959	2926.906397272636	475.3630942921745	0.0343097928259739	0.0193006635112186	1.777648359396102	0.0754769	0.0754769	chr9	132686557	1.122185945557206	chr9:132686557:T:C
chr9:132686952	['T', 'C']	19959	24558.92187421699	3331.793848464854	-0.00610799150244	0.0103974723552081	-0.5874496506240269	0.556908	0.556908	chr9	132686952	0.2542165434122692	chr9:132686952:T:C
chr9:132687808	['G', 'A']	19959	2312.3475646422125	271.7097313142211	-0.0230257222575147	0.0215048413847767	-1.0707227198529612	0.284307	0.284307	chr9	132687808	0.5462124472953197	chr9:132687808:G:A
chr9:132687906	['T', 'C']	19959	24557.460790700003	3333.058825771602	-0.0058655723768458	0.0103976943961342	-0.5641224057351161	0.572677	0.572677	chr9	132687906	0.2420902587823699	chr9:132687906:T:C
chr9:132687935	['A', 'G']	19959	2163.0	290.6469659376923	-0.0041179378834845	0.022540703477775	-0.1826889692038568	0.855044	0.855044	chr9	132687935	0.0680115361893382	chr9:132687935:A:G
chr9:132688112	['G', 'A']	19959	2937.441521346964	480.5560686863212	0.0357388094440181	0.0192699863795031	1.8546359473316671	0.063663	0.063663	chr9	132688112	1.1961128999162842	chr9:132688112:G:A
chr9:132689104	['C', 'T']	19959	16647.838712910983	2211.46197597618	-0.0105852095495775	0.0103199402427638	-1.0257045390354482	0.305043	0.305043	chr9	132689104	0.5156389365665424	chr9:132689104:C:T
chr9:132689347	['T', 'C']	19959	24568.38565629229	3332.670745901695	-0.0060117416192487	0.0103992278194557	-0.5780950012462908	0.563207	0.563207	chr9	132689347	0.2493319560632434	chr9:132689347:T:C
chr9:132689559	['A', 'G']	19959	24572.69347564642	3337.3317990428363	-0.0056478961543323	0.0103987965123898	-0.5431297888753797	0.587047	0.587047	chr9	132689559	0.2313271269916973	chr9:132689559:A:G
chr9:132689909	['G', 'A']	19959	897.0449443832048	124.8375398512134	0.0043972376376423	0.0341173936934969	0.1288855085809344	0.89745	0.89745	chr9	132689909	0.0469897381022723	chr9:132689909:G:A
chr9:132690270	['T', 'C']	19959	24565.615627506013	3330.34073225037	-0.0063931885896571	0.0103970118305424	-0.6149063494259435	0.538624	0.538624	chr9	132690270	0.268714299206449	chr9:132690270:T:C
chr9:132690283	['C', 'A']	19959	24555.921272863943	3326.8918118955085	-0.006627386109165	0.0103951140913199	-0.6375481837855973	0.523775	0.523775	chr9	132690283	0.2808552344735142	chr9:132690283:C:A
chr9:132690787	['A', 'G']	19959	24557.151899368542	3327.920290799241	-0.0065068466498188	0.0103949794997777	-0.625960508143178	0.531348	0.531348	chr9	132690787	0.2746209497715692	chr9:132690787:A:G
chr9:132690986	['A', 'G']	19959	2360.4730643948888	284.2672757909307	-0.0201277358367221	0.0212977271538683	-0.9450649682619434	0.344637	0.344637	chr9	132690986	0.4626380988171065	chr9:132690986:A:G
chr9:132691131	['G', 'A']	19959	24557.151899368542	3328.148104703689	-0.0064864934328519	0.0103946421735721	-0.6240227729381171	0.53262	0.53262	chr9	132691131	0.2735825297360609	chr9:132691131:G:A
chr9:132692001	['T', 'G']	19959	24572.462293931952	3337.568173358165	-0.005771723777337	0.010396160042434	-0.55517842682092	0.578779	0.578779	chr9	132692001	0.2374872348950406	chr9:132692001:T:G
chr9:132692463	['C', 'G']	19959	24635.40580363856	3334.1532486120914	-0.0070815017228518	0.010402229441994	-0.6807676914204285	0.496026	0.496026	chr9	132692463	0.304495558669905	chr9:132692463:C:G
chr9:132692608	['GT', 'G']	19959	2312.231698151025	270.45235176305385	-0.023445096237205	0.0215044932649861	-1.090241743820984	0.27562	0.27562	chr9	132692608	0.5596892716174946	chr9:132692608:GT:G
chr9:132693691	['A', 'C']	19959	16737.19289365541	2217.258010786521	-0.0111939646665505	0.0103042236659268	-1.0863472134796393	0.277339	0.277339	chr9	132693691	0.5569890547140754	chr9:132693691:A:C
chr9:132694156	['C', 'T']	19959	25147.559765448805	3391.744645836596	-0.0084282669667681	0.010481856828261	-0.8040814814455423	0.42136	0.42136	chr9	132694156	0.3753466946505755	chr9:132694156:C:T
chr9:132694354	['A', 'T']	19959	2934.1470087183084	477.9273777737211	0.0351893329166578	0.0192632105678192	1.826763653585584	0.0677503	0.0677503	chr9	132694354	1.1690887773826175	chr9:132694354:A:T
chr9:132694532	['A', 'G']	19959	1866.0934963423188	258.1245779048694	-0.0042599865665393	0.0241810685758317	-0.1761703190733707	0.860162	0.860162	chr9	132694532	0.0654197475001827	chr9:132694532:A:G
chr9:132695849	['T', 'C']	19959	22881.73218402325	3043.1244795202088	-0.012057644164675	0.0102174231953966	-1.1801061710067458	0.237972	0.237972	chr9	132695849	0.6234741394176812	chr9:132695849:T:C
chr9:132696924	['T', 'C']	19959	25163.04294662992	3403.2998414265694	-0.0073895097758561	0.0104843286223499	-0.7048147804241401	0.480934	0.480934	chr9	132696924	0.3179145190575608	chr9:132696924:T:C
chr9:132697260	['T', 'C']	19959	16748.19564999499	2218.4885022100984	-0.0114641037667364	0.0103098985045654	-1.111951176013998	0.266173	0.266173	chr9	132697260	0.5748360004981526	chr9:132697260:T:C
chr9:132697396	['T', 'A']	19959	25163.08591048068	3401.4254579908074	-0.0076132924633375	0.0104845570729669	-0.726143451778941	0.467759	0.467759	chr9	132697396	0.3299778476275584	chr9:132697396:T:A
chr9:132697428	['C', 'A']	19959	10205.045201703831	1288.9545664451105	-0.0060151979719221	0.0115994845320043	-0.518574593148989	0.604063	0.604063	chr9	132697428	0.2189177648133997	chr9:132697428:C:A
chr9:132698018	['G', 'A']	19959	2320.3487672880337	259.50081852876474	-0.0298457369295188	0.0214841547820079	-1.389197631107804	0.164788	0.164788	chr9	132698018	0.7830744171749003	chr9:132698018:G:A
chr9:132699036	['C', 'T']	19959	25253.076539855098	3417.962388245729	-0.0068564064261775	0.0105534668261349	-0.6496828520082247	0.515905	0.515905	chr9	132699036	0.2874302630515088	chr9:132699036:C:T
chr9:132700110	['A', 'G']	19959	25160.563674635392	3399.174661998154	-0.0078776014300282	0.0104824130368395	-0.751506490189142	0.452357	0.452357	chr9	132700110	0.3445186848037853	chr9:132700110:A:G
chr9:132700205	['A', 'T']	19959	25134.259294518488	3400.341653810337	-0.0072822532432897	0.0104760600614175	-0.6951328267112303	0.48698	0.48698	chr9	132700205	0.3124888746539446	chr9:132700205:A:T
chr9:132700794	['G', 'A']	19959	10546.096148058989	1367.8012154676617	-0.0014531864820895	0.0114740315657029	-0.1266500334924392	0.899219	0.899219	chr9	132700794	0.0461345252759263	chr9:132700794:G:A
chr9:132701357	['C', 'T']	19959	25161.345864661653	3397.1260724033687	-0.0079611069353033	0.0104861628688588	-0.759201152496473	0.447741	0.447741	chr9	132701357	0.3489731351039907	chr9:132701357:C:T
chr9:132701422	['C', 'G']	19959	25163.607649506244	3400.864602639491	-0.0077021266926666	0.0104856672943731	-0.734538534977152	0.462629	0.462629	chr9	132701422	0.3347671468675585	chr9:132701422:C:G
chr9:132701451	['A', 'G']	19959	25166.479085164014	3394.704915674912	-0.0083097244880905	0.0104874707026313	-0.7923478142356658	0.428167	0.428167	chr9	132701451	0.3683868080135116	chr9:132701451:A:G
chr9:132701912	['T', 'C']	19959	28107.555382606966	3863.447476015785	0.0013118916731038	0.0110861583743972	0.1183360032212415	0.905803	0.905803	chr9	132701912	0.0429662452767222	chr9:132701912:T:C
chr9:132702749	['G', 'A']	19959	25145.559164035483	3398.4268286965307	-0.0075578085896188	0.0104789070987961	-0.7212401559020495	0.47077	0.47077	chr9	132702749	0.3271912205303489	chr9:132702749:G:A
chr9:132702856	['A', 'C']	19959	2429.3651533373422	319.67550239367995	0.001518237426182	0.0212139033004593	0.0715680374648041	0.942946	0.942946	chr9	132702856	0.0255131774360797	chr9:132702856:A:C
chr9:132704645	['G', 'C']	19959	25283.3338177809	3414.341033353797	-0.0086768609699004	0.0104990172258107	-0.8264450646456021	0.408562	0.408562	chr9	132704645	0.3887420291812078	chr9:132704645:G:C
chr9:132704646	['C', 'T']	19959	25283.800360793743	3414.3257393151853	-0.0087031776102653	0.0104987384151443	-0.8289736600838689	0.407129	0.407129	chr9	132704646	0.3902679615080805	chr9:132704646:C:T
chr9:132705528	['T', 'C']	19959	25288.801112447385	3416.0609823997693	-0.0085254930273902	0.0104995919512521	-0.8119832720140656	0.416811	0.416811	chr9	132705528	0.3800608281531993	chr9:132705528:T:C
chr9:132705654	['A', 'G']	19959	10244.026506990029	1280.775833435017	-0.0082006185788015	0.0115887782443979	-0.7076344378895805	0.479181	0.479181	chr9	132705654	0.3195004104825721	chr9:132705654:A:G
chr9:132705930	['A', 'G']	19959	25306.339581036384	3422.2927669772444	-0.0081267785985611	0.0105038337296431	-0.7736964243470819	0.43912	0.43912	chr9	132705930	0.3574167822264414	chr9:132705930:A:G
chr9:132706494	['G', 'A']	19959	1753.0	252.7154860394753	0.0050792616597961	0.0249445929556315	0.2036217495643473	0.838651	0.838651	chr9	132706494	0.0764187308364561	chr9:132706494:G:A
chr9:132707283	['T', 'C']	19959	38860.09893691707	5265.142055204751	0.0028988301913652	0.0313453301183931	0.0924804486159883	0.926317	0.926317	chr9	132707283	0.0332403655951247	chr9:132707283:T:C
chr9:132707416	['G', 'GA']	19959	2585.581715495944	417.7065148626904	0.0320021752926346	0.0203995445299224	1.5687691088246194	0.116718	0.116718	chr9	132707416	0.9328621628247276	chr9:132707416:G:GA
chr9:132708303	['GGT', 'G']	19959	38893.94869225373	5307.238965845299	0.0251185864065689	0.0320159657147866	0.7845643836058908	0.432718	0.432718	chr9	132708303	0.3637950388477703	chr9:132708303:GGT:G
chr9:132709621	['A', 'G']	19959	8216.411664495441	1153.0267832480783	0.0040351348555427	0.0125827563315854	0.3206876736072317	0.74845	0.74845	chr9	132709621	0.1258372072773779	chr9:132709621:A:G
chr9:132710718	['C', 'T']	19959	14324.435386080071	1879.309010430772	-0.0042065100165352	0.0105789544955347	-0.3976300321842551	0.690907	0.690907	chr9	132710718	0.1605804071916703	chr9:132710718:C:T
chr9:132711555	['C', 'T']	19959	35771.16893009271	4799.893001001658	-0.0120752161890785	0.0165341077255392	-0.7303216109101957	0.465202	0.465202	chr9	132711555	0.332358426817414	chr9:132711555:C:T
chr9:132711589	['A', 'G']	19959	35778.75567583823	4806.359831226799	-0.010575807054857	0.0165448550030051	-0.6392202925281696	0.522687	0.522687	chr9	132711589	0.2817583013150564	chr9:132711589:A:G
chr9:132712153	['T', 'C']	19959	36798.0	4997.929490263174	0.0004189367396441	0.0187576832886902	0.0223341407996111	0.982182	0.982182	chr9	132712153	0.0078080292476911	chr9:132712153:T:C
chr9:132712615	['G', 'A']	19959	10627.125228148388	1309.816062587562	-0.0127254352081854	0.011578372941209	-1.0990693833063343	0.271751	0.271751	chr9	132712615	0.5658288491048404	chr9:132712615:G:A
chr9:132712644	['C', 'T']	19959	36794.496063781786	4989.569788172405	-0.00193047640901	0.0187499354117995	-0.1029590964774813	0.917996	0.917996	chr9	132712644	0.037159211153564	chr9:132712644:C:T
chr9:132712971	['T', 'C']	19959	14011.51007316829	1777.8671232214326	-0.0100032655112411	0.0105929184137347	-0.9443351794601652	0.34501	0.34501	chr9	132712971	0.4621683168633084	chr9:132712971:T:C
chr9:132712995	['G', 'A']	19959	13999.805712853922	1780.152660167127	-0.0097759810980712	0.0105911343736728	-0.923034375087535	0.356	0.356	chr9	132712995	0.4485500020271248	chr9:132712995:G:A
chr9:132715224	['T', 'C']	19959	22125.559120349444	3027.4184945562965	0.0036949989512194	0.0102285439285221	0.3612438854484426	0.717921	0.717921	chr9	132715224	0.1439233428770536	chr9:132715224:T:C
chr9:132715611	['A', 'C']	19959	18214.8252242321	2579.81970850644	0.0125247678125758	0.0101503607715264	1.233923413610087	0.217246	0.217246	chr9	132715611	0.6630482111689173	chr9:132715611:A:C
chr9:132717648	['C', 'G']	19959	22907.1477101914	3049.6974767314414	-0.0072242884633522	0.0102812984332183	-0.7026630449721178	0.482274	0.482274	chr9	132717648	0.3167061508106443	chr9:132717648:C:G
chr9:132718791	['T', 'C']	19959	22584.657762854564	3005.8240280080227	-0.0071953097677214	0.010256132015941	-0.701561734632297	0.482961	0.482961	chr9	132718791	0.3160879379206256	chr9:132718791:T:C
chr9:132718962	['T', 'C']	19959	22864.8735528492	3055.7264909815203	-0.0060536566282414	0.0102814640033146	-0.588793252234295	0.556007	0.556007	chr9	132718962	0.2549197407160784	chr9:132718962:T:C
chr9:132719125	['T', 'C']	19959	1225.061378895681	166.21013508785927	0.0045662733838872	0.0295421873074248	0.1545678841031389	0.877164	0.877164	chr9	132719125	0.0569192006632068	chr9:132719125:T:C
chr9:132719730	['T', 'C']	19959	21124.993130077222	2800.892768678614	-0.0078349227427629	0.0102025620550883	-0.7679367888632858	0.442534	0.442534	chr9	132719730	0.3540533567285694	chr9:132719730:T:C
chr9:132720703	['T', 'C']	19959	17904.176382136236	2330.799723668201	-0.0091414610533379	0.01019224082575	-0.8969039497421111	0.369781	0.369781	chr9	132720703	0.4320554074200671	chr9:132720703:T:C
chr9:132721823	['G', 'A']	19959	1816.1819912812548	246.1308771356502	0.0063851441592414	0.0243762018584154	0.2619417166106668	0.793369	0.793369	chr9	132721823	0.1005247730980214	chr9:132721823:G:A
chr9:132721847	['C', 'A']	19959	7943.0	1083.885348993513	0.0008829137447579	0.0126506569779564	0.0697919283003592	0.94436	0.94436	chr9	132721847	0.0248624164971403	chr9:132721847:C:A
chr9:132721954	['G', 'A']	19959	7871.0	1077.4927842220263	0.0014880167118846	0.0127017262703319	0.1171507463013376	0.906742	0.906742	chr9	132721954	0.0425162674223909	chr9:132721954:G:A
chr9:132722241	['G', 'A']	19959	8622.864057724106	1236.401605190176	0.0108923588477473	0.0122679328945994	0.8878723857824824	0.37462	0.37462	chr9	132722241	0.426409040474462	chr9:132722241:G:A
chr9:132722312	['C', 'G']	19959	21644.16886305557	2826.7748026844138	-0.0125305804477637	0.0102143702893813	-1.2267599560973703	0.219927	0.219927	chr9	132722312	0.6577214498970718	chr9:132722312:C:G
chr9:132723116	['C', 'T']	19959	8826.884501678609	1164.7040525269022	-0.0029752873999811	0.0121598505860111	-0.2446812466103808	0.806706	0.806706	chr9	132723116	0.093284712912991	chr9:132723116:C:T
chr9:132723687	['G', 'A']	19959	4084.4092799518967	474.4360674144204	-0.0174929355005726	0.0166567043725944	-1.050203876425522	0.293637	0.293637	chr9	132723687	0.5321892216326705	chr9:132723687:G:A
chr9:132724019	['GAGCCGCC', 'G']	19959	2167.0	278.0654270417798	-0.0180097499485224	0.0223797686388108	-0.8047335179904402	0.420983	0.420983	chr9	132724019	0.3757354413502211	chr9:132724019:GAGCCGCC:G
chr9:132724298	['C', 'T']	19959	11243.0	1462.3924270993923	-0.0153319405303891	0.0112727692114589	-1.3600864386369262	0.173818	0.173818	chr9	132724298	0.7599052515013123	chr9:132724298:C:T
chr9:132724510	['T', 'A']	19959	26190.248809822097	3583.71740462522	0.0074641150430104	0.0106684334091797	0.6996449016205044	0.484157	0.484157	chr9	132724510	0.3150137846835973	chr9:132724510:T:A
chr9:132724673	['T', 'A']	19959	16133.616675853084	2218.5552851651832	0.0061073593379903	0.0103514687076064	0.5899993044950728	0.555198	0.555198	chr9	132724673	0.2555521070174095	chr9:132724673:T:A
chr9:132724799	['G', 'A']	19959	23188.32359573082	3155.944869886331	0.0051088716034536	0.010267411461119	0.497581266982438	0.618785	0.618785	chr9	132724799	0.2084602226006372	chr9:132724799:G:A
chr9:132724933	['C', 'T']	19959	24100.4149922333	3244.3865995697183	0.0020776970540614	0.0103443265483616	0.2008537766424762	0.840815	0.840815	chr9	132724933	0.0752995491692526	chr9:132724933:C:T
chr9:132725029	['C', 'T']	19959	453.0226976650967	60.08328763581687	0.0084270016990513	0.0475413469333039	0.1772562672840055	0.859309	0.859309	chr9	132725029	0.0658506395867056	chr9:132725029:C:T
chr9:132725300	['G', 'A']	19959	10013.0	1348.260235861231	-0.0014662647021796	0.0116656296358775	-0.1256910040817855	0.899978	0.899978	chr9	132725300	0.0457681067777648	chr9:132725300:G:A
chr9:132725967	['T', 'C']	19959	30769.24973688168	4195.005776096775	0.0047113555695229	0.0120132691246538	0.3921793077834402	0.69493	0.69493	chr9	132725967	0.1580589395031266	chr9:132725967:T:C
chr9:132725980	['G', 'C']	19959	26778.73349706782	3631.436681250005	-0.0003712429214018	0.0107901153305421	-0.0344058344168971	0.972554	0.972554	chr9	132725980	0.012086275605401	chr9:132725980:G:C
chr9:132726245	['A', 'C']	19959	17302.77265649299	2282.687280046795	-0.0111627648956035	0.0105822520247514	-1.0548572146547175	0.291503	0.291503	chr9	132726245	0.5353569713449623	chr9:132726245:A:C
chr9:132726831	['C', 'T']	19959	7679.617235674539	1135.4762205139086	0.0146127583003882	0.012811179302165	1.1406255392833906	0.254039	0.254039	chr9	132726831	0.5950996054879021	chr9:132726831:C:T
chr9:132727069	['A', 'G']	19959	20155.12774491126	2737.365463075492	0.0036133053340226	0.0100855560865651	0.3582653552277483	0.720149	0.720149	chr9	132727069	0.1425776380367144	chr9:132727069:A:G
chr9:132727340	['T', 'C']	19959	24199.062193044	3178.272451782652	-0.0065350616850114	0.0103582817862756	-0.6309020955261263	0.528112	0.528112	chr9	132727340	0.2772739641635162	chr9:132727340:T:C
chr9:132727721	['TCC', 'T']	19959	24168.265373628023	3175.1262736967046	-0.0067159274919107	0.010349483737434	-0.6489142514055265	0.516401	0.516401	chr9	132727721	0.2870129254024	chr9:132727721:TCC:T
chr9:132728153	['T', 'C']	19959	2440.3668069753458	281.32418766832524	-0.0139926935449265	0.0211357371022216	-0.6620395341431322	0.507954	0.507954	chr9	132728153	0.2941756153749731	chr9:132728153:T:C
chr9:132729179	['G', 'C']	19959	24212.49178027265	3172.927208351621	-0.0071046348132064	0.010346901285946	-0.6866437222955372	0.492315	0.492315	chr9	132729179	0.3077569318120789	chr9:132729179:G:C
chr9:132729221	['G', 'C']	19959	24029.40787693541	3139.455560646558	-0.0080225897719422	0.0103221852259292	-0.7772181564606655	0.437039	0.437039	chr9	132729221	0.3594798062125357	chr9:132729221:G:C
chr9:132729508	['A', 'G']	19959	24241.643716175586	3187.8032841041927	-0.0058049758248294	0.0103552089852626	-0.5605850961666771	0.575087	0.575087	chr9	132729508	0.2402664496376723	chr9:132729508:A:G
chr9:132729514	['T', 'C']	19959	24242.287625920915	3187.7685398047347	-0.0058121901614945	0.0103552736882412	-0.5612782758310333	0.574614	0.574614	chr9	132729514	0.2406237969854263	chr9:132729514:T:C
chr9:132730052	['C', 'T']	19959	2733.369492205124	310.8814540783684	-0.0215850457484097	0.0202139170309225	-1.067830926355825	0.28561	0.28561	chr9	132730052	0.5442265907726529	chr9:132730052:C:T
chr9:132730103	['G', 'T']	19959	34597.933801052364	4667.137689722983	0.0005858112099976	0.0148153000841968	0.0395409614836314	0.968459	0.968459	chr9	132730103	0.0139187605418403	chr9:132730103:G:T
chr9:132730597	['C', 'T']	19959	22928.446331930245	3070.898899382385	0.0017783649474963	0.0102306101706529	0.1738278477854351	0.862003	0.862003	chr9	132730597	0.064491222712203	chr9:132730597:C:T
chr9:132730639	['C', 'T']	19959	34062.413238462694	4602.47783502575	0.0028026605793355	0.0142362647345304	0.1968676918839266	0.843933	0.843933	chr9	132730639	0.0736920307265891	chr9:132730639:C:T
chr9:132730644	['G', 'A']	19959	22925.59453770985	3067.5139970884125	0.0015390769380074	0.0102316900233752	0.150422553311453	0.880433	0.880433	chr9	132730644	0.05530368778008	chr9:132730644:G:A
chr9:132730646	['G', 'A']	19959	34062.119813589896	4599.702110263447	0.0023244918305118	0.0142335405874215	0.1633108653630443	0.870275	0.870275	chr9	132730646	0.0603434920814806	chr9:132730646:G:A
chr9:132730662	['A', 'G']	19959	34063.70668403647	4603.341172201247	0.0029612179139981	0.014237017453479	0.2079942602918242	0.835236	0.835236	chr9	132730662	0.0781907951555037	chr9:132730662:A:G
chr9:132730688	['T', 'C']	19959	9866.494338110031	1415.0594700801664	0.0088337930710095	0.0117206526497535	0.7536946392823393	0.451041	0.451041	chr9	132730688	0.3457839785999993	chr9:132730688:T:C
chr9:132730714	['A', 'C']	19959	9864.827638115312	1418.0568797385708	0.0091859690528061	0.0117345515946794	0.7828138108806059	0.433746	0.433746	chr9	132730714	0.3627645172406957	chr9:132730714:A:C
chr9:132731332	['C', 'T']	19959	2070.103717807396	244.62979452549985	-0.0190915223147623	0.0229935574647988	-0.8302987627725642	0.40638	0.40638	chr9	132731332	0.3910676740099951	chr9:132731332:C:T
chr9:132732726	['T', 'C']	19959	23618.55006013229	3136.9154022255825	-0.0026823235547035	0.0102350723910279	-0.2620717716715823	0.793269	0.793269	chr9	132732726	0.1005795170890865	chr9:132732726:T:C
chr9:132733385	['C', 'T']	19959	18742.939072051307	2421.5325169298267	-0.0072157275996876	0.0101099783039832	-0.7137233515965836	0.475407	0.475407	chr9	132733385	0.3229344279107582	chr9:132733385:C:T
chr9:132733601	['C', 'T']	19959	18093.0	2394.9234722701603	-0.0019037005078974	0.0101521002390541	-0.1875178990623158	0.851256	0.851256	chr9	132733601	0.069939813983466	chr9:132733601:C:T
chr9:132733602	['G', 'A']	19959	3812.191001102314	408.73175250317377	-0.0296751593165126	0.0171483782371853	-1.73049363071335	0.0835576	0.0835576	chr9	132733602	1.078014042623339	chr9:132733602:G:A
chr9:132735201	['CT', 'C']	19959	3812.7641192683536	407.6707005854381	-0.0306976919745049	0.0171490079645675	-1.7900564299655726	0.07346	0.07346	chr9	132735201	1.1339490759907251	chr9:132735201:CT:C
chr9:132736123	['T', 'C']	19959	18473.70233024305	2378.920224769828	-0.0085722664041539	0.010145082200315	-0.8449676636319187	0.398139	0.398139	chr9	132736123	0.3999652786952157	chr9:132736123:T:C
chr9:132736602	['A', 'G']	19959	4490.093305672226	543.940966946063	-0.014687284780137	0.0161108477296099	-0.9116394758758348	0.36197	0.36197	chr9	132736602	0.4413274222136734	chr9:132736602:A:G
chr9:132737342	['A', 'G']	19959	3990.7997995489854	437.7354289003091	-0.0279447550547198	0.0167874488440263	-1.6646219038018806	0.0960039	0.0960039	chr9	132737342	1.0177111241054724	chr9:132737342:A:G
chr9:132738007	['T', 'C']	19959	422.0422909254898	51.69990356331843	-0.0018293636761499	0.0489670506916429	-0.0373590741184279	0.970199	0.970199	chr9	132738007	0.0131391773441602	chr9:132738007:T:C
chr9:132740148	['C', 'T']	19959	32604.26712431728	4339.9949434732125	-0.0084264344888974	0.0131207092414498	-0.6422240089184633	0.520735	0.520735	chr9	132740148	0.2833832312430163	chr9:132740148:C:T
chr9:132740155	['C', 'T']	19959	699.0350235494539	79.47555155928168	-0.0139495338050157	0.0386027234727779	-0.3613613898214399	0.717833	0.717833	chr9	132740155	0.1439765802902251	chr9:132740155:C:T
chr9:132740859	['C', 'T']	19959	27842.18490679495	3713.0345401273935	-0.0047742157742457	0.0110704799872654	-0.4312564387214985	0.666287	0.666287	chr9	132740859	0.1763386602172944	chr9:132740859:C:T
chr9:132740991	['G', 'A']	19959	1459.0	236.31894896468285	0.0322967112567003	0.0269086561222778	1.200235013964954	0.230062	0.230062	chr9	132740991	0.6381551090722385	chr9:132740991:G:A
chr9:132741258	['G', 'A']	19959	1203.0	132.07965729202712	-0.0227107878063902	0.0294951509197986	-0.7699837803218555	0.441319	0.441319	chr9	132741258	0.3552473745751807	chr9:132741258:G:A
chr9:132741313	['C', 'T']	19959	22397.122156528712	3089.2229869832613	0.0013569268773682	0.0101557008543252	0.1336123323079488	0.89371	0.89371	chr9	132741313	0.0488033825816622	chr9:132741313:C:T
chr9:132742723	['C', 'T']	19959	16147.0	2018.0516404992004	-0.0175621708619664	0.0102816351396493	-1.7081106870093972	0.0876314	0.0876314	chr9	132742723	1.0573402499589863	chr9:132742723:C:T
chr9:132742812	['G', 'A']	19959	3162.1584327086885	398.4613557599132	-0.0059316093347266	0.0188364704110868	-0.3149002549456072	0.752841	0.752841	chr9	132742812	0.1232967370982191	chr9:132742812:G:A
chr9:132742896	['A', 'G']	19959	6406.0	882.3394437185885	0.0031346490568747	0.0138017010381206	0.227120486686157	0.820332	0.820332	chr9	132742896	0.0860103469003785	chr9:132742896:A:G
chr9:132742938	['G', 'A']	19959	6154.0	853.8800939464279	0.0039465630808428	0.0139910684535544	0.282077319108549	0.777887	0.777887	chr9	132742938	0.1090834863531776	chr9:132742938:G:A
chr9:132743073	['G', 'A']	19959	15047.0	1911.2165558979448	-0.0141876230765733	0.0104185054249581	-1.3617714343735023	0.173285	0.173285	chr9	132743073	0.7612390293182403	chr9:132743073:G:A
chr9:132743910	['G', 'A']	19959	8587.721072412929	1024.9373622575652	-0.0184305201555293	0.012294576985811	-1.4990772091467373	0.133869	0.133869	chr9	132743910	0.8733199807747338	chr9:132743910:G:A
chr9:132747651	['G', 'A']	19959	4091.722452107269	519.113706687552	-0.0003657953303094	0.0168178140883069	-0.0217504681874076	0.982647	0.982647	chr9	132747651	0.0076024674019983	chr9:132747651:G:A
chr9:132748415	['C', 'T']	19959	692.0693491005662	105.3710811563508	0.0109701964640326	0.038320480475307	0.2862750239027307	0.77467	0.77467	chr9	132748415	0.1108832622683764	chr9:132748415:C:T
chr9:132748810	['G', 'A']	19959	15669.925528716049	1925.268589924604	-0.0205259368565174	0.0103131127106588	-1.990275626029312	0.0465742	0.0465742	chr9	132748810	1.3318545961970325	chr9:132748810:G:A
chr9:132749516	['C', 'T']	19959	30355.041739740445	4069.918418936758	-0.0068113079570374	0.0117603660757924	-0.5791748244179075	0.562478	0.562478	chr9	132749516	0.2498944592885107	chr9:132749516:C:T
chr9:132750221	['C', 'T']	19959	869.0	93.71939027577557	-0.0182355014081092	0.0344746531521997	-0.5289538759854262	0.596843	0.596843	chr9	132750221	0.224139895337682	chr9:132750221:C:T
chr9:132751009	['G', 'A']	19959	8068.021148641876	1145.957613751247	0.0104006653816504	0.0125998946738739	0.8254565336340738	0.409122	0.409122	chr9	132751009	0.3881471662564356	chr9:132751009:G:A
chr9:132751264	['A', 'C']	19959	10397.004068103048	1333.80300194366	-0.0089355565894867	0.0114752679795688	-0.7786795572352707	0.436178	0.436178	chr9	132751264	0.3603362432037945	chr9:132751264:A:C
chr9:132752151	['T', 'TTTTA']	19959	31347.8530620427	4209.13098772826	-0.0036560567332081	0.0123163190071029	-0.2968465440932214	0.766587	0.766587	chr9	132752151	0.115438549908351	chr9:132752151:T:TTTTA
chr9:132752410	['T', 'C']	19959	21953.699578989574	2920.6018780031686	-0.0058079205188418	0.0101762789164681	-0.5707312630202186	0.568188	0.568188	chr9	132752410	0.2455079427158912	chr9:132752410:T:C
chr9:132752675	['AATGGGCCTGGCTGTCCCTGGCCCAGGAC', 'A']	19959	14991.235889635002	2026.5741139859376	-0.0013372027020933	0.0110816841623637	-0.1206678229140292	0.903955	0.903955	chr9	132752675	0.0438531887039743	chr9:132752675:AATGGGCCTGGCTGTCCCTGGCCCAGGAC:A
chr9:132753320	['C', 'T']	19959	6677.338210974693	877.7352498480087	0.0021154170902023	0.0136768870538203	0.1546709482850795	0.877082	0.877082	chr9	132753320	0.0569598017505594	chr9:132753320:C:T
chr9:132754528	['C', 'T']	19959	16023.013982158967	2127.283675558725	-0.0070831294250333	0.0103383870778179	-0.6851290604344774	0.49327	0.49327	chr9	132754528	0.3069152969251422	chr9:132754528:C:T
chr9:132754557	['A', 'G']	19959	19950.99879735418	2676.480246685032	-0.0056686980744351	0.0101160347613839	-0.5603675954213159	0.575235	0.575235	chr9	132754557	0.2401546973045406	chr9:132754557:A:G
chr9:132756393	['G', 'A']	19959	14025.70272572402	1849.922572306231	-0.0072544917523895	0.0106619245776806	-0.680411092719216	0.496252	0.496252	chr9	132756393	0.3042977299271388	chr9:132756393:G:A
chr9:132756669	['C', 'T']	19959	9740.48802485219	1216.7853055098751	-0.0136684977943692	0.0117507551087453	-1.1632016553724815	0.244762	0.244762	chr9	132756669	0.6112560067524967	chr9:132756669:C:T
chr9:132757093	['C', 'T']	19959	20679.144324730645	2684.127447325383	-0.0161499933355592	0.010157418339742	-1.5899702853008049	0.111857	0.111857	chr9	132757093	0.9513368326111784	chr9:132757093:C:T
chr9:132757106	['G', 'A']	19959	3621.362880192413	467.8010107976844	-0.0004027910942097	0.0179474395681053	-0.0224428165745468	0.982095	0.982095	chr9	132757106	0.0078465000132198	chr9:132757106:G:A
chr9:132757239	['C', 'T']	19959	9789.981009169716	1229.4693302456076	-0.0123688813475934	0.0117441426400319	-1.053195769730516	0.292264	0.292264	chr9	132757239	0.5342246761383391	chr9:132757239:C:T
chr9:132758207	['C', 'G']	19959	20820.172588323727	2696.785804254839	-0.0169032712969264	0.0101585712602774	-1.6639417949473363	0.0961398	0.0961398	chr9	132758207	1.0170967856709323	chr9:132758207:C:G
chr9:132760465	['C', 'T']	19959	21825.09349634232	2923.536407063843	-0.0033994095487069	0.0101694770835277	-0.3342757470011107	0.738175	0.738175	chr9	132760465	0.1318406672762331	chr9:132760465:C:T
chr9:132761219	['T', 'A']	19959	16057.872687158406	2131.1678439232446	-0.0069692829672837	0.010330158804231	-0.6746540009074453	0.499903	0.499903	chr9	132761219	0.3011142569670811	chr9:132761219:T:A
chr9:132761798	['C', 'T']	19959	908.9874400081628	91.5267328667695	-0.025462522599216	0.0341842135900201	-0.7448620262146287	0.456364	0.456364	chr9	132761798	0.3406886219619636	chr9:132761798:C:T
chr9:132763848	['A', 'G']	19959	18051.0	2431.1517657528766	-0.0061735578962489	0.0102418026804936	-0.6027803980257231	0.546662	0.546662	chr9	132763848	0.2622811140797075	chr9:132763848:A:G
chr9:132767647	['T', 'C']	19959	4725.0	591.9010698801451	-0.0107389787750296	0.0156286379900531	-0.6871346551033101	0.492006	0.492006	chr9	132767647	0.3080296009907642	chr9:132767647:T:C
chr9:132771634	['C', 'A']	19959	31688.350689050363	4293.9390169651215	-0.0042113674785246	0.0124733329407728	-0.3376296855476769	0.735646	0.735646	chr9	132771634	0.1333311221180876	chr9:132771634:C:A
chr9:132773518	['G', 'A']	19959	8553.857142857143	1218.8192178440945	0.0109114334699852	0.0123797110781244	0.881396455953345	0.378114	0.378114	chr9	132773518	0.4223772422085187	chr9:132773518:G:A
chr9:132774292	['G', 'C']	19959	6409.284490102731	817.965735143922	-0.0029024756534884	0.0139187287956963	-0.208530225431645	0.834817	0.834817	chr9	132774292	0.078408715654716	chr9:132774292:G:C
chr9:132774830	['T', 'C']	19959	5553.834786530367	714.6924497676015	-0.0089944013126835	0.0145923650939218	-0.6163772119729922	0.537653	0.537653	chr9	132774830	0.2694979265743856	chr9:132774830:T:C
chr9:132775129	['AG', 'A']	19959	13287.32865590859	1653.349660648865	-0.0186424160120822	0.0107191610184063	-1.7391674572357496	0.0820207	0.0820207	chr9	132775129	1.086076528576453	chr9:132775129:AG:A
chr9:132775997	['G', 'C']	19959	19323.93636318084	2661.0929343184694	0.0016265510483634	0.0100756688566118	0.1614335555793961	0.871754	0.871754	chr9	132775997	0.0596060512087198	chr9:132775997:G:C
chr9:132776033	['A', 'G']	19959	14331.718057921637	1818.706467299307	-0.0146961148668635	0.010506157387769	-1.3988097002974982	0.161886	0.161886	chr9	132776033	0.7907907076743312	chr9:132776033:A:G
chr9:132776069	['T', 'C']	19959	14452.724120653373	1842.471142691821	-0.0144300805663087	0.0104955812661027	-1.3748719771160398	0.169187	0.169187	chr9	132776069	0.7716330103582625	chr9:132776069:T:C
chr9:132776493	['T', 'C']	19959	31489.15538407576	4292.246868902347	0.0015528702401173	0.0123519189669508	0.1257189465274364	0.899956	0.899956	chr9	132776493	0.0457787232543715	chr9:132776493:T:C
chr9:132777426	['C', 'T']	19959	23055.62059634177	3169.5528352339943	0.0034347844006757	0.0101656879095367	0.3378801740955991	0.735457	0.735457	chr9	132777426	0.1334427141106691	chr9:132777426:C:T
chr9:132777562	['T', 'G']	19959	23188.64725632673	3160.207059493798	9.33868495482328e-05	0.0101832499375716	0.0091706331594275	0.992683	0.992683	chr9	132777562	0.0031894154826383	chr9:132777562:T:G
chr9:132777998	['G', 'A']	19959	23784.19165247019	3291.1505983285665	0.0062486031766187	0.0102377748410353	0.6103477829550328	0.541638	0.541638	chr9	132777998	0.2662908742132611	chr9:132777998:G:A
chr9:132779089	['A', 'G']	19959	27705.94071364138	3797.11216481378	0.0046200587726389	0.0109192076056632	0.4231130077829785	0.672217	0.672217	chr9	132779089	0.1724905086579197	chr9:132779089:A:G
chr9:132779640	['C', 'T']	19959	26710.691390197448	3653.175063295248	0.0034098498101261	0.010712406074598	0.3183084907705095	0.750254	0.750254	chr9	132779640	0.1247916804438672	chr9:132779640:C:T
chr9:132780758	['G', 'C']	19959	4234.636500300661	586.3846603712728	0.0010771616252325	0.0164511648725667	0.0654763132930943	0.947795	0.947795	chr9	132780758	0.0232855867087185	chr9:132780758:G:C
chr9:132780859	['T', 'C']	19959	26752.06315789473	3659.472095279112	0.0033720804557574	0.0107267390698151	0.3143621219655114	0.753249	0.753249	chr9	132780859	0.1230614362158667	chr9:132780859:T:C
chr9:132783426	['G', 'T']	19959	20658.17515285156	2747.731046657174	-0.0047851400063674	0.0100979444689302	-0.4738726798399942	0.635596	0.635596	chr9	132783426	0.1968188446040442	chr9:132783426:G:T
chr9:132785249	['G', 'A']	19959	1031.2583441916408	112.6521855878597	-0.0165618749928424	0.0319443926007096	-0.5184595368538806	0.604143	0.604143	chr9	132785249	0.2188602521730006	chr9:132785249:G:A
chr9:132785312	['C', 'T']	19959	9588.843416370106	1381.6415074398185	0.0144297576709329	0.0118788219112786	1.2147465277875962	0.224477	0.224477	chr9	132785312	0.6488281503612953	chr9:132785312:C:T
chr9:132785703	['G', 'GA']	19959	9542.956255950294	1367.5149387704232	0.0133822268866635	0.0118950098549414	1.125028650657592	0.26059	0.26059	chr9	132785703	0.5840422541190099	chr9:132785703:G:GA
chr9:132787740	['T', 'C']	19959	4269.427819812598	579.5132412808898	-0.001138072910812	0.0163855174825196	-0.069456024933368	0.944627	0.944627	chr9	132787740	0.0247396452684972	chr9:132787740:T:C
chr9:132788134	['T', 'C']	19959	23239.98631784694	3310.3546559220044	0.0195936455145765	0.0102516462811188	1.911268198032105	0.0559844	0.0559844	chr9	132788134	1.2519329718822432	chr9:132788134:T:C
chr9:132789419	['A', 'G']	19959	32410.87161755863	4401.072971341742	-0.0005199867804369	0.0129162234804804	-0.0402584223804137	0.967888	0.967888	chr9	132789419	0.0141748945471139	chr9:132789419:A:G
chr9:132790035	['C', 'A']	19959	11398.571099308549	1630.3996251383066	0.0106563080239823	0.011256575906481	0.9466740252554854	0.343816	0.343816	chr9	132790035	0.4636739166250468	chr9:132790035:C:A
chr9:132790179	['G', 'A']	19959	15736.576890314176	2066.0783492482183	-0.0096211977324524	0.0104062809586981	-0.924556791291558	0.355208	0.355208	chr9	132790179	0.4495172615963358	chr9:132790179:G:A
chr9:132793070	['CT', 'C']	19959	7669.226739522759	1019.3849252124928	0.0033578480348281	0.0129591398033945	0.2591104105496729	0.795553	0.795553	chr9	132793070	0.0993308822137496	chr9:132793070:CT:C
chr9:132793841	['T', 'C']	19959	4546.9112503132055	594.5659998621912	-0.0047814170159889	0.0158953270925351	-0.3008064563977721	0.763565	0.763565	chr9	132793841	0.1171539868462521	chr9:132793841:T:C
chr9:132794049	['G', 'A']	19959	9043.71868891896	1230.0282882111187	0.0060164802908539	0.0121463666538804	0.4953316874336159	0.620371	0.620371	chr9	132794049	0.2073485120098578	chr9:132794049:G:A
chr9:132794433	['C', 'G']	19959	4534.135862483712	608.742731135708	-0.0014291541569928	0.015912658012258	-0.0898124094599354	0.928437	0.928437	chr9	132794433	0.0322475604009131	chr9:132794433:C:G
chr9:132795323	['G', 'GC']	19959	10125.029165622653	1165.6619099805375	-0.0347091113430008	0.0116838452139056	-2.9706924995626705	0.00297483	0.00297483	chr9	132795323	2.5265378474720483	chr9:132795323:G:GC
chr9:132795393	['G', 'A']	19959	10015.51263031275	1213.0645586370586	-0.0254892900897625	0.0116896785504005	-2.180495381448201	0.0292324	0.0292324	chr9	132795393	1.5341355273052957	chr9:132795393:G:A
chr9:132795677	['G', 'A']	19959	6961.395139062891	994.3610160192546	0.0139776610806616	0.0133089766719952	1.0502431122351787	0.293619	0.293619	chr9	132795677	0.5322158447771821	chr9:132795677:G:A
chr9:132795798	['A', 'T']	19959	10589.244398777004	1571.0283825599015	0.0203958448776245	0.0114662792418455	1.7787675014219988	0.0752931	0.0752931	chr9	132795798	1.1232448215314297	chr9:132795798:A:T
chr9:132797362	['T', 'A']	19959	9892.478199859675	1497.1440195175603	0.0236678587802058	0.0117467485250967	2.0148434036567537	0.0439345	0.0439345	chr9	132797362	1.3571943117567813	chr9:132797362:T:A
chr9:132797819	['C', 'T']	19959	9687.48536927548	1473.4844278442345	0.0245518076685615	0.0118116686550239	2.078606197450238	0.0376663	0.0376663	chr9	132797819	1.424047038902219	chr9:132797819:C:T
chr9:132798094	['T', 'C']	19959	3291.0	474.8048948691961	0.0147911815413259	0.0182797508650498	0.8091566263961589	0.418435	0.418435	chr9	132798094	0.3783719960548979	chr9:132798094:T:C
chr9:132798503	['A', 'G']	19959	10137.03157103483	1536.2947208046585	0.0246395895902482	0.0116441801264492	2.1160433214426515	0.0343535	0.0343535	chr9	132798503	1.4640290096014548	chr9:132798503:A:G
chr9:132798695	['T', 'G']	19959	38367.912709952376	5138.1301966589535	-0.0442674661025164	0.0261683184766551	-1.6916435093835922	0.0907296	0.0907296	chr9	132798695	1.042251003794557	chr9:132798695:T:G
chr9:132800287	['T', 'C']	19959	5315.065196692558	627.7717070095263	-0.014812774329092	0.014993394501211	-0.9879533502500446	0.323187	0.323187	chr9	132800287	0.490546116776824	chr9:132800287:T:C
chr9:132800803	['T', 'C']	19959	38808.88886105127	5206.7859418039925	-0.0475801145524864	0.0309299424907875	-1.538318881991396	0.123987	0.123987	chr9	132800803	0.9066238480977336	chr9:132800803:T:C
chr9:132800849	['G', 'C']	19959	7767.556702580808	1003.9445798291664	-0.0066883259143294	0.0126885933930742	-0.5271132667849612	0.598121	0.598121	chr9	132800849	0.2232109492615036	chr9:132800849:G:C
chr9:132801138	['C', 'T']	19959	15174.280817799156	2049.414083316814	0.0051036548585566	0.010372870892376	0.4920195104624166	0.622711	0.622711	chr9	132801138	0.2057134625311992	chr9:132801138:C:T
chr9:132801485	['A', 'G']	19959	11225.249661738912	1511.3473429646206	0.0071386079323602	0.0112731548356615	0.6332395887775747	0.526584	0.526584	chr9	132801485	0.2785323408571363	chr9:132801485:A:G
chr9:132801628	['T', 'A']	19959	3707.114418884378	485.98750607667193	0.0007378952150699	0.0176249338278662	0.0418665523670407	0.966605	0.966605	chr9	132801628	0.0147509626972487	chr9:132801628:T:A
chr9:132801662	['T', 'C']	19959	11224.249461287898	1509.7286712668383	0.0069642402625383	0.0112731983087476	0.6177696933739165	0.536734	0.536734	chr9	132801662	0.2702408929844564	chr9:132801662:T:C
chr9:132801762	['G', 'A']	19959	11226.124918574937	1511.5165032593688	0.0071801445373871	0.0112729234430022	0.6369372216258811	0.524173	0.524173	chr9	132801762	0.2805253531967559	chr9:132801762:G:A
chr9:132801925	['C', 'T']	19959	3704.1855897384494	485.609435884025	0.000640890213977	0.0176269369120678	0.03635856968083	0.970997	0.970997	chr9	132801925	0.0127821118895836	chr9:132801925:C:T
chr9:132802052	['C', 'T']	19959	11225.124818359473	1512.1350264134574	0.0072198277401811	0.0112728614009038	0.6404609693508937	0.52188	0.52188	chr9	132802052	0.2824293462870392	chr9:132802052:C:T
chr9:132802624	['G', 'A']	19959	11226.0	1511.9236676618243	0.0071936858519343	0.011272576037184	0.638158112946414	0.523378	0.523378	chr9	132802624	0.2811845367198454	chr9:132802624:G:A
chr9:132802631	['G', 'C']	19959	11228.562581420983	1514.624067618515	0.0075244403709428	0.0112745434608277	0.6673831536581316	0.504535	0.504535	chr9	132802631	0.297108701023452	chr9:132802631:G:C
chr9:132802695	['T', 'C']	19959	11232.251064896016	1512.927940594151	0.0073093749940336	0.0112739752307159	0.6483405227039367	0.516772	0.516772	chr9	132802695	0.2867010255372053	chr9:132802695:T:C
chr9:132802704	['C', 'T']	19959	11232.251064896016	1513.8564452986095	0.0073772443433309	0.0112739267386479	0.654363338910229	0.512885	0.512885	chr9	132802704	0.2899800022648937	chr9:132802704:C:T
chr9:132803087	['G', 'A']	19959	11230.688063740228	1514.6335867484174	0.0075995455862973	0.011273669815889	0.6740968744344988	0.500258	0.500258	chr9	132803087	0.3008059575081936	chr9:132803087:G:A
chr9:132803335	['G', 'A']	19959	3640.364784286216	445.0856076653944	-0.0078465026946818	0.0175282389703146	-0.4476492309336071	0.654411	0.654411	chr9	132803335	0.1841494092157823	chr9:132803335:G:A
chr9:132803393	['CATATATAAA', 'C']	19959	11290.131332364585	1511.890789463498	0.0059986006539767	0.0112579211214918	0.5328337789225743	0.594155	0.594155	chr9	132803393	0.2261002438008645	chr9:132803393:CATATATAAA:C
chr9:132803461	['C', 'T']	19959	11242.0	1519.098735737054	0.0079117785200558	0.011267150086547	0.7021987334226172	0.482563	0.482563	chr9	132803461	0.3164459802139038	chr9:132803461:C:T
chr9:132803781	['T', 'C']	19959	11228.751090389533	1510.391027678546	0.0069010818848794	0.0112764949749585	0.6119882020259404	0.540553	0.540553	chr9	132803781	0.2671617180305751	chr9:132803781:T:C
chr9:132803893	['C', 'T']	19959	11234.68866506314	1513.294577432105	0.0073229863703029	0.011271253942439	0.64970467418271	0.51589	0.51589	chr9	132803893	0.2874428903994394	chr9:132803893:C:T
chr9:132803974	['T', 'C']	19959	11234.814473288565	1512.4447124750927	0.0072584609962987	0.0112730078939131	0.6438797049204553	0.519661	0.519661	chr9	132803974	0.2842798752886439	chr9:132803974:T:C
chr9:132804600	['A', 'G']	19959	11222.686861094408	1509.605118650452	0.0071488444097187	0.0112744029072822	0.6340774290673334	0.526038	0.526038	chr9	132804600	0.2789828820929944	chr9:132804600:A:G
chr9:132804739	['T', 'C']	19959	11219.935044105854	1510.010947234044	0.0072067777272361	0.0112749332942143	0.6391858416523224	0.522709	0.522709	chr9	132804739	0.2817400221584434	chr9:132804739:T:C
chr9:132805080	['C', 'T']	19959	11220.686560432952	1509.135204503656	0.0070719905409819	0.0112743395341432	0.6272642862639649	0.530493	0.530493	chr9	132805080	0.2753203423591164	chr9:132805080:C:T
chr9:132805189	['G', 'A']	19959	7500.751615974344	1064.0255196979804	0.0155557744674683	0.0129715696401184	1.199220672520418	0.230456	0.230456	chr9	132805189	0.6374119803883647	chr9:132805189:G:A
chr9:132805553	['G', 'A']	19959	11203.92943063352	1503.649845205013	0.0068124568724144	0.0112780464387121	0.6040458256166128	0.54582	0.54582	chr9	132805553	0.2629505549055846	chr9:132805553:G:A
chr9:132806521	['G', 'A']	19959	11187.802696201265	1497.168141250597	0.0061721862540566	0.0112832533857796	0.5470218600102931	0.58437	0.58437	chr9	132806521	0.2333120876879192	chr9:132806521:G:A
chr9:132806632	['T', 'C']	19959	11220.810965220006	1510.338181327204	0.0072383997070903	0.0112747583776153	0.6420004282718212	0.52088	0.52088	chr9	132806632	0.2832623176611597	chr9:132806632:T:C
chr9:132806749	['A', 'G']	19959	11220.248659483836	1510.1844772733734	0.0073380976476176	0.0112732033285216	0.650932785808269	0.515097	0.515097	chr9	132806749	0.2881109795064134	chr9:132806749:A:G
chr9:132807949	['G', 'A']	19959	3637.9113460960207	443.76825752815193	-0.0081095595980303	0.0175339566977534	-0.4625059670113894	0.643724	0.643724	chr9	132807949	0.1913002987423041	chr9:132807949:G:A
chr9:132808028	['T', 'C']	19959	11216.933991579792	1512.6881862403798	0.0075140970119026	0.0112761697862213	0.6663696232282998	0.505183	0.505183	chr9	132808028	0.2965512723891026	chr9:132808028:T:C
chr9:132808642	['G', 'C']	19959	11215.685808779315	1511.2136367759	0.0075425280152004	0.0112782402768859	0.6687681615241302	0.503651	0.503651	chr9	132808642	0.2978702994197592	chr9:132808642:G:C
chr9:132808720	['A', 'G']	19959	11214.0	1509.7868098981448	0.0073394342234327	0.0112789214281427	0.6507212830758473	0.515234	0.515234	chr9	132808720	0.2879954858555937	chr9:132808720:A:G
chr9:132808914	['C', 'A']	19959	11217.562030263554	1510.60460112781	0.0073789329506553	0.0112752615030573	0.6544356375818468	0.512839	0.512839	chr9	132808914	0.2900189553286436	chr9:132808914:C:A
chr9:132808981	['T', 'C']	19959	11218.12411685123	1510.7756458632614	0.0073472049519897	0.0112740299567887	0.6516928711516785	0.514607	0.514607	chr9	132808981	0.2885243105456161	chr9:132808981:T:C
chr9:132809386	['A', 'C']	19959	11221.3733273192	1510.0791262365683	0.0071533414290081	0.0112735927355859	0.6345218952630856	0.525748	0.525748	chr9	132809386	0.279222370739817	chr9:132809386:A:C
chr9:132809437	['A', 'G']	19959	11218.810464067355	1509.2194764535684	0.0071398333321409	0.0112746348816606	0.6332651484576796	0.526568	0.526568	chr9	132809437	0.2785455368852709	chr9:132809437:A:G
chr9:132809596	['G', 'A']	19959	11217.686109440769	1511.3062612519266	0.0074785905836093	0.0112756651261202	0.6632505045121568	0.507178	0.507178	chr9	132809596	0.294839593229286	chr9:132809596:G:A
chr9:132809600	['T', 'C']	19959	11218.686259771495	1509.582424033396	0.0072143311127125	0.0112742885124976	0.6398923625837153	0.52225	0.52225	chr9	132809600	0.2821215513476538	chr9:132809600:T:C
chr9:132810130	['C', 'T']	19959	3702.370997644936	484.80357348953424	0.0005853668276117	0.0176307340379002	0.0332015006495678	0.973514	0.973514	chr9	132810130	0.0116577985568641	chr9:132810130:C:T
chr9:132810617	['G', 'A']	19959	3640.182383004309	443.9248090038461	-0.0080741089271118	0.0175282360300327	-0.4606344251228518	0.645066	0.645066	chr9	132810617	0.1903958482028651	chr9:132810617:G:A
chr9:132811061	['C', 'T']	19959	7574.759031918626	1066.2037291177844	0.0140128337943217	0.0129164160119347	1.0848856045960351	0.277985	0.277985	chr9	132811061	0.5559786378696343	chr9:132811061:C:T
chr9:132811300	['G', 'A']	19959	11181.120408879093	1513.5193547868798	0.0081248820145051	0.0112736651659563	0.7206957005464627	0.471105	0.471105	chr9	132811300	0.3268822864200423	chr9:132811300:G:A
chr9:132815180	['T', 'C']	19959	7473.374436316264	1090.6031689067668	0.0207431992332861	0.0129838889881482	1.597610642868296	0.110145	0.110145	chr9	132815180	0.958035212736504	chr9:132815180:T:C
chr9:132815195	['G', 'A']	19959	5229.0	736.4715532061739	0.0100776934489503	0.0149148361632791	0.6756824774087672	0.49925	0.49925	chr9	132815195	0.3016819264572598	chr9:132815195:G:A
chr9:132815518	['G', 'A']	19959	7478.242965340825	1089.910247240799	0.0206259176497223	0.0129881808266251	1.5880528555192406	0.11229	0.11229	chr9	132815518	0.9496589181659156	chr9:132815518:G:A
chr9:132815776	['T', 'C']	19959	7470.245677341752	1090.6320258174965	0.0207993613844541	0.0129858867900451	1.601689720597198	0.10924	0.10924	chr9	132815776	0.9616183085323042	chr9:132815776:T:C
chr9:132815948	['C', 'T']	19959	7473.0	1088.5030032569125	0.0204758935766979	0.0129837716919069	1.5770374019639395	0.114803	0.114803	chr9	132815948	0.9400467629273984	chr9:132815948:C:T
chr9:132816269	['G', 'C']	19959	7472.74404732067	1088.074566121232	0.0206110270591763	0.0129885835344527	1.5868571815013286	0.112561	0.112561	chr9	132816269	0.948612057252835	chr9:132816269:G:C
chr9:132816641	['C', 'T']	19959	7469.871303999196	1088.66185500006	0.0205501347053629	0.0129880566862461	1.582233216392159	0.113612	0.113612	chr9	132816641	0.944575794870201	chr9:132816641:C:T
chr9:132817254	['C', 'T']	19959	7470.871554575523	1088.6824974006645	0.0205407972506874	0.0129856538535932	1.5818069295758772	0.11371	0.11371	chr9	132817254	0.9442013404675194	chr9:132817254:C:T
chr9:132817347	['T', 'A']	19959	7478.124022850271	1088.3924158742186	0.0201450045527705	0.0129807610878478	1.5519124353678833	0.120699	0.120699	chr9	132817347	0.9182963280491376	chr9:132817347:T:A
chr9:132817753	['T', 'C']	19959	7494.126428141912	1091.6000207468758	0.0202930318776913	0.0129677517515803	1.564884358248018	0.117626	0.117626	chr9	132817753	0.9294966713849986	chr9:132817753:T:C
chr9:132817901	['G', 'C']	19959	7476.498371335504	1090.4167205965114	0.0206157411964716	0.0129836407736308	1.587824367286969	0.112342	0.112342	chr9	132817901	0.9494578487415918	chr9:132817901:G:C
chr9:132817919	['G', 'A']	19959	26386.64408478228	3522.5034880617395	-0.0031911421831448	0.0106910665852856	-0.2984867934072047	0.765335	0.765335	chr9	132817919	0.1161484252315117	chr9:132817919:G:A
chr9:132818753	['C', 'T']	19959	19645.85879699248	2545.266072340052	-0.0153086331136514	0.0101166471873973	-1.5132121176195554	0.130242	0.130242	chr9	132818753	0.8852489433647732	chr9:132818753:C:T
chr9:132819605	['G', 'A']	19959	7470.871554575523	1088.5165496417728	0.0204120754562836	0.0129874121796291	1.571681500052811	0.11604	0.11604	chr9	132819605	0.9353922798693736	chr9:132819605:G:A
chr9:132821331	['G', 'A']	19959	976.0489026956608	101.29603426719704	-0.0189457488439263	0.0328205418635094	-0.5772527742752038	0.563775	0.563775	chr9	132821331	0.2488941863622047	chr9:132821331:G:A
chr9:132821655	['T', 'C']	19959	27187.25939849624	3656.8191103225577	-0.0014323494469474	0.0108612558564867	-0.1318769639417009	0.895083	0.895083	chr9	132821655	0.0481366911973013	chr9:132821655:T:C
chr9:132825896	['T', 'C']	19959	7450.746605201182	785.5664547372681	-0.0430057665273469	0.0130146871704938	-3.304402630963517	0.000953467	0.000953467	chr9	132825896	3.0206943335208747	chr9:132825896:T:C
chr9:132826037	['G', 'A']	19959	5632.282192604469	806.3990529694158	0.0139047367895756	0.0144753305660882	0.960581641026604	0.336774	0.336774	chr9	132826037	0.4726614447626308	chr9:132826037:G:A
chr9:132827103	['T', 'C']	19959	3711.371899584106	491.24436335629713	0.0018255797391278	0.0176110216645763	0.1036612056868834	0.917439	0.917439	chr9	132827103	0.0374228021103083	chr9:132827103:T:C
chr9:132827654	['A', 'C']	19959	7485.875313220407	1088.679512338755	0.0201015543462853	0.0129769889083201	1.549015298410041	0.121394	0.121394	chr9	132827654	0.9158027780983762	chr9:132827654:A:C
chr9:132828978	['T', 'C']	19959	22188.00511278196	2950.346618247965	-0.0024295520394004	0.0102003293087769	-0.2381836866099882	0.811741	0.811741	chr9	132828978	0.0905825178199223	chr9:132828978:T:C
chr9:132829638	['C', 'T']	19959	6059.732481203007	894.8258235826185	0.0169668917867037	0.0140470155613883	1.2078645255680769	0.227114	0.227114	chr9	132829638	0.6437560937179833	chr9:132829638:C:T
chr9:132829652	['T', 'A']	19959	6014.410706230265	891.1258148254426	0.0173250547039868	0.0141011134695607	1.2286302596873204	0.219225	0.219225	chr9	132829652	0.6591099212508635	chr9:132829652:T:A
chr9:132830530	['CAT', 'C']	19959	1352.2032471437162	187.28090674529005	0.0026845346594669	0.0278615237327162	0.0963527582059211	0.923241	0.923241	chr9	132830530	0.0346849172750214	chr9:132830530:CAT:C
chr9:132832516	['C', 'T']	19959	3718.745276872964	489.2107313158325	0.0008152964121049	0.0176011072736875	0.0463207455887616	0.963055	0.963055	chr9	132832516	0.0163489096413821	chr9:132832516:C:T
chr9:132832629	['A', 'G']	19959	39428.0	5325.450316319919	-0.0279794727802864	0.0458064258888261	-0.6108198192147447	0.541326	0.541326	chr9	132832629	0.2665411131539879	chr9:132832629:A:G
chr9:132833067	['T', 'C']	19959	26320.637470561705	3515.959445593794	-0.0036415302409134	0.0106723854376255	-0.34121052525663	0.732949	0.732949	chr9	132833067	0.1349262433522483	chr9:132833067:T:C
chr9:132833541	['G', 'A']	19959	641.0321174466379	71.52556409009824	-0.0270986499885612	0.0402729510007023	-0.6728747041181221	0.501035	0.501035	chr9	132833541	0.3001319352586175	chr9:132833541:G:A
chr9:132833994	['T', 'C']	19959	7458.0	1078.9525752246318	0.0190969560500099	0.012989602498729	1.4701724746295015	0.141531	0.141531	chr9	132833994	0.8491484247729444	chr9:132833994:T:C
chr9:132834003	['G', 'T']	19959	3619.362679761487	445.81316450744384	-0.0066513006752667	0.0175852221849757	-0.3782323933870664	0.705262	0.705262	chr9	132834003	0.1516495156093978	chr9:132834003:G:T
chr9:132835198	['A', 'G']	19959	3707.1857400541135	490.5653566311549	0.0018337430257369	0.0176225020664932	0.1040569051328732	0.917125	0.917125	chr9	132835198	0.0375714679171695	chr9:132835198:A:G
chr9:132835238	['C', 'T']	19959	3707.557276007216	490.7139019205712	0.0018247897129681	0.0176227526571655	0.1035473713141067	0.91753	0.91753	chr9	132835238	0.0373797269434956	chr9:132835238:C:T
chr9:132835493	['C', 'T']	19959	737.0	107.94658803304692	0.0169727186185527	0.037615453868478	0.4512166376590226	0.651838	0.651838	chr9	132835493	0.1858603252006348	chr9:132835493:C:T
chr9:132835791	['C', 'T']	19959	22337.71508043904	2976.415073661952	-0.0018163088060374	0.0101965631067359	-0.1781295115839131	0.858623	0.858623	chr9	132835791	0.0661974822212462	chr9:132835791:C:T
chr9:132836064	['G', 'A']	19959	7467.0	1076.4577022165072	0.0184399708969404	0.0129828765273504	1.420330144717448	0.155527	0.155527	chr9	132836064	0.8081942051379758	chr9:132836064:G:A
chr9:132836253	['C', 'T']	19959	3641.18243310953	445.83350769347686	-0.0079497138000518	0.017531877161735	-0.4534433892454375	0.650234	0.650234	chr9	132836253	0.1869303254791893	chr9:132836253:C:T
chr9:132836545	['T', 'C']	19959	7464.748008217668	1076.638997224552	0.0185563459298227	0.0129861473543838	1.4289338803443166	0.153039	0.153039	chr9	132836545	0.8151978807741531	chr9:132836545:T:C
chr9:132836885	['G', 'A']	19959	8791.440474997495	1283.6336934112217	0.0208860406539321	0.0121754055167343	1.7154287489829865	0.0862822	0.0862822	chr9	132836885	1.0640787899060804	chr9:132836885:G:A
chr9:132838251	['G', 'GA']	19959	7299.09711365003	803.1412219516075	-0.0361200704426307	0.0131207979331335	-2.752886724321688	0.00591258	0.00591258	chr9	132838251	2.228222970004914	chr9:132838251:G:GA
chr9:132840766	['G', 'A']	19959	7439.118159951895	1071.9059264115065	0.0182151112144231	0.0130128140977169	1.3997826356113845	0.161594	0.161594	chr9	132840766	0.7915747686559067	chr9:132840766:G:A
chr9:132841122	['G', 'A']	19959	446.0	50.08207754201681	-0.0060865791819333	0.048144997434571	-0.1264218404041869	0.899399	0.899399	chr9	132841122	0.0460475996396839	chr9:132841122:G:A
chr9:132841215	['T', 'C']	19959	10689.284497017696	1372.8331215683784	-0.0091631847401535	0.0114500932003993	-0.800271629215562	0.423563	0.423563	chr9	132841215	0.3730819843474908	chr9:132841215:T:C
chr9:132841311	['G', 'A']	19959	22347.71808750564	2993.718736948076	-0.0003236782590709	0.0101960154109167	-0.0317455639312208	0.974675	0.974675	chr9	132841311	0.0111401732615985	chr9:132841311:G:A
chr9:132843197	['G', 'A']	19959	7335.367521795772	1055.580037799465	0.0181291577480118	0.0130669245391534	1.3874081612463662	0.165333	0.165333	chr9	132843197	0.7816404538240611	chr9:132843197:G:A
chr9:132843263	['G', 'A']	19959	6112.306243110532	908.0220145099526	0.0178279738106846	0.0140115518614834	1.272376820706937	0.203254	0.203254	chr9	132843263	0.6919608988171226	chr9:132843263:G:A
chr9:132843408	['A', 'G']	19959	7370.10778713169	1066.3197631196588	0.0192081127026577	0.0130439019144776	1.472574144500301	0.140882	0.140882	chr9	132843408	0.8511444916319322	chr9:132843408:A:G
chr9:132844371	['A', 'G']	19959	6197.884760800529	918.8716026925922	0.018055040534047	0.0139675455655308	1.292642322113009	0.19615	0.19615	chr9	132844371	0.7074116875344453	chr9:132844371:A:G
chr9:132845080	['A', 'G']	19959	20805.084782281905	2785.32108027854	-0.0005080938424909	0.0101296325725297	-0.0501591581780381	0.959996	0.959996	chr9	132845080	0.0177305765245427	chr9:132845080:A:G
chr9:132845145	['G', 'C']	19959	7338.735381069298	1062.4302128658692	0.0191727463606694	0.0130679671872873	1.467155991891443	0.142349	0.142349	chr9	132845145	0.8466455794197824	chr9:132845145:G:C
chr9:132846040	['G', 'A']	19959	6155.61682617628	910.4300634991454	0.017290175819338	0.0139600931142569	1.2385430152811936	0.215529	0.215529	chr9	132846040	0.6664942860943273	chr9:132846040:G:A
chr9:132846438	['T', 'C']	19959	6111.612416695896	909.1471031900024	0.0180654576634055	0.0140122246553133	1.2892640610465225	0.197321	0.197321	chr9	132846438	0.7048266922501284	chr9:132846438:T:C
chr9:132846485	['T', 'C']	19959	3579.255312750601	308.82719294751485	-0.0679802161876944	0.0175826451150884	-3.866324761873142	0.000110838	0.000110838	chr9	132846485	3.9553113193820497	chr9:132846485:T:C
chr9:132846742	['A', 'G']	19959	11068.663710162356	1563.6085734589071	0.0159947660243262	0.0113386409799736	1.4106422500347522	0.158366	0.158366	chr9	132846742	0.8003380525277608	chr9:132846742:A:G
chr9:132847048	['T', 'C']	19959	11072.109485393596	1561.5716696633738	0.0156320775827069	0.0113371751658826	1.3788335589758811	0.167962	0.167962	chr9	132847048	0.774788962661197	chr9:132847048:T:C
chr9:132847091	['G', 'A']	19959	11067.32701849346	1560.159507084708	0.0155993961348523	0.0113378094989294	1.3758738966574824	0.168876	0.168876	chr9	132847091	0.7724320662855544	chr9:132847091:G:A
chr9:132847265	['C', 'A']	19959	27501.0	3678.854523369008	-0.003822118424085	0.0109469453913916	-0.3491493094585673	0.726981	0.726981	chr9	132847265	0.1384769394889469	chr9:132847265:C:A
chr9:132847941	['G', 'A']	19959	447.13441587731165	30.048372998809626	-0.0571830780085849	0.0480178786081405	-1.1908705604268548	0.233719	0.233719	chr9	132847941	0.6313059805485363	chr9:132847941:G:A
chr9:132848133	['AAAAAAAAAAAG', 'A']	19959	7476.761346921486	1068.0084690592312	0.0179267605418464	0.0133957890503071	1.3382384922995982	0.180834	0.180834	chr9	132848133	0.7427199111163991	chr9:132848133:AAAAAAAAAAAG:A
chr9:132849062	['C', 'A']	19959	6117.839121936551	915.3024280312206	0.0186378179840167	0.0140163824346004	1.3297167133516494	0.183627	0.183627	chr9	132849062	0.7360634609948329	chr9:132849062:C:A
chr9:132849514	['T', 'C']	19959	11053.876804330392	1555.6474649642378	0.0153251258521782	0.0113431499413403	1.3510467490450375	0.176696	0.176696	chr9	132849514	0.7527732818321741	chr9:132849514:T:C
chr9:132849550	['C', 'T']	19959	6651.666533046049	979.310646749943	0.0210531241615187	0.0135535268239446	1.5533317958484998	0.12036	0.12036	chr9	132849550	0.9195178209319572	chr9:132849550:C:T
chr9:132849651	['G', 'T']	19959	26360.64147918024	3537.2631383709127	-0.002079408045616	0.0106851647910928	-0.1946070169502147	0.845703	0.845703	chr9	132849651	0.0727821288138022	chr9:132849651:G:T
chr9:132850589	['G', 'A']	19959	3708.0	494.5788515205546	0.0026199010490716	0.0176152267701552	0.1487293398635348	0.881769	0.881769	chr9	132850589	0.0546451735586814	chr9:132850589:G:A
chr9:132851368	['T', 'C']	19959	3412.5129284425734	465.89498453963	0.0052247243362225	0.0183063810529254	0.2854045439738948	0.775337	0.775337	chr9	132851368	0.1105094904888816	chr9:132851368:T:C
chr9:132852022	['A', 'G']	19959	26385.64398456682	3532.120783511362	-0.0030502663953799	0.0106906208369224	-0.2853217265778605	0.775401	0.775401	chr9	132852022	0.1104736432382724	chr9:132852022:A:G
chr9:132852350	['T', 'C']	19959	14651.74547460262	1867.9233460865628	-0.011272625496574	0.0105347748583677	-1.0700395260578548	0.284614	0.284614	chr9	132852350	0.545743741028947	chr9:132852350:T:C
chr9:132853314	['T', 'C']	19959	36012.80433911213	4775.317198995868	-0.0172695317079598	0.0169345435569768	-1.0197813510506455	0.307845	0.307845	chr9	132853314	0.5116678958001067	chr9:132853314:T:C
chr9:132854339	['T', 'C']	19959	3711.0	454.6825179729047	-0.0081955834606236	0.0173646122735425	-0.4719704264926624	0.636953	0.636953	chr9	132854339	0.1958926125527399	chr9:132854339:T:C
chr9:132854691	['T', 'G']	19959	3720.186391421986	492.3363204094008	0.0015974744049355	0.0175852750475649	0.0908415933566391	0.927619	0.927619	chr9	132854691	0.032630364485701	chr9:132854691:T:G
chr9:132855063	['C', 'T']	19959	6065.6078067845865	909.4668793110924	0.019079952340074	0.0140612289168278	1.3569192602532814	0.174822	0.174822	chr9	132855063	0.7574039156524285	chr9:132855063:C:T
chr9:132855714	['A', 'G']	19959	27956.801423059576	3722.668226274665	-0.0067457727918393	0.0110755111965125	-0.609071010100506	0.542484	0.542484	chr9	132855714	0.265613066353501	chr9:132855714:A:G
chr9:132858870	['G', 'A']	19959	7405.371029161239	1034.1028091188848	0.0101795021523235	0.0129964661556814	0.7832515416410758	0.433489	0.433489	chr9	132858870	0.3630219184874544	chr9:132858870:G:A
chr9:132859956	['G', 'A']	19959	3633.91034379072	475.9105521115053	0.0010043029997592	0.0177686643542136	0.0565210181102376	0.954927	0.954927	chr9	132859956	0.0200298270643636	chr9:132859956:G:A
chr9:132860478	['G', 'A']	19959	7406.742195720799	1070.869180218103	0.0183278882054158	0.0130266038652363	1.4069582828358551	0.159455	0.159455	chr9	132860478	0.7973618581183318	chr9:132860478:G:A
chr9:132861579	['A', 'G']	19959	12461.873120865905	1678.4754974215098	-0.0099474239090334	0.0109295526918023	-0.9101400752195828	0.36276	0.36276	chr9	132861579	0.440380606774558	chr9:132861579:A:G
chr9:132861701	['T', 'C']	19959	3639.547053517739	445.7027537399583	-0.0072928725040604	0.0175303269046529	-0.4160146324552999	0.677404	0.677404	chr9	132861701	0.1691522432201769	chr9:132861701:T:C
chr9:132861715	['A', 'G']	19959	3596.5405892964523	313.54941281694914	-0.0678183890741348	0.0175465592408312	-3.865053435451877	0.000111417	0.000111417	chr9	132861715	3.953048539477242	chr9:132861715:A:G
chr9:132861884	['T', 'C']	19959	3698.555923030668	489.54112616900136	0.0017079539902121	0.0176351110051804	0.0968496308138049	0.922847	0.922847	chr9	132861884	0.0348702952510094	chr9:132861884:T:C
chr9:132862515	['A', 'G']	19959	27958.801623490508	3727.074010904704	-0.0062633611788565	0.0110737206873191	-0.5656058479088129	0.571668	0.571668	chr9	132862515	0.2428561174103182	chr9:132862515:A:G
chr9:132863426	['C', 'T']	19959	3412.0	466.182361131746	0.0052455309430095	0.0182994237271217	0.286650061839656	0.774383	0.774383	chr9	132863426	0.1110441896449509	chr9:132863426:C:T
chr9:132863827	['C', 'T']	19959	6660.33370077162	974.1172592504416	0.0198916596147814	0.0135519762276306	1.4678050847097188	0.142173	0.142173	chr9	132863827	0.847182872413394	chr9:132863827:C:T
chr9:132863839	['T', 'C']	19959	27144.079975947083	3672.0967814951455	0.0007482917135919	0.0108469065950421	0.0689866467490364	0.945001	0.945001	chr9	132863839	0.0245677319200998	chr9:132863839:T:C
chr9:132864371	['T', 'G']	19959	16099.8066439523	2121.903989594336	-0.0116342632516087	0.0103026801820812	-1.1292462782493713	0.258808	0.258808	chr9	132864371	0.5870223033427621	chr9:132864371:T:G
chr9:132864544	['A', 'G']	19959	9880.485117257967	1221.5469472764264	-0.0238430570388779	0.0116842754479001	-2.0406106604721472	0.0413027	0.0413027	chr9	132864544	1.3840215571384311	chr9:132864544:A:G
chr9:132865250	['C', 'A']	19959	12446.623609580118	1673.7395316244035	-0.0101948973784629	0.0109295413528749	-0.9327836410794342	0.350943	0.350943	chr9	132865250	0.454763415715629	chr9:132865250:C:A
chr9:132865430	['A', 'G']	19959	12446.623609580118	1675.3539219567658	-0.0100204420760211	0.0109296521048563	-0.9168125371134828	0.359252	0.359252	chr9	132865430	0.4446008054162947	chr9:132865430:A:G
chr9:132865471	['A', 'C']	19959	7336.367571900992	1059.810605493593	0.0186852299526669	0.0130746191041452	1.4291223173562908	0.152985	0.152985	chr9	132865471	0.8153511491600718	chr9:132865471:A:C
chr9:132865559	['C', 'T']	19959	9867.988825975848	1216.0923187709468	-0.0242043812011888	0.0116876549193117	-2.0709356469102778	0.0383776	0.0383776	chr9	132865559	1.4159221879993744	chr9:132865559:C:T
chr9:132865641	['C', 'T']	19959	12451.238407940247	1669.3253617375992	-0.0108214007580939	0.0109291286865311	-0.9901430451111872	0.322116	0.322116	chr9	132865641	0.491987702565807	chr9:132865641:C:T
chr9:132865994	['C', 'T']	19959	12451.982048839189	1675.8259211391287	-0.0100512713940832	0.0109311842650432	-0.9195043419244228	0.357843	0.357843	chr9	132865994	0.4463074738841801	chr9:132865994:C:T
chr9:132867835	['C', 'T']	19959	3708.0	492.7298055264313	0.0020398371017382	0.0176102957397151	0.1158320752750301	0.907787	0.907787	chr9	132867835	0.0420160408801163	chr9:132867835:C:T
chr9:132869347	['T', 'A']	19959	12459.248484241118	1675.5408469606314	-0.0101428498318059	0.0109272255326408	-0.9282182198498632	0.353306	0.353306	chr9	132869347	0.4518489871200224	chr9:132869347:T:A
chr9:132869689	['T', 'C']	19959	23515.069012178617	3227.83995820893	0.0030131794771563	0.0102803369234422	0.2931012377897313	0.769448	0.769448	chr9	132869689	0.113820724859328	chr9:132869689:T:C
chr9:132869887	['G', 'A']	19959	9876.484515935055	1214.3315411670137	-0.0245854842917294	0.0116830633919838	-2.104369673162802	0.0353587	0.0353587	chr9	132869887	1.4515037106613708	chr9:132869887:G:A
chr9:132870268	['T', 'G']	19959	12461.624361158432	1675.3244573159295	-0.0102355144336183	0.0109275872600913	-0.9366673713052356	0.348941	0.348941	chr9	132870268	0.4572479986584391	chr9:132870268:T:G
chr9:132871444	['T', 'C']	19959	12448.494813329991	1670.6344023779068	-0.0104892877581792	0.010928813629369	-0.9597828377264448	0.337176	0.337176	chr9	132871444	0.4721433457866516	chr9:132871444:T:C
chr9:132872869	['T', 'C']	19959	3704.556825015033	495.1323674833085	0.0025873020715689	0.0176263111057582	0.1467863613688101	0.883302	0.883302	chr9	132872869	0.0538907862188389	chr9:132872869:T:C
chr9:132873155	['C', 'T']	19959	8263.414019440825	938.6059607043376	-0.0386477691175962	0.0124280957210407	-3.109709643784416	0.00187535	0.00187535	chr9	132873155	2.7269176671984074	chr9:132873155:C:T
chr9:132873447	['G', 'A']	19959	7767.778373503032	987.9075507360144	-0.0198817633534068	0.0127557390762348	-1.5586524022311232	0.119095	0.119095	chr9	132873447	0.9241064712459518	chr9:132873447:G:A
chr9:132873467	['T', 'A']	19959	8387.680982209973	1286.8918107352445	0.0242524992760328	0.0124373498372621	1.949973233314764	0.0511933	0.0511933	chr9	132873467	1.290786874247429	chr9:132873467:T:A
chr9:132873723	['GC', 'G']	19959	7617.90838929538	1085.8189867483582	0.0176058073091214	0.0128835416647075	1.366534743885666	0.171787	0.171787	chr9	132873723	0.7650097045436804	chr9:132873723:GC:G
chr9:132874415	['T', 'C']	19959	12464.498020546229	1678.976841503609	-0.0097193495424104	0.0109283145402313	-0.8893731514251213	0.373813	0.373813	chr9	132874415	0.4273455993453841	chr9:132874415:T:C
chr9:132874686	['G', 'A']	19959	3719.931893354716	491.52267047491847	0.0015145137330427	0.0175931780204665	0.0860852843801683	0.931399	0.931399	chr9	132874686	0.0308642326849227	chr9:132874686:G:A
chr9:132876337	['C', 'T']	19959	27461.51075349676	3671.9964693854017	-0.0043100924630652	0.010942254134474	-0.3938943850231127	0.693663	0.693663	chr9	132876337	0.1588514701600907	chr9:132876337:C:T
chr9:132876472	['C', 'T']	19959	7319.833717550367	1048.840260254877	0.0169209132407409	0.0130747041167153	1.2941717907871009	0.195621	0.195621	chr9	132876472	0.708584525343026	chr9:132876472:C:T
chr9:132877828	['C', 'T']	19959	12496.626114841169	1687.4571605098151	-0.0091151746297753	0.0109204611365517	-0.834687703733137	0.403904	0.403904	chr9	132877828	0.3937218458413372	chr9:132877828:C:T
chr9:132878242	['A', 'G']	19959	12472.499624154349	1669.76587596257	-0.0103538437323249	0.0109331129201424	-0.9470169939660754	0.343642	0.343642	chr9	132878242	0.4638937620307731	chr9:132878242:A:G
chr9:132878623	['C', 'T']	19959	3711.0	489.835753838273	0.0012834005505466	0.0176176774924102	0.0728473177636237	0.941928	0.941928	chr9	132878623	0.0259822929584594	chr9:132878623:C:T
chr9:132881518	['C', 'T']	19959	7383.357934875324	1042.7597310515753	0.0147958660879532	0.0130227537523307	1.136154946130738	0.255905	0.255905	chr9	132881518	0.5919212285669149	chr9:132881518:C:T
chr9:132883034	['G', 'A']	19959	18889.67854457976	2365.4717285148645	-0.021241835390989	0.0101319999438869	-2.096509623828533	0.0360496	0.0360496	chr9	132883034	1.44309954977275	chr9:132883034:G:A
chr9:132883158	['G', 'A']	19959	597.0	70.4919529230687	-0.0208512799421182	0.0416456112573792	-0.5006837290309565	0.616599	0.616599	chr9	132883158	0.2099971839475483	chr9:132883158:G:A
chr9:132885091	['C', 'T']	19959	9819.277517741191	1322.676182537206	-0.0018023162587184	0.0117488980546073	-0.1534030042938106	0.878082	0.878082	chr9	132885091	0.0564649254553578	chr9:132885091:C:T
chr9:132888429	['C', 'T']	19959	7902.79190259057	1111.726527910689	0.0136541699211274	0.0126964474140243	1.0754323218040678	0.282194	0.282194	chr9	132888429	0.5494522244391943	chr9:132888429:C:T
chr9:132888694	['A', 'G']	19959	16579.83069445836	2097.4255443518964	-0.0196812960192779	0.0102672092277858	-1.916908049951386	0.0552639	0.0552639	chr9	132888694	1.2575584699675766	chr9:132888694:A:G
chr9:132889874	['C', 'T']	19959	4577.458686175277	598.4383715782667	-0.0008080826948183	0.0157609507892406	-0.0512711895128807	0.95911	0.95911	chr9	132889874	0.0181315808862656	chr9:132889874:C:T
chr9:132891798	['C', 'T']	19959	8840.885904695095	1177.0754623714192	-0.0030067539614955	0.0121761132364625	-0.246938731851763	0.804958	0.804958	chr9	132891798	0.0942267790657864	chr9:132891798:C:T
chr9:132892556	['C', 'T']	19959	24581.463195871125	3162.845639045131	-0.0151461110705371	0.0104007768110544	-1.4562480616293123	0.14534	0.14534	chr9	132892556	0.8376148441427587	chr9:132892556:C:T
chr9:132894301	['T', 'C']	19959	9636.96567620384	1311.1418793227376	0.0056640310358185	0.0118533414955286	0.4778425592441688	0.632768	0.632768	chr9	132894301	0.1987554918599713	chr9:132894301:T:C
chr9:132894747	['G', 'A']	19959	4833.067028985505	570.1510375908617	-0.0145320874667672	0.0157584781730421	-0.9221758159126804	0.356448	0.356448	chr9	132894747	0.4480038177342727	chr9:132894747:G:A
chr9:132894863	['A', 'C']	19959	18823.37412271907	2567.955692182724	-1.2460927159987956e-06	0.0101119960474704	-0.0001232291537841	0.999902	0.999902	chr9	132894863	4.256294484490075e-05	chr9:132894863:A:C
chr9:132894913	['G', 'A']	19959	15766.78995891372	2016.7981723406845	-0.0105810590914467	0.0103499714289273	-1.0223273720228458	0.306638	0.306638	chr9	132894913	0.5133740263645717	chr9:132894913:G:A
chr9:132897330	['G', 'A']	19959	3712.1859905802185	560.7259589554444	0.0244972626413573	0.0174643274311959	1.402702894678824	0.160721	0.160721	chr9	132897330	0.7939273740875149	chr9:132897330:G:A
chr9:132897727	['C', 'T']	19959	13187.93314847488	1880.58208870414	0.0071036327258189	0.0108424359406593	0.6551694439051438	0.512366	0.512366	chr9	132897727	0.2904196972378536	chr9:132897727:C:T
chr9:132897777	['C', 'T']	19959	4920.246517687143	704.0238557835852	0.0113116465844212	0.0153189928839149	0.7384066739986948	0.460276	0.460276	chr9	132897777	0.3369816697710355	chr9:132897777:C:T
chr9:132898672	['T', 'C']	19959	3982.598616957306	469.6934880600076	-0.0151419928210888	0.0170670711945733	-0.8872051126090954	0.374979	0.374979	chr9	132898672	0.4259930534442669	chr9:132898672:T:C
chr9:132898777	['T', 'C']	19959	15498.3295249549	2192.2684461891213	0.0065880584811011	0.0104034682232256	0.6332559815382913	0.526574	0.526574	chr9	132898777	0.2785405883277327	chr9:132898777:T:C
chr9:132899149	['T', 'A']	19959	13806.458705021549	1930.7547908151248	0.0031875613732034	0.0106640836270601	0.2989062618671698	0.765015	0.765015	chr9	132899149	0.1163300493517908	chr9:132899149:T:A
chr9:132899361	['T', 'C']	19959	13761.205263157895	1939.8897858422429	0.0047111545082172	0.0106671053302555	0.4416525723107722	0.658745	0.658745	chr9	132899361	0.1812826681447107	chr9:132899361:T:C
chr9:132899816	['C', 'A']	19959	21382.64195488722	2759.083962904728	-0.018657178827243	0.0101333046492786	-1.841174174958916	0.0656109	0.0656109	chr9	132899816	1.1830240048832597	chr9:132899816:C:A
chr9:132900143	['T', 'C']	19959	13760.757805061388	1941.782880790659	0.0050684787731852	0.0106674117494634	0.4751366959694064	0.634695	0.634695	chr9	132900143	0.1974349229574516	chr9:132900143:T:C
chr9:132900647	['C', 'T']	19959	4189.209890770619	492.2549717829435	-0.0157530497456556	0.016659785685604	-0.9455733730877512	0.344378	0.344378	chr9	132900647	0.4629646004930087	chr9:132900647:C:T
chr9:132900954	['C', 'A']	19959	13755.067498496694	1942.2259566909545	0.0052892523638356	0.0106683081494467	0.4957911123058406	0.620047	0.620047	chr9	132900954	0.2075753894259171	chr9:132900954:C:A
chr9:132901458	['G', 'A']	19959	4329.216905501553	636.755690894162	0.0178530784706034	0.0162136495115434	1.1011141234977886	0.27086	0.27086	chr9	132901458	0.5672551258709506	chr9:132901458:G:A
chr9:132901734	['A', 'G']	19959	13769.519121848529	1938.844302431088	0.0046604890111356	0.0106638629078363	0.4370357206778102	0.66209	0.66209	chr9	132901734	0.179082971516985	chr9:132901734:A:G
chr9:132902064	['T', 'C']	19959	13982.00536367738	1959.7028695441263	0.0040564363608358	0.0106323009525836	0.3815200847799689	0.702821	0.702821	chr9	132902064	0.153155270443867	chr9:132902064:T:C
chr9:132903440	['C', 'T']	19959	4321.216504659786	640.4777698248866	0.0188249595541006	0.0162228816901875	1.1603955396831216	0.245902	0.245902	chr9	132903440	0.6092379389903128	chr9:132903440:C:T
chr9:132903480	['T', 'C']	19959	595.0	77.02873135954277	-0.0113782598922088	0.0417819736365231	-0.2723246151843499	0.785375	0.785375	chr9	132903480	0.1049229272760043	chr9:132903480:T:C
chr9:132904143	['T', 'C']	19959	13732.37605852583	1929.138052822652	0.0041547354577551	0.0106688343122591	0.3894273110025789	0.696964	0.696964	chr9	132904143	0.1567896537601332	chr9:132904143:T:C
chr9:132904619	['TACACTGG', 'T']	19959	8723.62246278755	1177.9226234697244	0.00197126727121	0.0122189792615295	0.1613283097563158	0.871836	0.871836	chr9	132904619	0.0595652019866638	chr9:132904619:TACACTGG:T
chr9:132906176	['G', 'A']	19959	8717.436767211144	1183.5596789392232	0.0026357480330623	0.0122222852066554	0.2156510004877857	0.829262	0.829262	chr9	132906176	0.0813082352186996	chr9:132906176:G:A
chr9:132906322	['G', 'C']	19959	8665.434161739653	1160.767759176803	0.0003002513590521	0.0122465107762217	0.0245172983994005	0.98044	0.98044	chr9	132906322	0.0085789787083069	chr9:132906322:G:C
chr9:132906639	['C', 'A']	19959	8717.494160693699	1181.8686338641885	0.0024320193258532	0.0122220447909018	0.1989862880934313	0.842275	0.842275	chr9	132906639	0.074546089636347	chr9:132906639:C:A
chr9:132906834	['T', 'C']	19959	8651.600811907982	1157.3355067158757	7.298133234621187e-05	0.0122545908187412	0.0059554279229462	0.995248	0.995248	chr9	132906834	0.0020686864791937	chr9:132906834:T:C
chr9:132906890	['G', 'C']	19959	4317.648977751052	640.9511124990828	0.0188721555455748	0.016227503762236	1.1629734198240247	0.244854	0.244854	chr9	132906890	0.6110927968377663	chr9:132906890:G:C
chr9:132907092	['G', 'A']	19959	8718.436817316364	1179.7238792278638	0.0019950382308218	0.0122205357194537	0.1632529274183921	0.870321	0.870321	chr9	132907092	0.0603205372474212	chr9:132907092:G:A
chr9:132907560	['G', 'GC']	19959	8719.310583283223	1181.8160761244312	0.002274873943085	0.0122207729475342	0.1861481227784421	0.85233	0.85233	chr9	132907560	0.0693922251498429	chr9:132907560:G:GC
chr9:132907581	['C', 'T']	19959	4322.216554765007	638.4313731555098	0.0180879547815182	0.0162216562314726	1.115049815099935	0.264843	0.264843	chr9	132907581	0.5770115013070074	chr9:132907581:C:T
chr9:132908137	['T', 'TTTTG']	19959	8717.620658547588	1181.9595818150074	0.0022886232940778	0.012221656950724	0.1872596574511359	0.851459	0.851459	chr9	132908137	0.0698362596244053	chr9:132908137:T:TTTTG
chr9:132908262	['C', 'T']	19959	8649.033380112269	1154.090458200384	-0.0003066771000473	0.0122570599940243	-0.0250204453757137	0.980039	0.980039	chr9	132908262	0.0087566415036461	chr9:132908262:C:T
chr9:132908327	['A', 'G']	19959	8722.748133299925	1180.3865574138174	0.0019531213049434	0.0122170799876734	0.1598680950696927	0.872987	0.872987	chr9	132908327	0.0589922234998159	chr9:132908327:A:G
chr9:132908367	['G', 'A']	19959	8716.873477977651	1180.1537418835717	0.0020936290250674	0.0122226505490953	0.1712909173552668	0.863997	0.863997	chr9	132908367	0.0634877654906757	chr9:132908367:G:A
chr9:132910179	['T', 'C']	19959	4322.732644980202	636.3968088740784	0.0176734459212994	0.0162232767420132	1.0893881798570797	0.275996	0.275996	chr9	132910179	0.5590972121033184	chr9:132910179:T:C
chr9:132911517	['A', 'G']	19959	8722.926763977985	1176.295385467774	0.0019446729902162	0.0122673176028666	0.1585247120170629	0.874045	0.874045	chr9	132911517	0.0584662072413553	chr9:132911517:A:G
chr9:132912840	['G', 'A']	19959	4315.432429723906	638.4067649795975	0.0183873000873897	0.0162387353155067	1.1323110901272782	0.257517	0.257517	chr9	132912840	0.5891940957004904	chr9:132912840:G:A
chr9:132912885	['G', 'A']	19959	8586.720871961916	1144.6234531414818	-8.51672157348417e-05	0.0122763418317061	-0.0069375076795988	0.994465	0.994465	chr9	132912885	0.0024104971794142	chr9:132912885:G:A
chr9:132915716	['G', 'A']	19959	10237.051616136308	1345.2584263915276	-0.009179401564039	0.0116142771880119	-0.7903549584225397	0.42933	0.42933	chr9	132915716	0.3672087635605263	chr9:132915716:G:A
chr9:132917393	['C', 'T']	19959	3532.530968129886	449.1238529446524	-0.0039599543535589	0.0180214058960902	-0.2197361502421975	0.826079	0.826079	chr9	132917393	0.082978418026497	chr9:132917393:C:T
chr9:132917648	['T', 'A']	19959	18953.19370205084	2440.880261817096	-0.0150050185929242	0.0101094559053884	-1.4842558030176944	0.137757	0.137757	chr9	132917648	0.860886323625847	chr9:132917648:T:A
chr9:132920795	['C', 'T']	19959	9511.859419636145	1214.2002028169625	-0.0080499058221533	0.0118186212136509	-0.6811205534580813	0.495803	0.495803	chr9	132920795	0.3046908497353939	chr9:132920795:C:T
chr9:132921221	['A', 'C']	19959	902.3164595028068	93.4527934895624	-0.0317025816846276	0.0340007944310004	-0.9324070868097892	0.351137	0.351137	chr9	132921221	0.4545234056551415	chr9:132921221:A:C
chr9:132924617	['A', 'G']	19959	9505.810134830332	1221.959092681018	-0.0067178404100712	0.0118101376846954	-0.5688198215315328	0.569485	0.569485	chr9	132924617	0.2445177105717488	chr9:132924617:A:G
chr9:132926689	['T', 'G']	19959	9548.956857243073	1219.2186655145058	-0.0080859194276986	0.0118057418861303	-0.6849141295557372	0.493406	0.493406	chr9	132926689	0.3067955736321607	chr9:132926689:T:G
chr9:132929522	['G', 'A']	19959	4315.432429723907	643.5773672787125	0.0195993526077891	0.0162389904696435	1.2069317144084353	0.227473	0.227473	chr9	132929522	0.6430701447074935	chr9:132929522:G:A
chr9:132933471	['T', 'C']	19959	4391.3201022402645	653.6402597283364	0.0187751980300073	0.0161417686862703	1.1631437914221197	0.244785	0.244785	chr9	132933471	0.6112151985232924	chr9:132933471:T:C
chr9:132933474	['C', 'T']	19959	4077.817238787271	477.03430989090793	-0.0155515913782134	0.0168448903165639	-0.9232230715637963	0.355902	0.355902	chr9	132933474	0.448669571460826	chr9:132933474:C:T
chr9:132939296	['G', 'T']	19959	4376.219260446938	663.2378917286851	0.0217316583814209	0.0161619124185717	1.344621714225409	0.178763	0.178763	chr9	132939296	0.7477223656221441	chr9:132939296:G:T
chr9:132939882	['T', 'C']	19959	26471.957901067508	3486.4043307125103	-0.0121322382981485	0.010722318933438	-1.1314938842486415	0.257861	0.257861	chr9	132939882	0.5886143374494159	chr9:132939882:T:C
chr9:132940087	['T', 'G']	19959	9150.833926334251	1215.9793902710323	-0.0077905786951424	0.0120826766276673	-0.644772589320421	0.519082	0.519082	chr9	132940087	0.2847640307170116	chr9:132940087:T:G
chr9:132941498	['A', 'G']	19959	14742.909277730443	2049.580354667537	0.0112742477846705	0.0104810918738566	1.0756749316158836	0.282086	0.282086	chr9	132941498	0.5496184674554921	chr9:132941498:A:G
chr9:132944033	['G', 'T']	19959	4355.0	669.1884326463431	0.0213304843879884	0.0161744879067128	1.3187733986394514	0.18726	0.18726	chr9	132944033	0.7275549809510237	chr9:132944033:G:T
chr9:132944194	['G', 'A']	19959	12312.0	1734.5953961954592	0.0128880897853266	0.0109707756605864	1.1747655939796813	0.240103	0.240103	chr9	132944194	0.619602413556858	chr9:132944194:G:A
chr9:132945221	['C', 'T']	19959	9506.952648193615	1369.399084994176	0.0170916559357883	0.0118764062151115	1.4391269232641173	0.15013	0.15013	chr9	132945221	0.823532515400866	chr9:132945221:C:T
chr9:132945399	['G', 'T']	19959	4151.0	476.95970104962765	-0.0181781645285557	0.0167229307548415	-1.087020259489675	0.277041	0.277041	chr9	132945399	0.5574559538376813	chr9:132945399:G:T
chr9:132945400	['C', 'T']	19959	4150.415894172471	475.52650577397	-0.0185558674762222	0.0167240862594679	-1.1095295245632475	0.267215	0.267215	chr9	132945400	0.5731391665767946	chr9:132945400:C:T
chr9:132945985	['A', 'G']	19959	9507.334402566155	1369.1383252661976	0.0173498420787658	0.0118826368774088	1.4601003344427006	0.144278	0.144278	chr9	132945985	0.8407998865573343	chr9:132945985:A:G
chr9:132946630	['A', 'C']	19959	9493.426939266386	1374.0283730529336	0.0181363658868019	0.011895470854093	1.5246446407425411	0.127364	0.127364	chr9	132946630	0.8949533099185263	chr9:132946630:A:C
chr9:132946903	['G', 'A']	19959	9494.475698967832	1373.3043069685336	0.0180413409125745	0.0118950139271506	1.5167145682271783	0.129355	0.129355	chr9	132946903	0.8882167797001115	chr9:132946903:G:A
chr9:132947375	['G', 'A']	19959	10392.916872428215	1470.6876946977543	0.0166166076221166	0.0122674717254535	1.354525854552341	0.175584	0.175584	chr9	132947375	0.7555150614840147	chr9:132947375:G:A
chr9:132947466	['T', 'C']	19959	10190.663705378924	1481.709988742075	0.0205933948126052	0.0121834100027212	1.690281686983002	0.0909897	0.0909897	chr9	132947466	1.0410077668694362	chr9:132947466:T:C
chr9:132947488	['A', 'G']	19959	9496.56446517226	1371.341859425712	0.0177808459167665	0.0118983671327203	1.4943937868474044	0.135089	0.135089	chr9	132947488	0.8693800131822307	chr9:132947488:A:G
chr9:132947558	['T', 'C']	19959	9499.851143889224	1375.1824968047215	0.0182621227440894	0.0119002723945463	1.5345970359853789	0.124899	0.124899	chr9	132947558	0.9034410387773496	chr9:132947558:T:C
chr9:132947563	['A', 'C']	19959	9494.61129218272	1372.4976665238244	0.017880706941637	0.0118981556807179	1.5028133285072411	0.132903	0.132903	chr9	132947563	0.8764652156807391	chr9:132947563:A:C
chr9:132947607	['G', 'A']	19959	9493.805323041452	1372.2443995843075	0.0178693826952376	0.0118964332362317	1.5020790131293096	0.133093	0.133093	chr9	132947607	0.8758447855570126	chr9:132947607:G:A
chr9:132947684	['C', 'T']	19959	9496.233657509529	1371.975120798445	0.0178746017720353	0.0118970335963816	1.5024419009350083	0.132999	0.132999	chr9	132947684	0.8761516244172345	chr9:132947684:C:T
chr9:132948351	['A', 'G']	19959	9537.389245264108	1351.089020586231	0.0147433646813874	0.0118731567315096	1.2417392454915308	0.214347	0.214347	chr9	132948351	0.6688825904951411	chr9:132948351:A:G
chr9:132951563	['C', 'T']	19959	2557.2532401265416	312.471065895506	-0.0061232753933348	0.0208470363869967	-0.2937240229097611	0.768972	0.768972	chr9	132951563	0.1140894735495202	chr9:132951563:C:T
chr9:132951888	['C', 'T']	19959	2147.322760072159	241.31977562026992	-0.0159106647405069	0.0223592297390439	-0.7115927036038986	0.476725	0.476725	chr9	132951888	0.3217320725802867	chr9:132951888:C:T
chr9:132951928	['G', 'A']	19959	2473.8507724719093	372.7683125490462	0.0184219034067478	0.0210335641297853	0.8758336577233141	0.381131	0.381131	chr9	132951928	0.4189257256403234	chr9:132951928:G:A
chr9:132952767	['T', 'C']	19959	588.0	77.98403888021346	-0.0045350219281789	0.0419318843690932	-0.1081521137533603	0.913876	0.913876	chr9	132952767	0.0391127278647481	chr9:132952767:T:C
chr9:132953429	['A', 'G']	19959	25818.348553957192	3285.625396195737	-0.0218936548459367	0.0105670859347632	-2.071872508759652	0.0382902	0.0382902	chr9	132953429	1.41691236520965	chr9:132953429:A:G
chr9:132956506	['C', 'T']	19959	25746.15980957153	3289.42436493322	-0.0203706187487093	0.0105603900019159	-1.9289646258342368	0.0537494	0.0537494	chr9	132956506	1.2696263793778182	chr9:132956506:C:T
chr9:132959947	['C', 'T']	19959	10708.60959110042	1438.53790346693	0.0053414473300512	0.0114949822044768	0.4646764331632438	0.642168	0.642168	chr9	132959947	0.1923513396441313	chr9:132959947:C:T
chr9:132961256	['A', 'G']	19959	21146.237935354548	2867.14875756728	-0.0012686754998722	0.0101567112827877	-0.1249100682838388	0.900596	0.900596	chr9	132961256	0.0454699862891258	chr9:132961256:A:G
chr9:132961887	['G', 'A']	19959	3305.9567705979825	377.03548934468535	-0.0219846958685167	0.0183105094511989	-1.2006599776543694	0.229897	0.229897	chr9	132961887	0.6384666959423198	chr9:132961887:G:A
chr9:132961964	['G', 'A']	19959	5552.0599057549625	616.1659492370417	-0.0253467432323315	0.0145881700756809	-1.7374861343703096	0.0823168	0.0823168	chr9	132961964	1.084511520769364	chr9:132961964:G:A
chr9:132962287	['G', 'A']	19959	5830.044707297513	629.7358373386387	-0.0301818702569035	0.0142862005568973	-2.1126590052196863	0.0346424	0.0346424	chr9	132962287	1.4603920280100429	chr9:132962287:G:A
chr9:132962405	['C', 'T']	19959	30925.494511003053	4079.871434708775	-0.0234824694086362	0.0122341899226516	-1.9194135089531643	0.0549463	0.0549463	chr9	132962405	1.260061546983613	chr9:132962405:C:T
chr9:132963204	['A', 'G']	19959	36770.684621937166	4887.213119520617	-0.033246828299586	0.0188409636708494	-1.7646033865574051	0.0776457	0.0776457	chr9	132963204	1.1098825903923597	chr9:132963204:A:G
chr9:132963614	['A', 'G']	19959	5534.81506024097	610.099395898145	-0.0263257371766924	0.0146208251991877	-1.800564387990553	0.0717867	0.0717867	chr9	132963614	1.1439560105160558	chr9:132963614:A:G
chr9:132964473	['T', 'A']	19959	36763.36777749937	4893.563646746443	-0.0302462324923558	0.0188184141670044	-1.6072678719861813	0.108011	0.108011	chr9	132964473	0.9665320130683084	chr9:132964473:T:A
chr9:132964475	['T', 'G']	19959	36764.20993284555	4893.199812956511	-0.0302792081614508	0.0188204568383293	-1.6088455461816902	0.107666	0.107666	chr9	132964475	0.967921421526804	chr9:132964475:T:G
chr9:132965148	['G', 'A']	19959	19444.8969681784	2799.841025232014	0.0148255608396135	0.0101346287708886	1.4628617559430972	0.143521	0.143521	chr9	132965148	0.8430845482898877	chr9:132965148:G:A
chr9:132966033	['C', 'T']	19959	5502.82711966326	717.080210277974	0.0047433929927323	0.0148245192696418	0.3199694308095369	0.748995	0.748995	chr9	132966033	0.1255210814723058	chr9:132966033:C:T
chr9:132966050	['G', 'A']	19959	1838.092093396132	249.89070028906843	-0.0022342744129619	0.0242463303157548	-0.0921489719832014	0.926581	0.926581	chr9	132966050	0.0331166094639202	chr9:132966050:G:A
chr9:132966230	['G', 'A']	19959	14009.509572015637	2028.0788534136311	0.011490031229095	0.0106675105221492	1.0771052163705872	0.281446	0.281446	chr9	132966230	0.5506049192911203	chr9:132966230:G:A
chr9:132967028	['C', 'G']	19959	5723.286752179577	891.9306498110587	0.0216012983948357	0.0144737042542168	1.492451276841744	0.135597	0.135597	chr9	132967028	0.8677499188602412	chr9:132967028:C:G
chr9:132967565	['G', 'A']	19959	1834.0	251.3811607067151	-0.0007812984829961	0.0242666679911892	-0.0321963643001917	0.974316	0.974316	chr9	132967565	0.0113001655045247	chr9:132967565:G:A
chr9:132968138	['A', 'G']	19959	3099.8879727918934	482.7071097086469	0.034596919188699	0.0192438936635119	1.7978128435773726	0.0722218	0.0722218	chr9	132968138	1.1413316917562466	chr9:132968138:A:G
chr9:132969253	['G', 'A']	19959	33596.04975947084	4565.492731799859	0.009720961331666	0.0138460624137859	0.7020740656193503	0.482641	0.482641	chr9	132969253	0.3163757878614847	chr9:132969253:G:A
chr9:132969499	['G', 'A']	19959	470.0	8.153064560835928	-0.1038315649858695	0.046758258965672	-2.220603745363962	0.026389	0.026389	chr9	132969499	1.5785770668739445	chr9:132969499:G:A
chr9:132969836	['T', 'C']	19959	3536.531569452796	452.8619937154808	0.004382509148742	0.0177747848092978	0.2465576487007386	0.805253	0.805253	chr9	132969836	0.0940676485250127	chr9:132969836:T:C
chr9:132970228	['C', 'T']	19959	32989.30570727063	4484.627372797753	0.0122726149936271	0.0133487679257145	0.9193818532110076	0.357907	0.357907	chr9	132970228	0.4462298075288442	chr9:132970228:C:T
chr9:132971175	['G', 'C']	19959	35810.0	4781.314127075183	-0.0161892797355258	0.0166734997015433	-0.9709587084484352	0.331581	0.331581	chr9	132971175	0.4794103630179188	chr9:132971175:G:C
chr9:132971771	['C', 'T']	19959	10220.313700898008	1428.9423247397706	0.0046665081264281	0.0116448825736836	0.4007346657985222	0.68862	0.68862	chr9	132971771	0.1620203679753735	chr9:132971771:C:T
chr9:132971798	['C', 'A']	19959	36858.38682034578	4899.210754288681	-0.0355804855266954	0.0190287831881784	-1.869824527130025	0.0615228	0.0615228	chr9	132971798	1.2109639073276053	chr9:132971798:C:A
chr9:132972272	['A', 'G']	19959	6994.317309634436	953.6801827453302	0.0022880651129643	0.0133127232987064	0.1718705528257039	0.863541	0.863541	chr9	132972272	0.0637170377710508	chr9:132972272:A:G
chr9:132972602	['G', 'A']	19959	1263.2531696316714	202.382728242466	0.0312810892924966	0.028810850807281	1.0857398659185482	0.277607	0.277607	chr9	132972602	0.5565695871255232	chr9:132972602:G:A
chr9:132972844	['G', 'A']	19959	870.0	95.3782447920328	-0.0127405321025056	0.0346484400658295	-0.3677086783214355	0.713094	0.713094	chr9	132972844	0.1468532177070498	chr9:132972844:G:A
chr9:132973245	['G', 'A']	19959	1266.0	203.5210475324716	0.0325259411160128	0.0287800981856322	1.1301539315891058	0.258425	0.258425	chr9	132973245	0.5876654750544273	chr9:132973245:G:A
chr9:132973499	['C', 'T']	19959	3037.4565544197235	459.2022461054348	0.0306907382182226	0.0191234103030823	1.6048778817068965	0.108537	0.108537	chr9	132973499	0.964422186639458	chr9:132973499:C:T
chr9:132973574	['T', 'C']	19959	3054.612177399148	460.4689675875799	0.0298015904463198	0.0190624769272054	1.5633640140326055	0.117983	0.117983	chr9	132973574	0.9281805650504014	chr9:132973574:T:C
chr9:132973583	['G', 'T']	19959	6712.008869512929	950.1865109626532	0.0128825722338477	0.0134251146271653	0.95958750384002	0.337274	0.337274	chr9	132973583	0.4720171366991698	chr9:132973583:G:T
chr9:132973688	['A', 'C']	19959	3058.52452849117	463.339021049148	0.0304955842895036	0.0190545475295506	1.6004360241149642	0.109518	0.109518	chr9	132973688	0.9605144958172254	chr9:132973688:A:C
chr9:132973861	['A', 'G']	19959	13158.933684210522	1710.898355959805	-0.0044493257648796	0.0107784420910734	-0.4127985962428242	0.679759	0.679759	chr9	132973861	0.1676450336493085	chr9:132973861:A:G
chr9:132974054	['G', 'A']	19959	7495.375538631126	1022.4570357878816	0.0012638408940911	0.012911186229616	0.0978872794191521	0.922023	0.922023	chr9	132974054	0.0352582452712111	chr9:132974054:G:A
chr9:132974067	['A', 'G']	19959	1943.292092603728	281.4217578602037	0.0031656917242567	0.0234050522598742	0.135256768030552	0.89241	0.89241	chr9	132974067	0.0494355718255751	chr9:132974067:A:G
chr9:132974801	['GA', 'G']	19959	2649.530994738161	311.35735198533814	-0.0138406379717566	0.0203938662594496	-0.6786667028054832	0.497357	0.497357	chr9	132974801	0.3033317652461719	chr9:132974801:GA:G
chr9:132975187	['G', 'A']	19959	2820.1412967231186	315.33008395942574	-0.0202967396131593	0.0197760917957864	-1.026327133932695	0.30475	0.30475	chr9	132975187	0.5160562857095805	chr9:132975187:G:A
chr9:132975727	['A', 'C']	19959	1521.1524277195972	180.4283950770524	-0.0197072127505636	0.0263739741926544	-0.7472219623257389	0.454938	0.454938	chr9	132975727	0.3420477859639446	chr9:132975727:A:C
chr9:132975769	['T', 'C']	19959	1744.0873835053612	195.92507760957747	-0.0241987411617041	0.0247367052807114	-0.9782523940475294	0.327961	0.327961	chr9	132975769	0.4841777980316995	chr9:132975769:T:C
chr9:132975774	['A', 'G']	19959	5002.75456094627	626.941608259089	-0.0063705594099713	0.0151550202414206	-0.4203596767597715	0.674227	0.674227	chr9	132975774	0.1711938597708161	chr9:132975774:A:G
chr9:132975988	['T', 'A']	19959	3153.3159793556147	395.6761208568542	-0.007140083425203	0.0187179555250433	-0.3814563730344412	0.702869	0.702869	chr9	132975988	0.1531256107960934	chr9:132975988:T:A
chr9:132975997	['A', 'G']	19959	6452.262931034482	762.4816759440328	-0.0239058900911817	0.0137043660441721	-1.7443995595365611	0.0811048	0.0811048	chr9	132975997	1.090953442313808	chr9:132975997:A:G
chr9:132976129	['T', 'A']	19959	1742.0	196.3815027565037	-0.0235409221589445	0.0247486011756766	-0.9512021302473042	0.341513	0.341513	chr9	132976129	0.4665927598570998	chr9:132976129:T:A
chr9:132977033	['C', 'T']	19959	3173.31798366488	438.8366771403367	0.0056780534458064	0.0187624380137296	0.3026287650704798	0.762176	0.762176	chr9	132977033	0.1179447307562799	chr9:132977033:C:T
chr9:132977070	['G', 'A']	19959	614.0	84.86885427801342	0.0066287336114069	0.0407857551266367	0.1625257051346788	0.870894	0.870894	chr9	132977070	0.0600347014981156	chr9:132977070:G:A
chr9:132977566	['A', 'G']	19959	24005.41915597434	3145.402758566036	-0.0124943891755766	0.0103641242699068	-1.205542200208389	0.228008	0.228008	chr9	132977566	0.6420499148640065	chr9:132977566:A:G
chr9:132977715	['T', 'C']	19959	14988.52124191203	2119.4614565421566	0.010042465273147	0.0103929155091507	0.9662798917497992	0.333916	0.333916	chr9	132977715	0.4763627706873791	chr9:132977715:T:C
chr9:132977758	['T', 'C']	19959	14451.068263833202	1965.265849839936	0.0013670430969131	0.0104900104466728	0.1303185639197067	0.896316	0.896316	chr9	132977758	0.0475388509833152	chr9:132977758:T:C
chr9:132977948	['A', 'G']	19959	8033.0	1008.5837251713824	-0.0126109749618984	0.0125811909789575	-1.0023673420895296	0.316178	0.316178	chr9	132977948	0.5000683520224041	chr9:132977948:A:G
chr9:132977992	['G', 'A']	19959	7760.717806841049	1064.609971811188	-0.0025813187597113	0.012795591535086	-0.2017350079231038	0.840126	0.840126	chr9	132977992	0.0756555746511572	chr9:132977992:G:A
chr9:132978410	['C', 'T']	19959	5000.002054622901	662.1424743137111	-0.0015755213036565	0.0152595991455411	-0.103247882767415	0.917767	0.917767	chr9	132978410	0.0372675622172598	chr9:132978410:C:T
chr9:132980381	['C', 'T']	19959	6490.0	719.4449497158007	-0.0232971097851872	0.0136646171087752	-1.7049222528325534	0.0882245	0.0882245	chr9	132980381	1.0544107942641825	chr9:132980381:C:T
chr9:132981096	['A', 'G']	19959	7280.82394507367	831.4908422322779	-0.025656324246251	0.0131219646743652	-1.95521973141512	0.0505711	0.0505711	chr9	132981096	1.2960975996849473	chr9:132981096:A:G
chr9:132982533	['G', 'A']	19959	1257.0	169.30476018540116	0.0029320175736443	0.0291412395823046	0.1006140306888239	0.919858	0.919858	chr9	132982533	0.0362792102372937	chr9:132982533:G:A
chr9:132983728	['T', 'G']	19959	8963.898231197074	1059.8734087518478	-0.0173038368574759	0.0120390507156651	-1.4373090757862133	0.150646	0.150646	chr9	132983728	0.8220423953612875	chr9:132983728:T:G
chr9:132984676	['C', 'T']	19959	4699.0	522.8421036952916	-0.0200755527619768	0.0156472561690778	-1.2830078670054772	0.199504	0.199504	chr9	132984676	0.7000483924057417	chr9:132984676:C:T
chr9:132985028	['C', 'T']	19959	7819.567126033576	992.9523249141856	-0.0077609273268267	0.0126762492733396	-0.6122416149664512	0.540385	0.540385	chr9	132985028	0.2672967146234364	chr9:132985028:C:T
chr9:132985452	['G', 'A']	19959	32154.0	4339.596542963274	-0.0014930341805618	0.0127415596844085	-0.1171782903775	0.90672	0.90672	chr9	132985452	0.0425268047025792	chr9:132985452:G:A
chr9:132985646	['C', 'T']	19959	1049.3680332798715	172.08382059082265	0.0406127635184275	0.0315532075351415	1.2871199694419715	0.198067	0.198067	chr9	132985646	0.7031878763632315	chr9:132985646:C:T
chr9:132985854	['G', 'A']	19959	2460.1232588435714	252.37623002157864	-0.0249910229913305	0.0210169372998458	-1.189089667765901	0.234419	0.234419	chr9	132985854	0.6300071910296072	chr9:132985854:G:A
chr9:132986611	['T', 'G']	19959	3403.341033221426	524.9925200590812	0.0227122849713601	0.0184253557992835	1.2326646616095855	0.217715	0.217715	chr9	132986611	0.6621116481623501	chr9:132986611:T:G
chr9:132987108	['C', 'T']	19959	5313.266209038982	757.0363712218566	0.0068933288173489	0.0149010313504958	0.4626074971058648	0.643651	0.643651	chr9	132987108	0.1913495516751526	chr9:132987108:C:T
chr9:132987600	['T', 'C']	19959	3279.1500601443468	419.87570816342713	-0.0019292315855699	0.0183610842636069	-0.1050717679779842	0.91632	0.91632	chr9	132987600	0.0379528342307459	chr9:132987600:T:C
chr9:132987908	['G', 'A']	19959	5276.0	755.6367660576392	0.0060162296601062	0.0149703812833967	0.4018755131359726	0.68778	0.68778	chr9	132987908	0.1625504572082851	chr9:132987908:G:A
chr9:132988098	['A', 'G']	19959	26432.97309079976	3654.56754257172	0.0011925101091578	0.0107196234393218	0.1112455223738027	0.911423	0.911423	chr9	132988098	0.0402800160793895	chr9:132988098:A:G
chr9:132988115	['G', 'A']	19959	4993.500375807987	825.5626272534132	0.0284230949563497	0.0153614763147045	1.850284072575904	0.0642874	0.0642874	chr9	132988115	1.1918741382218077	chr9:132988115:G:A
chr9:132988790	['C', 'T']	19959	5991.300180378796	957.5407016172912	0.0283362840122567	0.0144465806443895	1.9614526585750496	0.0498401	0.0498401	chr9	132988790	1.3024210949723896	chr9:132988790:C:T
chr9:132988892	['G', 'A']	19959	11356.275920821849	1686.636549479617	0.0160340533259927	0.011230543435654	1.427718384053333	0.153389	0.153389	chr9	132988892	0.8142057838719932	chr9:132988892:G:A
chr9:132990109	['T', 'C']	19959	11311.700240529164	1762.0909025905942	0.0277824525816918	0.0113095473669556	2.4565485850359345	0.0140363	0.0140363	chr9	132990109	1.8527473581146376	chr9:132990109:T:C
chr9:132990250	['CTCAT', 'C']	19959	9291.58640397052	1256.5652328457677	-0.0044164182296986	0.012006089742505	-0.367848177418099	0.71299	0.71299	chr9	132990250	0.146916561277552	chr9:132990250:CTCAT:C
chr9:132990767	['C', 'T']	19959	10038.502956208038	1494.3589098534922	0.0218889058137497	0.0117634879322949	1.8607496296788693	0.0627942	0.0627942	chr9	132990767	1.2020804681150523	chr9:132990767:C:T
chr9:132991261	['C', 'G']	19959	8848.329975947085	1341.1305242864917	0.022556544603166	0.0123314317815124	1.82919104632954	0.0673859	0.0673859	chr9	132991261	1.1714309668593998	chr9:132991261:C:G
chr9:132991306	['A', 'G']	19959	12658.536908043096	1752.6693882654404	-0.0004477052843817	0.0108589554821759	-0.0412291297368911	0.967114	0.967114	chr9	132991306	0.0145223297920601	chr9:132991306:A:G
chr9:132992300	['C', 'T']	19959	10365.038633061082	1371.502425950327	-0.005299120159264	0.01148831234207	-0.4612618460814958	0.644616	0.644616	chr9	132992300	0.1906989190758208	chr9:132992300:C:T
chr9:132992602	['A', 'C']	19959	21423.660451127816	2734.2040191590377	-0.0170670672929147	0.0101488778108334	-1.6816703886903188	0.0926484	0.0926484	chr9	132992602	1.0331620763685168	chr9:132992602:A:C
chr9:132993162	['C', 'T']	19959	20469.10223001754	2778.5311450359145	-0.004714144412213	0.0101294784757062	-0.4653886597932097	0.641658	0.641658	chr9	132993162	0.1926963867103562	chr9:132993162:C:T
chr9:132993384	['G', 'A']	19959	36976.0	5023.526435644263	-0.003320945709019	0.0193522835899637	-0.1716048492975443	0.86375	0.86375	chr9	132993384	0.0636119396177451	chr9:132993384:G:A
chr9:132993824	['T', 'C']	19959	5571.674936099835	644.2879388146663	-0.0293417001281683	0.0145883990966041	-2.0113036347489643	0.0443068	0.0443068	chr9	132993824	1.3535296151800114	chr9:132993824:T:C
chr9:132994784	['G', 'C']	19959	4987.0	672.6622785016746	-0.0013048404581641	0.0152304812633509	-0.0856729630273713	0.931727	0.931727	chr9	132994784	0.0307113191497824	chr9:132994784:G:C
chr9:132994930	['AG', 'A']	19959	12213.567059413384	1484.6236559614313	-0.0246153152526004	0.0109250396983639	-2.253109913759553	0.024263	0.024263	chr9	132994930	1.6150555017837558	chr9:132994930:AG:A
chr9:132995625	['C', 'T']	19959	27802.178893565844	3816.930978948384	0.0009679794317338	0.0109372139605701	0.088503291169349	0.929478	0.929478	chr9	132995625	0.0317608851730663	chr9:132995625:C:T
chr9:132995768	['T', 'C']	19959	21170.364155766045	2956.768381875449	0.0042986211752055	0.0101472674007424	0.4236235239933752	0.671845	0.671845	chr9	132995768	0.1727309105908562	chr9:132995768:T:C
chr9:132996132	['C', 'T']	19959	12515.25409630706	1561.5889913389913	-0.018607960074347	0.0108069644988767	-1.7218489129191794	0.0851124	0.0851124	chr9	132996132	1.0700071630732415	chr9:132996132:C:T
chr9:132996286	['C', 'T']	19959	862.0	139.8032992959969	0.0334053587233697	0.0347539811326766	0.9611951677087472	0.336466	0.336466	chr9	132996286	0.4730588148231092	chr9:132996286:C:T
chr9:132996465	['C', 'G']	19959	34167.1355983163	4514.502616180187	-0.0255780811360744	0.0142858756284661	-1.7904454582474023	0.0733975	0.0733975	chr9	132996465	1.1343187323822297	chr9:132996465:C:G
chr9:132996697	['T', 'C']	19959	28664.30847865304	3653.0839812114345	-0.0314814026627037	0.0112934561000086	-2.787579141754461	0.00531537	0.00531537	chr9	132996697	2.27446649908698	chr9:132996697:T:C
chr9:132997350	['C', 'T']	19959	28991.24063581206	3749.951576875271	-0.0251553702197771	0.0114058547058261	-2.205478753549932	0.0274319	0.0274319	chr9	132997350	1.5617441110634005	chr9:132997350:C:T
chr9:132997916	['A', 'G']	19959	29164.228448275862	3759.9245271935606	-0.0271822024079085	0.0114752373517642	-2.3687703857148907	0.0178568	0.0178568	chr9	132997916	1.7481963655403032	chr9:132997916:A:G
chr9:132998090	['C', 'A']	19959	7338.735381069298	950.75184361877	-0.0084574316755698	0.0130284398890251	-0.6491515290863191	0.516248	0.516248	chr9	132998090	0.2871416178355838	chr9:132998090:C:A
chr9:132998126	['A', 'C']	19959	37014.854544543545	5022.381172499778	-0.0064092337012937	0.019421568984102	-0.3300059694734319	0.741399	0.741399	chr9	132998126	0.1299480040830599	chr9:132998126:A:C
chr9:132998153	['A', 'G']	19959	37007.70837300195	5028.202438317361	-0.003276993799187	0.0194169045930125	-0.1687701447720123	0.865979	0.865979	chr9	132998153	0.0624926395007842	chr9:132998153:A:G
chr9:132998173	['A', 'T']	19959	4954.233984962407	567.4580082453119	-0.0319485819451171	0.0153114360003104	-2.0865829922464085	0.0369385	0.0369385	chr9	132998173	1.4325207443843957	chr9:132998173:A:T
chr9:132998249	['T', 'C']	19959	29190.024983695377	3766.8916045848136	-0.0264884216540574	0.0115049638911439	-2.302347222006243	0.0213258	0.0213258	chr9	132998249	1.6710946680587409	chr9:132998249:T:C
chr9:132998893	['G', 'C']	19959	8242.412967231186	1221.4432651737532	0.0202677593696068	0.0125747670621196	1.61178010451276	0.107026	0.107026	chr9	132998893	0.9705107056337794	chr9:132998893:G:C
chr9:132999881	['A', 'T']	19959	11567.73872519543	1776.4470385959007	0.0230381685742458	0.0111028136111672	2.0749847183847234	0.0380007	0.0380007	chr9	132999881	1.420208403295366	chr9:132999881:A:T
chr9:133000231	['T', 'C']	19959	6981.69960414892	1144.2178317568512	0.0323639099926144	0.0133393098845715	2.426205723734417	0.0152664	0.0152664	chr9	133000231	1.8162633627118616	chr9:133000231:T:C
chr9:133000264	['T', 'C']	19959	5332.801563439566	848.4443073710847	0.0297790257106748	0.0149865351821386	1.987052066989196	0.0469303	0.0469303	chr9	133000264	1.3285466695691346	chr9:133000264:T:C
chr9:133000286	['G', 'A']	19959	5231.0	843.2213708535833	0.0318675145575537	0.0151192423031031	2.107745475513217	0.0350655	0.0350655	chr9	133000286	1.4551199641032055	chr9:133000286:G:A
chr9:133000321	['T', 'C']	19959	5321.066399398647	851.4328759259251	0.0307296686488811	0.015006394784774	2.047771572693821	0.0405955	0.0405955	chr9	133000321	1.3915221051785391	chr9:133000321:T:C
chr9:133000647	['G', 'A']	19959	4177.6279314491885	564.884000519571	0.0010237296318873	0.0164689355629459	0.0621612506755224	0.950435	0.950435	chr9	133000647	0.0220775790684943	chr9:133000647:G:A
chr9:133000764	['A', 'T']	19959	5343.070809320972	846.4432595966351	0.0288437817161813	0.0149782533771047	1.9257106279341685	0.0541547	0.0541547	chr9	133000764	1.26636384567787	chr9:133000764:A:T
chr9:133000871	['A', 'G']	19959	19493.81354318079	2558.128048430603	-0.0087482378273705	0.0101505372076278	-0.8618497374500038	0.388781	0.388781	chr9	133000871	0.4102949675029222	chr9:133000871:A:G
chr9:133001439	['C', 'T']	19959	5409.883560602244	866.1081177327756	0.0307261700568344	0.015008830748485	2.047206112970253	0.0406509	0.0406509	chr9	133001439	1.3909298348003716	chr9:133001439:C:T
chr9:133001891	['T', 'A']	19959	3614.181080268564	525.656076027986	0.0087901740820933	0.0175706823916334	0.5002750539887372	0.616887	0.616887	chr9	133001891	0.2097943817867439	chr9:133001891:T:A
chr9:133001900	['G', 'A']	19959	18161.36953688854	2374.002639127567	-0.0097454848195421	0.010225526291868	-0.9530545950766702	0.340574	0.340574	chr9	133001900	0.4677885098893622	chr9:133001900:G:A
chr9:133002247	['G', 'A']	19959	5360.8057726999405	856.5703515068078	0.0301404815880424	0.0149576171881308	2.0150590303888385	0.0439119	0.0439119	chr9	133002247	1.357417771238503	chr9:133002247:G:A
chr9:133002560	['C', 'T']	19959	544.0	77.55813879648302	0.0167122041914296	0.0436709195082142	0.3826849624333239	0.701957	0.701957	chr9	133002560	0.1536894907686135	chr9:133002560:C:T
chr9:133002624	['T', 'C']	19959	5505.275829241407	623.6770413949395	-0.0304332938935058	0.014655130990779	-2.076630629412618	0.0378484	0.0378484	chr9	133002624	1.4219524751033616	chr9:133002624:T:C
chr9:133003890	['G', 'C']	19959	12579.630273574508	1670.187166612285	-0.0005784527623451	0.0109619262994475	-0.0527692621299865	0.957916	0.957916	chr9	133003890	0.0186725726917453	chr9:133003890:G:C
chr9:133004069	['C', 'T']	19959	6273.314310051107	962.2621848645492	0.0241167594199786	0.014044430343612	1.7171760498600757	0.0859625	0.0859625	chr9	133004069	1.0656909626499211	chr9:133004069:C:T
chr9:133004885	['G', 'A']	19959	1598.0800681431006	200.54502636091163	-0.0044279393076987	0.0258289236375923	-0.1714333655489296	0.863885	0.863885	chr9	133004885	0.0635440667682413	chr9:133004885:G:A
chr9:133005082	['C', 'A']	19959	16747.35635179153	2226.8157965942064	-0.0002159304074778	0.0102573612911272	-0.021051262732122	0.983205	0.983205	chr9	133005082	0.0073559215507234	chr9:133005082:C:A
chr9:133005211	['T', 'G']	19959	12813.85205232296	1654.4576891870113	-0.0063455172311386	0.0109136674408106	-0.5814284946424313	0.560958	0.560958	chr9	133005211	0.251069653986385	chr9:133005211:T:G
chr9:133006022	['C', 'T']	19959	726.0363763904198	104.90100736910072	0.0134134652945647	0.0378873187842341	0.3540357492952619	0.723316	0.723316	chr9	133006022	0.1406719280525369	chr9:133006022:C:T
chr9:133006837	['G', 'A']	19959	5837.169832122276	744.9461182206451	-0.010068182945987	0.0142834980429261	-0.7048821595192712	0.480892	0.480892	chr9	133006837	0.3179524476813483	chr9:133006837:G:A
chr9:133006841	['G', 'C']	19959	470.0706554419724	93.06826187367852	0.0654479370747255	0.046739493663013	1.4002705623342526	0.161448	0.161448	chr9	133006841	0.7919673306055918	chr9:133006841:G:C
chr9:133007391	['A', 'T']	19959	2309.231397504635	335.5804986849705	0.0184273488342584	0.0216523656137876	0.8510547606181368	0.394749	0.394749	chr9	133007391	0.4036789614970766	chr9:133007391:A:T
chr9:133007553	['A', 'T']	19959	5784.289808598056	734.9148881070465	-0.0103156655373033	0.0143288898383811	-0.7199207791849943	0.471582	0.471582	chr9	133007553	0.3264427800185582	chr9:133007553:A:T
chr9:133007829	['G', 'A']	19959	2309.231397504635	333.92317710008194	0.0177894649041451	0.021652356204563	0.8215948756836077	0.411317	0.411317	chr9	133007829	0.3858233404455586	chr9:133007829:G:A
chr9:133007950	['A', 'C']	19959	32913.43768174071	4347.795368469725	-0.0129889184459148	0.0132915252478273	-0.9772331018246424	0.328466	0.328466	chr9	133007950	0.483509578239921	chr9:133007950:A:C
chr9:133008043	['T', 'C']	19959	1272.6756124200274	165.0224025575378	-0.0088157937859498	0.0293291563645466	-0.3005812262846551	0.763737	0.763737	chr9	133008043	0.1170561690588032	chr9:133008043:T:C
chr9:133008163	['C', 'A']	19959	2953.434579439256	297.4347406132645	-0.0452512851992729	0.0193400964552159	-2.3397652283719004	0.0193057	0.0193057	chr9	133008163	1.714314446791767	chr9:133008163:C:A
chr9:133008176	['G', 'A']	19959	13489.01783555016	1714.3589191840945	-0.0083813336384641	0.0106863376218995	-0.7843036534133311	0.432871	0.432871	chr9	133008176	0.3636415085778079	chr9:133008176:G:A
chr9:133008194	['G', 'A']	19959	13473.181047532524	1716.0161506521504	-0.0076905986923793	0.0106905466774594	-0.7193831077502011	0.471913	0.471913	chr9	133008194	0.3261380587865274	chr9:133008194:G:A
chr9:133008217	['A', 'G']	19959	5779.474808241841	732.3390096782954	-0.0104487547331348	0.0143353185735687	-0.728881934469188	0.466082	0.466082	chr9	133008217	0.3315376691155235	chr9:133008217:A:G
chr9:133009186	['T', 'C']	19959	5322.933627431322	655.0391120888078	-0.0159224004851873	0.0148514682938978	-1.072109516048966	0.283684	0.283684	chr9	133009186	0.5471651580626714	chr9:133009186:T:C
chr9:133009218	['T', 'C']	19959	3006.301247682517	307.13517367246385	-0.0436384891218241	0.0191607962651859	-2.277488290041095	0.0227676	0.0227676	chr9	133009218	1.6426827472368974	chr9:133009218:T:C
chr9:133009419	['T', 'G']	19959	6327.438305339685	788.5139977681127	-0.0145271117426203	0.013782269908481	-1.0540434804343009	0.291876	0.291876	chr9	133009419	0.5348016141455284	chr9:133009419:T:G
chr9:133009668	['A', 'G']	19959	1395.3495539741405	169.37765373012022	-0.0135128211622542	0.0275684862298906	-0.4901546298034767	0.62403	0.62403	chr9	133009668	0.2047945312770728	chr9:133009668:A:G
chr9:133012149	['C', 'T']	19959	13639.334705557514	1735.4457709267176	-0.0070755345233766	0.0106704534978234	-0.6630959522779362	0.507277	0.507277	chr9	133012149	0.2947548282000932	chr9:133012149:C:T
chr9:133012198	['G', 'A']	19959	1506.706815149346	162.35810938853416	-0.0234113621501106	0.0268675244827542	-0.8713628293197613	0.383567	0.383567	chr9	133012198	0.4161587642083508	chr9:133012198:G:A
chr9:133012468	['C', 'T']	19959	18591.31475261917	2304.163093869144	-0.0183023111388806	0.010159248779674	-1.801541780874463	0.0716326	0.0716326	chr9	133012468	1.1448892852624248	chr9:133012468:C:T
chr9:133012521	['TGGTGAAAC', 'T']	19959	18601.29938798034	2307.0968104606413	-0.0180864153544577	0.0101655674216963	-1.7791840439576412	0.0752248	0.0752248	chr9	133012521	1.1236389582440711	chr9:133012521:TGGTGAAAC:T
chr9:133012664	['G', 'A']	19959	1474.713636822447	174.79132036921922	-0.0145224341268566	0.0269402769315171	-0.539060313439724	0.589851	0.589851	chr9	133012664	0.2292576799683177	chr9:133012664:G:A
chr9:133012703	['T', 'A']	19959	18664.9527420651	2314.5063135503783	-0.0179666798893609	0.0101766324720541	-1.76548381192883	0.0774978	0.0774978	chr9	133012703	1.1107106260281625	chr9:133012703:T:A
chr9:133012763	['G', 'A']	19959	18626.79975947084	2301.119894660063	-0.0188246308549257	0.0101569908240191	-1.8533669254095777	0.0638445	0.0638445	chr9	133012763	1.194876509873291	chr9:133012763:G:A
chr9:133012799	['GAGAA', 'G']	19959	18627.733199699323	2300.4021474587835	-0.0188996484068138	0.0101573585038276	-1.8606853740263125	0.0628033	0.0628033	chr9	133012799	1.202017535655533	chr9:133012799:GAGAA:G
chr9:133012895	['C', 'T']	19959	1149.2303182159858	155.5397127025714	-0.0008384069212767	0.0302245589603556	-0.0277392607242485	0.97787	0.97787	chr9	133012895	0.0097188773548523	chr9:133012895:C:T
chr9:133013020	['G', 'A']	19959	1444.0723519390722	166.49524646171415	-0.0178485404404956	0.0271208192296201	-0.6581121421657616	0.510474	0.510474	chr9	133013020	0.2920263729582343	chr9:133013020:G:A
chr9:133013129	['G', 'A']	19959	18584.58682904826	2299.4039119738964	-0.0186501787516467	0.0101557459465551	-1.836416433592737	0.066311	0.066311	chr9	133013129	1.1784144226805533	chr9:133013129:G:A
chr9:133013364	['C', 'T']	19959	18627.132507770984	2296.9264054787927	-0.0192501539878157	0.0101605769589838	-1.894592606849455	0.0581608	0.0581608	chr9	133013364	1.2353696284008062	chr9:133013364:C:T
chr9:133013509	['C', 'A']	19959	18668.119402985063	2311.14129884514	-0.0185643782244349	0.0101800804890778	-1.823598373741017	0.0682278	0.0682278	chr9	133013509	1.166038632285449	chr9:133013509:C:A
chr9:133013624	['T', 'C']	19959	2996.900917155316	299.2373807257887	-0.0464384433071376	0.0191921218595425	-2.419661757412606	0.0155438	0.0155438	chr9	133013624	1.8084428003814583	chr9:133013624:T:C
chr9:133013643	['C', 'T']	19959	13623.460578417124	1744.0086188504984	-0.0062081581192635	0.0106632772276424	-0.5821998234435981	0.560439	0.560439	chr9	133013643	0.2514716505178562	chr9:133013643:C:T
chr9:133013676	['A', 'G']	19959	18654.3854109142	2299.689091797049	-0.0193503464938971	0.0101740552601134	-1.9019305477687585	0.0571946	0.0571946	chr9	133013676	1.242644972971115	chr9:133013676:A:G
chr9:133013705	['GGAGGCT', 'G']	19959	24153.840691556004	3027.932122524671	-0.0229609001276557	0.0103317539638511	-2.222362263754201	0.02627	0.02627	chr9	133013705	1.5805399272139298	chr9:133013705:GGAGGCT:G
chr9:133013756	['G', 'A']	19959	18620.66472887641	2293.732911007211	-0.0194065433274847	0.0101573279245912	-1.910595332902547	0.0560709	0.0560709	chr9	133013756	1.251262472938481	chr9:133013756:G:A
chr9:133014026	['A', 'G']	19959	3000.450992182802	308.2170646835144	-0.0435234941727294	0.0191683572208949	-2.270590727789945	0.0231824	0.0231824	chr9	133014026	1.6348416049211132	chr9:133014026:A:G
chr9:133014192	['G', 'A']	19959	13614.72853921323	1741.7624947259894	-0.0061134660109447	0.0106623622075585	-0.5733688175225294	0.566401	0.566401	chr9	133014192	0.2468759885561078	chr9:133014192:G:A
chr9:133014577	['C', 'T']	19959	18626.79975947084	2301.3441199553927	-0.0187885161492745	0.0101559871915414	-1.8499940768852787	0.0643292	0.0643292	chr9	133014577	1.191591849466193	chr9:133014577:C:T
chr9:133014692	['A', 'G']	19959	1172.1174525229244	153.68549765983312	-0.005365164056906	0.0298989159451221	-0.179443430884032	0.857591	0.857591	chr9	133014692	0.0667197853365276	chr9:133014692:A:G
chr9:133014975	['G', 'A']	19959	1167.17543595911	154.3065920654376	-0.00405930270492	0.0299838312151763	-0.1353830561474562	0.89231	0.89231	chr9	133014975	0.0494842399059864	chr9:133014975:G:A
chr9:133015042	['T', 'C']	19959	1447.0300035121163	165.57039491549534	-0.0183791220647992	0.0270942871476298	-0.6783393844117813	0.497564	0.497564	chr9	133015042	0.303151049472656	chr9:133015042:T:C
chr9:133015156	['A', 'G']	19959	18626.46589143401	2301.4099434503587	-0.0187825244710088	0.0101560678832651	-1.8493894179220909	0.0644164	0.0644164	chr9	133015156	1.1910035499885738	chr9:133015156:A:G
chr9:133015604	['G', 'A']	19959	18628.733400150337	2301.982298341939	-0.0187934929303254	0.0101567844971588	-1.850338848439924	0.0642795	0.0642795	chr9	133015604	1.1919275100680815	chr9:133015604:G:A
chr9:133015840	['T', 'G']	19959	13603.044648226098	1705.9455058933902	-0.0088814858725286	0.0106706680525405	-0.8323270697577467	0.405234	0.405234	chr9	133015840	0.3922941235464132	chr9:133015840:T:G
chr9:133016492	['T', 'C']	19959	18625.532327586207	2303.1825592700434	-0.0186041927125726	0.0101576054263608	-1.831553002077768	0.067033	0.067033	chr9	133016492	1.173711343722929	chr9:133016492:T:C
chr9:133016602	['C', 'A']	19959	1515.518631827072	162.46283839106525	-0.0220993456618527	0.0264596921275918	-0.8352079667173402	0.403611	0.403611	chr9	133016602	0.3940370060272951	chr9:133016602:C:A
chr9:133017427	['T', 'C']	19959	1519.0	165.34344417915528	-0.0205107678064596	0.0264213963594741	-0.7762938615129242	0.437585	0.437585	chr9	133017427	0.3589375736236231	chr9:133017427:T:C
chr9:133017575	['T', 'C']	19959	488.048905146064	93.2702225292712	0.0600817645630592	0.0458949921668198	1.309113733905283	0.190511	0.190511	chr9	133017575	0.7200799433406941	chr9:133017575:T:C
chr9:133017594	['T', 'C']	19959	9992.500651367873	1238.847371401852	-0.0172050556220771	0.0115555483705037	-1.488899969991392	0.13653	0.13653	chr9	133017594	0.8647719097739446	chr9:133017594:T:C
chr9:133017783	['A', 'G']	19959	5015.025327248108	562.0584313660936	-0.0289420084353397	0.0151973149688826	-1.90441591127118	0.0568704	0.0568704	chr9	133017783	1.2451137171112607	chr9:133017783:A:G
chr9:133017987	['A', 'C']	19959	5010.502079470863	559.9077593573857	-0.0291566942528866	0.0151951579603153	-1.9188148177882816	0.055022	0.055022	chr9	133017987	1.2594636274472912	chr9:133017987:A:C
chr9:133018256	['C', 'T']	19959	3004.214540163567	305.8090073258089	-0.0446410828534192	0.0191704903846552	-2.3286354160846843	0.0198883	0.0198883	chr9	133018256	1.7014023376484322	chr9:133018256:C:T
chr9:133018603	['C', 'T']	19959	10573.297508647052	1296.8126398858146	-0.0196840048270621	0.0113465142772702	-1.7348063331215164	0.0827906	0.0827906	chr9	133018603	1.082018969976908	chr9:133018603:C:T
chr9:133018711	['G', 'A']	19959	3010.878491971609	305.5689871495389	-0.0450422947776008	0.0191825196062301	-2.348090642012002	0.0188796	0.0188796	chr9	133018711	1.7240072112896987	chr9:133018711:G:A
chr9:133018743	['C', 'T']	19959	2007.005564188681	260.336004298346	-8.281637754470667e-05	0.0231176301100176	-0.0035823904591681	0.997142	0.997142	chr9	133018743	0.001242990710295	chr9:133018743:C:T
chr9:133021081	['T', 'G']	19959	29955.21268713528	3839.159361676412	-0.0179429705672497	0.0109764879297601	-1.634673192561124	0.102133	0.102133	chr9	133021081	0.990833911171598	chr9:133021081:T:G
chr9:133021242	['A', 'AT']	19959	23122.64566613161	3005.321148098268	-0.0090395860921593	0.0102433162168534	-0.8824862867443596	0.377525	0.377525	chr9	133021242	0.4230542837631422	chr9:133021242:A:AT
chr9:133021372	['A', 'T']	19959	1102.0552159535025	145.80319380997352	-0.0033583497506426	0.030814043366949	-0.1089876362751147	0.913213	0.913213	chr9	133021372	0.0394279147594642	chr9:133021372:A:T
chr9:133021623	['C', 'T']	19959	3003.300947036128	302.68911348717137	-0.0454258721585408	0.0191609670984354	-2.370750491098646	0.0177615	0.0177615	chr9	133021623	1.750520359829141	chr9:133021623:C:T
chr9:133022002	['C', 'T']	19959	19301.408765743065	2553.752268599724	-0.0012255020858379	0.0101232062655509	-0.1210586896770388	0.903646	0.903646	chr9	133022002	0.0440016694762413	chr9:133022002:C:T
chr9:133022383	['G', 'A']	19959	1789.2689416716778	319.18078815379255	0.0379669807932356	0.024415920969133	1.555009161490737	0.11996	0.11996	chr9	133022383	0.9209635429125104	chr9:133022383:G:A
chr9:133022675	['C', 'A']	19959	2995.4502405291646	300.2276795021069	-0.0461976839044467	0.0191731566208841	-2.409498071596953	0.0159835	0.0159835	chr9	133022675	1.7963281146184271	chr9:133022675:C:A
chr9:133022704	['G', 'A']	19959	962.433984962406	154.1301918883138	0.0219578948027738	0.032772175074653	0.6700164011926305	0.502855	0.502855	chr9	133022704	0.2985572272267817	chr9:133022704:G:A
chr9:133023761	['G', 'C']	19959	769.0770656912362	143.0872733181866	0.0500463910958718	0.0365286046823501	1.370060300169451	0.170684	0.170684	chr9	133023761	0.7678071879502228	chr9:133023761:G:C
chr9:133024501	['G', 'A']	19959	6487.650097710077	922.7269725944324	0.0012914871419329	0.0137620660505382	0.0938439865925799	0.925234	0.925234	chr9	133024501	0.0337484163887996	chr9:133024501:G:A
chr9:133024548	['G', 'C']	19959	767.1537459283386	140.1673415851326	0.0476506203329793	0.036574951076479	1.302821163952913	0.192651	0.192651	chr9	133024548	0.7152287323382124	chr9:133024548:G:C
chr9:133025312	['G', 'A']	19959	7823.351826792963	1171.603533750144	0.0105806248011152	0.0127896014161339	0.8272833888136613	0.408086	0.408086	chr9	133025312	0.3892483040922995	chr9:133025312:G:A
chr9:133025870	['T', 'A']	19959	4515.6787432351175	574.1136415790266	-0.0051933212320181	0.0161702733528628	-0.3211647149489097	0.748089	0.748089	chr9	133025870	0.1260467311334324	chr9:133025870:T:A
chr9:133026378	['T', 'C']	19959	10065.017138561763	1438.2218049058893	0.0138160824475294	0.0117004772598433	1.1808135805662316	0.237691	0.237691	chr9	133026378	0.623987262210967	chr9:133026378:T:C
chr9:133026897	['G', 'T']	19959	999.6108279592204	168.55944240369868	0.0314953150810176	0.0329421195801904	0.9560804065551728	0.339043	0.339043	chr9	133026897	0.4697452177897181	chr9:133026897:G:T
chr9:133027302	['C', 'T']	19959	7476.123722188815	1090.8182374733778	0.0112305749825363	0.0130233079896921	0.8623442670191996	0.388508	0.388508	chr9	133027302	0.4106000339542285	chr9:133027302:C:T
chr9:133027575	['A', 'G']	19959	16849.22095820387	2138.9388612248845	-0.0115622760180916	0.0102557150274499	-1.1273983322610472	0.259588	0.259588	chr9	133027575	0.5857153875813681	chr9:133027575:A:G
chr9:133027651	['G', 'A']	19959	16648.004660953244	2213.8827187476063	-0.0037665713489603	0.0102866531585903	-0.3661610137807425	0.714249	0.714249	chr9	133027651	0.1461503589883218	chr9:133027651:G:A
chr9:133027904	['T', 'C']	19959	28296.83549631708	3952.155825833341	0.0134835065898418	0.0111579845648135	1.208417748879284	0.226901	0.226901	chr9	133027904	0.6441635900845445	chr9:133027904:T:C
chr9:133028238	['G', 'A']	19959	8764.904618624947	1104.7956714617967	-0.0119663077283029	0.0122204983311078	-0.9791996532450836	0.327493	0.327493	chr9	133028238	0.4847979784015508	chr9:133028238:G:A
chr9:133028610	['T', 'C']	19959	15995.40423932652	2097.6181525386382	-0.0070706481186713	0.0103196411782947	-0.6851641444222893	0.493248	0.493248	chr9	133028610	0.3069346670301042	chr9:133028610:T:C
chr9:133028879	['A', 'G']	19959	16677.0133814464	2166.6894498902893	-0.0086812545776262	0.0102510116453207	-0.8468680826822539	0.397079	0.397079	chr9	133028879	0.4011230805142627	chr9:133028879:A:G
chr9:133028953	['T', 'C']	19959	16679.699774379544	2164.922906845833	-0.0090167294847798	0.0102482478029876	-0.8798313290347307	0.378961	0.378961	chr9	133028953	0.4214054822649296	chr9:133028953:T:C
chr9:133029363	['A', 'G']	19959	1388.275165731762	184.76118749071856	-0.0100405059875276	0.0277996575572759	-0.3611737290950814	0.717973	0.717973	chr9	133029363	0.143891887472868	chr9:133029363:A:G
chr9:133029651	['C', 'T']	19959	1375.4380692167535	181.0425212210872	-0.0117224212181392	0.0278105008785756	-0.4215106110213872	0.673387	0.673387	chr9	133029651	0.1717352720922157	chr9:133029651:C:T
chr9:133029762	['G', 'C']	19959	3785.3793155283856	476.64239783808273	-0.0123440618949374	0.0173745093020137	-0.7104696702718808	0.477421	0.477421	chr9	133029762	0.3210984818865846	chr9:133029762:G:C
chr9:133029769	['A', 'G']	19959	16492.916077605652	2156.338280165645	-0.0072166318805481	0.0102788046785256	-0.7020886286150567	0.482632	0.482632	chr9	133029769	0.3163838864001099	chr9:133029769:A:G
chr9:133029868	['T', 'C']	19959	16502.228902371753	2151.56593844144	-0.0078400524878227	0.0102824875743513	-0.7624665170886337	0.445791	0.445791	chr9	133029868	0.3508687036659929	chr9:133029868:T:C
chr9:133030314	['C', 'T']	19959	5972.598486746505	730.8456396728641	-0.0124500036587775	0.0141992380296161	-0.8768078704512028	0.380602	0.380602	chr9	133030314	0.4195289338979693	chr9:133030314:C:T
chr9:133030670	['C', 'T']	19959	3776.756903031821	475.84625377411146	-0.0121595112834802	0.0173976140149411	-0.6989183271359837	0.484611	0.484611	chr9	133030670	0.3146067322020574	chr9:133030670:C:T
chr9:133032804	['A', 'G']	19959	1525.229254359591	239.48282828088333	0.0155815692929782	0.0261530425793402	0.5957841901456987	0.551326	0.551326	chr9	133032804	0.2585915261307917	chr9:133032804:A:G
chr9:133032812	['G', 'A']	19959	27338.73948990329	3725.7391301807297	0.0024190697085363	0.0108741460376459	0.2224606603738473	0.823958	0.823958	chr9	133032812	0.0840949252362816	chr9:133032812:G:A
chr9:133032913	['A', 'G']	19959	1504.150724056722	241.81169896898425	0.0194140396208282	0.0263661682468332	0.7363238920073263	0.461542	0.461542	chr9	133032913	0.3357887723449285	chr9:133032913:A:G
chr9:133034941	['T', 'C']	19959	5512.485714285713	701.5338918929921	-0.0084457615121552	0.0145277882078433	-0.5813521914915784	0.56101	0.56101	chr9	133034941	0.2510293973782194	chr9:133034941:T:C
chr9:133036092	['A', 'G']	19959	1510.1513253495011	236.618649477551	0.0156146755513812	0.026320238476094	0.5932573736200594	0.553016	0.553016	chr9	133036092	0.25726230339478	chr9:133036092:A:G
chr9:133036716	['A', 'G']	19959	23421.86749523905	3206.505588527866	0.0032681394300165	0.0102468068521877	0.3189422302147488	0.749774	0.749774	chr9	133036716	0.1250696237334975	chr9:133036716:A:G
chr9:133036777	['T', 'C']	19959	1511.0757089888766	234.84382539283385	0.0146874206802344	0.0263125738461418	0.5581901932557627	0.576721	0.576721	chr9	133036777	0.2390342344429739	chr9:133036777:T:C
chr9:133036843	['T', 'C']	19959	5502.55138547878	693.3521208945311	-0.0097256405747215	0.0145320728885004	-0.6692534953095163	0.503342	0.503342	chr9	133036843	0.2981368295726402	chr9:133036843:T:C
chr9:133037189	['A', 'G']	19959	18452.924541537228	2482.381144454489	0.0010409229076467	0.010114612746335	0.1029127791396595	0.918033	0.918033	chr9	133037189	0.0371417071862164	chr9:133037189:A:G
chr9:133038096	['C', 'T']	19959	16462.693720825173	2187.30360448845	-0.0007726508058777	0.0102994631347494	-0.0750185515272987	0.940201	0.940201	chr9	133038096	0.0267792912308858	chr9:133038096:C:T
chr9:133038965	['G', 'T']	19959	3841.384927594328	493.16478785025066	-0.0079081063072842	0.0172665632139004	-0.4580011788864755	0.646957	0.646957	chr9	133038965	0.1891245837568233	chr9:133038965:G:T
chr9:133039527	['C', 'A']	19959	6533.636764558484	898.0188789980613	0.0053339038271482	0.013704578151754	0.3892059841670938	0.697128	0.697128	chr9	133039527	0.156687473566343	chr9:133039527:C:A
chr9:133039611	['T', 'C']	19959	11849.937139706251	1574.5937143626736	-0.0022935817685843	0.0111017483989009	-0.2065964464490478	0.836327	0.836327	chr9	133039611	0.0776238822158928	chr9:133039611:T:C
chr9:133040838	['A', 'T']	19959	3863.3871323345193	498.24565791311215	-0.0075328884554182	0.0172222840793861	-0.4373919522344065	0.661832	0.661832	chr9	133040838	0.1792522382528644	chr9:133040838:A:T
chr9:133041088	['C', 'T']	19959	1100.0551157430605	148.61997632853743	-0.0074941833196203	0.030811975762288	-0.2432230694142223	0.807835	0.807835	chr9	133041088	0.0926773346550376	chr9:133041088:C:T
chr9:133041137	['C', 'T']	19959	993.0	142.9106060389294	0.0003284343669243	0.0323898831849892	0.0101400293742507	0.99191	0.99191	chr9	133041137	0.0035277313504139	chr9:133041137:C:T
chr9:133041428	['T', 'C']	19959	993.0	142.9106060389294	0.0003284343669243	0.0323898831849892	0.0101400293742507	0.99191	0.99191	chr9	133041428	0.0035277313504139	chr9:133041428:T:C
chr9:133041631	['A', 'G']	19959	944.094603397304	159.92578681720832	0.0349757599392326	0.0336713029427927	1.0387409123625566	0.298938	0.298938	chr9	133041631	0.5244188753877763	chr9:133041631:A:G
chr9:133041643	['A', 'G']	19959	18537.715159108	2479.740995008647	-0.0003584492336018	0.0101481925661393	-0.0353214852069231	0.971824	0.971824	chr9	133041643	0.012412379878012	chr9:133041643:A:G
chr9:133043991	['G', 'A']	19959	1108.22209972438	146.22586826793795	-0.0093352806477328	0.0307093253900199	-0.3039884637376842	0.76114	0.76114	chr9	133043991	0.1185354540896135	chr9:133043991:G:A
chr9:133045219	['G', 'A']	19959	1100.0	148.6437956051232	-0.0074683184425027	0.0308119402674408	-0.2423839062934501	0.808485	0.808485	chr9	133045219	0.0923280332438631	chr9:133045219:G:A
chr9:133045783	['C', 'T']	19959	1100.2204961162615	148.46453857606593	-0.0076413817713501	0.0308120863405801	-0.2479994923708316	0.804137	0.804137	chr9	133045783	0.0946699546403586	chr9:133045783:C:T
chr9:133046252	['G', 'A']	19959	3856.772939113004	498.439203037142	-0.0077458637940209	0.0172319132613343	-0.4495068932015472	0.653071	0.653071	chr9	133046252	0.185039600911736	chr9:133046252:G:A
chr9:133046365	['G', 'A']	19959	1103.0	148.74126521003163	-0.0070402595857562	0.0307735556830613	-0.2287762798119363	0.819045	0.819045	chr9	133046365	0.0866922365609456	chr9:133046365:G:A
chr9:133047764	['C', 'T']	19959	1105.0	150.1635213979545	-0.0072470437390494	0.0307481686078808	-0.2356902562708098	0.813675	0.813675	chr9	133047764	0.0895490274096229	chr9:133047764:C:T
chr9:133049728	['T', 'C']	19959	12430.359562951078	1667.32478054681	-0.0010888322401371	0.0109308315402334	-0.0996111079133778	0.920654	0.920654	chr9	133049728	0.03590355560516	chr9:133049728:T:C
chr9:133050630	['A', 'G']	19959	11958.797504509925	1569.6728266979242	-0.004949912463465	0.0110573286023199	-0.4476589817929939	0.654404	0.654404	chr9	133050630	0.1841540547330989	chr9:133050630:A:G
chr9:133051606	['A', 'G']	19959	12353.618949794569	1649.6343626617822	-0.0016235023299756	0.0109524375304042	-0.1482320556925161	0.882161	0.882161	chr9	133051606	0.0544521461259503	chr9:133051606:A:G
chr9:133053813	['A', 'C']	19959	8835.098636728148	1126.2437945044182	-0.0084204507423125	0.0121685070647354	-0.6919871679834214	0.488953	0.488953	chr9	133053813	0.3107328848879327	chr9:133053813:A:C
chr9:133055402	['T', 'C']	19959	11394.712717979555	1477.32151723869	-0.006600313807277	0.0112207414507484	-0.5882243910750452	0.556388	0.556388	chr9	133055402	0.2546222453046907	chr9:133055402:T:C
chr9:133057557	['A', 'G']	19959	1725.1728716740993	250.1761715723248	0.0093226802253974	0.0247537278448558	0.3766172224170602	0.706462	0.706462	chr9	133057557	0.1509111935240577	chr9:133057557:A:G
chr9:133057735	['C', 'T']	19959	941.0471490129272	148.92393484568984	0.0236505831240857	0.0336497309414961	0.702846128701739	0.48216	0.48216	chr9	133057735	0.3168088215401448	chr9:133057735:C:T
chr9:133058374	['C', 'T']	19959	6128.2281633675775	807.436337566511	-0.000188914001724	0.0140536188626817	-0.0134423740653521	0.989275	0.989275	chr9	133058374	0.0046829658535868	chr9:133058374:C:T
chr9:133060007	['A', 'G']	19959	1737.183398850923	251.5659265916865	0.0091738191331102	0.0247478313865962	0.3706918392081376	0.710871	0.710871	chr9	133060007	0.1482092024645026	chr9:133060007:A:G
chr9:133060063	['C', 'T']	19959	14428.011885060932	1955.3949884619267	0.0021054850698259	0.0105695236875244	0.1992034014088179	0.842106	0.842106	chr9	133060063	0.0746332382893987	chr9:133060063:C:T
chr9:133063483	['G', 'T']	19959	1822.0	269.278820833984	0.0228006509223841	0.0241648311952402	0.9435468734776544	0.345413	0.345413	chr9	133063483	0.4616613213081665	chr9:133063483:G:T
chr9:133068122	['A', 'G']	19959	16315.267083564424	2149.939310982156	-0.0054585765065211	0.0103852558276426	-0.5256082851605726	0.599166	0.599166	chr9	133068122	0.222452838885575	chr9:133068122:A:G
chr9:133069821	['A', 'G']	19959	9695.487727751852	1353.8364543516875	0.0064278313131874	0.0116731330074716	0.5506517666742204	0.581879	0.581879	chr9	133069821	0.2351673162018316	chr9:133069821:A:G
chr9:133072397	['A', 'G']	19959	540.436962101766	61.35452950642133	-0.0004816003397296	0.043850202996332	-0.0109828531414092	0.991237	0.991237	chr9	133072397	0.0038224953770251	chr9:133072397:A:G
chr9:133072461	['G', 'A']	19959	403.0403868316881	36.45309246273244	-0.051826652185362	0.0503775366938853	-1.0287651121229309	0.303603	0.303603	chr9	133072461	0.5176939413503103	chr9:133072461:G:A
chr9:133074221	['G', 'T']	19959	13142.60936246993	1756.146648989811	-0.0033901257858188	0.0107819219925756	-0.3144268515532983	0.7532	0.7532	chr9	133074221	0.1230896886553728	chr9:133074221:G:T
chr9:133075765	['A', 'T']	19959	18590.17701910061	2494.950369725549	-0.0019049940876484	0.0101171797751363	-0.1882929956755469	0.850649	0.850649	chr9	133075765	0.0702496042028885	chr9:133075765:A:T
chr9:133075844	['A', 'G']	19959	3929.5906494287433	503.4977266515118	-0.0081966547278542	0.0170649047033317	-0.4803223264560039	0.631003	0.631003	chr9	133075844	0.1999685759692594	chr9:133075844:A:G
chr9:133079406	['G', 'A']	19959	7226.810413952089	1039.5568089038482	0.0049528272868077	0.0131394737378771	0.3769425918886132	0.70622	0.70622	chr9	133079406	0.151059987471526	chr9:133079406:G:A
chr9:133079454	['A', 'T']	19959	9676.909036235153	1401.300955460749	0.0107738482332549	0.0117334062950408	0.9182199919053836	0.358515	0.358515	chr9	133079454	0.4454926690590891	chr9:133079454:A:T
chr9:133079784	['T', 'C']	19959	7912.32500752332	1155.3866742998885	0.0135759441013401	0.0126284822752153	1.0750257873809776	0.282376	0.282376	chr9	133079784	0.5491722180681705	chr9:133079784:T:C
chr9:133079814	['T', 'TCAC']	19959	8235.741487249934	1210.1911635500894	0.0104732164757233	0.012640954796931	0.8285146687073047	0.407389	0.407389	chr9	133079814	0.389990701658378	chr9:133079814:T:TCAC
chr9:133080209	['C', 'T']	19959	7540.778134242319	1124.8855614200456	0.0158740067153515	0.0129564017906305	1.2251863574368935	0.220519	0.220519	chr9	133080209	0.6565539856080898	chr9:133080209:C:T
chr9:133081152	['CCT', 'C']	19959	2092.427153652393	256.3394473996191	-0.0107446292576641	0.0225857028242674	-0.475727027016379	0.634274	0.634274	chr9	133081152	0.1977230907276485	chr9:133081152:CCT:C
chr9:133081196	['C', 'T']	19959	5310.119181380416	787.6743512415031	0.012953383798542	0.0149553314344572	0.8661381966231375	0.386425	0.386425	chr9	133081196	0.412934784402434	chr9:133081196:C:T
chr9:133081253	['A', 'G']	19959	4735.30475239194	705.5512879283222	0.0086394326353591	0.0156680317780116	0.551405100383036	0.581362	0.581362	chr9	133081253	0.2355533587535094	chr9:133081253:A:G
chr9:133081417	['T', 'G']	19959	5917.806236754479	891.9902931826151	0.0167220007617349	0.0143671769076682	1.16390303183431	0.244477	0.244477	chr9	133081417	0.6117619923396772	chr9:133081417:T:G
chr9:133081579	['C', 'T']	19959	1601.2836584265165	327.4075853381496	0.0685814951233375	0.0257541183233713	2.6629331380022854	0.0077525	0.0077525	chr9	133081579	2.110558225090636	chr9:133081579:C:T
chr9:133081704	['A', 'G']	19959	2993.399638971067	466.79355186837387	0.0209488150883335	0.0191244514486957	1.0953942989963366	0.273357	0.273357	chr9	133081704	0.5632698004172063	chr9:133081704:A:G
chr9:133083805	['C', 'T']	19959	5127.137669893175	748.8296430379173	0.0114453315043952	0.015200925502948	0.7529364907535094	0.451497	0.451497	chr9	133083805	0.345345131037683	chr9:133083805:C:T
chr9:133083858	['A', 'C']	19959	5163.627243928192	749.1476937861399	0.0103306841752386	0.0151813423841107	0.6804855535075166	0.496205	0.496205	chr9	133083858	0.3043388638818889	chr9:133083858:A:C
chr9:133083939	['C', 'A']	19959	6119.8257773319965	888.3801572405544	0.0045543425541315	0.0140208828725706	0.3248256615167476	0.745316	0.745316	chr9	133083939	0.1276595554943911	chr9:133083939:C:A
chr9:133085367	['G', 'A']	19959	5725.466425775368	810.7841893211469	0.0016487533205028	0.0142046043277487	0.1160717526838843	0.907597	0.907597	chr9	133085367	0.0421069483155271	chr9:133085367:G:A
chr9:133086400	['A', 'G']	19959	4953.233533834587	691.18124320797	0.0045401662099436	0.0154004759435548	0.2948068765266768	0.768144	0.768144	chr9	133086400	0.1145573573862596	chr9:133086400:A:G
chr9:133086409	['C', 'T']	19959	4899.700370964509	691.8777667676106	0.0060727955254556	0.0154839469893677	0.3921994520922614	0.694915	0.694915	chr9	133086409	0.1580683138106628	chr9:133086409:C:T
chr9:133086422	['T', 'C']	19959	24212.590238023506	3431.1879956715343	0.0119643928717981	0.0102957269308154	1.162073640083472	0.245219	0.245219	chr9	133086422	0.6104458829485906	chr9:133086422:T:C
chr9:133086723	['C', 'G']	19959	1402.318578741343	196.1524202637197	0.0119988303799072	0.0274662855644816	0.4368566820489064	0.66222	0.66222	chr9	133086723	0.1789977070655669	chr9:133086723:C:G
chr9:133087640	['T', 'G']	19959	32462.87943475646	4425.757964471905	0.0033898629441397	0.0129954959648645	0.2608490628833839	0.794212	0.794212	chr9	133087640	0.1000635553300415	chr9:133087640:T:G
chr9:133088346	['C', 'A']	19959	11806.774654239323	1658.6542111243336	0.0064787717034753	0.0110784741343266	0.5848072238938491	0.558684	0.558684	chr9	133088346	0.2528337661039677	chr9:133088346:C:A
chr9:133088484	['G', 'A']	19959	6084.304840164345	889.8226592556247	0.0141759028512793	0.0141043205114553	1.0050752065486446	0.314873	0.314873	chr9	133088484	0.5018645780225239	chr9:133088484:G:A
chr9:133088606	['G', 'C']	19959	6084.609710878389	884.4477868182604	0.0132354233248092	0.0141049578770854	0.9383525594437344	0.348075	0.348075	chr9	133088606	0.45832716818927	chr9:133088606:G:C
chr9:133088775	['C', 'T']	19959	6090.305140795671	891.3827731536228	0.0144032007082846	0.0141017763932612	1.021374918068297	0.307089	0.307089	chr9	133088775	0.5127357398085131	chr9:133088775:C:T
chr9:133088778	['T', 'G']	19959	6093.305291111334	892.3670409106876	0.0144709854792011	0.0140999587613558	1.0263140285815733	0.304756	0.304756	chr9	133088778	0.516047735287135	chr9:133088778:T:G
chr9:133090554	['C', 'T']	19959	7634.382503256839	1092.6639812385004	0.011513533174799	0.0128918566009238	0.893085730877116	0.371822	0.371822	chr9	133090554	0.4296649174260456	chr9:133090554:C:T
chr9:133090572	['G', 'C']	19959	33084.0	4583.19382160117	0.01495297853399	0.0133535462008705	1.1197758489812486	0.262823	0.262823	chr9	133090572	0.5803366317454173	chr9:133090572:G:C
chr9:133090975	['C', 'T']	19959	25416.82035478052	3479.8188507277087	0.0010563612295299	0.0104889619127411	0.1007117042008506	0.91978	0.91978	chr9	133090975	0.0363160381019157	chr9:133090975:C:T
chr9:133091387	['C', 'T']	19959	31560.487595850245	4381.70686892805	0.0142253156434462	0.01234731635999	1.1520977699689992	0.249295	0.249295	chr9	133091387	0.6032864318619927	chr9:133091387:C:T
chr9:133092627	['A', 'G']	19959	33033.62029566524	4496.677970536378	0.0022263064686056	0.0132851366941513	0.1675787400505839	0.866916	0.866916	chr9	133092627	0.0620229815362775	chr9:133092627:A:G
chr9:133092751	['G', 'A']	19959	11620.4933092768	1652.1160954624938	0.0083212531891334	0.0111174270155944	0.7484873233223092	0.454175	0.454175	chr9	133092751	0.3427767751379989	chr9:133092751:G:A
chr9:133092933	['G', 'T']	19959	7088.130807397385	1009.8114240017192	0.0098498039834024	0.0133040832056052	0.7403594694336011	0.459091	0.459091	chr9	133092933	0.3381012210406648	chr9:133092933:G:T
chr9:133092980	['C', 'T']	19959	33034.31021696648	4489.853912842378	0.0013161795332516	0.0132871821440723	0.0990563325602384	0.921095	0.921095	chr9	133092980	0.0356955751798364	chr9:133092980:C:T
chr9:133093170	['G', 'A']	19959	22489.12676620904	3053.3036309764484	-0.0024103620059473	0.0101523167914491	-0.2374198969024937	0.812333	0.812333	chr9	133093170	0.0902659037436254	chr9:133093170:G:A
chr9:133093558	['C', 'T']	19959	5905.029585798818	852.6205980545063	0.0114880262376838	0.0142727077968813	0.8048946563730541	0.42089	0.42089	chr9	133093558	0.3758313926088582	chr9:133093558:C:T
chr9:133093733	['A', 'G']	19959	7102.711730219973	1012.0123810500528	0.0099540983688404	0.0132833201955471	0.7493682469671463	0.453644	0.453644	chr9	133093733	0.3432848288275343	chr9:133093733:A:G
chr9:133094152	['T', 'C']	19959	33029.33605940493	4483.191147105892	0.0006411577560669	0.0133311232662942	0.0480948036605431	0.961641	0.961641	chr9	133094152	0.0169870286044725	chr9:133094152:T:C
chr9:133095719	['G', 'T']	19959	13677.74116762716	1815.5591759177803	-0.0065800092579621	0.0106921912935098	-0.6154032487200392	0.538295	0.538295	chr9	133095719	0.2689796541477051	chr9:133095719:G:T
chr9:133096337	['G', 'A']	19959	34540.19167167769	4724.429995927082	0.0047222202479563	0.0146968213875209	0.3213089499724051	0.74798	0.74798	chr9	133096337	0.1261100144427066	chr9:133096337:G:A
chr9:133096455	['G', 'A']	19959	15927.596031467656	2143.2487795332904	-0.002295539206343	0.0103211916027982	-0.2224102889167044	0.823997	0.823997	chr9	133096455	0.0840743694749928	chr9:133096455:G:A
chr9:133097170	['A', 'G']	19959	34080.70753582523	4631.12884379428	-0.0007199755764724	0.0142057443398091	-0.0506820029454458	0.959579	0.959579	chr9	133097170	0.0179192649600584	chr9:133097170:A:G
chr9:133098692	['G', 'C']	19959	34010.0	4613.756914740211	-0.0026664050070306	0.0141366456621685	-0.1886165269153123	0.850395	0.850395	chr9	133098692	0.0703793019640555	chr9:133098692:G:C
chr9:133098713	['G', 'A']	19959	11744.588435715004	1658.928995373386	0.0066733850330581	0.0110922349735629	0.6016267279735191	0.547429	0.547429	chr9	133098713	0.2616721996069838	chr9:133098713:G:A
chr9:133099484	['G', 'GA']	19959	7642.382904098607	1053.6805112588531	0.0040679030599636	0.0128762684346335	0.3159225112938895	0.752065	0.752065	chr9	133099484	0.1237446222788569	chr9:133099484:G:GA
chr9:133101165	['A', 'G']	19959	37747.0	5051.980115972503	-0.025725695293623	0.0221222601045872	-1.1628872986756251	0.244889	0.244889	chr9	133101165	0.6110307222113092	chr9:133101165:A:G
chr9:133101277	['C', 'T']	19959	7077.0	1057.5509829227044	0.0124489180849704	0.0132053162729388	0.9427201763036552	0.345835	0.345835	chr9	133101277	0.4611310563551205	chr9:133101277:C:T
chr9:133101311	['G', 'A']	19959	5342.267662090389	928.592347596292	0.0395259893638054	0.0148778327534606	2.656703433812389	0.00789716	0.00789716	chr9	133101311	2.1025290628970064	chr9:133101311:G:A
chr9:133102196	['C', 'T']	19959	35668.0	4727.939204240369	-0.0296643939461752	0.0163763218761685	-1.8114198151749823	0.0700909	0.0700909	chr9	133102196	1.1543383634359985	chr9:133102196:C:T
chr9:133105134	['C', 'T']	19959	35761.79176270167	4744.2625949091735	-0.0289311152870173	0.0165487765028476	-1.7482328848926656	0.0804391	0.0804391	chr9	133105134	1.0945327971904164	chr9:133105134:C:T
chr9:133107004	['T', 'C']	19959	4149.0	651.0271080545473	0.026758275229807	0.0165575434251471	1.6160776114388664	0.106093	0.106093	chr9	133107004	0.9743132698372317	chr9:133107004:T:C
chr9:133109267	['A', 'G']	19959	26602.332848982864	3599.839404598341	0.0019237563946351	0.0107273037431441	0.1793327047222533	0.857678	0.857678	chr9	133109267	0.0666757297161462	chr9:133109267:A:G
chr9:133110135	['A', 'C']	19959	12340.091360128294	1638.1558357343583	-0.004801374418339	0.0109439925030814	-0.4387223782351092	0.660867	0.660867	chr9	133110135	0.1798859338244099	chr9:133110135:A:C
chr9:133110409	['C', 'T']	19959	6211.933704149128	951.0171703374782	0.0158993077652261	0.0139105377933781	1.1429685898121544	0.253065	0.253065	chr9	133110409	0.5967679155211323	chr9:133110409:C:T
chr9:133111369	['C', 'G']	19959	8714.873277546725	1158.268677632865	0.0009175418088088	0.0121721078511878	0.0753806834466523	0.939913	0.939913	chr9	133111369	0.026912343600866	chr9:133111369:C:G
chr9:133117657	['A', 'G']	19959	23645.0	3266.502354392976	0.0091531340645988	0.0103144547637899	0.8874084257688477	0.37487	0.37487	chr9	133117657	0.4261193137949799	chr9:133117657:A:G
chr9:133118087	['G', 'T']	19959	4509.225924441327	665.7622111521072	0.0185839450907654	0.0159050595398206	1.1684297719375252	0.242647	0.242647	chr9	133118087	0.6150250737758536	chr9:133118087:G:T
chr9:133118576	['CA', 'C']	19959	4475.224220863815	663.1439719912174	0.0196219756233597	0.0159591361062587	1.22951364614683	0.218894	0.218894	chr9	133118576	0.6597661425097467	chr9:133118576:CA:C
chr9:133121591	['GATC', 'G']	19959	4560.914056627412	672.9457808135197	0.0187751779207626	0.0158229618458462	1.1865779683777316	0.235408	0.235408	chr9	133121591	0.628178782372707	chr9:133121591:GATC:G
chr9:133122273	['A', 'G']	19959	4928.246918528911	714.6681286476376	0.0166385049321785	0.0152690325737859	1.0896895302158	0.275863	0.275863	chr9	133122273	0.5593065451656094	chr9:133122273:A:G
chr9:133122302	['T', 'C']	19959	4929.0	715.746680754359	0.0167886546219403	0.0152717266802026	1.099329170401156	0.271638	0.271638	chr9	133122302	0.5660094757909253	chr9:133122302:T:C
chr9:133122405	['T', 'C']	19959	6104.611715187653	898.9558593013429	0.0154151090795079	0.0139613880115075	1.1041243941363257	0.269553	0.269553	chr9	133122405	0.5693558303120824	chr9:133122405:T:C
chr9:133123236	['G', 'A']	19959	7886.185357787132	1066.7528396087807	0.0028363618249812	0.012603743821592	0.2250412151445169	0.82195	0.82195	chr9	133123236	0.0851546002027056	chr9:133123236:G:A
chr9:133123723	['CAG', 'C']	19959	13716.054025262449	1961.5357669325488	0.010018756663867	0.0107494265108476	0.932027085701429	0.351334	0.351334	chr9	133123723	0.4542798197557156	chr9:133123723:CAG:C
chr9:133124474	['T', 'C']	19959	7967.988267148016	1000.8124130057864	-0.0121767003343671	0.0126110405917657	-0.9655587297306636	0.334277	0.334277	chr9	133124474	0.4758935041035599	chr9:133124474:T:C
chr9:133125563	['A', 'G']	19959	23288.16760224539	3155.154523671948	-0.0013891675536538	0.0102215233488386	-0.1359061175369428	0.891897	0.891897	chr9	133125563	0.0496852968732884	chr9:133125563:A:G
chr9:133126222	['A', 'G']	19959	8697.336179457387	1095.994989694364	-0.0071395660765511	0.0122884602982639	-0.5809976110318527	0.561249	0.561249	chr9	133126222	0.2508444197879412	chr9:133126222:A:G
chr9:133126376	['A', 'G']	19959	16720.67550233001	2152.6247701839925	-0.0057881547444994	0.0101965370768839	-0.5676588728953381	0.570273	0.570273	chr9	133126376	0.2439171899239141	chr9:133126376:A:G
chr9:133126579	['T', 'C']	19959	23507.3555644636	3128.4550533393312	-0.0037780846918394	0.0102460716196119	-0.3687349485833981	0.712329	0.712329	chr9	133126579	0.1473193745047916	chr9:133126579:T:C
chr9:133126709	['C', 'T']	19959	4675.468507290675	733.8099445469757	0.0276055542371141	0.0156868525121902	1.7597892385143483	0.0784589	0.0784589	chr9	133126709	1.1053577850068772	chr9:133126709:C:T
chr9:133126847	['T', 'C']	19959	28627.43431205532	3698.063575705417	-0.018025512017905	0.0111725757903401	-1.61337120071184	0.10668	0.10668	chr9	133126847	0.9719169929821616	chr9:133126847:T:C
chr9:133126964	['A', 'G']	19959	10532.110749185667	1573.5554264559823	0.0158249334853568	0.0114395136946556	1.3833571870061223	0.166571	0.166571	chr9	133126964	0.77840060698845	chr9:133126964:A:G
chr9:133127300	['A', 'T']	19959	16015.80243511374	2077.8702945516143	-0.0034345176415266	0.0102805826229027	-0.3340781128372366	0.738324	0.738324	chr9	133127300	0.1317530141480924	chr9:133127300:A:T
chr9:133128535	['C', 'T']	19959	5270.26405451448	731.1052781326813	0.0072011802774813	0.0149168361939738	0.4827552025000098	0.629275	0.629275	chr9	133128535	0.201159521673326	chr9:133128535:C:T
chr9:133128714	['C', 'T']	19959	5263.263703777933	737.0290974577587	0.0083458731594915	0.0149259417980497	0.5591521977247709	0.576064	0.576064	chr9	133128714	0.2395292643149858	chr9:133128714:C:T
chr9:133129312	['G', 'A']	19959	7974.799118103923	928.3652523087288	-0.0164411491564691	0.0125835356893974	-1.3065603787592068	0.191377	0.191377	chr9	133129312	0.7181102576422121	chr9:133129312:G:A
chr9:133129383	['C', 'T']	19959	4531.454076263968	633.0430075235373	0.010044212253356	0.0159274255892267	0.6306237123562443	0.528294	0.528294	chr9	133129383	0.2771243217031583	chr9:133129383:C:T
chr9:133129513	['C', 'T']	19959	13164.319136142709	1488.0821975578683	-0.0303345349693286	0.0106872423445982	-2.8383874896091434	0.00453879	0.00453879	chr9	133129513	2.3430599106590067	chr9:133129513:C:T
chr9:133129828	['TTC', 'T']	19959	7547.4112643446915	879.0620835679056	-0.014995254433002	0.0128809131418051	-1.164145295284603	0.244379	0.244379	chr9	133129828	0.6119361166617543	chr9:133129828:TTC:T
chr9:133130250	['A', 'G']	19959	25178.784576067344	3292.5901146994624	-0.0108297432713159	0.0104427773324151	-1.0370558450671543	0.299722	0.299722	chr9	133130250	0.5232813780822583	chr9:133130250:A:G
chr9:133130728	['A', 'G']	19959	13661.422371454344	1556.944907076868	-0.0298372804849936	0.0105928285071332	-2.8167434661007658	0.00485609	0.00485609	chr9	133130728	2.3137132728921963	chr9:133130728:A:G
chr9:133131341	['G', 'A']	19959	8469.667886504914	1004.6597424148548	-0.0144207608531731	0.0123201303834221	-1.17050391549245	0.241812	0.241812	chr9	133131341	0.6165221509340201	chr9:133131341:G:A
chr9:133131971	['A', 'C']	19959	23793.152608630284	3051.4695645533643	-0.015388032976642	0.0102659255716709	-1.4989425813787045	0.133904	0.133904	chr9	133131971	0.873206449485521	chr9:133131971:A:C
chr9:133132529	['T', 'C']	19959	14481.72557370478	1713.8682788971048	-0.0241434624326334	0.0104685973647861	-2.306274813266409	0.0211055	0.0211055	chr9	133132529	1.675604354731143	chr9:133132529:T:C
chr9:133132601	['C', 'T']	19959	8457.847522172671	999.8020216876216	-0.0148292339955554	0.0123208403696932	-1.2035894915116605	0.228763	0.228763	chr9	133132601	0.6406142167463539	chr9:133132601:C:T
chr9:133133804	['G', 'A']	19959	13877.390589768002	1583.2779147909523	-0.0294048406246638	0.0105489636448407	-2.787462504816294	0.00531729	0.00531729	chr9	133133804	2.2743096530269504	chr9:133133804:G:A
chr9:133133850	['C', 'G']	19959	13886.08719182201	1578.354210808723	-0.0300688795704881	0.0105451092727773	-2.851452630093856	0.00435647	0.00435647	chr9	133133850	2.360865272305751	chr9:133133850:C:G
chr9:133133862	['T', 'C']	19959	23398.86173198356	2995.363223172275	-0.0152755849305979	0.0102269467691426	-1.4936603539082056	0.13528	0.13528	chr9	133133862	0.8687664054103146	chr9:133133862:T:C
chr9:133134332	['C', 'G']	19959	23715.188195209943	3036.327714425799	-0.0157789513548485	0.0102572334108245	-1.5383242949504208	0.123985	0.123985	chr9	133134332	0.90663085363839	chr9:133134332:C:G
chr9:133134790	['C', 'T']	19959	7407.113349368611	838.5405211026911	-0.0206540379954481	0.0129755125917919	-1.591770486856412	0.111452	0.111452	chr9	133134790	0.9529121337232648	chr9:133134790:C:T
chr9:133134999	['T', 'C']	19959	23405.03593444595	2996.756379988369	-0.0152719856759417	0.0102280766955193	-1.4931434453001375	0.135415	0.135415	chr9	133134999	0.8683332259284794	chr9:133134999:T:C
chr9:133135091	['C', 'T']	19959	4772.9565522425455	707.1337065090974	0.0178345571757875	0.01556368392572	1.1459084662028334	0.251847	0.251847	chr9	133135091	0.5988632180888018	chr9:133135091:C:T
chr9:133135523	['G', 'A']	19959	14100.0	1636.8866918680624	-0.0259464340326358	0.0105179306229222	-2.466876324140181	0.0136381	0.0136381	chr9	133135523	1.865246129458993	chr9:133135523:G:A
chr9:133135615	['TG', 'T']	19959	7596.522425457279	897.3183076971468	-0.0152156213005635	0.0128365138793451	-1.1853390604007077	0.235898	0.235898	chr9	133135615	0.6272757411519029	chr9:133135615:TG:T
chr9:133135789	['G', 'A']	19959	2169.0	219.4496574193965	-0.0269301778632083	0.0225242513139401	-1.1956081242328094	0.231864	0.231864	chr9	133135789	0.6347666761788588	chr9:133135789:G:A
chr9:133137303	['C', 'T']	19959	4771.0	716.6105150255798	0.0186755509768356	0.0155845272041545	1.1983392715216366	0.230799	0.230799	chr9	133137303	0.6367660772122453	chr9:133137303:C:T
chr9:133137405	['T', 'C']	19959	35041.51134940121	4717.801492108229	-0.0081000504809122	0.0153752292558014	-0.5268246961492246	0.598321	0.598321	chr9	133137405	0.2230657539286923	chr9:133137405:T:C
chr9:133137979	['A', 'G']	19959	9975.494581577366	1202.5440120936423	-0.014068086460336	0.0116521493021139	-1.2073383283703616	0.227316	0.227316	chr9	133137979	0.6433699946878905	chr9:133137979:A:G
chr9:133138255	['C', 'T']	19959	436.0218458763403	25.69502844258105	-0.0539914490179373	0.0485035989052587	-1.1131431530142322	0.26566	0.26566	chr9	133138255	0.5756738316907046	chr9:133138255:C:T
chr9:133138840	['A', 'G']	19959	23813.57937462417	3065.8450481266777	-0.0149211194715872	0.0102763535201606	-1.4519858082260615	0.146521	0.146521	chr9	133138840	0.8341001259548044	chr9:133138840:A:G
chr9:133138897	['A', 'G']	19959	23805.96371654806	3066.191642545556	-0.0148892168660393	0.0102789905317861	-1.4485096391515069	0.14749	0.14749	chr9	133138897	0.8312374243776429	chr9:133138897:A:G
chr9:133139150	['A', 'C']	19959	15713.57458535852	1810.957240098651	-0.0308599951429213	0.0102798032342691	-3.002002513048631	0.00268542	0.00268542	chr9	133139150	2.5709877809448067	chr9:133139150:A:C
chr9:133139653	['C', 'T']	19959	5409.271019140195	656.1748120006009	-0.0100607124461321	0.0147042342410341	-0.6842051263068417	0.493854	0.493854	chr9	133139653	0.3064014242870088	chr9:133139653:C:T
chr9:133139774	['G', 'A']	19959	5581.0	657.0524690903941	-0.0153091020405348	0.0145214827556184	-1.054238213698369	0.291787	0.291787	chr9	133139774	0.534934061154124	chr9:133139774:G:A
chr9:133139932	['C', 'T']	19959	5559.278534923339	664.5618689236402	-0.0121001256269244	0.0145285750636749	-0.8328501297541394	0.404939	0.404939	chr9	133139932	0.3926103939672333	chr9:133139932:C:T
chr9:133141294	['T', 'C']	19959	27797.39272472192	3797.018442454755	-0.0010158566333786	0.0109252255721164	-0.092982669023451	0.925918	0.925918	chr9	133141294	0.033427473063626	chr9:133141294:T:C
chr9:133141450	['G', 'A']	19959	17249.085564853685	2347.635896222257	-0.0039319049047325	0.0105817935669471	-0.3715726336803684	0.710215	0.710215	chr9	133141450	0.1486101594795812	chr9:133141450:G:A
chr9:133141457	['A', 'AG']	19959	26453.325383304946	3617.033222924495	-0.000770853030207	0.0106317439197333	-0.0725048530162841	0.942201	0.942201	chr9	133141457	0.0258564391614113	chr9:133141457:A:AG
chr9:133141558	['A', 'AAG']	19959	4908.737823211064	725.9111687731798	0.0174394480014667	0.0153881598289943	1.1333030196766798	0.257101	0.257101	chr9	133141558	0.5898962341559052	chr9:133141558:A:AAG
chr9:133141810	['C', 'T']	19959	9587.480358753382	1389.3134793601769	0.0113178551705783	0.0118381552266549	0.956048890547996	0.339059	0.339059	chr9	133141810	0.4697247231983092	chr9:133141810:C:T
chr9:133142205	['T', 'G']	19959	24445.34866937303	3279.023526104774	-0.0082140197784003	0.0103449455296036	-0.79401285921658	0.427197	0.427197	chr9	133142205	0.3693718058110086	chr9:133142205:T:G
chr9:133142522	['C', 'T']	19959	25251.795550210463	3455.34538100952	-0.001802274637859	0.0104635269071366	-0.1722435134782148	0.863248	0.863248	chr9	133142522	0.0638644191643986	chr9:133142522:C:T
chr9:133142769	['T', 'C']	19959	25244.52963872325	3446.0733089153214	-0.0027228067017099	0.0104675303682336	-0.2601193028274386	0.794774	0.794774	chr9	133142769	0.0997563487102136	chr9:133142769:T:C
chr9:133142837	['G', 'A']	19959	17562.87994789057	2488.5746564150504	0.0105671286542417	0.0101340280136222	1.042737264988545	0.297083	0.297083	chr9	133142837	0.52712219914695	chr9:133142837:G:A
chr9:133143357	['G', 'A']	19959	24978.257392001608	3422.852336636828	-0.002005944166086	0.0104183077526466	-0.1925403063253187	0.847321	0.847321	chr9	133143357	0.0719520299071713	chr9:133143357:G:A
chr9:133144093	['A', 'G']	19959	9667.234028683184	1161.8259260479022	-0.0268402113914857	0.0117653473432218	-2.281293582628373	0.0225416	0.0225416	chr9	133144093	1.6470152610268454	chr9:133144093:A:G
chr9:133144516	['A', 'G']	19959	20238.01397935665	2709.426689262604	-0.0054067859138953	0.0101524582820066	-0.5325592840384165	0.594345	0.594345	chr9	133144516	0.2259613864979372	chr9:133144516:A:G
chr9:133144643	['C', 'T']	19959	20321.0	2732.1768509270946	-0.0037791719504802	0.0101460334652473	-0.3724777730553341	0.709541	0.709541	chr9	133144643	0.1490225042807897	chr9:133144643:C:T
chr9:133144672	['G', 'A']	19959	20345.01934061529	2726.976700651771	-0.0043357993257434	0.0101446498835832	-0.4273976308201581	0.669094	0.669094	chr9	133144672	0.1745128645736774	chr9:133144672:G:A
chr9:133145306	['T', 'C']	19959	15065.283680834003	1900.988917315733	-0.0142664040327157	0.0103884910243889	-1.373289344835812	0.169678	0.169678	chr9	133145306	0.7703744635042411	chr9:133145306:T:C
chr9:133146393	['C', 'T']	19959	22666.271283259008	3086.747700636181	0.0021682900907216	0.0101961716141134	0.2126572769450333	0.831596	0.831596	chr9	133146393	0.0800876083041393	chr9:133146393:C:T
chr9:133146632	['T', 'C']	19959	14932.992733650715	1903.6146020145009	-0.0125045991885557	0.0104142241260392	-1.2007230723304458	0.229873	0.229873	chr9	133146632	0.6385120362976067	chr9:133146632:T:C
chr9:133146796	['A', 'G']	19959	14933.748221264656	1910.3629148251043	-0.0117892922798966	0.010417450648902	-1.1316868855183078	0.25778	0.25778	chr9	133146796	0.5887507806466152	chr9:133146796:A:G
chr9:133146912	['G', 'A']	19959	13303.333066092098	1739.985327541585	-0.0069983150260177	0.0107086898413763	-0.6535173891186544	0.51343	0.51343	chr9	133146912	0.2895187588554428	chr9:133146912:G:A
chr9:133147567	['G', 'A']	19959	900.0450946988676	102.75165640339222	-0.0134296347617929	0.0337703963790447	-0.3976747744105926	0.690874	0.690874	chr9	133147567	0.1606011510257591	chr9:133147567:G:A
chr9:133147666	['T', 'C']	19959	14900.239627179795	1894.367762923344	-0.0130801255312042	0.0104114417369644	-1.2563222137396108	0.209014	0.209014	chr9	133147666	0.6798246233668634	chr9:133147666:T:C
chr9:133150073	['G', 'C']	19959	26199.814135338347	3547.0373248946007	-0.0019345302078126	0.0107202697970946	-0.1804553658096264	0.856797	0.856797	chr9	133150073	0.0671220628178052	chr9:133150073:G:C
chr9:133153751	['G', 'A']	19959	1645.1648544370396	240.2209509246012	0.0224407364659727	0.0254923412392449	0.8802932714326644	0.378711	0.378711	chr9	133153751	0.4216920802239831	chr9:133153751:G:A
chr9:133155071	['C', 'T']	19959	29842.980856928087	4150.726206715238	0.017678164268549	0.0116900736781337	1.5122371984375096	0.130489	0.130489	chr9	133155071	0.8844260970663274	chr9:133155071:C:T
chr9:133155959	['A', 'G']	19959	29991.50265557671	3969.2813999635846	-0.0140185168739101	0.0117801549196463	-1.190011249387793	0.234056	0.234056	chr9	133155959	0.6306802213022222	chr9:133155959:A:G
chr9:133156364	['G', 'T']	19959	29680.94838386369	3930.9783572819856	-0.0131977628317122	0.0116676088325493	-1.1311454661467797	0.258007	0.258007	chr9	133156364	0.5883685110129988	chr9:133156364:G:T
chr9:133156402	['C', 'T']	19959	6483.324832147509	869.8353329808045	-0.0028152876429123	0.0137139324597217	-0.2052866784331126	0.83735	0.83735	chr9	133156402	0.077092975343999	chr9:133156402:C:T
chr9:133156430	['G', 'C']	19959	5630.513663942236	644.0304916388873	-0.019061645552269	0.0143666269580017	-1.3268003413739629	0.18459	0.18459	chr9	133156430	0.7337918301923089	chr9:133156430:G:C
chr9:133157113	['A', 'G']	19959	6067.167686290239	842.3605271114399	0.0060758852205396	0.0140717589451285	0.4317786599551614	0.665907	0.665907	chr9	133157113	0.1765864197892473	chr9:133157113:A:G
chr9:133157200	['C', 'T']	19959	13477.044626685443	1838.5805642292537	-0.000965408342256	0.0106514278941382	-0.0906365185823856	0.927782	0.927782	chr9	133157200	0.0325540575302425	chr9:133157200:C:T
chr9:133157215	['T', 'C']	19959	5464.422381024793	752.0381710995088	0.0077929334255509	0.014739371137691	0.5287154623322482	0.597009	0.597009	chr9	133157215	0.2240191217669873	chr9:133157215:T:C
chr9:133158168	['CCAG', 'C']	19959	7910.963607198357	1094.8766000365692	0.0034836162926009	0.0125917078108417	0.2766595560295219	0.782044	0.782044	chr9	133158168	0.1067688116209298	chr9:133158168:CCAG:C
chr9:133159295	['T', 'C']	19959	8937.343355381841	1243.829636360096	0.0095160792974568	0.0121251402811008	0.7848222022048912	0.432567	0.432567	chr9	133159295	0.3639466154206522	chr9:133159295:T:C
chr9:133159520	['C', 'T']	19959	7889.0	1093.5234169438356	0.0037499553517661	0.0126042614774467	0.2975148808580436	0.766077	0.766077	chr9	133159520	0.1157275763276386	chr9:133159520:C:T
chr9:133160916	['A', 'G']	19959	8326.478677286028	1145.8752481253275	0.005586781286417	0.0124045092090651	0.450383097973297	0.652439	0.652439	chr9	133160916	0.1854600865977962	chr9:133160916:A:G
chr9:133160920	['C', 'G']	19959	11563.40413647345	1497.13228592732	-0.0061593351345455	0.0111051451949195	-0.5546379652346521	0.579149	0.579149	chr9	133160920	0.2372096892034723	chr9:133160920:C:G
chr9:133160987	['G', 'A']	19959	8703.1802646086	1162.397766589633	-0.0004191510524116	0.0121616928972125	-0.0344648607685004	0.972507	0.972507	chr9	133160987	0.0121072639863859	chr9:133160987:G:A
chr9:133162355	['G', 'A']	19959	10614.190798376185	1437.845222149363	0.001497447928365	0.0113547021434404	0.1318791025469651	0.895081	0.895081	chr9	133162355	0.0481376615988553	chr9:133162355:G:A
chr9:133162643	['C', 'T']	19959	1695.0	309.47546691625195	0.0395448799770034	0.0250477433342374	1.5787801499446843	0.114402	0.114402	chr9	133162643	0.94156638304849	chr9:133162643:C:T
chr9:133163727	['G', 'C']	19959	3559.178324481411	524.2787220508119	0.0059469047345659	0.0177450527680589	0.3351302930623205	0.73753	0.73753	chr9	133163727	0.1322203094928895	chr9:133163727:G:C
chr9:133164549	['C', 'T']	19959	8490.25384731064	1297.4769578904506	0.0181114977449484	0.0124350541205544	1.4564872472095762	0.145274	0.145274	chr9	133164549	0.8378121053641618	chr9:133164549:C:T
chr9:133164747	['G', 'A']	19959	8686.176004811066	1202.2804875037198	0.0066421709465339	0.012286998899685	0.5405852967647103	0.588799	0.588799	chr9	133164747	0.2300329362637143	chr9:133164747:G:A
chr9:133165097	['G', 'A']	19959	10074.523804750928	1413.2781287463904	0.0094884920446915	0.0116890324606101	0.8117431512544828	0.416949	0.416949	chr9	133165097	0.3799170634270192	chr9:133165097:G:A
chr9:133165306	['G', 'A']	19959	3132.1569295520594	539.2017653238233	0.0410652044819816	0.0188025333855029	2.184025080026904	0.028972	0.028972	chr9	133165306	1.538021523471322	chr9:133165306:G:A
chr9:133165599	['T', 'C']	19959	22383.48589325984	3141.737563642249	0.0082982917536298	0.0101754588216295	0.8155201548249148	0.414784	0.414784	chr9	133165599	0.3821780045629618	chr9:133165599:T:C
chr9:133166068	['C', 'T']	19959	557.0279086080769	97.90633010968476	0.041164654248801	0.043016366251287	0.9569533141951394	0.338602	0.338602	chr9	133166068	0.4703104809984994	chr9:133166068:C:T
chr9:133166133	['G', 'A']	19959	6723.010523150932	859.5954765668558	-0.0114039490959808	0.0134812777801416	-0.8459101045139223	0.397613	0.397613	chr9	133166133	0.4005394247375808	chr9:133166133:G:A
chr9:133166877	['T', 'C']	19959	16039.607255599538	2390.409033219085	0.0226353278834984	0.0103056516117689	2.1963994841092016	0.0280748	0.0280748	chr9	133166877	1.5516833288939584	chr9:133166877:T:C
chr9:133167064	['C', 'T']	19959	814.0	145.82011552494902	0.0488581205570939	0.0358895320945182	1.361347381972598	0.173419	0.173419	chr9	133167064	0.7609033224127949	chr9:133167064:C:T
chr9:133167143	['G', 'A']	19959	9240.925990880392	1476.3803065374118	0.0349050035660305	0.0119302945715444	2.9257453247872136	0.00344019	0.00344019	chr9	133167143	2.463417570895661	chr9:133167143:G:A
chr9:133167307	['G', 'A']	19959	4605.461492208247	591.7012473636203	-0.0121451095104951	0.0159166001029475	-0.7630467205270806	0.445445	0.445445	chr9	133167307	0.3512059115397498	chr9:133167307:G:A
chr9:133167805	['A', 'G']	19959	14096.118761274804	2030.4309639535377	0.01003685438419	0.0106008176940922	0.9468000180574256	0.343752	0.343752	chr9	133167805	0.4637547663647732	chr9:133167805:A:G
chr9:133167970	['C', 'T']	19959	14279.146271797956	2049.468548664675	0.0096466402384882	0.0105515881738792	0.9142358552590952	0.360604	0.360604	chr9	133167970	0.442969460175201	chr9:133167970:C:T
chr9:133168083	['T', 'C']	19959	14283.146873120866	2051.840693829812	0.0099147235657863	0.0105500915364525	0.9397760703335234	0.347344	0.347344	chr9	133168083	0.459240198702386	chr9:133168083:T:C
chr9:133168084	['G', 'A']	19959	14278.861638687047	2048.0525829988087	0.0095939477731313	0.0105505818490354	0.9093287849341188	0.363188	0.363188	chr9	133168084	0.4398685093246264	chr9:133168084:G:A
chr9:133168297	['AT', 'A']	19959	7723.708851242983	1191.465233424529	0.0233630913142869	0.0127472973797982	1.832787815189164	0.066849	0.066849	chr9	133168297	1.174905085002299	chr9:133168297:AT:A
chr9:133170099	['G', 'A']	19959	7657.685695669608	1176.5218910113088	0.0215505652752028	0.0127816652716922	1.6860530155590243	0.0918012	0.0918012	chr9	133170099	1.0371516417838111	chr9:133170099:G:A
chr9:133170180	['A', 'G']	19959	32922.38202078002	4504.097171126209	0.0038668941754275	0.0133048707515221	0.2906374851469468	0.771332	0.771332	chr9	133170180	0.1127586508297004	chr9:133170180:A:G
chr9:133170716	['T', 'C']	19959	16566.300165421824	2266.7905476672663	0.0010306173545641	0.0103192742656489	0.0998730461108956	0.920446	0.920446	chr9	133170716	0.0360016852587586	chr9:133170716:T:C
chr9:133171108	['T', 'C']	19959	6549.625231817954	865.2748996863202	-0.0032594903910207	0.0136235824937438	-0.23925354381034	0.810911	0.810911	chr9	133171108	0.0910268083411395	chr9:133171108:T:C
chr9:133171258	['G', 'A']	19959	13215.66214049504	1701.0028348459357	-0.0109505732753117	0.0107697387562626	-1.016790984734323	0.309265	0.309265	chr9	133171258	0.5096692269963532	chr9:133171258:G:A
chr9:133172006	['A', 'G']	19959	26951.35033570498	3726.0297816185534	0.0070828770297327	0.010825093424502	0.6543016999466278	0.512925	0.512925	chr9	133172006	0.2899461328752701	chr9:133172006:A:G
chr9:133174393	['A', 'G']	19959	7418.371680529111	1168.2170943814076	0.0253111872408008	0.012933650151345	1.957002620653734	0.0503611	0.0503611	chr9	133174393	1.297904792489656	chr9:133174393:A:G
chr9:133174953	['G', 'A']	19959	8277.244137101625	1264.8613895744004	0.0201624968628464	0.0123801554386271	1.6286141933192293	0.103411	0.103411	chr9	133174953	0.9854332621588028	chr9:133174953:G:A
chr9:133175878	['G', 'A']	19959	28550.860951044742	4035.5518603656974	0.0162592771259735	0.0111663157479946	1.4561004267583475	0.145381	0.145381	chr9	133175878	0.837492348183567	chr9:133175878:G:A
chr9:133178887	['T', 'C']	19959	6207.622037380368	847.5334676183741	-0.0016748960524981	0.0139481159248785	-0.1200804511174684	0.904421	0.904421	chr9	133178887	0.0436293622065572	chr9:133178887:T:C
chr9:133178905	['A', 'G']	19959	6280.573368748121	835.5458319514504	-0.0068795668742355	0.0139358231643768	-0.4936606035459231	0.621551	0.621551	chr9	133178905	0.2065232304819378	chr9:133178905:A:G
chr9:133179918	['G', 'A']	19959	8254.06775583843	1264.9146332513913	0.0203363464186852	0.0123841240876451	1.6421303819923387	0.100579	0.100579	chr9	133179918	0.99749268663755	chr9:133179918:G:A
chr9:133180029	['A', 'G']	19959	6279.629252893721	833.4542442780273	-0.0070699559404411	0.0139327039170739	-0.5074360283919611	0.611855	0.611855	chr9	133180029	0.2133514866143337	chr9:133180029:A:G
chr9:133180372	['G', 'C']	19959	38465.92724721916	5222.429619606807	0.0034148411906836	0.0271011681214151	0.1260034687576923	0.89973	0.89973	chr9	133180372	0.0458877984524073	chr9:133180372:G:C
chr9:133180416	['C', 'T']	19959	5884.58966778574	791.364944399435	-0.0017904968301099	0.0142505961832083	-0.1256436437529373	0.900015	0.900015	chr9	133180416	0.045750252379628	chr9:133180416:C:T
chr9:133180778	['G', 'A']	19959	7476.123722188815	1183.0578018503777	0.0269085702439723	0.0129134230197542	2.083767425787032	0.037194	0.037194	chr9	133180778	1.4295271132647829	chr9:133180778:G:A
chr9:133180892	['A', 'T']	19959	7489.125676488275	1184.336890408878	0.026665659023187	0.0129054955525164	2.066225114307024	0.0388201	0.0388201	chr9	133180892	1.4109433502100914	chr9:133180892:A:T
chr9:133180919	['G', 'T']	19959	7477.247782288376	1178.5193957502008	0.0261263331238966	0.0129096554107931	2.0237823778048845	0.0430059	0.0430059	chr9	133180919	1.366471959265273	chr9:133180919:G:T
chr9:133180931	['C', 'T']	19959	7710.158899579074	1231.1670352281917	0.0283749850227479	0.0127519461179039	2.2251493819369985	0.0260824	0.0260824	chr9	133180931	1.5836524490290511	chr9:133180931:C:T
chr9:133181110	['G', 'C']	19959	7486.375789473683	1184.3356005411845	0.0266875092894815	0.0129073224962201	2.067625512362996	0.0386881	0.0386881	chr9	133181110	1.41242259826473	chr9:133181110:G:C
chr9:133181382	['C', 'T']	19959	7475.996541526742	1177.85298550135	0.0259778253502587	0.0129146839442946	2.0114952454361124	0.0442866	0.0442866	chr9	133181382	1.3537276603772035	chr9:133181382:C:T
chr9:133181506	['C', 'T']	19959	8839.543080547342	1226.7713965779756	0.004996120744427	0.0121814345006675	0.4101422327685006	0.681706	0.681706	chr9	133181506	0.1664028835643659	chr9:133181506:C:T
chr9:133181569	['G', 'A']	19959	14070.639817553005	1937.4453669033	0.0042088016650443	0.0105840830472848	0.3976538776426243	0.69089	0.69089	chr9	133181569	0.1605910932854926	chr9:133181569:G:A
chr9:133181641	['G', 'A']	19959	7481.9989474211825	1182.2863497928995	0.0265293650651125	0.012908547921166	2.055178105789308	0.0398748	0.0398748	chr9	133181641	1.3993014822197585	chr9:133181641:G:A
chr9:133181719	['A', 'G']	19959	24559.84411808932	3166.7270196500763	-0.0160674513405506	0.010441406294707	-1.5388206231085568	0.123864	0.123864	chr9	133181719	0.9070548992184422	chr9:133181719:A:G
chr9:133182218	['G', 'A']	19959	6618.663225935762	829.934714218684	-0.0116813363981063	0.0136002791087368	-0.8589041669447993	0.390404	0.390404	chr9	133182218	0.4084857412895973	chr9:133182218:G:A
chr9:133182563	['C', 'T']	19959	7838.178141912207	1229.3978039820136	0.0255113750552448	0.0126914071566947	2.0101297468647896	0.0444309	0.0444309	chr9	133182563	1.3523148895258414	chr9:133182563:C:T
chr9:133182801	['C', 'T']	19959	783.0392323880149	140.59903323066862	0.0547568938557356	0.0363914545393912	1.5046635136956417	0.132426	0.132426	chr9	133182801	0.8780267388541949	chr9:133182801:C:T
chr9:133183495	['T', 'C']	19959	33034.31021696648	4463.175747154778	-0.0028120338409605	0.0133898116845704	-0.2100129491888966	0.83366	0.83366	chr9	133183495	0.0790110359697148	chr9:133183495:T:C
chr9:133183663	['C', 'A']	19959	7485.0	1188.114885400698	0.0273018060717171	0.0129000005201153	2.116418989994969	0.0343215	0.0343215	chr9	133183663	1.4644337398359424	chr9:133183663:C:A
chr9:133183922	['G', 'A']	19959	3336.6687045853173	468.6809832696389	0.0101632427922057	0.0182079633729266	0.5581757049949624	0.576731	0.576731	chr9	133183922	0.2390267040995888	chr9:133183922:G:A
chr9:133183930	['C', 'T']	19959	5312.129216580623	742.4550473117614	0.0057408789506679	0.0149316896878445	0.3844761758839289	0.70063	0.70063	chr9	133183930	0.154511270735833	chr9:133183930:C:T
chr9:133184265	['C', 'A']	19959	20361.040286616226	2764.926700370669	-0.0006606070721786	0.0101253313557225	-0.0652430077565115	0.947981	0.947981	chr9	133184265	0.0232003669634604	chr9:133184265:C:A
chr9:133185894	['C', 'G']	19959	32871.935086484336	4437.170095929894	-0.0024241905230379	0.0133597069318382	-0.1814553669033474	0.856012	0.856012	chr9	133185894	0.0675201471251204	chr9:133185894:C:G
chr9:133185962	['C', 'T']	19959	32768.56717614633	4405.0648683872505	-0.0056903082238903	0.013170666301869	-0.4320440662203097	0.665714	0.665714	chr9	133185962	0.1767123097167781	chr9:133185962:C:T
chr9:133186026	['A', 'ATTG']	19959	5231.048358807316	716.4520468678996	0.0015713351332369	0.0150347079931186	0.1045138444960944	0.916763	0.916763	chr9	133186026	0.037742922885511	chr9:133186026:A:ATTG
chr9:133186128	['G', 'T']	19959	445.0	85.19706803156923	0.0544392838733511	0.0483985376074735	1.124812578323539	0.260682	0.260682	chr9	133186128	0.5838889556769298	chr9:133186128:G:T
chr9:133186261	['C', 'T']	19959	33062.96963319303	4454.141475527659	-0.0045313855450385	0.0133858801032885	-0.3385198066973046	0.734975	0.734975	chr9	133186261	0.1337274330881871	chr9:133186261:C:T
chr9:133186605	['G', 'A']	19959	4879.488951245177	736.0592408423997	0.016539515859026	0.0153851605993292	1.0750304328800542	0.282374	0.282374	chr9	133186605	0.5491752940804373	chr9:133186605:G:A
chr9:133186958	['A', 'G']	19959	4995.250275578715	756.1333847135313	0.0174539224756551	0.0152296856223146	1.1460461435974452	0.25179	0.25179	chr9	133186958	0.598961522167232	chr9:133186958:A:G
chr9:133186967	['C', 'T']	19959	4993.500375807987	755.9778552716812	0.017484349802677	0.0152314572717817	1.1479105046021454	0.251019	0.251019	chr9	133186967	0.6002934048820673	chr9:133186967:C:T
chr9:133187023	['T', 'C']	19959	4987.499774515207	755.4875331616138	0.0173938850515505	0.0152438119911066	1.1410456296429212	0.253865	0.253865	chr9	133187023	0.5953971705506205	chr9:133187023:T:C
chr9:133187024	['A', 'G']	19959	4986.749549007817	755.4822154598132	0.0173775043944543	0.0152447456367893	1.139901236037557	0.254341	0.254341	chr9	133187024	0.5945836255163741	chr9:133187024:A:G
chr9:133187050	['C', 'T']	19959	3208.0	454.87763301533647	0.0103157243760056	0.0185332458526798	0.5566064605199235	0.577803	0.577803	chr9	133187050	0.2382202075938236	chr9:133187050:C:T
chr9:133187083	['A', 'G']	19959	4987.249874736947	755.5253648115246	0.0173647221309424	0.0152438986903197	1.139126051918035	0.254664	0.254664	chr9	133187083	0.5940324437539799	chr9:133187083:A:G
chr9:133187470	['A', 'C']	19959	4987.749699338545	755.8219477749369	0.017422432019121	0.0152440638867447	1.1428994360401796	0.253094	0.253094	chr9	133187470	0.5967181503683286	chr9:133187470:A:C
chr9:133187562	['C', 'T']	19959	4986.499674299745	757.6487997904298	0.017951167867985	0.0152445917220595	1.17754336720012	0.238993	0.238993	chr9	133187562	0.621614819160205	chr9:133187562:C:T
chr9:133187590	['G', 'A']	19959	4988.0	756.7372460487436	0.0176226768239289	0.0152427192166151	1.156137338324753	0.247639	0.247639	chr9	133187590	0.6061809583958423	chr9:133187590:G:A
chr9:133187743	['A', 'G']	19959	4986.99944875971	755.6408165592347	0.0173330970683817	0.0152448140893265	1.1369831712488616	0.255559	0.255559	chr9	133187743	0.5925088199268581	chr9:133187743:A:G
chr9:133187776	['G', 'T']	19959	4988.0	756.7372460487436	0.0176226768239289	0.0152427192166151	1.156137338324753	0.247639	0.247639	chr9	133187776	0.6061809583958423	chr9:133187776:G:T
chr9:133187819	['A', 'T']	19959	4988.249924842168	756.4676496958014	0.0175647443491314	0.015242840249694	1.1523275230470276	0.2492	0.2492	chr9	133187819	0.603451962012868	chr9:133187819:A:T
chr9:133187897	['C', 'T']	19959	4980.994736050536	756.7445074495769	0.01802831516441	0.0152559205168872	1.1817258188028683	0.237329	0.237329	chr9	133187897	0.624649190689277	chr9:133187897:C:T
chr9:133187908	['A', 'C']	19959	4985.999248308694	758.295595644979	0.0179849826367091	0.0152457210963223	1.1796741212226136	0.238144	0.238144	chr9	133187908	0.6231603559945788	chr9:133187908:A:C
chr9:133187993	['G', 'A']	19959	4985.499574084281	758.3625135024231	0.0182592509555826	0.0152454021023005	1.1976890365408814	0.231052	0.231052	chr9	133187993	0.6362902678498661	chr9:133187993:G:A
chr9:133188290	['A', 'C']	19959	4794.480432930801	699.8453652818081	0.0105644588331257	0.0155000680631316	0.6815749963223924	0.495516	0.495516	chr9	133188290	0.3049423177689707	chr9:133188290:A:C
chr9:133189379	['G', 'A']	19959	7075.481505613472	1081.9836533621942	0.0204396280345329	0.0131733045341617	1.5515945890059466	0.120775	0.120775	chr9	133189379	0.9180229538414426	chr9:133189379:G:A
chr9:133189842	['G', 'C']	19959	7189.080577269995	1097.2628617599808	0.0204324711986515	0.0130908598101191	1.5608196478322522	0.118582	0.118582	chr9	133189842	0.9259812291332462	chr9:133189842:G:C
chr9:133190751	['G', 'A']	19959	4492.172541351827	632.5485118856664	0.0042904297581635	0.0169467902171941	0.2531706419431833	0.800139	0.800139	chr9	133190751	0.096834560896538	chr9:133190751:G:A
chr9:133192164	['C', 'T']	19959	4409.220913919231	619.8124383491169	0.0072945913374692	0.0160889972708531	0.4533900537533278	0.650273	0.650273	chr9	133192164	0.1869042779687963	chr9:133192164:C:T
chr9:133193023	['C', 'T']	19959	7208.528167602246	915.1052879502809	-0.0116028647874535	0.0131536297507927	-0.8821036479876786	0.377731	0.377731	chr9	133193023	0.4228173716022573	chr9:133193023:C:T
chr9:133193075	['C', 'A']	19959	488.048905146064	69.56263644778963	0.0221962512978056	0.0460458460168336	0.4820467689895635	0.629778	0.629778	chr9	133193075	0.2008125146195812	chr9:133193075:C:A
chr9:133194097	['T', 'C']	19959	17307.82270129902	2521.8454379055734	0.0199204513603794	0.0104689090960723	1.902820167561972	0.0570784	0.0570784	chr9	133194097	1.243528209364506	chr9:133194097:T:C
chr9:133194544	['G', 'A']	19959	544.1090453520421	75.90055374446513	0.0155913819574987	0.0436245492415689	0.3573992678104762	0.720797	0.720797	chr9	133194544	0.1421870295847052	chr9:133194544:G:A
chr9:133195217	['A', 'G']	19959	4659.933901277876	656.8123104332929	0.0081751122178605	0.0156918151407423	0.5209793860389422	0.602387	0.602387	chr9	133195217	0.2201244091333603	chr9:133195217:A:G
chr9:133195896	['T', 'C']	19959	15225.488139304742	2127.154687544622	0.0084561324301294	0.0107321580843803	0.7879246991745791	0.43075	0.43075	chr9	133195896	0.3657747138799339	chr9:133195896:T:C
chr9:133196644	['G', 'A']	19959	4643.465300395851	651.1914610248091	0.0069458557723278	0.0157230926674583	0.4417614218291512	0.658667	0.658667	chr9	133196644	0.1813340946834519	chr9:133196644:G:A
chr9:133197560	['C', 'T']	19959	4789.959959909796	686.9269581996172	0.0116981636624863	0.0155042868714586	0.7545115592527616	0.450551	0.450551	chr9	133197560	0.3462560420546104	chr9:133197560:C:T
chr9:133197723	['A', 'G']	19959	4719.709410703547	659.2084543150972	0.0074689435625277	0.0156060750178875	0.4785920581547198	0.632234	0.632234	chr9	133197723	0.1991221525721468	chr9:133197723:A:G
chr9:133199514	['G', 'A']	19959	4475.121078480505	638.5638258954992	0.0099128555768056	0.0159912207931741	0.6198936094383068	0.535335	0.535335	chr9	133199514	0.2713743616792237	chr9:133199514:G:A
chr9:133200020	['C', 'T']	19959	3155.3161797865414	478.9921619780564	0.0174964456980947	0.0186605569059523	0.9376164809161543	0.348453	0.348453	chr9	133200020	0.4578557920772527	chr9:133200020:C:T
chr9:133200292	['C', 'A']	19959	6811.341266659986	1040.472601541236	0.0161818998086636	0.0134095992000084	1.206740005223532	0.227547	0.227547	chr9	133200292	0.6429288858971371	chr9:133200292:C:A
chr9:133200492	['A', 'G']	19959	5299.53104173974	727.8362300237062	-0.0025905933418256	0.0148909378753865	-0.17397113355148	0.86189	0.86189	chr9	133200492	0.0645481581212166	chr9:133200492:A:G
chr9:133200618	['T', 'C']	19959	3183.1594849183284	476.59295026404754	0.0150502193527126	0.018598240195395	0.8092281417270374	0.418394	0.418394	chr9	133200618	0.3784145521177788	chr9:133200618:T:C
chr9:133200740	['G', 'A']	19959	3183.638035580055	476.9442049992699	0.0151250689693075	0.0185984650396973	0.8132428636999858	0.416089	0.416089	chr9	133200740	0.3808137653472774	chr9:133200740:G:A
chr9:133201040	['A', 'G']	19959	3183.1594849183284	476.3475101906039	0.0149798111416009	0.018598249576101	0.8054419895972451	0.420574	0.420574	chr9	133201040	0.3761575790238036	chr9:133201040:A:G
chr9:133201617	['C', 'G']	19959	17439.621316897174	2313.8567359114904	-0.003133708801399	0.010149194654104	-0.3087642821129488	0.757504	0.757504	chr9	133201617	0.1206150695275174	chr9:133201617:C:G
chr9:133201662	['G', 'A']	19959	3183.0	476.4772570295592	0.0150353107323219	0.0185981574196554	0.8084301252570281	0.418853	0.418853	chr9	133201662	0.3779383696121041	chr9:133201662:G:A
chr9:133201666	['C', 'T']	19959	6997.701207596332	868.1954502719441	-0.0152962374451366	0.0132934443866501	-1.1506602051532877	0.249886	0.249886	chr9	133201666	0.6022580747781701	chr9:133201666:C:T
chr9:133201668	['T', 'C']	19959	3183.478502705953	476.7027021893449	0.0150739750845306	0.0185984163027111	0.8104977778313983	0.417664	0.417664	chr9	133201668	0.3791729565642567	chr9:133201668:T:C
chr9:133202054	['G', 'A']	19959	6831.0	1039.493654713575	0.0158600434474795	0.0133754220428424	1.1857602247374897	0.235731	0.235731	chr9	133202054	0.6275833014652382	chr9:133202054:G:A
chr9:133202129	['G', 'A']	19959	12782.202114864189	1603.83369529721	-0.0120601698390785	0.0107904812758125	-1.1176674636479904	0.263723	0.263723	chr9	133202129	0.5788519925520451	chr9:133202129:G:A
chr9:133202270	['T', 'G']	19959	3194.560898560899	471.1734701597498	0.0124096429358369	0.0185805061255659	0.6678850862281842	0.504215	0.504215	chr9	133202270	0.2973842385478549	chr9:133202270:T:G
chr9:133202289	['C', 'T']	19959	3197.160186391422	471.4246455298992	0.0124799772297739	0.0185623074511773	0.6723289797132596	0.501382	0.501382	chr9	133202289	0.2998312616043602	chr9:133202289:C:T
chr9:133202308	['G', 'A']	19959	3192.0	471.45230649013183	0.0126392389449532	0.0185791772178871	0.6802905638245781	0.496328	0.496328	chr9	133202308	0.3042312236894771	chr9:133202308:G:A
chr9:133202773	['A', 'G']	19959	2988.149714400241	450.3643360367746	0.0138805918179504	0.0191568128822201	0.7245773032962758	0.46872	0.46872	chr9	133202773	0.3290865150005395	chr9:133202773:A:G
chr9:133202988	['G', 'C']	19959	13533.356115648645	1944.885124098162	0.0088510909329796	0.0106512155617715	0.830993503196687	0.405987	0.405987	chr9	133202988	0.391487872626391	chr9:133202988:G:C
chr9:133203174	['C', 'T']	19959	5925.078037289495	861.682895747526	0.012208849052573	0.0141763912828087	0.8612099376361217	0.389133	0.389133	chr9	133203174	0.4099019377642534	chr9:133203174:C:T
chr9:133203265	['A', 'G']	19959	13868.69485920433	1761.9894227704924	-0.0108569854242098	0.0105777959018463	-1.0263939222267222	0.304718	0.304718	chr9	133203265	0.5161018908059388	chr9:133203265:A:G
chr9:133203519	['T', 'C']	19959	13557.037733012628	1706.3325210146547	-0.0117392876094874	0.0106542422773793	-1.1018416236330435	0.270544	0.270544	chr9	133203519	0.56776209320723	chr9:133203519:T:C
chr9:133203755	['G', 'A']	19959	3563.357067695545	529.4965165747149	0.0119516744130255	0.0176691218991762	0.6764158672527336	0.498784	0.498784	chr9	133203755	0.3020874862744085	chr9:133203755:G:A
chr9:133203795	['G', 'A']	19959	7369.73848774866	1100.3458831458177	0.0143254503152893	0.0129799387534898	1.1036608559834515	0.269754	0.269754	chr9	133203795	0.5690321067375528	chr9:133203795:G:A
chr9:133204076	['C', 'T']	19959	12439.116167184526	1543.7036952985595	-0.0128280952604565	0.0108934586660777	-1.1775961752536157	0.238972	0.238972	chr9	133204076	0.6216529817207517	chr9:133204076:C:T
chr9:133204098	['T', 'A']	19959	3562.356967480082	528.6322647304667	0.0116465575849906	0.0176709565352272	0.6590790691931776	0.509853	0.509853	chr9	133204098	0.2925550209437587	chr9:133204098:T:A
chr9:133204155	['A', 'G']	19959	37903.0	5130.116142416912	-0.005554393793819	0.0229946803106846	-0.2415512509316394	0.80913	0.80913	chr9	133204155	0.0919816962530798	chr9:133204155:A:G
chr9:133204208	['C', 'T']	19959	3563.0	529.765097013423	0.0120520024005238	0.0176688677355159	0.6821038326241067	0.495181	0.495181	chr9	133204208	0.3052360274642313	chr9:133204208:C:T
chr9:133204693	['G', 'A']	19959	3564.178575007516	529.8202563531386	0.0119641487142495	0.0176562329408417	0.6776161571007911	0.498023	0.498023	chr9	133204693	0.3027505999261731	chr9:133204693:G:A
chr9:133204885	['T', 'C']	19959	31542.0	4327.370407272853	0.0083934569745592	0.0123468477216689	0.6798056608269735	0.496635	0.496635	chr9	133204885	0.3039626771067896	chr9:133204885:T:C
chr9:133205029	['A', 'G']	19959	37395.0	5065.461139638672	0.0002221499574095	0.0206784763087745	0.0107430525389003	0.991429	0.991429	chr9	133205029	0.0037383818240756	chr9:133205029:A:G
chr9:133205098	['G', 'T']	19959	24115.624774503907	3262.899364336079	-0.0020423061396266	0.01031539359403	-0.1979862543304767	0.843058	0.843058	chr9	133205098	0.074142546118482	chr9:133205098:G:T
chr9:133205149	['G', 'A']	19959	19919.992182410424	2775.910959686778	0.0100305715818583	0.0100578408252323	0.9972887577117348	0.318636	0.318636	chr9	133205149	0.4967051584843404	chr9:133205149:G:A
chr9:133206211	['C', 'T']	19959	9922.920626160256	1272.9522483122455	-0.0086609391700774	0.0116677740072621	-0.74229575964419	0.457917	0.457917	chr9	133206211	0.3392132331503001	chr9:133206211:C:T
chr9:133206442	['C', 'T']	19959	2395.240016034474	389.2260740180397	0.0299314637436911	0.0212620234671358	1.407742954942904	0.159223	0.159223	chr9	133206442	0.7979941975807465	chr9:133206442:C:T
chr9:133207024	['C', 'T']	19959	7013.702811043744	875.1853160363712	-0.0136897388422618	0.0132753426925712	-1.0312154766386905	0.302452	0.302452	chr9	133207024	0.5193435393229655	chr9:133207024:C:T
chr9:133207428	['T', 'C']	19959	8659.301563439567	1163.57746862154	-0.0025431157347906	0.0123313806227594	-0.2062312252447165	0.836612	0.836612	chr9	133207428	0.0774759103788565	chr9:133207428:T:C
chr9:133208381	['C', 'T']	19959	5180.817010825981	704.8575959029573	-0.004028621974344	0.0150661362565974	-0.2673958276847475	0.789167	0.789167	chr9	133208381	0.1028310836042711	chr9:133208381:C:T
chr9:133208414	['A', 'G']	19959	35227.830215177826	4772.418685104111	-0.0017951835466415	0.0156982003124345	-0.1143560096643453	0.908957	0.908957	chr9	133208414	0.0414566614473787	chr9:133208414:A:G
chr9:133208714	['T', 'C']	19959	3502.1617491299726	463.7284328552383	-0.0046870856141285	0.0178822943398313	-0.262107620255889	0.793241	0.793241	chr9	133208714	0.1005948466432583	chr9:133208714:T:C
chr9:133209554	['C', 'T']	19959	11953.593444594797	1827.610453383417	0.0249947064162716	0.0110375826295067	2.264509109943458	0.0235535	0.0235535	chr9	133209554	1.6279445485034756	chr9:133209554:C:T
chr9:133209813	['G', 'T']	19959	1924.0964024451348	217.0609295317649	-0.0266660296019995	0.0235683831149305	-1.13143228671918	0.257887	0.257887	chr9	133209813	0.5885705499542089	chr9:133209813:G:T
chr9:133210396	['T', 'C']	19959	36128.81015131777	4905.289248398193	0.0007003855932451	0.0171208149687544	0.0409084260605231	0.967369	0.967369	chr9	133210396	0.0144078339877271	chr9:133210396:T:C
chr9:133210436	['G', 'A']	19959	15677.92753332665	2262.631123392864	0.0138023466940769	0.0103472289927176	1.3339171969414183	0.182246	0.182246	chr9	133210436	0.7393419949550719	chr9:133210436:G:A
chr9:133211179	['TG', 'T']	19959	1141.0	139.9087809454863	-0.0132548550042133	0.0302181790975053	-0.4386384421590643	0.660928	0.660928	chr9	133211179	0.1798458489951968	chr9:133211179:TG:T
chr9:133211425	['C', 'G']	19959	15415.544721150472	2238.063950156501	0.0143155179587822	0.0103867381332809	1.3782496270809792	0.168142	0.168142	chr9	133211425	0.7743237910820653	chr9:133211425:C:G
chr9:133211529	['C', 'T']	19959	36131.0	4907.638999430448	0.0012305913407644	0.0171236741265526	0.0718649123821042	0.94271	0.94271	chr9	133211529	0.0256218860215951	chr9:133211529:C:T
chr9:133211660	['T', 'C']	19959	15431.412089013633	2238.689618600042	0.0141770781641927	0.0103838509291824	1.3653006250648152	0.172174	0.172174	chr9	133211660	0.7640324307514885	chr9:133211660:T:C
chr9:133212660	['G', 'A']	19959	15681.142671009771	2260.026528229496	0.0135111579143695	0.0103491929214895	1.3055276886678124	0.191728	0.191728	chr9	133212660	0.7173144580269578	chr9:133212660:G:A
chr9:133212747	['A', 'G']	19959	4498.225373283896	593.5547536354009	-0.0040546897154456	0.015947875591694	-0.2542463848637887	0.799308	0.799308	chr9	133212747	0.0972858403036518	chr9:133212747:A:G
chr9:133213255	['A', 'G']	19959	4312.728635156133	572.4718259519336	-0.0035811681560576	0.0162379289312408	-0.2205434061955837	0.82545	0.82545	chr9	133213255	0.0833092281331622	chr9:133213255:A:G
chr9:133213566	['A', 'G']	19959	5006.009775906152	655.7142486922129	-0.0069744151540931	0.0152771182565984	-0.4565268813757325	0.648016	0.648016	chr9	133213566	0.1884142709412503	chr9:133213566:A:G
chr9:133214142	['T', 'C']	19959	15532.33463619964	2244.873750101654	0.0135077184470077	0.0103752934739276	1.3019119392575862	0.192962	0.192962	chr9	133214142	0.7145282081693869	chr9:133214142:T:C
chr9:133215190	['A', 'C']	19959	2893.289923335171	371.69507921925015	-0.0096737736864191	0.0194023875676134	-0.4985867668454719	0.618076	0.618076	chr9	133215190	0.2089581198120378	chr9:133215190:A:C
chr9:133215426	['T', 'C']	19959	7151.791620727674	1143.4548258281156	0.0250315630204281	0.0130826716321372	1.9133372543677296	0.0557192	0.0557192	chr9	133215426	1.25399512767664	chr9:133215426:T:C
chr9:133215442	['G', 'A']	19959	36034.61086335622	4897.60969716946	0.0030606052992311	0.0169114114713227	0.1809787021279165	0.856386	0.856386	chr9	133215442	0.0673304410651805	chr9:133215442:G:A
chr9:133215709	['G', 'A']	19959	36133.43114852676	4908.295108537661	0.0012337628855599	0.0171283344194635	0.0720305229537078	0.942578	0.942578	chr9	133215709	0.0256827009970311	chr9:133215709:G:A
chr9:133216255	['C', 'T']	19959	36138.72777861331	4911.601790410708	0.0022474597485331	0.0171404631010081	0.1311201299106653	0.895682	0.895682	chr9	133216255	0.047846153461348	chr9:133216255:C:T
chr9:133216422	['C', 'T']	19959	36131.24109245803	4909.495458131451	0.0015472788174345	0.0171256704849523	0.0903485103718449	0.928011	0.928011	chr9	133216422	0.03244687592447	chr9:133216422:C:T
chr9:133217372	['C', 'A']	19959	36139.8107024752	4913.297185309205	0.0022486967669702	0.0171371412790171	0.1312177293959499	0.895604	0.895604	chr9	133217372	0.0478839754167587	chr9:133217372:C:A
chr9:133217626	['C', 'T']	19959	36139.0	4912.278356280368	0.0020803785104405	0.0171353789125713	0.1214083750966423	0.903369	0.903369	chr9	133217626	0.0441348167632638	chr9:133217626:C:T
chr9:133217812	['G', 'A']	19959	36140.43220084185	4912.274527904892	0.002035306748799	0.0171387911447631	0.1187543935629866	0.905471	0.905471	chr9	133217812	0.0431254545069178	chr9:133217812:G:A
chr9:133218228	['C', 'T']	19959	15886.571722133118	2255.5358696820585	0.0107600054411831	0.0103285992729656	1.0417681194532014	0.297532	0.297532	chr9	133218228	0.526466318419297	chr9:133218228:C:T
chr9:133218448	['C', 'G']	19959	3010.150816715101	369.76319898447787	-0.0140668617222402	0.0190371957631365	-0.7389145910596355	0.459968	0.459968	chr9	133218448	0.337272381159365	chr9:133218448:C:G
chr9:133218763	['C', 'A']	19959	30294.553517739027	4158.3942665814	0.0064731794713009	0.0117272623284515	0.5519770335141532	0.58097	0.58097	chr9	133218763	0.2358462930328041	chr9:133218763:C:A
chr9:133219243	['T', 'A']	19959	7804.0	1049.8795795297658	-0.0022045870430921	0.0128151113112843	-0.1720302687617601	0.863415	0.863415	chr9	133219243	0.063780410670901	chr9:133219243:T:A
chr9:133220344	['C', 'T']	19959	4412.663259170175	542.3780374589096	-0.0124227473916672	0.0160823606386144	-0.7724455178451688	0.43986	0.43986	chr9	133220344	0.3566855301102701	chr9:133220344:C:T
chr9:133220523	['G', 'A']	19959	3436.522385802157	417.8986069856485	-0.0164768240048003	0.0180255836311747	-0.9140799178509904	0.360686	0.360686	chr9	133220523	0.4428707144621882	chr9:133220523:G:A
chr9:133220796	['G', 'T']	19959	7720.547281383111	1052.1538129532937	-0.0005887004863505	0.0128725397890585	-0.0457330484890772	0.963523	0.963523	chr9	133220796	0.016137913957295	chr9:133220796:G:T
chr9:133221239	['G', 'A']	19959	4411.10504159567	544.5898550489263	-0.0120696017195778	0.0160891080607877	-0.7501722080538346	0.45316	0.45316	chr9	133221239	0.3437484318756058	chr9:133221239:G:A
chr9:133221272	['T', 'C']	19959	4410.883988975194	543.1720652771786	-0.01223296972838	0.0160930043599139	-0.760142075077738	0.447179	0.447179	chr9	133221272	0.3495185995721326	chr9:133221272:T:C
chr9:133221319	['G', 'A']	19959	30611.601172579674	4174.596947020021	0.0038015822822071	0.0119696551292998	0.3176016552809034	0.75079	0.75079	chr9	133221319	0.1244815205122542	chr9:133221319:G:A
chr9:133222215	['C', 'T']	19959	15348.76620706944	2252.540499842629	0.0197753983825574	0.0104373148742659	1.894682552053233	0.0581489	0.0581489	chr9	133222215	1.2354584963860678	chr9:133222215:C:T
chr9:133222426	['A', 'G']	19959	21675.51601262968	3008.98216868782	0.0066188620671289	0.0101261203263599	0.6536424468410658	0.51335	0.51335	chr9	133222426	0.2895864336419065	chr9:133222426:A:G
chr9:133222438	['A', 'C']	19959	24170.05492633056	3334.2196919618427	0.0040998344309863	0.0103554878592713	0.3959093464935796	0.692176	0.692176	chr9	133222438	0.1597834631873179	chr9:133222438:A:C
chr9:133222788	['A', 'G']	19959	6505.889440433213	716.1820989494474	-0.0340073560752603	0.0137141014259545	-2.479736369085026	0.0131561	0.0131561	chr9	133222788	1.880872834088506	chr9:133222788:A:G
chr9:133222828	['C', 'T']	19959	3658.366588164554	507.48118910703727	0.0037035996697001	0.0175049812197573	0.2115740441652136	0.832442	0.832442	chr9	133222828	0.0796460160287879	chr9:133222828:C:T
chr9:133222862	['T', 'C']	19959	36526.98060442039	4935.943985971911	-0.0037315232850936	0.018042857502425	-0.2068144297316633	0.836157	0.836157	chr9	133222862	0.0777121701303695	chr9:133222862:T:C
chr9:133222887	['A', 'C']	19959	11828.779617642636	1410.922755830913	-0.0228127823854325	0.0111197513271188	-2.051555085570737	0.040226	0.040226	chr9	133222887	1.395493150732135	chr9:133222887:A:C
chr9:133222904	['C', 'T']	19959	30374.95922359315	4258.103640457138	0.0199252141721012	0.0117544296918792	1.6951238549554637	0.0900675	0.0900675	chr9	133222904	1.0454318917835324	chr9:133222904:C:T
chr9:133223109	['G', 'A']	19959	36542.661772811545	4939.306306175118	-0.0035517916882619	0.0180827561808658	-0.1964187125422976	0.844284	0.844284	chr9	133223109	0.0735114409501036	chr9:133223109:G:A
chr9:133223111	['T', 'G']	19959	36542.661772811545	4939.306306175118	-0.0035517916882619	0.0180827561808658	-0.1964187125422976	0.844284	0.844284	chr9	133223111	0.0735114409501036	chr9:133223111:T:G
chr9:133223533	['G', 'A']	19959	22546.777928131105	3269.9271456194983	0.0227360884642096	0.0101544329838966	2.239030825282461	0.0251649	0.0251649	chr9	133223533	1.5992047910579994	chr9:133223533:G:A
chr9:133224133	['T', 'G']	19959	29214.24599037691	4069.1982787253	0.0142183349073494	0.0113702909604037	1.25048118441857	0.211138	0.211138	chr9	133224133	0.6754335966064827	chr9:133224133:T:G
chr9:133225101	['C', 'T']	19959	5021.503181840958	686.9229672135519	-0.0020148296362099	0.015230404983843	-0.1322899580377083	0.894756	0.894756	chr9	133225101	0.0482953806628481	chr9:133225101:C:T
chr9:133225109	['T', 'C']	19959	12408.243373252491	1503.6188160906338	-0.0191245635175116	0.0109175736361264	-1.7517228786282808	0.0798368	0.0798368	chr9	133225109	1.0977968786619852	chr9:133225109:T:C
chr9:133225511	['G', 'A']	19959	14740.73855095701	2134.216935275779	0.0163814763598629	0.0105607109632599	1.5511717361504471	0.120876	0.120876	chr9	133225511	0.9176599200015132	chr9:133225511:G:A
chr9:133225820	['A', 'G']	19959	35580.0	4836.187461716624	0.0013492764116965	0.0161117715091442	0.0837447583545222	0.93326	0.93326	chr9	133225820	0.0299973478559291	chr9:133225820:A:G
chr9:133226228	['T', 'C']	19959	20836.087888961265	2704.362547630368	-0.0145706939279746	0.0101947494547866	-1.4292351168211714	0.152952	0.152952	chr9	133226228	0.8154448398085281	chr9:133226228:T:C
chr9:133226612	['T', 'G']	19959	20856.044944383204	2919.726601202775	0.0110063912023698	0.0101608426684211	1.0832163789501932	0.278725	0.278725	chr9	133226612	0.5548240758682812	chr9:133226612:T:G
chr9:133226812	['T', 'C']	19959	36574.83249824632	4939.931322587962	-0.0048549363127288	0.0181685921660944	-0.2672158782775125	0.789306	0.789306	chr9	133226812	0.1027545958428198	chr9:133226812:T:C
chr9:133227055	['T', 'C']	19959	534.133807757843	73.49537494812432	0.0040485771856237	0.0438857417171699	0.0922526776855139	0.926498	0.926498	chr9	133227055	0.0331555138409295	chr9:133227055:T:C
chr9:133227766	['C', 'T']	19959	1885.0	292.3548369199499	0.0243276267602256	0.0237756520022673	1.0232159672384873	0.306218	0.306218	chr9	133227766	0.513969284340198	chr9:133227766:C:T
chr9:133227864	['GA', 'G']	19959	3860.580276608539	476.36266474657145	-0.0124454783502876	0.0170292143810687	-0.7308310337629673	0.464891	0.464891	chr9	133227864	0.3326488614060103	chr9:133227864:GA:G
chr9:133227894	['C', 'T']	19959	3861.0	475.16285277551015	-0.0128518694160532	0.0170274427768283	-0.7547739014306103	0.450394	0.450394	chr9	133227894	0.3464074036457153	chr9:133227894:C:T
chr9:133228038	['C', 'T']	19959	3321.0	385.8457890660761	-0.0201652543322767	0.0182100297432247	-1.1073707520867426	0.268147	0.268147	chr9	133228038	0.5716270575140174	chr9:133228038:C:T
chr9:133228084	['T', 'C']	19959	2864.296144010429	326.4215452323794	-0.0196485163883828	0.0195055834865705	-1.0073277942139311	0.313789	0.313789	chr9	133228084	0.5033622848505289	chr9:133228084:T:C
chr9:133228203	['C', 'T']	19959	11892.958694671408	1484.0879669148296	-0.0176216343445407	0.0110840932959656	-1.5898128853674185	0.111893	0.111893	chr9	133228203	0.9511970819833936	chr9:133228203:C:T
chr9:133229306	['G', 'A']	19959	2845.8555104495563	321.3537153210658	-0.0207211113279812	0.0195486188370199	-1.0599782777871214	0.289167	0.289167	chr9	133229306	0.5388512706293948	chr9:133229306:G:A
chr9:133230128	['C', 'T']	19959	1887.189106579145	293.7717397998398	0.0250008770028682	0.0237653086282433	1.0519904198995538	0.292817	0.292817	chr9	133230128	0.5334037131605325	chr9:133230128:C:T
chr9:133230316	['A', 'G']	19959	35288.912631578954	4826.157252428705	0.0071025467244062	0.0156563550448121	0.4536526352447348	0.650084	0.650084	chr9	133230316	0.1870305227733504	chr9:133230316:A:G
chr9:133230420	['G', 'A']	19959	2848.428141912207	324.7357775057316	-0.0196765581418086	0.0195407283512466	-1.0069511119606438	0.31397	0.31397	chr9	133230420	0.5031118470124325	chr9:133230420:G:A
chr9:133230763	['G', 'A']	19959	2779.4177690920023	323.8652089324568	-0.0172103336430395	0.0197402034031593	-0.8718417582407034	0.383305	0.383305	chr9	133230763	0.4164555155793378	chr9:133230763:G:A
chr9:133231024	['A', 'G']	19959	2846.5704835880733	323.82503099988	-0.0198002016985856	0.0195459245180546	-1.013009217358642	0.311068	0.311068	chr9	133231024	0.5071446630739391	chr9:133231024:A:G
chr9:133231249	['C', 'T']	19959	2844.0	324.6698716682056	-0.0193231237940397	0.0195508487998574	-0.9883521678189584	0.322992	0.322992	chr9	133231249	0.4908082343217826	chr9:133231249:C:T
chr9:133231587	['G', 'A']	19959	527.0	117.04716714574262	0.0843243351193181	0.044511521621695	1.8944383846500144	0.0581813	0.0581813	chr9	133231587	1.2352165791267915	chr9:133231587:G:A
chr9:133231713	['A', 'C']	19959	2164.2168662624645	204.4247322816065	-0.0383638981620197	0.0222083654575079	-1.7274525779676435	0.0841019	0.0841019	chr9	133231713	1.0751941926658846	chr9:133231713:A:C
chr9:133232054	['C', 'G']	19959	4237.636951292844	521.1857430751934	-0.0134776410380872	0.0163406343051476	-0.8247930151549536	0.409499	0.409499	chr9	133232054	0.387747154453043	chr9:133232054:C:G
chr9:133232142	['A', 'G']	19959	5536.277382503257	702.0388802483714	-0.014232163617207	0.0147049599642905	-0.9678478317362564	0.333132	0.333132	chr9	133232142	0.4773836478374331	chr9:133232142:A:G
chr9:133232400	['G', 'A']	19959	2281.872840927816	229.85676968280708	-0.0349521526096729	0.0226807236615065	-1.5410510322028816	0.12332	0.12332	chr9	133232400	0.9089664839455294	chr9:133232400:G:A
chr9:133233283	['G', 'A']	19959	34191.70477670293	4652.655732214696	-0.0027102780290261	0.0143190145920397	-0.1892782503715609	0.849877	0.849877	chr9	133233283	0.0706439237993689	chr9:133233283:G:A
chr9:133233778	['C', 'T']	19959	1018.1020193415844	95.97033282724578	-0.0467689544605315	0.0321175281510227	-1.456181628941522	0.145358	0.145358	chr9	133233778	0.8375610611742881	chr9:133233778:C:T
chr9:133233865	['G', 'A']	19959	1470.136076266935	137.3584563301828	-0.0377043075932258	0.0267178307077557	-1.411203926158607	0.1582	0.1582	chr9	133233865	0.8007935208383422	chr9:133233865:G:A
chr9:133233892	['G', 'A']	19959	17062.27433096121	2469.984613476577	0.0188853940393569	0.010224316027397	1.847105859086482	0.0647466	0.0647466	chr9	133233892	1.1887830324977953	chr9:133233892:G:A
chr9:133234284	['T', 'C']	19959	1463.0	136.0296566057462	-0.0388574726028403	0.0267749213360063	-1.451263744726137	0.146722	0.146722	chr9	133234284	0.833504761669666	chr9:133234284:T:C
chr9:133234344	['T', 'A']	19959	4870.0	630.0157492699022	-0.0119243112338399	0.0154301858775876	-0.7727911593832467	0.439655	0.439655	chr9	133234344	0.356887983440577	chr9:133234344:T:A
chr9:133234438	['A', 'G']	19959	4877.0	626.9346310331296	-0.0127054513767709	0.0154197611839239	-0.8239719944571646	0.409965	0.409965	chr9	133234438	0.3872532187819648	chr9:133234438:A:G
chr9:133234925	['C', 'T']	19959	13036.653171660488	1552.3198137780955	-0.0270963524075507	0.0108087479634536	-2.5068909460344906	0.0121877	0.0121877	chr9	133234925	1.9140782444680773	chr9:133234925:C:T
chr9:133236642	['A', 'G']	19959	8985.350571256766	1070.9307409773692	-0.0231944188623044	0.0121297926851	-1.912185926375804	0.0558667	0.0558667	chr9	133236642	1.252846981299896	chr9:133236642:A:G
chr9:133237026	['A', 'G']	19959	7650.0	1019.8381203015024	-0.0044771986194105	0.0128276009640845	-0.3490285230999976	0.727072	0.727072	chr9	133237026	0.1384225799877391	chr9:133237026:A:G
chr9:133237150	['T', 'C']	19959	12105.81960312688	1470.8307303063632	-0.0214070025774015	0.0109578019034554	-1.9535854696051	0.0507642	0.0507642	chr9	133237150	1.2944424535323045	chr9:133237150:T:C
chr9:133237183	['C', 'T']	19959	16449.296617389125	2085.5552947995056	-0.0176862427759724	0.0102836638169327	-1.719838677228139	0.0854773	0.0854773	chr9	133237183	1.0681492044960417	chr9:133237183:C:T
chr9:133238396	['C', 'T']	19959	1430.2866449511405	152.77436590193878	-0.0229748090719948	0.0270860890512172	-0.8482143372028198	0.396329	0.396329	chr9	133238396	0.4019441485106676	chr9:133238396:C:T
chr9:133238680	['A', 'T']	19959	10617.127787521924	1285.339850150876	-0.0208266393623782	0.0114738995310663	-1.8151317523731847	0.0695187	0.0695187	chr9	133238680	1.1578983577922048	chr9:133238680:A:T
chr9:133239184	['A', 'C']	19959	20146.10311810708	2409.2106973151035	-0.0354133421141187	0.0101933799146654	-3.4741511069521342	0.00051356	0.00051356	chr9	133239184	3.289408809814169	chr9:133239184:A:C
chr9:133239789	['A', 'G']	19959	4304.078229928837	478.59874388359896	-0.034832168551272	0.0163964216947341	-2.1243762328007656	0.033651	0.033651	chr9	133239789	1.4730020254064555	chr9:133239789:A:G
chr9:133239848	['G', 'C']	19959	7656.918161772076	937.2762819398064	-0.0195561828176787	0.0129141443787963	-1.5143227645640955	0.12996	0.12996	chr9	133239848	0.8861902973270548	chr9:133239848:G:C
chr9:133239889	['G', 'A']	19959	7364.106885147324	803.5195535076031	-0.0314026199272954	0.0130540239474517	-2.405589269156006	0.0161555	0.0161555	chr9	133239889	1.791679596366198	chr9:133239889:G:A
chr9:133239923	['C', 'G']	19959	7417.229739888739	827.6560166853916	-0.0281923470689353	0.0130371929696148	-2.1624553026592355	0.0305949	0.0305949	chr9	133239923	1.5143509619646087	chr9:133239923:C:G
chr9:133240301	['T', 'C']	19959	12908.46222155328	1557.232740423215	-0.0207843699462809	0.0108597022534841	-1.913898692720852	0.0556474	0.0556474	chr9	133240301	1.2545551222912028	chr9:133240301:T:C
chr9:133240419	['A', 'AAAAT']	19959	12910.293681415042	1553.6111461658963	-0.0214499734081106	0.0108516102532468	-1.976662717101611	0.0480935	0.0480935	chr9	133240419	1.3179136160354614	chr9:133240419:A:AAAAT
chr9:133240489	['G', 'A']	19959	12952.244712839532	1550.241790307197	-0.0222416411934571	0.0108421504894769	-2.051404950986817	0.0402406	0.0402406	chr9	133240489	1.39533555243656	chr9:133240489:G:A
chr9:133240546	['A', 'G']	19959	14599.194377630787	1778.7487001032337	-0.0207530674571668	0.0105379097534831	-1.9693722894435668	0.0489242	0.0489242	chr9	133240546	1.3104762671196517	chr9:133240546:A:G
chr9:133240605	['G', 'T']	19959	4973.249173263854	496.3128775623392	-0.0366259285848504	0.015278399180813	-2.3972360030261672	0.0165284	0.0165284	chr9	133240605	1.781769185436586	chr9:133240605:G:T
chr9:133241008	['T', 'C']	19959	7769.557103482836	851.7995233391924	-0.0302281785359135	0.0127765269863759	-2.36591513234754	0.0179951	0.0179951	chr9	133241008	1.7448457356002602	chr9:133241008:T:C
chr9:133241275	['G', 'A']	19959	2713.0	343.860815794992	-0.0113141191059432	0.0200748812760004	-0.5635958166023771	0.573036	0.573036	chr9	133241275	0.2418180933725231	chr9:133241275:G:A
chr9:133241372	['G', 'A']	19959	16442.766790296708	2102.780155336159	-0.0153388519773852	0.0103062582821235	-1.4883046356397738	0.136686	0.136686	chr9	133241372	0.8642759655646788	chr9:133241372:G:A
chr9:133241661	['T', 'C']	19959	16328.454299458812	2070.576259351092	-0.0146755777800985	0.0103332837635325	-1.420224017450334	0.155558	0.155558	chr9	133241661	0.8081076491871355	chr9:133241661:T:C
chr9:133242108	['C', 'T']	19959	980.0	135.38927613562132	0.0052518577185431	0.0327844716677801	0.1601934529176664	0.87273	0.87273	chr9	133242108	0.0591200949505212	chr9:133242108:C:T
chr9:133242373	['C', 'G']	19959	1688.0845776129872	192.52830364930523	-0.0264082763765247	0.0250098206299947	-1.0559162645434097	0.291019	0.291019	chr9	133242373	0.5360786559426634	chr9:133242373:C:G
chr9:133242577	['G', 'A']	19959	18931.845610342752	2323.256045017818	-0.026389210851737	0.0101869880044578	-2.5904821759080328	0.00959113	0.00959113	chr9	133242577	2.0181302224587565	chr9:133242577:G:A
chr9:133242776	['C', 'T']	19959	7664.151984365604	1019.5635807925096	-0.0068165773912603	0.0128472794880933	-0.5305852805317901	0.595712	0.595712	chr9	133242776	0.2249636514014205	chr9:133242776:C:T
chr9:133242793	['G', 'A']	19959	5068.761876127481	540.8396853300374	-0.0299447379289901	0.0151717066486343	-1.9737224441843253	0.0484271	0.0484271	chr9	133242793	1.3149115373897031	chr9:133242793:G:A
chr9:133242836	['A', 'C']	19959	12940.780418107985	1605.5418901370083	-0.0181653512952388	0.0108446327926262	-1.6750545309003249	0.0939392	0.0939392	chr9	133242836	1.027153142652503	chr9:133242836:A:C
chr9:133242941	['G', 'A']	19959	6228.546481276978	674.6100602223905	-0.029110445131169	0.0138835282709533	-2.096761324862427	0.0360273	0.0360273	chr9	133242941	1.4433682840622508	chr9:133242941:G:A
chr9:133243016	['AAAAAAAAAAAAAAAG', 'A']	19959	5389.776507706572	593.6074001585644	-0.0357798283169632	0.0151715923872933	-2.358343633521952	0.0183663	0.0183663	chr9	133243016	1.7359783260801955	chr9:133243016:AAAAAAAAAAAAAAAG:A
chr9:133243075	['AG', 'A']	19959	7898.1547720977105	1042.265696495214	-0.0075855628195494	0.0127360836410953	-0.595596184299008	0.551452	0.551452	chr9	133243075	0.2584922838445692	chr9:133243075:AG:A
chr9:133243353	['T', 'C']	19959	21928.296001202645	2743.9608391626657	-0.0266475036369234	0.0102306925912263	-2.6046627243766323	0.0092033	0.0092033	chr9	133243353	2.036056421044066	chr9:133243353:T:C
chr9:133243413	['C', 'T']	19959	17152.437534452518	1990.152057138604	-0.0361243638612014	0.0102207686810984	-3.534407732757635	0.000409615	0.000409615	chr9	133243413	3.387624147984498	chr9:133243413:C:T
chr9:133243479	['G', 'A']	19959	17137.293124185628	1997.7661833797308	-0.0350196217592011	0.0102244003354131	-3.4251027552107205	0.000615804	0.000615804	chr9	133243479	3.2105574944320323	chr9:133243479:G:A
chr9:133243592	['T', 'C']	19959	17085.42410423453	1998.994347307009	-0.0339521054022794	0.0102216824704873	-3.3215770006853584	0.000896711	0.000896711	chr9	133243592	3.047347502695613	chr9:133243592:T:C
chr9:133243841	['G', 'C']	19959	16953.54825616356	1965.1426531652528	-0.0360965343058172	0.010233408284874	-3.5273227942220653	0.000420728	0.000420728	chr9	133243841	3.375998584154042	chr9:133243841:G:C
chr9:133244390	['A', 'G']	19959	16950.397043347533	1965.0198052490607	-0.0361015368331332	0.0102365544948425	-3.526727362348558	0.000421674	0.000421674	chr9	133244390	3.3750231763259912	chr9:133244390:A:G
chr9:133244422	['G', 'A']	19959	16948.793443937644	1963.776249157092	-0.0362364208835	0.0102361602012755	-3.540040422480366	0.000400977	0.000400977	chr9	133244422	3.3968805377527747	chr9:133244422:G:A
chr9:133244501	['G', 'A']	19959	16950.246266412745	1962.9436639697635	-0.0362202795668813	0.0102355145127582	-3.538686748158454	0.000403037	0.000403037	chr9	133244501	3.39465508249854	chr9:133244501:G:A
chr9:133244567	['A', 'G']	19959	1088.1090344240115	121.77190175548888	-0.0197168609939004	0.030896664550936	-0.6381550008867578	0.52338	0.52338	chr9	133244567	0.2811828771405276	chr9:133244567:A:G
chr9:133244570	['C', 'G']	19959	1841.369030318216	208.4967711893167	-0.0295352313467932	0.0239562019100804	-1.2328845556425725	0.217633	0.217633	chr9	133244570	0.6622752512933497	chr9:133244570:C:G
chr9:133244598	['A', 'G']	19959	17515.29397141076	2097.2116825477524	-0.0327533884169297	0.0105049729066654	-3.11789365931136	0.00182408	0.00182408	chr9	133244598	2.7389561184217177	chr9:133244598:A:G
chr9:133244704	['G', 'A']	19959	16951.39724379855	1965.5696627926336	-0.036025795690368	0.0102336971671213	-3.520310900552254	0.000432002	0.000432002	chr9	133244704	3.364514242567141	chr9:133244704:G:A
chr9:133244809	['G', 'A']	19959	3885.0	509.2887241107492	-0.0080404669387184	0.0169432113388018	-0.4745538952409129	0.63511	0.63511	chr9	133244809	0.197151049108464	chr9:133244809:G:A
chr9:133244933	['A', 'G']	19959	3884.194608678225	508.1304825742138	-0.0083470126879491	0.0169446528661668	-0.4926045256799263	0.622297	0.622297	chr9	133244933	0.2060022926786922	chr9:133244933:A:G
chr9:133245575	['T', 'C']	19959	1841.184496667836	207.2692518174632	-0.0300210874569256	0.0239561518469803	-1.2531681903122416	0.210159	0.210159	chr9	133245575	0.677452006721392	chr9:133245575:T:C
chr9:133245627	['G', 'A']	19959	16813.896952686446	1955.5193234882029	-0.0350312760697673	0.0102480769382958	-3.4183268022568707	0.000631333	0.000631333	chr9	133245627	3.1997415093526174	chr9:133245627:G:A
chr9:133245916	['C', 'T']	19959	15001.261226944664	1760.2596496199412	-0.0295571573832429	0.0104447496930796	-2.829857895285577	0.00466152	0.00466152	chr9	133245916	2.3314724481221027	chr9:133245916:C:T
chr9:133246054	['T', 'C']	19959	16936.788632148764	1969.859007867357	-0.0355396915641266	0.0102395537803802	-3.470824249414407	0.000519961	0.000519961	chr9	133246054	3.284029229672858	chr9:133246054:T:C
chr9:133246239	['G', 'A']	19959	6434.967227901383	728.5272246656782	-0.0286413651466027	0.0138333801552606	-2.070453123180511	0.0384228	0.0384228	chr9	133246239	1.415410989806435	chr9:133246239:G:A
chr9:133246265	['A', 'G']	19959	21897.38847406665	2734.070641113927	-0.0268699844938208	0.0102323458262244	-2.6259847888404786	0.00864647	0.00864647	chr9	133246265	2.063161161023196	chr9:133246265:A:G
chr9:133246866	['T', 'C']	19959	16282.815813207735	1861.9989601355408	-0.0374584302489074	0.0102793879700763	-3.644033123173306	0.00026908	0.00026908	chr9	133246866	3.570118580989236	chr9:133246866:T:C
chr9:133247259	['G', 'C']	19959	1835.0	202.71980149626663	-0.0326124971598893	0.0240027719635896	-1.3586971208725378	0.174258	0.174258	chr9	133247259	0.7588072747731265	chr9:133247259:G:C
chr9:133247319	['T', 'C']	19959	25869.88845460012	3249.760001629086	-0.0319023284401633	0.0106527640701394	-2.994746549356906	0.0027501	0.0027501	chr9	133247319	2.5606515139302526	chr9:133247319:T:C
chr9:133247331	['G', 'A']	19959	413.0	25.31097535161128	-0.0749078346954319	0.0498764810462248	-1.5018668744093715	0.133147	0.133147	chr9	133247331	0.8756686144156036	chr9:133247331:G:A
chr9:133248353	['T', 'C']	19959	24407.44575838052	3069.763481593713	-0.0297266715707397	0.0104272376111616	-2.850867380150548	0.00436449	0.00436449	chr9	133248353	2.36006649723357	chr9:133248353:T:C
chr9:133248453	['A', 'G']	19959	18884.78471561012	2435.291206713491	-0.0155298434258819	0.0101903297767823	-1.5239784939310932	0.12753	0.12753	chr9	133248453	0.8943876403132147	chr9:133248453:A:G
chr9:133249012	['G', 'A']	19959	8863.664561720043	990.821024560286	-0.0323842862570029	0.0121144723826684	-2.673189985833256	0.00751948	0.00751948	chr9	133249012	2.12381219144812	chr9:133249012:G:A
chr9:133249045	['A', 'G']	19959	8868.777399148083	991.5662807276536	-0.0323408647292032	0.0121138167268362	-2.6697502082524656	0.00759692	0.00759692	chr9	133249045	2.1193624469459174	chr9:133249045:A:G
chr9:133249215	['T', 'G']	19959	1092.0	120.23296567569888	-0.0204474756585742	0.0308440750162444	-0.6629304217359502	0.507383	0.507383	chr9	133249215	0.2946640880206257	chr9:133249215:T:G
chr9:133249942	['A', 'T']	19959	10373.559230306677	1227.8190189982854	-0.023392094330319	0.0115074435880039	-2.032779405036962	0.042088	0.042088	chr9	133249942	1.3758417112108974	chr9:133249942:A:T
chr9:133250329	['C', 'G']	19959	10342.109006164486	1221.3618277142996	-0.0237214401402038	0.0115237824986148	-2.0584769057429884	0.0395573	0.0395573	chr9	133250329	1.4027733590141458	chr9:133250329:C:G
chr9:133250742	['A', 'C']	19959	24637.468807937064	3116.442446640352	-0.0283354272662795	0.0104689121441121	-2.7066257578840887	0.00680287	0.00680287	chr9	133250742	2.1673078281460167	chr9:133250742:A:C
chr9:133251108	['C', 'T']	19959	10372.039334569325	1224.737414431672	-0.0236770224558208	0.0115086932489525	-2.057316321118888	0.0396688	0.0396688	chr9	133251108	1.4015509369410442	chr9:133251108:C:T
chr9:133251112	['A', 'C']	19959	10371.55892964522	1224.4289877737388	-0.0237155057477325	0.0115088263243398	-2.0606363393960443	0.0393507	0.0393507	chr9	133251112	1.405047537677639	chr9:133251112:A:C
chr9:133251249	['A', 'G']	19959	10228.50032545047	1196.3831659653415	-0.0263847234984946	0.0118164383151204	-2.2328829377234944	0.0255677	0.0255677	chr9	133251249	1.5923083381541556	chr9:133251249:A:G
chr9:133251881	['T', 'C']	19959	8037.0	980.6234582972464	-0.0166093698439966	0.0125604461464692	-1.3223550859827935	0.186065	0.186065	chr9	133251881	0.7303353127177756	chr9:133251881:T:C
chr9:133251979	['C', 'T']	19959	2629.2634664528737	327.60640468152496	-0.0051998110426422	0.0202584365316896	-0.256673857062385	0.797433	0.797433	chr9	133251979	0.0983057959856942	chr9:133251979:C:T
chr9:133252094	['A', 'G']	19959	6105.305892373985	776.5000380804266	-0.0066028865442574	0.0140248492466732	-0.4707991100741179	0.637789	0.637789	chr9	133252094	0.195322975341566	chr9:133252094:A:G
chr9:133252214	['G', 'A']	19959	4917.24636737148	564.1694226749619	-0.0330288478622986	0.0152799890385088	-2.161575363637954	0.0306628	0.0306628	chr9	133252214	1.5133881896960444	chr9:133252214:G:A
chr9:133252254	['T', 'C']	19959	20223.10585935542	2829.7919722841566	0.013277793565027	0.0101341034742951	1.3102089986258545	0.19014	0.19014	chr9	133252254	0.7209265104260558	chr9:133252254:T:C
chr9:133252302	['A', 'G']	19959	8680.304720384847	1135.7975933800146	-0.008393260986509	0.0122147746560298	-0.6871400597116833	0.492002	0.492002	chr9	133252302	0.3080331318115047	chr9:133252302:A:G
chr9:133252377	['C', 'T']	19959	9632.965275341983	1387.7505780528436	0.0156183570792791	0.011786030666658	1.3251583608604212	0.185134	0.185134	chr9	133252377	0.7325138154102132	chr9:133252377:C:T
chr9:133252424	['G', 'A']	19959	6344.183674513864	958.0279488281308	0.0242717401996868	0.0138549387849347	1.7518475235761413	0.0798154	0.0798154	chr9	133252424	1.0979133055194716	chr9:133252424:G:A
chr9:133253080	['A', 'G']	19959	18563.370676691724	2450.4223471025894	-0.0010446756903599	0.0099877557456186	-0.1045956385966064	0.916698	0.916698	chr9	133253080	0.0377737161680903	chr9:133253080:A:G
chr9:133253159	['A', 'G']	19959	30770.708479502853	4052.524812016016	-0.0124975004164134	0.0118979656859617	-1.050389683940598	0.293552	0.293552	chr9	133253159	0.5323149563832179	chr9:133253159:A:G
chr9:133253171	['T', 'C']	19959	3818.573962717979	502.053924530968	-0.0002749901729816	0.016927966464	-0.0162447257658765	0.987039	0.987039	chr9	133253171	0.0056656870971597	chr9:133253171:T:C
chr9:133253216	['T', 'C']	19959	18561.509873696872	2450.100886822079	-0.0011498874384044	0.0099876902342234	-0.1151304667483849	0.908343	0.908343	chr9	133253216	0.0417501262820621	chr9:133253216:T:C
chr9:133253276	['A', 'G']	19959	11993.610036093844	1634.664656346246	0.0043384925021117	0.0108591920260562	0.3995225880251203	0.689512	0.689512	chr9	133253276	0.1614581711292731	chr9:133253276:A:G
chr9:133253277	['T', 'C']	19959	8893.564733597314	1282.6719045250202	0.0161285452173218	0.0119748875647221	1.3468640210732656	0.178039	0.178039	chr9	133253277	0.7494848537048462	chr9:133253277:T:C
chr9:133253385	['T', 'C']	19959	11991.604871447902	1631.801723348017	0.0039867051823379	0.0108582401425621	0.367159422705233	0.713504	0.713504	chr9	133253385	0.1466035878288602	chr9:133253385:T:C
chr9:133253692	['A', 'G']	19959	21017.689561816907	2789.100378737047	-0.0017893193553791	0.0100146646695092	-0.1786699220021693	0.858199	0.858199	chr9	133253692	0.0664119958564055	chr9:133253692:A:G
chr9:133253725	['C', 'T']	19959	539.0	127.11453096019484	0.1059735046451818	0.0434182587512858	2.440758973136929	0.0146651	0.0146651	chr9	133253725	1.833714971258259	chr9:133253725:C:T
chr9:133253728	['A', 'T']	19959	5445.09125532448	672.1723829826518	-0.0080390680999181	0.0144622516031738	-0.5558655955172246	0.578309	0.578309	chr9	133253728	0.2378400488862332	chr9:133253728:A:T
chr9:133253973	['A', 'G']	19959	11999.41082706767	1640.6604781769054	0.0048065504866293	0.01085332788852	0.442864210498368	0.657869	0.657869	chr9	133253973	0.1818605778772298	chr9:133253973:A:G
chr9:133254224	['G', 'A']	19959	11994.004660719656	1637.1353351570112	0.0044891767560692	0.0108570777483884	0.4134792860570234	0.67926	0.67926	chr9	133254224	0.1679639592216643	chr9:133254224:G:A
chr9:133254255	['T', 'G']	19959	11993.201783835246	1635.0007000161202	0.0042951985930008	0.0108565492799107	0.3956320265545888	0.692381	0.692381	chr9	133254255	0.1596548583419547	chr9:133254255:T:G
chr9:133254260	['G', 'A']	19959	6434.57911884116	787.3281836666594	-0.0100277562274042	0.0134812986789531	-0.7438271687474315	0.45699	0.45699	chr9	133254260	0.3400933031956542	chr9:133254260:G:A
chr9:133255801	['C', 'T']	19959	6443.291305437233	792.9133873168289	-0.0088098001176421	0.0134746021348184	-0.6538078103900039	0.513243	0.513243	chr9	133255801	0.2896769651567948	chr9:133255801:C:T
chr9:133255935	['G', 'T']	19959	6431.611205773279	778.8459091081347	-0.0110567025753603	0.013486648355947	-0.8198258220682931	0.412325	0.412325	chr9	133255935	0.3847603323514663	chr9:133255935:G:T
chr9:133256028	['C', 'T']	19959	6436.322477202124	785.9817065362118	-0.0101080436321167	0.0134788853125578	-0.7499168809381738	0.453314	0.453314	chr9	133256028	0.3436008681267138	chr9:133256028:C:T
chr9:133256050	['C', 'T']	19959	5709.286050706483	857.7756125033366	0.0233070213881652	0.0142677427975226	1.633546505492946	0.10237	0.10237	chr9	133256050	0.9898272967132212	chr9:133256050:C:T
chr9:133256074	['G', 'A']	19959	6439.0	789.6484164632769	-0.0094438866837829	0.013470263306581	-0.701091468580946	0.483254	0.483254	chr9	133256074	0.3158245425332674	chr9:133256074:G:A
chr9:133256085	['A', 'T']	19959	9648.284267522313	1359.7394712706807	0.0116394411582958	0.0116469946670025	0.9993514628517772	0.317637	0.317637	chr9	133256085	0.498068914431654	chr9:133256085:A:T
chr9:133256396	['C', 'T']	19959	11953.39007518797	1627.8958103312536	0.0037588529793711	0.0108672240723129	0.3458889735188004	0.72943	0.72943	chr9	133256396	0.137016378989706	chr9:133256396:C:T
chr9:133256459	['T', 'C']	19959	18546.0	2425.203343176104	-0.0034296502064818	0.0099856559188618	-0.3434576791298802	0.731258	0.731258	chr9	133256459	0.1359293696798823	chr9:133256459:T:C
chr9:133256508	['C', 'T']	19959	6591.990829825617	800.1704782078178	-0.0112396247219805	0.0133417760787871	-0.8424384171647954	0.399553	0.399553	chr9	133256508	0.3984256041325908	chr9:133256508:C:T
chr9:133256518	['T', 'C']	19959	18555.43742168312	2427.027305763429	-0.0034944547040361	0.0099889184886032	-0.3498331383946207	0.726468	0.726468	chr9	133256518	0.1387835110693298	chr9:133256518:T:C
chr9:133256692	['C', 'T']	19959	8335.417627016735	1269.6164222285709	0.0247232655735274	0.012219334138274	2.023290736938589	0.0430565	0.0430565	chr9	133256692	1.365961276241875	chr9:133256692:C:T
chr9:133256916	['A', 'G']	19959	9662.38878307939	1359.7049826630289	0.0113380522046927	0.0116329524283273	0.9746495805384268	0.329746	0.329746	chr9	133256916	0.4818204639801233	chr9:133256916:A:G
chr9:133256963	['T', 'C']	19959	18557.947051744883	2429.141317976771	-0.0033644528128258	0.0099871314371495	-0.3368787958783628	0.736212	0.736212	chr9	133256963	0.1329971079823846	chr9:133256963:T:C
chr9:133257129	['G', 'A']	19959	6591.660520118254	796.8473369155051	-0.0121602526917954	0.0133434940147428	-0.911324476060014	0.362135	0.362135	chr9	133257129	0.4411294990098444	chr9:133257129:G:A
chr9:133257138	['T', 'C']	19959	6590.320771736407	798.8340067128319	-0.0117528432302971	0.0133448025583521	-0.8807056664125263	0.378488	0.378488	chr9	133257138	0.4219478852957395	chr9:133257138:T:C
chr9:133257221	['C', 'T']	19959	10330.949309522264	1397.1959772625537	0.0025599107932941	0.0121547270733572	0.2106103064136574	0.833194	0.833194	chr9	133257221	0.0792538661562093	chr9:133257221:C:T
chr9:133257320	['A', 'T']	19959	9615.781320499322	1349.7633914857402	0.0105335172556532	0.0116554661060218	0.9037405419772168	0.366144	0.366144	chr9	133257320	0.4363480782504447	chr9:133257320:A:T
chr9:133257367	['C', 'A']	19959	5502.82711966326	603.9778894693313	-0.0236734787297115	0.0144104628444025	-1.6427979437806195	0.100441	0.100441	chr9	133257367	0.9980889720610672	chr9:133257367:C:A
chr9:133257486	['T', 'C']	19959	18468.92333216025	2385.2777572277887	-0.0070294719525037	0.0100187437508718	-0.7016320735712965	0.482917	0.482917	chr9	133257486	0.3161275059762536	chr9:133257486:T:C
chr9:133257567	['T', 'C']	19959	654.1310949636681	48.65391769465975	-0.0592186383227334	0.0392542042627275	-1.5085935235467862	0.131419	0.131419	chr9	133257567	0.8813418417881318	chr9:133257567:T:C
chr9:133257570	['C', 'T']	19959	10693.750501202889	1544.8551694325915	0.0161384001500987	0.0112669330707127	1.4323685113608111	0.152054	0.152054	chr9	133257570	0.8180021506262093	chr9:133257570:C:T
chr9:133257647	['G', 'T']	19959	10663.53427197114	1538.6511957061816	0.015848120714757	0.0112714247143619	1.406044144052477	0.159727	0.159727	chr9	133257647	0.7966216652022345	chr9:133257647:G:T
chr9:133257791	['G', 'A']	19959	10753.232596602014	1551.9677284759875	0.0155401380788163	0.0112463547066792	1.3817933440768149	0.167051	0.167051	chr9	133257791	0.7771509202462509	chr9:133257791:G:A
chr9:133257831	['C', 'T']	19959	1162.1164503682917	129.65450006039148	-0.0233608725194443	0.0296745904443286	-0.7872348756849978	0.431154	0.431154	chr9	133257831	0.3653675804090636	chr9:133257831:C:T
chr9:133258116	['G', 'A']	19959	10547.64232735291	1506.7171293194683	0.0126742591826097	0.0113015984259151	1.121457222683392	0.262107	0.262107	chr9	133258116	0.5815213803476459	chr9:133258116:G:A
chr9:133258308	['A', 'C']	19959	13740.079889669	1907.156016724832	0.0072180267709589	0.0106096001989004	0.680329761314381	0.496304	0.496304	chr9	133258308	0.3042522245590193	chr9:133258308:A:C
chr9:133258323	['A', 'G']	19959	13727.7511901779	1903.320807997423	0.0071177135143235	0.0106037939565922	0.671242155728479	0.502074	0.502074	chr9	133258323	0.2992322680677856	chr9:133258323:A:G
chr9:133258352	['C', 'T']	19959	13728.37565766398	1898.5782345340056	0.0065919925336373	0.0106048545854647	0.6216014072151912	0.534211	0.534211	chr9	133258352	0.2722871736150647	chr9:133258352:C:T
chr9:133258643	['G', 'A']	19959	11114.670625375828	1612.3346556948134	0.0171725014370649	0.0112628831757975	1.524698531364184	0.12735	0.12735	chr9	133258643	0.8950010507003661	chr9:133258643:G:A
chr9:133259603	['T', 'G']	19959	13549.715509897267	1883.289987233312	0.0075131699310354	0.0106474807013479	0.7056288845946681	0.480427	0.480427	chr9	133259603	0.3183725932310259	chr9:133259603:T:G
chr9:133259604	['T', 'C']	19959	13550.036680697534	1884.0697682843456	0.0075550644937743	0.0106474209946992	0.7095675560810079	0.477981	0.477981	chr9	133259604	0.3205893664823511	chr9:133259604:T:C
chr9:133259656	['C', 'T']	19959	12269.614740956007	1782.3513574010506	0.0175155313846647	0.0109236464655106	1.6034509575137492	0.108851	0.108851	chr9	133259656	0.9631675767975584	chr9:133259656:C:T
chr9:133259717	['G', 'T']	19959	872.0436917526806	197.7774554831988	0.0952212172784387	0.0346815807525298	2.7455846940163724	0.00604573	0.00604573	chr9	133259717	2.21855125215133	chr9:133259717:G:T
chr9:133259791	['C', 'G']	19959	13552.679025954503	1881.963122359196	0.0073975523517035	0.0106477183776279	0.6947546966725471	0.487217	0.487217	chr9	133259791	0.3122775666859635	chr9:133259791:C:G
chr9:133259833	['G', 'A']	19959	9328.0	1438.5150094545734	0.028124447641496	0.0118840019998716	2.3665805207538617	0.0179628	0.0179628	chr9	133259833	1.7456259655657718	chr9:133259833:G:A
chr9:133259834	['C', 'T']	19959	12270.0	1781.2775054272734	0.0172726772880895	0.0109234833032081	1.5812426136099444	0.113838	0.113838	chr9	133259834	0.9437127429008786	chr9:133259834:C:T
chr9:133260040	['A', 'G']	19959	12270.614791061227	1782.1279713281058	0.0173930839600048	0.0109237440262145	1.5922273460697531	0.111349	0.111349	chr9	133260040	0.9533136789122244	chr9:133260040:A:G
chr9:133260074	['G', 'A']	19959	12268.844107035478	1783.7064752862311	0.0176245639086632	0.010924984582501	1.613234671002935	0.106709	0.106709	chr9	133260074	0.9717989499710152	chr9:133260074:G:A
chr9:133260148	['G', 'A']	19959	2190.2194718645087	322.15101484097534	0.0064590599427186	0.0221232275867214	0.2919583011746185	0.770322	0.770322	chr9	133260148	0.1133276987347142	chr9:133260148:G:A
chr9:133260255	['T', 'C']	19959	12267.843956704752	1783.1434981850175	0.017610575396204	0.0109260740011798	1.611793531171615	0.107023	0.107023	chr9	133260255	0.9705228793271468	chr9:133260255:T:C
chr9:133260349	['A', 'G']	19959	13556.75461106656	1883.957962802092	0.0074992760802542	0.0106492972997283	0.7042038426747281	0.481314	0.481314	chr9	133260349	0.3175715057975648	chr9:133260349:A:G
chr9:133260743	['G', 'A']	19959	8589.43035374286	1214.7522725206557	0.0055591553721209	0.0122685283599522	0.4531232442081261	0.650465	0.650465	chr9	133260743	0.1867760668438335	chr9:133260743:G:A
chr9:133260793	['T', 'A']	19959	12268.073318632856	1784.1937050183387	0.0177442510522272	0.0109264347785843	1.6239744630156752	0.104397	0.104397	chr9	133260793	0.981311981239558	chr9:133260793:T:A
chr9:133261113	['G', 'A']	19959	9329.869807065896	1445.085762201301	0.0290784605741034	0.0118829651610937	2.447071095462758	0.0144108	0.0144108	chr9	133261113	1.841311909127608	chr9:133261113:G:A
chr9:133261367	['C', 'A']	19959	12265.22904244125	1786.397295973488	0.0180669180807941	0.0109242960981186	1.653829035621387	0.098178	0.098178	chr9	133261367	1.0079858192295372	chr9:133261367:C:A
chr9:133261370	['C', 'T']	19959	1337.0	180.3517525541317	0.0025861291454346	0.0280348229693878	0.0922470296409037	0.926503	0.926503	chr9	133261370	0.0331531701051091	chr9:133261370:C:T
chr9:133261662	['G', 'A']	19959	22306.35282621768	3107.322472517279	0.0079978623117535	0.010146183236697	0.7882631453792951	0.430552	0.430552	chr9	133261662	0.3659743890436549	chr9:133261662:G:A
chr9:133261703	['A', 'G']	19959	22917.59293410173	3165.577578335871	0.0061477635096851	0.0101648658854776	0.6048051768659675	0.545315	0.545315	chr9	133261703	0.2633525559943971	chr9:133261703:A:G
chr9:133261730	['G', 'C']	19959	9957.496692723991	1343.1664419248605	-0.0029990706303602	0.0116581353653637	-0.2572513130419206	0.796987	0.796987	chr9	133261730	0.0985487625114287	chr9:133261730:G:C
chr9:133261737	['G', 'A']	19959	9956.995489852168	1343.4439084127728	-0.0029390639424211	0.0116582780577098	-0.2521010330918855	0.800966	0.800966	chr9	133261737	0.0963859187794073	chr9:133261737:G:A
chr9:133262243	['T', 'C']	19959	3613.362078468708	546.5770601796896	0.0277675351695249	0.017551649463589	1.582047045044336	0.113655	0.113655	chr9	133262243	0.9444114536948902	chr9:133262243:T:C
chr9:133262254	['C', 'T']	19959	4303.215602765808	457.0546805076452	-0.0269215477009171	0.0162248195101218	-1.659281798735704	0.0970747	0.0970747	chr9	133262254	1.0128939429250607	chr9:133262254:C:T
chr9:133262534	['T', 'C']	19959	1246.1248684672046	165.92044676493012	-0.0027081603773908	0.0288643298627508	-0.0938237745434616	0.92525	0.92525	chr9	133262534	0.0337409062328506	chr9:133262534:T:C
chr9:133262722	['T', 'G']	19959	12453.495815585067	1795.508666559396	0.0159566850482075	0.010869218768763	1.4680618163713173	0.142103	0.142103	chr9	133262722	0.8473967533906672	chr9:133262722:T:G
chr9:133262826	['C', 'T']	19959	8589.303473858337	1208.318315193054	0.0047013243492955	0.0122813219853947	0.3828027923122991	0.70187	0.70187	chr9	133262826	0.1537433202219207	chr9:133262826:C:T
chr9:133262914	['A', 'G']	19959	9379.316032758872	1279.7962895761138	-0.0016522648251978	0.0119463732455286	-0.1383068142305267	0.889999	0.889999	chr9	133262914	0.0506104813266893	chr9:133262914:A:G
chr9:133263894	['C', 'T']	19959	8307.416224070548	1157.2272700721155	0.0024697122502352	0.0124481944218739	0.1983992349842665	0.842735	0.842735	chr9	133263894	0.0743089688279977	chr9:133263894:C:T
chr9:133264214	['C', 'T']	19959	11475.874862183024	1703.6569458207434	0.0217245793750371	0.0111413016913436	1.9499139307857003	0.0512004	0.0512004	chr9	133264214	1.290726646111783	chr9:133264214:C:T
chr9:133264351	['T', 'C']	19959	9155.458713297923	1253.6783427543596	-0.0015021106853496	0.0120369186245495	-0.1247919614814091	0.90069	0.90069	chr9	133264351	0.0454246590270075	chr9:133264351:T:C
chr9:133265051	['T', 'C']	19959	15073.062415400807	2092.6614493544985	0.0057146813080703	0.0104276684770613	0.5480305900251283	0.583677	0.583677	chr9	133265051	0.2338274198813541	chr9:133265051:T:C
chr9:133265724	['T', 'C']	19959	11502.900406606095	1714.260551136335	0.0229529338299069	0.0111480934363106	2.0589111457522025	0.0395157	0.0395157	chr9	133265724	1.4032303203565504	chr9:133265724:T:C
chr9:133266092	['G', 'A']	19959	2810.858213082607	248.01663226523368	-0.0512378065618427	0.0197957055111708	-2.588329399673528	0.00965127	0.00965127	chr9	133266092	2.015415534562816	chr9:133266092:G:A
chr9:133266456	['T', 'C']	19959	35847.0	4867.017727045902	0.0042748917151868	0.0166728582332322	0.2563982525003501	0.797646	0.797646	chr9	133266456	0.0981898083447119	chr9:133266456:T:C
chr9:133266772	['C', 'T']	19959	4294.087763289868	465.1272837593429	-0.0247296962698094	0.0162164409855907	-1.5249767992732368	0.127281	0.127281	chr9	133266772	0.8952364212560706	chr9:133266772:C:T
chr9:133266804	['G', 'T']	19959	21629.10428183739	3111.974700126454	0.0191873541660269	0.0101513790433879	1.8901229167011129	0.058756	0.058756	chr9	133266804	1.2309477778419275	chr9:133266804:G:T
chr9:133266900	['A', 'C']	19959	2667.7871287128733	301.2201433105526	-0.0205651958361627	0.0202695073113018	-1.0145878496363865	0.310315	0.310315	chr9	133266900	0.508197230990829	chr9:133266900:A:C
chr9:133266942	['A', 'G']	19959	21616.581345228547	3107.427396382814	0.018700024842876	0.0101198671122208	1.8478528063173565	0.0646384	0.0646384	chr9	133266942	1.1895094022299288	chr9:133266942:A:G
chr9:133267707	['G', 'A']	19959	21628.42192357837	3108.4178586603057	0.0188060261296814	0.0101254011792247	1.8573117051665733	0.0632815	0.0632815	chr9	133267707	1.1987232350413213	chr9:133267707:G:A
chr9:133267708	['C', 'T']	19959	21625.50293365428	3110.6570549542416	0.0191789962170511	0.0101246775727816	1.8942821713760345	0.058202	0.058202	chr9	133267708	1.2350620913975352	chr9:133267708:C:T
chr9:133267800	['A', 'G']	19959	21624.50067658999	3113.9054613664084	0.0193024670479679	0.0101216855197407	1.907040779949308	0.0565297	0.0565297	chr9	133267800	1.2477233193106276	chr9:133267800:A:G
chr9:133267960	['T', 'C']	19959	21781.273902585686	3129.1528126073563	0.0186474654586753	0.010117349388	1.8431176727763017	0.0653267	0.0653267	chr9	133267960	1.184909279786435	chr9:133267960:T:C
chr9:133268030	['G', 'A']	19959	21783.4570512178	3126.6108306584674	0.0183162952747116	0.0101175634938922	1.810346461948941	0.0702571	0.0702571	chr9	133268030	1.1533097805330397	chr9:133268030:G:A
chr9:133268647	['A', 'T']	19959	10268.028912161146	1399.4505774935135	-0.0017498726830897	0.0115487638192058	-0.1515203454225716	0.879567	0.879567	chr9	133268647	0.0557310730660806	chr9:133268647:A:T
chr9:133268698	['A', 'G']	19959	10964.098662123566	1604.5636318531683	0.0195579742832702	0.0112786164483879	1.7340756619191204	0.0829201	0.0829201	chr9	133268698	1.0813401828273084	chr9:133268698:A:G
chr9:133268872	['A', 'T']	19959	21784.54878965569	3129.817531060251	0.0186198620738282	0.0101190806205809	1.8400744862095264	0.0657722	0.0657722	chr9	133268872	1.1819576312762048	chr9:133268872:A:T
chr9:133268885	['G', 'A']	19959	21781.456550065148	3130.2457508492807	0.0186932554651671	0.010117260627522	1.8476597720845245	0.0646664	0.0646664	chr9	133268885	1.189321315698209	chr9:133268885:G:A
chr9:133268897	['A', 'G']	19959	21782.54818824237	3130.605217760734	0.0187270406264422	0.0101168642577477	1.85107165118882	0.064174	0.064174	chr9	133268897	1.1926408900560612	chr9:133268897:A:G
chr9:133269015	['C', 'T']	19959	21784.27435357787	3132.7512884569487	0.0188769110801689	0.0101180215105895	1.8656721633189084	0.0621019	0.0621019	chr9	133269015	1.2068951124338438	chr9:133269015:C:T
chr9:133269042	['A', 'G']	19959	2687.269278949742	296.46032812237587	-0.0220287936062862	0.0201200117597309	-1.094869817639752	0.273587	0.273587	chr9	133269042	0.5629045427794019	chr9:133269042:A:G
chr9:133269122	['A', 'G']	19959	12054.0	1760.324177954178	0.0197283717591606	0.010963658247704	1.7994333016803066	0.0719653	0.0719653	chr9	133269122	1.1428768598346355	chr9:133269122:A:G
chr9:133269214	['G', 'A']	19959	9563.916712603355	1352.477717006033	0.003371936993731	0.0118524442000373	0.284492965064574	0.776036	0.776036	chr9	133269214	0.1101181315269901	chr9:133269214:G:A
chr9:133269461	['T', 'C']	19959	21783.63993584603	3128.189205620227	0.0185630782165711	0.0101184275841449	1.834581318312589	0.0665826	0.0665826	chr9	133269461	1.176639249978298	chr9:133269461:T:C
chr9:133269582	['A', 'G']	19959	21791.37710589652	3134.162739917509	0.0190363931950694	0.0101207045025672	1.8809355801506409	0.0599952	0.0599952	chr9	133269582	1.221883494564725	chr9:133269582:A:G
chr9:133269706	['T', 'C']	19959	21623.75067669173	3112.1640855537444	0.0192931985976554	0.0101209121680544	1.906270727114133	0.0566294	0.0566294	chr9	133269706	1.246958039787378	chr9:133269706:T:C
chr9:133269992	['A', 'C']	19959	21914.56517221696	3092.856715320027	0.0134389271744459	0.0102026265958692	1.317202687775224	0.187786	0.187786	chr9	133269992	0.7263367887972058	chr9:133269992:A:C
chr9:133270061	['G', 'A']	19959	21986.125411371475	3140.722756983052	0.0178777647209619	0.0102283359848442	1.7478663926812923	0.0805026	0.0805026	chr9	133270061	1.094190092956127	chr9:133270061:G:A
chr9:133270074	['T', 'A']	19959	22649.411169630504	3228.220362789077	0.0197313953872947	0.0106297285987879	1.856246394620522	0.0634332	0.0634332	chr9	133270074	1.1976833792964114	chr9:133270074:T:A
chr9:133270565	['G', 'A']	19959	21792.37785800241	3135.8068341438807	0.0193150144257745	0.0101213757687143	1.9083388332916265	0.0563618	0.0563618	chr9	133270565	1.249015145484888	chr9:133270565:G:A
chr9:133270615	['A', 'G']	19959	21787.55746665329	3127.3721738579843	0.0185094186121543	0.0101222617812548	1.8285852522043544	0.0674767	0.0674767	chr9	133270615	1.170846165069796	chr9:133270615:A:G
chr9:133270637	['AT', 'A']	19959	21789.37560168472	3127.5688972419284	0.0185265067364184	0.010121490065875	1.8304129743585016	0.0672031	0.0672031	chr9	133270637	1.1726106929902	chr9:133270637:AT:A
chr9:133270647	['G', 'T']	19959	21794.114717094708	3129.348251942229	0.0185957069106869	0.0101240715206395	1.8367814641349187	0.066257	0.066257	chr9	133270647	1.178768232096398	chr9:133270647:G:T
chr9:133270797	['T', 'A']	19959	21791.111256019267	3126.9423230883226	0.0184095009095491	0.0101221595385636	1.8187325381912944	0.0689672	0.0689672	chr9	133270797	1.161357405578895	chr9:133270797:T:A
chr9:133270880	['T', 'C']	19959	2677.7565601324563	289.0317408338487	-0.024542348905335	0.0201597350193066	-1.2173944192139052	0.223469	0.223469	chr9	133270880	0.6507827144233642	chr9:133270880:T:C
chr9:133271001	['T', 'C']	19959	22187.095277039567	3176.564645024877	0.01811457666323	0.0103479743087761	1.750543258294231	0.08004	0.08004	chr9	133271001	1.0966929200358262	chr9:133271001:T:C
chr9:133271182	['T', 'C']	19959	33311.407738244605	4530.363034063468	0.0041645262614914	0.013584679297863	0.3065605135151432	0.759181	0.759181	chr9	133271182	0.1196546695196619	chr9:133271182:T:C
chr9:133271325	['C', 'T']	19959	11524.196541353382	1704.226279124478	0.0213918136830491	0.0111270640859832	1.9225029637419264	0.0545567	0.0545567	chr9	133271325	1.2631519069574044	chr9:133271325:C:T
chr9:133271505	['G', 'T']	19959	11686.92773378771	1724.4246940912594	0.0208028678652374	0.0110681002629903	1.879533738486124	0.0601862	0.0601862	chr9	133271505	1.220503076032721	chr9:133271505:G:T
chr9:133271597	['C', 'T']	19959	10092.52831512479	1404.208880604867	0.0015641395246342	0.0116161160590494	0.1346525393412982	0.892888	0.892888	chr9	133271597	0.0492030137122403	chr9:133271597:C:T
chr9:133271745	['T', 'C']	19959	22619.39987973542	3198.370891292978	0.0128272987849552	0.0101802174383502	1.2600220832841118	0.207676	0.207676	chr9	133271745	0.6826136896459863	chr9:133271745:T:C
chr9:133271880	['G', 'A']	19959	8160.817758180087	1155.820248275537	0.0048619133479996	0.0125393255955707	0.3877332405912675	0.698218	0.698218	chr9	133271880	0.1560089593031222	chr9:133271880:G:A
chr9:133272138	['G', 'A']	19959	20372.062086590497	2979.900461655639	0.0211972996719409	0.0100518847153143	2.1087885776929083	0.0349753	0.0349753	chr9	133272138	1.456238551667134	chr9:133272138:G:A
chr9:133272408	['G', 'T']	19959	20372.10348802245	2982.2894902531	0.0214237012275835	0.0100538619893044	2.1308927107189803	0.0331102	0.0331102	chr9	133272408	1.4800381959125632	chr9:133272408:G:T
chr9:133272585	['G', 'A']	19959	20209.075176665163	2960.9468766591435	0.0216912046596988	0.0100665503351402	2.15478033065402	0.031191	0.031191	chr9	133272585	1.5059707013082626	chr9:133272585:G:A
chr9:133272816	['T', 'C']	19959	22029.62246278755	3132.135982294686	0.0122767058595592	0.0101405580257387	1.2106538741160482	0.226042	0.226042	chr9	133272816	0.6458108587572521	chr9:133272816:T:C
chr9:133272953	['C', 'G']	19959	20383.12749962411	2982.88567307643	0.021207499973014	0.0100506057231179	2.110071826241628	0.0348646	0.0348646	chr9	133272953	1.4576153130716911	chr9:133272953:C:G
chr9:133273813	['C', 'T']	19959	25718.15419694312	3602.192241091064	0.0141637733117397	0.0105579145412071	1.3415313465987135	0.179763	0.179763	chr9	133273813	0.745299692744168	chr9:133273813:C:T
chr9:133273983	['A', 'G']	19959	35783.3785327721	4856.139508042629	0.0043811110087498	0.0165662206485958	0.2644605007794099	0.791428	0.791428	chr9	133273983	0.1015885888559633	chr9:133273983:A:G
chr9:133274084	['C', 'T']	19959	24078.8577443609	3446.002772320238	0.0226183907948761	0.0103027636743418	2.195371213959337	0.0281485	0.0281485	chr9	133274084	1.550544743231101	chr9:133274084:C:T
chr9:133274165	['G', 'A']	19959	17251.457379102983	2432.270089175788	0.0164328691404639	0.0102277895051403	1.606688242088378	0.108139	0.108139	chr9	133274165	0.966017650818189	chr9:133274165:G:A
chr9:133274293	['AC', 'A']	19959	1492.2242934455803	231.5503842168808	0.0264226906968052	0.0268430519390187	0.9843400354338092	0.32496	0.32496	chr9	133274293	0.4881700939392684	chr9:133274293:AC:A
chr9:133274306	['G', 'A']	19959	17253.72891717192	2430.3724986986344	0.016247680981343	0.0102274737416175	1.5886309162768184	0.11216	0.11216	chr9	133274306	0.9501619993774166	chr9:133274306:G:A
chr9:133274414	['A', 'G']	19959	35778.0	4860.632085578558	0.0056024288959932	0.0165580225688753	0.3383513262341086	0.735102	0.735102	chr9	133274414	0.1336523956590743	chr9:133274414:A:G
chr9:133274987	['G', 'A']	19959	9858.96376484739	1437.2948355520805	0.0194449923246296	0.0116859037148968	1.6639699247086654	0.0961341	0.0961341	chr9	133274987	1.01712253517253	chr9:133274987:G:A
chr9:133275068	['A', 'G']	19959	21132.29392602988	2796.650307402055	-0.0115536928660202	0.0101219064200628	-1.1414542267570682	0.253695	0.253695	chr9	133275068	0.5956880920758957	chr9:133275068:A:G
chr9:133275140	['C', 'T']	19959	533.0267060827738	61.48506302229947	-0.0103139064179159	0.0440951771213678	-0.2339010089363714	0.815064	0.815064	chr9	133275140	0.0888082884924558	chr9:133275140:C:T
chr9:133275782	['G', 'A']	19959	9798.418345864664	1437.4799355061032	0.0200084267134563	0.0117061699809125	1.7092205859030818	0.0874257	0.0874257	chr9	133275782	1.0583608816962096	chr9:133275782:G:A
chr9:133276354	['C', 'T']	19959	34472.908744675515	4695.986084619033	0.0071913065630074	0.0147390013946468	0.4879100266331032	0.625619	0.625619	chr9	133276354	0.2036900702585428	chr9:133276354:C:T
chr9:133276618	['G', 'C']	19959	6749.690889044803	1007.5149109980512	0.0102890903918964	0.0135008184499286	0.7621086403062338	0.446004	0.446004	chr9	133276618	0.3506612462875495	chr9:133276618:G:C
chr9:133276902	['C', 'T']	19959	7303.339146397408	1109.541317733532	0.013736539971937	0.0132283698877127	1.0384151704660405	0.299089	0.299089	chr9	133276902	0.5241995593095357	chr9:133276902:C:T
chr9:133277095	['C', 'T']	19959	11522.731960312689	1451.4275200929178	-0.0167018778762625	0.0111753869714933	-1.4945234486167158	0.135055	0.135055	chr9	133277095	0.8694893327485558	chr9:133277095:C:T
chr9:133278007	['G', 'A']	19959	9807.456900872006	1432.9826981955275	0.0196349826027885	0.0117249750926051	1.6746289393119564	0.0940227	0.0940227	chr9	133278007	1.0267672815644373	chr9:133278007:G:A
chr9:133278037	['C', 'T']	19959	9796.0	1438.716021471511	0.0207638997424403	0.0117240199798028	1.771056325237465	0.0765666	0.0765666	chr9	133278037	1.1159606376654034	chr9:133278037:C:T
chr9:133278100	['A', 'T']	19959	3645.365285363532	466.42789270419297	0.0018034238821173	0.0176384082578498	0.102244139933362	0.918564	0.918564	chr9	133278100	0.0368905792835613	chr9:133278100:A:T
chr9:133278431	['T', 'C']	19959	34463.72672612486	4698.174491926112	0.00782041829931	0.0147190298490208	0.5313134343450135	0.595208	0.595208	chr9	133278431	0.225331240209983	chr9:133278431:T:C
chr9:133278537	['C', 'T']	19959	1067.213881232774	161.24790938207263	0.0300561174514954	0.0315275096978818	0.9533298931477237	0.340435	0.340435	chr9	133278537	0.4679657966324826	chr9:133278537:C:T
chr9:133278724	['C', 'T']	19959	34465.7268263353	4698.5180629016	0.0077981180241982	0.0147203445736475	0.5297510520343696	0.59629	0.59629	chr9	133278724	0.22454247386948	chr9:133278724:C:T
chr9:133279053	['CA', 'C']	19959	1774.0	231.8496411003181	-0.0111184653863622	0.0244827395115586	-0.4541348561550097	0.649737	0.649737	chr9	133279053	0.1872624011455269	chr9:133279053:CA:C
chr9:133279294	['T', 'G']	19959	34549.73103517386	4702.423076963001	0.0057511118657427	0.01479452835564	0.388732356145051	0.697478	0.697478	chr9	133279294	0.1564694864476049	chr9:133279294:T:G
chr9:133279427	['T', 'C']	19959	35766.0	4869.628981442676	0.0073981828320569	0.0165152441622066	0.4479608511623994	0.654186	0.654186	chr9	133279427	0.1842987542920604	chr9:133279427:T:C
chr9:133279490	['C', 'T']	19959	3974.398256250939	485.5313182524203	-0.0045216908085201	0.0169456948613375	-0.2668341927268284	0.7896	0.7896	chr9	133279490	0.1025928603384197	chr9:133279490:C:T
chr9:133279554	['G', 'A']	19959	1775.1778824472617	230.8327133043333	-0.0112848584727535	0.0244772382165277	-0.4610347937511063	0.644779	0.644779	chr9	133279554	0.1905891156394381	chr9:133279554:G:A
chr9:133279770	['G', 'A']	19959	10369.597724766963	1514.283256058945	0.0202953073753889	0.0115067918723936	1.7637676600443375	0.0777864	0.0777864	chr9	133279770	1.1090963274480372	chr9:133279770:G:A
chr9:133279786	['G', 'A']	19959	13495.0	1632.4095895350465	-0.0206182722294181	0.0106414262621235	-1.9375478175144245	0.0526925	0.0526925	chr9	133279786	1.278251195800946	chr9:133279786:G:A
chr9:133279871	['T', 'C']	19959	22258.115191902994	3236.62161162997	0.0213585107763517	0.0100951351552014	2.11572311296366	0.0343807	0.0343807	chr9	133279871	1.4636852852102669	chr9:133279871:T:C
chr9:133280475	['ATT', 'A']	19959	7183.799639170091	1093.261173738056	0.0145172459864908	0.0131704497052202	1.1022589441829578	0.270362	0.270362	chr9	133280475	0.5680543495278818	chr9:133280475:ATT:A
chr9:133280494	['T', 'C']	19959	7186.160276650127	1089.7059562077652	0.0138254070110803	0.0131677921719639	1.0499411617777887	0.293758	0.293758	chr9	133280494	0.5320102972868602	chr9:133280494:T:C
chr9:133281464	['A', 'C']	19959	13993.206585475866	2067.245917610907	0.018587298831783	0.0105629385790916	1.7596712025359031	0.0784789	0.0784789	chr9	133281464	1.1052470928768092	chr9:133281464:A:C
chr9:133281560	['G', 'A']	19959	8949.448391622407	1159.384377917052	-0.0047063232846116	0.0120921114163435	-0.3892060801102668	0.697128	0.697128	chr9	133281560	0.156687473566343	chr9:133281560:G:A
chr9:133281947	['C', 'T']	19959	2120.3187011425134	243.7694324717089	-0.028624274402866	0.0225439462628645	-1.2697100174523244	0.204203	0.204203	chr9	133281947	0.6899378818677415	chr9:133281947:C:T
chr9:133282081	['T', 'C']	19959	593.0891461214674	97.54534634482424	0.0497418424311172	0.0419756238630429	1.185017347053941	0.236025	0.236025	chr9	133282081	0.6270419936950796	chr9:133282081:T:C
chr9:133282351	['C', 'T']	19959	2085.10446938571	243.76364878720244	-0.0258204825461676	0.0227229597288579	-1.1363168730777566	0.255838	0.255838	chr9	133282351	0.5920349486586554	chr9:133282351:C:T
chr9:133282715	['T', 'C']	19959	2491.1248121054214	316.2605713316577	-0.0166749196557541	0.0208722321670825	-0.798904473765489	0.424355	0.424355	chr9	133282715	0.3722706763443641	chr9:133282715:T:C
chr9:133282754	['A', 'T']	19959	17089.424906038585	2387.284883480794	0.0049475450712407	0.0101899568369213	0.4855315042468355	0.627305	0.627305	chr9	133282754	0.202521250859357	chr9:133282754:A:T
chr9:133282971	['C', 'T']	19959	17023.117425950983	2324.562565415746	-0.00082688483636	0.0102172736652597	-0.0809300859946228	0.935498	0.935498	chr9	133282971	0.0289571366406065	chr9:133282971:C:T
chr9:133283279	['T', 'TCTAA']	19959	2502.2507390890414	320.4905771026452	-0.0147635366844514	0.0208165853010875	-0.7092199066712525	0.478196	0.478196	chr9	133283279	0.320394060978908	chr9:133283279:T:TCTAA
chr9:133283289	['G', 'A']	19959	2502.1253632628523	320.5263549913769	-0.0147365867785696	0.0208165195457974	-0.7079275066203234	0.478999	0.478999	chr9	133283289	0.3196653932554477	chr9:133283289:G:A
chr9:133283391	['G', 'A']	19959	7915.172572803368	1128.0325410169316	0.0057553640348136	0.0126644879917524	0.4544490103793995	0.649511	0.649511	chr9	133283391	0.1874134893964229	chr9:133283391:G:A
chr9:133283667	['G', 'A']	19959	8572.288484666267	1178.0972933558078	0.0004527713131873	0.0122187542619981	0.0370554398164442	0.970441	0.970441	chr9	133283667	0.0130308633187198	chr9:133283667:G:A
chr9:133283693	['A', 'G']	19959	8571.717865196691	1181.3931750424322	0.0008508100773746	0.0122189860285232	0.069630170243962	0.944489	0.944489	chr9	133283693	0.0248030957274518	chr9:133283693:A:G
chr9:133283695	['AAGGCC', 'A']	19959	8570.576454668471	1180.804723525437	0.0007896070638671	0.0122214369593111	0.0646083653252848	0.948486	0.948486	chr9	133283695	0.0229690750732825	chr9:133283695:AAGGCC:A
chr9:133283965	['A', 'G']	19959	2197.0	319.896754963742	0.0074582708007454	0.0221319231659567	0.3369915368320882	0.736127	0.736127	chr9	133283965	0.1330472527262279	chr9:133283965:A:G
chr9:133283967	['C', 'G']	19959	8491.276307877331	1174.2530687035523	0.0011312503622611	0.0122765220029781	0.0921474634254471	0.926582	0.926582	chr9	133283967	0.0331161407577331	chr9:133283967:C:G
chr9:133284006	['G', 'A']	19959	8489.425343220762	1173.1113494423391	0.0010466343081336	0.0122800071628078	0.0852307571369821	0.932079	0.932079	chr9	133284006	0.0305472766910206	chr9:133284006:G:A
chr9:133284217	['A', 'G']	19959	8491.850929498421	1172.6501106663527	0.0009736284800618	0.01227993855121	0.0792861035909568	0.936806	0.936806	chr9	133284217	0.0283503363830173	chr9:133284217:A:G
chr9:133284270	['A', 'G']	19959	8495.276909200242	1170.9575235287878	0.0006209010874542	0.0122797968565245	0.0505628142475622	0.959674	0.959674	chr9	133284270	0.0178762711746486	chr9:133284270:A:G
chr9:133284646	['T', 'C']	19959	8495.53344028878	1171.8219464867343	0.0006996515568138	0.0122818278841665	0.0569664029990067	0.954573	0.954573	chr9	133284646	0.0201908537712031	chr9:133284646:T:C
chr9:133284908	['C', 'T']	19959	8490.276157546603	1174.4751950080456	0.0011851317859842	0.0122803796239469	0.0965061197027807	0.92312	0.92312	chr9	133284908	0.0347418396562734	chr9:133284908:C:T
chr9:133284965	['G', 'C']	19959	8491.425443431206	1171.2001371585711	0.0007315326410743	0.0122797895057676	0.059572083115164	0.952497	0.952497	chr9	133284965	0.0211363835111331	chr9:133284965:G:C
chr9:133285059	['G', 'A']	19959	8492.851029713886	1172.3766829647589	0.0011165459423881	0.012279793612346	0.0909254648437706	0.927553	0.927553	chr9	133285059	0.0326612655944044	chr9:133285059:G:A
chr9:133285409	['T', 'C']	19959	8490.126891851258	1171.7971866890207	0.0008073644048034	0.0122808726424006	0.0657416152998753	0.947584	0.947584	chr9	133285409	0.0233822809699297	chr9:133285409:T:C
chr9:133285502	['G', 'A']	19959	8490.276157546603	1169.7476470212025	0.0006699523602322	0.0122821689425268	0.0545467468626464	0.9565	0.9565	chr9	133285502	0.0193150256366853	chr9:133285502:G:A
chr9:133285702	['C', 'T']	19959	11091.334235453316	1552.6561005904975	0.0031498730300007	0.0112273406817928	0.280553794462552	0.779056	0.779056	chr9	133285702	0.1084313233070703	chr9:133285702:C:T
chr9:133285900	['A', 'G']	19959	8492.851029713886	1172.0344071029965	0.000831583544014	0.0122798067765954	0.0677195951974587	0.94601	0.94601	chr9	133285900	0.0241042727717115	chr9:133285900:A:G
chr9:133286265	['G', 'A']	19959	4740.0	641.0935685602356	0.0104029523676147	0.0157424234084288	0.6608228033077058	0.508734	0.508734	chr9	133286265	0.2935092363829003	chr9:133286265:G:A
chr9:133286279	['G', 'A']	19959	17530.75667685524	2415.732718211365	0.0001813904083744	0.0101478839380679	0.017874702694819	0.985739	0.985739	chr9	133286279	0.0062380605808419	chr9:133286279:G:A
chr9:133286559	['G', 'T']	19959	8491.127142427584	1173.0293589828398	0.0010605328111451	0.0122825219351052	0.086344874183693	0.931193	0.931193	chr9	133286559	0.0309602973771761	chr9:133286559:G:T
chr9:133287192	['C', 'T']	19959	5987.499949884734	853.8185207297013	0.0083198007527841	0.0141625831208042	0.5874493855970891	0.556909	0.556909	chr9	133287192	0.254215763581324	chr9:133287192:C:T
chr9:133287734	['G', 'A']	19959	10665.068697700057	1412.013969220572	-0.0019667993612699	0.0113882906433869	-0.1727036499908854	0.862886	0.862886	chr9	133287734	0.0640465772178913	chr9:133287734:G:A
chr9:133287757	['A', 'G']	19959	10665.603126879134	1410.674896553151	-0.0020824601251606	0.0113884726271399	-0.1828568407143497	0.854912	0.854912	chr9	133287757	0.0680785868873973	chr9:133287757:A:G
chr9:133287875	['C', 'T']	19959	30719.695700110253	4202.094978071863	0.0010579649331542	0.0118572325515597	0.0892252832651978	0.928904	0.928904	chr9	133287875	0.0320291669800789	chr9:133287875:C:T
chr9:133287998	['A', 'G']	19959	30716.07791752267	4202.7603666769255	0.0012599701820111	0.0118531330311787	0.1062984932926121	0.915347	0.915347	chr9	133287998	0.0384142374996144	chr9:133287998:A:G
chr9:133288429	['C', 'T']	19959	8494.255852423681	1172.6902868812508	0.0009346519749995	0.0122831588126208	0.076092150989628	0.939347	0.939347	chr9	133288429	0.0271739473003964	chr9:133288429:C:T
chr9:133289021	['T', 'G']	19959	945.047349433811	121.42260748857464	-0.0039496177450752	0.0332902314659939	-0.1186419430309393	0.90556	0.90556	chr9	133289021	0.0430827691979192	chr9:133289021:T:G
chr9:133289067	['A', 'G']	19959	8491.978297914997	1170.7387217417438	0.0006387179118397	0.0122847921421237	0.0519925697114249	0.958535	0.958535	chr9	133289067	0.0183920246436642	chr9:133289067:A:G
chr9:133289083	['T', 'C']	19959	17576.40312719254	2420.288599516667	5.648663925835125e-05	0.010149323710883	0.0055655569639365	0.995559	0.995559	chr9	133289083	0.0019329971984442	chr9:133289083:T:C
chr9:133289639	['C', 'T']	19959	17573.760986120156	2420.772879119655	0.0002226950912937	0.0101470763824604	0.0219467246426445	0.982491	0.982491	chr9	133289639	0.0076714192408201	chr9:133289639:C:T
chr9:133290122	['G', 'A']	19959	2185.0	318.5756859942426	0.0074066741874653	0.0221821383757262	0.333902623002768	0.738457	0.738457	chr9	133290122	0.1316747883769736	chr9:133290122:G:A
chr9:133292824	['C', 'T']	19959	650.0651400511099	102.5338845380407	0.0420089427021828	0.0401752811888833	1.04564153526838	0.295739	0.295739	chr9	133292824	0.529091399965102	chr9:133292824:C:T
chr9:133293322	['C', 'T']	19959	427.0	35.33223849170806	-0.0497931412171415	0.0492227953243876	-1.0115870276971295	0.311748	0.311748	chr9	133293322	0.5061963240298528	chr9:133293322:C:T
chr9:133293515	['G', 'A']	19959	7318.0999699338545	1037.388149957007	0.0073132443122786	0.0129905187388425	0.5629678428784789	0.573463	0.573463	chr9	133293515	0.2414945976654235	chr9:133293515:G:A
chr9:133294880	['G', 'A']	19959	7331.570567251165	1032.2317221845549	0.0061709205889624	0.0129955009434558	0.4748505360287712	0.634899	0.634899	chr9	133294880	0.1972953569622267	chr9:133294880:G:A
chr9:133294912	['G', 'A']	19959	9857.023613484507	1363.9026128643006	-0.0004373544559275	0.0119693712521966	-0.0365394678394032	0.970853	0.970853	chr9	133294912	0.0128465230495689	chr9:133294912:G:A
chr9:133295160	['G', 'A']	19959	10682.746641940656	1423.6579564582628	-0.0009667889845946	0.0113918370863759	-0.084866819746824	0.932368	0.932368	chr9	133295160	0.0304126404087607	chr9:133295160:G:A
chr9:133295530	['A', 'G']	19959	7516.376590840766	1066.0269701346697	0.0072672593249545	0.0128488409753276	0.5655964875671772	0.571674	0.571674	chr9	133295530	0.2428515592520567	chr9:133295530:A:G
chr9:133295977	['A', 'C']	19959	614.2462031978348	95.91032987869448	0.0417914508625327	0.0412163528302285	1.0139531519121332	0.310617	0.310617	chr9	133295977	0.5077747791156589	chr9:133295977:A:C
chr9:133296614	['A', 'G']	19959	14423.789444639537	1972.111903523324	-0.0011139430748368	0.0105094420503708	-0.1059945018487	0.915588	0.915588	chr9	133296614	0.0382999079677161	chr9:133296614:A:G
chr9:133296719	['G', 'A']	19959	599.8910084501326	88.5757569983904	0.0294103147100083	0.0418789716438422	0.7022692667844623	0.482519	0.482519	chr9	133296719	0.3164855809052792	chr9:133296719:G:A
chr9:133296909	['A', 'G']	19959	7687.703755649008	1118.232517925836	0.0129721539158938	0.013026887774286	0.9957983933430185	0.31936	0.31936	chr9	133296909	0.4957194803927229	chr9:133296909:A:G
chr9:133297857	['C', 'T']	19959	12169.48751879699	1613.026415083057	-0.0066765337605776	0.0109468442363575	-0.6099048836744221	0.541932	0.541932	chr9	133297857	0.2660552040104817	chr9:133297857:C:T
chr9:133297948	['G', 'C']	19959	12172.098551305824	1613.50293077942	-0.0067186315925608	0.010947383256839	-0.6137203233808078	0.539407	0.539407	chr9	133297948	0.2680834219141853	chr9:133297948:G:C
chr9:133297982	['G', 'A']	19959	12169.048511576626	1613.132535863456	-0.0067255494955471	0.0109475281764647	-0.61434411377044	0.538995	0.538995	chr9	133297982	0.2684152635377164	chr9:133297982:G:A
chr9:133297985	['T', 'C']	19959	12171.049012729278	1612.9989920978608	-0.006768748050497	0.0109451735955959	-0.6184230877087817	0.536304	0.536304	chr9	133297985	0.2705889638583951	chr9:133297985:T:C
chr9:133297990	['G', 'A']	19959	15591.468223736969	2186.673771556242	0.007993190423799	0.0103522166666554	0.7721235635982288	0.44005	0.44005	chr9	133297990	0.3564979746720001	chr9:133297990:G:A
chr9:133298034	['A', 'G']	19959	12153.217818309364	1605.3278594321348	-0.0069609778101895	0.0109474845057158	-0.6358518074682034	0.52488	0.52488	chr9	133298034	0.2799399752507569	chr9:133298034:A:G
chr9:133298178	['G', 'A']	19959	12171.439288398898	1615.9398607276864	-0.0064093077351241	0.0109450595279304	-0.5855891161458184	0.558158	0.558158	chr9	133298178	0.2532428461965347	chr9:133298178:G:A
chr9:133298280	['A', 'T']	19959	15594.34395670475	2190.028173246985	0.0082501804738018	0.0103516099793456	0.7969949109619865	0.425463	0.425463	chr9	133298280	0.3711382019589904	chr9:133298280:A:T
chr9:133299025	['A', 'G']	19959	12216.284482758623	1628.1236571168977	-0.0056831708300606	0.0109368076069525	-0.5196370855465923	0.603322	0.603322	chr9	133299025	0.2194508379449932	chr9:133299025:A:G
chr9:133299103	['C', 'T']	19959	4817.413654819791	648.7858552347213	0.0077678062769763	0.0156014362642192	0.497890459918183	0.618567	0.618567	chr9	133299103	0.2086132529396749	chr9:133299103:C:T
chr9:133299121	['C', 'A']	19959	12217.672831153212	1624.12968326998	-0.0061989791680967	0.0109368045758778	-0.5667998477150495	0.570857	0.570857	chr9	133299121	0.2434726691426285	chr9:133299121:C:A
chr9:133299472	['A', 'G']	19959	12216.67253044655	1629.8796384270493	-0.0054743984079958	0.0109353400783927	-0.5006152866532918	0.616647	0.616647	chr9	133299472	0.2099633770101783	chr9:133299472:A:G
chr9:133299476	['C', 'T']	19959	12215.836139506917	1628.258730797246	-0.0056815476132585	0.0109347763971254	-0.5195851663461704	0.603359	0.603359	chr9	133299476	0.2194242047323455	chr9:133299476:C:T
chr9:133300025	['T', 'G']	19959	12214.835989176188	1628.2472917657776	-0.0056591413082791	0.0109346862261012	-0.517540347410306	0.604785	0.604785	chr9	133300025	0.2183989888329309	chr9:133300025:T:G
chr9:133300184	['A', 'G']	19959	12031.590051998475	1593.2498047869285	-0.0065630033088528	0.0111163186945207	-0.5903935906486535	0.554933	0.554933	chr9	133300184	0.2557594483850325	chr9:133300184:A:G
chr9:133300344	['C', 'T']	19959	12209.670425499924	1628.198166409599	-0.0057413160881741	0.0109394849178687	-0.5248250837474185	0.599711	0.599711	chr9	133300344	0.2220579851867525	chr9:133300344:C:T
chr9:133300359	['A', 'G']	19959	9572.438815393867	1256.9443738787998	-0.007225617258054	0.011797414071745	-0.612474667254364	0.540231	0.540231	chr9	133300359	0.2674204983739378	chr9:133300359:A:G
chr9:133300630	['AG', 'A']	19959	5972.977871443628	811.0556982161473	-0.0052886222405377	0.0141751688222211	-0.3730905999685345	0.709085	0.709085	chr9	133300630	0.1493017016035069	chr9:133300630:AG:A
chr9:133300635	['G', 'A']	19959	27514.957288578487	3887.0157131073215	0.0162695145398352	0.0108198989104969	1.5036660392502643	0.132683	0.132683	chr9	133300635	0.8771847175209883	chr9:133300635:G:A
chr9:133300779	['T', 'A']	19959	15607.89594099643	2187.847203325192	0.0076853311797395	0.0103591991141889	0.7418846857777791	0.458166	0.458166	chr9	133300779	0.3389771424714925	chr9:133300779:T:A
chr9:133301494	['T', 'C']	19959	30801.08643583705	4225.36048255717	0.0022634962158775	0.0118884790347786	0.1903940957674973	0.849002	0.849002	chr9	133301494	0.0710912866842678	chr9:133301494:T:C
chr9:133301515	['C', 'T']	19959	17810.78473718495	2329.334245261107	-0.0112158811598475	0.0100885588651178	-1.111742649252666	0.266262	0.266262	chr9	133301515	0.5746908101584891	chr9:133301515:C:T
chr9:133301884	['C', 'T']	19959	617.0	100.51386739602604	0.0484582332067306	0.0411901990601871	1.1764505710672448	0.239429	0.239429	chr9	133301884	0.6208232483439373	chr9:133301884:C:T
chr9:133301911	['T', 'C']	19959	20586.031415973543	2858.140000841936	0.0027761806041114	0.0100396127800949	0.2765226772107836	0.78215	0.78215	chr9	133301911	0.106709950360559	chr9:133301911:T:C
chr9:133302407	['C', 'T']	19959	1702.170566718445	193.35724641478552	-0.022084735351873	0.0249562864434057	-0.8849367634065017	0.376201	0.376201	chr9	133302407	0.424580054362714	chr9:133302407:C:T
chr9:133302478	['C', 'T']	19959	7695.927934248773	995.3423892040552	-0.0114243676382482	0.0127502626875221	-0.8960103739218306	0.370258	0.370258	chr9	133302478	0.431495549097583	chr9:133302478:C:T
chr9:133302510	['G', 'A']	19959	20966.10091697149	2792.0919656725537	-0.0098814333047621	0.0100679548182766	-0.981473743488014	0.326371	0.326371	chr9	133302510	0.4862884378455919	chr9:133302510:G:A
chr9:133303140	['G', 'A']	19959	806.0	128.89901665078287	0.0405094197218696	0.036074508003894	1.1229375523984104	0.261478	0.261478	chr9	133303140	0.5825648455367974	chr9:133303140:G:A
chr9:133303338	['G', 'A']	19959	15143.51746254447	1965.5657245390585	-0.0079966240249414	0.0103839738986209	-0.7700928472098165	0.441254	0.441254	chr9	133303338	0.3553113446748207	chr9:133303338:G:A
chr9:133303380	['T', 'C']	19959	32801.93039687312	4403.349870384239	-0.0059253441402061	0.0132140698384542	-0.4484117469216621	0.653861	0.653861	chr9	133303380	0.1845145656650814	chr9:133303380:T:C
chr9:133303459	['T', 'C']	19959	19706.974745703264	2660.8134841510155	-0.0048978611728377	0.0100884598288081	-0.4854914680684603	0.627333	0.627333	chr9	133303459	0.202501866390697	chr9:133303459:T:C
chr9:133303468	['C', 'T']	19959	10590.530614290008	1410.545319613566	0.0001864991140362	0.0113781546153675	0.016390980817259	0.986923	0.986923	chr9	133303468	0.0057167297818302	chr9:133303468:C:T
chr9:133303623	['G', 'A']	19959	1061.0531616394428	160.129452401393	0.0152655200370291	0.0315117821886989	0.4844384854406564	0.62808	0.62808	chr9	133303623	0.201985035648513	chr9:133303623:G:A
chr9:133303671	['AC', 'A']	19959	19259.754761427423	2598.2194205679466	-0.0059672815169506	0.0100888973864546	-0.5914701367626538	0.554212	0.554212	chr9	133303671	0.2563240749497426	chr9:133303671:AC:A
chr9:133303824	['C', 'G']	19959	793.0397334402245	120.1982510439824	0.0311430600982035	0.0363450861109766	0.8568712701109259	0.391526	0.391526	chr9	133303824	0.407239392529155	chr9:133303824:C:G
chr9:133303865	['C', 'T']	19959	9783.47053517739	1307.6056609629857	0.0013617369752098	0.0116903668173991	0.1164836823754001	0.90727	0.90727	chr9	133303865	0.0422634493672506	chr9:133303865:C:T
chr9:133303896	['GGGCC', 'G']	19959	794.0397835454454	120.94756076074302	0.0318321533592064	0.0363247204037455	0.8763220475036113	0.380866	0.380866	chr9	133303896	0.4192277951821828	chr9:133303896:GGGCC:G
chr9:133303925	['A', 'G']	19959	31736.59008918729	4275.488175572379	-0.0042532242757761	0.0125231757202494	-0.3396282517140491	0.73414	0.73414	chr9	133303925	0.134221112523001	chr9:133303925:A:G
chr9:133304026	['G', 'A']	19959	795.0	120.4481537206521	0.0313041845986084	0.036304783134418	0.8622606140547645	0.388554	0.388554	chr9	133304026	0.4105486158017751	chr9:133304026:G:A
chr9:133304031	['C', 'T']	19959	3394.190406976744	373.4358812485178	-0.0317884174445321	0.0179236041649556	-1.7735505176288706	0.0761528	0.0761528	chr9	133304031	1.1183141238158762	chr9:133304031:C:T
chr9:133304202	['GT', 'G']	19959	30938.6503307276	4155.191691187371	-0.0073706586307018	0.0120873730906184	-0.6097816767501385	0.542013	0.542013	chr9	133304202	0.2659902969292191	chr9:133304202:GT:G
chr9:133304213	['T', 'C']	19959	795.1992081788112	120.29743345972484	0.0311467408868331	0.0363050191827904	0.8579183150961542	0.390948	0.390948	chr9	133304213	0.4078810042790585	chr9:133304213:T:C
chr9:133304245	['A', 'G']	19959	795.0398336506664	120.46633572428117	0.0313084724178738	0.0363048049601739	0.8623782017895141	0.38849	0.38849	chr9	133304245	0.4106201557580829	chr9:133304245:A:G
chr9:133304327	['G', 'A']	19959	795.0	120.4481537206521	0.0313041845986084	0.036304783134418	0.8622606140547645	0.388554	0.388554	chr9	133304327	0.4105486158017751	chr9:133304327:G:A
chr9:133304381	['G', 'A']	19959	796.0	120.0333761643384	0.0304903142605728	0.0362833174549687	0.8403397594063573	0.400728	0.400728	chr9	133304381	0.3971503111219596	chr9:133304381:G:A
chr9:133304531	['G', 'A']	19959	14621.732588435716	2002.870096836388	0.0065869500474993	0.010461069295208	0.6296631693775913	0.528922	0.528922	chr9	133304531	0.276608368545594	chr9:133304531:G:A
chr9:133305431	['G', 'A']	19959	795.0	120.1643039976347	0.0303544218611528	0.0363048088425384	0.8360992063835496	0.403109	0.403109	chr9	133305431	0.3945775054770564	chr9:133305431:G:A
chr9:133305768	['A', 'C']	19959	26164.93280216476	3479.908068803926	-0.0096977154020802	0.0105904134611069	-0.915706968164634	0.359832	0.359832	chr9	133305768	0.4439002172954954	chr9:133305768:A:C
chr9:133305960	['G', 'T']	19959	5315.326245047394	602.5901799027813	-0.0336696813580122	0.0148859387358579	-2.261844681444719	0.0237177	0.0237177	chr9	133305960	1.6249274285345612	chr9:133305960:G:T
chr9:133305964	['G', 'A']	19959	785.086374695863	120.70897261594024	0.0324371723177527	0.0367719473955095	0.8821173371338471	0.377724	0.377724	chr9	133305964	0.4228254198946728	chr9:133305964:G:A
chr9:133306143	['G', 'A']	19959	19245.999245283	2564.4133612608653	-0.0068127527599376	0.0100474388071023	-0.678058646659471	0.497742	0.497742	chr9	133306143	0.3029957114789074	chr9:133306143:G:A
chr9:133306190	['A', 'T']	19959	31496.696363729527	4244.406454565323	-0.0056314315364334	0.0129381181232934	-0.4352589366373725	0.663379	0.663379	chr9	133306190	0.1782382806737466	chr9:133306190:A:T
chr9:133306241	['C', 'T']	19959	5317.865076182839	603.1892387362947	-0.0332088649219251	0.0148699633540498	-2.2332849201595866	0.0255412	0.0255412	chr9	133306241	1.592758702173017	chr9:133306241:C:T
chr9:133306452	['T', 'C']	19959	21229.0	2881.258272030122	-0.0031387735466514	0.0100952914336707	-0.3109146048208921	0.755869	0.755869	chr9	133306452	0.1215534657512851	chr9:133306452:T:C
chr9:133306763	['G', 'A']	19959	944.0	133.220852576655	0.0109136909741535	0.0332515471455374	0.3282160353738089	0.742752	0.742752	chr9	133306763	0.1291561701028316	chr9:133306763:G:A
chr9:133306995	['T', 'G']	19959	31961.60136286201	4321.702927049093	-0.0023132021102848	0.0126496196615755	-0.1828673250399329	0.854904	0.854904	chr9	133306995	0.0680826508987941	chr9:133306995:T:G
chr9:133307219	['C', 'T']	19959	5237.262401042189	624.5415419493638	-0.0261043503830695	0.0149722407775481	-1.7435166032204572	0.0812588	0.0812588	chr9	133307219	1.090129595463045	chr9:133307219:C:T
chr9:133316395	['T', 'G']	19959	31776.77630787733	4315.145504240726	0.0017803715207691	0.0125354071810472	0.1420274184201208	0.88706	0.88706	chr9	133316395	0.0520470038575241	chr9:133316395:T:G
chr9:133316986	['C', 'A']	19959	770.0	64.29297355061624	-0.0552299026701681	0.036434021241196	-1.515888194293513	0.129563	0.129563	chr9	133316986	0.8875190045615086	chr9:133316986:C:A
chr9:133317344	['G', 'A']	19959	9815.967226259085	1322.53030202604	0.0030367392105924	0.0117030882829614	0.2594818681333606	0.795266	0.795266	chr9	133317344	0.0994875845383491	chr9:133317344:G:A
chr9:133317378	['A', 'G']	19959	768.1924426180215	62.77129443543927	-0.0575840107788169	0.0364707721807009	-1.5789084610960964	0.114373	0.114373	chr9	133317378	0.9416764872123422	chr9:133317378:A:G
chr9:133317616	['C', 'T']	19959	1260.2628516976777	142.28962076117867	-0.0281257385623344	0.0287337596976681	-0.9788394856179194	0.327671	0.327671	chr9	133317616	0.4845619934582973	chr9:133317616:C:T
chr9:133317867	['A', 'G']	19959	6397.320523098507	723.1089917575733	-0.0343713896028869	0.0136906541030367	-2.5105732234709754	0.0120614	0.0120614	chr9	133317867	1.9186022795104225	chr9:133317867:A:G
chr9:133317936	['ACTG', 'A']	19959	3458.5595488721806	449.766307674381	0.0053525465352292	0.0179702865808633	0.2978553798317918	0.765817	0.765817	chr9	133317936	0.1158749971888458	chr9:133317936:ACTG:A
chr9:133317953	['A', 'C']	19959	38243.32875545085	5188.151281041162	0.0112614954215868	0.0251298328612263	0.4481325237527772	0.654062	0.654062	chr9	133317953	0.1843810819790391	chr9:133317953:A:C
chr9:133318055	['A', 'G']	19959	11865.945160158408	1550.0456820915656	-0.0022648217113997	0.0110408311047339	-0.2051314516013821	0.837472	0.837472	chr9	133318055	0.0770297042299512	chr9:133318055:A:G
chr9:133318061	['A', 'G']	19959	11869.109467455615	1550.7742222174293	-0.0022644335570722	0.011041987623367	-0.2050748139112399	0.837516	0.837516	chr9	133318061	0.0770068874011642	chr9:133318061:A:G
chr9:133318150	['T', 'C']	19959	3364.0112764997752	481.6529336581228	0.0147008520026246	0.0184168181349918	0.798229742774791	0.424747	0.424747	chr9	133318150	0.3718696798822172	chr9:133318150:T:C
chr9:133318380	['T', 'C']	19959	1523.6106962057038	145.1032953287762	-0.0380667610276245	0.0261571664261388	-1.455309050202945	0.145599	0.145599	chr9	133318380	0.8368416078249961	chr9:133318380:T:C
chr9:133318693	['A', 'G']	19959	25543.839446782928	3394.9625625823523	-0.0077547630457158	0.0105426597135155	-0.7355604047216243	0.462007	0.462007	chr9	133318693	0.3353514442743013	chr9:133318693:A:G
chr9:133319125	['G', 'A']	19959	9654.609330323554	1311.2161874013134	0.0048564833637263	0.0118423273229822	0.4100953496110025	0.68174	0.68174	chr9	133319125	0.1663812237224832	chr9:133319125:G:A
chr9:133319414	['A', 'C']	19959	679.4766106793684	111.56555226568354	0.0399970981125018	0.0391383089059587	1.0219424198579088	0.306821	0.306821	chr9	133319414	0.5131149189342602	chr9:133319414:A:C
chr9:133319751	['C', 'T']	19959	3494.105904263361	439.5614915729696	-0.004807379478049	0.0179207389540353	-0.268257882131949	0.788504	0.788504	chr9	133319751	0.1031960991980823	chr9:133319751:C:T
chr9:133320090	['T', 'C']	19959	25650.41795386158	3502.1310497459463	-0.000245359797596	0.0106008432264757	-0.0231453095149306	0.981535	0.981535	chr9	133320090	0.0080942095271906	chr9:133320090:T:C
chr9:133322034	['G', 'C']	19959	1260.1466499372646	234.87770811681804	0.0543728906269663	0.028973156441616	1.8766643785095856	0.0605787	0.0605787	chr9	133322034	1.2176800507272356	chr9:133322034:G:C
chr9:133322720	['C', 'A']	19959	2603.0	366.5412893290051	-0.0048783737106212	0.0203838410935257	-0.2393255367444298	0.810856	0.810856	chr9	133322720	0.0910562653426864	chr9:133322720:C:A
chr9:133322807	['C', 'A']	19959	631.0	101.01096714619194	0.0355180415347013	0.0406376761903843	0.8740175340809858	0.382119	0.382119	chr9	133322807	0.4178013674672917	chr9:133322807:C:A
chr9:133323002	['T', 'A']	19959	1390.0196688409435	251.61004891782423	0.0488529557851298	0.0276486337885116	1.7669211491176402	0.0772567	0.0772567	chr9	133323002	1.112063846571714	chr9:133323002:T:A
chr9:133323762	['G', 'GA']	19959	7212.806905883532	1091.94843507157	0.0215071099108371	0.0131761277266643	1.632278493120054	0.102637	0.102637	chr9	133323762	0.9886960505388824	chr9:133323762:G:GA
chr9:133324112	['G', 'A']	19959	2855.0	450.6152516051857	0.031662437505272	0.0196406998947917	1.612082954012663	0.10696	0.10696	chr9	133324112	0.970778605746072	chr9:133324112:G:A
chr9:133324174	['C', 'T']	19959	442.0	41.30651513742057	-0.0360865497535925	0.0483928546659382	-0.7456999592750285	0.455857	0.455857	chr9	133324174	0.341171371920574	chr9:133324174:C:T
chr9:133324675	['T', 'TAG']	19959	9176.919577090746	1415.0959128921488	0.0269014136826215	0.0120292340033471	2.2363363847719824	0.0253408	0.0253408	chr9	133324675	1.596179678714564	chr9:133324675:T:TAG
chr9:133324803	['G', 'A']	19959	16955.548556825015	2413.0775107849418	0.0105066947335691	0.010242871575	1.02575675743246	0.305019	0.305019	chr9	133324803	0.5156731070855094	chr9:133324803:G:A
chr9:133324916	['A', 'G']	19959	5922.2967231185485	958.5433273239156	0.0352006840088323	0.0142490321157758	2.470391232388329	0.0135048	0.0135048	chr9	133324916	1.869511843134401	chr9:133324916:A:G
chr9:133325633	['T', 'C']	19959	663.7316045543461	111.366042359767	0.0381175898142872	0.0396968155987298	0.9602178219934324	0.336957	0.336957	chr9	133325633	0.4724255170937457	chr9:133325633:T:C
chr9:133325932	['T', 'C']	19959	2053.205742346044	300.5045265545472	0.0153652699372054	0.0228823706157442	0.6714894271764543	0.501917	0.501917	chr9	133325932	0.299368094453111	chr9:133325932:T:C
chr9:133327169	['A', 'T']	19959	593.4933779875164	105.06815828254058	0.0498846135553146	0.0422218550223544	1.181487964678558	0.237423	0.237423	chr9	133327169	0.624477211711485	chr9:133327169:A:T
chr9:133327758	['T', 'C']	19959	2633.5277875219244	439.8074213148784	0.036927766673	0.0204307256446243	1.8074623151095144	0.0707053	0.0707053	chr9	133327758	1.1505480306941465	chr9:133327758:T:C
chr9:133328311	['G', 'A']	19959	628.0944076969333	100.24584387331804	0.0329845656090291	0.0408013936396485	0.8084176217200718	0.41886	0.41886	chr9	133328311	0.3779311116099639	chr9:133328311:G:A
chr9:133328538	['A', 'G']	19959	6165.92678893566	888.1426312400921	0.0132107248194405	0.0139703423001221	0.9456264231496344	0.344351	0.344351	chr9	133328538	0.4629986514797317	chr9:133328538:A:G
chr9:133328898	['C', 'A']	19959	23729.32232357658	3515.2665254494286	0.0307730104687192	0.0102474823419466	3.0029825318902232	0.00267679	0.00267679	chr9	133328898	2.57238569882375	chr9:133328898:C:A
chr9:133328939	['C', 'T']	19959	10352.593464969432	1532.1854180357548	0.0132087753228502	0.0114984768899395	1.1487413028074276	0.250676	0.250676	chr9	133328939	0.6008872438898403	chr9:133328939:C:T
chr9:133329004	['T', 'C']	19959	2962.1873089068213	519.2768062873116	0.0493635797612837	0.019467514896851	2.535689841401822	0.0112302	0.0112302	chr9	133329004	1.9496125092663308	chr9:133329004:T:C
chr9:133329338	['G', 'A']	19959	6104.611715187653	881.9260493830301	0.013837337569971	0.0140342744964619	0.9859674309106216	0.324161	0.324161	chr9	133329338	0.4892392365684191	chr9:133329338:G:A
chr9:133329585	['A', 'G']	19959	691.0346227076861	115.63110305505518	0.0377408653141725	0.0389263017770023	0.969546645617124	0.332284	0.332284	chr9	133329585	0.4784905701838333	chr9:133329585:A:G
chr9:133330450	['A', 'G']	19959	19122.79051819184	2800.5799364655604	0.0192799849669062	0.0100942805868261	1.9099909895578056	0.0561487	0.0561487	chr9	133330450	1.2506602944223322	chr9:133330450:A:G
chr9:133330591	['A', 'G']	19959	691.912000000001	115.19675734923833	0.0360805632717724	0.0389797780867883	0.925622593115824	0.354653	0.354653	chr9	133330591	0.4501963621148013	chr9:133330591:A:G
chr9:133330649	['A', 'G']	19959	695.927535499519	117.06364171860116	0.0383524939671855	0.0389549709926065	0.9845340142716223	0.324865	0.324865	chr9	133330649	0.4882970757453693	chr9:133330649:A:G
chr9:133331302	['AG', 'A']	19959	692.0	113.5868191861978	0.0342821689919868	0.0388969834415758	0.8813580375321227	0.378135	0.378135	chr9	133331302	0.4223531226814256	chr9:133331302:AG:A
chr9:133332630	['G', 'A']	19959	2957.0	528.4175177929976	0.0525632137996036	0.0194864390107762	2.6974253105216106	0.00699367	0.00699367	chr9	133332630	2.155294863957032	chr9:133332630:G:A
chr9:133332667	['G', 'A']	19959	2961.0	527.0636234361024	0.0521876554007856	0.0194696924306897	2.6804560773914967	0.00735823	0.00735823	chr9	133332667	2.133226641325536	chr9:133332667:G:A
chr9:133333974	['A', 'G']	19959	23745.37941574385	3547.4620696957622	0.0330695695420805	0.0102616831966136	3.222626240595067	0.00127225	0.00127225	chr9	133333974	2.895427540454668	chr9:133333974:A:G
chr9:133337361	['A', 'T']	19959	6312.948887552616	915.0640973866728	0.012638494066251	0.0138268171818565	0.9140566408034364	0.360698	0.360698	chr9	133337361	0.4428562657530864	chr9:133337361:A:T
chr9:133337474	['G', 'A']	19959	10363.5577269994	1498.9307952693398	0.0102069555183306	0.0114976254565708	0.8877446527445714	0.374689	0.374689	chr9	133337474	0.4263290565977541	chr9:133337474:G:A
chr9:133338163	['A', 'G']	19959	1307.0654875238	216.70659761376243	0.0342819292228741	0.0284846458228439	1.2035230992895478	0.228788	0.228788	chr9	133338163	0.6405667581589685	chr9:133338163:A:G
chr9:133338575	['G', 'A']	19959	676.0677456531542	115.24815209342988	0.0444848948142294	0.039332162482677	1.1310055691400596	0.258066	0.258066	chr9	133338575	0.5882692096562375	chr9:133338575:G:A
chr9:133338901	['C', 'T']	19959	10361.03823219923	1498.267240307045	0.0100158354226316	0.0114975025109225	0.8711313968504607	0.383693	0.383693	chr9	133338901	0.4160161238903055	chr9:133338901:C:T
chr9:133338938	['C', 'T']	19959	23621.550511124475	3518.624519898564	0.0315411807429243	0.0102550618356768	3.0756694838439964	0.00210315	0.00210315	chr9	133338938	2.677129751636486	chr9:133338938:C:T
chr9:133340381	['T', 'C']	19959	10629.662874611606	1589.926244604968	0.0189413163904769	0.0114137245070042	1.6595210773532536	0.0970266	0.0970266	chr9	133340381	1.013109186872496	chr9:133340381:T:C
chr9:133340993	['C', 'T']	19959	672.0336707084878	114.19952852539666	0.0432777947598759	0.0394403199578535	1.0972982675121103	0.272524	0.272524	chr9	133340993	0.5645952452824025	chr9:133340993:C:T
chr9:133341194	['C', 'T']	19959	534.0	60.20986087632637	-0.0166658672428924	0.044034077794511	-0.3784765817207575	0.705081	0.705081	chr9	133341194	0.151760988210965	chr9:133341194:C:T
chr9:133341861	['G', 'T']	19959	2674.0	373.6970522203025	0.0011526509474884	0.0200956493498715	0.0573582334872816	0.95426	0.95426	chr9	133341861	0.0203332802423025	chr9:133341861:G:T
chr9:133343008	['C', 'T']	19959	2298.0	288.0697107728169	-0.0032142712279951	0.021545006185035	-0.1491886890349467	0.881406	0.881406	chr9	133343008	0.0548239974407784	chr9:133343008:C:T
chr9:133343191	['T', 'G']	19959	11837.18615022298	1554.8228442134168	-0.0067570247814479	0.0110997780153051	-0.6087531455251531	0.542695	0.542695	chr9	133343191	0.2654441796779638	chr9:133343191:T:G
chr9:133344393	['A', 'G']	19959	13943.191550142836	2049.7544353787875	0.0186951892504011	0.0105392862995741	1.773857234636139	0.076102	0.076102	chr9	133344393	1.11860392959539	chr9:133344393:A:G
chr9:133344567	['C', 'T']	19959	577.0289107124962	74.40968790611976	0.0116214742125422	0.0426292434687195	0.2726174162830236	0.78515	0.78515	chr9	133344567	0.1050473649756229	chr9:133344567:C:T
chr9:133346201	['C', 'A']	19959	6616.325983462791	1117.301598299441	0.0394376274020705	0.0136175850234638	2.896080864126596	0.00378265	0.00378265	chr9	133346201	2.422203841128799	chr9:133346201:C:A
chr9:133347380	['ATGGCAGGCGCCT', 'A']	19959	456.06855081178594	63.12858097489731	0.0225956411548588	0.047713189969528	0.4735722170177578	0.63581	0.63581	chr9	133347380	0.196672645797361	chr9:133347380:ATGGCAGGCGCCT:A
chr9:133347421	['C', 'A']	19959	2455.0	260.0582500565383	-0.0271624736092631	0.0209378388653066	-1.2972911762288202	0.194546	0.194546	chr9	133347421	0.7109776941626611	chr9:133347421:C:A
chr9:133348619	['T', 'C']	19959	559.0560204439545	66.18226201295286	0.0020644223994456	0.0432851505780713	0.0476935478304991	0.961961	0.961961	chr9	133348619	0.016842534852136	chr9:133348619:T:C
chr9:133348787	['T', 'C']	19959	10665.603126879134	1477.0718503231917	0.0030846133125039	0.0114440802638993	0.269537895695687	0.787519	0.787519	chr9	133348787	0.1037389594486924	chr9:133348787:T:C
chr9:133351103	['A', 'G']	19959	584.0292614490429	74.77306109934597	0.0088379742542978	0.0423777387760092	0.208552284986503	0.8348	0.8348	chr9	133351103	0.0784175596065835	chr9:133351103:A:G
chr9:133351226	['G', 'A']	19959	1209.0605772121455	180.02854117960928	0.0195274147996618	0.0295518336724453	0.6607852161089274	0.508758	0.508758	chr9	133351226	0.2934887486197186	chr9:133351226:G:A
chr9:133351795	['A', 'G']	19959	583.029211343822	73.93414358702591	0.008083599009573	0.0424121874337325	0.1905961351840982	0.848844	0.848844	chr9	133351795	0.0711721167811539	chr9:133351795:A:G
chr9:133352034	['G', 'A']	19959	10154.0	1407.972777898054	0.0021682063839976	0.011658886023074	0.1859702873590632	0.85247	0.85247	chr9	133352034	0.0693208956946539	chr9:133352034:G:A
chr9:133353536	['T', 'C']	19959	588.0589266923886	76.50235938261174	0.0113732344654216	0.042240821734697	0.269247471956247	0.787742	0.787742	chr9	133353536	0.1036159986566568	chr9:133353536:T:C
chr9:133354358	['T', 'C']	19959	23540.358871573884	3481.6085239605723	0.0288950177412427	0.0102501042658237	2.818997445478239	0.00482214	0.00482214	chr9	133354358	2.316760185011065	chr9:133354358:T:C
chr9:133355635	['G', 'A']	19959	23519.070215005264	3472.8930762398354	0.0281743919744364	0.0102513359690284	2.7483629508931844	0.00599475	0.00599475	chr9	133355635	2.222228923638423	chr9:133355635:G:A
chr9:133355934	['A', 'G']	19959	11354.982407778669	1580.2838789685145	0.0040171965681122	0.011237812035643	0.3574714148422221	0.720743	0.720743	chr9	133355934	0.1422195668740398	chr9:133355934:A:G
chr9:133358017	['C', 'T']	19959	583.7897350993379	74.60644103892436	0.0081722854205634	0.0424156506607362	0.1926714619075375	0.847218	0.847218	chr9	133358017	0.0720048257787224	chr9:133358017:C:T
chr9:133358322	['G', 'T']	19959	10139.524052916417	1405.4440776017398	0.0020107863477183	0.0116671534007884	0.1723459252350681	0.863167	0.863167	chr9	133358322	0.0639051716521376	chr9:133358322:G:T
chr9:133358539	['G', 'A']	19959	585.0	75.83241157010121	0.0100336481508223	0.0423446396511358	0.2369520258877248	0.812696	0.812696	chr9	133358539	0.0900718777914079	chr9:133358539:G:A
chr9:133358600	['C', 'T']	19959	584.0	74.59866437032976	0.0081144974221331	0.0423796240541731	0.1914716707198849	0.848158	0.848158	chr9	133358600	0.0715232372050707	chr9:133358600:C:T
chr9:133358763	['G', 'C']	19959	585.0293115542639	73.86333660519772	0.0073056535001482	0.0423458690357751	0.1725234046791243	0.863028	0.863028	chr9	133358763	0.063975113846519	chr9:133358763:G:C
chr9:133359654	['G', 'C']	19959	583.0	73.88739612830936	0.0078630184646937	0.0424149968526139	0.1853829788557245	0.852931	0.852931	chr9	133359654	0.0690861007566493	chr9:133359654:G:C
chr9:133360141	['A', 'G']	19959	39302.0	5343.474584044024	0.0262562457432963	0.0410239847219927	0.640021829211059	0.522166	0.522166	chr9	133360141	0.2821914099797669	chr9:133360141:A:G
chr9:133360818	['C', 'G']	19959	3106.155626816314	550.0030840384205	0.0508847710461566	0.0190992008975777	2.664235604360284	0.00772255	0.00772255	chr9	133360818	2.112239271158101	chr9:133360818:C:G
chr9:133361351	['T', 'C']	19959	454.0910047607116	60.54730501088283	0.019937872981828	0.0478216263227712	0.4169216840777783	0.67674	0.67674	chr9	133361351	0.1695781529596076	chr9:133361351:T:C
chr9:133362840	['T', 'TAAA']	19959	585.1759133964817	74.43608884967064	0.0081936231588877	0.0423489676257119	0.1934786989686385	0.846586	0.846586	chr9	133362840	0.0723289177342267	chr9:133362840:T:TAAA
chr9:133362957	['C', 'G']	19959	3098.6209972437982	552.1769994943539	0.051922558543815	0.0191160918163214	2.716170179695578	0.00660989	0.00660989	chr9	133362957	2.179805767865421	chr9:133362957:C:G
chr9:133363074	['T', 'C']	19959	585.0	74.46436796826868	0.0082647962759323	0.0423488132207988	0.1951600445764857	0.84527	0.84527	chr9	133363074	0.0730045445647033	chr9:133363074:T:C
chr9:133365561	['G', 'C']	19959	11238.252267602104	1549.1292644357252	0.001975050648895	0.0112641433535006	0.1753396229888389	0.860815	0.860815	chr9	133365561	0.065090173879742	chr9:133365561:G:C
chr9:133365870	['T', 'A']	19959	585.1172638436483	74.5410714600731	0.0083846918332102	0.0423488492501457	0.1979910193942621	0.843054	0.843054	chr9	133365870	0.0741446066908848	chr9:133365870:T:A
chr9:133365882	['T', 'C']	19959	3113.0	555.0570888221866	0.0515575988819406	0.0190707204400177	2.703495080015584	0.00686726	0.00686726	chr9	133365882	2.1632165095553053	chr9:133365882:T:C
chr9:133366892	['G', 'A']	19959	591.0	75.13438489941812	0.0062228393276648	0.0421362416388093	0.1476837773289527	0.882594	0.882594	chr9	133366892	0.0542390292746732	chr9:133366892:G:A
chr9:133366976	['C', 'G']	19959	1211.0606774225876	176.8547781360156	0.0172347906039339	0.0295302779148883	0.5836311684437155	0.559475	0.559475	chr9	133366976	0.2522193150420176	chr9:133366976:C:G
chr9:133367688	['G', 'A']	19959	587.0	77.11565774621812	0.0126604853067157	0.0422780742514075	0.2994574736642421	0.764594	0.764594	chr9	133367688	0.1165691143435608	chr9:133367688:G:A
chr9:133367696	['C', 'A']	19959	584.0	73.09219316094699	0.0065146865210248	0.0423826111090777	0.1537113063718118	0.877839	0.877839	chr9	133367696	0.0565851285394102	chr9:133367696:C:A
chr9:133368224	['G', 'C']	19959	3084.0	548.2562915679548	0.0515892946662557	0.0191520822796619	2.6936650497288115	0.00707303	0.00707303	chr9	133368224	2.150394499869366	chr9:133368224:G:C
chr9:133368597	['T', 'C']	19959	1743.0	258.4480200191527	0.0207659672761899	0.0246418237163723	0.842712273052777	0.399399	0.399399	chr9	133368597	0.3985930268339331	chr9:133368597:T:C
chr9:133368628	['T', 'C']	19959	3729.186842368975	579.2877816168381	0.020257354480552	0.0173449783862164	1.167908891523904	0.242857	0.242857	chr9	133368628	0.6146493741034004	chr9:133368628:T:C
chr9:133368982	['A', 'G']	19959	864.0432909109129	103.92359012092533	-0.0003509097834896	0.0349446773040743	-0.0100418664747199	0.991988	0.991988	chr9	133368982	0.0034935814398782	chr9:133368982:A:G
chr9:133369011	['A', 'T']	19959	35741.79076059726	4868.012758855244	0.0067201724083648	0.0164507328495528	0.4085029201934643	0.682909	0.682909	chr9	133369011	0.1656371637136038	chr9:133369011:A:T
chr9:133369679	['T', 'C']	19959	456.06855081178594	63.443396152474456	0.0249892882145575	0.0477197779104857	0.5236673201085139	0.600516	0.600516	chr9	133369679	0.2214754168719997	chr9:133369679:T:C
chr9:133369746	['G', 'A']	19959	585.0	74.46436796826868	0.0082647962759323	0.0423488132207988	0.1951600445764857	0.84527	0.84527	chr9	133369746	0.0730045445647033	chr9:133369746:G:A
chr9:133371633	['A', 'G']	19959	23298.66930593836	3430.5546960119405	0.0270935992923504	0.0102332173148554	2.647613009548728	0.0081126	0.0081126	chr9	133371633	2.0908399368257164	chr9:133371633:A:G
chr9:133372523	['G', 'C']	19959	3278.16424491432	378.1378193126844	-0.0128782359694995	0.0182867217739301	-0.7042397280773931	0.481292	0.481292	chr9	133372523	0.3175913570733797	chr9:133372523:G:C
chr9:133373428	['T', 'C']	19959	39445.0	5347.347051855954	0.0032888420428181	0.0467618295993136	0.0703317656943531	0.94393	0.94393	chr9	133373428	0.0250602109359673	chr9:133373428:T:C
chr9:133374318	['T', 'C']	19959	26493.822369411395	3735.410615851201	0.0141165813533105	0.0107042041667661	1.318788499675572	0.187255	0.187255	chr9	133374318	0.7275665771349397	chr9:133374318:T:C
chr9:133374768	['T', 'C']	19959	23504.355263817204	3469.49623113942	0.0287746163902795	0.0102487790370261	2.8076140861584027	0.00499585	0.00499585	chr9	133374768	2.3013906097595216	chr9:133374768:T:C
chr9:133375073	['C', 'G']	19959	584.0292614490429	73.57698856151781	0.0074347687442779	0.0423809049182893	0.1754273241360059	0.860746	0.860746	chr9	133375073	0.0651249868422421	chr9:133375073:C:G
chr9:133375798	['C', 'T']	19959	23283.166549754485	3405.601475499669	0.0261863006524603	0.0102193183413777	2.562431248122745	0.0104015	0.0104015	chr9	133375798	1.9829040265907965	chr9:133375798:C:T
chr9:133376399	['A', 'G']	19959	599.0600290624843	70.0501152685047	-0.0019660162070282	0.0418820933959881	-0.0469416890994415	0.96256	0.96256	chr9	133376399	0.0165721897604894	chr9:133376399:A:G
chr9:133379032	['A', 'G']	19959	9798.490930955006	1297.0325422961869	-0.0016928442307029	0.0117269167785345	-0.1443554399398183	0.885221	0.885221	chr9	133379032	0.0529482919025512	chr9:133379032:A:G
chr9:133379795	['C', 'T']	19959	1447.072502254735	148.88461750845394	-0.0395421044374774	0.0270897477256445	-1.459670456806979	0.144396	0.144396	chr9	133379795	0.840444837251066	chr9:133379795:C:T
chr9:133380419	['C', 'T']	19959	9035.074135338346	1201.446227688131	-0.0006104277137325	0.0120320963832411	-0.0507332799114557	0.959539	0.959539	chr9	133380419	0.0179373688799618	chr9:133380419:C:T
chr9:133384072	['G', 'A']	19959	3451.0	524.6572028537726	0.0149004777514492	0.0179517616118605	0.8300287221731275	0.406532	0.406532	chr9	133384072	0.3909052634120002	chr9:133384072:G:A
chr9:133384145	['A', 'G']	19959	23283.16654975448	3373.276699360604	0.0226861994021676	0.0102268574028597	2.218296247664888	0.0265459	0.0265459	chr9	133384145	1.576002545952593	chr9:133384145:A:G
chr9:133385241	['C', 'T']	19959	4725.0	726.189480320706	0.01377303066139	0.0156450509898992	0.8803442488159479	0.378683	0.378683	chr9	133385241	0.4217241909761117	chr9:133385241:C:T
chr9:133385574	['G', 'A']	19959	2055.102966229081	228.56357012101057	-0.0208146343021362	0.0226536071439718	-0.9188220741117176	0.3582	0.3582	chr9	133385574	0.4458744184869873	chr9:133385574:G:A
chr9:133387172	['A', 'G']	19959	585.0586260459988	71.27783833812167	0.002886963633037	0.0423454678658516	0.0681764490637539	0.945646	0.945646	chr9	133387172	0.0242714101300514	chr9:133387172:A:G
chr9:133389365	['C', 'T']	19959	739.0370277582924	158.15480065324587	0.0823404866761363	0.0374151758490123	2.200724299904899	0.027767	0.027767	chr9	133389365	1.5564710397249384	chr9:133389365:C:T
chr9:133390448	['G', 'A']	19959	8971.449493937269	1166.054745101243	-0.0043273169591081	0.0120649907228782	-0.3586672429761993	0.719848	0.719848	chr9	133390448	0.1427591976385146	chr9:133390448:G:A
chr9:133390850	['G', 'A']	19959	8974.0	1165.8697560551489	-0.004469492186133	0.0120630011136492	-0.3705124573913718	0.711005	0.711005	chr9	133390850	0.1481273451706918	chr9:133390850:G:A
chr9:133390854	['C', 'T']	19959	8973.44959414771	1165.8389644741203	-0.0044534949283615	0.0120632322793618	-0.3691792402920636	0.711998	0.711998	chr9	133390854	0.1475212262931769	chr9:133390854:C:T
chr9:133391050	['G', 'T']	19959	8969.145649558943	1167.0887360766037	-0.0041849194252157	0.0120667339933271	-0.3468145918796215	0.728734	0.728734	chr9	133391050	0.1374309674480134	chr9:133391050:G:T
chr9:133391397	['G', 'A']	19959	8586.189953306883	1090.9849473040788	-0.0075390782673593	0.0124268468307386	-0.606676687179475	0.544072	0.544072	chr9	133391397	0.2643436239533015	chr9:133391397:G:A
chr9:133391530	['T', 'C']	19959	1647.6604180241593	247.13270045537868	0.0209121196965457	0.0253497342012404	0.8249443378985188	0.409413	0.409413	chr9	133391530	0.387838371398407	chr9:133391530:T:C
chr9:133391555	['A', 'G']	19959	1648.6520387180904	255.6939045611228	0.0266527829962877	0.0253505633948638	1.0513684678774324	0.293102	0.293102	chr9	133391555	0.5329812181156404	chr9:133391555:A:G
chr9:133391816	['C', 'T']	19959	8972.982830463372	1164.2206721480045	-0.0049099137644809	0.012076834015859	-0.4065563671764797	0.684338	0.684338	chr9	133391816	0.1647293437796523	chr9:133391816:C:T
chr9:133392148	['C', 'T']	19959	556.9487578419073	48.03168377815684	-0.0528620993356287	0.0432183561033373	-1.223139982678488	0.221291	0.221291	chr9	133392148	0.6550362486566521	chr9:133392148:C:T
chr9:133393697	['T', 'C']	19959	8971.191696334554	1164.2794573970643	-0.0046723208893648	0.0120685457737978	-0.3871486239468049	0.69865	0.69865	chr9	133393697	0.1557403366098346	chr9:133393697:T:C
chr9:133393990	['C', 'T']	19959	8975.24842136915	1164.8567909065664	-0.0046662586488552	0.0120640749002466	-0.3867895953431013	0.698916	0.698916	chr9	133393990	0.1555750172852643	chr9:133393990:C:T
chr9:133394104	['T', 'C']	19959	8973.798446504634	1164.6656316917106	-0.0046716943849549	0.0120640781644326	-0.3872400627117958	0.698583	0.698583	chr9	133394104	0.1557819871152404	chr9:133394104:T:C
chr9:133394541	['T', 'C']	19959	9073.375962707734	1170.1888149688025	-0.0060640329842838	0.0121030956543978	-0.5010315672486946	0.616354	0.616354	chr9	133394541	0.2101697811989711	chr9:133394541:T:C
chr9:133394682	['C', 'T']	19959	459.0	61.29723170794176	0.0178151210669901	0.0475685615843611	0.3745146053112344	0.708025	0.708025	chr9	133394682	0.1499514073238448	chr9:133394682:C:T
chr9:133395594	['G', 'A']	19959	8970.348316295851	1167.483915027444	-0.0042012847683785	0.012065800961074	-0.348197751805493	0.727695	0.727695	chr9	133395594	0.1380506091102503	chr9:133395594:G:A
chr9:133396161	['G', 'A']	19959	8971.449493937267	1167.4191114621158	-0.0041551449929432	0.0120635376832438	-0.3444383481899071	0.73052	0.73052	chr9	133396161	0.13636788955756	chr9:133396161:G:A
chr9:133397789	['T', 'C']	19959	8991.0	1163.3886128539573	-0.0051860540428181	0.0120515354759488	-0.4303230947764186	0.666965	0.666965	chr9	133397789	0.1758969557471529	chr9:133397789:T:C
chr9:133398528	['T', 'C']	19959	8982.250175403427	1168.6948373583743	-0.0042784356095545	0.0120551305328804	-0.3549057886917979	0.722664	0.722664	chr9	133398528	0.1410635794189337	chr9:133398528:T:C
chr9:133398563	['G', 'T']	19959	461.0	60.631235546903866	0.0163578173877524	0.0474696031200988	0.3445956214625784	0.730402	0.730402	chr9	133398563	0.1364380462791043	chr9:133398563:G:T
chr9:133398609	['T', 'C']	19959	8983.75165463297	1169.697100957074	-0.0039107041200673	0.0120619223896732	-0.3242189755271114	0.745776	0.745776	chr9	133398609	0.1273915968868563	chr9:133398609:T:C
chr9:133398899	['C', 'A']	19959	8982.800250563767	1167.4033921258158	-0.0043595533408711	0.0120599267553056	-0.3614908638606114	0.717736	0.717736	chr9	133398899	0.1440352700011464	chr9:133398899:C:A
chr9:133399364	['T', 'C']	19959	23324.50586289837	3367.5581675208664	0.0215329078485093	0.0102280504636917	2.1052797818067424	0.0352794	0.0352794	chr9	133399364	1.452478809563601	chr9:133399364:T:C
chr9:133399602	['G', 'A']	19959	8980.449944884258	1168.1607411120656	-0.0043124041573759	0.0120593084774987	-0.3575996223516756	0.720647	0.720647	chr9	133399602	0.1422774169636399	chr9:133399602:G:A
chr9:133399736	['A', 'G']	19959	8980.449944884258	1168.593782067239	-0.0041997892717595	0.0120593210660817	-0.3482608389598314	0.727648	0.727648	chr9	133399736	0.1380786600104939	chr9:133399736:A:G
chr9:133399920	['C', 'T']	19959	559.8133968891123	73.85346455925298	0.0023603454308801	0.0430763443879488	0.0547944693176075	0.956303	0.956303	chr9	133399920	0.0194044818046623	chr9:133399920:C:T
chr9:133400778	['C', 'T']	19959	8642.866062033372	1340.749354370133	0.0266262090882999	0.0122706831671262	2.1699043749766767	0.0300259	0.0300259	chr9	133400778	1.5225039661340245	chr9:133400778:C:T
chr9:133401060	['T', 'C']	19959	8984.25067655608	1166.4741238753277	-0.0045516927198312	0.0120580223035435	-0.3774825261762597	0.705819	0.705819	chr9	133401060	0.1513066550096392	chr9:133401060:T:C
chr9:133401266	['A', 'G']	19959	8981.499974936087	1165.3995433011646	-0.0047348235141172	0.012062883159167	-0.39251176121349	0.694684	0.694684	chr9	133401266	0.1582127037047888	chr9:133401266:A:G
chr9:133401507	['T', 'C']	19959	8980.79984966174	1168.4301781212337	-0.0041483042985655	0.0120596597258253	-0.343981869544963	0.730864	0.730864	chr9	133401507	0.1361634295326328	chr9:133401507:T:C
chr9:133401663	['CTGTGAGCCT', 'C']	19959	8981.449994989478	1168.5836455764352	-0.0043385097927433	0.0120574560953353	-0.3598196633220018	0.718986	0.718986	chr9	133401663	0.1432795660593175	chr9:133401663:CTGTGAGCCT:C
chr9:133402044	['G', 'A']	19959	8982.0	1167.3639360364934	-0.004476881233853	0.0120572411255431	-0.3713022894075551	0.710416	0.710416	chr9	133402044	0.1484872659323546	chr9:133402044:G:A
chr9:133402194	['A', 'G']	19959	8978.899734429022	1168.5798139532044	-0.004139085136137	0.0120596183975475	-0.3432185828515744	0.731438	0.731438	chr9	133402194	0.1358224807472029	chr9:133402194:A:G
chr9:133402682	['C', 'T']	19959	8422.0	1326.9473841959998	0.0294177450090487	0.0123835287687086	2.3755542994645484	0.017532	0.017532	chr9	133402682	1.7561685380180785	chr9:133402682:C:T
chr9:133403773	['G', 'A']	19959	497.0	76.07835388060059	0.0294594579125902	0.0456011042945442	0.6460250989166243	0.518271	0.518271	chr9	133403773	0.2854430915508491	chr9:133403773:G:A
chr9:133403838	['G', 'A']	19959	7953.0	1039.9273393921726	-0.0031589843772635	0.0126138371859214	-0.2504380174487525	0.802251	0.802251	chr9	133403838	0.0956897328872277	chr9:133403838:G:A
chr9:133404019	['G', 'A']	19959	589.0	70.99236733127594	0.0003345702685287	0.0422051891650446	0.0079272306355608	0.993675	0.993675	chr9	133404019	0.0027556365144317	chr9:133404019:G:A
chr9:133404946	['A', 'G']	19959	7366.0	1002.9658501346024	0.0039895607052159	0.0129859535549291	0.3072212362642886	0.758678	0.758678	chr9	133404946	0.1199425093419299	chr9:133404946:A:G
chr9:133405169	['T', 'C']	19959	7487.500576296668	1008.3835113193328	0.0021927256647083	0.0129054917204292	0.1699064020348252	0.865085	0.865085	chr9	133405169	0.0629412182954906	chr9:133405169:T:C
chr9:133405195	['T', 'C']	19959	7487.2507893549855	1006.7756732993874	0.0019501704216386	0.0129059839892474	0.1511059074041509	0.879894	0.879894	chr9	133405195	0.0555696437451494	chr9:133405195:T:C
chr9:133405217	['A', 'G']	19959	7489.125676488275	1007.9408425882432	0.0020808498179174	0.0129046273979565	0.1612483455544729	0.871899	0.871899	chr9	133405217	0.059533820438009	chr9:133405217:A:G
chr9:133405218	['C', 'T']	19959	7488.750413388785	1008.4498789465974	0.0021873247095852	0.0129044871783301	0.1695010951894571	0.865404	0.865404	chr9	133405218	0.062781101772015	chr9:133405218:C:T
chr9:133405414	['T', 'G']	19959	557.055820013028	50.58246210939325	-0.043161323356869	0.0433655382238337	-0.9952908490167768	0.319607	0.319607	chr9	133405414	0.4953837173803193	chr9:133405414:T:G
chr9:133405717	['A', 'C']	19959	7488.626403368084	1006.9033376965996	0.001867230764312	0.012905825560789	0.1446812337201501	0.884964	0.884964	chr9	133405717	0.0530743958777102	chr9:133405717:A:C
chr9:133405872	['T', 'C']	19959	25829.764847391365	3614.356527848918	0.011652157332842	0.0105566918369644	1.1037697711362349	0.269706	0.269706	chr9	133405872	0.5691093919308438	chr9:133405872:T:C
chr9:133405977	['A', 'C']	19959	7490.0	1008.6162164308088	0.0021288216569701	0.0129036990267949	0.16497762793053	0.868963	0.868963	chr9	133405977	0.060998715194519	chr9:133405977:A:C
chr9:133406422	['T', 'C']	19959	7486.500375845651	1008.2743900461126	0.002263204115802	0.0129077513196055	0.1753368235692946	0.860817	0.860817	chr9	133406422	0.0650891648499797	chr9:133406422:T:C
chr9:133406610	['G', 'A']	19959	3458.346545071905	538.893462839615	0.0176620307393068	0.017940231813015	0.984492894149427	0.324885	0.324885	chr9	133406610	0.4882703396479755	chr9:133406610:G:A
chr9:133406620	['A', 'G']	19959	7490.37528810502	1009.196435860657	0.0021973941462998	0.0129038866005665	0.1702893255589678	0.864784	0.864784	chr9	133406620	0.0630923541796207	chr9:133406620:A:G
chr9:133406668	['G', 'T']	19959	7489.750513604249	1008.1381850118404	0.0020929809123083	0.0129042602216334	0.1621930181475722	0.871156	0.871156	chr9	133406668	0.0599040678709332	chr9:133406668:G:T
chr9:133406714	['G', 'A']	19959	7489.375237999799	1009.3243245433569	0.0022434750330194	0.0129040919990156	0.1738576440086317	0.861979	0.861979	chr9	133406714	0.0645033145641671	chr9:133406714:G:A
chr9:133406717	['C', 'A']	19959	7686.385108728329	1037.785478475109	0.0025523650384694	0.0127813313761557	0.1996947707052688	0.841721	0.841721	chr9	133406717	0.0748318375260738	chr9:133406717:C:A
chr9:133407494	['A', 'G']	19959	22931.23193954658	3370.6432956957974	0.0277720952352188	0.0102520160970717	2.7089398779964085	0.00675562	0.00675562	chr9	133407494	2.170334787245569	chr9:133407494:A:G
chr9:133407982	['C', 'T']	19959	7491.5013781007265	1004.3837827085453	0.0011934731499074	0.0129040303812899	0.0924884020451423	0.926311	0.926311	chr9	133407982	0.0332431786443623	chr9:133407982:C:T
chr9:133408188	['T', 'C']	19959	7489.125676488275	1007.1778798104376	0.0020912890878704	0.0129067922438085	0.162030119363983	0.871284	0.871284	chr9	133408188	0.0598402611472772	chr9:133408188:T:C
chr9:133408257	['T', 'C']	19959	7683.079544884968	1032.859411115429	0.0019323835599393	0.0127858200977352	0.1511348935905699	0.879871	0.879871	chr9	133408257	0.055580996139457	chr9:133408257:T:C
chr9:133408339	['G', 'A']	19959	7489.750513604249	1009.4622995987412	0.0022975980824447	0.0129042469917369	0.1780497602003436	0.858686	0.858686	chr9	133408339	0.0661656177724229	chr9:133408339:G:A
chr9:133408403	['G', 'C']	19959	7497.014898419862	1014.6413615541004	0.0029188195300823	0.0129075567628923	0.2261326123681003	0.821101	0.821101	chr9	133408403	0.085603418952643	chr9:133408403:G:C
chr9:133409358	['T', 'C']	19959	7489.500977198698	1010.8101387703936	0.0025812670350301	0.0129048698406712	0.2000227097909206	0.841465	0.841465	chr9	133409358	0.0749639434112517	chr9:133409358:T:C
chr9:133409763	['A', 'G']	19959	7489.87631552571	1009.4360228304116	0.002286494673138	0.0129048771345393	0.1771806619544118	0.859368	0.859368	chr9	133409763	0.0658208220300124	chr9:133409763:A:G
chr9:133410021	['G', 'A']	19959	589.0295119751478	71.03799473370327	0.0003922037535387	0.0422051524028898	0.0092927932067333	0.992586	0.992586	chr9	133410021	0.0032318546329783	chr9:133410021:G:A
chr9:133410068	['A', 'G']	19959	7686.155291641612	1039.5585257408743	0.0029274478620345	0.0127819055307349	0.2290306288835643	0.818847	0.818847	chr9	133410068	0.0867972377549629	chr9:133410068:A:G
chr9:133410193	['C', 'T']	19959	8656.301112447385	1359.951051950368	0.0288017783362089	0.0122652019985576	2.3482514466207625	0.0188715	0.0188715	chr9	133410193	1.7241935785932951	chr9:133410193:C:T
chr9:133410264	['G', 'A']	19959	6422.321775729031	966.4069981210162	0.0129037586390736	0.0136850580265208	0.9429085805896414	0.345739	0.345739	chr9	133410264	0.4612516284718585	chr9:133410264:G:A
chr9:133410554	['A', 'G']	19959	7488.375187894579	1010.084769083798	0.002407566802498	0.0129042883394973	0.1865710637547541	0.851999	0.851999	chr9	133410554	0.0695609149689064	chr9:133410554:A:G
chr9:133411399	['T', 'C']	19959	7605.381050205431	1040.4329973027498	0.005117216269681	0.0128235261424157	0.3990490768958709	0.689861	0.689861	chr9	133411399	0.1612384063848298	chr9:133411399:T:C
chr9:133411481	['T', 'C']	19959	7483.749912311469	1015.659838889422	0.003359401272424	0.0129078867569545	0.2602595866913703	0.794666	0.794666	chr9	133411481	0.0998153679926247	chr9:133411481:T:C
chr9:133411579	['G', 'C']	19959	7487.750313173323	1011.1300856775216	0.0025806934354538	0.0129046553074089	0.199981586022854	0.841497	0.841497	chr9	133411579	0.0749474279778402	chr9:133411579:G:C
chr9:133411772	['C', 'A']	19959	8646.931755503185	1361.5507135138228	0.0289155648636229	0.0122748860501637	2.3556686999336534	0.018499	0.018499	chr9	133411772	1.732851747608879	chr9:133411772:C:A
chr9:133412261	['A', 'G']	19959	742.0	66.81716355329444	-0.0354250326143959	0.0376157200354045	-0.9417613854275088	0.346326	0.346326	chr9	133412261	0.4605149031006539	chr9:133412261:A:G
chr9:133412544	['T', 'A']	19959	742.0743598737286	66.72641960970026	-0.0355667740532062	0.0376157610902494	-0.9455284971603484	0.344401	0.344401	chr9	133412544	0.4629355962025542	chr9:133412544:T:A
chr9:133412676	['C', 'T']	19959	7730.387313358052	1050.629132075777	0.0038582217979536	0.0127498272852944	0.302609730439543	0.76219	0.76219	chr9	133412676	0.1179367535083659	chr9:133412676:C:T
chr9:133412734	['G', 'A']	19959	1322.0	136.82726258349314	-0.0228337986882562	0.0284562359530652	-0.8024180965436738	0.422321	0.422321	chr9	133412734	0.3743573226542666	chr9:133412734:G:A
chr9:133413692	['T', 'G']	19959	742.0371780739553	66.82043985677821	-0.0354303607970307	0.03761577069729	-0.9419017646123428	0.346254	0.346254	chr9	133413692	0.460605200836106	chr9:133413692:T:G
chr9:133413712	['T', 'C']	19959	742.0	66.81716355329444	-0.0354250326143959	0.0376157200354045	-0.9417613854275088	0.346326	0.346326	chr9	133413712	0.4605149031006539	chr9:133413712:T:C
chr9:133413750	['G', 'A']	19959	9000.803858682033	1404.1292083676344	0.0258567786723477	0.0120784509745303	2.1407363184957715	0.0323074	0.0323074	chr9	133413750	1.4906979912577387	chr9:133413750:G:A
chr9:133413996	['G', 'A']	19959	742.0	66.81716355329444	-0.0354250326143959	0.0376157200354045	-0.9417613854275088	0.346326	0.346326	chr9	133413996	0.4605149031006539	chr9:133413996:G:A
chr9:133414075	['C', 'G']	19959	605.0303136586832	74.92936534423804	0.0027623220989566	0.041656555956799	0.0663118214050473	0.94713	0.94713	chr9	133414075	0.0235904070497049	chr9:133414075:C:G
chr9:133414114	['A', 'G']	19959	34824.74481410963	4735.636548207	0.0044422382205116	0.0151087956555927	0.294016698734507	0.768748	0.768748	chr9	133414114	0.1142160010898194	chr9:133414114:A:G
chr9:133414312	['A', 'C']	19959	589.0	70.99236733127594	0.0003345702685287	0.0422051891650446	0.0079272306355608	0.993675	0.993675	chr9	133414312	0.0027556365144317	chr9:133414312:A:C
chr9:133414815	['C', 'T']	19959	7675.384557570898	1042.3429223925514	0.0036381980528952	0.0127879239821497	0.284502633732708	0.776028	0.776028	chr9	133414815	0.1101226086050683	chr9:133414815:C:T
chr9:133415918	['G', 'A']	19959	595.0	70.90979849562513	-0.0018575815702942	0.0419975569202122	-0.0442307054627802	0.964721	0.964721	chr9	133415918	0.0155982676715928	chr9:133415918:G:A
chr9:133416296	['T', 'A']	19959	8338.417777332397	1133.0624807277345	0.0023701092016927	0.0124119520965702	0.1909537825518742	0.848564	0.848564	chr9	133416296	0.0713153969542601	chr9:133416296:T:A
chr9:133416428	['G', 'A']	19959	578.0289608177172	69.59846132620761	-0.0072020053945106	0.042403742437293	-0.1698436265421868	0.865135	0.865135	chr9	133416428	0.0629161177601816	chr9:133416428:G:A
chr9:133416766	['T', 'C']	19959	4205.053422872608	620.3043471627061	0.0130333121155226	0.0164890879571065	0.7904204374084518	0.429292	0.429292	chr9	133416766	0.3672472046680756	chr9:133416766:T:C
chr9:133416797	['C', 'A']	19959	21896.09705381301	3274.8178649749507	0.030295364758276	0.0101094948055959	2.996723905679896	0.00273233	0.00273233	chr9	133416797	2.56346684945462	chr9:133416797:C:A
chr9:133416846	['G', 'A']	19959	22103.2148619532	3291.548204017476	0.0287690139064064	0.010132917715625	2.8391638730120605	0.00452776	0.00452776	chr9	133416846	2.3441166015720047	chr9:133416846:G:A
chr9:133416976	['C', 'T']	19959	8240.825775417146	1112.5761151212905	0.0009446507620652	0.0124649427221139	0.0757846051221223	0.939591	0.939591	chr9	133416976	0.0270611518231853	chr9:133416976:C:T
chr9:133417174	['G', 'C']	19959	8293.246542393266	1133.8650983063803	0.0032523812448439	0.0124374466659594	0.2614991108862852	0.79371	0.79371	chr9	133417174	0.1003381479576119	chr9:133417174:G:C
chr9:133418218	['A', 'G']	19959	557.0	66.01486107361828	0.0017062036814306	0.0433550354999712	0.0393542217588965	0.968608	0.968608	chr9	133418218	0.0138519483170373	chr9:133418218:A:G
chr9:133418269	['T', 'C']	19959	39065.95731035174	5329.690228464488	0.0413663363706016	0.0351039101629621	1.178396827549056	0.238653	0.238653	chr9	133418269	0.622233101941958	chr9:133418269:T:C
chr9:133418538	['A', 'G']	19959	556.027858502856	63.840467721061245	-0.0018080393499515	0.0433920465093126	-0.0416675288537842	0.966764	0.966764	chr9	133418538	0.0146795300604595	chr9:133418538:A:G
chr9:133418770	['C', 'T']	19959	3814.38222177682	575.309726242575	0.0135884712891861	0.0171922041693454	0.790385639638636	0.429312	0.429312	chr9	133418770	0.3672269720820647	chr9:133418770:C:T
chr9:133418930	['G', 'T']	19959	35269.0	4790.005692073932	0.0014254281036204	0.0157966063324914	0.0902363503665032	0.9281	0.9281	chr9	133418930	0.0324052273281102	chr9:133418930:G:T
chr9:133419330	['C', 'T']	19959	22272.463643197192	3346.037921855383	0.0330339420273224	0.0101313234668526	3.260575198827864	0.00111373	0.00111373	chr9	133419330	2.953220081803668	chr9:133419330:C:T
chr9:133419614	['C', 'T']	19959	557.0	66.01486107361828	0.0017062036814306	0.0433550354999712	0.0393542217588965	0.968608	0.968608	chr9	133419614	0.0138519483170373	chr9:133419614:C:T
chr9:133420053	['T', 'C']	19959	557.0837342152736	66.03288981669462	0.0017360225806761	0.0433552562677079	0.0400418018511209	0.96806	0.96806	chr9	133420053	0.014097724446384	chr9:133420053:T:C
chr9:133420594	['C', 'G']	19959	557.0	66.01486107361828	0.0017062036814306	0.0433550354999712	0.0393542217588965	0.968608	0.968608	chr9	133420594	0.0138519483170373	chr9:133420594:C:G
chr9:133421010	['A', 'G']	19959	8366.676772738661	1305.938957682485	0.0267206951343555	0.0124156375385472	2.152180671463296	0.0313951	0.0313951	chr9	133421010	1.5031381292841153	chr9:133421010:A:G
chr9:133421761	['G', 'A']	19959	556.0557197975647	67.23598037578016	0.0037942993789181	0.043395068196888	0.0874361888706565	0.930326	0.930326	chr9	133421761	0.0313648415618298	chr9:133421761:G:A
chr9:133422087	['T', 'C']	19959	3389.0187941662907	469.2650040389309	0.0026931200875349	0.0180394535460892	0.1492905580900374	0.881326	0.881326	chr9	133422087	0.054863417566556	chr9:133422087:T:C
chr9:133423809	['C', 'T']	19959	2894.0	520.6652978829695	0.0535051932724612	0.0197321166808823	2.711579002788906	0.00670209	0.00670209	chr9	133423809	2.173789744474348	chr9:133423809:C:T
chr9:133424273	['G', 'A']	19959	552.0276580819722	64.3490102180663	0.0022622032587927	0.0435402883997548	0.0519565520104704	0.958564	0.958564	chr9	133424273	0.018378885478732	chr9:133424273:G:A
chr9:133424303	['C', 'T']	19959	457.02289808598056	57.13764873110037	0.012074143411115	0.0476649254807173	0.2533129610367182	0.800029	0.800029	chr9	133424303	0.0968942701184255	chr9:133424303:C:T
chr9:133425487	['T', 'C']	19959	2566.285778735776	337.4784839269104	-0.0015803036483943	0.0205159741693509	-0.0770279605223538	0.938602	0.938602	chr9	133425487	0.0275185247154286	chr9:133425487:T:C
chr9:133425552	['G', 'A']	19959	547.0548178583956	65.58273893176317	0.0077302745490255	0.0436639403801994	0.177040241483361	0.859479	0.859479	chr9	133425552	0.0657647301410214	chr9:133425552:G:A
chr9:133425943	['T', 'C']	19959	20902.189025306943	2787.682815290786	-0.0081754228194304	0.0100465605788293	-0.8137533990148014	0.415796	0.415796	chr9	133425943	0.3811196929417393	chr9:133425943:T:C
chr9:133426349	['T', 'G']	19959	559.1680950233048	70.81195806101836	0.0127940771610269	0.0432983258672277	0.2954866476883976	0.767625	0.767625	chr9	133426349	0.1148508896097754	chr9:133426349:T:G
chr9:133426474	['G', 'A']	19959	3242.0	530.078148804888	0.0400793321113147	0.0188887292166478	2.121864930754064	0.0338614	0.0338614	chr9	133426474	1.4702950899451772	chr9:133426474:G:A
chr9:133426501	['A', 'T']	19959	2686.403788334336	459.69904938651325	0.0438573624585928	0.0203966983380359	2.15021871342811	0.0315499	0.0315499	chr9	133426501	1.5010020129497048	chr9:133426501:A:T
chr9:133427610	['A', 'G']	19959	5626.819188931777	773.6945465931738	0.0019823053438581	0.0145211179110136	0.1365118963984653	0.891418	0.891418	chr9	133427610	0.0499186006494967	chr9:133427610:A:G
chr9:133427807	['TA', 'T']	19959	15358.077925331998	2042.5266683890443	-0.0035614809540217	0.0103533876973553	-0.3439918467393487	0.730856	0.730856	chr9	133427807	0.1361681833238586	chr9:133427807:TA:T
chr9:133427848	['T', 'G']	19959	559.0280088185189	70.78144612856259	0.0127587844493324	0.0432981636298721	0.2946726461288051	0.768247	0.768247	chr9	133427848	0.114499126985661	chr9:133427848:T:G
chr9:133427946	['T', 'C']	19959	6384.9597113650025	791.9101017331466	-0.0107749305544625	0.0138887859047517	-0.7758007523736203	0.437876	0.437876	chr9	133427946	0.3586488578524162	chr9:133427946:T:C
chr9:133429769	['T', 'C']	19959	1606.9661603248612	218.9112379657521	-0.0006204329061073	0.0256209159212658	-0.024215875342393	0.980681	0.980681	chr9	133429769	0.0084722387665435	chr9:133429769:T:C
chr9:133430112	['C', 'T']	19959	1597.0	224.5191299613361	0.0118557026911392	0.0257747052458385	0.4599743266919943	0.64554	0.64554	chr9	133430112	0.1900768421023544	chr9:133430112:C:T
chr9:133431111	['C', 'T']	19959	2699.680976050612	462.0126734248124	0.0442350905967293	0.0203673309408602	2.171864871502945	0.0298776	0.0298776	chr9	133431111	1.524654291348557	chr9:133431111:C:T
chr9:133432286	['T', 'G']	19959	35829.7951698567	4887.005456054613	0.0074284103259733	0.0166335354228402	0.4465923892387337	0.655174	0.655174	chr9	133432286	0.1836433454976016	chr9:133432286:T:G
chr9:133432759	['G', 'A']	19959	787.0	98.28219157310434	0.0083952996925555	0.0364715435595304	0.2301876716254793	0.817948	0.817948	chr9	133432759	0.0872743051684036	chr9:133432759:G:A
chr9:133433011	['T', 'G']	19959	593.7898272552766	74.41773731991732	0.0110096289916016	0.0433719720905453	0.2538420196484823	0.79962	0.79962	chr9	133433011	0.0971163518963269	chr9:133433011:T:G
chr9:133433956	['C', 'T']	19959	3262.980905127049	536.2581378721426	0.041343912338462	0.0188442374320799	2.193981713904709	0.0282482	0.0282482	chr9	133433956	1.5490092205869554	chr9:133433956:C:T
chr9:133434274	['C', 'T']	19959	5613.843806374023	773.1239885767128	0.0022281207827391	0.0145302069745262	0.1533440498573355	0.878129	0.878129	chr9	133434274	0.0564416801384177	chr9:133434274:C:T
chr9:133435002	['T', 'C']	19959	2700.135284096603	463.7860551662701	0.044904192043183	0.0203588033150416	2.205640054000941	0.0274206	0.0274206	chr9	133435002	1.5619230464889484	chr9:133435002:T:C
chr9:133435404	['G', 'T']	19959	2699.270481535301	464.06879975132887	0.044832865243828	0.020362320286793	2.201756215027545	0.0276939	0.0276939	chr9	133435404	1.5576158803247555	chr9:133435404:G:T
chr9:133435592	['C', 'T']	19959	2708.407095610343	463.10675924188433	0.0440168717345737	0.020327085744428	2.165429530233539	0.0303666	0.0303666	chr9	133435592	1.517603831193335	chr9:133435592:C:T
chr9:133435905	['C', 'T']	19959	661.2981954887218	96.76822345520144	0.0216402871593629	0.0396039225858636	0.546417772442755	0.584785	0.584785	chr9	133435905	0.2330037757574064	chr9:133435905:C:T
chr9:133435980	['T', 'C']	19959	2696.0766212205026	374.5378560987782	0.0093149208835532	0.0201110577515461	0.4631740905242607	0.643245	0.643245	chr9	133435980	0.1916235809137277	chr9:133435980:T:C
chr9:133435983	['T', 'C']	19959	561.3093543212353	71.51139043711923	0.0143986519264242	0.0432269307479407	0.3330944778472424	0.739066	0.739066	chr9	133435983	0.131316776549805	chr9:133435983:T:C
chr9:133436363	['GCAGTGTGGT', 'G']	19959	2697.81100586378	460.6308619438271	0.0438437832327245	0.0203678217794336	2.152600494422814	0.031362	0.031362	chr9	133436363	1.5035962495186057	chr9:133436363:GCAGTGTGGT:G
chr9:133437088	['G', 'A']	19959	559.3923790423665	69.43333043463943	0.0115935115628717	0.0432972998207269	0.2677652327252464	0.788883	0.788883	chr9	133437088	0.1029874026489048	chr9:133437088:G:A
chr9:133437314	['G', 'T']	19959	3262.144095829992	534.8871710506887	0.0410804774789099	0.0188344203804395	2.18113839710055	0.0291848	0.0291848	chr9	133437314	1.5348432785126014	chr9:133437314:G:T
chr9:133437330	['C', 'T']	19959	5594.560605301398	772.8429300812479	0.0026701414603443	0.0145605773560437	0.1833815648275809	0.854501	0.854501	chr9	133437330	0.0682874246995606	chr9:133437330:C:T
chr9:133437477	['C', 'T']	19959	1619.1622488349954	225.51384459464168	0.0022603759528324	0.0255302816663091	0.0885370550304329	0.929451	0.929451	chr9	133437477	0.0317735009868088	chr9:133437477:C:T
chr9:133437563	['T', 'C']	19959	3416.513529765484	552.590075945911	0.0374734821364929	0.0184356707129505	2.032661719769646	0.0420999	0.0420999	chr9	133437563	1.3757189357438986	chr9:133437563:T:C
chr9:133438003	['C', 'G']	19959	3263.0	534.7720374553888	0.0410796488346971	0.0188291173302165	2.1817086863000985	0.0291427	0.0291427	chr9	133438003	1.5354702143786427	chr9:133438003:C:G
chr9:133438133	['T', 'C']	19959	3418.0825936512715	551.3378884448553	0.0368535240158043	0.0184387428650796	1.998700469195195	0.0456543	0.0456543	chr9	133438133	1.3405183117041677	chr9:133438133:T:C
chr9:133438664	['G', 'A']	19959	1602.0802685639844	203.8472166308082	-0.0066704274142688	0.0256456895720225	-0.2600993588234712	0.79479	0.79479	chr9	133438664	0.0997476057949102	chr9:133438664:G:A
chr9:133438768	['G', 'C']	19959	2695.270080673448	461.8822720034365	0.0447558766348493	0.0203546990818951	2.198798245789753	0.0279037	0.0279037	chr9	133438768	1.554338205936351	chr9:133438768:G:C
chr9:133439111	['G', 'C']	19959	5597.280438921736	772.5969576554926	0.0025412998579916	0.014558565491514	0.174557023456258	0.861429	0.861429	chr9	133439111	0.0647805118072528	chr9:133439111:G:C
chr9:133439376	['G', 'A']	19959	25877.88965724594	3539.2153394236866	0.0045738131696069	0.0105330031324462	0.4342363817891217	0.664121	0.664121	chr9	133439376	0.1777527868294815	chr9:133439376:G:A
chr9:133439607	['G', 'C']	19959	2731.136837358453	466.1297831410196	0.0436093040216427	0.0202436641003129	2.154219898411008	0.0312349	0.0312349	chr9	133439607	1.505359880129924	chr9:133439607:G:C
chr9:133439891	['T', 'C']	19959	5598.0	777.9975985766513	0.0037093010489127	0.0145575485522747	0.2548025881962887	0.798878	0.798878	chr9	133439891	0.0975195385486929	chr9:133439891:T:C
chr9:133440318	['A', 'G']	19959	26060.611414541265	3540.91078989423	0.0021017259373845	0.0105710414762951	0.1988191931795492	0.842406	0.842406	chr9	133440318	0.0744785485680451	chr9:133440318:A:G
chr9:133440409	['C', 'G']	19959	590.0	75.01484693552511	0.0114739807161032	0.0421908522933863	0.2719542292323365	0.78566	0.78566	chr9	133440409	0.1047653573571926	chr9:133440409:C:G
chr9:133441968	['A', 'G']	19959	5610.811168479624	772.7869672703378	0.0023883825790649	0.0145462831341927	0.1641919490382254	0.869582	0.869582	chr9	133441968	0.0606894585509951	chr9:133441968:A:G
chr9:133442287	['A', 'G']	19959	5605.966118684844	773.4915181894245	0.0025505839859851	0.0145516059700516	0.1752785219194644	0.860863	0.860863	chr9	133442287	0.0650659578124672	chr9:133442287:A:G
chr9:133443421	['T', 'C']	19959	27219.3637639042	3768.960269004447	0.0081072223806533	0.0107936350998764	0.751111400898312	0.452594	0.452594	chr9	133443421	0.3442912077479795	chr9:133443421:T:C
chr9:133444646	['A', 'C']	19959	952.09540512101	132.4848401581145	-0.0013093147642746	0.0330455165564165	-0.0396215553792105	0.968395	0.968395	chr9	133444646	0.0139474615661322	chr9:133444646:A:C
chr9:133444720	['A', 'T']	19959	1788.0895881350837	240.48787993004115	0.0028135742117853	0.0243840573645959	0.1153858100691018	0.90814	0.90814	chr9	133444720	0.041847194936372	chr9:133444720:A:T
chr9:133445896	['G', 'A']	19959	23692.18704278986	3263.3793792836746	0.0106377598760869	0.0102682919769467	1.0359814368319196	0.300223	0.300223	chr9	133445896	0.5225560396395323	chr9:133445896:G:A
chr9:133446038	['C', 'T']	19959	1177.1179536002403	138.06489949237752	-0.0114391034194119	0.0298459520855405	-0.3832715199242642	0.701523	0.701523	chr9	133446038	0.153958085705704	chr9:133446038:C:T
chr9:133446270	['A', 'G']	19959	3305.49684305472	575.7730644273655	0.051345272602587	0.0186844237807856	2.7480254786015244	0.00600092	0.00600092	chr9	133446270	2.221782162900649	chr9:133446270:A:G
chr9:133446558	['G', 'T']	19959	13028.958358388456	1933.6659481875315	0.0242099782126229	0.0107413173414359	2.253911456393723	0.0242125	0.0242125	chr9	133446558	1.6159603662728328	chr9:133446558:G:T
chr9:133446953	['G', 'T']	19959	1226.0	230.4172217682161	0.0642565386811308	0.0294642359112516	2.1808316657074043	0.0292075	0.0292075	chr9	133446953	1.534505614634459	chr9:133446953:G:T
chr9:133446998	['T', 'C']	19959	39239.0	5289.686709160587	-0.048296281945996	0.0392756401257247	-1.229675233589966	0.218833	0.218833	chr9	133446998	0.6598871858247244	chr9:133446998:T:C
chr9:133447248	['A', 'G']	19959	418.0837885241794	82.48172456046339	0.0620971534153728	0.049734557366144	1.248571550727109	0.211836	0.211836	chr9	133447248	0.6740002327423232	chr9:133447248:A:G
chr9:133447335	['A', 'G']	19959	2726.0	487.57624897123833	0.0559967292751138	0.0203915451182111	2.746075834395921	0.00603669	0.00603669	chr9	133447335	2.219201125744368	chr9:133447335:A:G
chr9:133448001	['T', 'C']	19959	4716.654220128308	648.0887282484175	0.0048469862732447	0.015670960919594	0.3092973237642594	0.757099	0.757099	chr9	133448001	0.1208473274450877	chr9:133448001:T:C
chr9:133449511	['G', 'C']	19959	3460.0	474.604287231264	-0.0051811667910961	0.0179880095994106	-0.2880344688756364	0.773323	0.773323	chr9	133449511	0.1116390729403521	chr9:133449511:G:C
chr9:133449831	['C', 'T']	19959	416.0	78.37467579490863	0.0533490374135538	0.0498509777047037	1.0701703330588848	0.284556	0.284556	chr9	133449831	0.5458322526512658	chr9:133449831:C:T
chr9:133450853	['G', 'C']	19959	531.0	63.33852340039354	-0.0179393553393942	0.0443515243986803	-0.4044811442812105	0.685863	0.685863	chr9	133450853	0.1637626252348999	chr9:133450853:G:C
chr9:133451821	['A', 'G']	19959	26905.41126718013	3730.208129861864	0.0073245131419287	0.0108046570207136	0.6779033455561712	0.497841	0.497841	chr9	133451821	0.3029093396669136	chr9:133451821:A:G
chr9:133452205	['T', 'C']	19959	4092.323797532118	573.045800506981	0.0069046722371627	0.0167242510187142	0.4128538987746891	0.679718	0.679718	chr9	133452205	0.1676712291256032	chr9:133452205:T:C
chr9:133453208	['G', 'A']	19959	4320.649428743235	611.0306881986079	0.0088210247631454	0.0162916278924496	0.5414452638728339	0.588207	0.588207	chr9	133453208	0.2304698114452635	chr9:133453208:G:A
chr9:133453946	['T', 'C']	19959	12202.6683205533	1866.6167070918152	0.0306205946291531	0.010958703447371	2.794180422547955	0.00520811	0.00520811	chr9	133453946	2.283319851650212	chr9:133453946:T:C
chr9:133457407	['C', 'T']	19959	9485.425736620566	1338.66082939312	0.012766388399449	0.0119075597915226	1.0721246521506305	0.283677	0.283677	chr9	133457407	0.547175874560187	chr9:133457407:C:T
chr9:133458126	['T', 'C']	19959	617.0309149213348	64.31661282755196	-0.0292738173656932	0.041037894551385	-0.7133362392419628	0.475646	0.475646	chr9	133458126	0.3227161511515033	chr9:133458126:T:C
chr9:133458632	['A', 'G']	19959	26780.78505891201	3731.414163834597	0.0098387024399332	0.0107116380722008	0.9185058693746352	0.358365	0.358365	chr9	133458632	0.4456744126514231	chr9:133458632:A:G
chr9:133459656	['C', 'G']	19959	408.10223514082384	39.20962256339289	-0.0214929170058189	0.0505359752364907	-0.4252993418102568	0.670623	0.670623	chr9	133459656	0.1735215558851409	chr9:133459656:C:G
chr9:133460785	['G', 'C']	19959	13867.389587613368	1774.4889792705835	-0.020194661445308	0.0105775517365603	-1.9091999687892744	0.0562506	0.0562506	chr9	133460785	1.2498728407668327	chr9:133460785:G:C
chr9:133461126	['T', 'G']	19959	26773.36567276372	3730.9837963677214	0.0103490575660298	0.0107084724740643	0.9664363980105526	0.333838	0.333838	chr9	133461126	0.4764642301162781	chr9:133461126:T:G
chr9:133461735	['T', 'C']	19959	4280.643415514131	597.9392137488277	0.006805339224497	0.0163581397197357	0.4160215856505113	0.677399	0.677399	chr9	133461735	0.1691554488115575	chr9:133461735:T:C
chr9:133464927	['T', 'C']	19959	460.1316911416453	89.97198614178465	0.061039600667903	0.048669564528948	1.254163690566771	0.209797	0.209797	chr9	133464927	0.6782007263081472	chr9:133464927:T:C
chr9:133465306	['G', 'A']	19959	529.02650566189	61.52952042403772	-0.0204623036149499	0.0444278024342945	-0.4605742911820167	0.645109	0.645109	chr9	133465306	0.1903668991645893	chr9:133465306:G:A
chr9:133466061	['T', 'C']	19959	2801.14034472392	521.3554098313516	0.0640273610262037	0.0200185455750073	3.198402240877094	0.00138407	0.00138407	chr9	133466061	2.858841944673367	chr9:133466061:T:C
chr9:133466159	['T', 'A']	19959	4945.238849353513	804.0620132426595	0.038673210480861	0.0153967602129246	2.511775850636241	0.0120204	0.0120204	chr9	133466159	1.920081080178342	chr9:133466159:T:A
chr9:133466604	['G', 'A']	19959	448.0448965275342	40.27311969906266	-0.033573961389775	0.0482759976479347	-0.6954586756470957	0.486776	0.486776	chr9	133466604	0.3126708423657829	chr9:133466604:G:A
chr9:133466757	['A', 'C']	19959	13520.838890838895	1720.1161523881435	-0.0188956394558449	0.0106582969258346	-1.7728572948689214	0.0762676	0.0762676	chr9	133466757	1.1176599198385857	chr9:133466757:A:C
chr9:133466857	['T', 'C']	19959	863.1297354179194	94.66560638043856	-0.0167086729223849	0.0346995674386194	-0.4815239542089715	0.630149	0.630149	chr9	133466857	0.2005567485991007	chr9:133466857:T:C
chr9:133467315	['G', 'C']	19959	2970.0	544.4135927958393	0.0621015808570608	0.0194691584021521	3.1897414143076595	0.0014262	0.0014262	chr9	133467315	2.845819567888176	chr9:133467315:G:C
chr9:133467614	['T', 'A']	19959	4146.831069907292	593.9201057067245	0.01140440827604	0.016615120219932	0.6863873462894916	0.492477	0.492477	chr9	133467614	0.3076140474127277	chr9:133467614:T:A
chr9:133468234	['C', 'T']	19959	3298.0	392.1818182125891	-0.0236701871185584	0.0183517280773843	-1.2898069881347174	0.197133	0.197133	chr9	133468234	0.7052406688800017	chr9:133468234:C:T
chr9:133469336	['G', 'A']	19959	829.0415372281792	92.11852035207274	-0.0117965869425672	0.0353495602911641	-0.3337124095859244	0.7386	0.7386	chr9	133469336	0.13159069668504	chr9:133469336:G:A
chr9:133469476	['T', 'C']	19959	4139.0	586.4226254964377	0.0104809428821647	0.0166512434465832	0.6294390515511563	0.529069	0.529069	chr9	133469476	0.2764876845525343	chr9:133469476:T:C
chr9:133469788	['T', 'C']	19959	26684.0	3725.9038110691495	0.0131663521157449	0.0107059615441626	1.229815001803719	0.218781	0.218781	chr9	133469788	0.6599903969338994	chr9:133469788:T:C
chr9:133471811	['G', 'A']	19959	403.0605832832231	75.5925121665604	0.0484026460663842	0.0506424618519646	0.955771980593525	0.339199	0.339199	chr9	133471811	0.4695454367665091	chr9:133471811:G:A
chr9:133473065	['A', 'C']	19959	5356.536754021145	747.7157604569412	0.0090649055467744	0.0148841260929007	0.609031762442418	0.54251	0.54251	chr9	133473065	0.2655922521249768	chr9:133473065:A:C
chr9:133473458	['G', 'A']	19959	867.0	183.315245094738	0.0747950154902941	0.0348276039498315	2.1475785586064093	0.0317593	0.0317593	chr9	133473458	1.4981290783320818	chr9:133473458:G:A
chr9:133473476	['C', 'A']	19959	492.0	104.07156384358554	0.073331113360607	0.0460581377086791	1.5921423880494538	0.111369	0.111369	chr9	133473476	0.9532356799210212	chr9:133473476:C:A
chr9:133474633	['T', 'C']	19959	26738.698406334566	3717.672303563728	0.0112531612056205	0.0107174088782586	1.0499889790011374	0.293736	0.293736	chr9	133474633	0.5320428235036602	chr9:133474633:T:C
chr9:133474675	['G', 'A']	19959	13001.605662741167	1644.5311997911583	-0.0196991009277883	0.010770673968678	-1.8289571279452768	0.067421	0.067421	chr9	133474675	1.1712048102359736	chr9:133474675:G:A
chr9:133474837	['T', 'C']	19959	4865.24376189999	722.1248914129864	0.0170632404903862	0.0154643400057557	1.1033927399446333	0.26987	0.26987	chr9	133474837	0.5688453909477555	chr9:133474837:T:C
chr9:133475203	['C', 'A']	19959	786.0	89.61884196727019	-0.0057734552455042	0.0362445915114249	-0.1592914971516335	0.873441	0.873441	chr9	133475203	0.0587664258153702	chr9:133475203:C:A
chr9:133477293	['A', 'G']	19959	5022.006464545227	752.688113551704	0.0181638744456666	0.0152615184069277	1.1901747887301597	0.233992	0.233992	chr9	133477293	0.6307989905182643	chr9:133477293:A:G
chr9:133479731	['G', 'A']	19959	5562.557398406574	867.6150398903984	0.0265632034960853	0.0145765108166615	1.8223293509803744	0.06842	0.06842	chr9	133479731	1.1648169301509563	chr9:133479731:G:A
chr9:133480981	['A', 'G']	19959	26905.696096607702	3602.764725694164	-0.0031959611684743	0.0108667267980128	-0.2941052285458022	0.768681	0.768681	chr9	133480981	0.1142538535438917	chr9:133480981:A:G
chr9:133481211	['C', 'T']	19959	698.6650952858579	128.37463974219204	0.0395115257942771	0.0384723906918527	1.027009891606359	0.304428	0.304428	chr9	133481211	0.5165154054945917	chr9:133481211:C:T
chr9:133482398	['C', 'T']	19959	482.04830385328455	114.54314044417848	0.1031878436008503	0.0462211933534589	2.2324790018241343	0.0255944	0.0255944	chr9	133482398	1.5918550469984172	chr9:133482398:C:T
chr9:133482710	['T', 'C']	19959	460.369051797623	64.59150411993166	-0.0002869482003252	0.0473853120851896	-0.0060556359702631	0.995168	0.995168	chr9	133482710	0.0021035973305645	chr9:133482710:T:C
chr9:133482927	['T', 'C']	19959	4904.16553493284	786.308346245188	0.0275615884537081	0.0154767268060924	1.7808409232150069	0.0749537	0.0749537	chr9	133482927	1.1252069238574456	chr9:133482927:T:C
chr9:133483072	['C', 'T']	19959	9695.286401925392	1097.4597303329297	-0.0237742457687939	0.0118124987486785	-2.0126347756399534	0.0441665	0.0441665	chr9	133483072	1.3549070152970295	chr9:133483072:C:T
chr9:133483631	['G', 'A']	19959	5371.538257253094	637.898915880153	-0.0112945566855048	0.014781708823134	-0.7640900535010082	0.444823	0.444823	chr9	133483631	0.3518127652325641	chr9:133483631:G:A
chr9:133484506	['A', 'G']	19959	10543.225953586283	1559.833636587004	0.0167682763725837	0.0115028026903564	1.457755716060546	0.144924	0.144924	chr9	133484506	0.8388596876518967	chr9:133484506:A:G
chr9:133485356	['A', 'C']	19959	1560.7037593984962	246.8723858355021	0.0332722333807477	0.026067180320836	1.2764032385256705	0.201828	0.201828	chr9	133485356	0.69501858338183	chr9:133485356:A:C
chr9:133486306	['G', 'A']	19959	5454.459548872181	763.5833674860247	0.0002152247973509	0.0147174829242674	0.0146237504373862	0.988332	0.988332	chr9	133486306	0.0050971429145241	chr9:133486306:G:A
chr9:133486360	['T', 'A']	19959	10850.261765148098	1387.9612810755611	-0.0065468967332229	0.0113908084804499	-0.5747525949944075	0.565465	0.565465	chr9	133486360	0.2475942709812769	chr9:133486360:T:A
chr9:133486409	['AC', 'A']	19959	19543.854400561344	2701.449366707397	0.0085418247155587	0.0102275932395995	0.8351744653362068	0.403629	0.403629	chr9	133486409	0.3940176380557487	chr9:133486409:AC:A
chr9:133486512	['A', 'C']	19959	5885.949020001003	887.2343149174296	0.0154861639304588	0.014317173065481	1.0816495588641215	0.279421	0.279421	chr9	133486512	0.5537409574151233	chr9:133486512:A:C
chr9:133487268	['T', 'G']	19959	15388.397002806736	2120.705900996042	0.0082612659602975	0.010457631932071	0.7899748254633248	0.429552	0.429552	chr9	133487268	0.3669842545426877	chr9:133487268:T:G
chr9:133487290	['C', 'T']	19959	626.0627348799919	104.46098016258318	0.0268878073542065	0.0405215584447807	0.6635432689699446	0.50699	0.50699	chr9	133487290	0.2950006067172546	chr9:133487290:C:T
chr9:133488228	['G', 'A']	19959	490.0	89.6237834058122	0.0422135524210159	0.0456793655431	0.9241273804730517	0.355431	0.355431	chr9	133488228	0.4492446965593948	chr9:133488228:G:A
chr9:133488399	['G', 'T']	19959	619.0310151317767	103.49672831711771	0.0287656253030187	0.0407379972148775	0.7061128987586439	0.480126	0.480126	chr9	133488399	0.3186447752830972	chr9:133488399:G:T
chr9:133488541	['G', 'A']	19959	7520.0	850.3625204105477	-0.023557849546694	0.0129366535439032	-1.821015726110744	0.0686194	0.0686194	chr9	133488541	1.1635530836833483	chr9:133488541:G:A
chr9:133488632	['A', 'G']	19959	11321.268905036331	1804.5428764801584	0.033691069072977	0.0112737886025299	2.9884425068442644	0.00280745	0.00280745	chr9	133488632	2.551687969676464	chr9:133488632:A:G
chr9:133489413	['G', 'A']	19959	5610.281090289608	816.7394382642992	0.0102664839553711	0.0145178100562908	0.7071647800573373	0.479472	0.479472	chr9	133489413	0.319236749495509	chr9:133489413:G:A
chr9:133489879	['G', 'A']	19959	3767.0	602.8688562049664	0.0254843672886831	0.0172640363994597	1.4761534729781154	0.139918	0.139918	chr9	133489879	0.8541264113279192	chr9:133489879:G:A
chr9:133489890	['AG', 'A']	19959	3767.377511650048	605.3559933482519	0.0259739319585834	0.017263854501313	1.504526811008973	0.132462	0.132462	chr9	133489890	0.8779086919706458	chr9:133489890:AG:A
chr9:133490272	['G', 'A']	19959	5110.512101017187	716.1654636589136	0.0059777081055066	0.0150653125966446	0.3967861979072351	0.691529	0.691529	chr9	133490272	0.1601896025743542	chr9:133490272:G:A
chr9:133490302	['C', 'T']	19959	5052.506288520319	711.5253900003157	0.006373762178937	0.0151589249560285	0.4204626777575155	0.674152	0.674152	chr9	133490302	0.1712421727246315	chr9:133490302:C:T
chr9:133491324	['C', 'T']	19959	676.0	135.51516369507547	0.0746642622865955	0.0392648782905009	1.9015533865708791	0.057244	0.057244	chr9	133491324	1.2422700269522262	chr9:133491324:C:T
chr9:133492555	['G', 'A']	19959	5689.570125770406	884.130465644027	0.0235850847065339	0.0144628523141758	1.630735362167598	0.102962	0.102962	chr9	133492555	0.987323030006858	chr9:133492555:G:A
chr9:133492803	['C', 'T']	19959	8173.409509970939	1008.8563889267996	-0.0146311768349397	0.0125130999904923	-1.1692687540303168	0.242309	0.242309	chr9	133492803	0.6156304547120712	chr9:133492803:C:T
chr9:133492955	['T', 'C']	19959	19654.98476801283	2733.1855461125474	0.0063097452511275	0.0100893295455758	0.6253879628596685	0.531724	0.531724	chr9	133492955	0.2743137368414857	chr9:133492955:T:C
chr9:133493072	['C', 'T']	19959	2051.102765808197	289.01900194431806	-0.0022265905592434	0.0229052651515616	-0.0972086786383104	0.922562	0.922562	chr9	133493072	0.03500443779429	chr9:133493072:C:T
chr9:133493082	['G', 'T']	19959	5843.292764806092	788.8390838205067	0.0028397910233783	0.0142652149396049	0.1990710294517986	0.842209	0.842209	chr9	133493082	0.0745801219403883	chr9:133493082:G:T
chr9:133493230	['C', 'T']	19959	13594.04329524955	1775.2372533413975	-0.0093144324240405	0.0106904250794331	-0.8712873767723406	0.383608	0.383608	chr9	133493230	0.4161123443594898	chr9:133493230:C:T
chr9:133493263	['C', 'T']	19959	4160.0	549.6285570045283	-0.0054580886457074	0.0166424450526166	-0.3279619448014503	0.742944	0.742944	chr9	133493263	0.1290439203007326	chr9:133493263:C:T
chr9:133493537	['A', 'G']	19959	27536.277852954445	3831.424667931159	0.0129831059065046	0.0109574338826368	1.184867373653765	0.236084	0.236084	chr9	133493537	0.6269334451413953	chr9:133493537:A:G
chr9:133493915	['A', 'G']	19959	4161.416996542566	549.9125026431228	-0.0057191304250876	0.0166415331685147	-0.3436660773484538	0.731101	0.731101	chr9	133493915	0.1360226220671836	chr9:133493915:A:G
chr9:133493929	['GGCT', 'G']	19959	24210.63905592303	3403.280380297369	0.0152780779513685	0.0103831086016244	1.471435823080793	0.141189	0.141189	chr9	133493929	0.8501991377416716	chr9:133493929:GGCT:G
chr9:133493963	['A', 'G']	19959	13409.6874467552	1826.580478040066	0.0009427493194546	0.0106741357554398	0.0883209040108183	0.929623	0.929623	chr9	133493963	0.0316931398488439	chr9:133493963:A:G
chr9:133494060	['A', 'G']	19959	9078.555527676015	1298.055171337871	0.0149067760205283	0.0120513311104922	1.2369402088330332	0.216124	0.216124	chr9	133494060	0.6652970031823895	chr9:133494060:A:G
chr9:133494394	['G', 'A']	19959	5998.901683704149	799.2774404834688	0.000781784761311	0.0141042889532404	0.0554288673397793	0.955797	0.955797	chr9	133494394	0.0196343369513311	chr9:133494394:G:A
chr9:133494477	['C', 'T']	19959	6291.315211945084	821.9660775596547	-0.0037546848423089	0.0138175762875327	-0.271732521259663	0.785831	0.785831	chr9	133494477	0.1046708428398348	chr9:133494477:C:T
chr9:133494663	['A', 'G']	19959	946.0	183.5448519894367	0.068982186687299	0.0334951177017133	2.05946989951226	0.0394622	0.0394622	chr9	133494663	1.403818706685784	chr9:133494663:A:G
chr9:133495031	['C', 'T']	19959	1329.0	241.8115841576829	0.0465962598402444	0.028234098048482	1.650354112967657	0.0988863	0.0988863	chr9	133495031	1.004863872675185	chr9:133495031:C:T
chr9:133495422	['C', 'T']	19959	681.4582893347404	132.38668131409693	0.0682672061773668	0.0391878249390618	1.7420514224385832	0.0815149	0.0815149	chr9	133495422	1.088762999893978	chr9:133495422:C:T
chr9:133495855	['T', 'C']	19959	28163.38901988944	3917.2611788300496	0.0140540780922612	0.0115154879991395	1.220450066320364	0.222309	0.222309	chr9	133495855	0.6530429548843797	chr9:133495855:T:C
chr9:133496388	['A', 'G']	19959	17764.040957687102	2446.0399892620267	0.0005744635866998	0.0101878636624601	0.0563870508806052	0.955034	0.955034	chr9	133496388	0.0199811668984102	chr9:133496388:A:G
chr9:133496760	['G', 'T']	19959	1577.3951588653904	193.07821038900943	-0.0151470355217181	0.025986814210623	-0.582873891310858	0.559985	0.559985	chr9	133496760	0.2518236060375081	chr9:133496760:G:T
chr9:133497550	['G', 'T']	19959	918.0	164.24154938640652	0.0568124593819647	0.0338871223041489	1.67652062255546	0.0936519	0.0936519	chr9	133497550	1.0284834072781173	chr9:133497550:G:T
chr9:133497560	['A', 'G']	19959	4296.215252029262	616.6885192710208	0.0040706609471469	0.0163411513608349	0.2491049043767607	0.803282	0.803282	chr9	133497560	0.0951319646290999	chr9:133497560:A:G
chr9:133497739	['G', 'A']	19959	12918.94182200842	1901.080579886948	0.0174830022203071	0.0108981840143497	1.604212426335169	0.108683	0.108683	chr9	133497739	0.9638383821655964	chr9:133497739:G:A
chr9:133498236	['GGAGGGGCTAGT', 'G']	19959	13386.68283638186	1972.1923719640408	0.0186543488065137	0.0107938669094241	1.7282359476034168	0.0839614	0.0839614	chr9	133498236	1.075920328460224	chr9:133498236:GGAGGGGCTAGT:G
chr9:133498308	['G', 'A']	19959	3495.05066907232	339.7745824749397	-0.0452468249820802	0.0178971615639318	-2.528156480034582	0.011474	0.011474	chr9	133498308	1.9402851544535773	chr9:133498308:G:A
chr9:133498548	['G', 'A']	19959	6362.825537674838	763.8189497783937	-0.0211224181339652	0.0137617225014427	-1.5348673199703615	0.124832	0.124832	chr9	133498548	0.9036740713683028	chr9:133498548:G:A
chr9:133498740	['A', 'G']	19959	12931.53533480353	1906.7642898110848	0.0176379464008999	0.0109006361090453	1.6180657921663832	0.105664	0.105664	chr9	133498740	0.9760729527533192	chr9:133498740:A:G
chr9:133499739	['C', 'T']	19959	13602.363030515608	2042.597926452343	0.0226259307220871	0.0107321949914696	2.108229559756523	0.0350236	0.0350236	chr9	133499739	1.455639215768856	chr9:133499739:C:T
chr9:133500024	['T', 'G']	19959	28994.263455948683	4024.896143605005	0.0109724429054546	0.0113339485567409	0.9681041739799188	0.333004	0.333004	chr9	133500024	0.4775505497744783	chr9:133500024:T:G
chr9:133500410	['C', 'T']	19959	4611.693174984967	626.0542319925704	-0.0033818076914419	0.0158712275037627	-0.2130778914636674	0.831268	0.831268	chr9	133500410	0.0802589375191703	chr9:133500410:C:T
chr9:133500721	['C', 'T']	19959	4614.155908589756	630.8876106368615	-0.0027114025369349	0.0158692421226131	-0.1708589809132281	0.864336	0.864336	chr9	133500721	0.0633173980542463	chr9:133500721:C:T
chr9:133502918	['A', 'G']	19959	4646.0	641.3218494263637	-0.0011812008062012	0.0158263615823468	-0.0746350195561545	0.940506	0.940506	chr9	133502918	0.0266384295037356	chr9:133502918:A:G
chr9:133503936	['G', 'A']	19959	29150.46051708588	3978.78074076765	0.0044150656190883	0.01141761583492	0.3866889272614342	0.698991	0.698991	chr9	133503936	0.1555284160647625	chr9:133503936:G:A
chr9:133504331	['C', 'T']	19959	12867.446939696229	1877.044725397004	0.0153832143874475	0.0109031521989431	1.4108960515967808	0.158291	0.158291	chr9	133504331	0.8005437772504217	chr9:133504331:C:T
chr9:133505082	['C', 'T']	19959	8282.24488875526	1070.766831011954	-0.0099455116914568	0.0124176917357081	-0.8009146871360638	0.423191	0.423191	chr9	133505082	0.3734635770123306	chr9:133505082:C:T
chr9:133505165	['G', 'A']	19959	39283.9364633963	5316.417998997279	-0.0111162499404366	0.0406524947154433	-0.2734457016290745	0.784513	0.784513	chr9	133505165	0.1053998554148564	chr9:133505165:G:A
chr9:133505585	['G', 'A']	19959	803.0402344924341	137.14954329200128	0.0273944943650464	0.0362386550680979	0.7559467732333909	0.44969	0.44969	chr9	133505585	0.3470867699662073	chr9:133505585:G:A
chr9:133508738	['G', 'A']	19959	1773.0337775023424	238.1583252568768	0.008911621289103	0.0250122623768605	0.3562900930284243	0.721627	0.721627	chr9	133508738	0.1416872258380066	chr9:133508738:G:A
chr9:133509136	['C', 'T']	19959	425.0	66.34806536467629	0.042400529776201	0.0494615521211071	0.8572422004142308	0.391321	0.391321	chr9	133509136	0.407466845328553	chr9:133509136:C:T
chr9:133509668	['C', 'T']	19959	5283.588332581567	683.0609078402354	-0.0108336866734121	0.0149645117884049	-0.7239585779074023	0.4691	0.4691	chr9	133509668	0.3287345670528416	chr9:133509668:C:T
chr9:133509774	['G', 'A']	19959	766.0	114.19025743922974	0.024231264166663	0.0368790974370171	0.6570460193079737	0.511159	0.511159	chr9	133509774	0.2914439881592228	chr9:133509774:G:A
chr9:133509935	['A', 'T']	19959	5581.677943166442	788.9297923106143	0.0071327758127291	0.0145876826816589	0.4889587995835094	0.624876	0.624876	chr9	133509935	0.2042061552297364	chr9:133509935:A:T
chr9:133510274	['G', 'A']	19959	1723.086331295721	236.2486173028546	0.0125338334911784	0.0249591630802771	0.5021736286134806	0.615551	0.615551	chr9	133510274	0.2107359588155246	chr9:133510274:G:A
chr9:133510655	['G', 'T']	19959	33015.30831287268	4620.903992439632	0.0230917940377194	0.013299145462367	1.7363366768987505	0.0825198	0.0825198	chr9	133510655	1.0834418332800984	chr9:133510655:G:T
chr9:133510923	['C', 'T']	19959	13097.968731208655	1881.7594359930656	0.0103704306920406	0.0108430938983523	0.9564088247558604	0.338877	0.338877	chr9	133510923	0.469957906264573	chr9:133510923:C:T
chr9:133510961	['A', 'G']	19959	7111.137723650578	932.5506573318196	-0.0052457504378856	0.0132665877487385	-0.3954106765987652	0.692544	0.692544	chr9	133510961	0.1595526289780872	chr9:133510961:A:G
chr9:133511136	['C', 'T']	19959	423.0	72.361780120746	0.0542425254328151	0.0495446910591168	1.0948201365932992	0.273609	0.273609	chr9	133511136	0.5628696211841893	chr9:133511136:C:T
chr9:133511369	['G', 'A']	19959	1482.0742559374687	209.19702838942283	0.0173253062699963	0.0268808340282719	0.6445226458291612	0.519244	0.519244	chr9	133511369	0.2846285131500063	chr9:133511369:G:A
chr9:133511613	['C', 'T']	19959	6874.033223090801	913.5707421421604	-0.0021475742198581	0.0134398327297473	-0.1597917372219053	0.873047	0.873047	chr9	133511613	0.0589623756630333	chr9:133511613:C:T
chr9:133511919	['TGTGTGTG', 'T']	19959	17102.47102401089	2499.892322544461	0.0209447104794657	0.0107158244048238	1.954558948356534	0.0506491	0.0506491	chr9	133511919	1.2954282673521982	chr9:133511919:TGTGTGTG:T
chr9:133512091	['T', 'G']	19959	17427.396522295396	2463.495391134016	0.0122993041734388	0.0108131220730092	1.1374424602251838	0.255367	0.255367	chr9	133512091	0.592835225490288	chr9:133512091:T:G
chr9:133512418	['C', 'T']	19959	18015.2572804783	2580.2986179660666	0.0168465892800605	0.011167298468648	1.5085644327817558	0.131426	0.131426	chr9	133512418	0.8813187098177764	chr9:133512418:C:T
chr9:133512978	['A', 'G']	19959	18529.71355549987	2542.5503957263204	0.0038595164727356	0.0101548195897272	0.3800674584745942	0.703899	0.703899	chr9	133512978	0.1524896517804006	chr9:133512978:A:G
chr9:133513173	['A', 'G']	19959	19111.91511750263	2639.933214459364	0.0044916238898015	0.0101452526141373	0.4427315968005121	0.657965	0.657965	chr9	133513173	0.1817972077707624	chr9:133513173:A:G
chr9:133513496	['C', 'G']	19959	5785.289858703277	795.2693304823028	0.0032185445205035	0.0143535243369782	0.2242337453117188	0.822578	0.822578	chr9	133513496	0.0848229099573674	chr9:133513496:C:G
chr9:133513690	['G', 'A']	19959	1187.2974340984265	210.8351009426975	0.0453226551851602	0.0299422302664485	1.5136699832258675	0.130125	0.130125	chr9	133513690	0.8856392574814075	chr9:133513690:G:A
chr9:133514007	['T', 'C']	19959	34941.75067642048	4736.844333241991	3.516529237282347e-05	0.015200536904364	0.0023134243608676	0.998154	0.998154	chr9	133514007	0.0008024485016473	chr9:133514007:T:C
chr9:133514768	['A', 'G']	19959	25391.08864946129	3296.544668664425	-0.0184909120347467	0.0105036541170338	-1.7604265933281285	0.0783508	0.0783508	chr9	133514768	1.1059565648136198	chr9:133514768:A:G
chr9:133516414	['A', 'G']	19959	39278.0	5315.712234095116	-0.0080010577797897	0.0404649083410686	-0.1977283060263191	0.84326	0.84326	chr9	133516414	0.0740384999234416	chr9:133516414:A:G
chr9:133517363	['C', 'T']	19959	11494.57590940976	1612.939969968556	0.0067299655002766	0.0112717185576903	0.5970664957461165	0.55047	0.55047	chr9	133517363	0.2592663446113558	chr9:133517363:C:T
chr9:133517594	['A', 'G']	19959	18309.638645621275	2564.3067496869817	0.0081317812259339	0.0103511451870651	0.7855924227683942	0.432116	0.432116	chr9	133517594	0.3643996527281969	chr9:133517594:A:G
chr9:133517689	['G', 'A']	19959	28641.350092736484	3923.9519191383415	0.0044191167445418	0.0112735468869891	0.3919899201946736	0.69507	0.69507	chr9	133517689	0.1579714557223036	chr9:133517689:G:A
chr9:133518340	['G', 'C']	19959	15208.285929043896	2111.165567752145	0.004051807151391	0.0104327228293356	0.3883748487976547	0.697743	0.697743	chr9	133518340	0.1563045118104853	chr9:133518340:G:C
chr9:133518513	['T', 'C']	19959	10260.542242934454	1265.9696131560952	-0.0153364355521692	0.0116085538678101	-1.321132306987555	0.186472	0.186472	chr9	133518513	0.7293863711390368	chr9:133518513:T:C
chr9:133519040	['A', 'G']	19959	1730.1733727514156	230.6213815390362	-0.0029328904983989	0.024911637230701	-0.1177317440535173	0.906281	0.906281	chr9	133519040	0.0427371248086151	chr9:133519040:A:G
chr9:133519312	['A', 'G']	19959	4781.5935619735255	639.1362034975256	-0.0060288509339506	0.0156013730708643	-0.3864307908391424	0.699182	0.699182	chr9	133519312	0.1554097608675022	chr9:133519312:A:G
chr9:133519966	['A', 'C']	19959	32482.25489803077	4322.306907235627	-0.0099922640755145	0.0130150082133414	-0.7677493484231271	0.442645	0.442645	chr9	133519966	0.353944437091425	chr9:133519966:A:C
chr9:133520315	['A', 'G']	19959	31899.392984214486	4263.630427564487	-0.0075809861039286	0.0126647683334267	-0.5985886124675317	0.549454	0.549454	chr9	133520315	0.2600686606242923	chr9:133520315:A:G
chr9:133520331	['A', 'G']	19959	33088.973541791944	4408.009223006869	-0.0116755733416482	0.0134731942795896	-0.8665779695120587	0.386184	0.386184	chr9	133520331	0.4132057234506028	chr9:133520331:A:G
chr9:133520641	['A', 'G']	19959	33269.33376760034	4417.22255265784	-0.0153307684173538	0.0136046061872826	-1.126880720125866	0.259806	0.259806	chr9	133520641	0.5853508234831518	chr9:133520641:A:G
chr9:133522244	['G', 'A']	19959	8096.405651868925	1084.6055959326848	-0.0043126525831875	0.0126912194917545	-0.3398138836058615	0.734	0.734	chr9	133522244	0.1343039400839294	chr9:133522244:G:A
chr9:133522856	['T', 'C']	19959	2255.1129872732736	374.1954588268944	0.0319852225901264	0.0218479950070842	1.463988918880438	0.143213	0.143213	chr9	133522856	0.8440175576426178	chr9:133522856:T:C
chr9:133523580	['A', 'G']	19959	20577.154856169192	2710.0743664516503	-0.009827159655136	0.0102293717611429	-0.96068066393532	0.336724	0.336724	chr9	133523580	0.4727259281735246	chr9:133523580:A:G
chr9:133523703	['GAGAGAGAGAGAGAGAGAC', 'G']	19959	5291.215644498578	730.6685235055799	-0.0003770683264179	0.0151362459467435	-0.0249116146595822	0.980126	0.980126	chr9	133523703	0.0087180900348153	chr9:133523703:GAGAGAGAGAGAGAGAGAC:G
chr9:133524629	['A', 'C']	19959	4900.736620565243	794.3412670102308	0.0276158999352291	0.0154272835648166	1.7900688620393206	0.073458	0.073458	chr9	133524629	1.133960900123423	chr9:133524629:A:C
chr9:133524893	['A', 'G']	19959	21507.62072076588	2921.2100273620804	-0.0010041600109623	0.0102473897564852	-0.0979917847202839	0.92194	0.92194	chr9	133524893	0.0352973419797919	chr9:133524893:A:G
chr9:133525936	['G', 'A']	19959	10356.556674684303	1268.6046067802895	-0.0165882998125649	0.0115833015038962	-1.4320873722388352	0.152134	0.152134	chr9	133525936	0.8177737158467092	chr9:133525936:G:A
chr9:133527452	['C', 'T']	19959	5755.288355546648	720.0131513963014	-0.0112002966647596	0.0143203558192703	-0.7821241878423036	0.434151	0.434151	chr9	133527452	0.3623591943096614	chr9:133527452:C:T
chr9:133528375	['G', 'A']	19959	7316.733176329108	995.422794304218	-0.0015459470517798	0.0130047225982564	-0.1188758191571994	0.905375	0.905375	chr9	133528375	0.0431715017912278	chr9:133528375:G:A
chr9:133528744	['G', 'A']	19959	5292.265156829341	710.7316014381267	-0.0040941223096895	0.0148913250639403	-0.2749333784676809	0.78337	0.78337	chr9	133528744	0.1060330642458125	chr9:133528744:G:A
chr9:133529702	['T', 'C']	19959	8332.252405291641	1118.3453782208132	-0.003384094082055	0.0124113449383858	-0.2726613512761763	0.785116	0.785116	chr9	133529702	0.105066171996073	chr9:133529702:T:C
chr9:133530670	['C', 'G']	19959	4879.978000501127	615.6346511311965	-0.0111759721252384	0.0155737776997909	-0.7176147201194785	0.473003	0.473003	chr9	133530670	0.3251361047604675	chr9:133530670:C:G
chr9:133530851	['C', 'T']	19959	4739.949937359057	599.2329325797004	-0.0105013000187115	0.0157852478581326	-0.6652603819141955	0.505892	0.505892	chr9	133530851	0.2959421883189009	chr9:133530851:C:T
chr9:133531754	['A', 'G']	19959	8314.499473763344	1096.7972117112731	-0.0060510650373009	0.0124179949856765	-0.4872819681664006	0.626064	0.626064	chr9	133531754	0.2033812683452959	chr9:133531754:A:G
chr9:133531936	['C', 'T']	19959	8302.247895369814	1100.964842466287	-0.0050187288983293	0.0124191402520213	-0.4041124261812329	0.686134	0.686134	chr9	133531936	0.1635910595447032	chr9:133531936:C:T
chr9:133532073	['C', 'T']	19959	2202.0	266.40822571515014	-0.0194178169417642	0.0221756292692493	-0.875637696950981	0.381238	0.381238	chr9	133532073	0.4188038174570977	chr9:133532073:C:T
chr9:133532266	['G', 'A']	19959	535.0	78.63326246165742	0.0266701931520653	0.0442192902695673	0.6031348081228771	0.546426	0.546426	chr9	133532266	0.2624686442681676	chr9:133532266:G:A
chr9:133532712	['A', 'G']	19959	13476.67521795771	1708.5850999076229	-0.0138825895783968	0.0107499508190619	-1.29140958987273	0.196577	0.196577	chr9	133532712	0.7064672970706009	chr9:133532712:A:G
chr9:133532918	['G', 'A']	19959	2822.1413969335604	381.3670959091865	-0.0024405955248347	0.019757737209022	-0.1235260647013909	0.901692	0.901692	chr9	133532918	0.0449417834593448	chr9:133532918:G:A
chr9:133533448	['A', 'T']	19959	5967.794015937452	708.5885359551155	-0.0216931109766504	0.0142854960749559	-1.5185409637038003	0.128894	0.128894	chr9	133533448	0.8897672985313102	chr9:133533448:A:T
chr9:133533490	['C', 'T']	19959	5227.261899989979	688.8650115064288	-0.0074600560828228	0.0149485780871944	-0.4990478719319407	0.617751	0.617751	chr9	133533490	0.2091865429001761	chr9:133533490:C:T
chr9:133533863	['C', 'T']	19959	12807.208379272328	1579.2605187190084	-0.0181882890580767	0.0108760001568467	-1.672332548342846	0.0944744	0.0944744	chr9	133533863	1.024685857574659	chr9:133533863:C:T
chr9:133533893	['C', 'T']	19959	12194.22192714336	1510.401967143796	-0.0179578088556296	0.0110261881818995	-1.628650677766309	0.103403	0.103403	chr9	133533893	0.9854668610046928	chr9:133533893:C:T
chr9:133533953	['A', 'G']	19959	12823.212388493535	1581.6457246573084	-0.0182448387655504	0.0108725695081083	-1.6780613590875817	0.0933508	0.0933508	chr9	133533953	1.029881955871338	chr9:133533953:A:G
chr9:133534193	['C', 'T']	19959	10073.514131088396	1266.5416428181077	-0.0157794054638476	0.0116930965546998	-1.3494633684099149	0.177203	0.177203	chr9	133534193	0.7515289298958252	chr9:133534193:C:T
chr9:133535441	['C', 'T']	19959	22994.608368829868	3135.0755738187745	0.0003072148001732	0.0102185719633405	0.0300643574538043	0.976016	0.976016	chr9	133535441	0.0105430628099942	chr9:133535441:C:T
chr9:133535444	['C', 'G']	19959	5695.5707270631865	597.765314711504	-0.0385030247550242	0.0144599549149551	-2.662734772098261	0.00775707	0.00775707	chr9	133535444	2.110302289453512	chr9:133535444:C:G
chr9:133536042	['T', 'C']	19959	4826.483639825625	826.611417695503	0.0367621958330841	0.0154271198955537	2.382959105910592	0.0171834	0.0171834	chr9	133536042	1.7648909001587518	chr9:133536042:T:C
chr9:133536200	['A', 'T']	19959	9958.49894779036	1176.374866190003	-0.0247094748982744	0.0117182062037908	-2.108639707183247	0.0349881	0.0349881	chr9	133536200	1.4560796408814838	chr9:133536200:A:T
chr9:133536303	['G', 'A']	19959	9572.918516662492	1128.48224359468	-0.025175366924105	0.011876402272938	-2.1197805821608484	0.0340369	0.0340369	chr9	133536303	1.4680500012960729	chr9:133536303:G:A
chr9:133536484	['A', 'C']	19959	24685.4736182793	3373.886005441575	0.0025869951803848	0.0104134634474562	0.2484279311526079	0.803806	0.803806	chr9	133536484	0.0948487563460665	chr9:133536484:A:C
chr9:133536945	['G', 'T']	19959	13517.354512201233	1992.1141419240405	0.0164857986526608	0.0105880879786225	1.5570137579085022	0.119483	0.119483	chr9	133536945	0.922693881589427	chr9:133536945:G:T
chr9:133538011	['T', 'C']	19959	1027.0	132.79010793258365	0.0043054757319437	0.0318227833302139	0.13529538529887	0.89238	0.89238	chr9	133538011	0.0494501716770516	chr9:133538011:T:C
chr9:133538440	['G', 'T']	19959	8488.0	1309.889784217558	0.0215417232411551	0.0123033690663074	1.7508800333517422	0.0799819	0.0799819	chr9	133538440	1.0970082832518275	chr9:133538440:G:T
chr9:133538893	['A', 'G']	19959	2596.780634491054	379.9222183040879	0.0176948907359666	0.0204513668012541	0.8652180026853535	0.38693	0.38693	chr9	133538893	0.4123675966438129	chr9:133538893:A:G
chr9:133539394	['C', 'T']	19959	38539.0	5245.056394132803	0.0087445885779104	0.0279470144976092	0.3128988457303207	0.754361	0.754361	chr9	133539394	0.122420772448108	chr9:133539394:C:T
chr9:133539920	['T', 'A']	19959	14745.604331695578	1983.921699609691	-0.002240335914738	0.0104639247646615	-0.2141009195998868	0.830471	0.830471	chr9	133539920	0.0806755284863651	chr9:133539920:T:A
chr9:133540399	['G', 'A']	19959	3134.157029762501	452.4572307378498	0.0125365393025167	0.0188083389122393	0.6665415463328734	0.505073	0.505073	chr9	133540399	0.2966458472160735	chr9:133540399:G:A
chr9:133540843	['C', 'A']	19959	1945.194919076013	306.56786388127	0.0331040921745221	0.0233969752391925	1.414887686809579	0.157117	0.157117	chr9	133540843	0.8037768219189145	chr9:133540843:C:A
chr9:133541087	['T', 'G']	19959	881.0882898231198	105.28653734426464	-0.0006901743574004	0.0345646726453955	-0.019967623141729	0.984069	0.984069	chr9	133541087	0.0069744490598657	chr9:133541087:T:G
chr9:133541530	['C', 'A']	19959	13710.686942579418	1833.42647581492	-0.0023285190225311	0.0106263255284408	-0.2191273941588782	0.826553	0.826553	chr9	133541530	0.0827292934905242	chr9:133541530:C:A
chr9:133541603	['A', 'G']	19959	14066.228537062096	1872.105133276944	-0.0033031730280663	0.0105651045951566	-0.312649344671947	0.75455	0.75455	chr9	133541603	0.1223119765582126	chr9:133541603:A:G
chr9:133541636	['C', 'G']	19959	6264.824962406016	841.6900071086081	-0.0080196537544375	0.0138117697113952	-0.5806391159143801	0.56149	0.56149	chr9	133541636	0.2506579740124828	chr9:133541636:C:G
chr9:133541735	['C', 'T']	19959	6407.284089200701	857.6063493569033	-0.0084122252892642	0.0136600537440111	-0.615826661220301	0.538016	0.538016	chr9	133541735	0.2692048087046406	chr9:133541735:C:T
chr9:133541816	['A', 'T']	19959	13962.798296166373	1866.6419596943888	-0.0025872071540501	0.0105768932499364	-0.244609366182801	0.806761	0.806761	chr9	133541816	0.0932551043786809	chr9:133541816:A:T
chr9:133541969	['A', 'G']	19959	944.094603397304	128.10227024175984	0.016316113435749	0.0334369370580183	0.4879667478943431	0.625579	0.625579	chr9	133541969	0.2037178384923189	chr9:133541969:A:G
chr9:133542086	['C', 'T']	19959	13805.150052623669	1860.4666798922524	-0.0007521147059578	0.010598319417304	-0.0709654688015796	0.943426	0.943426	chr9	133542086	0.0252921591472027	chr9:133542086:C:T
chr9:133542232	['C', 'T']	19959	752.0	104.35598155211515	0.02155705220453	0.0373440919468181	0.5772546895832823	0.563774	0.563774	chr9	133542232	0.2488949566958788	chr9:133542232:C:T
chr9:133542238	['G', 'A']	19959	13666.369444305255	1849.054862020744	-0.0002316228444936	0.0106245988717717	-0.0218006201729685	0.982607	0.982607	chr9	133542238	0.0076201463170684	chr9:133542238:G:A
chr9:133542267	['A', 'G']	19959	7038.4685244587	975.4294543485272	0.0054788076851743	0.0132594079357552	0.4132015329583581	0.679463	0.679463	chr9	133542267	0.1678341876928356	chr9:133542267:A:G
chr9:133542548	['A', 'G']	19959	5053.0	675.4780394343286	-0.0103686694151584	0.0152754884510031	-0.6787782563167436	0.497286	0.497286	chr9	133542548	0.3033937672072123	chr9:133542548:A:G
chr9:133543251	['A', 'G']	19959	11026.20977198697	1538.177460604427	0.0124047285292132	0.0112836751600425	1.099351793920876	0.271628	0.271628	chr9	133543251	0.5660254640722444	chr9:133543251:A:G
chr9:133543547	['T', 'C']	19959	21170.182050511125	2887.2309672783404	-0.0008744397799182	0.0101301110813989	-0.086320848102435	0.931212	0.931212	chr9	133543547	0.0309514361518717	chr9:133543547:T:C
chr9:133543719	['C', 'T']	19959	10090.0	1341.8561363103588	0.004432801563069	0.011624418214653	0.381335347818211	0.702958	0.702958	chr9	133543719	0.1530706222250373	chr9:133543719:C:T
chr9:133543821	['T', 'C']	19959	31721.589337608977	4295.809107570431	0.0042557229441352	0.0125071406160721	0.3402634602721692	0.733662	0.733662	chr9	133543821	0.1345039746116046	chr9:133543821:T:C
chr9:133544335	['A', 'G']	19959	10675.13941368078	1461.2465755688345	0.0081412869063628	0.0113980307899876	0.7142713558480943	0.475068	0.475068	chr9	133544335	0.3232442221412389	chr9:133544335:A:G
chr9:133544407	['C', 'T']	19959	21271.328756139126	2884.058431198119	-0.0027179210383877	0.0101293371199935	-0.2683217081424871	0.788454	0.788454	chr9	133544407	0.1032236392138626	chr9:133544407:C:T
chr9:133545802	['G', 'A']	19959	668.0	71.80264859150103	-0.0229165860215996	0.0392110931823823	-0.5844413955767027	0.55893	0.55893	chr9	133545802	0.2526425794433253	chr9:133545802:G:A
chr9:133546109	['A', 'G']	19959	20737.38999448594	2816.38359000301	-0.0029024527838123	0.010117589264869	-0.2868719719519029	0.774213	0.774213	chr9	133546109	0.1111395406108841	chr9:133546109:A:G
chr9:133546192	['T', 'C']	19959	20687.364930572963	2810.644851283728	-0.0029777839902485	0.0101106853254104	-0.2945185112986052	0.768365	0.768365	chr9	133546192	0.1144324260241102	chr9:133546192:T:C
chr9:133546423	['G', 'T']	19959	1325.550284629985	127.62081257335822	-0.027534744372319	0.0288667208993688	-0.9538577127726714	0.340167	0.340167	chr9	133546423	0.4683078200974907	chr9:133546423:G:T
chr9:133546624	['C', 'G']	19959	746.0	104.1989806423297	0.0204758368431573	0.0375344841619411	0.5455206672033941	0.585402	0.585402	chr9	133546624	0.2325457981518338	chr9:133546624:C:G
chr9:133546663	['C', 'T']	19959	7418.371680529111	956.123024427154	-0.0096867094165761	0.012872385609947	-0.752518585917036	0.451748	0.451748	chr9	133546663	0.3451037614917379	chr9:133546663:C:T
chr9:133546919	['C', 'T']	19959	20010.005110988623	2694.351442329521	-0.004379460576312	0.010100430362869	-0.4335914826373798	0.66459	0.66459	chr9	133546919	0.1774461977811909	chr9:133546919:C:T
chr9:133547174	['C', 'T']	19959	1293.0	218.7258631308821	0.0324207082312845	0.0284320381696148	1.1402878695461365	0.25418	0.25418	chr9	133547174	0.5948586246370503	chr9:133547174:C:T
chr9:133547332	['C', 'T']	19959	1392.0	238.0672922440916	0.0301395859503001	0.0273603117056102	1.1015805037089577	0.270657	0.270657	chr9	133547332	0.5675807362726781	chr9:133547332:C:T
chr9:133547512	['A', 'T']	19959	4669.0	651.9654961084136	-0.0053794583536483	0.0158065788531582	-0.3403303398934775	0.733611	0.733611	chr9	133547512	0.1345341653376467	chr9:133547512:A:T
chr9:133547516	['A', 'G']	19959	740.0	99.93580910861996	0.0166105151755285	0.0376712701773331	0.4409332389732673	0.659266	0.659266	chr9	133547516	0.1809393213337101	chr9:133547516:A:G
chr9:133548459	['G', 'A']	19959	1552.0	261.0774324195561	0.0293693658695177	0.0259674101611237	1.1310086638322947	0.258065	0.258065	chr9	133548459	0.588270892540939	chr9:133548459:G:A
chr9:133549815	['G', 'A']	19959	6005.300881851889	771.9907436550358	-0.0009329625962713	0.0141120298588505	-0.0661111552060864	0.94729	0.94729	chr9	133549815	0.0235170472696458	chr9:133549815:G:A
chr9:133550486	['A', 'G']	19959	23103.568991470154	3153.3351508130045	0.0055357327389019	0.0101929229277907	0.5430957123995217	0.58707	0.58707	chr9	133550486	0.2313101120381874	chr9:133550486:A:G
chr9:133550639	['G', 'A']	19959	3167.4760974143114	400.51113767812615	-0.0096077580313274	0.0186049719595114	-0.5164080898501807	0.605575	0.605575	chr9	133550639	0.2178320621509115	chr9:133550639:G:A
chr9:133550778	['C', 'T']	19959	22871.14590640345	3102.848235565032	0.0040546842629815	0.0101610171653428	0.399043146665594	0.689866	0.689866	chr9	133550778	0.1612352587006726	chr9:133550778:C:T
chr9:133551599	['A', 'G']	19959	8904.0	1215.3130591684107	-0.000462791914893	0.0120368014136584	-0.0384480809302012	0.969331	0.969331	chr9	133551599	0.0135278979470474	chr9:133551599:A:G
chr9:133551922	['T', 'C']	19959	29074.451627955645	4003.855497800523	0.0136124639392561	0.0121731247936689	1.118239085689469	0.263478	0.263478	chr9	133551922	0.5792556418460562	chr9:133551922:T:C
chr9:133551997	['T', 'A']	19959	8905.692990373043	1214.1734556550498	-0.0008099240661818	0.0120396644234138	-0.0672713156860707	0.946366	0.946366	chr9	133551997	0.0239408709558129	chr9:133551997:T:A
chr9:133552332	['GTTGAATC', 'G']	19959	1292.0647359454856	217.1322293635599	0.0319079408823569	0.0284423432370289	1.121846418083308	0.261941	0.261941	chr9	133552332	0.5817965188326977	chr9:133552332:GTTGAATC:G
chr9:133552387	['T', 'C']	19959	12480.501227762466	1685.054880016511	-0.0013299611832124	0.0107931156825331	-0.1232231009406104	0.901932	0.901932	chr9	133552387	0.0448262042962023	chr9:133552387:T:C
chr9:133553609	['G', 'A']	19959	4790.2000100230525	642.6731805327425	0.0065462914303735	0.0155104156443632	0.4220577694674896	0.672987	0.672987	chr9	133553609	0.1719933249035034	chr9:133553609:G:A
chr9:133554049	['C', 'T']	19959	3623.1815312155527	460.6788519461735	-0.0158387918962683	0.017565942346899	-0.9016761858531516	0.36724	0.36724	chr9	133554049	0.4350500212802464	chr9:133554049:C:T
chr9:133555301	['C', 'G']	19959	5663.089357950341	767.4353193981377	-0.0023475615002561	0.0144593287461787	-0.1623561882757936	0.871027	0.871027	chr9	133555301	0.0599683825706724	chr9:133555301:C:G
chr9:133555378	['A', 'G']	19959	13706.614339433436	1793.055486509216	-0.0061574994666196	0.0106230427504914	-0.579636137333133	0.562167	0.562167	chr9	133555378	0.2501346516822256	chr9:133555378:A:G
chr9:133555922	['C', 'T']	19959	5627.0	745.8971408629922	-0.0062817655627068	0.0144472765862445	-0.4348062089908219	0.663708	0.663708	chr9	133555922	0.1780229475607354	chr9:133555922:C:T
chr9:133556558	['G', 'A']	19959	5781.158606865447	745.931694820658	-0.0009188787455501	0.0144295871653592	-0.0636801826012128	0.949226	0.949226	chr9	133556558	0.0226303746457177	chr9:133556558:G:A
chr9:133556823	['C', 'A']	19959	936.1407095610344	110.10853499822092	-0.0228112754184927	0.03327911407502	-0.68545320548708	0.493066	0.493066	chr9	133556823	0.3070949437707841	chr9:133556823:C:A
chr9:133557510	['G', 'C']	19959	5130.0	617.3244648336542	-0.0211446332553163	0.01507848095889	-1.4023052662244349	0.16084	0.16084	chr9	133557510	0.7936059355691265	chr9:133557510:G:C
chr9:133557631	['G', 'T']	19959	5059.013881232774	645.8158435418011	-0.0023442584995988	0.0152985478089483	-0.1532340539033163	0.878215	0.878215	chr9	133557631	0.0563991493751122	chr9:133557631:G:T
chr9:133557843	['G', 'A']	19959	425.0	48.74378412735657	-0.0221134990183296	0.0493187428267817	-0.4483792114490257	0.653884	0.653884	chr9	133557843	0.1844992893335569	chr9:133557843:G:A
chr9:133558376	['A', 'G']	19959	967.0969083529588	59.45023353799612	-0.0503651292291068	0.0327816887789891	-1.5363799457881342	0.124461	0.124461	chr9	133558376	0.9049667139353728	chr9:133558376:A:G
chr9:133560208	['G', 'A']	19959	25176.78427540589	3411.662452562436	0.001941890914834	0.0104971849153062	0.1849915887451469	0.853238	0.853238	chr9	133560208	0.0689298109548967	chr9:133560208:G:A
chr9:133560265	['A', 'G']	19959	12772.199609100931	1679.0784612658465	-0.0030910701303484	0.0107887898426302	-0.2865075856918249	0.774492	0.774492	chr9	133560265	0.1109830638619076	chr9:133560265:A:G
chr9:133561003	['C', 'T']	19959	661.0	85.08862575041053	0.0012090107336262	0.0396578384975356	0.0304860471329374	0.97568	0.97568	chr9	133561003	0.0106925973147133	chr9:133561003:C:T
chr9:133561321	['A', 'G']	19959	10861.54419280489	1461.3698140223023	-0.0028299313817883	0.0113414923606633	-0.2495201946794657	0.802961	0.802961	chr9	133561321	0.0953055479917005	chr9:133561321:A:G
chr9:133561506	['G', 'A']	19959	741.4115757241102	102.27730062811618	0.0070308896419194	0.0376658166900152	0.186664999189657	0.851925	0.851925	chr9	133561506	0.0695986370641184	chr9:133561506:G:A
chr9:133561513	['TC', 'T']	19959	1742.1745753369744	264.1169674931528	0.0167934257323692	0.0247967837139512	0.6772420942205055	0.49826	0.49826	chr9	133561513	0.3025439763179161	chr9:133561513:TC:T
chr9:133561792	['T', 'G']	19959	20609.162874611604	2705.1860996050987	-0.0102299933701264	0.0101421831228721	-1.0086579236630315	0.313151	0.313151	chr9	133561792	0.5042461971072096	chr9:133561792:T:G
chr9:133561927	['T', 'G']	19959	10824.627029464822	1449.342984242749	-0.0036738777887043	0.0113554012978426	-0.3235357071354546	0.746293	0.746293	chr9	133561927	0.1270906319098615	chr9:133561927:T:G
chr9:133562063	['G', 'A']	19959	10820.626428141912	1453.0174727645035	-0.0031868753346095	0.0113551443954083	-0.2806547608411039	0.778978	0.778978	chr9	133562063	0.1084748075566012	chr9:133562063:G:A
chr9:133563330	['G', 'A']	19959	7117.713233451922	906.4976262063263	-0.0135022046772157	0.0131342197373319	-1.0280172668984524	0.303954	0.303954	chr9	133563330	0.517192136976046	chr9:133563330:G:A
chr9:133564966	['G', 'A']	19959	738.0369776530715	100.4821156685295	0.0053445986091684	0.0377128266698721	0.1417183245359368	0.887304	0.887304	chr9	133564966	0.0519275606606915	chr9:133564966:G:A
chr9:133565497	['G', 'A']	19959	1283.064284998497	172.00889470883146	-0.0002099917463303	0.0286122841252748	-0.0073392164502119	0.994144	0.994144	chr9	133565497	0.0025507042587363	chr9:133565497:G:A
chr9:133565506	['A', 'G']	19959	17737.33213050669	2337.312410359624	-0.0098712323001946	0.0101726689827701	-0.9703679847357544	0.331875	0.331875	chr9	133565506	0.4790254615744557	chr9:133565506:A:G
chr9:133565742	['A', 'G']	19959	10890.730481873336	1451.0213941903626	-0.0047638670110027	0.0113432280908302	-0.4199745410086404	0.674509	0.674509	chr9	133565742	0.1710122511451379	chr9:133565742:A:G
chr9:133566225	['T', 'G']	19959	745.0746605201182	99.3319096325212	0.0013428616303759	0.0374924957933148	0.0358168108567312	0.971429	0.971429	chr9	133566225	0.012588935707556	chr9:133566225:T:G
chr9:133566539	['C', 'T']	19959	745.0	99.24611035343314	0.0012625014451123	0.0374925348432238	0.0336734085969802	0.973138	0.973138	chr9	133566539	0.0118255683762528	chr9:133566539:C:T
chr9:133567256	['C', 'T']	19959	1307.0654875238	128.06190877312054	-0.0247792768631188	0.0283814861933394	-0.8730789041249731	0.382631	0.382631	chr9	133567256	0.4172198472111109	chr9:133567256:C:T
chr9:133567444	['G', 'A']	19959	884.0442930153322	141.4843836896006	0.036513672849564	0.0343248698611372	1.0637672625499162	0.287447	0.287447	chr9	133567444	0.5414422195984363	chr9:133567444:G:A
chr9:133567845	['A', 'G']	19959	27690.38736346328	3697.96103555167	-0.006932868744467	0.0110011088825588	-0.6301972663372516	0.528573	0.528573	chr9	133567845	0.2768950248034241	chr9:133567845:A:G
chr9:133568010	['C', 'T']	19959	1823.0913418178168	265.2566578986404	0.0117259265937404	0.0242122727561019	0.4842968155802434	0.628181	0.628181	chr9	133568010	0.2019152034356738	chr9:133568010:C:T
chr9:133568548	['G', 'A']	19959	1795.0	250.280517350821	0.0039599534092226	0.0244139807091465	0.1622002350374236	0.87115	0.87115	chr9	133568548	0.0599070590411311	chr9:133568548:G:A
chr9:133568974	['T', 'C']	19959	840.0841809891266	151.212352705444	0.0571881297755606	0.0351525036864225	1.626857941206879	0.103783	0.103783	chr9	133568974	0.9838737795399676	chr9:133568974:T:C
chr9:133569143	['G', 'A']	19959	6661.667535200681	962.4828641746012	0.0074781587485729	0.01348722390537	0.5544624157678159	0.579269	0.579269	chr9	133569143	0.2371197124627538	chr9:133569143:G:A
chr9:133569476	['A', 'G']	19959	30476.52695660888	4111.237217226579	-0.0079247992939657	0.0119492445810167	-0.6632050453260889	0.507207	0.507207	chr9	133569476	0.2948147613558285	chr9:133569476:A:G
chr9:133569488	['C', 'G']	19959	968.0	124.49136104996258	-0.0187014678770939	0.0328694375636081	-0.5689622112000946	0.569388	0.569388	chr9	133569488	0.2445916899616307	chr9:133569488:C:G
chr9:133570351	['C', 'T']	19959	747.0	97.36406688857356	-0.0017672711003466	0.0374457745122375	-0.047195474612738	0.962358	0.962358	chr9	133570351	0.0166633390828672	chr9:133570351:C:T
chr9:133570935	['A', 'G']	19959	3907.1957610983054	611.1031698580126	0.0149380128696578	0.0170485314814336	0.8762052547414907	0.380929	0.380929	chr9	133570935	0.4191559633838058	chr9:133570935:A:G
chr9:133571319	['A', 'C']	19959	30538.060079170216	4153.637067149507	-0.0043175688465269	0.0119030639175275	-0.3627275192708359	0.716812	0.716812	chr9	133571319	0.1445947328518464	chr9:133571319:A:C
chr9:133571835	['C', 'G']	19959	641.0321174466379	79.38521226161228	-0.0053662781526728	0.0402554355214093	-0.13330567867832	0.893953	0.893953	chr9	133571835	0.0486853138407949	chr9:133571835:C:G
chr9:133572410	['G', 'A']	19959	770.0	132.27442963162582	0.0463889808740654	0.0366156423277826	1.2669170312182974	0.2052	0.2052	chr9	133572410	0.6878226435602214	chr9:133572410:G:A
chr9:133572532	['G', 'T']	19959	4308.215853291913	512.8827522582561	-0.0100277747298373	0.0163700764091472	-0.6125673747151266	0.540169	0.540169	chr9	133572532	0.2674703433534038	chr9:133572532:G:T
chr9:133572725	['G', 'A']	19959	995.0	134.72925503048577	-0.0122769344640138	0.0323871909297725	-0.379067591586897	0.704642	0.704642	chr9	133572725	0.1520314743755782	chr9:133572725:G:A
chr9:133573082	['TG', 'T']	19959	14175.130637402286	1898.400469646052	-0.0067681233250954	0.0105858900021923	-0.6393532639857159	0.5226	0.5226	chr9	133573082	0.2818305946086932	chr9:133573082:TG:T
chr9:133573728	['G', 'A']	19959	25743.60842105263	3545.0144862008774	-0.0033899687023335	0.0105424476520654	-0.3215542361900575	0.747794	0.747794	chr9	133573728	0.1262180237730605	chr9:133573728:G:A
chr9:133573863	['G', 'A']	19959	3413.3420353760584	489.0233791095153	0.0034472686001073	0.018053426210805	0.1909481646228556	0.848568	0.848568	chr9	133573863	0.0713133497617876	chr9:133573863:G:A
chr9:133574207	['G', 'A']	19959	456.0	47.54230276702052	-0.028191800703247	0.0475594269348172	-0.5927699831599207	0.553342	0.553342	chr9	133574207	0.2570063645301484	chr9:133574207:G:A
chr9:133574320	['C', 'T']	19959	1939.097154023449	216.7455007306982	-0.022446366549037	0.0234463862922663	-0.957348662145041	0.338403	0.338403	chr9	133574320	0.4705657955216945	chr9:133574320:C:T
chr9:133574681	['C', 'T']	19959	19778.990981060226	2714.8113095369763	-0.0038408354732868	0.0101545731320456	-0.3782370192564784	0.705259	0.705259	chr9	133574681	0.1516513629884098	chr9:133574681:C:T
chr9:133575022	['G', 'A']	19959	29370.943127724608	4007.349343404089	-0.000523262921428	0.0114365034421919	-0.0457537501801085	0.963507	0.963507	chr9	133575022	0.0161451257928249	chr9:133575022:G:A
chr9:133575081	['G', 'T']	19959	618.0	77.47892176164467	-0.0044660050331471	0.0409619136172481	-0.1090282322959306	0.913181	0.913181	chr9	133575081	0.039443133188152	chr9:133575081:G:T
chr9:133575149	['GC', 'G']	19959	4591.920270608871	609.4673007519706	-0.0016663568986269	0.0158435029870745	-0.1051760396666297	0.916237	0.916237	chr9	133575149	0.0379921742807664	chr9:133575149:GC:G
chr9:133575240	['G', 'A']	19959	769.0385309149214	113.11085855646132	0.0162750134807677	0.0368312004622386	0.441881157185027	0.65858	0.65858	chr9	133575240	0.181391462238634	chr9:133575240:G:A
chr9:133575537	['C', 'A']	19959	913.0	50.33365583462823	-0.0609346228930467	0.0336926447711109	-1.8085437728917608	0.070537	0.070537	chr9	133575537	1.1515830151980402	chr9:133575537:C:A
chr9:133575636	['C', 'T']	19959	34229.0	4588.48879008703	-0.0162484942076662	0.0145514219894025	-1.1166258678704868	0.264168	0.264168	chr9	133575636	0.5781197918127836	chr9:133575636:C:T
chr9:133576144	['A', 'AG']	19959	36398.82367972743	4922.636699550003	-0.0065815865250767	0.0179344936924869	-0.366979221043407	0.713638	0.713638	chr9	133576144	0.1465220325796334	chr9:133576144:A:AG
chr9:133577183	['A', 'G']	19959	32401.62340915924	4381.308286391796	-0.00801547210713	0.0128970838635063	-0.6214949202440033	0.534281	0.534281	chr9	133577183	0.2722302698408171	chr9:133577183:A:G
chr9:133577265	['C', 'T']	19959	696.2092918358144	83.86650739059905	-0.0159755865580363	0.0387313719093442	-0.4124714868202779	0.679998	0.679998	chr9	133577265	0.1674923646323536	chr9:133577265:C:T
chr9:133577560	['G', 'A']	19959	8564.287282020445	1022.7796928645618	-0.0263824177377002	0.0122822272457402	-2.148015763741081	0.0317245	0.0317245	chr9	133577560	1.498605213959881	chr9:133577560:G:A
chr9:133577602	['G', 'A']	19959	31569.581721615392	4245.982326201761	-0.0106256233257813	0.0123828136853825	-0.8580944198752273	0.390851	0.390851	chr9	133577602	0.4079887725544356	chr9:133577602:G:A
chr9:133577767	['G', 'A']	19959	706.0	126.73330009756194	0.0361508412663796	0.0384115719924555	0.9411445403348788	0.346642	0.346642	chr9	133577767	0.4601188182430732	chr9:133577767:G:A
chr9:133577874	['C', 'T']	19959	3208.0	457.0914313554624	0.0142561656372254	0.0185352307722803	0.7691388260752463	0.44182	0.44182	chr9	133577874	0.3547546286795189	chr9:133577874:C:T
chr9:133577967	['A', 'G']	19959	31573.16380217468	4246.777698531923	-0.0105518820189812	0.0123836880363294	-0.8520791211814807	0.39418	0.39418	chr9	133577967	0.4043054148358443	chr9:133577967:A:G
chr9:133578005	['A', 'G']	19959	31581.74699338545	4255.193395893035	-0.0095794647615145	0.0123874042709439	-0.7733230103730644	0.43934	0.43934	chr9	133578005	0.3571992543070912	chr9:133578005:A:G
chr9:133578043	['C', 'T']	19959	30922.19714357304	4143.186907089703	-0.0110267887967172	0.0120577433720982	-0.914498547235076	0.360466	0.360466	chr9	133578043	0.4431356926886445	chr9:133578043:C:T
chr9:133578137	['C', 'T']	19959	31533.319619143072	4231.890249538901	-0.0117449073488864	0.012362741197788	-0.9500245261939076	0.342111	0.342111	chr9	133578137	0.4658329615866472	chr9:133578137:C:T
chr9:133578178	['C', 'CCCA']	19959	31566.326234026565	4246.791568792835	-0.0103504182801111	0.0123793054191062	-0.8361065447287775	0.403105	0.403105	chr9	133578178	0.3945818149480595	chr9:133578178:C:CCCA
chr9:133578347	['G', 'A']	19959	21408.217829224293	2910.0890329269973	-0.0034535752685963	0.0100825856767999	-0.3425287301592758	0.731957	0.731957	chr9	133578347	0.1355144315252799	chr9:133578347:G:A
chr9:133578400	['T', 'C']	19959	27449.125826819	3811.24867700801	0.0032452679979643	0.0108788644536757	0.2983094432128748	0.76547	0.76547	chr9	133578400	0.1160718253311862	chr9:133578400:T:C
chr9:133578446	['A', 'G']	19959	31593.165806483943	4245.392953435863	-0.0110061014719897	0.0123904824388064	-0.888270616285218	0.374406	0.374406	chr9	133578446	0.4266572001422334	chr9:133578446:A:G
chr9:133578568	['C', 'T']	19959	9758.488926746166	1295.955729679709	-0.0019117223469598	0.0117994584064713	-0.162017804640197	0.871293	0.871293	chr9	133578568	0.0598357750897461	chr9:133578568:C:T
chr9:133579465	['G', 'A']	19959	446.0	53.57869392351582	-0.0041574368315418	0.047983516932514	-0.0866430202977621	0.930956	0.930956	chr9	133579465	0.0310708446994009	chr9:133579465:G:A
chr9:133579625	['C', 'A']	19959	5683.284747970739	791.1360121162325	0.0037221844832775	0.0143655826261597	0.2591043175999996	0.795557	0.795557	chr9	133579625	0.0993286986086845	chr9:133579625:C:A
chr9:133580075	['T', 'C']	19959	469.0234993486321	39.984255888143785	-0.0568704707083593	0.0469194728341826	-1.2120867365527386	0.225494	0.225494	chr9	133580075	0.6468650094470342	chr9:133580075:T:C
chr9:133580775	['A', 'G']	19959	7097.066746843056	906.2092316124644	-0.0074831201059095	0.0131717803036175	-0.5681175918075675	0.569962	0.569962	chr9	133580775	0.2441540982581106	chr9:133580775:A:G
chr9:133581285	['C', 'T']	19959	9659.419815575822	1315.4938379204389	-0.0003400122376399	0.0117585669307301	-0.0289161289503215	0.976932	0.976932	chr9	133581285	0.0101356645847516	chr9:133581285:C:T
chr9:133581320	['G', 'A']	19959	26962.70180888912	3584.9963536193013	-0.0129190378524693	0.010821631344452	-1.1938161115692243	0.232564	0.232564	chr9	133581320	0.6334575114965374	chr9:133581320:G:A
chr9:133581792	['G', 'A']	19959	37460.87689147209	4983.931662907745	-0.0541354295190041	0.0213775343901929	-2.5323514176564283	0.0113376	0.0113376	chr9	133581792	1.9454788693469167	chr9:133581792:G:A
chr9:133582147	['G', 'A']	19959	7862.969780495138	1060.0356326348	0.0037734920585199	0.0127489215890262	0.2959851962512689	0.767244	0.767244	chr9	133582147	0.1150664991517021	chr9:133582147:G:A
chr9:133582159	['C', 'T']	19959	7875.183704149128	1063.537869956025	0.0039463670612512	0.0127396109423403	0.3097713956189521	0.756738	0.756738	chr9	133582159	0.1210544571571227	chr9:133582159:C:T
chr9:133582748	['C', 'G']	19959	9523.954351856491	1295.3874470317064	-0.0004561867344744	0.0118191632035146	-0.0385972108701261	0.969212	0.969212	chr9	133582748	0.0135812174178163	chr9:133582748:C:G
chr9:133583372	['G', 'A']	19959	4360.65544197234	525.8904787756011	-0.0082010279729344	0.0161779788757172	-0.5069253728130425	0.612213	0.612213	chr9	133583372	0.2130974526408054	chr9:133583372:G:A
chr9:133583762	['G', 'C']	19959	439.0	66.26720084242056	0.028488593594272	0.0483568917169155	0.5891320261245514	0.555779	0.555779	chr9	133583762	0.2550978669800574	chr9:133583762:G:C
chr9:133583855	['C', 'T']	19959	12493.25189156687	1560.5496214647294	-0.0128393690029947	0.0109426143991134	-1.173336511248625	0.240675	0.240675	chr9	133583855	0.6185690195127959	chr9:133583855:C:T
chr9:133584092	['C', 'T']	19959	673.5737137699327	76.11078839427229	-0.0240528908823967	0.0393272235819408	-0.6116091778582071	0.540803	0.540803	chr9	133584092	0.2669609078951335	chr9:133584092:C:T
chr9:133584820	['G', 'A']	19959	3223.0	542.645431283076	0.0307705262577314	0.0185791786860891	1.65618334252689	0.0977004	0.0977004	chr9	133584820	1.010103658211246	chr9:133584820:G:A
chr9:133585505	['C', 'T']	19959	3241.1623910211447	415.8353822638297	6.867794718993932e-05	0.0186756931160246	0.0036773975007658	0.997066	0.997066	chr9	133585505	0.0012760929550364	chr9:133585505:C:T
chr9:133586552	['A', 'T']	19959	10469.098120771736	1450.091858259322	0.0035982666297143	0.0114572271468729	0.3140608616367069	0.753478	0.753478	chr9	133586552	0.1229294236653228	chr9:133586552:A:T
chr9:133586684	['CTG', 'C']	19959	7736.162808177993	1095.70559569817	0.0027871000680398	0.0127591597180413	0.2184391550564976	0.827089	0.827089	chr9	133586684	0.0824477551037968	chr9:133586684:CTG:C
chr9:133586729	['G', 'A']	19959	10745.0	1320.38165079943	-0.0177330631928827	0.0114186006777819	-1.552997927967424	0.120439	0.120439	chr9	133586729	0.9192328590733008	chr9:133586729:G:A
chr9:133586749	['A', 'G']	19959	2292.574320938158	366.6086082642892	0.047342588080259	0.0220269972832305	2.1492983120446296	0.0316228	0.0316228	chr9	133586749	1.4999996786570646	chr9:133586749:A:G
chr9:133587289	['G', 'A']	19959	685.0343220763604	87.3907792936626	-0.0102295427575951	0.0389847371813383	-0.2623986589934462	0.793017	0.793017	chr9	133587289	0.1007175025600045	chr9:133587289:G:A
chr9:133587445	['C', 'T']	19959	2291.0	365.1969638794629	0.0469671762876517	0.0220303846871356	2.131927197579875	0.033025	0.033025	chr9	133587445	1.4811571737134352	chr9:133587445:C:T
chr9:133587922	['G', 'A']	19959	3631.749760113115	559.3851822686162	0.0199382673173515	0.0176690006879196	1.128432086766708	0.259151	0.259151	chr9	133587922	0.5864471109855769	chr9:133587922:G:A
chr9:133588134	['C', 'T']	19959	15129.338229396428	2081.939492604328	0.0076722678805512	0.0104041114069725	0.7374265403780159	0.460872	0.460872	chr9	133588134	0.3364196763729411	chr9:133588134:C:T
chr9:133588152	['G', 'A']	19959	2292.1148411664494	365.941307293716	0.0470865507551413	0.0220262271640824	2.1377492570277314	0.0325492	0.0325492	chr9	133588152	1.487459681131278	chr9:133588152:G:A
chr9:133588158	['T', 'C']	19959	15135.516660820766	2083.884289093231	0.0077379713489502	0.0104026681523462	0.7438448709146727	0.456979	0.456979	chr9	133588158	0.3401037570278983	chr9:133588158:T:C
chr9:133588219	['G', 'A']	19959	15133.549391069011	2083.10225272514	0.0077742173589111	0.0104025432491704	0.7473381434420939	0.454868	0.454868	chr9	133588219	0.3421146147467691	chr9:133588219:G:A
chr9:133588276	['C', 'T']	19959	15132.032623402658	2085.2341762080864	0.0079452737071644	0.010403034925317	0.7637457496012642	0.445028	0.445028	chr9	133588276	0.3516126634843722	chr9:133588276:C:T
chr9:133588285	['T', 'G']	19959	15133.549391069011	2085.0851688916187	0.0079507224251884	0.0104037009279896	0.7642205865220711	0.444745	0.444745	chr9	133588285	0.3518889257277152	chr9:133588285:T:G
chr9:133588983	['C', 'T']	19959	2294.2298942726866	364.73826652452544	0.046170994554185	0.0220181617749791	2.0969504641687435	0.0360105	0.0360105	chr9	133588983	1.4435708484778282	chr9:133588983:C:T
chr9:133589136	['C', 'T']	19959	12635.899278412508	1781.0520777493136	0.0128155501002634	0.0108294909863235	1.183393579296395	0.236667	0.236667	chr9	133589136	0.625862294318649	chr9:133589136:C:T
chr9:133589391	['T', 'C']	19959	15050.508142506387	2073.633486819326	0.0082995946366449	0.0104223479745697	0.7963267640742541	0.425852	0.425852	chr9	133589391	0.3707413087638316	chr9:133589391:T:C
chr9:133589578	['A', 'G']	19959	14986.0	2045.5800689663224	0.0061439421579636	0.0104320979897513	0.588945978459893	0.555904	0.555904	chr9	133589578	0.2550002009899025	chr9:133589578:A:G
chr9:133590330	['C', 'A']	19959	2376.6219714904523	262.8214483271725	-0.0248897870451226	0.0213778534514527	-1.1642790564377834	0.244325	0.244325	chr9	133590330	0.6120320925576677	chr9:133590330:C:A
chr9:133590623	['C', 'G']	19959	5991.600390840307	751.4986501038923	-0.01020286260415	0.0141649093729535	-0.7202914141922654	0.471354	0.471354	chr9	133590623	0.3266528030610632	chr9:133590623:C:G
chr9:133590752	['G', 'A']	19959	6771.017739025857	803.4094611679845	-0.0225817199516828	0.0134369714063903	-1.680566198194288	0.0928629	0.0928629	chr9	133590752	1.0321577579482029	chr9:133590752:G:A
chr9:133590934	['T', 'C']	19959	12655.0	1794.766651177232	0.0054962425208322	0.0109295190079488	0.5028805491655148	0.615054	0.615054	chr9	133590934	0.2110867527246038	chr9:133590934:T:C
chr9:133591058	['T', 'C']	19959	12444.623509369676	1738.7574692392602	0.0032762210316791	0.0109993868257519	0.2978548789655101	0.765817	0.765817	chr9	133591058	0.1158749971888458	chr9:133591058:T:C
chr9:133591503	['A', 'G']	19959	34135.0	4550.191740027784	-0.0184103906190236	0.0143163266268454	-1.285971681066641	0.198468	0.198468	chr9	133591503	0.7023095067534437	chr9:133591503:A:G
chr9:133591551	['G', 'A']	19959	2540.0	335.8469252113225	0.0017110812007521	0.0207073995533495	0.0826313896317025	0.934145	0.934145	chr9	133591551	0.0295857064120437	chr9:133591551:G:A
chr9:133591625	['C', 'T']	19959	12351.618849584129	1707.2838513984393	0.0020231467011876	0.0110174536320139	0.1836310611109701	0.854305	0.854305	chr9	133591625	0.0683870518296459	chr9:133591625:C:T
chr9:133591871	['C', 'T']	19959	6814.7071765059645	796.1498441319593	-0.0247563629022795	0.0133989405474637	-1.8476358496094345	0.0646698	0.0646698	chr9	133591871	1.1892984821645376	chr9:133591871:C:T
chr9:133592024	['C', 'T']	19959	19184.76725304465	2496.9955269941493	-0.0133902837958903	0.0101405778660646	-1.3204655565735373	0.186695	0.186695	chr9	133592024	0.7288673130176441	chr9:133592024:C:T
chr9:133592197	['C', 'T']	19959	14891.492208247731	2026.086257775828	0.0024304416579559	0.0104770545903507	0.2319775693632811	0.816558	0.816558	chr9	133592197	0.088012961955677	chr9:133592197:C:T
chr9:133592574	['T', 'C']	19959	9880.99012877687	1306.6203777733122	-0.006414585401694	0.0117901712853896	-0.5440621044787542	0.586405	0.586405	chr9	133592574	0.2318023353260827	chr9:133592574:T:C
chr9:133593189	['T', 'G']	19959	26231.314259945888	3591.339278377048	0.0047572641631453	0.0106094666325511	0.448398051278986	0.653871	0.653871	chr9	133593189	0.1845079237157844	chr9:133593189:T:G
chr9:133593237	['T', 'C']	19959	12926.295284862455	1782.886265434609	0.0041201413419611	0.0108188968391603	0.3808282307534155	0.703335	0.703335	chr9	133593237	0.1528377702893457	chr9:133593237:T:C
chr9:133593282	['T', 'C']	19959	12926.59062891506	1782.4266171788724	0.0040991344931247	0.0108192061305555	0.3788757182052372	0.704784	0.704784	chr9	133593282	0.1519439638335009	chr9:133593282:T:C
chr9:133593391	['C', 'T']	19959	12802.565772989226	1750.5114974184114	0.0026427447303503	0.0108540950108224	0.2434790489410007	0.807637	0.807637	chr9	133593391	0.0927837930868116	chr9:133593391:C:T
chr9:133593456	['TC', 'T']	19959	2547.510548734653	342.879810405174	0.0045655548548348	0.0206926908772296	0.2206361116551926	0.825378	0.825378	chr9	133593456	0.0833471111866564	chr9:133593456:TC:T
chr9:133593498	['A', 'G']	19959	12931.239450736692	1782.7298017760309	0.0040345334561469	0.0108178728888148	0.3729507175406411	0.709189	0.709189	chr9	133593498	0.1492380092193852	chr9:133593498:A:G
chr9:133593657	['A', 'G']	19959	9516.476801282692	1118.3084504222184	-0.02735292805828	0.011879140580125	-2.3026015959474444	0.0213115	0.0213115	chr9	133593657	1.6713859815952017	chr9:133593657:A:G
chr9:133593770	['C', 'T']	19959	12922.647459665295	1779.8001666583352	0.0038061569619224	0.0108172928929975	0.3518585471958783	0.724948	0.724948	chr9	133593770	0.1396931439434642	chr9:133593770:C:T
chr9:133594000	['A', 'C']	19959	37398.74755724808	4985.446554781997	-0.0499366659052285	0.0210157530445757	-2.376154011674465	0.0175035	0.0175035	chr9	133594000	1.7568751011020565	chr9:133594000:A:C
chr9:133594106	['A', 'G']	19959	12921.942273000604	1781.776007849006	0.0040442083271746	0.0108174314354826	0.3738603152971345	0.708512	0.708512	chr9	133594106	0.1496527897501143	chr9:133594106:A:G
chr9:133594162	['G', 'A']	19959	2745.2750914466105	369.6972033497769	0.0019773349781355	0.0199455818180645	0.0991364902850172	0.921031	0.921031	chr9	133594162	0.035725752102428	chr9:133594162:G:A
chr9:133594260	['C', 'T']	19959	12936.944527961516	1790.8970108317058	0.0048634780356881	0.0108088170607125	0.4499546997946395	0.652748	0.652748	chr9	133594260	0.1852544501680504	chr9:133594260:C:T
chr9:133594265	['A', 'G']	19959	37441.0	4988.792393192068	-0.051140682481255	0.0211611284723128	-2.416727564797282	0.0156696	0.0156696	chr9	133594265	1.8049420896839308	chr9:133594265:A:G
chr9:133594332	['A', 'G']	19959	612.3067822948517	69.35034714712639	-0.0152339523720016	0.0411594207522744	-0.3701206696685543	0.711297	0.711297	chr9	133594332	0.1479490229993141	chr9:133594332:A:G
chr9:133594421	['T', 'C']	19959	690.1037282020445	79.64645803871628	-0.0169151377628964	0.0388165860550789	-0.4357708774000524	0.663008	0.663008	chr9	133594421	0.1784812312711032	chr9:133594421:T:C
chr9:133594555	['C', 'T']	19959	12863.28897128827	1768.646663235837	0.0036276559928629	0.0107907012735768	0.3361835251380716	0.736736	0.736736	chr9	133594555	0.1326881081831825	chr9:133594555:C:T
chr9:133594768	['A', 'G']	19959	12869.22391500451	1766.8584527435669	0.0033784872153405	0.0107923153967815	0.3130456339654452	0.754249	0.754249	chr9	133594768	0.1224852569498182	chr9:133594768:A:G
chr9:133594903	['C', 'T']	19959	13313.003157894736	1814.018784324186	0.0013370876660757	0.0106849423684963	0.1251375646178551	0.900416	0.900416	chr9	133594903	0.0455567963792338	chr9:133594903:C:T
chr9:133595098	['G', 'A']	19959	13316.001503307276	1820.7192154760608	0.0018407463294774	0.010683670816858	0.1722953057083075	0.863207	0.863207	chr9	133595098	0.0638850464889005	chr9:133595098:G:A
chr9:133595102	['A', 'G']	19959	611.2143644747393	70.54887462009951	-0.0130757751361314	0.0411906467479534	-0.3174452495524636	0.750909	0.750909	chr9	133595102	0.1244126904158704	chr9:133595102:A:G
chr9:133595379	['C', 'T']	19959	2526.379735417919	336.99727200777494	0.0035490151009917	0.0206985367322805	0.1714621254099018	0.863862	0.863862	chr9	133595379	0.0635556295411292	chr9:133595379:C:T
chr9:133596259	['G', 'A']	19959	29531.3980154355	3816.209868934343	-0.02993318149061	0.011477761140075	-2.607928595594939	0.00911598	0.00911598	chr9	133596259	2.0401966363107897	chr9:133596259:G:A
chr9:133596651	['A', 'G']	19959	34291.43618780378	4455.659953947098	-0.042780779568122	0.0145487703438061	-2.940508273699923	0.0032805	0.0032805	chr9	133596651	2.4840599579066818	chr9:133596651:A:G
chr9:133596738	['C', 'T']	19959	34274.434484140904	4445.049595044338	-0.044374224482367	0.0145290774103129	-3.054166705097856	0.00225984	0.00225984	chr9	133596738	2.645922308453016	chr9:133596738:C:T
chr9:133597002	['C', 'T']	19959	29642.4851688546	3836.394143449676	-0.0285987259731933	0.0115075173631602	-2.4852211880860047	0.0129552	0.0129552	chr9	133597002	1.887555878067896	chr9:133597002:C:T
chr9:133597279	['A', 'G']	19959	36822.84492434112	4858.513024479061	-0.0531797099755825	0.0189608724347564	-2.8047079668180728	0.00504109	0.00504109	chr9	133597279	2.297475548910896	chr9:133597279:A:G
chr9:133597305	['G', 'A']	19959	8453.117620527213	1006.0986070233312	-0.0219830151069005	0.0123427851674724	-1.78104170238931	0.0749209	0.0749209	chr9	133597305	1.1253970142294478	chr9:133597305:G:A
chr9:133597376	['G', 'C']	19959	34286.02475942261	4452.503154814607	-0.0438761357457012	0.01455561121755	-3.014379478121729	0.00257829	0.00257829	chr9	133597376	2.5886682358125364	chr9:133597376:G:C
chr9:133597741	['G', 'A']	19959	36824.69003357217	4865.479042302087	-0.0515654866554465	0.0189603261678627	-2.7196518772366147	0.00654072	0.00654072	chr9	133597741	2.184374442070866	chr9:133597741:G:A
chr9:133597897	['C', 'A']	19959	669.0670441449115	77.01691867513925	-0.0155275658516017	0.0394386801610856	-0.3937141351632476	0.693796	0.693796	chr9	133597897	0.1587682083609745	chr9:133597897:C:A
chr9:133598074	['A', 'T']	19959	37548.81297308137	5002.808706038141	-0.0502132673121034	0.0215980184288589	-2.324901586573761	0.0200872	0.0200872	chr9	133598074	1.697080596317833	chr9:133598074:A:T
chr9:133598690	['T', 'C']	19959	37542.76198827479	4997.961740845187	-0.0520879892484117	0.0215729386093706	-2.414505978605355	0.0157655	0.0157655	chr9	133598690	1.8022922511261923	chr9:133598690:T:C
chr9:133599150	['C', 'T']	19959	12581.521473314957	1669.8632797427624	-0.0028135776565696	0.0108698639483697	-0.2588420305841691	0.79576	0.79576	chr9	133599150	0.0992178950663298	chr9:133599150:C:T
chr9:133599386	['C', 'G']	19959	33017.3085133036	4305.093527759291	-0.0325782222798613	0.0134280131640584	-2.4261386909465137	0.0152692	0.0152692	chr9	133599386	1.8161837163611927	chr9:133599386:C:G
chr9:133599547	['A', 'T']	19959	12932.990806330075	1726.7277359657312	-0.0018922653395538	0.0108135626732675	-0.1749900006805149	0.861089	0.861089	chr9	133599547	0.064951958637724	chr9:133599547:A:T
chr9:133599575	['T', 'G']	19959	32964.38049147444	4311.820790115552	-0.0305961548446417	0.013409019973438	-2.2817592117283483	0.022514	0.022514	chr9	133599575	1.6475473382469843	chr9:133599575:T:G
chr9:133600054	['TGA', 'T']	19959	3444.6693018480696	497.1412867573754	0.0137920608303224	0.0183077365058418	0.7533460417633544	0.451251	0.451251	chr9	133600054	0.3455818226619074	chr9:133600054:TGA:T
chr9:133600102	['A', 'C']	19959	32591.95074806706	4230.233418307368	-0.0369860754373664	0.0131555996870416	-2.8114321138699467	0.00493696	0.00493696	chr9	133600102	2.30654039148609	chr9:133600102:A:C
chr9:133600626	['A', 'T']	19959	35706.78900691452	4691.671015834403	-0.0472880271116228	0.0165488194349844	-2.8574864386794463	0.00427453	0.00427453	chr9	133600626	2.3691116305563606	chr9:133600626:A:T
chr9:133600652	['G', 'C']	19959	34855.0	4542.470742320656	-0.0462188095590472	0.0152175010271896	-3.037214157335464	0.00239084	0.00239084	chr9	133600652	2.621449486804411	chr9:133600652:G:C
chr9:133600843	['G', 'A']	19959	2264.1134382202627	321.68961305841987	0.0093351274721166	0.0217644993882364	0.428915331595555	0.667989	0.667989	chr9	133600843	0.1752306891391772	chr9:133600843:G:A
chr9:133601134	['G', 'A']	19959	1751.0	224.0767835015164	-0.0070878030965261	0.0246838381344766	-0.2871434765498007	0.774005	0.774005	chr9	133601134	0.1112562338062601	chr9:133601134:G:A
chr9:133601177	['A', 'C']	19959	9617.409291370152	1227.1918873223635	-0.0126835702259998	0.0117798796870753	-1.0767147511630408	0.281621	0.281621	chr9	133601177	0.5503349637200063	chr9:133601177:A:C
chr9:133601510	['C', 'G']	19959	1019.0	115.96456224492842	-0.0237319072262971	0.0320675639934334	-0.7400595577249592	0.459273	0.459273	chr9	133601510	0.337929085380423	chr9:133601510:C:G
chr9:133601526	['C', 'T']	19959	30447.576518340346	4122.588147213401	-0.002158133340228	0.0119723395688975	-0.1802599506811988	0.85695	0.85695	chr9	133601526	0.0670445168837697	chr9:133601526:C:T
chr9:133601557	['T', 'A']	19959	5680.423022952792	703.668286083212	-0.0167980322950918	0.014538583661014	-1.1554105053669426	0.247936	0.247936	chr9	133601557	0.6056604096330208	chr9:133601557:T:A
chr9:133601595	['C', 'T']	19959	2455.123008317467	333.76593936319614	0.0041099275013031	0.0209964866199243	0.1957435820430607	0.844813	0.844813	chr9	133601595	0.0732394118263312	chr9:133601595:C:T
chr9:133602222	['G', 'C']	19959	670.033570498046	75.98060502495578	-0.0177011321484569	0.0394126934217175	-0.4491226204475317	0.653348	0.653348	chr9	133602222	0.1848554340046564	chr9:133602222:G:C
chr9:133602526	['C', 'T']	19959	7437.117859290439	994.2165736877796	-0.0062718280020881	0.0129346207814836	-0.4848868867548457	0.627762	0.627762	chr9	133602526	0.2022049767688082	chr9:133602526:C:T
chr9:133603245	['A', 'T']	19959	15792.58250238012	2078.146985153685	-0.0064199450397561	0.0103210160189255	-0.6220264582463588	0.533932	0.533932	chr9	133603245	0.2725140499101051	chr9:133603245:A:T
chr9:133603280	['A', 'G']	19959	7678.462406015036	988.0033531666178	-0.0053185585115314	0.0128550923986585	-0.4137316439737514	0.679075	0.679075	chr9	133603280	0.1680822576968547	chr9:133603280:A:G
chr9:133603308	['C', 'T']	19959	1766.973831963104	228.0097262205779	-0.00548270812886	0.0246078567687547	-0.2228031551216413	0.823691	0.823691	chr9	133603308	0.0842356792775649	chr9:133603308:C:T
chr9:133603579	['C', 'T']	19959	3375.1691051207536	522.030029933611	0.0169465174701495	0.0182129731685169	0.9304640880624234	0.352142	0.352142	chr9	133603579	0.4532821735085385	chr9:133603579:C:T
chr9:133603744	['C', 'A']	19959	2703.0	390.912664878558	0.0124907902908233	0.0201025370617054	0.6213539242575433	0.534374	0.534374	chr9	133603744	0.2721546806433325	chr9:133603744:C:A
chr9:133603889	['T', 'G']	19959	36383.82292814912	4818.911553644913	-0.0431859464266545	0.0180810835187628	-2.388460093215119	0.0169284	0.0169284	chr9	133603889	1.7713840876092064	chr9:133603889:T:G
chr9:133603954	['C', 'T']	19959	1226.1228641579396	151.23543046823144	-0.0096156488374618	0.0292085258027953	-0.3292069206910005	0.742003	0.742003	chr9	133603954	0.1295943388169138	chr9:133603954:C:T
chr9:133604040	['C', 'T']	19959	2472.247732625144	403.456886463779	0.0317215256267415	0.0210550853843502	1.5065968647327117	0.13193	0.13193	chr9	133604040	0.8796564375619753	chr9:133604040:C:T
chr9:133604200	['T', 'G']	19959	4701.235544643752	550.2547471439029	-0.0220140823821939	0.0157011765004262	-1.4020657867005282	0.160911	0.160911	chr9	133604200	0.7934142661805893	chr9:133604200:T:G
chr9:133604882	['G', 'C']	19959	2477.0	407.9064932343061	0.033625328778785	0.0210377547505831	1.5983325776650656	0.109985	0.109985	chr9	133604882	0.958666540854809	chr9:133604882:G:C
chr9:133604958	['T', 'C']	19959	36369.0	4827.754449204002	-0.0393945657742106	0.0180498886979839	-2.182537877843581	0.0290815	0.0290815	chr9	133604958	1.5363831966808763	chr9:133604958:T:C
chr9:133605148	['G', 'A']	19959	5276.0	685.551238493434	-0.0065030213901754	0.0149962208202726	-0.433644013922781	0.664552	0.664552	chr9	133605148	0.1774710306287223	chr9:133605148:G:A
chr9:133605362	['A', 'G']	19959	3200.1603367070848	323.4704407225374	-0.0399493631467418	0.0184822991120028	-2.161493161897686	0.0306691	0.0306691	chr9	133605362	1.51329896841819	chr9:133605362:A:G
chr9:133606071	['C', 'T']	19959	2919.146257139994	285.84745614368995	-0.0437196934394628	0.0195125655428618	-2.24059175321805	0.0250635	0.0250635	chr9	133606071	1.6009582819233077	chr9:133606071:C:T
chr9:133606199	['T', 'C']	19959	36410.6485443704	4831.361903122366	-0.0400361457403695	0.0181323644553232	-2.2079936590186886	0.0272561	0.0272561	chr9	133606199	1.5645362860527223	chr9:133606199:T:C
chr9:133606379	['G', 'A']	19959	2688.4040889957905	296.4580890039494	-0.0295654678596374	0.020280330767059	-1.4578395293068909	0.144901	0.144901	chr9	133606379	0.8389286173377742	chr9:133606379:G:A
chr9:133606528	['C', 'T']	19959	755.0	98.59518641604204	-0.0087276493444221	0.0371073784161342	-0.2351998367156913	0.814056	0.814056	chr9	133606528	0.0893457183854328	chr9:133606528:C:T
chr9:133606538	['G', 'A']	19959	693.0347229181281	79.54359579603823	-0.0141657030247631	0.0388472061125174	-0.3646517843196611	0.715375	0.715375	chr9	133606538	0.1454662410835545	chr9:133606538:G:A
chr9:133607338	['C', 'T']	19959	691.103878532772	80.50364503044393	-0.0120398616168024	0.0388977378040579	-0.3095260109328628	0.756925	0.756925	chr9	133607338	0.1209471504864449	chr9:133607338:C:T
chr9:133607770	['A', 'T']	19959	2955.296136693892	285.5994448712175	-0.0446402187118751	0.0194133040240002	-2.299465287139552	0.0214888	0.0214888	chr9	133607770	1.667787836157203	chr9:133607770:A:T
chr9:133608199	['G', 'A']	19959	755.0756626747507	98.0385088149185	-0.009866963748248	0.0371074035606508	-0.2659028334364813	0.790317	0.790317	chr9	133608199	0.1021986761313988	chr9:133608199:G:A
chr9:133609057	['G', 'A']	19959	3787.189748471791	514.3155401709835	0.0033288276589517	0.0171980942648248	0.1935579377396558	0.846524	0.846524	chr9	133609057	0.0723607245960254	chr9:133609057:G:A
chr9:133609684	['T', 'C']	19959	25178.26149914821	3381.9556234671286	-0.0076285989776995	0.0105186379534889	-0.7252458931880312	0.46831	0.46831	chr9	133609684	0.3294665684650897	chr9:133609684:T:C
chr9:133609729	['A', 'G']	19959	10925.64221286831	1327.395322366576	-0.0222752331653997	0.011368077581918	-1.9594547103399893	0.0500735	0.0500735	chr9	133609729	1.300392051549714	chr9:133609729:A:G
chr9:133609798	['C', 'T']	19959	10783.080523124718	1306.6418992570875	-0.0224367112563907	0.0114270054459119	-1.963481277977117	0.0496041	0.0496041	chr9	133609798	1.3044824256512098	chr9:133609798:C:T
chr9:133610061	['C', 'T']	19959	25153.602636723645	3376.4485605317964	-0.0079818394361934	0.0105254744251947	-0.7583353598852935	0.448259	0.448259	chr9	133610061	0.3484709820533455	chr9:133610061:C:T
chr9:133610101	['T', 'C']	19959	25157.041743923823	3377.416750830174	-0.0078392335328576	0.0105226340893194	-0.744987753666597	0.456288	0.456288	chr9	133610101	0.3407609526656731	chr9:133610101:T:C
chr9:133610971	['C', 'T']	19959	3180.0	325.25671506703685	-0.0390557076715717	0.0186999835651291	-2.0885423527537768	0.0367616	0.0367616	chr9	133610971	1.434605594781869	chr9:133610971:C:T
chr9:133611775	['G', 'A']	19959	1067.0	119.52202031135975	-0.0242601136289436	0.0313319674995928	-0.77429269736281	0.438767	0.438767	chr9	133611775	0.3577660434875703	chr9:133611775:G:A
chr9:133611780	['C', 'T']	19959	757.0758631056772	99.84673537584362	-0.0084606736564252	0.0370611863237965	-0.228289337057533	0.819424	0.819424	chr9	133611780	0.0864913202035693	chr9:133611780:C:T
chr9:133611997	['A', 'T']	19959	1191.1790438965725	151.95222277434547	-0.0066334554652747	0.029596573217864	-0.2241291725378139	0.822659	0.822659	chr9	133611997	0.0847801466921812	chr9:133611997:A:T
chr9:133612389	['C', 'T']	19959	694.0347730233491	82.78842807487017	-0.0093530217695786	0.0388263295054686	-0.2408937926584406	0.80964	0.80964	chr9	133612389	0.0917080437970805	chr9:133612389:C:T
chr9:133613233	['G', 'A']	19959	698.0	84.80435881821846	-0.0070385848715065	0.0386673235722189	-0.1820292748827207	0.855562	0.855562	chr9	133613233	0.0677485129700789	chr9:133613233:G:A
chr9:133613320	['G', 'A']	19959	23312.16800280589	3080.215037179385	-0.0119554309967441	0.0102780535903281	-1.1631999085891491	0.244762	0.244762	chr9	133613320	0.6112560067524967	chr9:133613320:G:A
chr9:133614184	['AG', 'A']	19959	23718.188345525603	3141.8705158123707	-0.0091958440668506	0.0103084726009872	-0.8920665963617148	0.372368	0.372368	chr9	133614184	0.4290276478318113	chr9:133614184:AG:A
chr9:133614298	['C', 'G']	19959	4129.413789647742	660.612829245711	0.0215912032394442	0.0165916146825774	1.3013322483987486	0.19316	0.19316	chr9	133614298	0.7140828032716912	chr9:133614298:C:G
chr9:133614422	['A', 'T']	19959	23722.56569452796	3140.5554759439465	-0.0094905186835106	0.0103104162732695	-0.9204787112345286	0.357334	0.357334	chr9	133614422	0.446925659112768	chr9:133614422:A:T
chr9:133614449	['G', 'A']	19959	1195.0	152.3641238293521	-0.0072830770706522	0.0295512641715076	-0.2464556855633395	0.805332	0.805332	chr9	133614449	0.0940250438017625	chr9:133614449:G:A
chr9:133615080	['A', 'G']	19959	23725.75489852167	3140.4204815817066	-0.0096299522571467	0.0103127749204223	-0.9337886583829724	0.350424	0.350424	chr9	133615080	0.4554061573252251	chr9:133615080:A:G
chr9:133615140	['G', 'A']	19959	767.0384307044794	107.74342224465803	0.0054011888043657	0.036694567173872	0.1471931465705248	0.882981	0.882981	chr9	133615140	0.0540486414778498	chr9:133615140:G:A
chr9:133615177	['T', 'G']	19959	23722.0	3137.946277907324	-0.0097741352816	0.0103114669437977	-0.9478898914066906	0.343197	0.343197	chr9	133615177	0.4644565171203606	chr9:133615177:T:G
chr9:133615389	['C', 'T']	19959	802.0	130.34190202334818	0.0349096828397727	0.0358865898895309	0.9727779359151878	0.330675	0.330675	chr9	133615389	0.4805986377819773	chr9:133615389:C:T
chr9:133615440	['G', 'A']	19959	1195.0	152.3641238293521	-0.0072830770706522	0.0295512641715076	-0.2464556855633395	0.805332	0.805332	chr9	133615440	0.0940250438017625	chr9:133615440:G:A
chr9:133615720	['C', 'T']	19959	2389.359140108238	396.8341163062093	0.0348376260817197	0.0213728520332313	1.6299942575540631	0.103119	0.103119	chr9	133615720	0.9866613072197008	chr9:133615720:C:T
chr9:133616036	['G', 'A']	19959	23720.0	3137.111875941785	-0.0097915396504673	0.01031213887918	-0.9495158827075364	0.34237	0.34237	chr9	133616036	0.4655042971644608	chr9:133616036:G:A
chr9:133616083	['G', 'A']	19959	704.0	86.08867992127853	-0.0057112043398666	0.0385164441822033	-0.148279636428784	0.882124	0.882124	chr9	133616083	0.0544703618856861	chr9:133616083:G:A
chr9:133616638	['G', 'A']	19959	1195.119757478579	153.4125728635088	-0.0063061649807092	0.0295515625289198	-0.2133953145299139	0.831021	0.831021	chr9	133616638	0.0803880014037531	chr9:133616638:G:A
chr9:133616824	['CCAGA', 'C']	19959	11555.952049614309	1641.7420547077763	0.0069318498698256	0.0111110070129829	0.6238723332390985	0.532719	0.532719	chr9	133616824	0.2735018133559561	chr9:133616824:CCAGA:C
chr9:133616946	['G', 'A']	19959	22793.14199819621	2979.0549251537736	-0.0123369052311352	0.0102180861607974	-1.2073596793954318	0.227308	0.227308	chr9	133616946	0.6433852792124892	chr9:133616946:G:A
chr9:133617354	['A', 'G']	19959	13604.45295975139	1835.0037478210952	-0.0044495355247445	0.0106652025999704	-0.4172012189207631	0.676536	0.676536	chr9	133617354	0.1697090886667055	chr9:133617354:A:G
chr9:133617570	['T', 'A']	19959	23668.557576668674	3125.3445666337684	-0.0102703538231108	0.0103101425676572	-0.9961408152908392	0.319194	0.319194	chr9	133617570	0.4959452808281441	chr9:133617570:T:A
chr9:133618002	['A', 'G']	19959	24471.9044349787	3242.359817565684	-0.009549858743315	0.0104050835785824	-0.917807019154774	0.358731	0.358731	chr9	133618002	0.4452310918291652	chr9:133618002:A:G
chr9:133618010	['T', 'TGGGA']	19959	1191.7913593256062	146.5445307900137	-0.0104923958472375	0.0297134394054268	-0.353119533019163	0.724003	0.724003	chr9	133618010	0.1402596342438112	chr9:133618010:T:TGGGA
chr9:133620172	['T', 'C']	19959	699.0350235494539	86.79825298471702	-0.0056928696180611	0.0386360739784998	-0.1473459653594479	0.88286	0.88286	chr9	133620172	0.054108159443955	chr9:133620172:T:C
chr9:133620476	['G', 'A']	19959	18824.54342244372	2316.181855820627	-0.0216963213076877	0.0102223978281428	-2.122429754001221	0.033814	0.033814	chr9	133620476	1.4709034516780486	chr9:133620476:G:A
chr9:133621393	['A', 'G']	19959	4145.738829547166	608.6692406966856	0.0146365976303752	0.0166678395955259	0.8781340584957432	0.379882	0.379882	chr9	133621393	0.4203512841917272	chr9:133621393:A:G
chr9:133621622	['G', 'A']	19959	1987.389766741912	283.0377997424045	0.0065865282831848	0.0231935218956252	0.2839813769045206	0.776428	0.776428	chr9	133621622	0.1098988112200146	chr9:133621622:G:A
chr9:133621642	['C', 'T']	19959	4374.794861501404	703.6487617181386	0.034551710151241	0.016213277959367	2.1310749274658014	0.0330952	0.0330952	chr9	133621642	1.4802349900514105	chr9:133621642:C:T
chr9:133621659	['C', 'T']	19959	4735.71181599519	728.5079405468814	0.0292827587938166	0.0157797424575627	1.855718423324595	0.0635084	0.0635084	chr9	133621659	1.1971688285288218	chr9:133621659:C:T
chr9:133621807	['T', 'C']	19959	7047.912889300011	1014.1570584506364	0.0086682850674479	0.013371794171445	0.6482514579800165	0.51683	0.51683	chr9	133621807	0.2866522851516858	chr9:133621807:T:C
chr9:133622201	['T', 'C']	19959	36705.0	4977.773728177444	-0.001515781782332	0.0187259348014244	-0.0809455868775488	0.935486	0.935486	chr9	133622201	0.0289627075421031	chr9:133622201:T:C
chr9:133622987	['C', 'G']	19959	8018.40174366169	991.872147504157	-0.0201707124234508	0.0125729141578004	-1.6042989055911536	0.108664	0.108664	chr9	133622987	0.9639143123157912	chr9:133622987:C:G
chr9:133623022	['G', 'A']	19959	4093.0	607.8198035961888	0.0128446971722518	0.0166051387883276	0.7735374775235794	0.439214	0.439214	chr9	133623022	0.3573238251475745	chr9:133623022:G:A
chr9:133624168	['C', 'T']	19959	2922.2928295836045	347.09849304127266	-0.01859766793179	0.0192978166026272	-0.9637187623214424	0.335199	0.335199	chr9	133624168	0.474697285671623	chr9:133624168:C:T
chr9:133624417	['C', 'T']	19959	2897.1451548251325	339.4947692388021	-0.0203220089534057	0.0193744657321072	-1.0489068051940251	0.294234	0.294234	chr9	133624417	0.5313071441196585	chr9:133624417:C:T
chr9:133628060	['C', 'A']	19959	37425.0	5047.867158545283	-0.0175160546401839	0.0210618882067632	-0.8316469287193012	0.405618	0.405618	chr9	133628060	0.3918827806786194	chr9:133628060:C:A
chr9:133628185	['A', 'C']	19959	6587.320170383362	802.577500531535	-0.0235819863845088	0.0135350923201174	-1.7422848567836118	0.081474	0.081474	chr9	133628185	1.088980961297272	chr9:133628185:A:C
chr9:133628680	['G', 'A']	19959	2959.296537555745	346.44568518522163	-0.020665363815142	0.019179493672453	-1.0774718127633949	0.281283	0.281283	chr9	133628680	0.5508565146506275	chr9:133628680:G:A
chr9:133628698	['T', 'C']	19959	683.0342218659184	111.75204469857994	0.0206688349072089	0.0389256558669888	0.5309823160805697	0.595437	0.595437	chr9	133628698	0.2251641821236816	chr9:133628698:T:C
chr9:133629303	['T', 'C']	19959	31618.752555622366	4358.336389857251	0.01409077813529	0.0124215206287692	1.1343843122278188	0.256647	0.256647	chr9	133629303	0.5906638079318003	chr9:133629303:T:C
chr9:133629444	['G', 'A']	19959	15267.294798556824	2143.71155305089	0.0095006526884712	0.0103992104776195	0.9135936529910494	0.360941	0.360941	chr9	133629444	0.4425637827717307	chr9:133629444:G:A
chr9:133629528	['G', 'A']	19959	8811.441477101915	1271.593020700077	0.0139819212952568	0.0121376755365064	1.1519439000658247	0.249358	0.249358	chr9	133629528	0.6031766940182197	chr9:133629528:G:A
chr9:133630196	['G', 'A']	19959	22735.695599879728	3094.1449797988826	0.0015462138717757	0.0101755409449387	0.151953972780662	0.879225	0.879225	chr9	133630196	0.0558999716222292	chr9:133630196:G:A
chr9:133632249	['G', 'A']	19959	3866.193706784247	558.2249625145874	0.008155936759399	0.0169842394018748	0.480206182120748	0.631086	0.631086	chr9	133632249	0.199911454099011	chr9:133632249:G:A
chr9:133633021	['G', 'T']	19959	7579.759532995941	974.9110988153096	-0.0059182883543017	0.0128319186108831	-0.4612161699094846	0.644649	0.644649	chr9	133633021	0.190676686690848	chr9:133633021:G:T
chr9:133633639	['T', 'C']	19959	19261.7642623775	2804.096357221136	0.0209942983636151	0.0100917965739346	2.080333091318926	0.0375077	0.0375077	chr9	133633639	1.4258795662927244	chr9:133633639:T:C
chr9:133634109	['AT', 'A']	19959	974.048802485219	90.53590185999732	-0.0440913744765839	0.032748118054941	-1.3463788790126054	0.178196	0.178196	chr9	133634109	0.749102048881775	chr9:133634109:AT:A
chr9:133634290	['C', 'T']	19959	3940.394848925189	582.9655178107795	0.0142402145794556	0.0170518867842391	0.8351107862513917	0.403665	0.403665	chr9	133634290	0.3939789047036889	chr9:133634290:C:T
chr9:133635081	['C', 'T']	19959	12109.0	1536.4346132727617	-0.0130995430086279	0.010944137643048	-1.1969461126934118	0.231342	0.231342	chr9	133635081	0.6357455141711194	chr9:133635081:C:T
chr9:133635336	['G', 'T']	19959	1233.1235656661822	159.19702460782904	-0.0053180714592713	0.0290241208158783	-0.1832293730103945	0.85462	0.85462	chr9	133635336	0.0682269479475576	chr9:133635336:G:T
chr9:133637199	['G', 'A']	19959	10849.087137345294	1545.970100915989	0.0086780270783329	0.0113326599376616	0.7657537706124361	0.443832	0.443832	chr9	133637199	0.3527813886240392	chr9:133637199:G:A
chr9:133637206	['A', 'G']	19959	34556.19407696933	4667.894049690065	0.0022301222109804	0.0147919612706916	0.1507658227444883	0.880162	0.880162	chr9	133637206	0.0554373855419449	chr9:133637206:A:G
chr9:133637617	['C', 'T']	19959	15672.355682501502	2227.1280345734804	0.0123234404363617	0.0103076181067371	1.195566260677332	0.23188	0.23188	chr9	133637617	0.6347367083012659	chr9:133637617:C:T
chr9:133637642	['T', 'C']	19959	15706.360793746242	2222.807176810464	0.0116766827070526	0.0103074782212617	1.1328360299579945	0.257297	0.257297	chr9	133637642	0.5895652774936615	chr9:133637642:T:C
chr9:133637865	['A', 'G']	19959	15570.35792184183	2221.585758233872	0.0135400777091194	0.0103903436332766	1.3031405107483938	0.192542	0.192542	chr9	133637865	0.7154745213312158	chr9:133637865:A:G
chr9:133638134	['A', 'G']	19959	14970.750075157832	2148.8456878949846	0.0154789262733591	0.0104172979355732	1.4858868748009406	0.137325	0.137325	chr9	133638134	0.8622503923066035	chr9:133638134:A:G
chr9:133638460	['G', 'A']	19959	1731.0	200.35636223097788	-0.0279634556736314	0.0249054809027962	-1.1227832051414768	0.261543	0.261543	chr9	133638460	0.5824568990433715	chr9:133638460:G:A
chr9:133638586	['T', 'A']	19959	20768.405534111986	2714.4322601420704	-0.0088245687814955	0.0100762541996281	-0.8757786977844553	0.381161	0.381161	chr9	133638586	0.4188915423235266	chr9:133638586:T:A
chr9:133638697	['T', 'C']	19959	21550.31891756452	2790.48812441582	-0.0121581443159127	0.0100915697900835	-1.204782265674858	0.228302	0.228302	chr9	133638697	0.6414902839317567	chr9:133638697:T:C
chr9:133638942	['G', 'A']	19959	20936.146873120862	2753.6431635489967	-0.0075024309109725	0.0100642500115117	-0.7454535511728246	0.456006	0.456006	chr9	133638942	0.3410294429720817	chr9:133638942:G:A
chr9:133638951	['C', 'T']	19959	20936.34277265437	2762.776102070507	-0.0064733016281685	0.0100681911290366	-0.642945842525724	0.520267	0.520267	chr9	133638951	0.2837737200820842	chr9:133638951:C:T
chr9:133638952	['G', 'A']	19959	487.0244012426095	65.94608123025503	0.0007295763999201	0.0460071408158295	0.0158578948176917	0.987348	0.987348	chr9	133638952	0.0055297492126378	chr9:133638952:G:A
chr9:133639336	['T', 'C']	19959	25685.86079374624	3595.912257222669	0.0120571108600938	0.0105421736898996	1.143702543209441	0.252761	0.252761	chr9	133639336	0.5972899351025471	chr9:133639336:T:C
chr9:133639458	['G', 'A']	19959	9921.98270936701	1318.174932022605	-0.0045662958839903	0.0116495818304155	-0.3919707977902119	0.695084	0.695084	chr9	133639458	0.1579627083133879	chr9:133639458:G:A
chr9:133639476	['T', 'C']	19959	9945.484661654136	1326.9560221208433	-0.0042393352403667	0.0116380279748237	-0.3642657716184952	0.715663	0.715663	chr9	133639476	0.1452914353656395	chr9:133639476:T:C
chr9:133639531	['G', 'A']	19959	9557.394256790618	1275.1048365331917	-0.0038800932214225	0.0117952257518538	-0.3289545535669546	0.742193	0.742193	chr9	133639531	0.1294831460202584	chr9:133639531:G:A
chr9:133639801	['C', 'T']	19959	572.0286601863914	85.99678500029455	0.0238823827233462	0.0425416056325549	0.5613888420109436	0.574539	0.574539	chr9	133639801	0.2406804858444189	chr9:133639801:C:T
chr9:133639992	['A', 'G']	19959	26510.328239302537	3639.9932056005214	0.0071227438958442	0.0106972749874337	0.6658465734695481	0.505517	0.505517	chr9	133639992	0.2962642349650679	chr9:133639992:A:G
chr9:133640005	['C', 'T']	19959	582.0874924834636	88.24581252345676	0.0229586911928429	0.042192384059683	0.5441430178576016	0.586349	0.586349	chr9	133640005	0.2318438111871841	chr9:133640005:C:T
chr9:133640024	['G', 'A']	19959	1366.136894322794	188.0339515835913	-0.004424246542694	0.0278647618499967	-0.1587756811456327	0.873847	0.873847	chr9	133640024	0.0585646004004116	chr9:133640024:G:A
chr9:133640119	['A', 'G']	19959	17818.0	2598.4201041604	0.0170014491053531	0.0101592233656763	1.673498897838365	0.0942448	0.0942448	chr9	133640119	1.0257426028580523	chr9:133640119:A:G
chr9:133640404	['G', 'A']	19959	5643.0	798.1869066373023	0.0064970738870284	0.0144628236084786	0.449225826360743	0.653274	0.653274	chr9	133640404	0.1849046261837184	chr9:133640404:G:A
chr9:133641202	['A', 'C']	19959	2482.0	370.0635847200639	0.023298826942603	0.0211730435294268	1.1004004648751498	0.271171	0.271171	chr9	133641202	0.5667567573322745	chr9:133641202:A:C
chr9:133642040	['T', 'G']	19959	1865.0934462370976	258.3906804703124	-0.0038900156472453	0.0239867319467028	-0.1621736406563749	0.871171	0.871171	chr9	133642040	0.0598965900355685	chr9:133642040:T:G
chr9:133642057	['C', 'T']	19959	1323.0662892073356	171.25812532253534	-0.0144393193903205	0.0283144689406783	-0.509962571453217	0.610083	0.610083	chr9	133642057	0.2146110764812321	chr9:133642057:C:T
chr9:133642351	['G', 'A']	19959	6066.303938270368	859.790582682341	0.0083198280529126	0.014009992501519	0.5938495721543438	0.552619	0.552619	chr9	133642351	0.2575741873650332	chr9:133642351:G:A
chr9:133642455	['C', 'T']	19959	1344.0	177.2722327629724	-0.0116183919791579	0.0280682383891891	-0.4139337787451947	0.678927	0.678927	chr9	133642455	0.1681769196834735	chr9:133642455:C:T
chr9:133642620	['A', 'G']	19959	26064.44719562929	3628.636010890315	0.011367689340375	0.0106206150706378	1.0703419024951413	0.284478	0.284478	chr9	133642620	0.5459513139720326	chr9:133642620:A:G
chr9:133643778	['T', 'G']	19959	3185.27672798356	362.463703266557	-0.0304195528964774	0.0186303308229411	-1.6327972479704589	0.102527	0.102527	chr9	133643778	0.9891617501507732	chr9:133643778:T:G
chr9:133644153	['G', 'T']	19959	2190.0	301.4979439819895	0.0109248697393196	0.0221453798974734	0.4933250090943823	0.621788	0.621788	chr9	133644153	0.206357663740353	chr9:133644153:G:T
chr9:133644190	['C', 'T']	19959	23799.0	3325.703094229228	0.0093937263840638	0.0102726990449883	0.9144360545290782	0.360499	0.360499	chr9	133644190	0.4430959356465889	chr9:133644190:C:T
chr9:133644329	['C', 'T']	19959	4848.0	576.4325559499957	-0.0186827028136478	0.0153771998125186	-1.2149613090439375	0.224395	0.224395	chr9	133644329	0.648986824316954	chr9:133644329:C:T
chr9:133644466	['C', 'T']	19959	469.0705051112448	55.110340195394	0.0158504701931646	0.0472329969174906	0.3355804464589275	0.737191	0.737191	chr9	133644466	0.1324199755069469	chr9:133644466:C:T
chr9:133644499	['C', 'T']	19959	2663.0	278.6453796065433	-0.0400484642921657	0.0201503958095976	-1.9874777979840244	0.0468831	0.0468831	chr9	133644499	1.3289836796609868	chr9:133644499:C:T
chr9:133644512	['T', 'C']	19959	13761.0	1804.3205346758964	-0.0050033156127185	0.0106360136840598	-0.4704126716400345	0.638065	0.638065	chr9	133644512	0.1951350772295954	chr9:133644512:T:C
chr9:133644574	['G', 'A']	19959	614.030764605672	88.69051171088782	0.011543096806647	0.0411158132496484	0.2807459197404	0.778908	0.778908	chr9	133644574	0.1085138355904286	chr9:133644574:G:A
chr9:133644756	['A', 'G']	19959	26014.910252555623	3621.136033600182	0.0106557356099759	0.0106027637788992	1.0049960399176452	0.314911	0.314911	chr9	133644756	0.501812168973287	chr9:133644756:A:G
chr9:133644782	['G', 'A']	19959	2189.10968032869	300.77372835711475	0.0101225755209474	0.0221496722222224	0.4570079150332338	0.64767	0.64767	chr9	133644782	0.1886462189507377	chr9:133644782:G:A
chr9:133644936	['G', 'A']	19959	13898.664878271036	1832.2342825833791	-0.0048560586858199	0.0106953375022773	-0.4540351049965465	0.649809	0.649809	chr9	133644936	0.1872142778736627	chr9:133644936:G:A
chr9:133644937	['C', 'A']	19959	22550.519368579306	3156.332709007734	0.0092908788792444	0.0101425594622166	0.9160290273727336	0.359663	0.359663	chr9	133644937	0.4441042375285517	chr9:133644937:C:A
chr9:133645000	['C', 'T']	19959	5380.269566088787	658.5062822369326	-0.0155116847171143	0.0147323246444008	-1.0529013642806002	0.292399	0.292399	chr9	133645000	0.5340241169919628	chr9:133645000:C:T
chr9:133645208	['C', 'T']	19959	473.4981944026482	60.39897912097724	0.0239206137499313	0.0470298080779322	0.5086266503638065	0.61102	0.61102	chr9	133645208	0.2139445741314513	chr9:133645208:C:T
chr9:133645897	['T', 'C']	19959	6835.712438608801	919.0541293555071	-0.0044433081150427	0.0133950999543994	-0.3317114564407142	0.740111	0.740111	chr9	133645897	0.1307031409820627	chr9:133645897:T:C
chr9:133646005	['G', 'A']	19959	440.02204629722416	66.61495668492446	0.0205338384378233	0.0484401637804073	0.4239010943668332	0.671643	0.671643	chr9	133646005	0.1728615071961189	chr9:133646005:G:A
chr9:133646252	['C', 'T']	19959	2515.1260146307245	433.8432716677648	0.0375078798341267	0.0208421177711581	1.7996194170839548	0.0719359	0.0719359	chr9	133646252	1.1430543185069135	chr9:133646252:C:T
chr9:133646263	['C', 'G']	19959	23664.928385286155	3251.6526937145272	0.0057803159810223	0.0102574351790044	0.5635244951733958	0.573084	0.573084	chr9	133646263	0.2417817164920157	chr9:133646263:C:G
chr9:133646636	['GCCTCAGCCTCCTGAGTAGCTGGGATTATAGGTGCGTGCCACCACA', 'G']	19959	1880.0941978154124	168.94320016190258	-0.0470531498444127	0.0237324326129294	-1.982651783398646	0.04742	0.04742	chr9	133646636	1.3240384503578306	chr9:133646636:GCCTCAGCCTCCTGAGTAGCTGGGATTATAGGTGCGTGCCACCACA:G
chr9:133646949	['C', 'G']	19959	28101.631871711343	3611.904977720885	-0.0238480815856601	0.0109966860827904	-2.1686607588973352	0.0301202	0.0301202	chr9	133646949	1.5211421487194112	chr9:133646949:C:G
chr9:133647153	['T', 'C']	19959	12080.631634340703	1540.546797350434	-0.0099605444412047	0.0110212988119523	-0.9037541410639204	0.366137	0.366137	chr9	133647153	0.4363563812417101	chr9:133647153:T:C
chr9:133647393	['T', 'C']	19959	37369.0	5030.612538865759	-0.0173798113336671	0.0208443424791592	-0.833790336684595	0.404409	0.404409	chr9	133647393	0.3931791878811258	chr9:133647393:T:C
chr9:133648061	['T', 'C']	19959	9418.94382923285	1257.620881600324	-0.0062099695070265	0.0119678103872539	-0.5188893628896663	0.603844	0.603844	chr9	133648061	0.2190752446402058	chr9:133648061:T:C
chr9:133648381	['C', 'T']	19959	7171.359304539534	997.1562664015582	-0.0003971404658642	0.0131915138712363	-0.0301057535731482	0.975983	0.975983	chr9	133648381	0.0105577469547137	chr9:133648381:C:T
chr9:133648590	['C', 'T']	19959	8087.405200921936	1151.4280626885743	0.0037131074288262	0.0125867048750887	0.2950023430020302	0.767995	0.767995	chr9	133648590	0.1146416074157251	chr9:133648590:C:T
chr9:133649190	['A', 'G']	19959	8929.342152736019	1236.9052212571785	0.0013987618867798	0.0121515631079787	0.1151096261732313	0.908359	0.908359	chr9	133649190	0.0417424764730008	chr9:133649190:A:G
chr9:133649417	['T', 'G']	19959	11677.17011574886	1654.8882078303363	0.0026669585084079	0.0111132737204729	0.2399795573733467	0.810349	0.810349	chr9	133649417	0.0913278994784103	chr9:133649417:T:G
chr9:133649546	['G', 'C']	19959	15840.587312722351	2349.263313932034	0.0164245490585514	0.0103062424518165	1.5936505603607811	0.11103	0.11103	chr9	133649546	0.9545596601852258	chr9:133649546:G:C
chr9:133650208	['C', 'T']	19959	7666.920667535332	1008.6112493207166	-0.0047140550995983	0.0128018577739826	-0.3682321099660043	0.712704	0.712704	chr9	133650208	0.1470908037496259	chr9:133650208:C:T
chr9:133650823	['C', 'T']	19959	10057.015534953644	1342.5651733370885	-0.0054832074945405	0.0116358781829665	-0.4712328032590878	0.63748	0.63748	chr9	133650823	0.1955334360326584	chr9:133650823:C:T
chr9:133650864	['T', 'C']	19959	10974.099664278196	1474.1422862564891	-0.0035921039726286	0.0113344198125798	-0.3169199687346911	0.751308	0.751308	chr9	133650864	0.1241819867261181	chr9:133650864:T:C
chr9:133650953	['G', 'T']	19959	10033.50811785929	1344.3994996477827	-0.0049193655758588	0.0116401942132487	-0.4226188571887993	0.672578	0.672578	chr9	133650953	0.1722573425445224	chr9:133650953:G:T
chr9:133651448	['C', 'A']	19959	9069.454404248923	1330.3016120597845	0.0151402347647669	0.0120697814645564	1.2543917890499552	0.209714	0.209714	chr9	133651448	0.6783725761164636	chr9:133651448:C:A
chr9:133651453	['G', 'A']	19959	4176.209239402746	542.2872848107226	-0.0066148431805968	0.0164599302832482	-0.4018755284358008	0.68778	0.68778	chr9	133651453	0.1625504572082851	chr9:133651453:G:A
chr9:133651887	['T', 'C']	19959	8300.981640331076	1042.0756234966666	-0.0163624672360789	0.0124563768274028	-1.3135815865880975	0.189002	0.189002	chr9	133651887	0.7235336001422684	chr9:133651887:T:C
chr9:133652024	['A', 'C']	19959	8299.158103163063	1042.6642205878318	-0.016456881114523	0.0124554841013663	-1.3212558404468375	0.186431	0.186431	chr9	133652024	0.7294818709007967	chr9:133652024:A:C
chr9:133652027	['A', 'G']	19959	8299.326550047617	1041.924714065636	-0.0165756338211675	0.0124550695624378	-1.3308343030982723	0.183259	0.183259	chr9	133652027	0.736934687604395	chr9:133652027:A:G
chr9:133652029	['C', 'G']	19959	8296.415672913117	1042.034435292427	-0.0164771348387263	0.0124539544575576	-1.3230444109041406	0.185836	0.185836	chr9	133652029	0.7308701510157379	chr9:133652029:C:G
chr9:133652975	['A', 'G']	19959	23000.609571535955	3269.3038546558487	0.012087053002876	0.0101966088469689	1.1853993013048754	0.235874	0.235874	chr9	133652975	0.6273199280369858	chr9:133652975:A:G
chr9:133653899	['C', 'T']	19959	3150.0	509.7647602651745	0.0276888873282095	0.0187092136579103	1.4799599723691543	0.1389	0.1389	chr9	133653899	0.8572977542623844	chr9:133653899:C:T
chr9:133654300	['C', 'G']	19959	19883.981206775585	2716.85278960284	0.0022798109750352	0.0101052630982107	0.2256062957370062	0.82151	0.82151	chr9	133654300	0.0853871456575424	chr9:133654300:C:G
chr9:133654468	['T', 'C']	19959	21010.210674016536	2836.2032764224327	-0.0018581326466142	0.010108031817806	-0.1838273444431634	0.854151	0.854151	chr9	133654468	0.0684653463252539	chr9:133654468:T:C
chr9:133654578	['A', 'G']	19959	17195.861559274475	2258.247612594771	-0.0069626030166001	0.0102126293607574	-0.6817639973652988	0.495396	0.495396	chr9	133654578	0.3050475043810677	chr9:133654578:A:G
chr9:133654580	['A', 'G']	19959	17260.72961868016	2259.7751575644	-0.0078980259246281	0.0102090009342891	-0.773633578394628	0.439157	0.439157	chr9	133654580	0.3573801903634189	chr9:133654580:A:G
chr9:133654932	['C', 'T']	19959	1110.0	197.4084367108196	0.0374085865358428	0.0305922664845355	1.2228118683116538	0.221415	0.221415	chr9	133654932	0.6547929607086039	chr9:133654932:C:T
chr9:133655540	['T', 'C']	19959	16135.61687628401	2159.067688445927	-0.0028521116815108	0.0102545890135529	-0.2781302768683739	0.780915	0.780915	chr9	133655540	0.1073962350598674	chr9:133655540:T:C
chr9:133657065	['A', 'G']	19959	5358.536954452073	792.1818351942758	0.0106902705867027	0.0148198364032164	0.7213487582347764	0.470703	0.470703	chr9	133657065	0.3272530337322924	chr9:133657065:A:G
chr9:133657152	['C', 'T']	19959	468.0	73.73057912825622	0.0557870114311873	0.0471982261492588	1.1819726286909062	0.237231	0.237231	chr9	133657152	0.6248285604626735	chr9:133657152:C:T
chr9:133657304	['T', 'C']	19959	2933.2939319537004	420.9649648571407	0.0039239033513354	0.0192193574902052	0.2041641274082771	0.838227	0.838227	chr9	133657304	0.0766383542846154	chr9:133657304:T:C
chr9:133657806	['G', 'A']	19959	9797.98181089342	1442.765814459005	0.0116019067581837	0.0116785425602973	0.993437896747996	0.320509	0.320509	chr9	133657806	0.494159770839521	chr9:133657806:G:A
chr9:133657863	['A', 'G']	19959	2803.561864194437	413.33780582893866	0.0067216152324468	0.0197002781706979	0.341193924989571	0.732961	0.732961	chr9	133657863	0.1349191330470004	chr9:133657863:A:G
chr9:133658547	['C', 'T']	19959	7835.570333249812	963.296358120142	-0.0123817706728604	0.0127060520886784	-0.9744781924743624	0.329831	0.329831	chr9	133658547	0.4817085285088557	chr9:133658547:C:T
chr9:133658725	['T', 'C']	19959	1959.2944978953697	243.4174368495016	-0.017951890252108	0.0232372107804073	-0.7725492711562595	0.439798	0.439798	chr9	133658725	0.3567467499432565	chr9:133658725:T:C
chr9:133658837	['G', 'A']	19959	742.6744501355834	92.27453039339574	0.0170586322978252	0.03760318772809	0.4536485688707253	0.650087	0.650087	chr9	133658837	0.1870285186009058	chr9:133658837:G:A
chr9:133659689	['G', 'C']	19959	37806.0	5068.256455709399	-0.0364289706522148	0.0229893562127973	-1.5846016006283845	0.113073	0.113073	chr9	133659689	0.9466410851796156	chr9:133659689:G:C
chr9:133659796	['A', 'G']	19959	8103.217979555021	1129.2547532339288	0.0042426228879271	0.0125221592750189	0.3388092097176092	0.734757	0.734757	chr9	133659796	0.1338562677298078	chr9:133659796:A:G
chr9:133659920	['A', 'G']	19959	1134.3978548516438	145.07644997646193	-0.0125500160398795	0.0302247797789019	-0.4152227454322069	0.677983	0.677983	chr9	133659920	0.168781195659122	chr9:133659920:A:G
chr9:133659964	['G', 'A']	19959	6653.667034289151	759.1981482057472	-0.019911044003835	0.0135083970711996	-1.4739753280043937	0.140504	0.140504	chr9	133659964	0.8523113116791892	chr9:133659964:G:A
chr9:133660635	['G', 'A']	19959	1479.2223391461216	215.6079075860928	0.0076113052144146	0.0265871895753299	0.2862771634004187	0.774669	0.774669	chr9	133660635	0.1108838228874299	chr9:133660635:G:A
chr9:133661490	['G', 'T']	19959	25920.399707174176	3447.001633503968	-0.0069020347215074	0.0106113428972744	-0.650439325948115	0.515416	0.515416	chr9	133661490	0.2878421038218713	chr9:133661490:G:T
chr9:133661722	['C', 'T']	19959	1460.0731536226076	209.45808294626	0.0057501931424025	0.0267594619161115	0.2148844831196094	0.82986	0.82986	chr9	133661722	0.0809951682936339	chr9:133661722:C:T
chr9:133662295	['C', 'T']	19959	1454.0	208.15445181404303	0.0052394864874709	0.0268433414476531	0.195187566260645	0.845248	0.845248	chr9	133662295	0.0730158481753154	chr9:133662295:C:T
chr9:133663226	['G', 'A']	19959	3793.0	624.2068908986488	0.0331550852375399	0.0172747334067951	1.9192820205548344	0.0549629	0.0549629	chr9	133663226	1.2599303607234198	chr9:133663226:G:A
chr9:133663599	['C', 'T']	19959	12055.604018438722	1504.1714297968433	-0.0140418773243408	0.0110396541024351	-1.2719490297475395	0.203406	0.203406	chr9	133663599	0.6916362405555602	chr9:133663599:C:T
chr9:133664079	['C', 'T']	19959	1104.0	158.5160892851364	0.0014982198233675	0.0306811048010551	0.0488320037065942	0.961054	0.961054	chr9	133664079	0.0172522093729228	chr9:133664079:C:T
chr9:133664380	['G', 'A']	19959	1519.0761098306443	209.83447338513727	0.0002718302130476	0.0262622059714985	0.0103506237572999	0.991742	0.991742	chr9	133664380	0.003601294125673	chr9:133664380:G:A
chr9:133664491	['C', 'T']	19959	12515.25409630706	1545.026682158481	-0.0154702423522155	0.0109183966583	-1.4168968976278324	0.156529	0.156529	chr9	133664491	0.8054051892791105	chr9:133664491:C:T
chr9:133664898	['T', 'G']	19959	26420.97128683103	3556.742421574649	-0.0009111074677151	0.0106763674539518	-0.0853387139066553	0.931993	0.931993	chr9	133664898	0.0305873495266945	chr9:133664898:T:G
chr9:133665008	['C', 'A']	19959	37668.0	5071.155754588005	-0.0227129237860591	0.0223196453630138	-1.0176202809968031	0.308871	0.308871	chr9	133665008	0.5102228658364887	chr9:133665008:C:A
chr9:133665086	['C', 'A']	19959	1519.2283523752258	214.36785953741784	0.0041023639656675	0.026242668542528	0.156324192374697	0.875779	0.875779	chr9	133665086	0.0576054728153524	chr9:133665086:C:A
chr9:133665087	['ATTTGCCCATTTCC', 'A']	19959	1521.2286530366805	214.00163722024448	0.0034232021865168	0.0262280014799668	0.1305170807288341	0.896159	0.896159	chr9	133665087	0.0476149292927289	chr9:133665087:ATTTGCCCATTTCC:A
chr9:133665435	['C', 'T']	19959	3916.196212045296	636.4440508496939	0.0296275031332362	0.0170381125619515	1.7388958445666431	0.0820685	0.0820685	chr9	133665435	1.0858235042845172	chr9:133665435:C:T
chr9:133665466	['C', 'T']	19959	3853.0	632.5638591578727	0.0318238901549339	0.0171566233163301	1.8549040547298832	0.0636247	0.0636247	chr9	133665466	1.196374252413955	chr9:133665466:C:T
chr9:133666717	['C', 'G']	19959	539.0270067140996	73.40445175075877	-0.0107915135835243	0.0438573977336153	-0.2460591403318265	0.805639	0.805639	chr9	133666717	0.0938595182801259	chr9:133666717:C:G
chr9:133667012	['A', 'T']	19959	11913.984614613611	1714.0130368711525	0.0106457373158864	0.0110781514549066	0.960966941029794	0.33658	0.33658	chr9	133667012	0.472911693908906	chr9:133667012:A:T
chr9:133667198	['T', 'G']	19959	10484.79113924049	1499.2413659435058	0.0106359935010208	0.0116565998732696	0.9124439044537168	0.361546	0.361546	chr9	133667198	0.4418364389635634	chr9:133667198:T:G
chr9:133667290	['C', 'T']	19959	9921.989990900818	1514.0031681820146	0.0204641962171911	0.0117738478462273	1.7381060537272308	0.0822076	0.0822076	chr9	133667290	1.0850880305683726	chr9:133667290:C:T
chr9:133667311	['C', 'A']	19959	11235.769470248544	1374.9632896337605	-0.0165551024519199	0.0113070416844515	-1.4641409233225886	0.143171	0.143171	chr9	133667311	0.844144941633139	chr9:133667311:C:A
chr9:133667354	['T', 'C']	19959	10132.615072202168	1534.072832402064	0.0188249057890125	0.011636685359817	1.6177206143269367	0.105739	0.105739	chr9	133667354	0.975764801142327	chr9:133667354:T:C
chr9:133667423	['C', 'T']	19959	11270.952937048918	1376.3000822164267	-0.0171076510702606	0.0112867594616833	-1.515727444031948	0.129604	0.129604	chr9	133667423	0.8873815945215994	chr9:133667423:C:T
chr9:133667763	['T', 'C']	19959	27385.48834878477	3697.3014889525393	-0.0004585182865224	0.0108927889723991	-0.0420937454754907	0.966424	0.966424	chr9	133667763	0.0148322933978789	chr9:133667763:T:C
chr9:133667944	['C', 'T']	19959	3305.0	424.6320300702631	-0.0040754339633932	0.0182641184612757	-0.2231388266580797	0.82343	0.82343	chr9	133667944	0.0843733144127194	chr9:133667944:C:T
chr9:133668106	['G', 'A']	19959	2045.3074263379435	268.3575380678589	0.002388841289675	0.0227451432606762	0.105026434096158	0.916356	0.916356	chr9	133668106	0.0379357721844808	chr9:133668106:G:A
chr9:133669848	['G', 'A']	19959	14902.493310617829	1766.28589596121	-0.0281525143031565	0.0104903613258856	-2.683655350715936	0.00728822	0.00728822	chr9	133669848	2.1373785263555902	chr9:133669848:G:A
chr9:133670103	['C', 'T']	19959	1672.0837759294518	191.33192225147693	-0.0245921721059997	0.0250213662742325	-0.9828468931900476	0.325695	0.325695	chr9	133670103	0.4871889085799762	chr9:133670103:C:T
chr9:133670195	['A', 'G']	19959	29765.47399278413	4023.6304147045344	-0.0055728374336231	0.011557089172752	-0.4822007817298936	0.629669	0.629669	chr9	133670195	0.2008876874512218	chr9:133670195:A:G
chr9:133670299	['G', 'A']	19959	26110.15732758621	3528.1466768843925	-0.0013001578751455	0.0105867092498783	-0.1228103884274076	0.902258	0.902258	chr9	133670299	0.0446692585170534	chr9:133670299:G:A
chr9:133670555	['G', 'A']	19959	614.030764605672	83.77134990627218	0.0257785223852494	0.0411497571914214	0.6264562453025478	0.531023	0.531023	chr9	133670555	0.2748866680771737	chr9:133670555:G:A
chr9:133670914	['A', 'G']	19959	25207.525930751115	3367.4425537668344	-0.0051385364035528	0.0104105291402234	-0.4935903194102714	0.621601	0.621601	chr9	133670914	0.2064882955357577	chr9:133670914:A:G
chr9:133670935	['T', 'C']	19959	28175.823370246027	3793.3093519632366	-0.0043566916664829	0.0110743478404776	-0.3934039032582008	0.694025	0.694025	chr9	133670935	0.1586248852130203	chr9:133670935:T:C
chr9:133671005	['T', 'C']	19959	28178.82367089242	3792.892865557675	-0.0044247677318106	0.011074923977505	-0.3995303029436627	0.689507	0.689507	chr9	133671005	0.1614613204294778	chr9:133671005:T:C
chr9:133671030	['C', 'T']	19959	21187.24615384615	2957.1010338950173	0.0075972264145689	0.0100875547300265	0.7531286439472921	0.451382	0.451382	chr9	133671030	0.3454557635049105	chr9:133671030:C:T
chr9:133671038	['G', 'T']	19959	9701.97219020895	1445.9896275496994	0.0146204735872323	0.0117220461354384	1.247262928187193	0.212316	0.212316	chr9	133671038	0.6730172764422037	chr9:133671038:G:T
chr9:133671137	['A', 'T']	19959	26270.581136614208	3543.7997790857703	-0.0029905990645067	0.0106077475517931	-0.2819259272437368	0.778003	0.778003	chr9	133671137	0.1090187283561546	chr9:133671137:A:T
chr9:133672048	['C', 'G']	19959	25910.29817616996	3492.938039875079	-0.0030255894431989	0.0105393510856771	-0.2870754962618839	0.774057	0.774057	chr9	133672048	0.1112270575677536	chr9:133672048:C:G
chr9:133672079	['A', 'G']	19959	25948.60019040938	3484.58164261736	-0.0045493564181249	0.0105484234441422	-0.4312830672958343	0.666267	0.666267	chr9	133672079	0.17635169667156	chr9:133672079:A:G
chr9:133672261	['C', 'T']	19959	25880.780183431067	3489.9853730658474	-0.0030748312589386	0.0105362562696684	-0.2918333780272986	0.770417	0.770417	chr9	133672261	0.1132741426478843	chr9:133672261:C:T
chr9:133672749	['G', 'A']	19959	811.0406353342019	171.5597491912837	0.0600546781554228	0.035649529989678	1.68458541172383	0.0920842	0.0920842	chr9	133672749	1.0358148805682537	chr9:133672749:G:A
chr9:133673027	['G', 'A']	19959	28231.414470387816	3816.039263465873	-0.003161961809387	0.01109194516877	-0.2850682870566017	0.775595	0.775595	chr9	133673027	0.1103649993347051	chr9:133673027:G:A
chr9:133673141	['G', 'A']	19959	26271.316264154724	3501.492003526488	-0.007153219416727	0.0106098512863457	-0.6742054364072786	0.500189	0.500189	chr9	133673141	0.3008658633688715	chr9:133673141:G:A
chr9:133673212	['C', 'T']	19959	27378.37173063433	3690.829070857239	-0.0044187142872916	0.0108565866545094	-0.4070076929249451	0.684007	0.684007	chr9	133673212	0.1649394537684546	chr9:133673212:C:T
chr9:133673238	['A', 'G']	19959	27884.39708387613	3757.0884861578993	-0.0041281833994957	0.0109989413939634	-0.3753255201233698	0.707422	0.707422	chr9	133673238	0.1503214382588502	chr9:133673238:A:G
chr9:133673397	['C', 'T']	19959	11467.574556568794	1557.6514031285972	0.0006840595289677	0.0111666265107776	0.0612592825870514	0.951153	0.951153	chr9	133673397	0.0217496179614354	chr9:133673397:C:T
chr9:133673676	['C', 'T']	19959	9435.472742759795	1194.7692201288496	-0.0084833589423868	0.0119256067296161	-0.711356590463376	0.476872	0.476872	chr9	133673676	0.3215981768374404	chr9:133673676:C:T
chr9:133675275	['A', 'C']	19959	27834.183704149127	3733.342010956149	-0.0042604516254119	0.010977187235422	-0.3881186987194626	0.697932	0.697932	chr9	133675275	0.1561868889289672	chr9:133675275:A:C
chr9:133676237	['C', 'T']	19959	753.0	118.48848489335688	0.0100321251928765	0.0371091902914598	0.2703407192149184	0.786901	0.786901	chr9	133676237	0.1040799027847788	chr9:133676237:C:T
chr9:133677215	['T', 'C']	19959	8396.0	1022.7934893285212	-0.0223105763767568	0.0124234063140773	-1.7958501728689356	0.0725335	0.0725335	chr9	133677215	1.1394613657753607	chr9:133677215:T:C
chr9:133677282	['A', 'AG']	19959	2338.117146006614	317.40549774493223	0.0033861581268866	0.0214938250753245	0.1575409735130868	0.87482	0.87482	chr9	133677282	0.0580812967473982	chr9:133677282:A:AG
chr9:133677690	['C', 'T']	19959	10609.531566289206	1341.7940265457544	-0.0175344973635461	0.0114180653715373	-1.5356802394261675	0.124633	0.124633	chr9	133677690	0.9043669510927568	chr9:133677690:C:T
chr9:133678583	['T', 'C']	19959	31877.1942676755	4237.887881878071	-0.0165175771681685	0.0127932059697896	-1.2911210221404847	0.196677	0.196677	chr9	133678583	0.7062464248143674	chr9:133678583:T:C
chr9:133678654	['C', 'G']	19959	29888.99503933457	4047.586710604788	1.6894313890638397e-05	0.011786765036095	0.0014333291483203	0.998856	0.998856	chr9	133678654	0.000497117292636	chr9:133678654:C:G
chr9:133678818	['C', 'T']	19959	29676.486872432102	4026.552413366816	0.0009464904196726	0.0116866388555415	0.0809891048548838	0.935451	0.935451	chr9	133678818	0.0289789564129827	chr9:133678818:C:T
chr9:133679821	['T', 'C']	19959	17800.783735030316	2289.4262053642697	-0.0156514007579646	0.0102319785073861	-1.5296553590946558	0.126118	0.126118	chr9	133679821	0.8992229249828936	chr9:133679821:T:C
chr9:133679917	['T', 'C']	19959	10374.559380637402	1320.2308337369868	-0.0097503054646906	0.0114649552781149	-0.8504442649944465	0.395088	0.395088	chr9	133679917	0.403306160935934	chr9:133679917:T:C
chr9:133680241	['A', 'G']	19959	29817.98792403668	4050.039049413789	0.0013409991447738	0.0117483449336881	0.114143664690041	0.909125	0.909125	chr9	133680241	0.0413763994205093	chr9:133680241:A:G
chr9:133680301	['A', 'G']	19959	9368.155226329052	1299.15646146148	-0.0029716898548009	0.0120843777604942	-0.2459116980367726	0.805753	0.805753	chr9	133680301	0.0937980688363908	chr9:133680301:A:G
chr9:133680323	['CCCCA', 'C']	19959	29814.975244299672	4052.622906237632	0.0016637284019909	0.0117467637078649	0.1416329163816447	0.887371	0.887371	chr9	133680323	0.0518947684815022	chr9:133680323:CCCCA:C
chr9:133680660	['C', 'T']	19959	29811.0	4054.535172780296	0.002004979646418	0.0117393901980787	0.1707907832168451	0.86439	0.86439	chr9	133680660	0.0632902660483293	chr9:133680660:C:T
chr9:133680828	['T', 'C']	19959	29822.965268380693	4051.8708815525006	0.0015466355658874	0.0117471002268155	0.1316610513254038	0.895254	0.895254	chr9	133680828	0.0480537298814917	chr9:133680828:T:C
chr9:133680941	['C', 'T']	19959	29818.0	4055.8222960969338	0.0020799765562583	0.0117442338081431	0.1771061944301674	0.859427	0.859427	chr9	133680941	0.0657910065203764	chr9:133680941:C:T
chr9:133680988	['A', 'G']	19959	29822.494187794367	4056.731130127238	0.0021703265811396	0.0117453387939365	0.1847819479043123	0.853402	0.853402	chr9	133680988	0.0688463436797229	chr9:133680988:A:G
chr9:133681170	['G', 'A']	19959	12378.620202425092	1806.4012272016807	0.0186541745621222	0.0109151011951706	1.7090244266700667	0.087462	0.087462	chr9	133681170	1.0581805958336876	chr9:133681170:G:A
chr9:133681337	['C', 'T']	19959	29813.49373684738	4061.909030024209	0.0029706244015881	0.0117398182277093	0.2530383643059025	0.800241	0.800241	chr9	133681337	0.0967792014978776	chr9:133681337:C:T
chr9:133681472	['T', 'C']	19959	29819.0	4058.5244672428425	0.0024615806951883	0.0117427735533265	0.2096251523551717	0.833962	0.833962	chr9	133681472	0.0788537378110571	chr9:133681472:T:C
chr9:133681580	['A', 'G']	19959	29811.987322743906	4060.2499412860575	0.0025769897732259	0.011736986185723	0.2195614557645659	0.826215	0.826215	chr9	133681580	0.0829069246364923	chr9:133681580:A:G
chr9:133681802	['A', 'G']	19959	30049.02214983714	4085.729381113852	0.0014942625762779	0.0118328190518668	0.1262811989034998	0.899511	0.899511	chr9	133681802	0.0459935213566836	chr9:133681802:A:G
chr9:133682073	['T', 'C']	19959	26551.3120489174	3552.880625589099	-0.0048900473787016	0.0107959267428638	-0.4529529974750828	0.650588	0.650588	chr9	133682073	0.1866939514781515	chr9:133682073:T:C
chr9:133682204	['A', 'G']	19959	29967.5043595911	4076.3344397464207	0.0018244971645145	0.0118026402900878	0.1545838151186267	0.877151	0.877151	chr9	133682204	0.0569256371677853	chr9:133682204:A:G
chr9:133682902	['T', 'C']	19959	25370.79844031261	3353.679490334213	-0.0085667468004538	0.0112230573989301	-0.7633166699539848	0.445284	0.445284	chr9	133682902	0.3513629097116918	chr9:133682902:T:C
chr9:133683134	['C', 'T']	19959	10655.135404660485	1489.6789624475434	0.0085562902664328	0.0114513223460431	0.7471879672821671	0.454959	0.454959	chr9	133683134	0.3420277393342236	chr9:133683134:C:T
chr9:133683503	['C', 'A']	19959	526.0	74.71497439133002	0.0300453459762389	0.0444845683245379	0.675410532413007	0.499423	0.499423	chr9	133683503	0.30153146089722	chr9:133683503:C:A
chr9:133683677	['T', 'C']	19959	26345.63997594829	3521.9533934946894	-0.0049708797771792	0.0107501685937914	-0.4624001692447969	0.643799	0.643799	chr9	133683677	0.1912497022307395	chr9:133683677:T:C
chr9:133683921	['C', 'T']	19959	10673.604329524956	1493.838693454598	0.0082672527990719	0.0114442069332008	0.7223963047266947	0.470059	0.470059	chr9	133683921	0.3278476276679182	chr9:133683921:C:T
chr9:133684352	['C', 'T']	19959	404.0	46.7874035388546	-0.0116621134628717	0.0507981074261832	-0.2295777156623102	0.818422	0.818422	chr9	133684352	0.087022704869963	chr9:133684352:C:T
chr9:133684534	['T', 'A']	19959	30719.53913217757	4164.178604960904	-0.0018659292851845	0.012135318852986	-0.153760219058884	0.8778	0.8778	chr9	133684534	0.0566044234910455	chr9:133684534:T:A
chr9:133684672	['C', 'G']	19959	30720.0	4165.514825116302	-0.0017186257502229	0.0121351587729613	-0.1416236723702587	0.887379	0.887379	chr9	133684672	0.051890853162888	chr9:133684672:C:G
chr9:133684710	['G', 'T']	19959	18092.43888137122	2294.82908038816	-0.018091805863684	0.0102487369000603	-1.7652717637407136	0.0775334	0.0775334	chr9	133684710	1.1105111709013555	chr9:133684710:G:T
chr9:133684857	['G', 'A']	19959	8631.0	1171.8808311263217	-0.0056444274215509	0.01226420319032	-0.4602359675519711	0.645352	0.645352	chr9	133684857	0.1902033396918894	chr9:133684857:G:A
chr9:133685130	['C', 'T']	19959	8782.440024050506	1181.2739917177369	-0.0078151997223489	0.0121795835730338	-0.6416639514385514	0.521099	0.521099	chr9	133685130	0.2830797602527335	chr9:133685130:C:T
chr9:133685548	['C', 'T']	19959	8243.826076063537	1227.7281587469924	0.0203770076635163	0.0124983029072328	1.6303819658366532	0.103037	0.103037	chr9	133685548	0.987006794611716	chr9:133685548:C:T
chr9:133685695	['A', 'G']	19959	30035.51458208058	4073.740404674863	0.000136459449919	0.0118286729156826	0.0115363279458152	0.990796	0.990796	chr9	133685695	0.0040157553981043	chr9:133685695:A:G
chr9:133685876	['C', 'T']	19959	26353.961214672283	3525.8178349531204	-0.0045331301316801	0.0107478183616913	-0.421772119618031	0.673196	0.673196	chr9	133685876	0.171858473182085	chr9:133685876:C:T
chr9:133686422	['C', 'T']	19959	28107.81655559453	3807.198882586169	-0.0011979138680065	0.0111539326471339	-0.1073983415449718	0.914474	0.914474	chr9	133686422	0.0388286377185081	chr9:133686422:C:T
chr9:133686428	['A', 'G']	19959	4284.858732147332	592.93352471446	0.0057872048487283	0.0163599798485035	0.3537415633954928	0.723536	0.723536	chr9	133686428	0.1405398554055004	chr9:133686428:A:G
chr9:133686883	['T', 'C']	19959	23940.398957759186	3195.8153408773032	-0.0044481062642939	0.0104105403353172	-0.4272694904417194	0.669188	0.669188	chr9	133686883	0.1744518554868541	chr9:133686883:T:C
chr9:133687141	['A', 'G']	19959	24162.052921719955	3231.1356940869723	-0.0043190748275892	0.0104454315784882	-0.413489360888084	0.679253	0.679253	chr9	133687141	0.1679684347936659	chr9:133687141:A:G
chr9:133687142	['C', 'T']	19959	5599.561106378715	819.2198885247478	0.0111605580477046	0.0145916912605036	0.7648570579281476	0.444366	0.444366	chr9	133687142	0.3522591778528396	chr9:133687142:C:T
chr9:133687240	['C', 'T']	19959	5788.870114251353	752.8762249036557	-0.0045246894506379	0.0144476375915941	-0.313178498695903	0.754148	0.754148	chr9	133687240	0.1225434163637361	chr9:133687240:C:T
chr9:133687382	['A', 'G']	19959	30783.08463195871	4176.711123984182	-0.0009118072553559	0.0121714529594152	-0.0749135915322768	0.940284	0.940284	chr9	133687382	0.0267409538423702	chr9:133687382:A:G
chr9:133687526	['T', 'C']	19959	14669.0	2088.8014937337853	0.0085832741427977	0.0104535736122864	0.8210851581615639	0.411608	0.411608	chr9	133687526	0.3855161928938339	chr9:133687526:T:C
chr9:133688096	['C', 'T']	19959	14802.708279041795	2102.502858496165	0.008333517790224	0.0104382199710856	0.7983657954429316	0.424668	0.424668	chr9	133688096	0.3719504631605188	chr9:133688096:C:T
chr9:133688620	['C', 'T']	19959	9928.994939119106	1401.8144292426068	0.0059371113611112	0.0117064238235905	0.5071669581231875	0.612043	0.612043	chr9	133688620	0.2132180647715985	chr9:133688620:C:T
chr9:133689015	['T', 'C']	19959	12153.826819001804	1639.959459017475	-0.0046160360574605	0.0110030968978693	-0.4195215311022456	0.67484	0.67484	chr9	133689015	0.1707991832488511	chr9:133689015:T:C
chr9:133689698	['C', 'T']	19959	12584.8916115454	1737.3077521079738	0.0013211789404902	0.0108460277454813	0.1218122405265507	0.903049	0.903049	chr9	133689698	0.0442886839586335	chr9:133689698:C:T
chr9:133689892	['G', 'A']	19959	5891.885598316296	785.295215345763	0.0003859216608016	0.0143113105310709	0.0269661999132603	0.978487	0.978487	chr9	133689892	0.0094449399250084	chr9:133689892:G:A
chr9:133690507	['T', 'C']	19959	30971.55175869325	4219.937219096579	0.0009842918126313	0.0122242336781214	0.0805197150634462	0.935825	0.935825	chr9	133690507	0.0288053570739279	chr9:133690507:T:C
chr9:133691020	['T', 'C']	19959	14130.83197193686	1902.587775369553	0.0048077540345071	0.0106255560889685	0.4524708160449631	0.650935	0.650935	chr9	133691020	0.1864623763330468	chr9:133691020:T:C
chr9:133692484	['C', 'G']	19959	21919.491129598075	2934.874676504059	-0.003063762707454	0.0102295791490744	-0.2995003668094491	0.764561	0.764561	chr9	133692484	0.1165878589677552	chr9:133692484:C:G
chr9:133692701	['C', 'A']	19959	8212.411464074557	1150.576969867623	0.0027490036640649	0.0125732947669917	0.2186382897251258	0.826934	0.826934	chr9	133692701	0.0825291513659916	chr9:133692701:C:A
chr9:133694042	['A', 'G']	19959	5080.254534522497	582.6794576835783	-0.0235202375081532	0.0151831222802093	-1.5491041351100088	0.121373	0.121373	chr9	133694042	0.9158779133856494	chr9:133694042:A:G
chr9:133694712	['G', 'A']	19959	29297.0	3937.432658970948	-0.005334561065635	0.0115138874930944	-0.4633153718789168	0.643143	0.643143	chr9	133694712	0.1916924528827557	chr9:133694712:G:A
chr9:133695262	['G', 'A']	19959	12193.221826927896	1737.571686860568	0.0105014800633207	0.0109944204382867	0.955164496597805	0.339506	0.339506	chr9	133695262	0.469152546143816	chr9:133695262:G:A
chr9:133695511	['C', 'T']	19959	3816.3824222077465	527.2238169926059	0.0115067958924715	0.0172210535128611	0.6681818788773848	0.504025	0.504025	chr9	133695511	0.2975479217037274	chr9:133695511:C:T
chr9:133695539	['C', 'T']	19959	29806.0	4030.078038899921	0.0009482468829657	0.0115974693903657	0.0817632580909007	0.934836	0.934836	chr9	133695539	0.0292645715255265	chr9:133695539:C:T
chr9:133696181	['A', 'T']	19959	25656.0	3434.186422692956	-0.0006868758633665	0.0105705559367927	-0.0649801077137108	0.94819	0.94819	chr9	133696181	0.0231046292403486	chr9:133696181:A:T
chr9:133697918	['A', 'G']	19959	15979.407951468966	2187.492010908152	0.000664625409509	0.0103245748460932	0.0643731504121497	0.948674	0.948674	chr9	133697918	0.0228830018239361	chr9:133697918:A:G
chr9:133697989	['G', 'T']	19959	16737.25921823077	2278.1776435285365	-0.0010303409193234	0.010682468891791	-0.0964515721749653	0.923163	0.923163	chr9	133697989	0.0347216101868745	chr9:133697989:G:T
chr9:133698067	['G', 'A']	19959	2364.309830544727	328.75870756330147	0.0040158421053565	0.0221150094299672	0.1815889845344072	0.855907	0.855907	chr9	133698067	0.0675734217492785	chr9:133698067:G:A
chr9:133698804	['C', 'T']	19959	4134.621467227902	518.6244217631621	-0.0043774552485846	0.0166935006662198	-0.2622251219867071	0.793151	0.793151	chr9	133698804	0.1006441238753841	chr9:133698804:C:T
chr9:133699071	['C', 'G']	19959	25065.279192141927	3439.3224623116494	0.0075032029794609	0.0104549239970784	0.7176716905410023	0.472968	0.472968	chr9	133699071	0.3251682417009732	chr9:133699071:C:G
chr9:133699132	['A', 'G']	19959	15959.398827420326	2195.035702685795	0.0015101485471094	0.0103231296952689	0.1462878595627434	0.883696	0.883696	chr9	133699132	0.0536971108115032	chr9:133699132:A:G
chr9:133699453	['C', 'A']	19959	4665.701292844257	595.0839831663523	-0.0024759864096403	0.0158278822650574	-0.1564319451065465	0.875694	0.875694	chr9	133699453	0.0576476259413107	chr9:133699453:C:A
chr9:133699833	['CAG', 'C']	19959	2059.0	321.01790659304044	0.0283584371727209	0.0227478709590789	1.2466413768451057	0.212544	0.212544	chr9	133699833	0.6725511504177275	chr9:133699833:CAG:C
chr9:133699912	['G', 'T']	19959	2004.0	311.282804242402	0.0276175672137886	0.0230663742286649	1.1973085557359897	0.231201	0.231201	chr9	133699912	0.6360102918192305	chr9:133699912:G:T
chr9:133701358	['C', 'T']	19959	15735.0	2150.407920665164	0.0002629074678276	0.0103415572283789	0.0254224254647281	0.979718	0.979718	chr9	133701358	0.0088989127443537	chr9:133701358:C:T
chr9:133701837	['A', 'C']	19959	29451.0	4034.096371745469	0.006455051958999	0.0114694542375479	0.562803759037366	0.573575	0.573575	chr9	133701837	0.2414097862082133	chr9:133701837:A:C
chr9:133702009	['T', 'C']	19959	27393.11740829825	3719.359673870637	-5.991478432547056e-05	0.0108570246301335	-0.0055185270704072	0.995597	0.995597	chr9	133702009	0.0019164207068842	chr9:133702009:T:C
chr9:133703190	['C', 'T']	19959	35686.7880048101	4866.1267802800885	0.0082805164800254	0.0163248479053502	0.5072339128692037	0.611996	0.611996	chr9	133703190	0.2132514163897406	chr9:133703190:C:T
chr9:133703719	['T', 'C']	19959	28631.303517739027	3912.234871400994	0.0082170546378125	0.0111978988463728	0.733803256355919	0.463077	0.463077	chr9	133703719	0.3343467889070777	chr9:133703719:T:C
chr9:133703744	['T', 'C']	19959	31013.66160553217	4276.337136559869	0.0115257632704737	0.0121334738436101	0.949914543767994	0.342167	0.342167	chr9	133703744	0.4657618779304698	chr9:133703744:T:C
chr9:133703755	['T', 'C']	19959	29178.923886355667	3983.139190246137	0.0083290592707841	0.0113849033100072	0.7315880551627472	0.464429	0.464429	chr9	133703755	0.333080669754413	chr9:133703755:T:C
chr9:133704731	['C', 'T']	19959	1266.0	151.2451978570519	0.0060179405947577	0.0288661018798911	0.2084777716020598	0.834858	0.834858	chr9	133704731	0.0783873868646681	chr9:133704731:C:T
chr9:133704785	['G', 'A']	19959	19926.99839663293	2761.533595359328	0.0090020783753449	0.0100827914246019	0.8928160859680109	0.371966	0.371966	chr9	133704785	0.4294967555138463	chr9:133704785:G:A
chr9:133704852	['G', 'A']	19959	11048.660703547805	1506.4199364291296	0.0002385912963388	0.0112653818903322	0.0211791574099813	0.983103	0.983103	chr9	133704852	0.0074009786192945	chr9:133704852:G:A
chr9:133704878	['G', 'A']	19959	500.05010773162303	87.33878950149257	0.051546736696163	0.0455866338926802	1.1307423315683731	0.258177	0.258177	chr9	133704878	0.5880824499782016	chr9:133704878:G:A
chr9:133704882	['G', 'A']	19959	19927.99689332064	2758.8249355886915	0.0087581186513399	0.0100844444429352	0.8684780506154209	0.385143	0.385143	chr9	133704882	0.4143779910625468	chr9:133704882:G:A
chr9:133705618	['C', 'T']	19959	21500.65061186076	2930.962746108817	0.0054890615948893	0.0106100597561573	0.5173450217095977	0.604921	0.604921	chr9	133705618	0.2183013385777653	chr9:133705618:C:T
chr9:133705967	['G', 'A']	19959	18629.60036084799	2635.141501060243	0.0120197527183875	0.0101150686893566	1.1883016406042954	0.234729	0.234729	chr9	133705967	0.629433251424262	chr9:133705967:G:A
chr9:133706245	['G', 'GAATA']	19959	7236.362561378895	937.5492977015442	-0.0058118493538989	0.0130862365320877	-0.4441192347126014	0.656961	0.656961	chr9	133706245	0.1824604112431489	chr9:133706245:G:GAATA
chr9:133706247	['C', 'T']	19959	7237.362611484116	937.9274459050132	-0.0057951259477441	0.0130858923161232	-0.4428529448162979	0.657877	0.657877	chr9	133706247	0.1818552966818391	chr9:133706247:C:T
chr9:133706764	['C', 'T']	19959	4050.0	457.83524598343183	-0.0156235367267176	0.0167207566505624	-0.9343797684055248	0.350119	0.350119	chr9	133706764	0.4557843206224099	chr9:133706764:C:T
chr9:133706899	['G', 'A']	19959	2726.5464294663	295.8598238439601	-0.0172431234341768	0.020012847728693	-0.8616026898288337	0.388917	0.388917	chr9	133706899	0.4101430729368029	chr9:133706899:G:A
chr9:133707628	['C', 'T']	19959	11866.783674082984	1547.6885186948916	-0.0027139960841101	0.0110413689242087	-0.2458024999200564	0.805838	0.805838	chr9	133707628	0.0937522569263019	chr9:133707628:C:T
chr9:133707930	['T', 'C']	19959	19537.91561012277	2684.4440370880425	0.0047325094825431	0.0100988822876595	0.4686171546257253	0.639348	0.639348	chr9	133707930	0.1942626890393335	chr9:133707930:T:C
chr9:133708051	['C', 'G']	19959	17816.892674616694	2426.486242252696	0.0036045275428476	0.0101569491606138	0.3548828970046586	0.722681	0.722681	chr9	133708051	0.1410533631644163	chr9:133708051:C:G
chr9:133708526	['A', 'T']	19959	13160.296832715245	1755.6431110413384	0.0023918873475712	0.010750855291852	0.2224834473759555	0.82394	0.82394	chr9	133708526	0.0841044128388815	chr9:133708526:A:T
chr9:133709165	['C', 'T']	19959	19398.859677257693	2615.578550133374	0.0013404834422927	0.0100937291879222	0.1328035869930696	0.89435	0.89435	chr9	133709165	0.0484924886739771	chr9:133709165:C:T
chr9:133709358	['C', 'T']	19959	2817.564670508644	367.1055342061469	-0.0007739521499686	0.0196473227322129	-0.0393922449647428	0.968578	0.968578	chr9	133709358	0.0138653996164563	chr9:133709358:C:T
chr9:133709953	['G', 'C']	19959	2769.138741356849	363.2653222998434	0.0006454041456647	0.0198157168963988	0.0325703152219551	0.974018	0.974018	chr9	133709953	0.0114330172194939	chr9:133709953:G:C
chr9:133710478	['G', 'A']	19959	18609.0	2553.497538242677	0.0057122944456308	0.0101406176012419	0.5633083378404168	0.573231	0.573231	chr9	133710478	0.2416703312459189	chr9:133710478:G:A
chr9:133711313	['A', 'G']	19959	5917.185868203458	834.6868408499159	0.0019201500001519	0.0141437920101553	0.1357592079106709	0.892013	0.892013	chr9	133711313	0.0496288162661146	chr9:133711313:A:G
chr9:133711424	['A', 'G']	19959	4243.63785327721	672.8757617481263	0.0175961518499395	0.0163776890404614	1.0743977252509715	0.282657	0.282657	chr9	133711424	0.548740254768768	chr9:133711424:A:G
chr9:133711582	['G', 'C']	19959	3429.0	464.91447157758	0.006063588672542	0.0180435777435063	0.3360524591484786	0.736835	0.736835	chr9	133711582	0.1326297531344293	chr9:133711582:G:C
chr9:133711820	['G', 'A']	19959	3431.171911013128	468.04424633200574	0.0075535104587601	0.0180374600215089	0.4187679667621065	0.67539	0.67539	chr9	133711820	0.1704453739300568	chr9:133711820:G:A
chr9:133711938	['G', 'A']	19959	1625.0	164.0766567375438	-0.0376362372704305	0.0255029576439006	-1.4757597058328535	0.140024	0.140024	chr9	133711938	0.8537975202198906	chr9:133711938:G:A
chr9:133712092	['T', 'C']	19959	37579.0	5162.269821212812	0.0365542771479026	0.0214951789902468	1.7005802633459677	0.0890374	0.0890374	chr9	133712092	1.050427530413457	chr9:133712092:T:C
chr9:133712232	['C', 'T']	19959	3084.0	423.4043785001947	0.0005460241110359	0.0189767819313163	0.028773272149736	0.977046	0.977046	chr9	133712232	0.0100849889159435	chr9:133712232:C:T
chr9:133712586	['G', 'A']	19959	2382.0	335.11526020083323	0.0057466214992889	0.0213453422531276	0.2692213332136625	0.787762	0.787762	chr9	133712586	0.1036049724839038	chr9:133712586:G:A
chr9:133712726	['C', 'T']	19959	1676.251954299459	246.407220672012	0.0069337914839858	0.0251356296763882	0.2758550938749428	0.782662	0.782662	chr9	133712726	0.1064257516419021	chr9:133712726:C:T
chr9:133713340	['A', 'G']	19959	3282.986919260261	440.8816654162309	0.0066315224610239	0.0184324846722453	0.3597736593270741	0.71902	0.71902	chr9	133713340	0.1432590292710323	chr9:133713340:A:G
chr9:133713527	['A', 'G']	19959	23989.0	3242.8309190199057	-0.0001235513645035	0.0103439434513479	-0.01194431940629	0.99047	0.99047	chr9	133713527	0.0041586741201519	chr9:133713527:A:G
chr9:133714467	['G', 'A']	19959	30264.0	4162.446363183746	0.0083572790036097	0.0118315736086295	0.706353971166965	0.479976	0.479976	chr9	133714467	0.3187804778913941	chr9:133714467:G:A
chr9:133714472	['C', 'T']	19959	8348.418278384608	1178.5847465222555	0.0035686814671558	0.012368750752017	0.2885240020358479	0.772949	0.772949	chr9	133714472	0.1118491603498108	chr9:133714472:C:T
chr9:133714574	['C', 'T']	19959	4964.2487223168655	638.2798306926057	-0.0088728309855364	0.0153430415281168	-0.5782967457447441	0.56307	0.56307	chr9	133714574	0.249437610967524	chr9:133714574:C:T
chr9:133714922	['T', 'A']	19959	7829.392273774927	1098.2594157346991	0.0053711926871014	0.0127921466858882	0.4198820431778443	0.674576	0.674576	chr9	133714922	0.1709691141592379	chr9:133714922:T:A
chr9:133716598	['C', 'T']	19959	9942.91568322201	1396.9195284853788	0.0017908846698277	0.0116469268120678	0.153764568003653	0.877797	0.877797	chr9	133716598	0.056605907753602	chr9:133716598:C:T
chr9:133716655	['G', 'A']	19959	10024.502254734944	1409.0108231567772	0.0022011755036787	0.0116011941756525	0.1897369762414956	0.849517	0.849517	chr9	133716655	0.0708279258799034	chr9:133716655:G:A
chr9:133716913	['ATCAGGGAAGGTC', 'A']	19959	11587.483385957	1611.8383050277732	0.0079117273291375	0.0110869681606907	0.7136060295716271	0.475479	0.475479	chr9	133716913	0.3228686593480562	chr9:133716913:ATCAGGGAAGGTC:A
chr9:133717273	['A', 'G']	19959	9690.942169882232	1365.5723369076516	0.0034518178216869	0.0117613120497155	0.2934891793616153	0.769151	0.769151	chr9	133717273	0.1139883909799056	chr9:133717273:A:G
chr9:133717886	['A', 'G']	19959	9598.961868016237	1352.6786627521594	0.002943694919335	0.0118011982078531	0.249440342199839	0.803023	0.803023	chr9	133717886	0.0952720155805539	chr9:133717886:A:G
chr9:133719377	['T', 'C']	19959	23461.350954552287	3320.0658982269742	0.0105977369598924	0.0102632739353739	1.0325883364922843	0.301809	0.301809	chr9	133719377	0.5202678136258425	chr9:133719377:T:C
chr9:133720258	['C', 'A']	19959	7210.722553490003	1010.016187962706	0.0023625029472441	0.0130663396559901	0.1808083219512157	0.85652	0.85652	chr9	133720258	0.0672624916731021	chr9:133720258:C:A
chr9:133720517	['T', 'C']	19959	9469.89787020797	1324.1598434674368	0.0024746634206846	0.0118346789998672	0.2091027074509092	0.83437	0.83437	chr9	133720517	0.0786413194768778	chr9:133720517:T:C
chr9:133720519	['C', 'A']	19959	7330.734579345593	995.79583730092	0.0018577390784164	0.0130026379759764	0.1428740138615548	0.886391	0.886391	chr9	133720519	0.0523746622164807	chr9:133720519:C:A
chr9:133721141	['G', 'A']	19959	6638.328187650361	893.2177035406627	0.0026793921760322	0.0135872018075957	0.1971997041020172	0.843673	0.843673	chr9	133721141	0.0738258493622045	chr9:133721141:G:A
chr9:133721245	['A', 'G']	19959	7311.197864982711	1015.0422439623206	0.0011804787027025	0.0129890126875976	0.090882866241997	0.927587	0.927587	chr9	133721245	0.0326453465668524	chr9:133721245:A:G
chr9:133721673	['G', 'A']	19959	5906.591872525931	839.1196243396387	0.0044919363455837	0.0141645563637441	0.3171250994546781	0.751152	0.751152	chr9	133721673	0.1242721720747069	chr9:133721673:G:A
chr9:133721832	['C', 'T']	19959	9011.257442116868	1276.606263678848	0.0100969832626025	0.0121188969205526	0.8331602561516036	0.404764	0.404764	chr9	133721832	0.3927981209128329	chr9:133721832:C:T
chr9:133722090	['T', 'C']	19959	5387.2389833057605	731.4721074186396	0.0044058669910441	0.0147970055782888	0.2977539589164367	0.765894	0.765894	chr9	133722090	0.1158313327180224	chr9:133722090:T:C
chr9:133723635	['C', 'A']	19959	9397.4708387614	1334.6675583994204	0.0108753549991321	0.011943063034116	0.9106001507373814	0.362517	0.362517	chr9	133723635	0.4406716226569075	chr9:133723635:C:A
chr9:133724603	['C', 'T']	19959	2827.2833091145967	324.6144015380761	-0.0199844345001135	0.0197592749558415	-1.0113951318950292	0.31184	0.31184	chr9	133724603	0.5060681782264538	chr9:133724603:C:T
chr9:133725093	['G', 'A']	19959	4993.000651465798	679.6730712258612	0.0041687494436619	0.0152892401078912	0.2726590343433963	0.785118	0.785118	chr9	133725093	0.1050650656782072	chr9:133725093:G:A
chr9:133725247	['T', 'C']	19959	9601.367381716118	1367.6661765672409	0.0114957265951275	0.0118465245351113	0.9703881134974224	0.331865	0.331865	chr9	133725247	0.4790385478576972	chr9:133725247:T:C
chr9:133725256	['T', 'C']	19959	9605.887686062244	1370.7728317528663	0.0119270130990764	0.0118462274217337	1.0068195278097063	0.314034	0.314034	chr9	133725256	0.50302332895542	chr9:133725256:T:C
chr9:133725968	['T', 'C']	19959	30158.06600511201	4202.006248185527	0.0132379431153171	0.0117979239580604	1.1220569959914724	0.261852	0.261852	chr9	133725968	0.5819441046509937	chr9:133725968:T:C
chr9:133726696	['G', 'A']	19959	7593.38044894278	1071.0335738509243	0.0038547775382879	0.0127693352150816	0.3018776994541713	0.762748	0.762748	chr9	133726696	0.1176189224467517	chr9:133726696:G:A
chr9:133726800	['G', 'A']	19959	7592.0	1069.3529930217962	0.0035488399536945	0.0127716616787755	0.2778683027277626	0.781116	0.781116	chr9	133726800	0.1072844662264136	chr9:133726800:G:A
chr9:133727220	['C', 'A']	19959	5630.5642130580745	726.7400436571166	-0.0050320024849535	0.0145384257000589	-0.3461174262446542	0.729258	0.729258	chr9	133727220	0.1371187979459647	chr9:133727220:C:A
chr9:133727377	['A', 'G']	19959	30631.60417919423	4281.940782243075	0.0147297746420305	0.0119943913723393	1.2280551955307533	0.219441	0.219441	chr9	133727377	0.6586822263044915	chr9:133727377:A:G
chr9:133729742	['A', 'G']	19959	24435.22427096904	3354.669537955396	0.0042390884019596	0.0104161582748892	0.4069723491221408	0.684033	0.684033	chr9	133729742	0.1649229459813564	chr9:133729742:A:G
chr9:133730318	['G', 'A']	19959	8730.187030169389	1256.6962806657828	0.0069903255008779	0.0121199941886547	0.5767598063224633	0.564108	0.564108	chr9	133730318	0.2486377412049041	chr9:133730318:G:A
chr9:133730634	['AG', 'A']	19959	4371.876171385618	601.4067240062656	0.0051921231033072	0.016237857069473	0.3197542065491096	0.749158	0.749158	chr9	133730634	0.125426578439799	chr9:133730634:AG:A
chr9:133730927	['T', 'A']	19959	26424.971888153937	3697.122794336756	0.0126082092337869	0.0107206895755056	1.1760632695301525	0.239584	0.239584	chr9	133730927	0.6205421885520551	chr9:133730927:T:A
chr9:133731275	['G', 'A']	19959	7818.35032325966	1133.185694055431	0.013734407696726	0.0127733419101239	1.0752399640880523	0.28228	0.28228	chr9	133731275	0.5493198912379038	chr9:133731275:G:A
chr9:133731628	['C', 'T']	19959	4362.0	622.0318684951417	0.0105993147175542	0.0162662008366453	0.6516158766265522	0.514657	0.514657	chr9	133731628	0.2884821158820269	chr9:133731628:C:T
chr9:133732761	['A', 'G']	19959	31159.244650463545	4314.740334545707	0.0113611089931652	0.0122866865650826	0.9246682523384492	0.35515	0.35515	chr9	133732761	0.4495881809919261	chr9:133732761:A:G
chr9:133732857	['T', 'C']	19959	417.0417898481736	60.58951886919278	0.013593594806215	0.0495597187039436	0.2742871663057558	0.783867	0.783867	chr9	133732857	0.1057576185222349	chr9:133732857:T:C
chr9:133733006	['T', 'G']	19959	6611.993836440169	910.8504864962316	-0.0014548487221339	0.0135053080027104	-0.1077242164223079	0.914216	0.914216	chr9	133733006	0.0389511822471865	chr9:133733006:T:G
chr9:133733162	['A', 'G']	19959	554.0	75.96920519990604	-0.005425096749837	0.0430697635678608	-0.1259606810074369	0.899764	0.899764	chr9	133733162	0.0458713871585808	chr9:133733162:A:G
chr9:133733337	['C', 'T']	19959	5031.512554503082	732.4374998628831	0.0204987386125069	0.0155600007813186	1.3173995876091331	0.18772	0.18772	chr9	133733337	0.7264894544595429	chr9:133733337:C:T
chr9:133733804	['C', 'G']	19959	5214.0	709.803916220903	-0.003771897331926	0.0149270890781017	-0.2526880701381702	0.800512	0.800512	chr9	133733804	0.0966321534452172	chr9:133733804:C:G
chr9:133734024	['C', 'T']	19959	4913.0	640.1587869503337	-0.0001604968308408	0.0154162518340117	-0.010410885380504	0.991694	0.991694	chr9	133734024	0.0036223143503089	chr9:133734024:C:T
chr9:133734535	['A', 'G']	19959	25132.036732648456	3481.079144249833	0.0108713055071466	0.0105026934925742	1.0350969029833246	0.300636	0.300636	chr9	133734535	0.521959015548114	chr9:133734535:A:G
chr9:133734647	['G', 'A']	19959	8398.683187171135	1178.7530255083277	0.0118892478072736	0.0125121083348135	0.9502193786312678	0.342012	0.342012	chr9	133734647	0.4659586558083253	chr9:133734647:G:A
chr9:133735079	['T', 'C']	19959	22461.25073908904	3099.1683024080858	0.0031757784874821	0.010226948322066	0.310530413127246	0.756161	0.756161	chr9	133735079	0.1213857257060582	chr9:133735079:T:C
chr9:133735466	['T', 'C']	19959	14254.71419981962	1958.144013464944	0.0020359258483912	0.0104895493063074	0.1940908793066086	0.846107	0.846107	chr9	133735466	0.0725747119359921	chr9:133735466:T:C
chr9:133735651	['C', 'T']	19959	7164.358953802986	951.8070158409116	-0.0006031353840687	0.0131972695536705	-0.0457015280028855	0.963549	0.963549	chr9	133735651	0.0161261949799759	chr9:133735651:C:T
chr9:133735926	['G', 'A']	19959	7957.797414441049	1110.3801657370163	0.0009717021944813	0.012572067570519	0.0772905641041867	0.938393	0.938393	chr9	133735926	0.0276152405267045	chr9:133735926:G:A
chr9:133736066	['A', 'T']	19959	30707.53853091492	4327.564562825494	0.0234433683043144	0.0120587604454257	1.944094371093273	0.0518981	0.0518981	chr9	133736066	1.2848485414698476	chr9:133736066:A:T
chr9:133736647	['C', 'T']	19959	5986.29992985269	822.4532544394706	-0.0007694191464313	0.0140750378399647	-0.0546655117506445	0.956405	0.956405	chr9	133736647	0.0193581620975286	chr9:133736647:C:T
chr9:133737936	['C', 'T']	19959	5952.2982262751775	801.443486426661	-0.0033469300407784	0.0140906715850534	-0.2375280710061138	0.81225	0.81225	chr9	133737936	0.0903102799829795	chr9:133737936:C:T
chr9:133738081	['A', 'T']	19959	5452.45864661654	733.4276911641128	-0.0032827489245191	0.0146415586139134	-0.224207614167499	0.822598	0.822598	chr9	133738081	0.0848123507349639	chr9:133738081:A:T
chr9:133738539	['C', 'T']	19959	1011.0	110.09945832873169	-0.028336730526281	0.0320488764373635	-0.8841723541123979	0.376614	0.376614	chr9	133738539	0.4241035398431564	chr9:133738539:C:T
chr9:133738730	['C', 'T']	19959	5180.0	725.165463546073	0.0042873949373497	0.0149642288763245	0.2865095804657891	0.774491	0.774491	chr9	133738730	0.1109836246098072	chr9:133738730:C:T
chr9:133741096	['C', 'A']	19959	1240.1242671744249	166.5851853134558	-0.0052116087604917	0.0290486934518994	-0.1794094033565203	0.857618	0.857618	chr9	133741096	0.0667061124243491	chr9:133741096:C:A
chr9:133742339	['A', 'G']	19959	9699.261307792598	1361.8311687292264	0.006386586084299	0.0117887609562912	0.5417521067717254	0.587995	0.587995	chr9	133742339	0.2306263669198512	chr9:133742339:A:G
chr9:133743728	['T', 'C']	19959	8855.218352210084	1201.0098216372269	0.0007465107472978	0.012140662724268	0.0614884676604731	0.950971	0.950971	chr9	133743728	0.0218327267345202	chr9:133743728:T:C
chr9:133744163	['T', 'C']	19959	4894.0	641.4222449677217	-0.0029326149301904	0.0154866731331885	-0.1893637778087867	0.84981	0.84981	chr9	133744163	0.0706781627272451	chr9:133744163:T:C
chr9:133744998	['C', 'T']	19959	3577.71701327988	495.11464213845153	-0.0053173750337277	0.0177449910126276	-0.2996549860151407	0.764443	0.764443	chr9	133744998	0.1166548918191622	chr9:133744998:C:T
chr9:133745273	['C', 'T']	19959	10359.50909273586	1485.8812285411088	0.0178487964285844	0.0117477527249001	1.5193370891057931	0.128694	0.128694	chr9	133745273	0.8904417003965752	chr9:133745273:C:T
chr9:133747118	['A', 'C']	19959	21700.87272544989	3020.4688617911	0.0079530550771209	0.0101235268468258	0.7856012235118057	0.43211	0.43211	chr9	133747118	0.3644056830186336	chr9:133747118:A:C
chr9:133747304	['A', 'G']	19959	17472.626277811185	2383.9430930143026	0.003095930365753	0.0102138996753419	0.3031095334945493	0.76181	0.76181	chr9	133747304	0.1181533308135409	chr9:133747304:A:G
chr9:133747340	['A', 'G']	19959	5220.784726398077	745.7523076346843	0.0058744500387476	0.0149429906533019	0.3931241191969554	0.694232	0.694232	chr9	133747340	0.158495371789468	chr9:133747340:A:G
chr9:133748394	['T', 'C']	19959	22029.72624298316	3018.971792254107	0.0059650161432061	0.01015670762145	0.5872982038597391	0.55701	0.55701	chr9	133748394	0.2541370078678611	chr9:133748394:T:C
chr9:133748426	['G', 'A']	19959	867.0	153.33531211638677	0.0412108649364875	0.0347691522261296	1.1852709168306046	0.235924	0.235924	chr9	133748426	0.6272278770991842	chr9:133748426:G:A
chr9:133749310	['C', 'T']	19959	486.0243511373885	69.69826718817296	0.0196248718564027	0.0462648692527437	0.4241851792381076	0.671435	0.671435	chr9	133749310	0.1729960239597887	chr9:133749310:C:T
chr9:133749583	['A', 'G']	19959	868.1304870715574	152.4279121144748	0.0403245867614638	0.0347508506752229	1.1603913566989306	0.245903	0.245903	chr9	133749583	0.6092361728656012	chr9:133749583:A:G
chr9:133751452	['C', 'T']	19959	4759.476925389587	558.659547222214	-0.0209421546143681	0.0155969563139077	-1.34270778175445	0.179382	0.179382	chr9	133751452	0.7462211381752755	chr9:133751452:C:T
chr9:133751504	['G', 'A']	19959	5761.443319635161	714.1257243374139	-0.0125197345413284	0.0144197751963892	-0.8682336840080194	0.385277	0.385277	chr9	133751504	0.4142269164249157	chr9:133751504:G:A
chr9:133751728	['T', 'G']	19959	5434.267258234322	674.4038195851423	-0.0120406718970559	0.0147666681054447	-0.8153953086151062	0.414856	0.414856	chr9	133751728	0.3821026243913801	chr9:133751728:T:G
chr9:133752119	['T', 'C']	19959	6635.329792032073	953.0882093305088	0.0106987790079071	0.0135991886144717	0.7867218634295489	0.431454	0.431454	chr9	133752119	0.3650655003221089	chr9:133752119:T:C
chr9:133752270	['C', 'T']	19959	7541.267027514659	907.3331039574934	-0.0141880470727866	0.0130461966509963	-1.0875236248798312	0.276819	0.276819	chr9	133752270	0.5578041045622173	chr9:133752270:C:T
chr9:133752584	['G', 'A']	19959	8556.714858431471	1100.9627519331698	-0.0058843277688464	0.012387475199509	-0.4750223652580695	0.634776	0.634776	chr9	133752584	0.1973795016786955	chr9:133752584:G:A
chr9:133752683	['A', 'T']	19959	8795.966315789476	1136.4096118361854	-0.0069612726350878	0.0122490803590243	-0.5683098184558191	0.569831	0.569831	chr9	133752683	0.2442539279243391	chr9:133752683:A:T
chr9:133752826	['A', 'G']	19959	8785.760761713856	1123.9721615227588	-0.0087760205036633	0.0122570408243752	-0.715998309005445	0.474001	0.474001	chr9	133752826	0.3242207420937972	chr9:133752826:A:G
chr9:133752835	['G', 'C']	19959	8779.319603126878	1126.3468539810144	-0.0082801108741495	0.0122593447962507	-0.6754121865209188	0.499422	0.499422	chr9	133752835	0.3015323304905641	chr9:133752835:G:C
chr9:133752945	['A', 'T']	19959	8708.872676253946	1101.7679577194183	-0.0111310094234805	0.0122909570836089	-0.9056259287020676	0.365145	0.365145	chr9	133752945	0.4375346418588357	chr9:133752945:A:T
chr9:133753192	['G', 'A']	19959	9245.463222767812	1196.2264157152092	-0.0088367363472319	0.0119951974045232	-0.7366895307533413	0.46132	0.46132	chr9	133753192	0.335997716643951	chr9:133753192:G:A
chr9:133753594	['C', 'T']	19959	9404.355918612811	1231.7766163216054	-0.0069961325897525	0.0119234608458435	-0.586753517305449	0.557376	0.557376	chr9	133753594	0.2538517354647767	chr9:133753594:C:T
chr9:133753678	['TAAGG', 'T']	19959	9318.867602104736	1208.6236886655554	-0.0084629061218536	0.0119653116565753	-0.7072867272289558	0.479397	0.479397	chr9	133753678	0.3193046880485525	chr9:133753678:TAAGG:T
chr9:133753991	['G', 'A']	19959	8680.574581469007	1202.8477158236888	0.0040533825548329	0.0123308960308478	0.3287176004641315	0.742373	0.742373	chr9	133753991	0.1293778317302563	chr9:133753991:G:A
chr9:133754014	['GAGCT', 'G']	19959	9395.883036832874	1240.949139350971	-0.0057262400173279	0.011927086744319	-0.4801038292150761	0.631159	0.631159	chr9	133754014	0.1998612205909135	chr9:133754014:GAGCT:G
chr9:133754077	['C', 'T']	19959	9396.883237283888	1243.9731205965256	-0.0052441312753416	0.0119302188293445	-0.4395670649764447	0.660255	0.660255	chr9	133754077	0.1802883012695617	chr9:133754077:C:T
chr9:133754156	['A', 'G']	19959	9395.412206855082	1236.517750015092	-0.0063392203560841	0.0119250559967419	-0.5315883093392701	0.595017	0.595017	chr9	133754156	0.2254706260349414	chr9:133754156:A:G
chr9:133754637	['C', 'T']	19959	9319.33461962514	1227.8076363193488	-0.0056455681399333	0.0119692828663613	-0.4716713777230283	0.637167	0.637167	chr9	133754637	0.195746725163795	chr9:133754637:C:T
chr9:133754649	['T', 'TGTCA']	19959	9385.881032322726	1241.7666712670443	-0.0050418137039791	0.0119346053036273	-0.4224533259132357	0.672699	0.672699	chr9	133754649	0.172179217916729	chr9:133754649:T:TGTCA
chr9:133754686	['A', 'C']	19959	9384.410553217078	1242.6086058092908	-0.0048705606115086	0.0119342486949705	-0.4081162321982839	0.683193	0.683193	chr9	133754686	0.1654565920803913	chr9:133754686:A:C
chr9:133754734	['C', 'CA']	19959	9383.410402886351	1245.7325625017204	-0.0045588848026775	0.0119362324120978	-0.3819366652124645	0.702512	0.702512	chr9	133754734	0.1533462529328155	chr9:133754734:C:CA
chr9:133755446	['C', 'A']	19959	9191.3681993682	1203.4228725967648	-0.006918813318493	0.0120316309710192	-0.5750519888083745	0.565263	0.565263	chr9	133755446	0.2477494409006169	chr9:133755446:C:A
chr9:133756027	['C', 'T']	19959	9315.933507040136	1224.754534792418	-0.0057762409680536	0.0119651351534949	-0.4827560152019219	0.629274	0.629274	chr9	133756027	0.2011602118244157	chr9:133756027:C:T
chr9:133756380	['C', 'T']	19959	9751.053614457833	1217.6832745401232	-0.0150250917937137	0.0118427750573294	-1.2687137702927842	0.204558	0.204558	chr9	133756380	0.6891835311354655	chr9:133756380:C:T
chr9:133756988	['T', 'C']	19959	21504.774474911024	2792.039772596772	-0.0117338119266018	0.010048760630029	-1.1676874749645572	0.242947	0.242947	chr9	133756988	0.6144884593978053	chr9:133756988:T:C
chr9:133757279	['T', 'C']	19959	13914.76034093757	1847.431072652649	-0.0045826549169446	0.0106419629453854	-0.4306212059244001	0.666748	0.666748	chr9	133757279	0.1760382783606457	chr9:133757279:T:C
chr9:133757280	['G', 'T']	19959	13909.272030075192	1850.11888006889	-0.0041518214600882	0.010641291806343	-0.3901614142009927	0.696421	0.696421	chr9	133757280	0.1571281415658885	chr9:133757280:G:T
chr9:133757458	['A', 'G']	19959	13755.135017290637	1833.052925847834	-0.0040772685599728	0.0106668423560217	-0.3822376317084236	0.702289	0.702289	chr9	133757458	0.1534841339142184	chr9:133757458:A:G
chr9:133758506	['G', 'A']	19959	6757.724383396833	848.5146473061116	-0.0119043843029957	0.0135474114518227	-0.8787202149525087	0.379564	0.379564	chr9	133758506	0.4207149852404303	chr9:133758506:G:A
chr9:133758816	['T', 'C']	19959	11802.139234161988	1542.0835422511896	-0.0064534227797877	0.0111341634829185	-0.5796055347748663	0.562187	0.562187	chr9	133758816	0.2501192012286514	chr9:133758816:T:C
chr9:133758990	['T', 'C']	19959	4199.051919414654	575.705600265101	0.0025359426865332	0.0165589921544996	0.1531459561591799	0.878285	0.878285	chr9	133758990	0.0563645343864993	chr9:133758990:T:C
chr9:133759003	['G', 'A']	19959	4199.631238725196	576.7540706218698	0.0027658919093326	0.0165573135607422	0.167049557839545	0.867333	0.867333	chr9	133759003	0.0618141294020755	chr9:133759003:G:A
chr9:133759310	['C', 'T']	19959	3792.71022556391	446.5063641731113	-0.0214329953735531	0.017314458700712	-1.2378669032645986	0.21578	0.21578	chr9	133759310	0.665988811238651	chr9:133759310:C:T
chr9:133759883	['T', 'A']	19959	9068.271724967426	1307.199441613763	0.0124317485326331	0.0120649705669881	1.0304002370837573	0.302835	0.302835	chr9	133759883	0.5187939329089235	chr9:133759883:T:A
chr9:133761249	['G', 'A']	19959	3904.137419749322	476.890930480552	-0.0175047520226766	0.0172154350208066	-1.0168056747633911	0.309258	0.309258	chr9	133761249	0.5096790570637023	chr9:133761249:G:A
chr9:133761317	['T', 'G']	19959	3880.720670673213	473.7932792688729	-0.0173868305103489	0.0171820106261324	-1.0119206004857773	0.311588	0.311588	chr9	133761317	0.5064192763978553	chr9:133761317:T:G
chr9:133761397	['G', 'A']	19959	934.5317234367002	149.84864020948137	0.0249216689338891	0.0336708529244105	0.7401555579787998	0.459214	0.459214	chr9	133761397	0.3379848801264946	chr9:133761397:G:A
chr9:133761645	['T', 'C']	19959	1954.0	269.35250718853945	0.0088554969952555	0.0233652566322599	0.3790027704223413	0.70469	0.70469	chr9	133761645	0.1520018913743557	chr9:133761645:T:C
chr9:133761988	['G', 'A']	19959	3992.601324902139	491.3281341073287	-0.0160776308880489	0.0169076827324402	-0.950906823984887	0.341663	0.341663	chr9	133761988	0.4664020500741674	chr9:133761988:G:A
chr9:133763099	['G', 'A']	19959	1655.165856591672	239.2503236985628	0.0197294583424285	0.0251914475228031	0.783180812637685	0.43353	0.43353	chr9	133763099	0.362980844246241	chr9:133763099:G:A
chr9:133764176	['A', 'G']	19959	13810.919645094991	2046.359220769944	0.0170111333170301	0.0105672369244946	1.6097995567411525	0.107457	0.107457	chr9	133764176	0.9687652882939636	chr9:133764176:A:G
chr9:133764277	['G', 'A']	19959	12094.847877299384	1817.5521105513835	0.0175646588711273	0.0109724172070834	1.6008012217935108	0.109437	0.109437	chr9	133764277	0.9608358207893788	chr9:133764277:G:A
chr9:133765106	['C', 'T']	19959	12706.546529691805	1896.552814794877	0.0177850897267398	0.0108186971129672	1.6439215869554842	0.100208	0.100208	chr9	133765106	0.9990976056427674	chr9:133765106:C:T
chr9:133765276	['T', 'C']	19959	5291.795399879737	639.3334305926959	-0.0077106501371832	0.0151069123579039	-0.510405432593181	0.609773	0.609773	chr9	133765276	0.214831809571512	chr9:133765276:T:C
chr9:133765586	['G', 'A']	19959	13067.618892508144	1953.3940758866545	0.0186414978708467	0.0107394839295714	1.735790843684474	0.0826163	0.0826163	chr9	133765586	1.0829342589547493	chr9:133765586:G:A
chr9:133765629	['C', 'T']	19959	13192.0	1964.098293139858	0.0173879866647659	0.0107202229804862	1.6219799435531157	0.104823	0.104823	chr9	133765629	0.9795434150894312	chr9:133765629:C:T
chr9:133765843	['T', 'C']	19959	32900.6484116645	4570.852465053112	0.0105623899615817	0.0134397278720245	0.7859080230015544	0.431931	0.431931	chr9	133765843	0.3645856252051104	chr9:133765843:T:C
chr9:133766134	['G', 'A']	19959	32912.59604109246	4569.191770390255	0.0100197952890314	0.0134483471467534	0.7450577516844038	0.456246	0.456246	chr9	133766134	0.3408009300654254	chr9:133766134:G:A
chr9:133766256	['T', 'C']	19959	11532.466847090662	1780.872473893365	0.0241747292639212	0.0111655731438688	2.165113152045935	0.0303908	0.0303908	chr9	133766256	1.5172578675076656	chr9:133766256:T:C
chr9:133767482	['A', 'G']	19959	13831.772037083438	1875.068960049191	-0.0033162541469079	0.0106711139430227	-0.3107692565757193	0.755979	0.755979	chr9	133767482	0.1214902684019569	chr9:133767482:A:G
chr9:133768484	['G', 'A']	19959	11061.554213849082	1501.9734573893631	-0.00420466355862	0.011367440827457	-0.3698865577961981	0.711471	0.711471	chr9	133768484	0.1478427973318435	chr9:133768484:G:A
chr9:133769737	['C', 'T']	19959	4110.205932458162	521.6480778670848	-0.0115679715327247	0.0167107544446101	-0.6922471137415229	0.48879	0.48879	chr9	133769737	0.3108776877680476	chr9:133769737:C:T
chr9:133772634	['CCAGACA', 'C']	19959	12763.313195628198	1937.6498205732976	0.0221330815961863	0.0108247168295313	2.0446799620479794	0.0408995	0.0408995	chr9	133772634	1.388282001248606	chr9:133772634:CCAGACA:C
chr9:133773336	['T', 'C']	19959	26360.28288649461	3795.7887351943273	0.0195542935735938	0.0106842781936556	1.830193225893852	0.067236	0.067236	chr9	133773336	1.1723981314848069	chr9:133773336:T:C
chr9:133773400	['A', 'G']	19959	12554.887101623572	1918.417441270184	0.0236165525229628	0.0108762118007801	2.1713950551486043	0.0299131	0.0299131	chr9	133773400	1.5241385771682834	chr9:133773400:A:G
chr9:133773610	['A', 'AT']	19959	12623.427275461108	1916.6606714713223	0.0223634617595387	0.0108621203581852	2.058848642998758	0.0395217	0.0395217	chr9	133773610	1.4031643827903748	chr9:133773610:A:AT
chr9:133773755	['A', 'C']	19959	7036.410172889	839.1516972862331	-0.0118280508376083	0.0133503961785675	-0.8859700251140772	0.375644	0.375644	chr9	133773755	0.4252235435677394	chr9:133773755:A:C
chr9:133773847	['T', 'A']	19959	15730.788155125763	2119.632487742622	-0.0045777428009105	0.0103939304683845	-0.4404246126943832	0.659634	0.659634	chr9	133773847	0.1806969672909656	chr9:133773847:T:A
chr9:133773909	['C', 'A']	19959	14065.0	1941.280370484008	-0.0001492483588437	0.0106363802536755	-0.0140318750631477	0.988805	0.988805	chr9	133773909	0.0048893461924363	chr9:133773909:C:A
chr9:133773989	['T', 'C']	19959	15754.94682770372	2119.779102462614	-0.0049816095278658	0.0103901624104114	-0.479454442682627	0.631621	0.631621	chr9	133773989	0.1995434390935956	chr9:133773989:T:C
chr9:133774131	['G', 'A']	19959	10365.519340615292	1637.4491027986442	0.0276024721651927	0.0115241069818998	2.395194023150431	0.0166207	0.0166207	chr9	133774131	1.7793506893524218	chr9:133774131:G:A
chr9:133774290	['T', 'C']	19959	16114.229466299172	2227.41081216504	0.001486541455844	0.0103306200536334	0.1438966342897499	0.885584	0.885584	chr9	133774290	0.0527702385323167	chr9:133774290:T:C
chr9:133774295	['G', 'A']	19959	15756.15770483588	2168.1076354269644	0.0002570262387157	0.0103800779286074	0.0247614941316975	0.980245	0.980245	chr9	133774295	0.0086653642564703	chr9:133774295:G:A
chr9:133774486	['C', 'G']	19959	897.1348466626579	170.17699497598664	0.055292664710809	0.0341388014521685	1.619642821622746	0.105325	0.105325	chr9	133774486	0.9774685322011146	chr9:133774486:C:G
chr9:133774994	['G', 'A']	19959	4486.0	543.4924507743561	-0.0153191360940506	0.016045409918294	-0.9547363496512894	0.339723	0.339723	chr9	133774994	0.4688750494356973	chr9:133774994:G:A
chr9:133775077	['G', 'A']	19959	1401.0	175.76157057380306	-0.0080689227147373	0.027350781227267	-0.2950161696548936	0.767985	0.767985	chr9	133775077	0.1146472623654238	chr9:133775077:G:A
chr9:133775319	['C', 'T']	19959	5599.122124780757	783.3647596503428	0.0079582354918354	0.0146036663036182	0.5449477772484882	0.585796	0.585796	chr9	133775319	0.232253598144107	chr9:133775319:C:T
chr9:133775718	['AC', 'A']	19959	12202.834185207455	1866.0465707959315	0.0218038744379997	0.0109501762551996	1.9911893589517504	0.0464737	0.0464737	chr9	133775718	1.3327927498233665	chr9:133775718:AC:A
chr9:133775950	['C', 'G']	19959	8873.0	1254.219759682592	0.0046917916024758	0.0122076400199341	0.384332401251555	0.700736	0.700736	chr9	133775950	0.1544455702476385	chr9:133775950:C:G
chr9:133776113	['C', 'T']	19959	16443.0	2358.463296801944	0.0098226228269232	0.0102647716748164	0.9569256032281797	0.338616	0.338616	chr9	133776113	0.4702925248226521	chr9:133776113:C:T
chr9:133776356	['C', 'T']	19959	3901.842250552096	623.4546357134857	0.0270843194692814	0.0170683525024538	1.5868150991952927	0.11257	0.11257	chr9	133776356	0.9485773339109654	chr9:133776356:C:T
chr9:133776471	['T', 'C']	19959	3286.164645756088	510.5773899949206	0.0206500055649386	0.0183831957330633	1.1233088014070531	0.26132	0.26132	chr9	133776471	0.582827350482225	chr9:133776471:T:C
chr9:133776483	['A', 'G']	19959	35550.78119050005	4896.34686573805	0.0152364510910953	0.0161981664278351	0.9406281358433748	0.346907	0.346907	chr9	133776483	0.4597869367370654	chr9:133776483:A:G
chr9:133776591	['C', 'T']	19959	19167.960366770218	2828.9087172801087	0.0204813620392231	0.0100889073169187	2.030087242934299	0.0423609	0.0423609	chr9	133776591	1.3730348214427035	chr9:133776591:C:T
chr9:133776839	['G', 'A']	19959	4179.209389718409	533.5490612118926	-0.0090312286966541	0.0165206867091495	-0.5466618219721113	0.584617	0.584617	chr9	133776839	0.2331285600034769	chr9:133776839:G:A
chr9:133776982	['G', 'A']	19959	3932.197013728831	616.9965915031555	0.023845829755307	0.0169812373904877	1.4042457099542405	0.160261	0.160261	chr9	133776982	0.7951721516665738	chr9:133776982:G:A
chr9:133778117	['G', 'A']	19959	1797.180087187453	237.7921030537861	0.0026598912072114	0.0242748370380866	0.1095740087992394	0.912748	0.912748	chr9	133778117	0.0396491099968768	chr9:133778117:G:A
chr9:133778786	['G', 'A']	19959	3203.0	484.0646892872767	0.0116511070136344	0.0184901323448676	0.6301256689960093	0.52862	0.52862	chr9	133778786	0.2768564096391865	chr9:133778786:G:A
chr9:133779410	['G', 'A']	19959	2693.45332731105	431.9998384767752	0.0258886729370268	0.020264063669062	1.2775657123774329	0.201417	0.201417	chr9	133779410	0.6959038769074588	chr9:133779410:G:A
chr9:133779418	['CAG', 'C']	19959	1608.08056919531	142.99531664953875	-0.0372189678358859	0.0256632905177027	-1.450280423323426	0.146996	0.146996	chr9	133779418	0.8326944829495322	chr9:133779418:CAG:C
chr9:133779487	['C', 'G']	19959	1608.0	142.8651513279538	-0.0373168241046806	0.0256632167906319	-1.4540976842116964	0.145935	0.145935	chr9	133779487	0.8358405375516835	chr9:133779487:C:G
chr9:133779584	['T', 'C']	19959	2125.1064735945483	189.43008865059545	-0.0417704994558889	0.0224804688039074	-1.85807955431199	0.0631724	0.0631724	chr9	133779584	1.1994726233912576	chr9:133779584:T:C
chr9:133779643	['G', 'A']	19959	3153.1579817616994	471.9733930900926	0.0110808868839529	0.0186239236492167	0.5949813311449549	0.551863	0.551863	chr9	133779643	0.2581687225038485	chr9:133779643:G:A
chr9:133779655	['T', 'C']	19959	6396.961515333734	792.5594691102815	-0.0157828688951526	0.0138119172370558	-1.14269935333879	0.253177	0.253177	chr9	133779655	0.596575750577225	chr9:133779655:T:C
chr9:133779768	['A', 'G']	19959	1609.6936503159795	143.47076072582675	-0.0370809112760181	0.0256644405003505	-1.4448361449964842	0.14852	0.14852	chr9	133779768	0.8282150594458787	chr9:133779768:A:G
chr9:133779846	['T', 'C']	19959	2127.319753457607	190.1422107546052	-0.0417161053048971	0.0224720186661617	-1.8563577186642808	0.0634173	0.0634173	chr9	133779846	1.1977922520607829	chr9:133779846:T:C
chr9:133780015	['G', 'A']	19959	3156.0	474.671859619345	0.0118353041724915	0.0186169972600326	0.6357257299435611	0.524962	0.524962	chr9	133780015	0.2798721323799468	chr9:133780015:G:A
chr9:133780219	['T', 'C']	19959	6957.045700541191	902.2936327465574	-0.0021790531406285	0.0133980655955211	-0.1626393844016531	0.870804	0.870804	chr9	133780219	0.0600795847136973	chr9:133780219:T:C
chr9:133780572	['T', 'G']	19959	4002.00255587852	644.532329652794	0.0297599555792354	0.0168644081744338	1.764660536641367	0.0776361	0.0776361	chr9	133780572	1.1099362892422129	chr9:133780572:T:G
chr9:133780605	['A', 'G']	19959	1683.2891566265127	159.33491451683545	-0.0343712712217063	0.0252970729361273	-1.358705464007259	0.174255	0.174255	chr9	133780605	0.7588147515871664	chr9:133780605:A:G
chr9:133781648	['T', 'C']	19959	4608.923678276122	605.8916246703293	-0.0124444231160849	0.0158759982048162	-0.7838513809046468	0.433137	0.433137	chr9	133781648	0.3633747158095674	chr9:133781648:T:C
chr9:133781931	['T', 'C']	19959	21440.03885685636	3039.612398398367	0.0166639097304641	0.0102090962545266	1.6322610067541994	0.10264	0.10264	chr9	133781931	0.988683356633128	chr9:133781931:T:C
chr9:133781957	['G', 'A']	19959	1897.1901087337776	290.2337168984898	0.0140827982052345	0.0235961942588305	0.5968249816372097	0.550631	0.550631	chr9	133781957	0.2591393418893808	chr9:133781957:G:A
chr9:133782102	['GGGGCGGGGC', 'G']	19959	2018.043116490172	290.45010622805074	0.0112370908286737	0.0230279152931379	0.4879769047970361	0.625572	0.625572	chr9	133782102	0.203722698115775	chr9:133782102:GGGGCGGGGC:G
chr9:133782344	['A', 'G']	19959	9935.969466031587	1487.371453804949	0.0167452237985154	0.0116520189888395	1.437109209533059	0.150703	0.150703	chr9	133782344	0.8218781022276538	chr9:133782344:A:G
chr9:133782502	['T', 'C']	19959	19634.96753018991	2506.098995654708	-0.0141502055135766	0.0100938979943955	-1.4018573916076065	0.160973	0.160973	chr9	133782502	0.7932469620697232	chr9:133782502:T:C
chr9:133782554	['C', 'T']	19959	35912.79932859004	4940.660416360917	0.0163459612348089	0.0168089519285921	0.9724557071880484	0.330836	0.330836	chr9	133782554	0.4803872386881844	chr9:133782554:C:T
chr9:133782566	['A', 'G']	19959	35953.8013829041	4945.492366480184	0.0158736023136779	0.0168850744726057	0.9400966717340352	0.347179	0.347179	chr9	133782566	0.4594465521013726	chr9:133782566:A:G
chr9:133782875	['A', 'T']	19959	23711.75209220747	3396.693797528106	0.0157058916440456	0.0102553806447031	1.5314781760107277	0.125667	0.125667	chr9	133782875	0.9007787525406444	chr9:133782875:A:T
chr9:133782891	['G', 'T']	19959	23934.99604089406	3424.920346906149	0.0160409189216514	0.0102803570477901	1.5603464789289276	0.118694	0.118694	chr9	133782891	0.925571234143566	chr9:133782891:G:T
chr9:133783361	['T', 'C']	19959	28195.65071410674	3698.562394365579	-0.0167830965447905	0.0110807887872984	-1.514612079243714	0.129887	0.129887	chr9	133783361	0.8864343139831101	chr9:133783361:T:C
chr9:133783624	['G', 'C']	19959	4165.834878476572	487.1742905522331	-0.0130103850326529	0.0165959301746633	-0.7839503357585632	0.433079	0.433079	chr9	133783624	0.3634328746983157	chr9:133783624:G:C
chr9:133783859	['T', 'C']	19959	7625.86824067018	987.5004742901972	-0.0041098193393417	0.0129672565406795	-0.316938230260877	0.751294	0.751294	chr9	133783859	0.1241900795181506	chr9:133783859:T:C
chr9:133784902	['G', 'A']	19959	6290.630355263816	848.6635557561442	0.0071955946909607	0.0137653493403214	0.5227324431123176	0.601166	0.601166	chr9	133784902	0.2210055896785022	chr9:133784902:G:A
chr9:133785183	['A', 'G']	19959	21656.76556390977	2963.5891531887487	0.0061038872944959	0.010096970027505	0.6045266330263829	0.5455	0.5455	chr9	133785183	0.2632052450756393	chr9:133785183:A:G
chr9:133785359	['A', 'G']	19959	599.0	93.9852574832901	0.0164677978195196	0.0413175801716056	0.3985663669344491	0.690217	0.690217	chr9	133785359	0.1610143482678439	chr9:133785359:A:G
chr9:133785618	['G', 'A']	19959	21502.231960312685	2933.696575907686	0.0055262818459195	0.0100906741030872	0.5476623057550513	0.58393	0.58393	chr9	133785618	0.2336392118530687	chr9:133785618:G:A
chr9:133786003	['GGTGCCT', 'G']	19959	21691.0	2962.947525938452	0.0055555901085309	0.010096537252289	0.550247076765991	0.582156	0.582156	chr9	133786003	0.2349606221183068	chr9:133786003:GGTGCCT:G
chr9:133786163	['A', 'G']	19959	21523.07836456559	2939.7576786141526	0.0058200095000556	0.0100929861451498	0.5766390061728628	0.56419	0.56419	chr9	133786163	0.2485746157760214	chr9:133786163:A:G
chr9:133786507	['G', 'A']	19959	17355.0	2360.762818178549	0.0015639514124805	0.0101626594441975	0.1538919434492656	0.877696	0.877696	chr9	133786507	0.0566558808867567	chr9:133786507:G:A
chr9:133786837	['G', 'A']	19959	23544.53893565845	3203.2303619748727	0.0064401476105931	0.0102471180659992	0.628483791160959	0.529694	0.529694	chr9	133786837	0.2759749464180921	chr9:133786837:G:A
chr9:133787062	['G', 'A']	19959	4089.204880248522	574.9465065866998	0.0141743658721573	0.0165442839287158	0.8567530594391582	0.391592	0.391592	chr9	133787062	0.4071661891654895	chr9:133787062:G:A
chr9:133787102	['G', 'A']	19959	4175.0	581.082312137812	0.0116884017911781	0.0163958573547166	0.7128875019039957	0.475924	0.475924	chr9	133787102	0.3224623939514991	chr9:133787102:G:A
chr9:133787343	['A', 'G']	19959	23503.532772098617	3186.480694650485	0.0053521214729972	0.0102411445195483	0.5226097007791588	0.601252	0.601252	chr9	133787343	0.2209434659819052	chr9:133787343:A:G
chr9:133788916	['G', 'A']	19959	3349.0	508.5159338929191	0.0269516478692558	0.018437842040901	1.4617571736143795	0.143824	0.143824	chr9	133788916	0.8421686369165199	chr9:133788916:G:A
chr9:133789055	['A', 'G']	19959	523.0	62.61731655249692	-0.0133460223346878	0.0444496849065869	-0.3002500999216324	0.76399	0.76399	chr9	133789055	0.1169123259442599	chr9:133789055:A:G
chr9:133789375	['G', 'A']	19959	15961.799729431808	2106.51620007978	-0.0099573762622534	0.010265044377301	-0.9700275903601562	0.332045	0.332045	chr9	133789375	0.4788030550690422	chr9:133789375:G:A
chr9:133789458	['C', 'T']	19959	4109.0	569.4153096083784	0.0102597032343174	0.0164752959531165	0.6227325605265766	0.533467	0.533467	chr9	133789458	0.2728924406465779	chr9:133789458:C:T
chr9:133789577	['T', 'C']	19959	679.1020745640409	57.00266846000931	-0.047091948174878	0.0390956534317428	-1.2045315537978123	0.228398	0.228398	chr9	133789577	0.6413077033717534	chr9:133789577:T:C
chr9:133789646	['G', 'A']	19959	540.0270568193206	63.75201895693894	-0.0130526408761568	0.0437708876081428	-0.2982037054630946	0.765551	0.765551	chr9	133789646	0.1160258718752022	chr9:133789646:G:A
chr9:133791114	['G', 'A']	19959	3947.197765307145	530.1584919221814	0.0056427115762296	0.0167985855132815	0.3359039707104096	0.736947	0.736947	chr9	133791114	0.1325637447531805	chr9:133791114:G:A
chr9:133791230	['G', 'A']	19959	470.0235494538531	63.75165410805294	0.0013291492112638	0.0467943151238203	0.0284040744638918	0.97734	0.97734	chr9	133791230	0.0099543263153696	chr9:133791230:G:A
chr9:133791261	['A', 'G']	19959	21688.173272535954	2900.441064199274	-0.0038499688975381	0.0101031824064688	-0.3810649696944151	0.703159	0.703159	chr9	133791261	0.1529464601653266	chr9:133791261:A:G
chr9:133791272	['C', 'T']	19959	21687.25977149729	2904.083840605578	-0.0035580897851105	0.0101025848300105	-0.3521959820164966	0.724695	0.724695	chr9	133791272	0.1398447350662953	chr9:133791272:C:T
chr9:133792582	['G', 'A']	19959	21831.096813109485	2894.310411961188	-0.0065624343921112	0.0101375110765416	-0.6473417728042499	0.517418	0.517418	chr9	133792582	0.2861584670676816	chr9:133792582:G:A
chr9:133792632	['G', 'C']	19959	15967.199999999984	2125.173525958693	-0.006381927914458	0.0102769900523348	-0.6209919326532918	0.534612	0.534612	chr9	133792632	0.2719612972156714	chr9:133792632:G:C
chr9:133792652	['A', 'G']	19959	22019.22514442069	2948.104935227801	-0.0031856533593115	0.0102300124769306	-0.3114026856267654	0.755498	0.755498	chr9	133792652	0.1217666810140537	chr9:133792652:A:G
chr9:133792838	['C', 'T']	19959	20878.32242381716	2759.7015450758176	-0.0062250031175945	0.0100762653773376	-0.6177887227538804	0.536722	0.536722	chr9	133792838	0.2702506028072775	chr9:133792838:C:T
chr9:133793238	['G', 'A']	19959	25836.650375939847	3530.5437076055928	0.0042502216457312	0.0104980490435024	0.4048582387183509	0.685586	0.685586	chr9	133793238	0.1639380594991315	chr9:133793238:G:A
chr9:133793303	['T', 'C']	19959	1919.6350416207008	377.2490719339411	0.0574826062903848	0.0234988338417292	2.4461897419057075	0.0144461	0.0144461	chr9	133793303	1.8402493831557856	chr9:133793303:T:C
chr9:133793369	['C', 'T']	19959	12941.58773100628	1655.7292477089416	-0.0083127525187958	0.0107983436039206	-0.7698173741922486	0.441417	0.441417	chr9	133793369	0.3551509451570957	chr9:133793369:C:T
chr9:133793496	['C', 'T']	19959	5039.0	783.0563165207778	0.0220362512107571	0.0150508454586533	1.4641204888651382	0.143177	0.143177	chr9	133793496	0.8441267416324978	chr9:133793496:C:T
chr9:133793612	['C', 'T']	19959	5049.0	777.579325156082	0.021062725004014	0.0150264158115269	1.4017131741993076	0.161016	0.161016	chr9	133793612	0.7931309664125247	chr9:133793612:C:T
chr9:133793694	['T', 'C']	19959	26085.8418282965	3513.5914403986485	-0.0011028509626227	0.01055231923721	-0.1045126609450781	0.916764	0.916764	chr9	133793694	0.0377424491597552	chr9:133793694:T:C
chr9:133793809	['G', 'A']	19959	26079.613318635063	3514.2288539861324	-0.0009946106449936	0.010546508112649	-0.094307104718453	0.924866	0.924866	chr9	133793809	0.0339211858298549	chr9:133793809:G:A
chr9:133793830	['C', 'T']	19959	26077.30654374186	3513.9148152412645	-0.0009417912997734	0.0105457059633676	-0.0893056665001766	0.92884	0.92884	chr9	133793830	0.0320590902061561	chr9:133793830:C:T
chr9:133793865	['C', 'T']	19959	26078.533025959707	3513.127822070789	-0.0010862044731188	0.0105469754271147	-0.1029872953269974	0.917974	0.917974	chr9	133793865	0.0371696192523917	chr9:133793865:C:T
chr9:133793877	['T', 'C']	19959	26081.92032471437	3515.4145073789014	-0.000888372807431	0.010545968245614	-0.0842381454922829	0.932868	0.932868	chr9	133793877	0.030179804192697	chr9:133793877:T:C
chr9:133794051	['A', 'G']	19959	26087.92122669873	3513.3668523590186	-0.0010982202830225	0.0105468033524834	-0.1041282601295426	0.917069	0.917069	chr9	133794051	0.0375979869124275	chr9:133794051:A:G
chr9:133794205	['C', 'T']	19959	5048.0	766.1709325033687	0.018862675135081	0.0150300398075584	1.254998348413896	0.209494	0.209494	chr9	133794205	0.6788284109039208	chr9:133794205:C:T
chr9:133794261	['T', 'C']	19959	26104.0	3515.236566889348	-0.0010511893646259	0.0105470804092729	-0.0996663838555519	0.92061	0.92061	chr9	133794261	0.0359243119521123	chr9:133794261:T:C
chr9:133794542	['C', 'T']	19959	2242.0	342.3963299633693	0.0290802019849748	0.0217777972631388	1.3353142025156064	0.181789	0.181789	chr9	133794542	0.7404323993529551	chr9:133794542:C:T
chr9:133794711	['G', 'A']	19959	26088.30709489929	3514.939934846296	-0.0009274082050102	0.0105466758177828	-0.087933697881043	0.92993	0.92993	chr9	133794711	0.0315497415083226	chr9:133794711:G:A
chr9:133794890	['A', 'G']	19959	26087.61412035877	3515.0626838734665	-0.000817802421469	0.0105482050884709	-0.0775300076752256	0.938203	0.938203	chr9	133794890	0.0277031826856386	chr9:133794890:A:G
chr9:133794996	['C', 'A']	19959	26071.61251691136	3511.2137191223687	-0.0009447660266874	0.0105478937283753	-0.0895691643295438	0.92863	0.92863	chr9	133794996	0.0321572902757005	chr9:133794996:C:A
chr9:133795032	['G', 'A']	19959	2241.1122858001804	340.6007437385482	0.0284073626469071	0.0217818657834914	1.304174900776274	0.192189	0.192189	chr9	133795032	0.7162714729422485	chr9:133795032:G:A
chr9:133795205	['G', 'A']	19959	26084.920775706552	3514.658343475468	-0.0007283246354571	0.0105543981329823	-0.0690067426186201	0.944985	0.944985	chr9	133795205	0.0245750851086532	chr9:133795205:G:A
chr9:133795282	['T', 'C']	19959	2166.1085279086083	318.70463589944444	0.0233711600605502	0.0221721232604124	1.0540785736239628	0.29186	0.29186	chr9	133795282	0.534825421865841	chr9:133795282:T:C
chr9:133795875	['T', 'G']	19959	1131.2834018241958	106.5438058720954	-0.0330235685261766	0.0303909699771973	-1.0866243674010572	0.277216	0.277216	chr9	133795875	0.5571817072810888	chr9:133795875:T:G
chr9:133796812	['T', 'C']	19959	28670.74592833876	3828.270166086268	-0.0054326523025458	0.0112393148488957	-0.4833615194150069	0.628844	0.628844	chr9	133796812	0.2014570784688639	chr9:133796812:T:C
chr9:133797091	['C', 'T']	19959	1005.0	116.97490210884254	-0.0096881223830383	0.0320705521490102	-0.3020877949972338	0.762588	0.762588	chr9	133797091	0.1177100330182709	chr9:133797091:C:T
chr9:133797516	['G', 'A']	19959	7262.363864114641	964.071525024414	-0.0013383221746011	0.0129980343117399	-0.1029634283541146	0.917993	0.917993	chr9	133797516	0.03716063042508	chr9:133797516:G:A
chr9:133797806	['A', 'G']	19959	18592.794648226096	2486.624178155684	-0.0032289344363123	0.0100818436341581	-0.3202722193957088	0.748765	0.748765	chr9	133797806	0.1256544642994916	chr9:133797806:A:G
chr9:133798401	['A', 'G']	19959	2220.3337342152736	331.6311773387856	0.0248270603274324	0.0218856476102452	1.1343991628472647	0.256641	0.256641	chr9	133798401	0.590673961166988	chr9:133798401:A:G
chr9:133798889	['A', 'G']	19959	27532.37944683836	3639.903538699864	-0.0105713983602822	0.0109416782179517	-0.9661587692222586	0.333976	0.333976	chr9	133798889	0.47628474109881	chr9:133798889:A:G
chr9:133799048	['G', 'A']	19959	3706.0	332.0419441608477	-0.0443875770113003	0.0174001675102638	-2.550985614656729	0.0107493	0.0107493	chr9	133799048	1.9686198163098303	chr9:133799048:G:A
chr9:133799335	['T', 'C']	19959	22550.25965826527	3094.9256203866744	0.0037243550141343	0.0101262555714557	0.3677919234660293	0.713032	0.713032	chr9	133799335	0.1468909791080691	chr9:133799335:T:C
chr9:133799371	['C', 'T']	19959	1132.0	108.78852726119268	-0.0307898358687542	0.0303772434144969	-1.0135822875244942	0.310794	0.310794	chr9	133799371	0.5075273740154088	chr9:133799371:C:T
chr9:133799779	['A', 'T']	19959	4507.324626302279	533.1352421013927	-0.0190311877497859	0.0160773956512761	-1.18372329465409	0.236537	0.236537	chr9	133799779	0.6261009156492708	chr9:133799779:A:T
chr9:133799900	['G', 'A']	19959	12369.859290438966	1536.4280460688535	-0.0194843982670784	0.0109561038091693	-1.7784057732979597	0.0753525	0.0753525	chr9	133799900	1.1229023343487707	chr9:133799900:G:A
chr9:133800186	['T', 'C']	19959	22450.37447384245	3081.3280403224503	0.0035824546116109	0.0101216470227513	0.35393988780268	0.723388	0.723388	chr9	133800186	0.1406286998555832	chr9:133800186:T:C
chr9:133800871	['G', 'C']	19959	15872.180957153594	2294.988728761808	0.0113504559586992	0.0102867856331042	1.10340162257994	0.269866	0.269866	chr9	133800871	0.5688518280871261	chr9:133800871:G:C
chr9:133801361	['C', 'T']	19959	6221.311704579617	665.5062314063941	-0.0249875065235654	0.0139395722846203	-1.792559055139324	0.0730586	0.0730586	chr9	133801361	1.1363286542990296	chr9:133801361:C:T
chr9:133801438	['T', 'C']	19959	7621.673065356856	1235.108446617801	0.031255938476428	0.012767617415039	2.448063523552292	0.0143712	0.0143712	chr9	133801438	1.8425069666173792	chr9:133801438:T:C
chr9:133801452	['C', 'G']	19959	4492.900425958407	535.1638660225465	-0.0183684896423246	0.0160629893853211	-1.1435287169591415	0.252833	0.252833	chr9	133801452	0.597166242167471	chr9:133801452:C:G
chr9:133801676	['T', 'C']	19959	2206.2210753119207	327.3630276474351	0.0251604307997384	0.0219421151819401	1.1466729889581078	0.251531	0.251531	chr9	133801676	0.5994084825791408	chr9:133801676:T:C
chr9:133802696	['C', 'A']	19959	449.0449967429975	39.48862108047632	-0.0473953426792219	0.048130031296301	-0.9847353388873542	0.324766	0.324766	chr9	133802696	0.488429443671288	chr9:133802696:C:A
chr9:133802751	['CCT', 'C']	19959	17196.861609379695	2329.192211286708	-0.0042072374775471	0.0102441759048412	-0.4106955519534641	0.6813	0.6813	chr9	133802751	0.1666616110606023	chr9:133802751:CCT:C
chr9:133803702	['G', 'A']	19959	4607.0	544.6332604731086	-0.0190025631290398	0.0158968971125602	-1.1953630318224722	0.231959	0.231959	chr9	133803702	0.6345887722096388	chr9:133803702:G:A
chr9:133804067	['G', 'A']	19959	4967.0	616.9902576339747	-0.0080167136007564	0.0152442938448429	-0.5258829095234498	0.598975	0.598975	chr9	133804067	0.2225913038020517	chr9:133804067:G:A
chr9:133804241	['C', 'T']	19959	995.0498546948592	116.18642987857024	-0.0087675382534993	0.0322174173841847	-0.2721365945925642	0.78552	0.78552	chr9	133804241	0.1048427529803896	chr9:133804241:C:T
chr9:133804822	['T', 'C']	19959	1276.0639342619502	163.07280061645605	0.0020541912218061	0.0286140664791062	0.0717895592821835	0.94277	0.94277	chr9	133804822	0.0255942456659053	chr9:133804822:T:C
chr9:133804956	['G', 'C']	19959	1947.0	360.5447907169144	0.0462613586316086	0.0232724389808957	1.987817377868496	0.0468455	0.0468455	chr9	133804956	1.3293321212977025	chr9:133804956:G:C
chr9:133805253	['G', 'C']	19959	13268.664796071753	1656.2662729654085	-0.0189417337774555	0.0107891497787615	-1.75562803055551	0.0791673	0.0791673	chr9	133805253	1.1014541664168191	chr9:133805253:G:C
chr9:133805285	['C', 'T']	19959	994.1494287432351	119.77256536173648	-0.0052747044932163	0.032232032578401	-0.1636479015211396	0.87001	0.87001	chr9	133805285	0.0604757555194737	chr9:133805285:C:T
chr9:133805515	['C', 'T']	19959	681.3072180451129	85.44162010272439	0.0013819030513473	0.0385940045117624	0.0358061587241151	0.971437	0.971437	chr9	133805515	0.0125853591810686	chr9:133805515:C:T
chr9:133805705	['T', 'C']	19959	16549.82919130173	2083.7483232061127	-0.0155086791393986	0.0102731438643582	-1.5096332090904196	0.131153	0.131153	chr9	133805705	0.882221770887242	chr9:133805705:T:C
chr9:133805952	['G', 'A']	19959	3697.0	472.1989365527639	-0.0118719207792196	0.0174608316481316	-0.679917258150185	0.496565	0.496565	chr9	133805952	0.3040238946134017	chr9:133805952:G:A
chr9:133806347	['G', 'A']	19959	5348.803968731208	803.3684071566806	0.0169335897274089	0.0147145160676157	1.1508084703293109	0.249825	0.249825	chr9	133806347	0.6023641039171231	chr9:133806347:G:A
chr9:133806440	['G', 'A']	19959	1716.0859805591742	235.0855735974984	0.015565592469397	0.0246734371011096	0.6308643747367092	0.528136	0.528136	chr9	133806440	0.2772542281402196	chr9:133806440:G:A
chr9:133806819	['T', 'C']	19959	26328.95745640409	3406.537805868621	-0.0163092514124647	0.0106688379241718	-1.5286811486294745	0.126359	0.126359	chr9	133806819	0.8983938197422005	chr9:133806819:T:C
chr9:133807127	['C', 'T']	19959	747.0	102.33186267579562	0.0113438797741483	0.0369204193493485	0.3072521919865051	0.758655	0.758655	chr9	133807127	0.1199556755659355	chr9:133807127:C:T
chr9:133807236	['C', 'T']	19959	5464.547577291176	816.9241301216792	0.0165820445957286	0.0146055647732032	1.1353237518176351	0.256253	0.256253	chr9	133807236	0.5913310415427487	chr9:133807236:C:T
chr9:133807371	['A', 'G']	19959	22988.60716612378	2991.610145061757	-0.0128624105060116	0.010281127873044	-1.251069986176848	0.210924	0.210924	chr9	133807371	0.6758740012251959	chr9:133807371:A:G
chr9:133807407	['A', 'G']	19959	28314.25586289837	3734.201134844741	-0.013503967534255	0.0111618763810501	-1.209829519092432	0.226359	0.226359	chr9	133807407	0.6452022333417688	chr9:133807407:A:G
chr9:133808126	['A', 'T']	19959	4885.244764004409	680.6237462947742	0.0067382772681829	0.0153350536334112	0.4394035670994929	0.660374	0.660374	chr9	133808126	0.1802100339537806	chr9:133808126:A:T
chr9:133808241	['C', 'T']	19959	2760.2765946785585	331.9816086013643	-0.0076395026685459	0.0197537618732873	-0.3867365982009069	0.698955	0.698955	chr9	133808241	0.1555507840265464	chr9:133808241:C:T
chr9:133809852	['G', 'C']	19959	1944.0	348.0327480635887	0.0402325181618032	0.0232899058309379	1.7274659010582634	0.0840995	0.0840995	chr9	133809852	1.075206586222141	chr9:133809852:G:C
chr9:133810180	['G', 'A']	19959	756.0	138.40113316886837	0.0401205405580433	0.0370804480347921	1.0819864021167886	0.279272	0.279272	chr9	133810180	0.5539726047754365	chr9:133810180:G:A
chr9:133810422	['T', 'C']	19959	2758.4146121467224	330.85711940490893	-0.0083049065854036	0.0197589205977157	-0.4203117545987669	0.674262	0.674262	chr9	133810422	0.1711713155648641	chr9:133810422:T:C
chr9:133810617	['C', 'T']	19959	4884.244713899188	680.5408454571942	0.0070595574209732	0.0153430205605293	0.4601152291442759	0.645439	0.645439	chr9	133810617	0.1901447963336187	chr9:133810617:C:T
chr9:133810892	['T', 'C']	19959	18298.83364233101	2457.4850542421286	-0.0035032515207266	0.0101088897613047	-0.3465515604034517	0.728932	0.728932	chr9	133810892	0.1373129838935562	chr9:133810892:T:C
chr9:133811153	['T', 'A']	19959	18011.41452413171	2408.36422968824	-0.0047676943805122	0.0101291639318546	-0.4706898232260422	0.637867	0.637867	chr9	133811153	0.1952698654598571	chr9:133811153:T:A
chr9:133812599	['CCAGAA', 'C']	19959	2809.140745565688	334.6460207617015	-0.0089609164206303	0.019615691470818	-0.4568238868337284	0.647803	0.647803	chr9	133812599	0.1885570450871434	chr9:133812599:CCAGAA:C
chr9:133813958	['A', 'G']	19959	18158.72940469032	2485.7999272784814	0.0004215628610337	0.010126276636156	0.0416305890289932	0.966794	0.966794	chr9	133813958	0.0146660535219143	chr9:133813958:A:G
chr9:133814335	['T', 'C']	19959	4827.0	679.6680803053512	0.0085421148204703	0.0154193301816141	0.5539874118952206	0.579594	0.579594	chr9	133814335	0.2368761190262234	chr9:133814335:T:C
chr9:133814508	['G', 'T']	19959	696.0	78.03027179161003	-0.0136024658490149	0.0382607466812829	-0.355520135619027	0.722204	0.722204	chr9	133814508	0.1413401105185568	chr9:133814508:G:T
chr9:133814799	['G', 'A']	19959	4820.966173891256	678.2350337465225	0.0080769642516689	0.0154299956641774	0.5234586209522147	0.600661	0.600661	chr9	133814799	0.2213705652136982	chr9:133814799:G:A
chr9:133815627	['T', 'G']	19959	15965.799579010676	2225.3365806877705	0.0025958336855159	0.0103015651969226	0.2519843961470484	0.801056	0.801056	chr9	133815627	0.0963371223166715	chr9:133815627:T:G
chr9:133815693	['T', 'C']	19959	15970.60119286287	2224.328865744445	0.0025333163476094	0.0102990570357275	0.2459755625026032	0.805704	0.805704	chr9	133815693	0.0938244802511786	chr9:133815693:T:C
chr9:133815781	['C', 'T']	19959	15129.274052916417	2171.901972831625	0.0076214966138557	0.0103970972017305	0.733040815717986	0.463542	0.463542	chr9	133815781	0.3339109097570992	chr9:133815781:C:T
chr9:133815800	['C', 'A']	19959	15130.274203247143	2170.227288341798	0.0074184997040949	0.0103973130068586	0.7135016228905741	0.475544	0.475544	chr9	133815800	0.3228092935043958	chr9:133815800:C:A
chr9:133816093	['G', 'A']	19959	9655.483765908408	1512.9260911885492	0.0232281896765767	0.0117161594103837	1.9825771281321336	0.0474284	0.0474284	chr9	133816093	1.323961526052149	chr9:133816093:G:A
chr9:133816289	['T', 'C']	19959	15978.401683704147	2228.813373594775	0.00292357873016	0.0103044448684306	0.2837201583868835	0.776628	0.776628	chr9	133816289	0.109786955759734	chr9:133816289:T:C
chr9:133816419	['C', 'T']	19959	9655.483765908408	1514.146261836322	0.0233532460069121	0.0117162427279138	1.9932367866767693	0.0462491	0.0462491	chr9	133816419	1.334896714143041	chr9:133816419:C:T
chr9:133816634	['G', 'C']	19959	9556.915309446253	1516.5195129711374	0.025557124888108	0.0117581947235964	2.173558568206027	0.02975	0.02975	chr9	133816634	1.5265130299354317	chr9:133816634:G:C
chr9:133816682	['A', 'G']	19959	842.0421885960517	60.497562242664536	-0.0471917299067172	0.0348599289219299	-1.3537529010000224	0.175831	0.175831	chr9	133816682	0.7549045539376943	chr9:133816682:A:G
chr9:133816854	['T', 'C']	19959	842.0	60.42338663480027	-0.0472612932650319	0.0348598833095848	-1.3557501855445764	0.175194	0.175194	chr9	133816854	0.7564807715213155	chr9:133816854:T:C
chr9:133816985	['T', 'C']	19959	9654.451142513532	1514.3543684262877	0.0234242367653232	0.0117182365959659	1.9989557791815835	0.0456267	0.0456267	chr9	133816985	1.3407809409055524	chr9:133816985:T:C
chr9:133817272	['T', 'C']	19959	10489.10212979203	1571.6117359200605	0.0169428136911455	0.0114163278856109	1.4840861142837518	0.137802	0.137802	chr9	133817272	0.8607444792160519	chr9:133817272:T:C
chr9:133817286	['G', 'A']	19959	9648.450240529162	1510.255370893625	0.0230782236836787	0.011716886004118	1.9696550496068344	0.0488917	0.0488917	chr9	133817286	1.3107648617383436	chr9:133817286:G:A
chr9:133817327	['T', 'C']	19959	9649.96697900486	1510.945238430182	0.0231009352496541	0.0117165545882193	1.971649180287306	0.0486635	0.0486635	chr9	133817327	1.312796658742168	chr9:133817327:T:C
chr9:133817346	['C', 'T']	19959	9649.96697900486	1512.289047443351	0.0232885757229451	0.0117165088874201	1.987671920596559	0.0468616	0.0468616	chr9	133817346	1.3291828873287193	chr9:133817346:C:T
chr9:133817360	['G', 'A']	19959	9647.416808659918	1516.149114705063	0.0239558069152022	0.0117186563888702	2.0442451865005884	0.0409424	0.0409424	chr9	133817360	1.387826703046095	chr9:133817360:G:A
chr9:133817379	['G', 'A']	19959	9648.417059236244	1513.0435239645485	0.0234383024731456	0.01171713149291	2.000344750532834	0.0454766	0.0454766	chr9	133817379	1.342212012243652	chr9:133817379:G:A
chr9:133817391	['G', 'A']	19959	9648.417059236244	1507.70629743247	0.0226797846934963	0.0117171975475252	1.935598047357873	0.0529311	0.0529311	chr9	133817391	1.276289080522881	chr9:133817391:G:A
chr9:133817423	['T', 'C']	19959	9652.319681171044	1509.175279049618	0.0226285776873033	0.0117136847848143	1.9318069508442952	0.0533975	0.0533975	chr9	133817423	1.272479075586064	chr9:133817423:T:C
chr9:133817551	['T', 'C']	19959	9692.456855081178	1499.8625045197662	0.0211942681740783	0.0116655833392263	1.816820261599024	0.0692596	0.0692596	chr9	133817551	1.1595200209917904	chr9:133817551:T:C
chr9:133817592	['G', 'C']	19959	849.8541194255497	60.92156511422388	-0.0478543361577615	0.034683056719189	-1.3797612057441666	0.167676	0.167676	chr9	133817592	0.7755290948982286	chr9:133817592:G:C
chr9:133817783	['T', 'C']	19959	10887.727523303598	1645.3606595219096	0.0186349534463556	0.0112533616223408	1.655945491821791	0.0977486	0.0977486	chr9	133817783	1.00988945405106	chr9:133817783:T:C
chr9:133817931	['G', 'A']	19959	1018.1020193415844	102.78299773863615	-0.0210657353058298	0.0318227884954476	-0.6619701258688685	0.507998	0.507998	chr9	133817931	0.2941379975402415	chr9:133817931:G:A
chr9:133818167	['A', 'G']	19959	28612.734302179902	3794.750519594739	-0.0150573927040097	0.0113108557103566	-1.3312337359429545	0.183127	0.183127	chr9	133818167	0.737247619179791	chr9:133818167:A:G
chr9:133818223	['A', 'G']	19959	15670.495940256616	2137.7415255536253	0.0050872235725904	0.0103578849816143	0.4911450147998838	0.623329	0.623329	chr9	133818223	0.2052826673531577	chr9:133818223:A:G
chr9:133818282	['C', 'T']	19959	15620.130644917652	2182.484645414564	0.0044208801422359	0.010458394304048	0.4227111747474261	0.672511	0.672511	chr9	133818282	0.1723006076820882	chr9:133818282:C:T
chr9:133818634	['G', 'A']	19959	13571.679977953703	1918.487508956424	0.0049809473271088	0.0107143464153131	0.4648857834193241	0.642018	0.642018	chr9	133818634	0.1924527956210408	chr9:133818634:G:A
chr9:133818659	['A', 'G']	19959	17457.12254410585	2373.571846805827	-0.003366664391367	0.0102084641356163	-0.3297914697688037	0.741561	0.741561	chr9	133818659	0.1298531185752266	chr9:133818659:A:G
chr9:133818686	['C', 'T']	19959	15263.588482934896	2143.796461490628	0.0025527556322867	0.0104326482044314	0.2446891318737699	0.8067	0.8067	chr9	133818686	0.0932879430570359	chr9:133818686:C:T
chr9:133818730	['A', 'G']	19959	15259.293595911004	2144.1926624307403	0.0026410305877557	0.0104323788347665	0.2531570823477347	0.800149	0.800149	chr9	133818730	0.0968291331925009	chr9:133818730:A:G
chr9:133818955	['G', 'C']	19959	13504.472549511152	1910.5302390239176	0.0053663976156988	0.0107277066333103	0.5002371708260384	0.616914	0.616914	chr9	133818955	0.2097753739386172	chr9:133818955:G:C
chr9:133818996	['T', 'C']	19959	13404.446779695025	1890.3663813865896	0.0054195639078578	0.0107536022233267	0.5039766020079949	0.614283	0.614283	chr9	133818996	0.2116315034145276	chr9:133818996:T:C
chr9:133819102	['G', 'A']	19959	17561.233539249675	2384.347150783085	-0.0033723424829238	0.0102164821192996	-0.3300884241311692	0.741337	0.741337	chr9	133819102	0.1299843237757006	chr9:133819102:G:A
chr9:133819109	['T', 'C']	19959	13483.91273750881	1896.631786139969	0.0044784062143567	0.010746815122746	0.4167193873911586	0.676888	0.676888	chr9	133819109	0.1694831850901814	chr9:133819109:T:C
chr9:133819147	['G', 'A']	19959	13519.515194062778	1908.73955823769	0.0049827988216546	0.0107266105560756	0.4645268694715819	0.642275	0.642275	chr9	133819147	0.1922789821947604	chr9:133819147:G:A
chr9:133819241	['G', 'A']	19959	10292.376222723848	1264.2819180073127	-0.0116540287557231	0.0115010810681416	-1.0132985487777455	0.31093	0.31093	chr9	133819241	0.5073373731453092	chr9:133819241:G:A
chr9:133819378	['G', 'A']	19959	13494.732858861267	1911.018076139392	0.0056036715387073	0.0107246006452582	0.5225063127348196	0.601324	0.601324	chr9	133819378	0.220891462278631	chr9:133819378:G:A
chr9:133819392	['A', 'T']	19959	17415.215693156177	2385.594017914564	-0.001484979023079	0.0102085394164987	-0.1454643962758326	0.884346	0.884346	chr9	133819392	0.0533777842050594	chr9:133819392:A:T
chr9:133819469	['C', 'T']	19959	13498.763246278008	1917.0386173403056	0.0063677186423902	0.0107290305571092	0.5935036356263261	0.552851	0.552851	chr9	133819469	0.2573919005163973	chr9:133819469:C:T
chr9:133819658	['C', 'T']	19959	3905.391341383976	472.915207262349	-0.0187207136824315	0.0170222915154132	-1.099776352994568	0.271443	0.271443	chr9	133819658	0.5663213534946587	chr9:133819658:C:T
chr9:133819672	['G', 'A']	19959	3908.1958112035272	471.3282595201299	-0.0190235380202982	0.0170176053948007	-1.117873965164942	0.263634	0.263634	chr9	133819672	0.5789985809513889	chr9:133819672:G:A
chr9:133819733	['C', 'T']	19959	13501.676470588234	1913.0932610708096	0.0059258790005027	0.0107275883800132	0.552396194800255	0.580683	0.580683	chr9	133819733	0.2360608881293472	chr9:133819733:C:T
chr9:133819779	['T', 'C']	19959	13497.352507891968	1915.5042974940693	0.0062267431938074	0.0107256650277474	0.5805461179049334	0.561553	0.561553	chr9	133819779	0.2506092482693214	chr9:133819779:T:C
chr9:133820018	['T', 'C']	19959	3907.1957610983054	471.4075214480204	-0.0189142949892261	0.0170239722932991	-1.1110388729116432	0.266565	0.266565	chr9	133820018	0.5741968740696597	chr9:133820018:T:C
chr9:133820392	['C', 'T']	19959	13497.057434972185	1916.687122084886	0.0063647452219136	0.0107273649429442	0.5933186067376165	0.552975	0.552975	chr9	133820392	0.2572945027052015	chr9:133820392:C:T
chr9:133820449	['A', 'G']	19959	13500.73496391339	1917.2967878769325	0.0064065668147802	0.0107283522015056	0.5971622383800141	0.550406	0.550406	chr9	133820449	0.2593168404835034	chr9:133820449:A:G
chr9:133820686	['C', 'T']	19959	13497.352507891968	1914.2053142856696	0.006201471999628	0.0107259679996406	0.5781736436129451	0.563153	0.563153	chr9	133820686	0.2493735979930718	chr9:133820686:C:T
chr9:133820793	['T', 'C']	19959	18608.797053517737	2543.8047876305104	-0.0013293075813167	0.0101418358391144	-0.1310716917927193	0.89572	0.89572	chr9	133820793	0.0478277285736737	chr9:133820793:T:C
chr9:133820943	['AGC', 'A']	19959	13405.671660487023	1904.717252093173	0.0068364386934888	0.0107391611086025	0.636589639018689	0.524399	0.524399	chr9	133820943	0.2803381451568122	chr9:133820943:AGC:A
chr9:133821120	['C', 'T']	19959	14343.874668003007	2051.977057991627	0.008588113104108	0.0105907508978949	0.8109069117861257	0.417429	0.417429	chr9	133821120	0.3794173825286493	chr9:133821120:C:T
chr9:133821183	['C', 'T']	19959	15292.532394648491	2169.2771069720943	0.0073851683796043	0.0104324111398314	0.707906185887124	0.479012	0.479012	chr9	133821183	0.3196536066929446	chr9:133821183:C:T
chr9:133821213	['T', 'C']	19959	15810.79216354344	2212.1575178351573	0.0049585572530576	0.0103510901183205	0.4790372024953663	0.631917	0.631917	chr9	133821213	0.1993399609726449	chr9:133821213:T:C
chr9:133821267	['A', 'T']	19959	14400.0	2049.977698940095	0.0071701575911066	0.0105869250086222	0.6772653613081357	0.498245	0.498245	chr9	133821267	0.3025570508478563	chr9:133821267:A:T
chr9:133821368	['G', 'C']	19959	18065.90515081672	2500.166792598012	0.000603057990322	0.0101557677710806	0.0593808369702308	0.952649	0.952649	chr9	133821368	0.0210670840859033	chr9:133821368:G:C
chr9:133822166	['CA', 'C']	19959	14464.449416244926	1936.915623744669	-0.0081957986251782	0.0105014192598629	-0.7804467588969685	0.435137	0.435137	chr9	133822166	0.3613739867770684	chr9:133822166:CA:C
chr9:133822838	['A', 'G']	19959	11561.31701327988	1548.9273990783722	-0.0065477047232796	0.0111357033887132	-0.5879920194279068	0.556544	0.556544	chr9	133822838	0.2545004949378747	chr9:133822838:A:G
chr9:133824209	['GGT', 'G']	19959	610.0	89.0165995722899	0.026689204133361	0.0408495705670112	0.6533533587477731	0.513536	0.513536	chr9	133824209	0.2894291060037511	chr9:133824209:GGT:G
chr9:133824436	['CCCAG', 'C']	19959	10388.56148526759	1331.0318383877432	-0.0136678043459154	0.0114963667457478	-1.188880334821507	0.234501	0.234501	chr9	133824436	0.6298553009507918	chr9:133824436:CCCAG:C
chr9:133824476	['T', 'C']	19959	10858.08803928446	1429.944160182387	-0.0092784708115496	0.0113593765565826	-0.816811623889061	0.414046	0.414046	chr9	133824476	0.3829514066172989	chr9:133824476:T:C
chr9:133824719	['C', 'T']	19959	10368.59747419064	1323.63389703757	-0.0142050177359619	0.0115078324216714	-1.234378223062336	0.217077	0.217077	chr9	133824719	0.6633861889925456	chr9:133824719:C:T
chr9:133824752	['C', 'T']	19959	619.0310151317767	90.8495468702962	0.0287151889468706	0.0405704211490145	0.7077863165728605	0.479086	0.479086	chr9	133824752	0.3195865200447629	chr9:133824752:C:T
chr9:133824828	['G', 'A']	19959	616.0	91.0580028167468	0.0290776587972886	0.0406630165151557	0.7150885814497058	0.474563	0.474563	chr9	133824828	0.3237061252047136	chr9:133824828:G:A
chr9:133824920	['C', 'T']	19959	10408.085893259837	1338.076588545633	-0.0130858329561986	0.0115047162332012	-1.1374320488179026	0.255371	0.255371	chr9	133824920	0.5928284228716161	chr9:133824920:C:T
chr9:133824934	['G', 'C']	19959	10867.63349368611	1432.239495975706	-0.0090312979406127	0.011361343728292	-0.79491459431185	0.426673	0.426673	chr9	133824934	0.3699048385609234	chr9:133824934:G:C
chr9:133825247	['A', 'G']	19959	10831.341436519471	1425.447839013278	-0.0093020149802331	0.011376967313542	-0.8176181511184341	0.413585	0.413585	chr9	133825247	0.3834352207249465	chr9:133825247:A:G
chr9:133825303	['G', 'A']	19959	843.0	147.11034301342525	0.0323453213478144	0.0349786420425022	0.9247163257084684	0.355125	0.355125	chr9	133825303	0.4496187532690077	chr9:133825303:G:A
chr9:133825800	['C', 'T']	19959	1305.0	238.9857076412308	0.0419874439620939	0.0283081825519418	1.4832264093624663	0.13803	0.13803	chr9	133825800	0.8600265120155414	chr9:133825800:C:T
chr9:133825867	['G', 'A']	19959	846.0	144.7897031396165	0.0282173270883523	0.0349147330587691	0.8081782278230912	0.418998	0.418998	chr9	133825867	0.3777880500433391	chr9:133825867:G:A
chr9:133826023	['C', 'A']	19959	10324.0	1318.4808649553004	-0.0130932256293397	0.0115222009590492	-1.1363476193371458	0.255825	0.255825	chr9	133826023	0.5920570172009028	chr9:133826023:C:A
chr9:133828784	['A', 'G']	19959	16022.605551936664	2066.516825710813	-0.0067320987476051	0.0103245703234677	-0.6520463841776621	0.514379	0.514379	chr9	133828784	0.2887167701971457	chr9:133828784:A:G
chr9:133830010	['G', 'A']	19959	10789.621767889355	1520.8361539038665	-0.0003444266336706	0.0114082259346756	-0.0301910775297463	0.975915	0.975915	chr9	133830010	0.0105880067580245	chr9:133830010:G:A
chr9:133830437	['A', 'G']	19959	16084.22345276873	2248.281249931062	-0.0002566028503522	0.0103980736042857	-0.0246779220957352	0.980312	0.980312	chr9	133830437	0.0086356811304007	chr9:133830437:A:G
chr9:133831193	['T', 'C']	19959	1587.033690965607	259.5140002185328	0.030613559318984	0.0259426725347701	1.1800464766285637	0.237996	0.237996	chr9	133831193	0.6234303420717482	chr9:133831193:T:C
chr9:133831420	['G', 'A']	19959	999.0010532122968	134.70188607018142	0.0120427981526652	0.0320142423583218	0.3761700188895728	0.706795	0.706795	chr9	133831420	0.1507065314347843	chr9:133831420:G:A
chr9:133831682	['T', 'C']	19959	7573.758931703162	1044.9579518705746	-0.0004977465213761	0.0128760354107628	-0.0386568151995051	0.969164	0.969164	chr9	133831682	0.0136027262841411	chr9:133831682:T:C
chr9:133831732	['C', 'T']	19959	801.0401342819922	113.8606604735817	0.0181827476571091	0.0355434548702409	0.5115638792989935	0.608962	0.608962	chr9	133831732	0.215409807047275	chr9:133831732:C:T
chr9:133832413	['A', 'C']	19959	13787.0	1906.4486598661736	0.001252561416007	0.0106923498629812	0.1171455696884431	0.906746	0.906746	chr9	133832413	0.0425143515807337	chr9:133832413:A:C
chr9:133832678	['C', 'T']	19959	501.0	48.19442770556912	-0.0414497502600693	0.0452616151087355	-0.915781510679442	0.359793	0.359793	chr9	133832678	0.4439472903816467	chr9:133832678:C:T
chr9:133833526	['T', 'C']	19959	3519.3526582151626	458.8631427710477	-0.0103024681150943	0.0177648339434843	-0.5799360775265221	0.561964	0.561964	chr9	133833526	0.2502915048973486	chr9:133833526:T:C
chr9:133835483	['C', 'T']	19959	1243.0	132.35243740544422	-0.0285849352845968	0.0292667621424648	-0.9767030307435808	0.328728	0.328728	chr9	133835483	0.4831633025274624	chr9:133835483:C:T
chr9:133837495	['G', 'A']	19959	556.027858502856	61.14161109516749	-0.0118451472690361	0.0428338830466981	-0.2765368541563779	0.782139	0.782139	chr9	133837495	0.1067160582335939	chr9:133837495:G:A
chr9:133840318	['T', 'C']	19959	1675.0839262451148	239.18823989511787	-0.0006754768798336	0.0251748763996795	-0.0268313881311563	0.978594	0.978594	chr9	133840318	0.0093974513339793	chr9:133840318:T:C
chr9:133840834	['G', 'A']	19959	17289.33121178711	2377.182602679313	0.0011506364629005	0.0102239758619396	0.1125429557383784	0.910394	0.910394	chr9	133840834	0.0407706131804167	chr9:133840834:G:A
chr9:133841392	['A', 'T']	19959	410.1232897308676	85.62563660720267	0.0791176625314996	0.0502809687964024	1.5735111002308368	0.115616	0.115616	chr9	133841392	0.9369820601120716	chr9:133841392:A:T
chr9:133841716	['T', 'C']	19959	970.0	134.4202037561712	0.0152741496640263	0.0325002398802873	0.4699703669969136	0.638381	0.638381	chr9	133841716	0.1949200472806825	chr9:133841716:T:C
chr9:133842693	['T', 'C']	19959	10295.515833249823	1432.9564918876763	0.0049018305704357	0.0116234055305325	0.4217206874146735	0.673233	0.673233	chr9	133842693	0.1718346042727932	chr9:133842693:T:C
chr9:133843698	['G', 'A']	19959	4527.0	632.7070563328942	0.0054319275322921	0.015899610081454	0.3416390404836511	0.732626	0.732626	chr9	133843698	0.1351176728183977	chr9:133843698:G:A
chr9:133844940	['A', 'G']	19959	2041.0	247.6190828305714	-0.0059911818847486	0.0228070080853291	-0.2626903915819868	0.792792	0.792792	chr9	133844940	0.1008407409311878	chr9:133844940:A:G
chr9:133845392	['C', 'T']	19959	3650.548707155743	492.81159647741055	0.0013286609074913	0.0175118623820246	0.0758720505281735	0.939522	0.939522	chr9	133845392	0.0270930459341459	chr9:133845392:C:T
chr9:133845428	['G', 'A']	19959	6634.332398035876	873.1228671411371	-0.0014863866877393	0.0134830054343885	-0.1102414958573167	0.912219	0.912219	chr9	133845428	0.0399008863713115	chr9:133845428:G:A
chr9:133845759	['A', 'G']	19959	7430.744600891918	1049.0004177433775	0.0022045659189054	0.0129577322201739	0.1701351657408978	0.864906	0.864906	chr9	133845759	0.0630310901070065	chr9:133845759:A:G
chr9:133848162	['T', 'C']	19959	13684.598896966656	1946.9790446610195	0.0067244097575824	0.0105742696345018	0.6359219113953755	0.524835	0.524835	chr9	133848162	0.2799772105988229	chr9:133848162:T:C
chr9:133848400	['G', 'A']	19959	2645.397624774504	434.6089072183496	0.0339912075674766	0.0202939026117313	1.674946816184449	0.0939603	0.0939603	chr9	133848400	1.0270556052603683	chr9:133848400:G:A
chr9:133848874	['T', 'C']	19959	18325.672663492856	2513.695607087062	-0.0008983345673606	0.0100844199469848	-0.0890814317613989	0.929018	0.929018	chr9	133848874	0.0319758713401122	chr9:133848874:T:C
chr9:133849087	['G', 'A']	19959	2626.39476849068	434.0560431108858	0.0346440842059277	0.0203678801361211	1.7009175218234298	0.0889741	0.0889741	chr9	133849087	1.0507363963222685	chr9:133849087:G:A
chr9:133849547	['T', 'C']	19959	11388.282335254322	1551.896033957432	-0.0041446331966989	0.0111258589375103	-0.3725225369095276	0.709508	0.709508	chr9	133849547	0.1490427033266372	chr9:133849547:T:C
chr9:133849558	['C', 'T']	19959	3073.1539733440222	446.389462591777	0.0086826462688636	0.0189091699304981	0.4591764895432906	0.646112	0.646112	chr9	133849558	0.1896921928936082	chr9:133849558:C:T
chr9:133850434	['C', 'T']	19959	11386.0	1548.0577138805438	-0.004486765072994	0.0111249484750671	-0.4033065935585748	0.686727	0.686727	chr9	133850434	0.1632158771427188	chr9:133850434:C:T
chr9:133850516	['G', 'A']	19959	878.0439923840064	142.1954352212872	0.0309305804482785	0.0340842670732468	0.9074738318946104	0.364167	0.364167	chr9	133850516	0.4386994115538316	chr9:133850516:G:A
chr9:133850808	['A', 'G']	19959	16042.0	2121.08961076615	-0.0068571940143897	0.0103000390011459	-0.665744470834217	0.505582	0.505582	chr9	133850808	0.2962083964341969	chr9:133850808:A:G
chr9:133851197	['T', 'C']	19959	6789.680362779976	828.5772756217503	-0.016629080931747	0.0133921249070822	-1.241705931442813	0.21436	0.21436	chr9	133851197	0.6688562516284258	chr9:133851197:T:C
chr9:133851277	['A', 'G']	19959	38923.0	5247.684928178931	-0.0354804179915734	0.0324807087647729	-1.092353564342592	0.274691	0.274691	chr9	133851277	0.5611555696088086	chr9:133851277:A:G
chr9:133851401	['C', 'T']	19959	24918.739474739366	3375.7647101058496	-0.0061496231017549	0.0105017178470343	-0.5855825867090471	0.558163	0.558163	chr9	133851401	0.2532389557879345	chr9:133851401:C:T
chr9:133851427	['G', 'A']	19959	1445.072402044293	223.9644936806612	0.0250549828441452	0.0272344088559442	0.9199752774761154	0.357597	0.357597	chr9	133851427	0.4466061333014858	chr9:133851427:G:A
chr9:133851435	['T', 'A']	19959	1445.1448113443903	224.8131086964178	0.0256275944561369	0.0272343581365013	0.9410023297662768	0.346715	0.346715	chr9	133851435	0.4600273689686127	chr9:133851435:T:A
chr9:133851619	['G', 'A']	19959	20610.195760036084	2781.425940700357	-0.0049244346171163	0.0100777912276082	-0.4886422536344827	0.6251	0.6251	chr9	133851619	0.2040505010971967	chr9:133851619:G:A
chr9:133851623	['T', 'G']	19959	24912.48909938355	3372.9087182115422	-0.0062494314097468	0.0105031964132017	-0.5950028128476953	0.551848	0.551848	chr9	133851623	0.2581805270744815	chr9:133851623:T:G
chr9:133851752	['AT', 'A']	19959	15979.848161746237	2231.785969686434	0.003380168678663	0.0102733716777013	0.3290223292514402	0.742142	0.742142	chr9	133851752	0.1295129897126672	chr9:133851752:AT:A
chr9:133851790	['T', 'C']	19959	13670.0092452258	1870.805578467034	-0.0029392340275936	0.0106701564154572	-0.2754630685015775	0.782963	0.782963	chr9	133851790	0.1062587606438489	chr9:133851790:T:C
chr9:133851804	['G', 'GATGA']	19959	12175.469993440933	1669.5733333172584	-0.0030197000507488	0.0116123961978886	-0.2600410801775666	0.794835	0.794835	chr9	133851804	0.099723017289205	chr9:133851804:G:GATGA
chr9:133852709	['C', 'T']	19959	11288.696782922429	1553.4783816236284	-0.0032259431864182	0.0111566530430219	-0.2891497274297624	0.77247	0.77247	chr9	133852709	0.11211837803575	chr9:133852709:C:T
chr9:133852765	['C', 'T']	19959	11269.564635735043	1539.502551614045	-0.0045989321873276	0.0111569156560543	-0.4122046208023454	0.680194	0.680194	chr9	133852765	0.1673672033035968	chr9:133852765:C:T
chr9:133853574	['A', 'G']	19959	21319.136293030017	2864.7561966253534	-0.0054622522044	0.0100968690600226	-0.5409847519987316	0.588524	0.588524	chr9	133853574	0.230235821936882	chr9:133853574:A:G
chr9:133853923	['G', 'T']	19959	2150.0	337.0768154418953	0.0309500161104093	0.0223961680576491	1.3819335535767543	0.167008	0.167008	chr9	133853923	0.7772627248246337	chr9:133853923:G:T
chr9:133855363	['T', 'C']	19959	16080.417017438363	2151.454704830755	-0.0087423497240994	0.0102945398943429	-0.8492219966920086	0.395768	0.395768	chr9	133855363	0.4025593237861333	chr9:133855363:T:C
chr9:133855677	['C', 'T']	19959	2303.0	394.83734050225786	0.0429013029819723	0.0216173321114023	1.9845789832383376	0.047205	0.047205	chr9	133855677	1.3260119980310985	chr9:133855677:C:T
chr9:133855699	['G', 'A']	19959	1413.0	235.66726051697097	0.0373266457619327	0.0275303679057437	1.3558353411668416	0.175167	0.175167	chr9	133855699	0.7565477079156894	chr9:133855699:G:A
chr9:133855956	['C', 'A']	19959	24360.441048253742	3260.20101789046	-0.0094227276787104	0.0104012740103604	-0.9059205314007376	0.364989	0.364989	chr9	133855956	0.4377202240676024	chr9:133855956:C:A
chr9:133856546	['A', 'C']	19959	2380.431192660551	357.94640355251505	0.0252337956017619	0.0214080736086977	1.1787046355964468	0.23853	0.23853	chr9	133856546	0.6224569918226	chr9:133856546:A:C
chr9:133856619	['T', 'C']	19959	6811.0237522549605	914.003212445775	-0.0013329041542634	0.0133616474299669	-0.0997559740480844	0.920539	0.920539	chr9	133856619	0.0359578072403594	chr9:133856619:T:C
chr9:133856889	['C', 'T']	19959	6811.341266659986	911.6943241281962	-0.0016436719924279	0.0133584265887279	-0.1230438316601538	0.902074	0.902074	chr9	133856889	0.044757834438721	chr9:133856889:C:T
chr9:133856948	['A', 'G']	19959	11928.58592692828	1636.139962573055	-0.0021423455648125	0.0110114795570931	-0.1945556501925772	0.845743	0.845743	chr9	133856948	0.0727615880702261	chr9:133856948:A:G
chr9:133856971	['G', 'A']	19959	1580.1583404319283	225.60490850733527	0.0002625898745968	0.0257731110446125	0.0101885206695588	0.991871	0.991871	chr9	133856971	0.0035448073127267	chr9:133856971:G:A
chr9:133857069	['C', 'T']	19959	2388.119651267662	354.2246111131949	0.0231439362476986	0.0213746739746945	1.0827737665191388	0.278922	0.278922	chr9	133857069	0.5545172293632554	chr9:133857069:C:T
chr9:133858010	['C', 'A']	19959	9802.49113137589	1371.261326973324	0.0044097691665607	0.0116840212016556	0.3774187919083778	0.705866	0.705866	chr9	133858010	0.15127773660269	chr9:133858010:C:A
chr9:133858398	['A', 'G']	19959	20426.070204449792	2721.564096026158	-0.0078486250744571	0.0100474526061583	-0.7811557199729003	0.43472	0.43472	chr9	133858398	0.3617903789261845	chr9:133858398:A:G
chr9:133859892	['A', 'G']	19959	22374.0	2955.4033474739063	-0.0125604695024445	0.0101871874366396	-1.2329673504650591	0.217602	0.217602	chr9	133859892	0.6623371173149784	chr9:133859892:A:G
chr9:133860917	['A', 'C']	19959	7051.706619231347	950.931637816436	-0.000587704992112	0.0132386698309764	-0.0443930545602819	0.964592	0.964592	chr9	133860917	0.015656344290834	chr9:133860917:A:C
chr9:133861504	['C', 'G']	19959	12552.62892073354	1665.4000518400978	-0.0057619963613867	0.0108685208309716	-0.5301546043843375	0.596011	0.596011	chr9	133861504	0.2247457248315484	chr9:133861504:C:G
chr9:133862096	['G', 'A']	19959	1398.0	227.8043870111829	0.0303723586830419	0.027639964848689	1.0988566320294175	0.271844	0.271844	chr9	133862096	0.5656802480794041	chr9:133862096:G:A
chr9:133862624	['C', 'T']	19959	15406.543819211303	1949.3038606435373	-0.0193821732539806	0.0103685105125435	-1.8693305302176848	0.0615915	0.0615915	chr9	133862624	1.2104792189688431	chr9:133862624:C:T
chr9:133866305	['C', 'T']	19959	21786.36622400401	2822.437874568333	-0.0181961470893746	0.0101814248974993	-1.7871906214074018	0.0739219	0.0739219	chr9	133866305	1.1312268790591744	chr9:133866305:C:T
chr9:133866760	['T', 'C']	19959	10562.33254455742	1387.5912720669833	-0.0134405860516198	0.0115506205493987	-1.1636245857214575	0.24459	0.24459	chr9	133866760	0.6115613029563071	chr9:133866760:T:C
chr9:133867084	['C', 'G']	19959	10507.052863656863	1405.2538941044495	-0.0077349013103182	0.0114516016176519	-0.6754427519025223	0.499402	0.499402	chr9	133867084	0.301549722723108	chr9:133867084:C:G
chr9:133867645	['C', 'T']	19959	15467.549932354565	2010.377272703508	-0.0146631216511762	0.0104176665851067	-1.4075245671750412	0.159287	0.159287	chr9	133867645	0.7978196671282276	chr9:133867645:C:T
chr9:133868288	['A', 'G']	19959	8857.218853362734	1070.3026482217433	-0.021028343740033	0.0121769398441062	-1.726898876831603	0.0842013	0.0842013	chr9	133868288	1.074681203292891	chr9:133868288:A:G
chr9:133868335	['T', 'C']	19959	26549.0	3558.459915524016	-0.0095298605390889	0.0107700893663431	-0.8848450755543462	0.376251	0.376251	chr9	133868335	0.4245223371285859	chr9:133868335:T:C
chr9:133868360	['T', 'G']	19959	21660.170466502983	2800.4945720171945	-0.0198375414709882	0.0101652929902591	-1.951497265253188	0.0510119	0.0510119	chr9	133868360	1.292328500343575	chr9:133868360:T:G
chr9:133868473	['G', 'A']	19959	3870.0	456.65185897733096	-0.0200432724908594	0.0170059639315432	-1.178602552113054	0.238571	0.238571	chr9	133868473	0.6223823490371022	chr9:133868473:G:A
chr9:133868684	['T', 'C']	19959	3869.0	455.5128850752379	-0.0204279495877758	0.0170074185802194	-1.2011199401850794	0.229719	0.229719	chr9	133868684	0.6388030829333888	chr9:133868684:T:C
chr9:133868704	['C', 'T']	19959	3907.0	464.24654606501633	-0.0196369018888447	0.016950331165876	-1.1584966509903478	0.246675	0.246675	chr9	133868704	0.6078748631256452	chr9:133868704:C:T
chr9:133868724	['G', 'A']	19959	1457.0730033069444	222.0046246107294	0.0086170833432859	0.0267360830768831	0.3223016370238838	0.747228	0.747228	chr9	133868724	0.1265468626643962	chr9:133868724:G:A
chr9:133868853	['T', 'C']	19959	21584.24428743235	2773.770081366305	-0.0212243104916844	0.0101611428808869	-2.088771975798837	0.0367409	0.0367409	chr9	133868853	1.4348502094824047	chr9:133868853:T:C
chr9:133868924	['C', 'T']	19959	15993.20521172638	2042.3867058973992	-0.0173370255882291	0.0103129723051815	-1.681089124957548	0.0927613	0.0927613	chr9	133868924	1.0326331735865482	chr9:133868924:C:T
chr9:133869090	['G', 'A']	19959	3906.416047399076	457.1078561992354	-0.0214647992833813	0.0169588118385691	-1.2657018361725263	0.205635	0.205635	chr9	133869090	0.68690296451522	chr9:133869090:G:A
chr9:133869211	['A', 'G']	19959	3881.722787666081	458.8042011339177	-0.0200144470777846	0.0169844185848634	-1.1784004838188322	0.238651	0.238651	chr9	133869211	0.6222367415048522	chr9:133869211:A:G
chr9:133869571	['C', 'G']	19959	12166.0	1588.1290032379734	-0.0115458219243055	0.0109830986312159	-1.0512353855668926	0.293163	0.293163	chr9	133869571	0.5328908427274057	chr9:133869571:C:G
chr9:133869652	['C', 'T']	19959	16047.019995990777	2043.0978965380168	-0.0179056827459458	0.0103035258171989	-1.7378209230142492	0.0822578	0.0822578	chr9	133869652	1.0848229099573674	chr9:133869652:C:T
chr9:133870036	['G', 'T']	19959	12119.181804481064	1582.754557825828	-0.0114845370200724	0.0110194931120382	-1.042201932820866	0.297331	0.297331	chr9	133870036	0.5267598084974652	chr9:133870036:G:T
chr9:133870098	['C', 'T']	19959	12170.048762152952	1586.756152562807	-0.0118060692569715	0.0109792845326027	-1.0753040621102077	0.282252	0.282252	chr9	133870098	0.5493629720393578	chr9:133870098:C:T
chr9:133870278	['G', 'A']	19959	12168.65809652684	1585.7604368220168	-0.0119213797556168	0.0109791967742857	-1.0858152923843891	0.277574	0.277574	chr9	133870278	0.5566212161183011	chr9:133870278:G:A
chr9:133870451	['G', 'T']	19959	3877.388535351005	458.8494061198437	-0.0197045524685162	0.0169864987847829	-1.1600125910684018	0.246058	0.246058	chr9	133870451	0.6089625103316914	chr9:133870451:G:T
chr9:133870620	['C', 'T']	19959	602.0904990980157	94.10611649425609	0.0310285737674943	0.0411087430801977	0.7547925682612503	0.450382	0.450382	chr9	133870620	0.3464189748549464	chr9:133870620:C:T
chr9:133870680	['G', 'A']	19959	3883.778351290404	455.4746706489272	-0.0209404710365213	0.0169725531200048	-1.23378438638319	0.217298	0.217298	chr9	133870680	0.6629442708859229	chr9:133870680:G:A
chr9:133871172	['A', 'G']	19959	8155.623501070728	1106.5537115645675	-0.0045869036681401	0.0130996428419204	-0.3501548647923048	0.726226	0.726226	chr9	133871172	0.1389282067390204	chr9:133871172:A:G
chr9:133871692	['C', 'A']	19959	12167.657795820178	1586.558814709588	-0.0118735467771498	0.0109803522455881	-1.081344797651698	0.279557	0.279557	chr9	133871692	0.5535296287019922	chr9:133871692:C:A
chr9:133871783	['T', 'C']	19959	12169.487518796988	1583.9333149334936	-0.0121760238951125	0.0109811018655618	-1.108816223014747	0.267523	0.267523	chr9	133871783	0.5726388740401938	chr9:133871783:T:C
chr9:133871881	['T', 'C']	19959	12172.758210901064	1583.9989230387862	-0.0121864501801207	0.0109844131994869	-1.109431151105087	0.267258	0.267258	chr9	133871881	0.5730692859176701	chr9:133871881:T:C
chr9:133871951	['A', 'C']	19959	16046.803988375588	2037.3837113454483	-0.0184888976929684	0.010304057221842	-1.794331814634787	0.0727754	0.0727754	chr9	133871951	1.1380153988425648	chr9:133871951:A:C
chr9:133871996	['T', 'C']	19959	12175.220023049558	1583.0473107231878	-0.0123275426797239	0.0109782850014609	-1.1229024094458688	0.261492	0.261492	chr9	133871996	0.5825415932556031	chr9:133871996:T:C
chr9:133872065	['A', 'T']	19959	12166.60958011825	1582.7499029903602	-0.0122297185567993	0.0109807908210935	-1.113737503614646	0.265405	0.265405	chr9	133872065	0.5760908996631618	chr9:133872065:A:T
chr9:133872188	['AC', 'A']	19959	10781.16066148835	1437.5243106384014	-0.0075867669312213	0.0113637348412299	-0.66762970424961	0.504378	0.504378	chr9	133872188	0.297243864777332	chr9:133872188:AC:A
chr9:133872210	['C', 'T']	19959	14672.47026106128	1899.171876602968	-0.0140073107233007	0.0104609789178101	-1.339005731046159	0.180584	0.180584	chr9	133872210	0.7433207314285719	chr9:133872210:C:T
chr9:133872322	['T', 'C']	19959	12118.071482279816	1583.2425867183792	-0.0116599035600993	0.0109949778586672	-1.060475401586004	0.288941	0.288941	chr9	133872322	0.5391908284902448	chr9:133872322:T:C
chr9:133872761	['G', 'C']	19959	3964.0	448.94418130560587	-0.0250242839465589	0.0168024189035003	-1.4893262744059912	0.136417	0.136417	chr9	133872761	0.8651315054409336	chr9:133872761:G:C
chr9:133872780	['T', 'C']	19959	10952.93894736842	1464.7427809390265	-0.0061720657558644	0.0113170669737833	-0.5453767986142013	0.5855	0.5855	chr9	133872780	0.232473100591618	chr9:133872780:T:C
chr9:133873654	['G', 'C']	19959	13614.72853921323	1820.1737438429875	-0.0047521228538026	0.0106907894477484	-0.4445062618648356	0.656681	0.656681	chr9	133873654	0.1826455491373004	chr9:133873654:G:C
chr9:133873750	['A', 'G']	19959	2905.5823101979454	399.0772151395737	0.0024438658198617	0.0194810565823706	0.1254483199886249	0.90017	0.90017	chr9	133873750	0.0456754649051614	chr9:133873750:A:G
chr9:133873789	['A', 'G']	19959	2432.365604329525	381.83055896038826	0.017591739256259	0.0211324183309488	0.8324527264584588	0.405163	0.405163	chr9	133873789	0.3923702218248965	chr9:133873789:A:G
chr9:133874654	['A', 'C']	19959	1120.2806454846148	148.04463364673015	0.0065818676697472	0.030398343922473	0.2165206001528715	0.828584	0.828584	chr9	133874654	0.0816634572057193	chr9:133874654:A:C
chr9:133874662	['A', 'G']	19959	1109.2782905296945	148.05745629722955	0.008230944157383	0.0305471946063741	0.2694500841548821	0.787586	0.787586	chr9	133874662	0.103702012413028	chr9:133874662:A:G
chr9:133874681	['T', 'C']	19959	18041.71181599519	2534.008754801368	0.0035657505694032	0.0101611419116038	0.3509202607761272	0.725652	0.725652	chr9	133874681	0.1392716034233153	chr9:133874681:T:C
chr9:133874826	['A', 'G']	19959	2449.2454276694893	383.5653485625954	0.016259247785161	0.0210736909267567	0.7715424811757612	0.440395	0.440395	chr9	133874826	0.3561576204104046	chr9:133874826:A:G
chr9:133874853	['G', 'A']	19959	802.0803728015233	136.3777239267778	0.0188691043941887	0.0357521206658889	0.5277758086163462	0.597661	0.597661	chr9	133874853	0.22354508286032	chr9:133874853:G:A
chr9:133874869	['G', 'A']	19959	7159.0	940.630245100438	-0.0105260920533609	0.0132242849190191	-0.7959668229941385	0.426061	0.426061	chr9	133874869	0.3705282176417598	chr9:133874869:G:A
chr9:133874964	['G', 'A']	19959	1326.132885704264	257.706885090221	0.057841093647357	0.0282071952079629	2.0505794078749213	0.040321	0.040321	chr9	133874964	1.3944687055035927	chr9:133874964:G:A
chr9:133875849	['A', 'G']	19959	13101.31282256852	1801.001585376843	-0.0027802162626988	0.0107892209842311	-0.2576846156698638	0.796653	0.796653	chr9	133875849	0.0987308040754953	chr9:133875849:A:G
chr9:133876073	['C', 'T']	19959	2941.0	388.7630892907642	-0.00595034099058	0.0191912893143024	-0.3100542591552497	0.756523	0.756523	chr9	133876073	0.1211778639114598	chr9:133876073:C:T
chr9:133876227	['A', 'G']	19959	17883.0	2526.2799442344367	0.0047793247405388	0.0101681305643008	0.4700298358990881	0.638339	0.638339	chr9	133876227	0.1949486210764193	chr9:133876227:A:G
chr9:133878204	['G', 'A']	19959	8870.44443330995	1266.319221723979	0.0056954855264531	0.0120548136585585	0.4724656629104782	0.6366	0.6366	chr9	133878204	0.1961333657150156	chr9:133878204:G:A
chr9:133878660	['C', 'T']	19959	2377.0	318.07583583132646	-0.0042890681136672	0.0212710358686427	-0.201638892442945	0.840201	0.840201	chr9	133878660	0.0756168059041641	chr9:133878660:C:T
chr9:133879317	['GA', 'G']	19959	1342.0672412065337	252.9567004282678	0.0529929395235242	0.0280122810364499	1.8917752343898395	0.0585354	0.0585354	chr9	133879317	1.232581409560433	chr9:133879317:GA:G
chr9:133879542	['G', 'A']	19959	1345.0673915221969	254.0091459108809	0.0531670255196722	0.0279844579161041	1.899876913073108	0.0574637	0.0574637	chr9	133879542	1.2406064138844586	chr9:133879542:G:A
chr9:133880041	['G', 'A']	19959	6238.0	832.6949927993785	-0.0007399787825128	0.0138630177628096	-0.0533779004812338	0.957431	0.957431	chr9	133880041	0.018892514904018	chr9:133880041:G:A
chr9:133880635	['A', 'G']	19959	22977.302450268075	3121.169275982016	-0.0068015966745246	0.0102525718907976	-0.6634039484892104	0.50708	0.50708	chr9	133880635	0.2949235183437224	chr9:133880635:A:G
chr9:133880715	['A', 'G']	19959	4343.217606974647	617.9545554507881	0.0083552758795021	0.0160643455773827	0.5201130565359414	0.602991	0.602991	chr9	133880715	0.2196891699154148	chr9:133880715:A:G
chr9:133880825	['A', 'G']	19959	1826.182993435887	270.68390003863595	0.0187934093968832	0.0241585387803514	0.7779199548346967	0.436625	0.436625	chr9	133880825	0.3598914013542968	chr9:133880825:A:G
chr9:133880843	['A', 'G']	19959	13333.668052911113	1840.7033814707936	0.0011644932455555	0.0106342486179627	0.1095040455974101	0.912804	0.912804	chr9	133880843	0.0396224654630655	chr9:133880843:A:G
chr9:133881061	['C', 'CT']	19959	6404.641779826627	899.8626457198193	0.0019429508237701	0.0136623400589422	0.1422121551204117	0.886914	0.886914	chr9	133881061	0.0521184896791889	chr9:133881061:C:CT
chr9:133881082	['C', 'T']	19959	1906.191010672947	267.2590802713996	0.0045159182535397	0.0237751842977693	0.1899425130413597	0.849356	0.849356	chr9	133881082	0.070910240934408	chr9:133881082:C:T
chr9:133882117	['G', 'C']	19959	6355.0	895.351584235403	0.0085575342900121	0.0137343774990012	0.6230740556413609	0.533243	0.533243	chr9	133882117	0.2730748369218098	chr9:133882117:G:C
chr9:133882672	['C', 'T']	19959	1786.178984817357	240.03006507394787	-0.0026408162985263	0.024214918724284	-0.1090574091367073	0.913158	0.913158	chr9	133882672	0.0394540717631748	chr9:133882672:C:T
chr9:133882710	['T', 'C']	19959	5828.168028063142	847.1966448157498	0.0149079106594548	0.0142128655400769	1.0489025325271717	0.294236	0.294236	chr9	133882710	0.5313041920950394	chr9:133882710:T:C
chr9:133882732	['A', 'C']	19959	8875.778802305185	1231.605941641912	0.0051151439809864	0.0120734390263563	0.4236691774249326	0.671812	0.671812	chr9	133882732	0.172752242996233	chr9:133882732:A:C
chr9:133883420	['G', 'C']	19959	4433.222116444534	561.2079199314381	-0.0118943181144226	0.0161211949818595	-0.7378062313498952	0.460641	0.460641	chr9	133883420	0.3366374096603087	chr9:133883420:G:C
chr9:133885358	['A', 'G']	19959	6289.94542994588	956.6635697940816	0.0212997879809959	0.0137750578713625	1.5462576041351423	0.122058	0.122058	chr9	133885358	0.9134337505196845	chr9:133885358:A:G
chr9:133886214	['G', 'A']	19959	1469.0736045695962	218.17491829287584	0.0137610638678069	0.0267991887789672	0.5134880753781261	0.607616	0.607616	chr9	133886214	0.2163707986337715	chr9:133886214:G:A
chr9:133886632	['T', 'C']	19959	22041.20864859448	3183.257309623248	0.0118574279851964	0.0101983872247721	1.1626767766176205	0.244975	0.244975	chr9	133886632	0.6108782336600892	chr9:133886632:T:C
chr9:133887442	['C', 'T']	19959	15454.64591790708	2097.6340589110027	-0.0060808469225122	0.0104045367232105	-0.5844418722601149	0.55893	0.55893	chr9	133887442	0.2526425794433253	chr9:133887442:C:T
chr9:133887797	['C', 'T']	19959	1248.4084843766843	168.21712530859975	0.0144791233874185	0.0305430020305657	0.4740569827723085	0.635464	0.635464	chr9	133887797	0.1969090478545868	chr9:133887797:C:T
chr9:133889292	['G', 'A']	19959	1768.0	237.6360455664353	-0.0011514818515156	0.0246815413600802	-0.046653563272918	0.96279	0.96279	chr9	133889292	0.0164684291649478	chr9:133889292:G:A
chr9:133889707	['C', 'T']	19959	1118.0	144.52364317723575	0.0087460050257421	0.0305378328177092	0.2863990080091817	0.774576	0.774576	chr9	133889707	0.110935963622905	chr9:133889707:C:T
chr9:133890173	['G', 'C']	19959	17483.379823594267	2461.957883353914	0.0180222037794467	0.0102645581382065	1.755770052328402	0.079143	0.079143	chr9	133890173	1.101587491361477	chr9:133890173:G:C
chr9:133890468	['G', 'A']	19959	17455.372807457148	2450.524740879855	0.0171229684817025	0.0102679791480365	1.6676084198103187	0.0954092	0.0954092	chr9	133890468	1.0204097456670755	chr9:133890468:G:A
chr9:133890562	['G', 'C']	19959	17527.512703583063	2446.7363885160185	0.0164076957116511	0.0102499967576982	1.600751307489742	0.109448	0.109448	chr9	133890562	0.9607921701115802	chr9:133890562:G:C
chr9:133891132	['C', 'T']	19959	3589.6186466165423	459.8534366540532	-0.0026449447597328	0.0177610582677399	-0.1489181961942502	0.88162	0.88162	chr9	133891132	0.0547185661883934	chr9:133891132:C:T
chr9:133891194	['C', 'T']	19959	17367.494280553896	2439.443291662306	0.0171388644469352	0.010272699028118	1.6683896218533596	0.0952541	0.0952541	chr9	133891194	1.0211163220139796	chr9:133891194:C:T
chr9:133892428	['T', 'C']	19959	2415.210085718581	350.66239272727177	0.0148992756144194	0.0212843328870428	0.7000113977492614	0.483928	0.483928	chr9	133892428	0.3152192489521498	chr9:133892428:T:C
chr9:133893912	['G', 'A']	19959	5819.29156228079	853.3016753430554	0.0129124191981686	0.0142235749375631	0.9078181297493688	0.363985	0.363985	chr9	133893912	0.4389165134703338	chr9:133893912:G:A
chr9:133894064	['C', 'G']	19959	17191.445352042094	2431.881514088964	0.0192071694602701	0.0102751903915483	1.8692762594519488	0.061599	0.061599	chr9	133894064	1.210426338127897	chr9:133894064:C:G
chr9:133894112	['G', 'A']	19959	884.0442930153322	113.92591014790746	-0.0017659971502292	0.0345092631264299	-0.051174583002808	0.959187	0.959187	chr9	133894112	0.0180967159251834	chr9:133894112:G:A
chr9:133894386	['A', 'C']	19959	17449.748559402717	2463.682797813425	0.0182214638443972	0.010239039719288	1.7796067154688453	0.0751556	0.0751556	chr9	133894386	1.124038653686682	chr9:133894386:A:C
chr9:133894465	['C', 'T']	19959	17458.49887246304	2462.4059534810785	0.018017797968676	0.0102400607900445	1.759540137319607	0.0785011	0.0785011	chr9	133894465	1.1051242576422249	chr9:133894465:C:T
chr9:133894633	['T', 'C']	19959	17456.12219326383	2465.887481860433	0.0183812394042295	0.010238229239417	1.7953533735562397	0.0726125	0.0726125	chr9	133894633	1.138988610515715	chr9:133894633:T:C
chr9:133895457	['C', 'T']	19959	6824.683870321191	777.5697763080033	-0.0260958994762497	0.0133846161096609	-1.9496935334151184	0.0512267	0.0512267	chr9	133895457	1.2905036202694995	chr9:133895457:C:T
chr9:133895517	['C', 'T']	19959	15833.173139564018	2223.303830987713	0.013528846560308	0.0103807156013808	1.303267238966501	0.192499	0.192499	chr9	133895517	0.7155715222365712	chr9:133895517:C:T
chr9:133895597	['C', 'T']	19959	1785.268340348767	204.65248077581	-0.0184016142872984	0.0245602366078419	-0.7492441779417903	0.453719	0.453719	chr9	133895597	0.3432130337770046	chr9:133895597:C:T
chr9:133895643	['T', 'G']	19959	13754.336943441636	1664.7655370785822	-0.0226916607319739	0.0105732424929659	-2.1461401974909773	0.0318738	0.0318738	chr9	133895643	1.496566156775666	chr9:133895643:T:G
chr9:133895729	['T', 'C']	19959	21985.20303652853	3064.6475514102463	0.0124944596363966	0.0101101884107223	1.2358285650884264	0.216537	0.216537	chr9	133895729	0.6644678844242687	chr9:133895729:T:C
chr9:133895814	['C', 'G']	19959	5812.873722188816	665.7441284408344	-0.0278262728083838	0.0143247950814071	-1.9425250169547543	0.0520876	0.0520876	chr9	133895814	1.283265652756763	chr9:133895814:C:G
chr9:133896921	['C', 'T']	19959	12993.841683063423	1568.890046508087	-0.0243444704679613	0.0107219483664538	-2.270526739722873	0.0231863	0.0231863	chr9	133896921	1.6347685492398707	chr9:133896921:C:T
chr9:133897110	['C', 'T']	19959	13163.616730152366	1602.7912982574005	-0.0215380024793206	0.0105607894735925	-2.039431098704956	0.0414202	0.0414202	chr9	133897110	1.3827878084197107	chr9:133897110:C:T
chr9:133897336	['A', 'G']	19959	13647.735154096716	1705.2410950073152	-0.0184064083826805	0.0104710251568637	-1.7578420552848284	0.0787897	0.0787897	chr9	133897336	1.1035305531391084	chr9:133897336:A:G
chr9:133897690	['T', 'C']	19959	5051.518568636296	615.4525779176818	-0.0096249150580412	0.0150990457775101	-0.6374518760899108	0.523838	0.523838	chr9	133897690	0.28080300039014	chr9:133897690:T:C
chr9:133898099	['ACATACTG', 'A']	19959	27298.206284769207	3534.903175513681	-0.0149816355524077	0.0107889805834596	-1.3886052937546025	0.164968	0.164968	chr9	133898099	0.7826002907632095	chr9:133898099:ACATACTG:A
chr9:133898195	['G', 'A']	19959	27808.359645166143	3633.2227277987167	-0.0111745649818352	0.0109384139644147	-1.021589146121982	0.306988	0.306988	chr9	133898195	0.5128786005346688	chr9:133898195:G:A
chr9:133898202	['T', 'C']	19959	27810.36024657946	3631.759348376779	-0.0112782301765996	0.0109393650734225	-1.0309766701177605	0.302564	0.302564	chr9	133898202	0.5191827469388672	chr9:133898202:T:C
chr9:133898217	['C', 'T']	19959	513.0257039783546	98.22457162404882	0.070250905682959	0.0446054707325572	1.5749392289606163	0.115286	0.115286	chr9	133898217	0.9382234289751016	chr9:133898217:C:T
chr9:133898622	['A', 'C']	19959	28191.649912302684	3692.529761010344	-0.0103901915256395	0.0111236799477074	-0.9340606323162786	0.350284	0.350284	chr9	133898622	0.4555796995946883	chr9:133898622:A:C
chr9:133898796	['A', 'G']	19959	29111.85793125152	3893.515034513532	-0.004783009539341	0.0124527073471033	-0.3840939488916575	0.700913	0.700913	chr9	133898796	0.1543358849787796	chr9:133898796:A:G
chr9:133898805	['G', 'A']	19959	28385.46080363924	3732.6868048330416	-0.0092381302701347	0.0113259631179821	-0.8156595756053101	0.414705	0.414705	chr9	133898805	0.3822607284186708	chr9:133898805:G:A
chr9:133899082	['A', 'G']	19959	1408.2089004678865	189.68511216848967	0.0080829721655876	0.0281241664426259	0.2874030838239092	0.773807	0.773807	chr9	133899082	0.1113673458894923	chr9:133899082:A:G
chr9:133899111	['G', 'A']	19959	30224.433598243817	4014.858267642519	-0.0067662442289531	0.0129138985989998	-0.5239505465434874	0.600319	0.600319	chr9	133899111	0.2216179110759536	chr9:133899111:G:A
chr9:133899309	['C', 'A']	19959	1383.0285326086928	190.5604588330237	0.0012819318547256	0.0277408004785862	0.0462110621398687	0.963142	0.963142	chr9	133899309	0.0163096783270863	chr9:133899309:C:A
chr9:133899311	['C', 'T']	19959	10557.260526315513	1260.2924611127642	-0.0236526775069425	0.0117662556468194	-2.010212782801136	0.0444221	0.0444221	chr9	133899311	1.3524009145661495	chr9:133899311:C:T
chr9:133899444	['T', 'C']	19959	3519.1660633484216	437.11187666826623	-0.0122751117418104	0.0178716386834725	-0.6868486969335541	0.492186	0.492186	chr9	133899444	0.3078707437604388	chr9:133899444:T:C
chr9:133899471	['C', 'T']	19959	8435.2978883483	1016.6272936754324	-0.0215218979041394	0.0123643116066507	-1.7406466764039583	0.081761	0.081761	chr9	133899471	1.0874538054208838	chr9:133899471:C:T
chr9:133899486	['G', 'A']	19959	3558.596928019275	445.3670095293567	-0.0113128816247287	0.0177646438073878	-0.6368200650341238	0.524249	0.524249	chr9	133899486	0.2804623892744375	chr9:133899486:G:A
chr9:133899606	['C', 'T']	19959	11973.992950299604	1459.5066117711797	-0.0218638926966197	0.0110027165475758	-1.9871358679540752	0.046921	0.046921	chr9	133899606	1.3286327405920169	chr9:133899606:C:T
chr9:133899818	['G', 'A']	19959	3506.811211954068	435.29339841790255	-0.0134553178264137	0.0178890425924395	-0.7521541612350083	0.451967	0.451967	chr9	133899818	0.3448932736866253	chr9:133899818:G:A
chr9:133899830	['A', 'G']	19959	11953.769655310814	1453.9801272101035	-0.021860838612808	0.010985982820481	-1.9898846530192185	0.0466173	0.0466173	chr9	133899830	1.331452883733887	chr9:133899830:A:G
chr9:133899999	['C', 'T']	19959	3510.5134385558	439.01541398426815	-0.0122399137271328	0.0179281097067654	-0.6827219337303545	0.49479	0.49479	chr9	133899999	0.3055790863038415	chr9:133899999:C:T
chr9:133900074	['C', 'T']	19959	3487.7666365552523	435.4124515739057	-0.0121524146199369	0.0179314966515321	-0.6777133474186914	0.497961	0.497961	chr9	133900074	0.3028046695857516	chr9:133900074:C:T
chr9:133900473	['C', 'T']	19959	506.1014282134804	98.40902268033685	0.0738242708669132	0.0453378781258064	1.6283133203115698	0.103474	0.103474	chr9	133900473	0.9851687620432252	chr9:133900473:C:T
chr9:133900604	['G', 'C']	19959	3842.0	484.23712163778254	-0.0093430467874934	0.0171473130398533	-0.5448694361488892	0.585849	0.585849	chr9	133900604	0.2322143070490116	chr9:133900604:G:C
chr9:133900619	['GGCTCATCT', 'G']	19959	3509.3516560605303	439.4519412903813	-0.0120654203220377	0.017878724255537	-0.6748479449422191	0.49978	0.49978	chr9	133900619	0.3012211272880601	chr9:133900619:GGCTCATCT:G
chr9:133900655	['C', 'T']	19959	8437.691004760713	1018.4072038028414	-0.0212337211889172	0.0123559419358804	-1.7185028303877423	0.0857205	0.0857205	chr9	133900655	1.0669153044220003	chr9:133900655:C:T
chr9:133900726	['C', 'T']	19959	3510.175869325584	438.95856972347855	-0.0122865539866608	0.017877364711326	-0.6872687437470447	0.491921	0.491921	chr9	133900726	0.30810463710839	chr9:133900726:C:T
chr9:133900884	['C', 'T']	19959	1384.27742420446	190.9331025856191	0.0111159107796444	0.0274841987832233	0.4044473287112788	0.685888	0.685888	chr9	133900884	0.1637467953035949	chr9:133900884:C:T
chr9:133901215	['A', 'G']	19959	15740.36590499098	2157.326838427287	0.0075055227136436	0.010361194873198	0.7243877569621563	0.468836	0.468836	chr9	133901215	0.3289790480115643	chr9:133901215:A:G
chr9:133901276	['C', 'T']	19959	8542.427998797475	1035.1484895069218	-0.0209043413760009	0.0122897841779023	-1.7009526834155488	0.0889675	0.0889675	chr9	133901276	1.050768612999896	chr9:133901276:C:T
chr9:133901277	['G', 'A']	19959	2610.0	318.2509077645917	-0.0204055558867751	0.0204353731042045	-0.9985409017355664	0.318029	0.318029	chr9	133901277	0.4975332763497473	chr9:133901277:G:A
chr9:133901293	['C', 'T']	19959	8543.428048902697	1032.7103473911177	-0.0216725546961189	0.0123142991412437	-1.7599503185310794	0.0784316	0.0784316	chr9	133901293	1.1055089253178028	chr9:133901293:C:T
chr9:133901496	['C', 'T']	19959	636.0	122.88879623305968	0.0780657880102715	0.0406517962709012	1.920352731526194	0.0548276	0.0548276	chr9	133901496	1.2610007643220449	chr9:133901496:C:T
chr9:133901499	['C', 'G']	19959	28541.860049105577	3968.833433458027	0.0171550964397586	0.0112278875450664	1.5279006287604504	0.126553	0.126553	chr9	133901499	0.8977275552232075	chr9:133901499:C:G
chr9:133901529	['C', 'T']	19959	24908.4959663276	3509.797610890554	0.018117863370397	0.0104028774173634	1.7416203847751228	0.0815903	0.0815903	chr9	133901529	1.0883614700069095	chr9:133901529:C:T
chr9:133901566	['G', 'C']	19959	5604.0	801.3559731270539	0.0026599912585439	0.0145587481187916	0.1827074166569685	0.855029	0.855029	chr9	133901566	0.0680191550655251	chr9:133901566:G:C
chr9:133901710	['T', 'G']	19959	26349.32017236196	3473.752103947986	-0.004762796640003	0.0107054494841213	-0.4448945975661582	0.656401	0.656401	chr9	133901710	0.1828307659886106	chr9:133901710:T:G
chr9:133902013	['T', 'C']	19959	16975.551563439567	2321.2044604064354	0.010115218660141	0.0102327826547552	0.9885110435176208	0.322914	0.322914	chr9	133902013	0.4909131256519549	chr9:133902013:T:C
chr9:133902179	['A', 'C']	19959	28947.70215005262	3791.94347151129	-0.0113870591864091	0.0113460667335664	-1.0036129218878465	0.315577	0.315577	chr9	133902179	0.5008946567207848	chr9:133902179:A:C
chr9:133902227	['G', 'A']	19959	7575.518215985969	929.0528942752964	-0.0168768903146099	0.0128826916191068	-1.310043802459657	0.190196	0.190196	chr9	133902227	0.7207986209222365	chr9:133902227:G:A
chr9:133902372	['G', 'A']	19959	29552.48065938471	3907.554787199718	-0.0063647661636569	0.0115840766311593	-0.5494409581629273	0.582709	0.582709	chr9	133902372	0.2345482741354338	chr9:133902372:G:A
chr9:133903453	['A', 'G']	19959	15530.224850884668	2145.0160269238304	0.0102486252350275	0.0103915035031786	0.9862504720219342	0.324022	0.324022	chr9	133903453	0.4894255016630295	chr9:133903453:A:G
chr9:133903686	['C', 'T']	19959	24005.60823812387	3326.925906710464	0.010377765782823	0.0103541646006544	1.0022793902819709	0.316221	0.316221	chr9	133903686	0.5000092922745215	chr9:133903686:C:T
chr9:133903742	['T', 'C']	19959	24841.2015037594	3436.636409083072	0.0101516235533452	0.010457517200666	0.9707489223827062	0.331685	0.331685	chr9	133903742	0.4792741684097583	chr9:133903742:T:C
chr9:133903773	['G', 'C']	19959	7012.351337809399	871.3011786405106	-0.0116498240081081	0.0132528095254271	-0.8790456080845764	0.379387	0.379387	chr9	133903773	0.4209175546413284	chr9:133903773:G:C
chr9:133903792	['A', 'C']	19959	19976.00511201324	2902.200438109068	0.0191333789969145	0.0101095886117013	1.8925971898370373	0.0584259	0.0584259	chr9	133903792	1.2333945889567328	chr9:133903792:A:C
chr9:133904107	['T', 'C']	19959	18121.539691289967	2361.37848124296	-0.0045790693338124	0.0100977328119104	-0.4534749947445005	0.650212	0.650212	chr9	133904107	0.1869450196358137	chr9:133904107:T:C
chr9:133904226	['T', 'C']	19959	27266.464495114007	3976.932766036885	0.0326361554817315	0.010861633634902	3.004718864468116	0.00266157	0.00266157	chr9	133904226	2.5748621072804587	chr9:133904226:T:C
chr9:133904319	['C', 'G']	19959	23785.38342436238	3348.756675022637	0.0100728869100292	0.0102565432265914	0.9820937412825425	0.326066	0.326066	chr9	133904319	0.4866944841814974	chr9:133904319:C:G
chr9:133904423	['C', 'T']	19959	7189.0	1055.896435086982	0.0148839808933542	0.013142933956944	1.132470188324296	0.25745	0.25745	chr9	133904423	0.5893071038367464	chr9:133904423:C:T
chr9:133904965	['C', 'T']	19959	26917.697299193267	3478.0932615919605	-0.0178465541229096	0.0107934818021991	-1.6534566370671495	0.0982537	0.0982537	chr9	133904965	1.0076510861502268	chr9:133904965:C:T
chr9:133905329	['G', 'A']	19959	2652.6258558195727	403.2912850719654	0.031886483297908	0.0208732231287173	1.5276262367951523	0.126621	0.126621	chr9	133905329	0.8974942609237961	chr9:133905329:G:A
chr9:133905404	['C', 'G']	19959	12598.884318229284	1705.5893592275477	0.0009532337547382	0.011378371341199	0.0837759399965053	0.933235	0.933235	chr9	133905404	0.0300089818137465	chr9:133905404:C:G
chr9:133905719	['A', 'G']	19959	6901.916094086971	997.0017520124296	0.0133105174381333	0.0134512211821625	0.9895397048250324	0.322411	0.322411	chr9	133905719	0.491590149379958	chr9:133905719:A:G
chr9:133905723	['C', 'A']	19959	5135.087381561136	766.2823620991882	0.016246565131877	0.0152495860514054	1.0653774520246508	0.286718	0.286718	chr9	133905723	0.5425450414264273	chr9:133905723:C:A
chr9:133905896	['C', 'T']	19959	21266.52408400582	2885.884205564513	-0.0002559726297825	0.0100993476439458	-0.0253454617869292	0.97978	0.97978	chr9	133905896	0.0088714299320344	chr9:133905896:C:T
chr9:133906197	['T', 'C']	19959	4922.986619894763	722.4243485677047	0.0078383996847668	0.0153008131330998	0.512286478932957	0.608456	0.608456	chr9	133906197	0.2157708219501223	chr9:133906197:T:C
chr9:133906267	['T', 'C']	19959	27793.17754058929	3867.1846434362815	0.0139956552497736	0.011007900223744	1.2714191594492348	0.203594	0.203594	chr9	133906267	0.6912350249860036	chr9:133906267:T:C
chr9:133906310	['G', 'A']	19959	11684.0	1634.0532735313077	0.0074751427089964	0.0110626521470069	0.6757098216288875	0.499233	0.499233	chr9	133906310	0.3016967149037192	chr9:133906310:G:A
chr9:133906442	['C', 'T']	19959	35736.3714672279	4820.111878591437	-0.0158208832045267	0.0164801869341413	-0.9599941595171632	0.33707	0.33707	chr9	133906442	0.4722798989600067	chr9:133906442:C:T
chr9:133906896	['G', 'A']	19959	1877.0	213.7376782018244	-0.0298824852734992	0.0238290114610773	-1.2540379747733046	0.209843	0.209843	chr9	133906896	0.6781055135245824	chr9:133906896:G:A
chr9:133907134	['G', 'A']	19959	2561.0	375.0810850596537	0.024676216559848	0.0211741212449117	1.1653950723351911	0.243873	0.243873	chr9	133907134	0.6128362792274632	chr9:133907134:G:A
chr9:133907200	['C', 'T']	19959	8247.82647692539	965.3696525551012	-0.033049433950103	0.0125499444993248	-2.6334326778800485	0.00845918	0.00845918	chr9	133907200	2.072671733738177	chr9:133907200:C:T
chr9:133907226	['C', 'T']	19959	7981.399889768514	929.32017408664	-0.0343099952496138	0.0126525287557858	-2.7117105135148907	0.00669944	0.00669944	chr9	133907226	2.17396149805652	chr9:133907226:C:T
chr9:133907234	['A', 'C']	19959	7981.99959907788	927.5576374355318	-0.0345153532983577	0.0126532778470174	-2.727779609019918	0.0063818	0.0063818	chr9	133907234	2.1950568103363985	chr9:133907234:A:C
chr9:133907236	['A', 'G']	19959	7980.599398646955	929.6486736324948	-0.0342637570117341	0.0126534672083482	-2.707855202653719	0.00677773	0.00677773	chr9	133907236	2.1689157358594664	chr9:133907236:A:G
chr9:133907565	['A', 'G']	19959	28656.43576510673	3968.896930016333	0.0125490541036396	0.0112253879646222	1.117917184082099	0.263616	0.263616	chr9	133907565	0.5790282340596953	chr9:133907565:A:G
chr9:133907696	['C', 'T']	19959	422.0	73.27718034422189	0.0418394762819497	0.0496122525609614	0.8433295027380414	0.399054	0.399054	chr9	133907696	0.3989683315934644	chr9:133907696:C:T
chr9:133908413	['C', 'T']	19959	844.0422888064936	112.10852566033594	-0.0094358294352231	0.0351606465431578	-0.2683633653789958	0.788422	0.788422	chr9	133908413	0.1032412657405176	chr9:133908413:C:T
chr9:133908640	['C', 'T']	19959	653.0327187092895	101.73691361617612	0.0099053520774626	0.0397491943916631	0.2491962976623278	0.803212	0.803212	chr9	133908640	0.0951698117841499	chr9:133908640:C:T
chr9:133908857	['T', 'C']	19959	34944.0	4703.512881675496	-0.0139952710227491	0.0152556457484071	-0.9173830628710308	0.358953	0.358953	chr9	133908857	0.4449624126387204	chr9:133908857:T:C
chr9:133909095	['T', 'C']	19959	34962.0	4707.284651344201	-0.0139696838585623	0.0152745452700385	-0.914572814548158	0.360427	0.360427	chr9	133909095	0.4431826829765534	chr9:133909095:T:C
chr9:133909659	['TC', 'T']	19959	23974.40827987169	3341.937611299955	0.006762362906953	0.0102882136403706	0.6572922319981528	0.511001	0.511001	chr9	133909659	0.2915782499747648	chr9:133909659:TC:T
chr9:133909661	['C', 'T']	19959	23974.00581337076	3340.8659966056803	0.0066361154341046	0.0102871182687978	0.6450898357252157	0.518876	0.518876	chr9	133909661	0.2849364166217336	chr9:133909661:C:T
chr9:133910109	['C', 'T']	19959	10752.538731335806	1368.172077653331	-0.0112756366542561	0.0113210117186262	-0.9959919603037354	0.319266	0.319266	chr9	133910109	0.4958473288724081	chr9:133910109:C:T
chr9:133910353	['C', 'T']	19959	11806.5915422387	1467.3412209750131	-0.0166850260412483	0.0110122028339256	-1.5151397311577155	0.129753	0.129753	chr9	133910353	0.8868825921046782	chr9:133910353:C:T
chr9:133910418	['G', 'A']	19959	5202.782020444979	682.2248451355299	-0.0078302664604241	0.0149445098093908	-0.5239560587998494	0.600315	0.600315	chr9	133910418	0.2216208048436257	chr9:133910418:G:A
chr9:133910428	['C', 'G']	19959	23707.126747857463	3303.03729308088	0.0070415596473664	0.0102781413114574	0.6851004898635691	0.493288	0.493288	chr9	133910428	0.306899449300015	chr9:133910428:C:G
chr9:133910478	['T', 'C']	19959	23974.011629655623	3357.021284101553	0.0082984942731938	0.0102948351211433	0.8060832617076616	0.420204	0.420204	chr9	133910478	0.3765398177804724	chr9:133910478:T:C
chr9:133910791	['C', 'T']	19959	35571.47559141941	4826.7501769249975	-0.0065855429969225	0.0161903096294979	-0.4067583108431755	0.68419	0.68419	chr9	133910791	0.1648232776758857	chr9:133910791:C:T
chr9:133910802	['C', 'T']	19959	4397.570674395791	618.62296068059	0.0037572163823951	0.0163689446017864	0.2295332090002384	0.818457	0.818457	chr9	133910802	0.087004132566367	chr9:133910802:C:T
chr9:133911052	['G', 'A']	19959	33843.391291276246	4614.84835953305	0.0020411058929737	0.0140453113717647	0.1453229365264871	0.884457	0.884457	chr9	133911052	0.0533232765096806	chr9:133911052:G:A
chr9:133911165	['C', 'T']	19959	1729.1732725359525	207.02264364511987	-0.0257635197097193	0.0247664484891948	-1.0402589503682578	0.298232	0.298232	chr9	133911165	0.5254457590124532	chr9:133911165:C:T
chr9:133912348	['G', 'A']	19959	2793.0	348.377199697083	-0.0155687130169944	0.019755955545435	-0.7880516323895005	0.430676	0.430676	chr9	133912348	0.3658493292078666	chr9:133912348:G:A
chr9:133913394	['G', 'A']	19959	4664.233690750576	644.5952588310613	0.0089157517765569	0.015704988763152	0.5677018882990614	0.570244	0.570244	chr9	133913394	0.2439392755920417	chr9:133913394:G:A
chr9:133913431	['G', 'A']	19959	783.0	105.04011311410328	-0.0115887589672353	0.0366678859146921	-0.3160465534936104	0.75197	0.75197	chr9	133913431	0.1237994853316924	chr9:133913431:G:A
chr9:133913757	['G', 'A']	19959	11486.15097459538	1714.6016942135725	0.0191348736553158	0.0111137382062011	1.7217315452544222	0.0851337	0.0851337	chr9	133913757	1.069898491303224	chr9:133913757:G:A
chr9:133914031	['G', 'A']	19959	12637.532698571787	1770.2317231898392	0.0084559168207687	0.0108117803875974	0.7821021624217225	0.434164	0.434164	chr9	133914031	0.3623461902080044	chr9:133914031:G:A
chr9:133914054	['C', 'T']	19959	8488.425293115542	1271.319551344542	0.0181026381367121	0.0123410881314682	1.4668591573017489	0.14243	0.14243	chr9	133914054	0.8463985257115889	chr9:133914054:C:T
chr9:133914441	['G', 'A']	19959	6405.650091799231	921.41459686425	0.016759439210149	0.014008244612725	1.1963982407135323	0.231555	0.231555	chr9	133914441	0.6353458367864131	chr9:133914441:G:A
chr9:133914542	['A', 'G']	19959	35993.15268106735	4863.090531236405	-0.0090303263586789	0.017265246699701	-0.5230348871201063	0.600956	0.600956	chr9	133914542	0.2211573244310937	chr9:133914542:A:G
chr9:133914981	['A', 'G']	19959	35948.20440992233	4860.499786659935	-0.0077944578736544	0.0169043100419931	-0.4610929315832302	0.644737	0.644737	chr9	133914981	0.1906174058944584	chr9:133914981:A:G
chr9:133915383	['T', 'C']	19959	16281.04666029093	2226.2818611672524	0.0019295340295471	0.0102497389740695	0.1882520164102343	0.850681	0.850681	chr9	133915383	0.0702332670743802	chr9:133915383:T:C
chr9:133915635	['C', 'T']	19959	2602.1303737849485	344.2522730971058	-2.445328374774901e-05	0.0205018439923453	-0.0011927358220499	0.999048	0.999048	chr9	133915635	0.0004136452731774	chr9:133915635:C:T
chr9:133915710	['G', 'A']	19959	8167.484856171706	1311.4139410418616	0.0322887879437286	0.0126264169598694	2.557240747422803	0.0105579	0.0105579	chr9	133915710	1.976422455770736	chr9:133915710:G:A
chr9:133915853	['A', 'G']	19959	26858.98841117744	3765.1916731964575	0.016844846330937	0.0108099121627022	1.5582778173774046	0.119183	0.119183	chr9	133915853	0.9237856869843324	chr9:133915853:A:G
chr9:133915883	['A', 'G']	19959	7030.064671863221	858.4391805265474	-0.0149366342049775	0.0132773637782646	-1.1249698701054782	0.260615	0.260615	chr9	133915883	0.5840005915791037	chr9:133915883:A:G
chr9:133915924	['C', 'T']	19959	10856.719755437503	1273.5129248083858	-0.0227835012605235	0.0113220362303231	-2.012314816614332	0.0442002	0.0442002	chr9	133915924	1.3545757655219517	chr9:133915924:C:T
chr9:133916268	['A', 'G']	19959	7020.703512551987	860.340598027864	-0.014372163504617	0.013245875367002	-1.085029347355994	0.277922	0.277922	chr9	133916268	0.5560770735881161	chr9:133916268:A:G
chr9:133916533	['A', 'C']	19959	12588.199137671718	1629.7142026832837	-0.0100581233057163	0.010870400142328	-0.9252762707925706	0.354833	0.354833	chr9	133916533	0.4499759969252984	chr9:133916533:A:C
chr9:133916810	['AG', 'A']	19959	24079.61936259772	3383.560243479092	0.015248887305531	0.0103883714721168	1.4678804417477913	0.142152	0.142152	chr9	133916810	0.8472470256474505	chr9:133916810:AG:A
chr9:133917045	['T', 'C']	19959	11878.785478051715	1501.8359664634254	-0.0180678384348502	0.0110431667336984	-1.6361102635275602	0.101832	0.101832	chr9	133917045	0.992115726521778	chr9:133917045:T:C
chr9:133917147	['A', 'G']	19959	7501.090313737392	899.0684693447713	-0.0184974097390989	0.0130252512118354	-1.4201192313505069	0.155589	0.155589	chr9	133917147	0.8080211104836703	chr9:133917147:A:G
chr9:133917159	['G', 'C']	19959	1560.306128640782	201.3205009603585	-0.0002087183274238	0.0261624691213995	-0.0079777763503637	0.993635	0.993635	chr9	133917159	0.0027731192214864	chr9:133917159:G:C
chr9:133917322	['C', 'T']	19959	11857.188154532245	1498.9673418305215	-0.0180652031635266	0.0110454973214526	-1.6355264627551256	0.101955	0.101955	chr9	133917322	0.991591471022057	chr9:133917322:C:T
chr9:133917559	['G', 'A']	19959	11844.96732484715	1501.6899955889007	-0.017347809790908	0.0110468030427223	-1.5703918793353258	0.11634	0.11634	chr9	133917559	0.934270940537651	chr9:133917559:G:A
chr9:133918274	['C', 'G']	19959	28084.221286831027	3729.579046092521	-0.0111425727420317	0.0109877866914074	-1.0140871000658738	0.310553	0.310553	chr9	133918274	0.5078642710323327	chr9:133918274:C:G
chr9:133918383	['G', 'A']	19959	18043.616136306693	2176.8251223999064	-0.0292871786267023	0.0101735647702899	-2.8787528548724928	0.00399675	0.00399675	chr9	133918383	2.398293016367388	chr9:133918383:G:A
chr9:133919851	['C', 'T']	19959	12117.035481607698	1712.9838823733182	0.008348472321848	0.0109196433223614	0.7645370892977661	0.444556	0.444556	chr9	133919851	0.3520735238746093	chr9:133919851:C:T
chr9:133920264	['C', 'G']	19959	6386.0	780.7524025204576	-0.0156410938678248	0.0137438871870359	-1.138040035906181	0.255117	0.255117	chr9	133920264	0.5932606007387026	chr9:133920264:C:G
chr9:133920750	['T', 'C']	19959	36153.43415514131	4901.29871662172	-0.006093302355662	0.0173126191271672	-0.3519572810390282	0.724874	0.724874	chr9	133920750	0.1397374773743112	chr9:133920750:T:C
chr9:133920902	['C', 'T']	19959	7864.394027457662	1005.7950942262944	-0.0144725109310469	0.0126979991792239	-1.1397473512776988	0.254405	0.254405	chr9	133920902	0.5944743574455158	chr9:133920902:C:T
chr9:133922030	['G', 'A']	19959	6376.319470888867	795.2722466839165	-0.0130708703270691	0.0137505946130203	-0.9505676441579086	0.341835	0.341835	chr9	133922030	0.4661834725436871	chr9:133922030:G:A
chr9:133922041	['A', 'G']	19959	6124.613719496918	892.950066806545	0.0166419400027112	0.0141117524188757	1.1792964834368214	0.238294	0.238294	chr9	133922041	0.6228868926082078	chr9:133922041:A:G
chr9:133922047	['G', 'A']	19959	10108.012877687026	1281.0732609660877	-0.0098093776839204	0.0115590514843798	-0.8486317149098491	0.396096	0.396096	chr9	133922047	0.4021995433232988	chr9:133922047:G:A
chr9:133922131	['C', 'T']	19959	10119.0	1283.1435999385003	-0.0099522446632116	0.0115559819818261	-0.8612201610268477	0.389127	0.389127	chr9	133922131	0.4099086341559258	chr9:133922131:C:T
chr9:133922134	['C', 'T']	19959	10123.0	1283.6815454281352	-0.0099655481283493	0.0115557402018622	-0.8623894232879499	0.388484	0.388484	chr9	133922134	0.4106268632332147	chr9:133922134:C:T
chr9:133922136	['G', 'T']	19959	10118.506964625714	1283.003054485087	-0.00994365379324	0.0115561759682365	-0.8604623034965365	0.389545	0.389545	chr9	133922136	0.4094423656606595	chr9:133922136:G:T
chr9:133922850	['G', 'A']	19959	12434.0	1804.812226203488	0.0116531070456684	0.0108380826743813	1.0752000511320732	0.282298	0.282298	chr9	133922850	0.5492921986934656	chr9:133922850:G:A
chr9:133922851	['A', 'G']	19959	11923.792242934456	1422.4854858902731	-0.0249125279105082	0.0109516035493142	-2.274783578343471	0.0229295	0.0229295	chr9	133922851	1.6396054153794588	chr9:133922851:A:G
chr9:133923780	['G', 'A']	19959	4129.620715574263	595.996803846885	0.0221965326577888	0.0168479429155438	1.317462480081788	0.187699	0.187699	chr9	133923780	0.7265380411540335	chr9:133923780:G:A
chr9:133923940	['A', 'G']	19959	7226.195342082194	905.8701147690406	-0.0126761205270392	0.0133851703545685	-0.9470272093109888	0.343636	0.343636	chr9	133923940	0.4639013448921232	chr9:133923940:A:G
chr9:133924017	['G', 'A']	19959	7502.631315156375	1219.9595855489486	0.030372270109166	0.0129633662897737	2.34293079669634	0.0191427	0.0191427	chr9	133924017	1.717996806768038	chr9:133924017:G:A
chr9:133924260	['G', 'A']	19959	12868.579002756202	1664.1978404838312	-0.0127386922745797	0.0107687025799362	-1.182936586837672	0.236848	0.236848	chr9	133924260	0.6255302782048913	chr9:133924260:G:A
chr9:133924997	['T', 'A']	19959	3468.8689986970035	541.3323359721377	0.032841431328986	0.0181455185305213	1.8098921380364896	0.0703276	0.0703276	chr9	133924997	1.1528742030691936	chr9:133924997:T:A
chr9:133925160	['T', 'C']	19959	14072.410131783334	1891.2549343832304	0.0016836675178318	0.0106505226036326	0.1580830894868522	0.874393	0.874393	chr9	133925160	0.0582933278121756	chr9:133925160:T:C
chr9:133925337	['T', 'C']	19959	12058.416637434226	1902.511581420776	0.0301355790344457	0.0111122849888363	2.71191560194152	0.00669529	0.00669529	chr9	133925337	2.1742306071998274	chr9:133925337:T:C
chr9:133925368	['C', 'A']	19959	11730.587734241908	1819.7733509197803	0.0264583977203377	0.0111826030771915	2.3660320891030584	0.0179894	0.0179894	chr9	133925368	1.744983321425688	chr9:133925368:C:A
chr9:133925428	['A', 'G']	19959	11944.39378601854	1916.6805810026187	0.0343202414267925	0.0111451944319176	3.079375746779799	0.00207717	0.00207717	chr9	133925428	2.6825279584284845	chr9:133925428:A:G
chr9:133925513	['T', 'C']	19959	9491.902280130293	1558.8150424767234	0.0355033398448026	0.0119162601276536	2.979402888529717	0.00289159	0.00289159	chr9	133925513	2.5388632858452262	chr9:133925513:T:C
chr9:133925526	['G', 'T']	19959	35596.78349534021	4929.261391127278	0.021747005588461	0.0162673794387253	1.3368475033348768	0.181288	0.181288	chr9	133925526	0.7416309422159233	chr9:133925526:G:T
chr9:133925567	['C', 'T']	19959	9325.467231185488	1238.133019676373	-0.0046572836564296	0.0119509087955292	-0.3897012131974331	0.696762	0.696762	chr9	133925567	0.1569155429032772	chr9:133925567:C:T
chr9:133925576	['A', 'G']	19959	6760.048270676692	853.1829999961107	-0.01152396450035	0.013564799588649	-0.8495491898010243	0.395586	0.395586	chr9	133925576	0.402759086716756	chr9:133925576:A:G
chr9:133925578	['T', 'A']	19959	11232.376635092469	1787.0199632513386	0.0323656961638966	0.0112510958982523	2.876670544504371	0.00402321	0.00402321	chr9	133925578	2.3954272979132227	chr9:133925578:T:A
chr9:133925620	['C', 'T']	19959	27467.75241769805	3493.010327173756	-0.0257561139102628	0.010920028845265	-2.3586122596581496	0.018353	0.018353	chr9	133925620	1.7362929353925685	chr9:133925620:C:T
chr9:133925656	['G', 'A']	19959	27478.26041196812	3500.247772632792	-0.0249607946648497	0.0109212375117849	-2.285528049171609	0.0222923	0.0222923	chr9	133925656	1.6518451210317764	chr9:133925656:G:A
chr9:133925771	['A', 'G']	19959	1773.3553996492108	204.309597866701	-0.0142205433366569	0.0245170148734906	-0.5800275200727291	0.561903	0.561903	chr9	133925771	0.2503386492007619	chr9:133925771:A:G
chr9:133927110	['TG', 'T']	19959	27246.0953096813	3475.3427769145	-0.024347333497845	0.0109079548372348	-2.2320713517014497	0.0256213	0.0256213	chr9	133927110	1.5913988383499962	chr9:133927110:TG:T
chr9:133927282	['G', 'A']	19959	3569.357668988325	397.8891553717835	-0.0186060754718813	0.017732030253037	-1.0492918862855332	0.294057	0.294057	chr9	133927282	0.5315684777984548	chr9:133927282:G:A
chr9:133927369	['C', 'T']	19959	27227.09245339748	3471.0751621631343	-0.0245365026006858	0.0109010246286509	-2.250843699242462	0.0244063	0.0244063	chr9	133927369	1.6124980547237078	chr9:133927369:C:T
chr9:133928105	['G', 'A']	19959	9096.27874110454	1172.887538087656	-0.0080241936410994	0.0120390878910293	-0.6665117585094227	0.505092	0.505092	chr9	133928105	0.2966295100926192	chr9:133928105:G:A
chr9:133929011	['A', 'T']	19959	27236.093806374025	3469.207710576305	-0.0250615364129872	0.0109025877699772	-2.2986777948259123	0.0215335	0.0215335	chr9	133929011	1.6668853753251882	chr9:133929011:A:T
chr9:133929726	['C', 'T']	19959	21290.333517089304	2683.635921303549	-0.015465078563478	0.0101524263281948	-1.5232889226222848	0.127702	0.127702	chr9	133929726	0.8938023009968659	chr9:133929726:C:T
chr9:133929870	['G', 'C']	19959	4604.230684437318	691.6667954797629	0.0221351536934798	0.0159871498565749	1.3845590922747482	0.166203	0.166203	chr9	133929870	0.7793611413720825	chr9:133929870:G:C
chr9:133929924	['T', 'C']	19959	33531.68002805892	4396.571917019506	-0.0244998681703527	0.0136795667789792	-1.7909827530503852	0.0733112	0.0733112	chr9	133929924	1.1348296716531965	chr9:133929924:T:C
chr9:133930236	['C', 'T']	19959	28234.121332196428	3600.486135436523	-0.0260258175715493	0.0111732241887524	-2.3293023689391608	0.019853	0.019853	chr9	133930236	1.7021738574146716	chr9:133930236:C:T
chr9:133930357	['CTT', 'C']	19959	28244.320936293923	3597.4600826208475	-0.0263341658107089	0.0111745780485096	-2.356613887020198	0.018452	0.018452	chr9	133930357	1.733956554063771	chr9:133930357:CTT:C
chr9:133930439	['T', 'C']	19959	28262.488491048585	3604.487727604449	-0.026248406770425	0.0111902561987673	-2.345648419856235	0.0190038	0.0190038	chr9	133930439	1.721159548835522	chr9:133930439:T:C
chr9:133930466	['C', 'T']	19959	28238.73353383459	3602.6606737318943	-0.0258029805360141	0.0111715773980923	-2.309698945506155	0.020915	0.020915	chr9	133930466	1.679542131083351	chr9:133930466:C:T
chr9:133930497	['C', 'T']	19959	28234.41462070348	3609.857374153771	-0.0249882100978559	0.0111666770931778	-2.237748068592597	0.0252485	0.0252485	chr9	133930497	1.5977644179838693	chr9:133930497:C:T
chr9:133930824	['G', 'A']	19959	25654.28534923339	3322.946394916759	-0.0127436019751131	0.0105824670205462	-1.204218444562213	0.228519	0.228519	chr9	133930824	0.64107768508161	chr9:133930824:G:A
chr9:133931695	['T', 'C']	19959	9385.762016941506	1200.5039251233582	-0.009003644235096	0.0118998683308881	-0.7566171309413178	0.449288	0.449288	chr9	133931695	0.3474751807913045	chr9:133931695:T:C
chr9:133931997	['T', 'C']	19959	4314.864745677774	650.8884794063492	0.0187351311312164	0.0162542435751883	1.1526301451403809	0.249076	0.249076	chr9	133931997	0.6036681173840587	chr9:133931997:T:C
chr9:133932018	['G', 'A']	19959	24137.25605172155	3111.181128765362	-0.0180004414819838	0.0104414461757851	-1.723941413760168	0.0847339	0.0847339	chr9	133932018	1.0719428041029693	chr9:133932018:G:A
chr9:133932034	['C', 'T']	19959	513.0257039783546	67.7110604088872	-0.0220961744206659	0.0448682440422173	-0.4924680003049659	0.622394	0.622394	chr9	133932034	0.2059346026820105	chr9:133932034:C:T
chr9:133932591	['C', 'T']	19959	23887.196813307943	3157.791665995809	-0.0093461626121475	0.0104288999712766	-0.8961791404547805	0.370168	0.370168	chr9	133932591	0.4316011275174758	chr9:133932591:C:T
chr9:133932640	['G', 'A']	19959	3586.617293233084	397.5280156948688	-0.0192400593482184	0.0177103141198677	-1.086375951211087	0.277326	0.277326	chr9	133932640	0.5570094123290892	chr9:133932640:G:A
chr9:133932709	['G', 'T']	19959	28806.32982561636	3728.29225511774	-0.0211694129541844	0.0113417987497273	-1.8664952025086223	0.0619868	0.0619868	chr9	133932709	1.2077007830420936	chr9:133932709:G:T
chr9:133932785	['G', 'A']	19959	9372.469586130876	1201.8563309501997	-0.0088885249733683	0.0119264472571424	-0.7452785210654628	0.456112	0.456112	chr9	133932785	0.3409285016129835	chr9:133932785:G:A
chr9:133933021	['ACCGCC', 'A']	19959	24287.0	3187.8950960490483	-0.012342124612293	0.0104603053094833	-1.1799009920966264	0.238054	0.238054	chr9	133933021	0.6233245167169534	chr9:133933021:ACCGCC:A
chr9:133933248	['T', 'C']	19959	24287.21685539633	3187.573538814881	-0.0123879317853338	0.0104603222789087	-1.1842782139047223	0.236317	0.236317	chr9	133933248	0.6265050352841383	chr9:133933248:T:C
chr9:133933528	['C', 'T']	19959	29917.68552508125	3898.390293755244	-0.0232023823870681	0.012740068755575	-1.8212132785323296	0.0685894	0.0685894	chr9	133933528	1.1637429962059374	chr9:133933528:C:T
chr9:133934060	['T', 'C']	19959	22998.950226969515	3016.929090224174	-0.0126502351316489	0.011088283193267	-1.140865083544253	0.25394	0.25394	chr9	133934060	0.5952688847465044	chr9:133934060:T:C
chr9:133934114	['T', 'C']	19959	24297.21655379986	3182.668726953208	-0.0130822475171807	0.0104735285346012	-1.249077373872724	0.211651	0.211651	chr9	133934114	0.6743796752482939	chr9:133934114:T:C
chr9:133934146	['T', 'G']	19959	24248.074471283955	3188.819232235307	-0.0115781505479285	0.0104568164783378	-1.107234747010588	0.268206	0.268206	chr9	133934146	0.5715315108328741	chr9:133934146:T:G
chr9:133934213	['CT', 'C']	19959	24290.736253821862	3187.919154426089	-0.0123632691905997	0.0104620544633132	-1.1817247973572829	0.237329	0.237329	chr9	133934213	0.624649190689277	chr9:133934213:CT:C
chr9:133934279	['T', 'A']	19959	24242.287625920915	3190.7486529601106	-0.0112881016650944	0.0104553956986506	-1.0796436586853695	0.280314	0.280314	chr9	133934279	0.5523552112981822	chr9:133934279:T:A
chr9:133934793	['C', 'T']	19959	23229.0	3039.859149770501	-0.0131714591013588	0.0103259591901249	-1.2755676115740466	0.202123	0.202123	chr9	133934793	0.6943842643929568	chr9:133934793:C:T
chr9:133935389	['G', 'A']	19959	3576.179176270168	398.80495412687634	-0.01838102215723	0.0177249902740889	-1.037011692136165	0.299743	0.299743	chr9	133935389	0.5232509503371066	chr9:133935389:G:A
chr9:133935860	['T', 'G']	19959	26820.718953593263	3434.27662846102	-0.0217225158943601	0.0107973359986153	-2.011840318495778	0.0442502	0.0442502	chr9	133935860	1.354084762057679	chr9:133935860:T:G
chr9:133935959	['G', 'A']	19959	18108.629165622653	2132.7182157922134	-0.0315828096913618	0.0101098763850022	-3.1239560691577	0.00178693	0.00178693	chr9	133935959	2.747892459922544	chr9:133935959:G:A
chr9:133936298	['A', 'G']	19959	1326.1423785594611	169.2167033866075	0.0021529560245897	0.0286585853351949	0.0751242951949114	0.940117	0.940117	chr9	133936298	0.0268180939615985	chr9:133936298:A:G
chr9:133936650	['G', 'C']	19959	21416.21903187012	2666.149717680887	-0.0238072645665437	0.0101375273057452	-2.3484291433722064	0.0188625	0.0188625	chr9	133936650	1.7244007472163538	chr9:133936650:G:C
chr9:133936682	['G', 'A']	19959	19143.754924071567	2343.9754176897613	-0.0253194017331684	0.0101067325480191	-2.5052015191725694	0.0122461	0.0122461	chr9	133936682	1.9120021984956743	chr9:133936682:G:A
chr9:133937473	['A', 'G']	19959	17494.97546999094	2438.597344465366	0.0059056021195386	0.010234658743092	0.5770199346924636	0.563933	0.563933	chr9	133937473	0.2487724908016701	chr9:133937473:A:G
chr9:133937621	['C', 'G']	19959	7488.500776747683	997.7397841160772	-0.0044679339413122	0.0129029402008883	-0.3462725449975082	0.729142	0.729142	chr9	133937621	0.1371878848357166	chr9:133937621:C:G
chr9:133938039	['T', 'G']	19959	6962.697700055119	1075.8108861546305	0.0257692844348059	0.0134005381623874	1.923003697503353	0.0544938	0.0544938	chr9	133938039	1.2636529065115767	chr9:133938039:T:G
chr9:133938127	['T', 'C']	19959	30235.514881250627	3993.953836629899	-0.0121701351927841	0.0118378407724807	-1.0280705262631864	0.303929	0.303929	chr9	133938127	0.5172278588569136	chr9:133938127:T:C
chr9:133938308	['C', 'T']	19959	28362.10509171093	3777.3619517608654	-0.0059544604058846	0.0112118828909492	-0.5310847842240093	0.595366	0.595366	chr9	133938308	0.2252159705525849	chr9:133938308:C:T
chr9:133938333	['A', 'G']	19959	30102.541094517383	3975.3574344898248	-0.0116014318552549	0.0117582259097469	-0.9866651605696724	0.323819	0.323819	chr9	133938333	0.4896976727133699	chr9:133938333:A:G
chr9:133938509	['CTGCA', 'C']	19959	28545.29058929645	3808.0201062368415	-0.0064389576452627	0.0112734811688641	-0.5711596576793269	0.567898	0.567898	chr9	133938509	0.24572966079443	chr9:133938509:CTGCA:C
chr9:133938714	['G', 'A']	19959	29503.43460613349	3934.979128501573	-0.0067348497758835	0.0115531418497895	-0.5829453029702271	0.559937	0.559937	chr9	133938714	0.2518608338714896	chr9:133938714:G:A
chr9:133938717	['A', 'G']	19959	29502.91270358306	3934.199153611296	-0.0068124801646005	0.0115533657035402	-0.5896532957935408	0.55543	0.55543	chr9	133938717	0.2553706667489	chr9:133938717:A:G
chr9:133938779	['A', 'G']	19959	30613.601473241128	4070.907316776794	-0.0101822457422874	0.0119877178783238	-0.8493898376353112	0.395675	0.395675	chr9	133938779	0.4026613889683458	chr9:133938779:A:G
chr9:133940321	['A', 'G']	19959	28429.27315093205	3913.762643257509	0.0102522226930779	0.0111267274828572	0.9214050320611612	0.35685	0.35685	chr9	133940321	0.4475142989070525	chr9:133940321:A:G
chr9:133940447	['G', 'C']	19959	24014.60959110042	3397.089590538351	0.0160965616775446	0.01029243341665	1.56392186628143	0.117852	0.117852	chr9	133940447	0.9286630429097584	chr9:133940447:G:C
chr9:133940617	['G', 'A']	19959	24046.143308746057	3406.368437159076	0.0166360659064306	0.0103127888928086	1.6131490792012062	0.106728	0.106728	chr9	133940617	0.9717216288394592	chr9:133940617:G:A
chr9:133940731	['A', 'G']	19959	28540.37671542752	3914.548155156184	0.0089685283212127	0.0112188691923028	0.7994146439790865	0.42406	0.42406	chr9	133940731	0.3725726909889062	chr9:133940731:A:G
chr9:133940851	['G', 'A']	19959	24092.0	3416.2521214343496	0.0170356049963202	0.0102911428091538	1.6553657171259244	0.0978661	0.0978661	chr9	133940851	1.0093677181307954	chr9:133940851:G:A
chr9:133941103	['A', 'G']	19959	31486.732711966324	4255.936780761858	-0.0003519876311609	0.01231108651217	-0.0285911102007946	0.977191	0.977191	chr9	133941103	0.0100205415638654	chr9:133941103:A:G
chr9:133941243	['A', 'G']	19959	474.6658973458431	37.5300781926445	-0.066471475526121	0.0467747626140796	-1.421097014955507	0.155304	0.155304	chr9	133941243	0.8088173584661865	chr9:133941243:A:G
chr9:133941696	['A', 'G']	19959	28725.35739962544	3942.174602508721	0.0097027920077725	0.0114000581961973	0.8511177610487143	0.394714	0.394714	chr9	133941696	0.4037174694623051	chr9:133941696:A:G
chr9:133941729	['G', 'A']	19959	8594.098794575586	1365.695348960093	0.0318523771670771	0.0123216721706328	2.585069357955595	0.00974297	0.00974297	chr9	133941729	2.011308634703033	chr9:133941729:G:A
chr9:133942116	['C', 'T']	19959	10972.649278412508	1405.6768113964856	-0.0108775789403277	0.0113000777146199	-0.9626109850779572	0.335754	0.335754	chr9	133942116	0.473978804667945	chr9:133942116:C:T
chr9:133942335	['T', 'A']	19959	24014.40637370346	3393.7185364331585	0.0159233957671568	0.0102916049920562	1.5472218161742164	0.121826	0.121826	chr9	133942335	0.9142600150568712	chr9:133942335:T:A
chr9:133942518	['A', 'G']	19959	24062.0	3405.3658112459734	0.0163033651364312	0.0102977069438338	1.5832034476562384	0.113391	0.113391	chr9	133942518	0.9454214146269792	chr9:133942518:A:G
chr9:133942552	['T', 'C']	19959	13085.311219121111	1997.8403959874893	0.0276771560324963	0.0107779308564106	2.567947076412544	0.0102375	0.0102375	chr9	133942552	1.9898060852315247	chr9:133942552:T:C
chr9:133942648	['A', 'G']	19959	24060.205481511173	3406.1243693678484	0.0163528570783614	0.0102983113930682	1.5879163538760843	0.112321	0.112321	chr9	133942648	0.9495390386495564	chr9:133942648:A:G
chr9:133942806	['G', 'C']	19959	24069.61785929044	3409.526130509827	0.0165536245263748	0.0103020565239409	1.6068271891059616	0.108108	0.108108	chr9	133942806	0.9661421670337316	chr9:133942806:G:C
chr9:133943268	['C', 'T']	19959	6554.328389618198	1060.2079509143794	0.0335426234745749	0.0136783962636496	2.452233641140696	0.0142058	0.0142058	chr9	133943268	1.847534303947211	chr9:133943268:C:T
chr9:133943332	['C', 'T']	19959	31779.592243711795	4320.253348969688	0.0036159296720605	0.0124607731233691	0.2901850179166754	0.771678	0.771678	chr9	133943332	0.1125638810054516	chr9:133943332:C:T
chr9:133943930	['T', 'C']	19959	31539.580218458763	4265.191181968697	-0.0008393553868718	0.0123505714861141	-0.0679608541042416	0.945817	0.945817	chr9	133943930	0.0241928842941161	chr9:133943930:T:C
chr9:133943994	['G', 'A']	19959	26267.0	3732.825559219065	0.0192175775176485	0.0106023753779786	1.812572827553716	0.0699128	0.0699128	chr9	133943994	1.155443304076139	chr9:133943994:G:A
chr9:133943996	['C', 'G']	19959	26267.0	3732.825559219065	0.0192175775176485	0.0106023753779786	1.812572827553716	0.0699128	0.0699128	chr9	133943996	1.155443304076139	chr9:133943996:C:G
chr9:133945735	['C', 'T']	19959	31297.0	4222.218321936379	-0.0015632302353692	0.0122081752538475	-0.1280478206500656	0.898112	0.898112	chr9	133945735	0.0466695008060422	chr9:133945735:C:T
chr9:133947049	['T', 'C']	19959	31418.722489476848	4237.075170262489	-0.00222504843216	0.0122754456980396	-0.1812600932702092	0.856165	0.856165	chr9	133947049	0.0674425300844663	chr9:133947049:T:C
chr9:133947161	['G', 'C']	19959	16680.178610804847	2325.378456226125	0.0086425965393058	0.0102484158488488	0.8433104849347662	0.399065	0.399065	chr9	133947161	0.39895636034782	chr9:133947161:G:C
chr9:133947212	['A', 'G']	19959	16680.850290697676	2328.3179261157497	0.0089257045291911	0.0102488017231008	0.8709022547555605	0.383818	0.383818	chr9	133947212	0.4158746619159028	chr9:133947212:A:G
chr9:133947282	['C', 'G']	19959	16439.118221910394	2336.3412668263386	0.0130264297963182	0.010264555536733	1.2690690551287271	0.204431	0.204431	chr9	133947282	0.6894532469516584	chr9:133947282:C:G
chr9:133947377	['G', 'A']	19959	14731.690488122684	2138.750165171128	0.0165342604036719	0.0104593087912581	1.5808176939465857	0.113936	0.113936	chr9	133947377	0.9433390315742765	chr9:133947377:G:A
chr9:133948219	['C', 'T']	19959	6523.307341518416	1069.1511645776714	0.0360610401713712	0.0137061858562387	2.6310047557801823	0.00851983	0.00851983	chr9	133948219	2.0695690708199783	chr9:133948219:C:T
chr9:133948531	['G', 'A']	19959	7234.611947035814	1148.107838725723	0.0319993389288895	0.0131873605434476	2.426515815918068	0.0152534	0.0152534	chr9	133948531	1.8166333407986248	chr9:133948531:G:A
chr9:133949323	['A', 'G']	19959	16300.900315741996	2325.630941573348	0.0131410312734845	0.0103057782420112	1.2751129477942174	0.202284	0.202284	chr9	133949323	0.6940384671378129	chr9:133949323:A:G
chr9:133949369	['T', 'C']	19959	31521.15859097059	4265.630513959388	-0.0007656866817955	0.0123360743351182	-0.0620689095246326	0.950509	0.950509	chr9	133949369	0.0220437666135487	chr9:133949369:T:C
chr9:133949586	['T', 'C']	19959	15572.560454978204	2296.674113652873	0.019058694213552	0.0103702656491224	1.8378212148465884	0.0661036	0.0661036	chr9	133949586	1.1797748882063253	chr9:133949586:T:C
chr9:133950235	['G', 'A']	19959	8203.822067445008	1126.1864960391044	0.0020308860900319	0.0124946834187883	0.1625400197797779	0.870882	0.870882	chr9	133950235	0.0600406856588606	chr9:133950235:G:A
chr9:133950433	['T', 'A']	19959	16256.257930343272	2365.8493150934064	0.0163900489741503	0.0103090584429298	1.5898686640379731	0.11188	0.11188	chr9	133950433	0.9512475423005105	chr9:133950433:T:A
chr9:133950868	['A', 'G']	19959	7409.856269419664	1138.2451751350673	0.0257478346137407	0.0130751455416137	1.9692197331030896	0.0489417	0.0489417	chr9	133950868	1.3103209494142138	chr9:133950868:A:G
chr9:133951372	['G', 'C']	19959	35618.0	4863.803593375994	0.0105249520798995	0.0162592764208082	0.6473198319225313	0.517432	0.517432	chr9	133951372	0.2861467163352141	chr9:133951372:G:C
chr9:133951817	['C', 'T']	19959	28274.66654973691	3937.13557971306	0.0102115368661666	0.0111136793369595	0.918825940227304	0.358198	0.358198	chr9	133951817	0.445876843365236	chr9:133951817:C:T
chr9:133951913	['T', 'C']	19959	12777.481305132316	1841.087658583246	0.0119132808990847	0.0108976247646539	1.093199771176286	0.274319	0.274319	chr9	133951913	0.5617441110634006	chr9:133951913:T:C
chr9:133951976	['A', 'C']	19959	12558.775372124494	1799.254707623548	0.0111989493991847	0.0109396616553204	1.0237016236912757	0.305989	0.305989	chr9	133951976	0.514294185692173	chr9:133951976:A:C
chr9:133952064	['T', 'C']	19959	8944.344407696934	1301.5350572737932	0.012700352556006	0.012155633849867	1.0448120363665738	0.296123	0.296123	chr9	133952064	0.5285278594625833	chr9:133952064:T:C
chr9:133952229	['G', 'A']	19959	12660.17154455247	1807.988955561384	0.0105637029223479	0.01092059800077	0.9673190901819718	0.333396	0.333396	chr9	133952229	0.4770396150309549	chr9:133952229:G:A
chr9:133952343	['T', 'C']	19959	463.116016838729	28.6932106830838	-0.0541079033825633	0.0471185690990208	-1.1483350283590796	0.250844	0.250844	chr9	133952343	0.6005962825096807	chr9:133952343:T:C
chr9:133952512	['A', 'G']	19959	12659.537108494113	1805.1029372684693	0.0102385472406151	0.0109203456227852	0.9375662267733036	0.348479	0.348479	chr9	133952512	0.4578233881797858	chr9:133952512:A:G
chr9:133953297	['G', 'A']	19959	15842.174943623151	2147.0580165766182	-0.0004350738892651	0.0103298261009473	-0.0421182200952325	0.966405	0.966405	chr9	133953297	0.0148408317581336	chr9:133953297:G:A
chr9:133953625	['C', 'T']	19959	14605.92718616888	2011.783926818413	0.0032385868318704	0.0104754138529157	0.3091607527247227	0.757202	0.757202	chr9	133953625	0.1207882476033587	chr9:133953625:C:T
chr9:133953636	['T', 'C']	19959	14617.845054173356	2006.833152667141	0.0024802364369983	0.0104818620627438	0.2366217397397321	0.812953	0.812953	chr9	133953636	0.0899345619467465	chr9:133953636:T:C
chr9:133953798	['A', 'G']	19959	14636.199939867707	2009.641605477856	0.0027422879409258	0.0104661358101055	0.2620153216699151	0.793312	0.793312	chr9	133953798	0.1005559763272516	chr9:133953798:A:G
chr9:133953825	['C', 'T']	19959	14604.926985717866	2007.0676281379413	0.002807093207144	0.0104773980301419	0.2679189240561852	0.788764	0.788764	chr9	133953825	0.1030529192612325	chr9:133953825:C:T
chr9:133954023	['ATTC', 'A']	19959	14597.194076969332	2009.910142896318	0.0032425148538425	0.0104775124056881	0.3094737308144029	0.756964	0.756964	chr9	133954023	0.1209247743613816	chr9:133954023:ATTC:A
chr9:133954166	['G', 'A']	19959	15488.776029662293	2115.5072166135774	0.0012996550721541	0.0103673083883997	0.1253608963352905	0.900239	0.900239	chr9	133954166	0.0456421765587179	chr9:133954166:G:A
chr9:133954235	['A', 'G']	19959	14628.664678761152	2017.3136102938336	0.0038062790039859	0.0104621175360852	0.3638153548607729	0.716	0.716	chr9	133954235	0.1450869776921444	chr9:133954235:A:G
chr9:133954488	['G', 'A']	19959	401.0	56.2942111845236	0.0089833463162969	0.0506096776272558	0.1775025397802361	0.859115	0.859115	chr9	133954488	0.0659486981913889	chr9:133954488:G:A
chr9:133955952	['C', 'T']	19959	7790.29346300381	1100.1219616035664	0.0098643781166563	0.0127238627694146	0.7752659939376434	0.438192	0.438192	chr9	133955952	0.3583355555465832	chr9:133955952:C:T
chr9:133956192	['A', 'G']	19959	1476.6658646616545	201.8071673151724	0.0031788741121193	0.0269754661929911	0.1178431575334651	0.906193	0.906193	chr9	133956192	0.0427792969053597	chr9:133956192:A:G
chr9:133956257	['A', 'G']	19959	25681.720342805595	3601.2605570224896	0.0120468706109834	0.0105261429206538	1.1444715031700503	0.252442	0.252442	chr9	133956257	0.5978383877369899	chr9:133956257:A:G
chr9:133957088	['C', 'T']	19959	6423.287296416938	967.5407530143824	0.0206104475945183	0.0138051141081108	1.4929574238295695	0.135464	0.135464	chr9	133957088	0.8681761046319199	chr9:133957088:C:T
chr9:133957097	['A', 'G']	19959	25797.87763078773	3618.1153723647576	0.0126665311983676	0.0105503236147084	1.2005822438194156	0.229928	0.229928	chr9	133957097	0.6384081383216623	chr9:133957097:A:G
chr9:133957180	['C', 'T']	19959	6251.939717378232	946.1297542310712	0.0226801142298367	0.0139841402159799	1.6218454534601825	0.104852	0.104852	chr9	133957180	0.9794232811673564	chr9:133957180:C:T
chr9:133957385	['G', 'A']	19959	6405.962868310282	968.1173693380108	0.021054951194809	0.0138195379684123	1.5235640469988814	0.127634	0.127634	chr9	133957385	0.8940336199293126	chr9:133957385:G:A
chr9:133957396	['G', 'A']	19959	19321.90423932652	2657.4589822737653	0.0021467761990644	0.010067405356965	0.2132402662796556	0.831142	0.831142	chr9	133957396	0.080324770983628	chr9:133957396:G:A
chr9:133957705	['T', 'C']	19959	6456.293911300426	965.4985642196862	0.0196206217338851	0.0137741427039559	1.4244532059516164	0.154331	0.154331	chr9	133957705	0.8115468297586307	chr9:133957705:T:C
chr9:133958574	['TA', 'T']	19959	6330.409098080548	982.78414106948	0.0253016526772387	0.0141138388590397	1.792683969962815	0.0730386	0.0730386	chr9	133958574	1.136447559927506	chr9:133958574:TA:T
chr9:133958682	['G', 'A']	19959	24952.25017536828	3571.517399923093	0.0191408083652005	0.0104308166039143	1.835024916267585	0.0665169	0.0665169	chr9	133958682	1.1770679991438242	chr9:133958682:G:A
chr9:133958758	['T', 'C']	19959	25017.253432207635	3570.494586822408	0.0180483734972366	0.0104384986716784	1.7290200501921964	0.083821	0.083821	chr9	133958758	1.0766471622579452	chr9:133958758:T:C
chr9:133959309	['G', 'A']	19959	502.0	86.60452501613084	0.0205923394164857	0.0454246336099028	0.4533297856253148	0.650316	0.650316	chr9	133959309	0.186875560729563	chr9:133959309:G:A
chr9:133959358	['A', 'G']	19959	25885.5938768352	3642.5968167497776	0.0129478012676357	0.0105759179107383	1.2242721035579418	0.220864	0.220864	chr9	133959358	0.6558750667246259	chr9:133959358:A:G
chr9:133959418	['A', 'C']	19959	24982.5101488498	3579.156288276098	0.019181511627186	0.0104409830363606	1.8371365570068068	0.0662046	0.0662046	chr9	133959418	1.17911183404653	chr9:133959418:A:C
chr9:133959715	['G', 'C']	19959	24922.248672211645	3584.19019400186	0.0206775658396287	0.0104336906748372	1.9818074432181965	0.0475145	0.0475145	chr9	133959715	1.3231738365010093	chr9:133959715:G:C
chr9:133959778	['C', 'T']	19959	24913.248221264657	3582.850203136428	0.0205970540875491	0.0104318888749598	1.974431891906868	0.0483464	0.0483464	chr9	133959778	1.31563585908549	chr9:133959778:C:T
chr9:133959881	['T', 'C']	19959	25040.0182911551	3578.9624804709656	0.0184021725449168	0.0104474257899076	1.761407347127904	0.0781848	0.0781848	chr9	133959881	1.1068776704409746	chr9:133959881:T:C
chr9:133960211	['G', 'A']	19959	24901.742934455804	3584.5623155511994	0.0211227373835397	0.010429536077579	2.025280628632035	0.0428518	0.0428518	chr9	133960211	1.3680309307151397	chr9:133960211:G:A
chr9:133960986	['T', 'C']	19959	25075.256338310453	3592.43381447136	0.01903139473926	0.0104475321835253	1.821616282673001	0.0685282	0.0685282	chr9	133960986	1.16413067545437	chr9:133960986:T:C
chr9:133961335	['G', 'A']	19959	24985.00726634929	3577.7578801678465	0.0192512644549453	0.0104435850183419	1.8433578528000287	0.0652916	0.0652916	chr9	133961335	1.185142688683683	chr9:133961335:G:A
chr9:133961784	['A', 'G']	19959	8761.877987673499	1124.2639592758685	-0.0102794384735478	0.0121929009178633	-0.8430674982758116	0.399201	0.399201	chr9	133961784	0.3988083794740003	chr9:133961784:A:G
chr9:133962288	['T', 'C']	19959	698.034973444233	81.74437875247045	-0.0162513710084236	0.0384322870236467	-0.4228572449624055	0.672404	0.672404	chr9	133962288	0.1723697116918757	chr9:133962288:T:C
chr9:133962526	['G', 'A']	19959	5738.575036328106	717.1826935603015	-0.0131059865919027	0.0143778403950467	-0.9115406926076228	0.362022	0.362022	chr9	133962526	0.4412650366815188	chr9:133962526:G:A
chr9:133963127	['G', 'A']	19959	6704.007666867108	946.5427527277336	0.0084389090135928	0.0135309911968675	0.6236726408887545	0.53285	0.53285	chr9	133963127	0.2733950298864371	chr9:133963127:G:A
chr9:133963353	['G', 'A']	19959	16266.25993485342	2320.2706252425114	0.0087422474840779	0.0102915670522788	0.8494573702594899	0.395637	0.395637	chr9	133963353	0.4027030999251492	chr9:133963353:G:A
chr9:133963501	['G', 'A']	19959	16270.075874511374	2326.117239343583	0.0092780956830423	0.0102917675018775	0.901506537273578	0.36733	0.36733	chr9	133963501	0.4349436011880377	chr9:133963501:G:A
chr9:133963739	['T', 'C']	19959	21248.129177732124	3096.4945761272297	0.0181935817955617	0.0101441306360705	1.7935082313381132	0.0729068	0.0729068	chr9	133963739	1.1372319632492351	chr9:133963739:T:C
chr9:133966523	['T', 'C']	19959	4263.495288692863	703.7463926272684	0.0318716907875376	0.0165863497155855	1.92156148483888	0.0546752	0.0546752	chr9	133966523	1.2622096196531507	chr9:133966523:T:C
chr9:133966811	['G', 'C']	19959	20456.04980708524	3014.578945074013	0.0248437125147482	0.0100893187219132	2.4623776093810483	0.0138103	0.0138103	chr9	133966811	1.859796887175935	chr9:133966811:G:C
chr9:133967406	['T', 'C']	19959	9337.871410674015	1257.4265653419106	-0.0042723680807987	0.0119330265850479	-0.3580288747661083	0.720325	0.720325	chr9	133967406	0.1424715120959541	chr9:133967406:T:C
chr9:133967455	['C', 'T']	19959	19753.0	2732.8574766368365	0.0060525221655789	0.010026594836818	0.6036468276701307	0.546085	0.546085	chr9	133967455	0.2627397526105791	chr9:133967455:C:T
chr9:133967764	['TC', 'T']	19959	32799.50340817963	4367.533869763247	-0.015258443364712	0.0131893134907105	-1.156879270134782	0.247336	0.247336	chr9	133967764	0.6067126670455872	chr9:133967764:TC:T
chr9:133967790	['G', 'A']	19959	10059.568197773546	1233.1728206948565	-0.0173685253744671	0.0115785338759905	-1.5000625779126318	0.133614	0.133614	chr9	133967790	0.8741480343440091	chr9:133967790:G:A
chr9:133967793	['T', 'C']	19959	14080.342045853606	2018.8056207636369	0.0127956481926933	0.0105411530103968	1.2138755769955034	0.22481	0.22481	chr9	133967793	0.6481843743831093	chr9:133967793:T:C
chr9:133968336	['A', 'G']	19959	826.0	52.63646330142464	-0.0681343614945299	0.0354738385644297	-1.9206932277932127	0.0547846	0.0547846	chr9	133968336	1.261341504927193	chr9:133968336:A:G
chr9:133968436	['C', 'G']	19959	822.0823771107882	51.60535559509994	-0.0691524175322771	0.0355544675642363	-1.94497125874095	0.0517925	0.0517925	chr9	133968436	1.2857331252825437	chr9:133968436:C:G
chr9:133968731	['C', 'T']	19959	820.0410862811905	54.00884916859268	-0.0675294991926336	0.0355955899500904	-1.897131057170807	0.0578251	0.0578251	chr9	133968731	1.2378836075083046	chr9:133968731:C:T
chr9:133969900	['C', 'T']	19959	837.0	79.33653021356798	-0.0348716138319401	0.03529122326489	-0.988110091004771	0.323111	0.323111	chr9	133969900	0.4906482565970828	chr9:133969900:C:T
chr9:133970221	['A', 'G']	19959	7717.159951894167	1021.9126477806614	-0.0033426996296805	0.0128199764230417	-0.2607414802785961	0.794295	0.794295	chr9	133970221	0.1000181712781856	chr9:133970221:A:G
chr9:133970479	['G', 'A']	19959	1892.094799078064	282.78708827861806	0.0172412788127168	0.0238030270326506	0.7243313545401996	0.468871	0.468871	chr9	133970479	0.3289466278486058	chr9:133970479:G:A
chr9:133970493	['C', 'T']	19959	17185.583132892367	2331.699660000114	0.0037314051719599	0.0101909770370029	0.3661479324711815	0.714259	0.714259	chr9	133970493	0.1461442785956056	chr9:133970493:C:T
chr9:133970510	['C', 'T']	19959	18022.61192683538	2477.732528225731	0.0067052777320033	0.0101475111164586	0.6607805258895221	0.508761	0.508761	chr9	133970510	0.2934861877172771	chr9:133970510:C:T
chr9:133970538	['G', 'C']	19959	18179.4650428507	2495.1747064738624	0.0064978972348974	0.0101476549591608	0.6403348617043189	0.521962	0.521962	chr9	133970538	0.282361113455654	chr9:133970538:G:C
chr9:133970582	['C', 'T']	19959	30708.07711579897	4244.199770164119	0.0132945897853835	0.0119492429777904	1.1125884551928225	0.265899	0.265899	chr9	133970582	0.575283295971549	chr9:133970582:C:T
chr9:133970591	['A', 'G']	19959	30770.625075165364	4029.8012051570063	-0.0150864884045371	0.0120266663821596	-1.254419797236278	0.209704	0.209704	chr9	133970591	0.6783932855033753	chr9:133970591:A:G
chr9:133970796	['A', 'C']	19959	24366.441649546527	3361.147705226962	0.0107488434795573	0.0104136089990933	1.0321919596264129	0.301995	0.301995	chr9	133970796	0.5200002474083643	chr9:133970796:A:C
chr9:133971024	['A', 'G']	19959	6051.212728639439	839.9824868655895	0.0042974691623876	0.0141715645145082	0.3032459230586742	0.761706	0.761706	chr9	133971024	0.1182126234316534	chr9:133971024:A:G
chr9:133971074	['G', 'A']	19959	11981.800962116657	1643.239329520527	0.0061301605778414	0.0110483184663996	0.5548500974591373	0.579003	0.579003	chr9	133971074	0.2373191860479171	chr9:133971074:G:A
chr9:133971141	['A', 'G']	19959	31621.753006614552	4504.549666998613	0.037071282396286	0.0125131783443478	2.9625792405517024	0.00305433	0.00305433	chr9	133971141	2.515084042120293	chr9:133971141:A:G
chr9:133971149	['A', 'G']	19959	816.0817758180087	99.1714880275842	-0.0082666978209437	0.0358547505983662	-0.2305607397341779	0.817658	0.817658	chr9	133971149	0.087428309740497	chr9:133971149:A:G
chr9:133971974	['G', 'A']	19959	7615.381551257641	1250.009572632303	0.0323321151544399	0.0128761323291958	2.511011406828186	0.0120464	0.0120464	chr9	133971974	1.9191427202034104	chr9:133971974:G:A
chr9:133971994	['T', 'C']	19959	1874.375645201704	286.410632391923	0.019974786595994	0.0238748298956785	0.8366462371993512	0.402801	0.402801	chr9	133971994	0.3949094599308753	chr9:133971994:T:C
chr9:133972655	['G', 'A']	19959	7624.764042691788	1244.385488228722	0.0311463974821672	0.012870175173764	2.4200445651788414	0.0155275	0.0155275	chr9	133972655	1.808898462082412	chr9:133972655:G:A
chr9:133972802	['G', 'A']	19959	7620.145369813591	1243.005373431397	0.0312533223681712	0.0128753479161044	2.4273769199727493	0.0152172	0.0152172	chr9	133972802	1.817665251403694	chr9:133972802:G:A
chr9:133973077	['G', 'A']	19959	4520.679494888756	666.7603698805049	0.0121302334937616	0.0159469084600898	0.7606636436222048	0.446867	0.446867	chr9	133973077	0.3498217157067708	chr9:133973077:G:A
chr9:133973741	['T', 'C']	19959	19480.856262216206	2554.9348944780986	-0.0094923732222992	0.0100791296305658	-0.941785012220976	0.346314	0.346314	chr9	133973741	0.4605299514195017	chr9:133973741:T:C
chr9:133973897	['GCAGAA', 'G']	19959	2290.0	193.72397442030697	-0.0448215924505323	0.0217498779833127	-2.0607744321564008	0.0393375	0.0393375	chr9	133973897	1.4051932440787234	chr9:133973897:GCAGAA:G
chr9:133973906	['C', 'G']	19959	2290.114740956008	193.7696427267265	-0.0448106798890223	0.0217499356099404	-2.0602672436667966	0.0393859	0.0393859	chr9	133973906	1.4046592260974733	chr9:133973906:C:G
chr9:133974050	['G', 'A']	19959	3856.772939113004	609.6986793584052	0.0255118269635232	0.0170848145861539	1.493245761308922	0.135389	0.135389	chr9	133974050	0.8684166195014265	chr9:133974050:G:A
chr9:133974312	['A', 'G']	19959	3267.982408660352	294.9965168634166	-0.0444091470213633	0.0183920078238001	-2.414589393763507	0.0157619	0.0157619	chr9	133974312	1.8023914321650123	chr9:133974312:A:G
chr9:133974504	['C', 'T']	19959	5907.775973537815	679.4804697254154	-0.0199599965693337	0.0141782655924068	-1.4077883108652771	0.159209	0.159209	chr9	133974504	0.798032385468588	chr9:133974504:C:T
chr9:133974542	['G', 'A']	19959	11178.480577414666	1304.370082984471	-0.023345066694951	0.0111349117307741	-2.0965650432980976	0.0360447	0.0360447	chr9	133974542	1.4431585847578905	chr9:133974542:G:A
chr9:133974611	['T', 'G']	19959	5208.521922132585	766.3592629764473	0.0100800167824864	0.0149285791660499	0.6752160852259885	0.499546	0.499546	chr9	133974611	0.3014245141920789	chr9:133974611:T:G
chr9:133974718	['C', 'A']	19959	5721.146579804561	762.4436686210706	-0.0037846746644729	0.0143323620963749	-0.2640649628458787	0.791733	0.791733	chr9	133974718	0.1014212529771496	chr9:133974718:C:A
chr9:133975702	['A', 'G']	19959	7866.97078280044	1159.291144185528	0.0146505974567888	0.0126904663634948	1.1544569787389722	0.248327	0.248327	chr9	133975702	0.6049760580792617	chr9:133975702:A:G
chr9:133976005	['G', 'A']	19959	5669.408632877124	737.583597830607	-0.0030916462735195	0.0145388844150431	-0.2126467330822635	0.831605	0.831605	chr9	133976005	0.0800829081502346	chr9:133976005:G:A
chr9:133976068	['G', 'A']	19959	5949.298075959515	870.9375609488143	0.014476821422838	0.0141390012129754	1.0238927916317435	0.305898	0.305898	chr9	133976068	0.5144233624785552	chr9:133976068:G:A
chr9:133976107	['A', 'T']	19959	36884.0	4838.144357583456	-0.0525377662396412	0.0189954510686228	-2.7658077741793923	0.00568342	0.00568342	chr9	133976107	2.2453902487691897	chr9:133976107:A:T
chr9:133977185	['C', 'G']	19959	21440.148419101068	2962.3129551788934	0.005262037641123	0.0101793250403978	0.516933845833596	0.605208	0.605208	chr9	133977185	0.2180953398476413	chr9:133977185:C:G
chr9:133977556	['C', 'T']	19959	7331.734679561056	847.1517148908016	-0.0230846183228552	0.0130340324437443	-1.7711033344814646	0.0765588	0.0765588	chr9	133977556	1.1160048824081017	chr9:133977556:C:T
chr9:133978444	['A', 'G']	19959	5543.833283223091	880.3763603467564	0.0327442974138459	0.014685937983236	2.229636094829188	0.0257827	0.0257827	chr9	133978444	1.58867160468234	chr9:133978444:A:G
chr9:133978446	['T', 'C']	19959	13708.060432952496	1986.10585477292	0.0161538476981272	0.0106639500933179	1.5148090113671164	0.129837	0.129837	chr9	133978446	0.886601527828295	chr9:133978446:T:C
chr9:133978852	['C', 'T']	19959	6336.317466680028	998.6106497720272	0.0308783189326845	0.0138567345732137	2.2283979511576324	0.0258651	0.0258651	chr9	133978852	1.5872858381764436	chr9:133978852:C:T
chr9:133978907	['G', 'A']	19959	3720.0	427.97971592022304	-0.0261229540715275	0.0174503418774396	-1.496988096565607	0.134412	0.134412	chr9	133978907	0.871561956720148	chr9:133978907:G:A
chr9:133978919	['C', 'A']	19959	25459.55118504785	3556.552457770676	0.0124626233009549	0.010485616922199	1.1885445933629692	0.234633	0.234633	chr9	133978919	0.6296109065000631	chr9:133978919:C:A
chr9:133978920	['T', 'G']	19959	6044.0	927.6960134508056	0.0260259335004205	0.0141428634759479	1.840216696193213	0.0657513	0.0657513	chr9	133978920	1.182095656112043	chr9:133978920:T:G
chr9:133979102	['C', 'T']	19959	3576.358370496568	414.58215918131225	-0.0242150123178498	0.0177857108577376	-1.3614868987547433	0.173375	0.173375	chr9	133979102	0.7610135259186588	chr9:133979102:C:T
chr9:133979431	['AGAG', 'A']	19959	3277.4926337943475	467.45998295917616	0.0096794589640473	0.0183787783290979	0.5266649823357689	0.598432	0.598432	chr9	133979431	0.2229851914606985	chr9:133979431:AGAG:A
chr9:133979521	['T', 'C']	19959	3703.3710978604	422.9625693679613	-0.0265194097845204	0.017483104378696	-1.5168593180073626	0.129318	0.129318	chr9	133979521	0.8883410206989015	chr9:133979521:T:C
chr9:133979632	['T', 'C']	19959	15905.390709561034	2229.907416592227	0.0079541253705661	0.0103223486882664	0.7705732106887389	0.440969	0.440969	chr9	133979632	0.3555919402422636	chr9:133979632:T:C
chr9:133979664	['A', 'G']	19959	15916.189776998246	2222.85064928763	0.006972802401882	0.0103204975699463	0.6756265727136193	0.499286	0.499286	chr9	133979664	0.301650611409319	chr9:133979664:A:G
chr9:133980265	['G', 'A']	19959	7674.76905346495	998.7169478071316	-0.0051232761320284	0.0128155477523763	-0.3997703594899793	0.68933	0.68933	chr9	133980265	0.1615728203728636	chr9:133980265:G:A
chr9:133980798	['A', 'G']	19959	5083.25468483816	698.1525266154081	-0.0037014637188508	0.0151393333078861	-0.2444931783701956	0.806851	0.806851	chr9	133980798	0.0932066584035495	chr9:133980798:A:G
chr9:133980973	['G', 'A']	19959	7457.043467336687	1007.7940900792506	0.0009990820256233	0.0129766529364255	0.0769907333206831	0.938632	0.938632	chr9	133980973	0.0275046438306181	chr9:133980973:G:A
chr9:133981707	['C', 'T']	19959	5252.0	634.571940364128	-0.0137095550175316	0.0149514775178205	-0.9169364700706836	0.359187	0.359187	chr9	133981707	0.4446793900738669	chr9:133981707:C:T
chr9:133982134	['A', 'G']	19959	3542.5324714371623	533.331782320751	0.0193953180715425	0.017860360402803	1.0859421441741226	0.277518	0.277518	chr9	133982134	0.5567088430020215	chr9:133982134:A:G
chr9:133982399	['AGGCTGGCAGGGCAGGAGGCCACAAGAGGGGACCTAGGACGGGGCATGGCAGACTCT', 'A']	19959	3149.7343067891006	355.4711533465339	-0.0184564700085141	0.0187613007753649	-0.9837521518096924	0.325249	0.325249	chr9	133982399	0.4877840300320165	chr9:133982399:AGGCTGGCAGGGCAGGAGGCCACAAGAGGGGACCTAGGACGGGGCATGGCAGACTCT:A
chr9:133982574	['G', 'A']	19959	5705.143372588324	736.5496704995887	-0.0059691564633584	0.0144282840853298	-0.4137121523291653	0.679089	0.679089	chr9	133982574	0.1680733042527244	chr9:133982574:G:A
chr9:133982650	['C', 'T']	19959	3390.339730420404	489.11574483912864	0.0121406083219543	0.0182265953468384	0.6660930410165851	0.505359	0.505359	chr9	133982650	0.296399995490987	chr9:133982650:C:T
chr9:133982904	['G', 'A']	19959	3444.5177390258573	504.0039068549495	0.0152622749210393	0.0180938393689812	0.843506710201256	0.398955	0.398955	chr9	133982904	0.399076087656188	chr9:133982904:G:A
chr9:133983699	['A', 'G']	19959	11988.204490777864	1697.6324877208558	0.00823266448215	0.0110229953379103	0.7468627382827867	0.455155	0.455155	chr9	133983699	0.3418406820649827	chr9:133983699:A:G
chr9:133983756	['C', 'T']	19959	3430.171860907906	504.8602310677997	0.0161748874397154	0.0181323255620716	0.8920470451704932	0.372378	0.372378	chr9	133983756	0.4290159849432042	chr9:133983756:C:T
chr9:133984184	['A', 'G']	19959	11885.145736200931	1690.1198055002385	0.0087894878653885	0.0110416413897488	0.796030911993645	0.426024	0.426024	chr9	133984184	0.3705659342917196	chr9:133984184:A:G
chr9:133984279	['CTG', 'C']	19959	7939.81621187791	1072.3789598117633	0.0018962876743093	0.0132280912495092	0.1433530838683709	0.886013	0.886013	chr9	133984279	0.0525599058930334	chr9:133984279:CTG:C
chr9:133984490	['G', 'A']	19959	2120.7437850842025	277.6352467295391	-0.0043847273026768	0.0225333507450151	-0.1945883394038423	0.845717	0.845717	chr9	133984490	0.0727749394430406	chr9:133984490:G:A
chr9:133984669	['CCT', 'C']	19959	2511.629197153453	399.0830617072148	0.0305630931258907	0.0210144324948856	1.4543858433164432	0.145855	0.145855	chr9	133984669	0.8360786784024515	chr9:133984669:CCT:C
chr9:133984729	['G', 'A']	19959	2860.4299458809382	396.1473729757655	0.0054080638252727	0.0195820299640395	0.2761748314758054	0.782417	0.782417	chr9	133984729	0.1065617219653623	chr9:133984729:G:A
chr9:133984824	['C', 'T']	19959	400.2607039005316	98.51876049499757	0.1093535725359454	0.0506909871169287	2.1572586914454783	0.0309974	0.0309974	chr9	133984824	1.5086747323917822	chr9:133984824:C:T
chr9:133984956	['T', 'C']	19959	6474.621980555278	888.9479915354251	-0.0003110005117736	0.0137239223467335	-0.0226611972813818	0.981921	0.981921	chr9	133984956	0.0079234517692634	chr9:133984956:T:C
chr9:133985784	['G', 'A']	19959	4493.450268076364	586.5990677010493	-0.0117571942912561	0.0159940843040151	-0.735096431141397	0.462289	0.462289	chr9	133985784	0.3350864403195147	chr9:133985784:G:A
chr9:133986118	['C', 'T']	19959	4870.488049306008	669.3809588615602	0.0012592683497309	0.0154614830469845	0.0814455085520775	0.935088	0.935088	chr9	133986118	0.0291475162761129	chr9:133986118:C:T
chr9:133986152	['A', 'G']	19959	4208.475992381716	678.361900551982	0.0303874546292435	0.0164413821443734	1.8482299336155643	0.0645839	0.0645839	chr9	133986152	1.1898757329741907	chr9:133986152:A:G
chr9:133986254	['C', 'T']	19959	15713.298230665128	2037.21744645955	-0.0101774462864424	0.0103028693162415	-0.9878263980693864	0.32325	0.32325	chr9	133986254	0.4904614664475684	chr9:133986254:C:T
chr9:133986784	['G', 'A']	19959	7897.582761212729	1000.418844778579	-0.0074136564789432	0.0127095792396057	-0.5833125030481554	0.55969	0.55969	chr9	133986784	0.2520524525780237	chr9:133986784:G:A
chr9:133987379	['G', 'A']	19959	11566.0	1619.9978394418486	0.0027233393263333	0.0111225502403997	0.244848462580239	0.806576	0.806576	chr9	133987379	0.0933547047467432	chr9:133987379:G:A
chr9:133987545	['G', 'A']	19959	32684.637588936766	4428.322942974532	-0.003995231338921	0.0130993235937929	-0.3049952396636882	0.760373	0.760373	chr9	133987545	0.118973312847095	chr9:133987545:G:A
chr9:133987681	['C', 'T']	19959	2391.479278376347	362.2079075403011	0.0213359371361556	0.0215323923282154	0.990876295161946	0.321758	0.321758	chr9	133987681	0.4924706462490218	chr9:133987681:C:T
chr9:133987698	['C', 'T']	19959	23997.40467004059	3411.144360110505	0.0135117146588891	0.010344265992917	1.3062033273449132	0.191498	0.191498	chr9	133987698	0.7178357574316485	chr9:133987698:C:T
chr9:133987769	['C', 'T']	19959	23803.192604469383	3265.399860078604	-0.0008854411981687	0.0103035173248941	-0.0859358188324133	0.931518	0.931518	chr9	133987769	0.0308087486849197	chr9:133987769:C:T
chr9:133987810	['C', 'A']	19959	500.025052610482	102.9685926310578	0.0672516683526081	0.0453820206241401	1.4819011456011455	0.138382	0.138382	chr9	133987810	0.8589203969390068	chr9:133987810:C:A
chr9:133988257	['G', 'C']	19959	24911.48132738484	3360.491139420017	-0.0061536203153548	0.010429770020407	-0.5900053695637241	0.555194	0.555194	chr9	133988257	0.2555552359627326	chr9:133988257:G:C
chr9:133988975	['G', 'C']	19959	5128.027712352794	605.3234505418644	-0.01740248848463	0.0151312126721435	-1.1501053393207443	0.250114	0.250114	chr9	133988975	0.6018619981832214	chr9:133988975:G:C
chr9:133989206	['C', 'T']	19959	26191.24901027311	3604.934114481865	0.0029235780894324	0.0106558678258968	0.274363208816019	0.783808	0.783808	chr9	133989206	0.1057903081733991	chr9:133989206:C:T
chr9:133990287	['C', 'T']	19959	7228.0	1030.3306381333	0.0131189329440533	0.0131149181103985	1.0003061272377798	0.317175	0.317175	chr9	133990287	0.4987010514613996	chr9:133990287:C:T
chr9:133991561	['C', 'G']	19959	18914.790729140565	2518.234341179189	-0.0106991577338036	0.0101064120578519	-1.0586504560232275	0.289772	0.289772	chr9	133991561	0.5379435817115752	chr9:133991561:C:G
chr9:133993927	['C', 'T']	19959	6266.627950092699	906.0991932644888	0.0109924524796775	0.0138573873765492	0.7932557689972645	0.427638	0.427638	chr9	133993927	0.3689237102521927	chr9:133993927:C:T
chr9:133995567	['C', 'T']	19959	1485.1488199629202	235.9093331541771	0.0240114135711821	0.0266769633220282	0.9000804657310812	0.368088	0.368088	chr9	133995567	0.4340483407134318	chr9:133995567:C:T
chr9:133997304	['CT', 'C']	19959	3052.0	455.2134180769202	0.0113963846132025	0.0190082796435033	0.5995484508298239	0.548814	0.548814	chr9	133997304	0.2605748185017504	chr9:133997304:CT:C
chr9:133997514	['G', 'C']	19959	9166.918574936111	1241.724483417384	-4.971955882448021e-06	0.0119828727521462	-0.0004149218626691	0.999669	0.999669	chr9	133997514	0.0001437752696299	chr9:133997514:G:C
chr9:133999736	['G', 'T']	19959	17242.0	2398.20751358416	0.0017733775376485	0.0101571524085248	0.1745939675139807	0.8614	0.8614	chr9	133999736	0.0647951325734186	chr9:133999736:G:T
chr9:133999968	['A', 'C']	19959	19004.760950185428	2687.028122738901	0.0077392236797358	0.0100953147966683	0.7666153889812206	0.443319	0.443319	chr9	133999968	0.3532836550793525	chr9:133999968:A:C
chr9:134000286	['G', 'A']	19959	5310.064194437484	662.345556580749	-0.0083159841638954	0.0148883728250805	-0.5585556099110118	0.576471	0.576471	chr9	134000286	0.2392225354755456	chr9:134000286:G:A
chr9:134000396	['A', 'C']	19959	19002.760449032776	2688.369377609813	0.0078085735028445	0.0100944998371542	0.7735473405134932	0.439208	0.439208	chr9	134000396	0.357329757983709	chr9:134000396:A:C
chr9:134000489	['C', 'A']	19959	5340.5351505737335	660.9021557201006	-0.0096360135668946	0.0148556267867034	-0.6486440259470828	0.516576	0.516576	chr9	134000489	0.2868657749139376	chr9:134000489:C:A
chr9:134000730	['T', 'C']	19959	19011.952550355745	2693.0090279958663	0.0080444125215657	0.0100946227158893	0.7969007607291299	0.425518	0.425518	chr9	134000730	0.3710820639334929	chr9:134000730:T:C
chr9:134000757	['G', 'T']	19959	18958.89978453676	2685.703695207017	0.0082258823732099	0.0100936335693004	0.8149574993715601	0.415106	0.415106	chr9	134000757	0.3818409892231205	chr9:134000757:G:T
chr9:134001307	['T', 'G']	19959	9656.483816013628	1265.2587217886205	-0.0050359856387891	0.0117611323865536	-0.4281888404339948	0.668518	0.668518	chr9	134001307	0.1748868947663469	chr9:134001307:T:G
chr9:134001388	['T', 'C']	19959	9653.0	1261.5912207015094	-0.0055750810883154	0.0117642331235608	-0.4739009359777107	0.635576	0.635576	chr9	134001388	0.1968325105589879	chr9:134001388:T:C
chr9:134001435	['G', 'A']	19959	6086.304940374787	762.5330453070599	-0.0092828212876635	0.0140511476492918	-0.6606450604147851	0.508848	0.508848	chr9	134001435	0.2934119281145856	chr9:134001435:G:A
chr9:134001803	['C', 'T']	19959	11919.194367890968	1644.95374599636	-0.0001963615709635	0.0110760337056332	-0.0177285096978067	0.985856	0.985856	chr9	134001803	0.0061865160654193	chr9:134001803:C:T
chr9:134002028	['C', 'A']	19959	2212.538082549895	361.2681692296948	0.0243611993217239	0.0221895585590697	1.0978676865911163	0.272276	0.272276	chr9	134002028	0.5649906382300951	chr9:134002028:C:A
chr9:134002400	['C', 'T']	19959	5615.844107035478	705.0910382487301	-0.0062237260424355	0.0145433396799312	-0.4279433871041209	0.668697	0.668697	chr9	134002400	0.174770625187072	chr9:134002400:C:T
chr9:134003054	['C', 'A']	19959	1438.21617558629	260.63188861121625	0.0492171910258611	0.0272217255402654	1.8080114338476008	0.0706198	0.0706198	chr9	134003054	1.151073516722219	chr9:134003054:C:A
chr9:134004577	['G', 'A']	19959	2606.0	419.6270853915036	0.0314261307411651	0.0204056943161115	1.5400667212951589	0.12356	0.12356	chr9	134004577	0.9081221003705868	chr9:134004577:G:A
chr9:134004963	['AC', 'A']	19959	3247.16269165247	493.3259141292978	0.0129082338060845	0.0183891098193219	0.7019499003981953	0.482719	0.482719	chr9	134004963	0.3163056068519914	chr9:134004963:AC:A
chr9:134005120	['C', 'T']	19959	26658.006915213467	3519.467176265526	-0.0102702434116902	0.0107147000509855	-0.9585189844624328	0.337813	0.337813	chr9	134005120	0.4713236415630278	chr9:134005120:C:T
chr9:134005886	['C', 'T']	19959	5094.786838412189	647.3042951338253	-0.0038181129148051	0.0151276825599194	-0.2523924533504694	0.80074	0.80074	chr9	134005886	0.0965084762944088	chr9:134005886:C:T
chr9:134006190	['C', 'T']	19959	25981.810554803786	3437.6958737231384	-0.0097056870194424	0.0106212936729688	-0.9137951852459716	0.360836	0.360836	chr9	134006190	0.4426901401395092	chr9:134006190:C:T
chr9:134006709	['G', 'A']	19959	5086.509695846069	652.5504906596436	-0.0028636748553362	0.0151362551282261	-0.1891930884539633	0.849943	0.849943	chr9	134006709	0.070610198539259	chr9:134006709:G:A
chr9:134007169	['A', 'G']	19959	4217.211293716806	619.8040930305389	0.0085557653770951	0.0163530621065668	0.5231904166534911	0.600848	0.600848	chr9	134007169	0.2212353800943663	chr9:134007169:A:G
chr9:134007224	['T', 'A']	19959	2554.0	399.0214343351686	0.0277191177200556	0.020603691689226	1.3453471415780467	0.178528	0.178528	chr9	134007224	0.7482936602697249	chr9:134007224:T:A
chr9:134008147	['T', 'C']	19959	6891.704084704942	1032.9842875460088	0.0171578787764791	0.0132797180524983	1.292036375218916	0.19636	0.19636	chr9	134008147	0.7069469765721682	chr9:134008147:T:C
chr9:134008464	['C', 'A']	19959	2495.0001504890897	387.7799524588283	0.0258740397276066	0.0208421644624605	1.241427672937193	0.214462	0.214462	chr9	134008464	0.6686496482452524	chr9:134008464:C:A
chr9:134008483	['G', 'A']	19959	2494.0	389.2359732697242	0.0266412541906122	0.0208338776997312	1.2787467880238097	0.201001	0.201001	chr9	134008483	0.6968017819158216	chr9:134008483:G:A
chr9:134008538	['T', 'C']	19959	6781.339763503357	1013.8944448572051	0.0161086796804776	0.0133417191938929	1.2073915997161224	0.227296	0.227296	chr9	134008538	0.6434082070080389	chr9:134008538:T:C
chr9:134008878	['T', 'C']	19959	4265.213698767411	619.0992287641326	0.0069888768058285	0.016281494266816	0.4292527879380755	0.667744	0.667744	chr9	134008878	0.1753900056332064	chr9:134008878:T:C
chr9:134008944	['T', 'C']	19959	6792.020895971136	1012.8451656124194	0.0162230942653325	0.0133314285395405	1.216905916512657	0.223654	0.223654	chr9	134008944	0.6504233301656233	chr9:134008944:T:C
chr9:134009216	['G', 'A']	19959	6588.990378833434	1002.6468715242702	0.0193212377743569	0.0135072063036025	1.430439229258217	0.152607	0.152607	chr9	134009216	0.8164255450728206	chr9:134009216:G:A
chr9:134009219	['G', 'A']	19959	3368.0	508.7009973147133	0.0099458537177852	0.0181187400933191	0.5489263418184668	0.583062	0.583062	chr9	134009219	0.2342852620056118	chr9:134009219:G:A
chr9:134009256	['A', 'G']	19959	6629.328589325983	1006.0075534292704	0.0191911386169448	0.0134713024604855	1.4245941454612037	0.15429	0.15429	chr9	134009256	0.8116622209592474	chr9:134009256:A:G
chr9:134009733	['A', 'G']	19959	4085.818842395389	531.2031674867657	-0.0123108577073306	0.0166335465972802	-0.7401222364293387	0.459235	0.459235	chr9	134009733	0.3379650201579573	chr9:134009733:A:G
chr9:134010141	['T', 'C']	19959	4249.638755261575	733.322310238656	0.0449621241822859	0.0165136274883471	2.722728498872436	0.00648015	0.00648015	chr9	134010141	2.1884149411327534	chr9:134010141:T:C
chr9:134010211	['G', 'A']	19959	1564.0	224.1955229448664	0.004412380893298	0.0260386063663495	0.169455339937098	0.86544	0.86544	chr9	134010211	0.0627630359020108	chr9:134010211:G:A
chr9:134010899	['G', 'A']	19959	2350.117747269265	405.8660224410857	0.0430215393074804	0.0217614721945804	1.9769590459139383	0.04806	0.04806	chr9	134010899	1.3182162335321188	chr9:134010899:G:A
chr9:134011524	['T', 'A']	19959	21708.964457589736	2885.458060113818	-0.0030034757349437	0.0101445507765706	-0.2960678891647356	0.767181	0.767181	chr9	134011524	0.1151021614387155	chr9:134011524:T:A
chr9:134011702	['T', 'C']	19959	7056.414181909296	1170.192491829426	0.0440222062844155	0.0132443282335057	3.323853464537915	0.000889427	0.000889427	chr9	134011702	3.0508896909731766	chr9:134011702:T:C
chr9:134011741	['A', 'C']	19959	7087.775583842838	1175.8336141103855	0.0442024104737015	0.0132297000572419	3.3411498584584423	0.000835853	0.000835853	chr9	134011741	3.0778700944537327	chr9:134011741:A:C
chr9:134015772	['A', 'G']	19959	4134.035631953493	530.7514648851095	-0.0055467834978038	0.0165899469634419	-0.3343460657244331	0.738122	0.738122	chr9	134015772	0.131871850171749	chr9:134015772:A:G
chr9:134016201	['T', 'C']	19959	21471.22730006013	2860.2954567622555	-0.0013728324607261	0.0101342675889407	-0.1354643982584689	0.892246	0.892246	chr9	134016201	0.04951539033988	chr9:134016201:T:C
chr9:134017699	['C', 'T']	19959	20013.037904236644	2760.666798581339	0.0050294713238946	0.0101227262785261	0.4968494835787416	0.619301	0.619301	chr9	134017699	0.2080982187242713	chr9:134017699:C:T
chr9:134017911	['G', 'A']	19959	9109.518246325388	1364.8144402989185	0.0249294671441004	0.0120829182264736	2.06319919384045	0.0391066	0.0391066	chr9	134017911	1.4077499407705958	chr9:134017911:G:A
chr9:134018215	['C', 'T']	19959	6870.7212087801945	1122.1728142051554	0.036094806081526	0.013352048681342	2.7033159437146432	0.00687096	0.00687096	chr9	134018215	2.1629825797417057	chr9:134018215:C:T
chr9:134018311	['G', 'A']	19959	17779.465158371055	2332.0467089096346	-0.0051360796272709	0.0102205914122874	-0.50252274257791	0.615305	0.615305	chr9	134018311	0.2109095557983897	chr9:134018311:G:A
chr9:134018363	['C', 'T']	19959	28317.9660250289	3866.9485153144265	0.0076901305875422	0.0112245413260414	0.6851175797892767	0.493278	0.493278	chr9	134018363	0.3069082534648031	chr9:134018363:C:T
chr9:134018438	['G', 'A']	19959	7239.705492851771	928.0653443441064	-0.0118632776597411	0.0131276158631139	-0.9036886654396012	0.366171	0.366171	chr9	134018438	0.4363160539138773	chr9:134018438:G:A
chr9:134019389	['C', 'T']	19959	3886.310149433359	720.3379820908083	0.059706348428935	0.0171172276034141	3.4880852093727017	0.000487541	0.000487541	chr9	134019389	3.3119888562217894	chr9:134019389:C:T
chr9:134019616	['G', 'A']	19959	3964.9932845544754	747.4150112835152	0.0623532233180242	0.0169541184777118	3.677762627410835	0.000235907	0.000235907	chr9	134019616	3.627259172228989	chr9:134019616:G:A
chr9:134019632	['C', 'T']	19959	19250.68060150377	2470.6763323921778	-0.0127662132877009	0.0101493025693218	-1.257841432995517	0.208464	0.208464	chr9	134019632	0.6809689332621837	chr9:134019632:C:T
chr9:134019933	['C', 'T']	19959	23219.653470308192	3216.7359750980336	0.010077686812909	0.0103486477165075	0.9738167815717316	0.330159	0.330159	chr9	134019933	0.4812768595387444	chr9:134019933:C:T
chr9:134020857	['G', 'A']	19959	4097.61590499098	752.5392663296304	0.0568182897156958	0.0166946524904443	3.403382595008631	0.000666879	0.000666879	chr9	134020857	3.175952958286424	chr9:134020857:G:A
chr9:134021078	['G', 'A']	19959	17306.601322910403	2176.8625915812217	-0.0202930285333697	0.0102318312766255	-1.983323217978463	0.047345	0.047345	chr9	134021078	1.3247258791119785	chr9:134021078:G:A
chr9:134021492	['C', 'T']	19959	10749.309960878722	1363.325404247301	-0.0160732377607748	0.0113773765432844	-1.412736732376335	0.157749	0.157749	chr9	134021492	0.8020333851479069	chr9:134021492:C:T
chr9:134022604	['T', 'C']	19959	4185.419401713684	779.0564985596941	0.0587735627678122	0.016534264712732	3.55465234099913	0.000379354	0.000379354	chr9	134022604	3.4209553322700894	chr9:134022604:T:C
chr9:134022635	['T', 'C']	19959	16558.31846654974	2101.0013280512203	-0.0159401948074465	0.0102988411757451	-1.54776586369613	0.121695	0.121695	chr9	134022635	0.914727264966466	chr9:134022635:T:C
chr9:134023111	['C', 'G']	19959	4189.209890770619	775.9885628603341	0.0583783820036101	0.0165291757718313	3.5318386596806173	0.000413613	0.000413613	chr9	134023111	3.3834058196734498	chr9:134023111:C:G
chr9:134024865	['G', 'C']	19959	7869.0	1244.5245459889038	0.0274655885426352	0.0126756643267477	2.1667967717225176	0.0302622	0.0302622	chr9	134024865	1.519099502845225	chr9:134024865:G:C
chr9:134025527	['G', 'A']	19959	5535.941559743384	933.3530533646704	0.0377775078260905	0.0146474909628635	2.579111188521602	0.00991258	0.00991258	chr9	134025527	2.003813294663661	chr9:134025527:G:A
chr9:134025582	['G', 'A']	19959	4158.334255950886	760.4224824184532	0.056126851728116	0.0166370119454456	3.3736137181461108	0.000743296	0.000743296	chr9	134025582	3.128838204318808	chr9:134025582:G:A
chr9:134027401	['C', 'T']	19959	5987.900030066146	998.7958580743108	0.0371835050422042	0.0141762732782038	2.622939351724709	0.00872411	0.00872411	chr9	134027401	2.0592788671543376	chr9:134027401:C:T
chr9:134027523	['T', 'C']	19959	1698.6808681269108	234.04414844191515	0.0115489607693731	0.0249768847236551	0.4623859579427572	0.64381	0.64381	chr9	134027523	0.1912422819046917	chr9:134027523:T:C
chr9:134028614	['G', 'C']	19959	5982.299729431807	1003.6910532953672	0.037994583134386	0.0141790226846474	2.6796334260417884	0.00737633	0.00737633	chr9	134028614	2.1321596621858343	chr9:134028614:G:C
chr9:134028745	['C', 'A']	19959	5979.299579116144	1000.7895117219548	0.0375889911928287	0.0141839635715088	2.6501048880535256	0.00805303	0.00805303	chr9	134028745	2.094040683024773	chr9:134028745:C:A
chr9:134029262	['C', 'T']	19959	4306.0	619.4197544924757	0.0033244515862892	0.0162486534893997	0.2045985895667008	0.837888	0.837888	chr9	134029262	0.0768140293801461	chr9:134029262:C:T
chr9:134030241	['C', 'T']	19959	2435.38563221313	392.88626179780687	0.0162968713769445	0.0212158792315085	0.7681449917353165	0.44241	0.44241	chr9	134030241	0.3541750650312608	chr9:134030241:C:T
chr9:134032587	['C', 'T']	19959	5196.0413430218	804.4173225191315	0.0313911155814732	0.0149343029134933	2.101947159054274	0.0355704	0.0355704	chr9	134032587	1.448911251012814	chr9:134032587:C:T
chr9:134032854	['TTA', 'T']	19959	12710.652496863242	1873.547267886304	0.0169485950890541	0.0108480275524921	1.5623665230422974	0.118218	0.118218	chr9	134032854	0.9273163922744864	chr9:134032854:TTA:T
chr9:134032976	['G', 'A']	19959	5765.021902566158	760.4435578869834	-0.00705513898597	0.0144104668272692	-0.4895843466097449	0.624433	0.624433	chr9	134032976	0.2045141534328179	chr9:134032976:G:A
chr9:134033505	['A', 'G']	19959	4200.420904945633	780.5212562129029	0.0589295938324998	0.016516168521436	3.567994220694465	0.000360568	0.000360568	chr9	134033505	3.443012819044823	chr9:134033505:A:G
chr9:134035519	['G', 'A']	19959	5475.0	776.3922181398563	0.0010183034729136	0.0146295130662831	0.0696061084398325	0.944508	0.944508	chr9	134035519	0.0247943592443802	chr9:134035519:G:A
chr9:134037716	['A', 'T']	19959	6005.407097388603	981.6423997779268	0.0391476129984401	0.014015303491731	2.793204800847656	0.00522384	0.00522384	chr9	134037716	2.2820101334522107	chr9:134037716:A:T
chr9:134037901	['A', 'G']	19959	6061.911154539988	997.603323690358	0.0410062835768356	0.0139583034301884	2.937769893162585	0.00330961	0.00330961	chr9	134037901	2.480223179888028	chr9:134037901:A:G
chr9:134038284	['A', 'AG']	19959	6982.098932491355	929.539638615834	-0.0089818108209026	0.013230680096363	-0.6788623680328962	0.497233	0.497233	chr9	134038284	0.303440056131934	chr9:134038284:A:AG
chr9:134038286	['C', 'G']	19959	6981.399148083187	929.5840551488258	-0.0089600672291262	0.0132303911501544	-0.6772337361334673	0.498266	0.498266	chr9	134038286	0.3025387466161492	chr9:134038286:C:G
chr9:134038561	['G', 'A']	19959	19173.842645953395	2569.072020731752	-0.0048646548473785	0.0100616528312835	-0.4834846648905824	0.628757	0.628757	chr9	134038561	0.2015171668752597	chr9:134038561:G:A
chr9:134039437	['T', 'G']	19959	13193.644149336007	1622.801903394137	-0.0207691103758227	0.0107549756677425	-1.931116444839176	0.0534828	0.0534828	chr9	134039437	1.2717858640742763	chr9:134039437:T:G
chr9:134039713	['C', 'T']	19959	4191.0	779.305386551405	0.0581512439652985	0.0165296053678727	3.5180055827783	0.00043577	0.00043577	chr9	134039713	3.360742671480592	chr9:134039713:C:T
chr9:134040282	['G', 'A']	19959	11525.0	1363.3852789883722	-0.0228042186436702	0.0111554128991145	-2.0442290079177843	0.040944	0.040944	chr9	134040282	1.3878097314568898	chr9:134040282:G:A
chr9:134040352	['C', 'T']	19959	4859.217299789516	856.456490082248	0.0490663845788803	0.0155217524818915	3.161136903588921	0.0015739	0.0015739	chr9	134040352	2.8030228646248814	chr9:134040352:C:T
chr9:134040437	['C', 'A']	19959	6808.36447005763	917.9494071855067	-0.0074478089416977	0.0133489233017846	-0.5579333084266097	0.576896	0.576896	chr9	134040437	0.2389024722811541	chr9:134040437:C:A
chr9:134040643	['C', 'T']	19959	22716.0	3162.568887079476	0.0163293284062361	0.0101843919699509	1.6033680218137525	0.108869	0.108869	chr9	134040643	0.9630957662088016	chr9:134040643:C:T
chr9:134041630	['G', 'A']	19959	15096.756388415672	2061.387712514159	0.0067728059126474	0.0104514540994238	0.6480252267501017	0.516976	0.516976	chr9	134041630	0.2865296180462919	chr9:134041630:G:A
chr9:134041883	['G', 'A']	19959	3280.0	558.019738281956	0.042393724511907	0.0184705444354078	2.2952070882458004	0.0217316	0.0217316	chr9	134041883	1.6629082973522644	chr9:134041883:G:A
chr9:134041986	['G', 'A']	19959	20518.08403487673	2744.2766848636184	-0.004463066180279	0.0100479890311411	-0.4441750649256249	0.656921	0.656921	chr9	134041986	0.1824868546821815	chr9:134041986:G:A
chr9:134042598	['C', 'T']	19959	24533.354563691075	3295.595668398628	-0.0045142950853729	0.0103434664480112	-0.436439283490005	0.662523	0.662523	chr9	134042598	0.1787990402595353	chr9:134042598:C:T
chr9:134043322	['C', 'T']	19959	6291.6304554792805	915.3204469695085	0.0134977260189583	0.0138336171476082	0.9757192117530902	0.329215	0.329215	chr9	134043322	0.4825203852798822	chr9:134043322:C:T
chr9:134044187	['G', 'A']	19959	12727.739248120302	1797.039376870952	0.0099377454541424	0.0108456148100875	0.916291572968212	0.359525	0.359525	chr9	134044187	0.4442709050459136	chr9:134044187:G:A
chr9:134044378	['A', 'G']	19959	1303.1305807486096	252.8077922053176	0.0585188436292802	0.0283142225166579	2.0667649833878468	0.0387692	0.0387692	chr9	134044378	1.4115131605396083	chr9:134044378:A:G
chr9:134044975	['C', 'T']	19959	15546.778935765107	2144.8703337011343	0.0054315525033344	0.0102907937145146	0.5278069558107592	0.597639	0.597639	chr9	134044975	0.2235610696060791	chr9:134044975:C:T
chr9:134045783	['C', 'T']	19959	12829.0	1804.0110603557755	0.0085273123960871	0.0108324480281517	0.7872008593003291	0.431174	0.431174	chr9	134045783	0.3653474351983325	chr9:134045783:C:T
chr9:134046018	['G', 'A']	19959	12834.215144833115	1803.950223023265	0.008497655297129	0.0108341847990154	0.7843373040767492	0.432852	0.432852	chr9	134046018	0.3636605714770435	chr9:134046018:G:A
chr9:134046024	['G', 'A']	19959	3012.150916925544	551.5160461917774	0.0559516550810462	0.0191836076372641	2.916638837648038	0.0035422	0.0035422	chr9	134046024	2.450726921281399	chr9:134046024:G:A
chr9:134047504	['C', 'T']	19959	2951.295735832039	528.6131790443909	0.052069815128106	0.019396256423504	2.6845291169180845	0.00726921	0.00726921	chr9	134047504	2.1385127846407235	chr9:134047504:C:T
chr9:134048233	['T', 'C']	19959	33104.975947083585	4563.284234773094	0.0184269006608513	0.0134130159183295	1.373807410134366	0.169517	0.169517	chr9	134048233	0.7707867420863984	chr9:134048233:T:C
chr9:134051001	['C', 'A']	19959	6628.328388874968	1005.5708065001144	0.0214580114893459	0.0135654043039926	1.581818794964356	0.113707	0.113707	chr9	134051001	0.94421279856824	chr9:134051001:C:A
chr9:134051234	['G', 'A']	19959	31189.12531943679	4369.394132356038	0.024080827306721	0.0122440586175026	1.9667357090481352	0.0492275	0.0492275	chr9	134051234	1.3077922191485043	chr9:134051234:G:A
chr9:134052903	['G', 'A']	19959	1183.11855489302	205.95222927419383	0.0353508179236881	0.0297525977974134	1.188159036208979	0.234785	0.234785	chr9	134052903	0.6293296528474276	chr9:134052903:G:A
chr9:134053015	['A', 'T']	19959	2878.0093724939857	519.6486697039459	0.0529364502591018	0.0196398365518232	2.6953610392540366	0.00703713	0.00703713	chr9	134053015	2.152604425985372	chr9:134053015:A:T
chr9:134053017	['T', 'C']	19959	17279.597263980755	2339.4859736057874	0.0012545206254799	0.0101318582184697	0.123819401972386	0.90146	0.90146	chr9	134053017	0.0450535392296377	chr9:134053017:T:C
chr9:134053634	['G', 'A']	19959	6860.343721815813	1029.4464232078938	0.0199343904019325	0.0133882907702703	1.4889421468346251	0.136518	0.136518	chr9	134053634	0.8648100827969017	chr9:134053634:G:A
chr9:134053680	['G', 'C']	19959	6836.34251929051	1024.441840429571	0.0196323368784147	0.0133948852881479	1.465659201709315	0.142757	0.142757	chr9	134053680	0.8454025872023361	chr9:134053680:G:C
chr9:134054278	['A', 'G']	19959	6840.455429660081	1027.9782338682269	0.0200108386415539	0.013394151333108	1.4939982492276818	0.135192	0.135192	chr9	134054278	0.8690490070530432	chr9:134054278:A:G
chr9:134054401	['A', 'G']	19959	6844.743521627991	1026.0026255520738	0.0196626952812455	0.013389146473933	1.4685547969414068	0.141969	0.141969	chr9	134054401	0.8478064767346887	chr9:134054401:A:G
chr9:134054446	['A', 'G']	19959	2979.2985418650096	540.2393017993935	0.0552777424800442	0.0193010376458165	2.8639777557257724	0.00418794	0.00418794	chr9	134054446	2.377999549021747	chr9:134054446:A:G
chr9:134054650	['A', 'G']	19959	6842.714192643079	1026.1788665762958	0.0197439772158841	0.0133889890129128	1.4746428723514695	0.140324	0.140324	chr9	134054650	0.852868044038127	chr9:134054650:A:G
chr9:134054883	['AC', 'A']	19959	6841.685573984066	1026.0265936693115	0.0197231033353837	0.0133884751492968	1.4731403774850031	0.140729	0.140729	chr9	134054883	0.851616398356237	chr9:134054883:AC:A
chr9:134054892	['A', 'T']	19959	6841.685573984066	1026.80861896551	0.0198406851807535	0.0133884745274458	1.4819227642462864	0.138377	0.138377	chr9	134054892	0.8589360890929006	chr9:134054892:A:T
chr9:134054917	['A', 'G']	19959	6840.028111846061	1028.0436598623885	0.0199977881997048	0.0133917189095976	1.4932950978662396	0.135376	0.135376	chr9	134054917	0.8684583222936565	chr9:134054917:A:G
chr9:134055513	['G', 'A']	19959	5615.844107035478	902.0988057279586	0.0291104953305209	0.0145087325884424	2.006412011047068	0.0448258	0.0448258	chr9	134055513	1.3484719509016372	chr9:134055513:G:A
chr9:134055514	['G', 'A']	19959	5615.844107035478	902.0988057279586	0.0291104953305209	0.0145087325884424	2.006412011047068	0.0448258	0.0448258	chr9	134055514	1.3484719509016372	chr9:134055514:G:A
chr9:134055893	['G', 'A']	19959	6105.529517891149	983.6706433601609	0.0357743370101978	0.0139193303310648	2.570119119190496	0.0101735	0.0101735	chr9	134055893	1.992529610578948	chr9:134055893:G:A
chr9:134056342	['A', 'G']	19959	11942.0	1724.9291303481546	0.0143042326561002	0.0110210298718819	1.2979034466275057	0.194336	0.194336	chr9	134056342	0.7114467405575305	chr9:134056342:A:G
chr9:134056392	['T', 'C']	19959	7098.355646858403	1049.813408381492	0.0182450822922989	0.0131962231789438	1.3825987970111926	0.166803	0.166803	chr9	134056392	0.7777961427166897	chr9:134056392:T:C
chr9:134056517	['G', 'A']	19959	7118.713333667385	1072.341579835263	0.021969191987618	0.013182855769879	1.6664971817270795	0.0956301	0.0956301	chr9	134056517	1.019405390083599	chr9:134056517:G:A
chr9:134057578	['G', 'A']	19959	1880.1884050709025	363.4592108139088	0.0631131879975142	0.0241828609537595	2.609831323026425	0.00906545	0.00906545	chr9	134057578	2.042610633083504	chr9:134057578:G:A
chr9:134057996	['G', 'A']	19959	2913.145956508668	552.7549578056444	0.0616504465758975	0.0195771511881513	3.149102031413543	0.00164015	0.00164015	chr9	134057996	2.785116431712477	chr9:134057996:G:A
chr9:134058209	['T', 'C']	19959	6063.037746252947	828.3761547432704	-0.0011505150965941	0.0141154508432649	-0.0815074990780836	0.935039	0.935039	chr9	134058209	0.0291702745482711	chr9:134058209:T:C
chr9:134059455	['C', 'T']	19959	16213.81235594749	2184.126799900408	0.0007814918943469	0.0102991256125165	0.0758794410078027	0.939516	0.939516	chr9	134059455	0.0270958194457954	chr9:134059455:C:T
chr9:134059529	['AC', 'A']	19959	12734.276043493512	1776.3998550625724	0.0114593493503635	0.0108077018967148	1.060294728692205	0.289023	0.289023	chr9	134059529	0.539067595390069	chr9:134059529:AC:A
chr9:134061966	['G', 'T']	19959	16561.489326518342	2458.853568493684	0.0267529076181575	0.0102818264935792	2.6019606180734542	0.0092761	0.0092761	chr9	134061966	2.0326345781437856	chr9:134061966:G:T
chr9:134061975	['A', 'G']	19959	31703.176830184897	4432.2594877665	0.0233435809053403	0.0125061218054674	1.866572329012104	0.061976	0.061976	chr9	134061975	1.2077764570413323	chr9:134061975:A:G
chr9:134062169	['C', 'A']	19959	16560.489176187613	2469.6893339906123	0.0278534015255748	0.0102813141272257	2.709128539494468	0.00675178	0.00675178	chr9	134062169	2.170581717203287	chr9:134062169:C:A
chr9:134062205	['A', 'G']	19959	31784.5924942379	4441.510404719312	0.0235794140726401	0.0125410987754612	1.880171306742049	0.0600993	0.0600993	chr9	134062205	1.22113058636511	chr9:134062205:A:G
chr9:134062535	['T', 'C']	19959	12912.528668805133	1709.7879508256683	-0.0074589992610847	0.0107678048655703	-0.6927130788685235	0.488498	0.488498	chr9	134062535	0.3111372100224689	chr9:134062535:T:C
chr9:134062606	['G', 'A']	19959	5259.26350335705	828.4524877981362	0.0312363586819384	0.0148862537483223	2.0983357673490386	0.035888	0.035888	chr9	134062606	1.4450507437611075	chr9:134062606:G:A
chr9:134062736	['C', 'T']	19959	16571.830293616593	2466.2718652530816	0.0274099926732561	0.0102809393900795	2.6660980707370903	0.00767992	0.00767992	chr9	134062736	2.114643303892904	chr9:134062736:C:T
chr9:134063256	['T', 'C']	19959	31783.59244413268	4442.076499297955	0.0237382180952217	0.0125389469080069	1.8931588329848743	0.0583512	0.0583512	chr9	134063256	1.2339502082043958	chr9:134063256:T:C
chr9:134063522	['T', 'C']	19959	16573.660770656912	2463.416625363193	0.02712087609425	0.0102784130465326	2.6386248510804022	0.00833077	0.00833077	chr9	134063522	2.079314855580458	chr9:134063522:T:C
chr9:134063924	['A', 'G']	19959	31780.59229381701	4439.380193696594	0.0234117570068778	0.0125384231515179	1.8672010606089209	0.0618882	0.0618882	chr9	134063924	1.208392148450109	chr9:134063924:A:G
chr9:134064107	['A', 'G']	19959	16529.969177567284	2443.9264536820583	0.0259341617426142	0.010281869995354	2.5223195541601644	0.0116661	0.0116661	chr9	134064107	1.9330743051851005	chr9:134064107:A:G
chr9:134064423	['C', 'T']	19959	16569.98120583371	2462.1995361041672	0.0270849426582272	0.0102818738970467	2.6342418638305776	0.00843905	0.00843905	chr9	134064423	2.0737064399832765	chr9:134064423:C:T
chr9:134064464	['C', 'T']	19959	2655.0	451.35426954232463	0.039573179386481	0.0203066410807413	1.948780166504836	0.0513357	0.0513357	chr9	134064464	1.2895805116770744	chr9:134064464:C:T
chr9:134065012	['T', 'C']	19959	2039.0	394.5336897874831	0.0665243216493884	0.0229565282273906	2.897838949794457	0.00376153	0.00376153	chr9	134065012	2.424635470124868	chr9:134065012:T:C
chr9:134065124	['G', 'A']	19959	12906.699909747294	1704.5443364134724	-0.0079141784953317	0.0107702891962901	-0.734815783596399	0.46246	0.46246	chr9	134065124	0.3349258251531248	chr9:134065124:G:A
chr9:134065237	['A', 'G']	19959	16578.153052019647	2463.14788494978	0.0271451846240106	0.0102824855419494	2.6399438650573885	0.00829843	0.00829843	chr9	134065237	2.081004065073591	chr9:134065237:A:G
chr9:134065464	['G', 'A']	19959	16575.491431148526	2462.49128641282	0.0270042279118638	0.0102813598374897	2.626522983214372	0.00863281	0.00863281	chr9	134065464	2.063847817395295	chr9:134065464:G:A
chr9:134066656	['C', 'A']	19959	1112.0	228.6335908308548	0.0806060126384043	0.0309465260103689	2.604686956183597	0.00920265	0.00920265	chr9	134066656	2.036087094974328	chr9:134066656:C:A
chr9:134066873	['G', 'A']	19959	16525.82798877643	2462.2683512203203	0.0275073699990063	0.0102890849581183	2.673451537330579	0.00751362	0.00751362	chr9	134066873	2.124150773083691	chr9:134066873:G:A
chr9:134067044	['A', 'G']	19959	16974.10269132461	2540.401978167209	0.028902742719724	0.0102440796040095	2.821409422512824	0.00478604	0.00478604	chr9	134067044	2.3200236760304205	chr9:134067044:A:G
chr9:134067288	['G', 'A']	19959	16539.458045112777	2469.163563596246	0.0279675882609119	0.0102891155245106	2.7181722466122324	0.00657004	0.00657004	chr9	134067288	2.1824319863418333	chr9:134067288:G:A
chr9:134067384	['TCCCCAGGCGCGGG', 'T']	19959	2084.261221561804	401.6337040676362	0.0669597674312234	0.022988317150735	2.912773779488349	0.00358631	0.00358631	chr9	134067384	2.4453521728133034	chr9:134067384:TCCCCAGGCGCGGG:T
chr9:134067584	['G', 'T']	19959	16987.023426503103	2543.8001847002	0.0294771183393775	0.0102713845033369	2.869829118927542	0.00411125	0.00411125	chr9	134067584	2.386026113509289	chr9:134067584:G:T
chr9:134068323	['T', 'C']	19959	16995.576221809217	2542.7281047111865	0.0289415744369172	0.0102615541776657	2.820388991358496	0.00480128	0.00480128	chr9	134068323	2.3186429662014088	chr9:134068323:T:C
chr9:134068760	['C', 'T']	19959	12876.87099684258	1694.4069883414077	-0.0083537917258421	0.0107746770546836	-0.7753171332602283	0.438161	0.438161	chr9	134068760	0.3583662809025633	chr9:134068760:C:T
chr9:134068860	['C', 'G']	19959	16648.270173492012	2468.2756862934734	0.0266608687756656	0.0103354555391784	2.579554299721257	0.00989988	0.00989988	chr9	134068860	2.0043700696098927	chr9:134068860:C:G
chr9:134069115	['C', 'T']	19959	16542.603609927297	2465.83890819362	0.0276284519230718	0.0102917762044495	2.6845173635943467	0.00726946	0.00726946	chr9	134069115	2.1384978488012707	chr9:134069115:C:T
chr9:134069802	['G', 'A']	19959	31741.771046301863	4425.765963702245	0.0221127625786163	0.0125149311164769	1.766910450629886	0.0772585	0.0772585	chr9	134069802	1.1120537280841158	chr9:134069802:G:A
chr9:134071073	['A', 'C']	19959	32550.261712682262	4519.643712881272	0.0205915081915988	0.0129904902827685	1.5851217116041296	0.112955	0.112955	chr9	134071073	0.9470945400924606	chr9:134071073:A:C
chr9:134071254	['C', 'T']	19959	2832.8516012629684	475.4970193243373	0.0368445584682387	0.0196026201529572	1.8795731479131	0.0601808	0.0601808	chr9	134071254	1.220542043361039	chr9:134071254:C:T
chr9:134071515	['C', 'T']	19959	31729.76924233313	4418.078062841233	0.0212368838570687	0.0125001808039647	1.6989261347590263	0.0893487	0.0893487	chr9	134071515	1.0489117619824413	chr9:134071515:C:T
chr9:134072001	['G', 'A']	19959	14796.482687778724	2222.101338768831	0.0286821308037373	0.0105017165375738	2.7311850116232272	0.00631625	0.00631625	chr9	134072001	2.199540688753713	chr9:134072001:G:A
chr9:134072007	['C', 'T']	19959	595.0	88.91556142779122	0.0248612707561032	0.0418902043424757	0.5934864999188959	0.552862	0.552862	chr9	134072007	0.2573832595050298	chr9:134072007:C:T
chr9:134072069	['C', 'T']	19959	12844.504811547717	1686.7907908805585	-0.0090412001655998	0.0107764661736817	-0.8389763415840557	0.401493	0.401493	chr9	134072069	0.3963220222106422	chr9:134072069:C:T
chr9:134072141	['C', 'T']	19959	14773.0	2225.31378096174	0.0294136507109697	0.0105073351110283	2.7993444960271163	0.00512557	0.00512557	chr9	134072141	2.2902578309376462	chr9:134072141:C:T
chr9:134072482	['T', 'C']	19959	12844.930697534575	1685.748796338305	-0.009153686966926	0.0107722261315153	-0.8497488685412855	0.395475	0.395475	chr9	134072482	0.4028809652768358	chr9:134072482:T:C
chr9:134072776	['T', 'C']	19959	17777.890720513078	2632.2379861919458	0.026699168225434	0.0101855822876131	2.6212706815891424	0.00876691	0.00876691	chr9	134072776	2.057153451835534	chr9:134072776:T:C
chr9:134073139	['C', 'T']	19959	12850.50691659984	1685.2388231794157	-0.0092094414936145	0.0107738794440126	-0.854793441997576	0.392676	0.392676	chr9	134073139	0.4059656416022158	chr9:134073139:C:T
chr9:134073140	['G', 'A']	19959	12853.303765732337	1688.9844815901	-0.0088733791276633	0.0107780580106089	-0.8232818118931278	0.410358	0.410358	chr9	134073140	0.3868370955123605	chr9:134073140:G:A
chr9:134073304	['T', 'C']	19959	17731.437503133613	2630.3934854478707	0.0271352530936114	0.0101952382689419	2.6615614444514017	0.00778415	0.00778415	chr9	134073304	2.108788803836233	chr9:134073304:T:C
chr9:134073694	['C', 'G']	19959	17779.563217238785	2633.366360476966	0.026802932526823	0.010186453925173	2.631232882778469	0.00851411	0.00851411	chr9	134073694	2.069860743155312	chr9:134073694:C:G
chr9:134073839	['G', 'A']	19959	17782.34566230642	2633.31390997563	0.0267649461728989	0.0101845712358612	2.6279894904810583	0.00859569	0.00859569	chr9	134073839	2.0657192555487973	chr9:134073839:G:A
chr9:134074333	['A', 'G']	19959	17741.222133079278	2627.9763246264565	0.0267572823336505	0.0101986401532465	2.623612749502957	0.00870689	0.00870689	chr9	134074333	2.0601369422402467	chr9:134074333:A:G
chr9:134074466	['C', 'T']	19959	14742.954647957906	1879.0545547370607	-0.0152041805706049	0.0104368097829133	-1.4567842939416702	0.145192	0.145192	chr9	134074466	0.8380573123657531	chr9:134074466:C:T
chr9:134074768	['A', 'G']	19959	17730.995338345863	2629.614578198241	0.0270536148726524	0.0101949101535941	2.6536393617078566	0.0079692	0.0079692	chr9	134074768	2.098585273713532	chr9:134074768:A:G
chr9:134074870	['C', 'A']	19959	17734.33122838671	2632.3356060291053	0.0272432924402066	0.0101919002326098	2.673033665796629	0.00752299	0.00752299	chr9	134074870	2.1236095154701524	chr9:134074870:C:A
chr9:134075205	['A', 'G']	19959	32525.40727746592	4513.266804166422	0.0203182401409919	0.0129698600761426	1.5665735807255392	0.11723	0.11723	chr9	134075205	0.9309612350139294	chr9:134075205:A:G
chr9:134075208	['C', 'A']	19959	17785.49533507223	2633.810342238241	0.0267569696333405	0.0101847786924592	2.6271527778164945	0.00861685	0.00861685	chr9	134075208	2.0646514670798752	chr9:134075208:C:A
chr9:134075440	['C', 'T']	19959	12827.561736770707	1675.2307384274693	-0.009802276600425	0.0107808778989953	-0.9092280510234276	0.363241	0.363241	chr9	134075440	0.4398051373844045	chr9:134075440:C:T
chr9:134075445	['T', 'G']	19959	17701.057122564904	2624.321868911088	0.0268194525563837	0.0101943922322759	2.6308044604632657	0.00852485	0.00852485	chr9	134075445	2.069313253947829	chr9:134075445:T:G
chr9:134075448	['T', 'C']	19959	32562.197068157795	4525.093747461475	0.0219035537654945	0.0129891090186734	1.6863014802636105	0.0917534	0.0917534	chr9	134075448	1.037377833627592	chr9:134075448:T:C
chr9:134075551	['G', 'C']	19959	32625.59812424364	4534.582846519748	0.0215342342022319	0.0130390430213837	1.6515195299928338	0.0986483	0.0986483	chr9	134075551	1.005910394517018	chr9:134075551:G:C
chr9:134075768	['A', 'G']	19959	18135.98933880052	2657.531777437034	0.0248614008911014	0.0103795014379954	2.395240372537844	0.0166186	0.0166186	chr9	134075768	1.779405565262156	chr9:134075768:A:G
chr9:134075772	['T', 'C']	19959	18199.42145869768	2707.005742487799	0.0293916994362231	0.0104095571244141	2.8235302506087607	0.0047545	0.0047545	chr9	134075772	2.322895148265692	chr9:134075772:T:C
chr9:134075880	['T', 'C']	19959	32827.52862566433	4579.899028404388	0.0268737894485311	0.0135445302381797	1.9841064234755428	0.0472577	0.0472577	chr9	134075880	1.325527419005286	chr9:134075880:T:C
chr9:134075966	['G', 'A']	19959	18525.48066298336	2724.2659847976406	0.0272840637852994	0.0103450117488079	2.6374125470126564	0.0083606	0.0083606	chr9	134075966	2.077762554219028	chr9:134075966:G:A
chr9:134075995	['T', 'C']	19959	12892.588119112708	1702.2039914542058	-0.0085861469904666	0.0108659857131413	-0.7901857426595498	0.429429	0.429429	chr9	134075995	0.3671086303359571	chr9:134075995:T:C
chr9:134076072	['G', 'A']	19959	12827.061539234412	1677.8414305990766	-0.0096750120998881	0.0107810392952362	-0.8974099653048473	0.369511	0.369511	chr9	134076072	0.4323726285325026	chr9:134076072:G:A
chr9:134076124	['A', 'G']	19959	32600.637608214194	4517.235475177048	0.0197483882306239	0.0130229819514752	1.5164259847865968	0.129428	0.129428	chr9	134076124	0.8879717597566077	chr9:134076124:A:G
chr9:134076423	['G', 'A']	19959	17788.368682310465	2637.067353666906	0.0270497997735591	0.0101844844670033	2.65598124884944	0.00791409	0.00791409	chr9	134076423	2.1015990151919115	chr9:134076423:G:A
chr9:134076657	['C', 'T']	19959	17737.22077987169	2633.7202546926046	0.0274414714216519	0.01018897284684	2.693251992536476	0.00708179	0.00708179	chr9	134076657	2.149856955746986	chr9:134076657:C:T
chr9:134076658	['G', 'A']	19959	12894.876409562472	1685.6331305946514	-0.0098168299427259	0.0107705480763991	-0.9114512904164078	0.362069	0.362069	chr9	134076658	0.4412086574676408	chr9:134076658:G:A
chr9:134076668	['C', 'G']	19959	17785.23762028869	2633.8587968892098	0.0268506306163497	0.0101849516951579	2.6363041691316806	0.00838795	0.00838795	chr9	134076668	2.076344166998875	chr9:134076668:C:G
chr9:134076724	['A', 'G']	19959	12841.286766548075	1684.7158572668657	-0.0091832716758895	0.010773976758695	-0.852356737123853	0.394026	0.394026	chr9	134076724	0.4044751200932621	chr9:134076724:A:G
chr9:134077014	['C', 'A']	19959	17734.551138072802	2630.346455046565	0.0270206419105218	0.0101913746057395	2.651324571594546	0.00802401	0.00802401	chr9	134077014	2.0956085387436065	chr9:134077014:C:A
chr9:134077301	['G', 'A']	19959	17828.02393939399	2640.9519675412485	0.0276766152822287	0.0102377018035213	2.703401194270876	0.0068692	0.0068692	chr9	134077301	2.1630938387506737	chr9:134077301:G:A
chr9:134077414	['G', 'A']	19959	32524.51826609872	4512.036988348658	0.0199631440253238	0.0129685661487652	1.539348590763411	0.123735	0.123735	chr9	134077414	0.9075074373404431	chr9:134077414:G:A
chr9:134077438	['T', 'A']	19959	17784.564219493863	2634.341308534509	0.0268103650210338	0.0101844547530355	2.6324791725391825	0.00848295	0.00848295	chr9	134077438	2.071453092798889	chr9:134077438:T:A
chr9:134077603	['G', 'A']	19959	14786.481685624092	1882.5999646522207	-0.0152949022469289	0.0104326946313131	-1.4660548197224292	0.142649	0.142649	chr9	134077603	0.8457312684934393	chr9:134077603:G:A
chr9:134077772	['A', 'G']	19959	15031.621874999968	2159.992205351481	0.0170950291069732	0.0105032706615618	1.6275910292909794	0.103627	0.103627	chr9	134077772	0.9845270744818932	chr9:134077772:A:G
chr9:134077835	['A', 'G']	19959	14950.99634176898	2156.357111980795	0.0174892062367564	0.0104695567879748	1.6704820071126836	0.0948397	0.0948397	chr9	134077835	1.0230098284659987	chr9:134077835:A:G
chr9:134077881	['G', 'A']	19959	5792.154289717532	906.9002497305968	0.0326984842688942	0.014900849647704	2.194404013326351	0.0282179	0.0282179	chr9	134077881	1.5494753099419738	chr9:134077881:G:A
chr9:134078106	['A', 'G']	19959	14900.4931101869	2155.644541617489	0.0181164755064441	0.0104794284867957	1.7287656029402048	0.0838665	0.0838665	chr9	134078106	1.0764114810126344	chr9:134078106:A:G
chr9:134078203	['CA', 'C']	19959	15677.92753332665	2159.414034217777	0.0018036743643937	0.0102917316956328	0.1752547013209806	0.860881	0.860881	chr9	134078203	0.0650568771353461	chr9:134078203:CA:C
chr9:134078287	['T', 'C']	19959	14936.670015067812	2151.2550393222623	0.0172609999855421	0.0104945424246622	1.6447596557405506	0.100035	0.100035	chr9	134078287	0.9998480235256656	chr9:134078287:T:C
chr9:134078508	['T', 'C']	19959	15023.932882177598	2171.5926732649555	0.0185162944569328	0.0105193182643746	1.7602181045934586	0.0783862	0.0783862	chr9	134078508	1.1057603887362315	chr9:134078508:T:C
chr9:134079343	['T', 'C']	19959	32711.55575043849	4562.363590609352	0.0237929671873569	0.0130810823527757	1.818883678406645	0.0689442	0.0689442	chr9	134079343	1.161502263410465	chr9:134079343:T:C
chr9:134079705	['C', 'T']	19959	15810.584306258455	2193.082129947286	0.0031017027918975	0.0102667361280772	0.3021118642968781	0.76257	0.76257	chr9	134079705	0.1177202841537921	chr9:134079705:C:T
chr9:134079923	['T', 'G']	19959	516.5175786147752	55.6140390264822	-0.0281058164022536	0.0448221274930796	-0.6270522613321514	0.530632	0.530632	chr9	134079923	0.2752065632410486	chr9:134079923:T:G
chr9:134080048	['A', 'AC']	19959	20277.0637434227	2709.635746596834	-0.0067155548024752	0.0100429570761482	-0.6686830135343758	0.503705	0.503705	chr9	134080048	0.2978237381205854	chr9:134080048:A:AC
chr9:134081014	['T', 'C']	19959	16363.63972540963	2251.7473488059672	0.0012594694203998	0.0102115000112219	0.1233383360932009	0.90184	0.90184	chr9	134081014	0.0448705060065844	chr9:134081014:T:C
chr9:134081081	['C', 'T']	19959	15805.167526935606	2191.4099477450623	0.0031015413984137	0.0102672510636204	0.3020809931689867	0.762593	0.762593	chr9	134081081	0.1177071855235676	chr9:134081081:C:T
chr9:134081490	['C', 'G']	19959	15814.754172304914	2192.621633450145	0.0030452940321584	0.0102652226409928	0.2966612745443499	0.766728	0.766728	chr9	134081490	0.1153586765331855	chr9:134081490:C:G
chr9:134081677	['A', 'G']	19959	15808.58410582753	2193.199488993731	0.0032665352096603	0.0102693306022652	0.3180864786785454	0.750423	0.750423	chr9	134081677	0.1246938635682146	chr9:134081677:A:G
chr9:134081983	['G', 'T']	19959	32665.54652969181	4543.632091552877	0.0217092125798083	0.0130654629459438	1.6615723966021338	0.0966143	0.0966143	chr9	134081983	1.0149585883726713	chr9:134081983:G:T
chr9:134084058	['A', 'G']	19959	16125.32749884851	2230.4143397329744	0.0034876154532748	0.010416218298388	0.3348254955269705	0.73776	0.73776	chr9	134084058	0.1320848951246676	chr9:134084058:A:G
chr9:134084109	['A', 'G']	19959	12961.793051586706	1713.620456551916	-0.0075213608433201	0.0107503637244356	-0.6996378016702871	0.484162	0.484162	chr9	134084109	0.3150092996483775	chr9:134084109:A:G
chr9:134084996	['A', 'G']	19959	32831.81570327077	4551.508290369748	0.0205262518069662	0.0133738097257052	1.534809618796471	0.124846	0.124846	chr9	134084996	0.903625367655897	chr9:134084996:A:G
chr9:134085569	['C', 'A']	19959	31793.185849576592	4437.207470005092	0.0219005761553409	0.0125322674674294	1.7475350101056404	0.08056	0.08056	chr9	134085569	1.0938805424544384	chr9:134085569:C:A
chr9:134086305	['T', 'G']	19959	15073.701924598112	1934.320402976081	-0.013803624309272	0.0107988446072942	-1.278250110196798	0.201176	0.201176	chr9	134086305	0.696423831216852	chr9:134086305:T:G
chr9:134086458	['A', 'G']	19959	13914.062719342222	1742.896095030792	-0.0176926653255826	0.010570055296638	-1.673847943937435	0.0941762	0.0941762	chr9	134086458	1.0260588372775168	chr9:134086458:A:G
chr9:134086993	['G', 'A']	19959	17939.39287325214	2543.0558856465896	0.01201658782621	0.0101471611113289	1.1842315002561528	0.236336	0.236336	chr9	134086993	0.6264701192033746	chr9:134086993:G:A
chr9:134087006	['G', 'A']	19959	12660.806044203877	1655.8493041330007	-0.0085005430271151	0.0108045451809211	-0.7867562109070105	0.431434	0.431434	chr9	134087006	0.3650856324589323	chr9:134087006:G:A
chr9:134087020	['C', 'T']	19959	10993.829543743408	1465.030236522387	-0.0049385725893629	0.0113225223802194	-0.4361724731929601	0.662716	0.662716	chr9	134087020	0.1786725440794501	chr9:134087020:C:T
chr9:134087039	['G', 'A']	19959	4671.106315789474	512.8289666288282	-0.0281427543943581	0.0156426875091311	-1.7990996993279016	0.072018	0.072018	chr9	134087039	1.1425589435176968	chr9:134087039:G:A
chr9:134087071	['T', 'C']	19959	12681.874265923816	1654.8288953583713	-0.0090210005233135	0.0108123753341893	-0.8343218066791206	0.40411	0.40411	chr9	134087071	0.3935004024871121	chr9:134087071:T:C
chr9:134087088	['C', 'T']	19959	12326.499047236988	1609.9305481406832	-0.0091506086986178	0.0108904255956795	-0.8402434430338646	0.400782	0.400782	chr9	134087088	0.3970917918219925	chr9:134087088:C:T
chr9:134087144	['T', 'A']	19959	17398.30574781824	2179.232353162331	-0.0193205540727485	0.010176300294292	-1.898583327340048	0.0576337	0.0576337	chr9	134087144	1.2393234984474146	chr9:134087144:T:A
chr9:134087419	['T', 'C']	19959	18180.55447529317	2300.474910121308	-0.018819119871565	0.0100945558543611	-1.864284089669446	0.0622965	0.0622965	chr9	134087419	1.2055363525926082	chr9:134087419:T:C
chr9:134087619	['G', 'A']	19959	30363.085091455778	4329.347897795742	0.0331297177449874	0.0117786542603617	2.812691247460901	0.00491768	0.00491768	chr9	134087619	2.3082397347993613	chr9:134087619:G:A
chr9:134087834	['C', 'G']	19959	4353.872563267352	704.8534693074085	0.0328060881332915	0.0162286631298969	2.0214904869677928	0.0432423	0.0432423	chr9	134087834	1.3640912145627735	chr9:134087834:C:G
chr9:134087838	['C', 'A']	19959	12947.297389387182	1669.0776795389324	-0.0110357112336363	0.0107183551797787	-1.029608652497008	0.303206	0.303206	chr9	134087838	0.5182622089070386	chr9:134087838:C:A
chr9:134088065	['G', 'A']	19959	5151.51620985118	717.8557739017737	0.0038844877969983	0.0150616507717068	0.2579058468342236	0.796482	0.796482	chr9	134088065	0.0988240345383131	chr9:134088065:G:A
chr9:134088118	['A', 'C']	19959	35464.77688145105	4880.382108333813	0.0196963689410751	0.0159774842999382	1.232757834169882	0.217681	0.217681	chr9	134088118	0.6621794761277642	chr9:134088118:A:C
chr9:134088311	['A', 'T']	19959	4709.471914616425	735.1376988116907	0.0286808892046115	0.015666419480781	1.8307239404508533	0.0671567	0.0671567	chr9	134088311	1.1729106527216284	chr9:134088311:A:T
chr9:134088329	['A', 'C']	19959	35591.0	4901.75255665073	0.0214581312246653	0.0161520019068082	1.328512177528936	0.184024	0.184024	chr9	134088329	0.7351255335781837	chr9:134088329:A:C
chr9:134088872	['G', 'A']	19959	2963.742457652601	346.5072068579774	-0.0140411781233836	0.0193486455828339	-0.7256930756869603	0.468035	0.468035	chr9	134088872	0.3297216688521422	chr9:134088872:G:A
chr9:134088903	['T', 'C']	19959	13636.86608317314	1802.1753961681447	-0.0064499744170678	0.0106747204471328	-0.604228883464606	0.545698	0.545698	chr9	134088903	0.2630476379166075	chr9:134088903:T:C
chr9:134089066	['A', 'G']	19959	13712.532399568969	1823.492286573588	-0.0060446943868736	0.0107616266784503	-0.5616896559864729	0.574334	0.574334	chr9	134089066	0.240835473157612	chr9:134089066:A:G
chr9:134089146	['T', 'C']	19959	14081.32998272364	1859.275742554892	-0.0077565980309626	0.0108733105787619	-0.7133612136595304	0.475631	0.475631	chr9	134089146	0.322729847303579	chr9:134089146:T:C
chr9:134089502	['G', 'A']	19959	13485.810810810808	1793.1840600233838	-0.0055114098988104	0.0106258644231156	-0.5186787332634215	0.603991	0.603991	chr9	134089502	0.2189695327024744	chr9:134089502:G:A
chr9:134089664	['G', 'A']	19959	13488.379021750025	1791.5947691269562	-0.0057985432008815	0.0106213155244466	-0.5459345584391367	0.585117	0.585117	chr9	134089664	0.2327572837061705	chr9:134089664:G:A
chr9:134089678	['T', 'C']	19959	13109.97053517739	1736.0230785296942	-0.0069735032020069	0.0106902961870158	-0.6523208599661382	0.514202	0.514202	chr9	134089678	0.288866238491924	chr9:134089678:T:C
chr9:134090333	['A', 'G']	19959	13488.675819220363	1791.788831622009	-0.0057917921845429	0.010620893820955	-0.5453205993939721	0.585539	0.585539	chr9	134090333	0.2324441733145581	chr9:134090333:A:G
chr9:134090415	['C', 'T']	19959	22109.323211064344	3105.444375666887	0.0136958515386744	0.0101318297771993	1.351764867733523	0.176466	0.176466	chr9	134090415	0.753338958461935	chr9:134090415:C:T
chr9:134090697	['G', 'C']	19959	13111.284554475294	1733.5319676861386	-0.0072237489132292	0.0106896048280592	-0.675773242268743	0.499192	0.499192	chr9	134090697	0.3017323832288674	chr9:134090697:G:C
chr9:134090740	['A', 'G']	19959	13489.786373207657	1793.2514602281349	-0.0056743806298056	0.0106227328262132	-0.5341733358673265	0.593228	0.593228	chr9	134090740	0.2267783587250603	chr9:134090740:A:G
chr9:134091263	['G', 'T']	19959	13824.01096130106	1861.853478803717	-0.0028622638725849	0.0107674205632745	-0.2658263282059872	0.790376	0.790376	chr9	134091263	0.102166255700051	chr9:134091263:G:T
chr9:134091779	['G', 'C']	19959	13558.764385770452	1803.847819976357	-0.0053902471233331	0.0106511176410522	-0.506073381685104	0.612811	0.612811	chr9	134091779	0.2126734476893806	chr9:134091779:G:C
chr9:134091867	['C', 'T']	19959	13490.731455493182	1791.0257229134384	-0.005971385458709	0.0106209505992289	-0.5622270250595597	0.573968	0.573968	chr9	134091867	0.2411123198159984	chr9:134091867:C:T
chr9:134092069	['T', 'C']	19959	4435.444455579496	616.6717273150105	0.0065402132033831	0.0161474128525809	0.4050316458179714	0.685459	0.685459	chr9	134092069	0.1640185169594766	chr9:134092069:T:C
chr9:134092186	['G', 'A']	19959	1183.0	239.4270112333622	0.0775072278167269	0.0301063239025639	2.5744500745946675	0.0100471	0.0100471	chr9	134092186	1.997959275133517	chr9:134092186:G:A
chr9:134092318	['C', 'A']	19959	17669.885309149213	2488.785229775156	0.0113004325375394	0.010169493760525	1.1112089552976865	0.266492	0.266492	chr9	134092318	0.5743158238156612	chr9:134092318:C:A
chr9:134092348	['G', 'A']	19959	22108.32306073361	3102.747938624147	0.013444429399785	0.0101312793542858	1.327021882394109	0.184517	0.184517	chr9	134092348	0.7339636150546511	chr9:134092348:G:A
chr9:134092354	['G', 'T']	19959	22107.322910402887	3102.43026862758	0.0134370955381974	0.0101316785730464	1.32624573917539	0.184773	0.184773	chr9	134092354	0.7333614898675268	chr9:134092354:G:T
chr9:134092412	['G', 'A']	19959	13491.70388373841	1791.683009858904	-0.0058456777652964	0.0106207195124233	-0.5504031773420428	0.582049	0.582049	chr9	134092412	0.2350404525771941	chr9:134092412:G:A
chr9:134093406	['C', 'T']	19959	22093.17620814116	3094.0513793304394	0.0129248603141884	0.0101307116243647	1.275809715390945	0.202038	0.202038	chr9	134093406	0.6945669392750262	chr9:134093406:C:T
chr9:134093509	['CAG', 'C']	19959	4250.12943004662	668.3755788356051	0.0302090812723108	0.0163981449087294	1.84222553468406	0.065457	0.065457	chr9	134093509	1.184043902989241	chr9:134093509:CAG:C
chr9:134093533	['T', 'C']	19959	18849.454735152376	2620.8686403422234	0.0097397979939507	0.0107590357517961	0.9052668118817964	0.365335	0.365335	chr9	134093533	0.4373087193053847	chr9:134093533:T:C
chr9:134094316	['C', 'T']	19959	17695.960794194743	2486.828316166893	0.0108403803954308	0.0102170718564751	1.061006572892081	0.2887	0.2887	chr9	134094316	0.5395532161192795	chr9:134094316:C:T
chr9:134094525	['A', 'G']	19959	3852.772137308945	526.9124771918747	0.0057910094004653	0.0171568384747438	0.3375335968214732	0.735718	0.735718	chr9	134094525	0.1332886184239345	chr9:134094525:A:G
chr9:134095123	['C', 'T']	19959	13746.75499874718	1822.4935837412345	-0.0059822908008496	0.0105783936206875	-0.5655197769489734	0.571727	0.571727	chr9	134095123	0.2428112975983458	chr9:134095123:C:T
chr9:134095282	['G', 'A']	19959	13699.686391421988	1823.645344854039	-0.0052237782732071	0.0105886043024678	-0.4933396436383667	0.621778	0.621778	chr9	134095282	0.2063646484035218	chr9:134095282:G:A
chr9:134095997	['C', 'T']	19959	13683.056674684303	1818.046620896272	-0.0056589075236586	0.0105922018115231	-0.534252238047654	0.593173	0.593173	chr9	134095997	0.2268186253744003	chr9:134095997:C:T
chr9:134096227	['G', 'T']	19959	15312.06870458532	2127.207647253661	0.0065412030223532	0.0104096937212057	0.6283761268622184	0.529765	0.529765	chr9	134096227	0.2759167376374573	chr9:134096227:G:T
chr9:134096251	['C', 'A']	19959	13678.685339212348	1817.0898460196795	-0.0056725852490971	0.0105909789180549	-0.5356053763289864	0.592237	0.592237	chr9	134096251	0.2275044635561962	chr9:134096251:C:A
chr9:134096306	['C', 'G']	19959	13679.112163584425	1814.520208017558	-0.0058558065833244	0.0105905142446657	-0.5529293902110499	0.580318	0.580318	chr9	134096306	0.2363339585076106	chr9:134096306:C:G
chr9:134096500	['G', 'A']	19959	4417.221314760998	611.8773102690184	0.0066094573557303	0.0161516670177191	0.4092120861877238	0.682388	0.682388	chr9	134096500	0.1659686189736016	chr9:134096500:G:A
chr9:134096527	['T', 'C']	19959	16893.539236319906	2221.412951864352	-0.0068865847448943	0.0101859340442216	-0.6760877024136048	0.498993	0.498993	chr9	134096527	0.3019055467267034	chr9:134096527:T:C
chr9:134096686	['C', 'T']	19959	8362.838001703663	1089.133284182604	-0.0058396415574933	0.01249668959535	-0.4672950794637816	0.640294	0.640294	chr9	134096686	0.1936205677980412	chr9:134096686:C:T
chr9:134097967	['C', 'T']	19959	13698.15787097422	1822.9104906657672	-0.0054219205559364	0.0105982115125159	-0.5115882570878553	0.608945	0.608945	chr9	134097967	0.2154219311358842	chr9:134097967:C:T
chr9:134098109	['G', 'A']	19959	15305.90180451128	2136.6230179527056	0.007586506504684	0.0104080922676121	0.7289046166790548	0.466069	0.466069	chr9	134098109	0.3315497826642191	chr9:134098109:G:A
chr9:134098386	['G', 'A']	19959	12760.6393426195	1765.038211230435	0.0044487527127133	0.0108898268207127	0.4085237337522815	0.682894	0.682894	chr9	134098386	0.1656467030354955	chr9:134098386:G:A
chr9:134098657	['C', 'A']	19959	13324.016247931397	1763.5464515319618	-0.0070534966276886	0.0106622031971454	-0.661542131327702	0.508272	0.508272	chr9	134098657	0.293903814319395	chr9:134098657:C:A
chr9:134098854	['C', 'T']	19959	13312.000901984366	1758.8055909816792	-0.0072636850442922	0.0106625797298638	-0.6812314869682103	0.495733	0.495733	chr9	134098854	0.3047521699774905	chr9:134098854:C:T
chr9:134099502	['C', 'A']	19959	703.0352239703377	80.95192934623397	-0.0206761239182818	0.0385298180685147	-0.5366265649506834	0.591532	0.591532	chr9	134099502	0.2280217564502335	chr9:134099502:C:A
chr9:134099797	['CA', 'C']	19959	13683.056674684309	1816.009335276265	-0.0058569328752865	0.0105935211012572	-0.5528787661159645	0.580353	0.580353	chr9	134099797	0.2363077662328468	chr9:134099797:CA:C
chr9:134099900	['C', 'T']	19959	13683.056674684309	1816.3455485636136	-0.0058441360289033	0.0105935052498144	-0.5516716035993562	0.58118	0.58118	chr9	134099900	0.2356893393827721	chr9:134099900:C:T
chr9:134099922	['C', 'T']	19959	13683.68558973845	1816.789983238736	-0.0058149833278893	0.0105934117447716	-0.5489245077969621	0.583063	0.583063	chr9	134099922	0.2342845171549621	chr9:134099922:C:T
chr9:134100431	['C', 'T']	19959	18091.71933253157	2422.9443791448457	-0.0030335702280119	0.0101208868706916	-0.2997336366634628	0.764383	0.764383	chr9	134100431	0.1166889802882588	chr9:134100431:C:T
chr9:134101000	['G', 'C']	19959	13860.166591490004	1835.8391914939016	-0.0061827098105895	0.0105679600540536	-0.5850428823505958	0.558526	0.558526	chr9	134101000	0.252956605191692	chr9:134101000:G:C
chr9:134101138	['C', 'T']	19959	12682.855836390116	1696.8901149294784	-0.0057124651022547	0.0108288622797835	-0.5275221860489758	0.597837	0.597837	chr9	134101138	0.2234172100753096	chr9:134101138:C:T
chr9:134101448	['T', 'A']	19959	1683.1686626246428	221.9069900876799	0.0037252445559559	0.0250800092287737	0.1485344172713492	0.881923	0.881923	chr9	134101448	0.0545693311209053	chr9:134101448:T:A
chr9:134101683	['T', 'C']	19959	6569.329141196513	874.5268836277901	0.0007433817000042	0.0136693909090623	0.0543829425136605	0.956631	0.956631	chr9	134101683	0.0192555497542515	chr9:134101683:T:C
chr9:134102720	['ACCATCAGCAGGATATTCTGACATTGGTTCTGAC', 'A']	19959	3293.4851127819547	474.9304909625616	0.013067570431144	0.0183801127075822	0.710962475532231	0.477116	0.477116	chr9	134102720	0.3213760192088432	chr9:134102720:ACCATCAGCAGGATATTCTGACATTGGTTCTGAC:A
chr9:134104842	['T', 'C']	19959	20158.155671142547	2911.7643792658287	0.0239810035669064	0.010665387090253	2.2484888137648897	0.0245559	0.0245559	chr9	134104842	1.6098441438833928	chr9:134104842:T:C
chr9:134105907	['T', 'C']	19959	19375.76597261109	2769.8155752973853	0.0178136609427601	0.0102353139163881	1.7404117829975008	0.0818022	0.0818022	chr9	134105907	1.0872350161940547	chr9:134105907:T:C
chr9:134106886	['G', 'A']	19959	23710.768072442414	3072.1362561423853	-0.0158345495949006	0.0105124845911621	-1.5062613845077926	0.132016	0.132016	chr9	134106886	0.8793734302289196	chr9:134106886:G:A
chr9:134107465	['A', 'C']	19959	2687.6732985867493	339.13134703249955	-0.0054903323628704	0.0201049541265158	-0.2730835558400723	0.784792	0.784792	chr9	134107465	0.1052454327096109	chr9:134107465:A:C
chr9:134107579	['C', 'A']	19959	1278.1921226698737	234.6539283221418	0.0583444158523542	0.0290152268323157	2.010820600836148	0.0443578	0.0443578	chr9	134107579	1.353030001556992	chr9:134107579:C:A
chr9:134107676	['C', 'A']	19959	8372.936547714515	1083.8297691051778	-0.0059149989169229	0.01241267621188	-0.4765288980358468	0.633703	0.633703	chr9	134107676	0.1981142368855514	chr9:134107676:C:A
chr9:134108704	['C', 'T']	19959	35792.93322973582	4821.9273098122685	-0.0066699451739654	0.0166817028344187	-0.3998359903764524	0.689282	0.689282	chr9	134108704	0.161603062580446	chr9:134108704:C:T
chr9:134108898	['T', 'C']	19959	34222.28777627424	4651.493433080665	0.0033260340359444	0.0143926173145972	0.2310930641205277	0.817245	0.817245	chr9	134108898	0.0876477278036376	chr9:134108898:T:C
chr9:134108952	['G', 'A']	19959	755.7952151670179	110.1857237800041	0.0068309037235491	0.0369378420809237	0.1849296910356579	0.853286	0.853286	chr9	134108952	0.0689053798479954	chr9:134108952:G:A
chr9:134110697	['C', 'T']	19959	8986.303334168968	1020.0991034179884	-0.0316637065907016	0.0121096238223383	-2.6147555906973983	0.00893585	0.00893585	chr9	134110697	2.048864130035581	chr9:134110697:C:T
chr9:134110821	['A', 'G']	19959	12893.196821701496	1586.9519214567451	-0.0174300274950715	0.0108659098247915	-1.6041019828181682	0.108707	0.108707	chr9	134110821	0.9637424893682458	chr9:134110821:A:G
chr9:134111224	['C', 'T']	19959	4612.386558412269	763.8575249593166	0.0439270715852958	0.0160946988640068	2.7292881933648	0.00635269	0.00635269	chr9	134111224	2.197042336947789	chr9:134111224:C:T
chr9:134111464	['C', 'A']	19959	9532.253509123722	1297.452258197638	0.0013166062547898	0.0117864145389715	0.1117054088362931	0.911058	0.911058	chr9	134111464	0.0404539739840416	chr9:134111464:C:A
chr9:134111698	['TAATG', 'T']	19959	12470.609719287671	1671.4925251966847	-0.0009518703041481	0.010906781178298	-0.0872732558384982	0.930455	0.930455	chr9	134111698	0.0313046259983054	chr9:134111698:TAATG:T
chr9:134111756	['C', 'T']	19959	9762.695850684862	1333.5568672489212	0.00139923605362	0.0117013492500607	0.119579035179451	0.904818	0.904818	chr9	134111756	0.0434387683578917	chr9:134111756:C:T
chr9:134111757	['G', 'A']	19959	10436.66033480353	1458.5003424551126	0.0032282184902289	0.0115745309710468	0.2789070674487101	0.780319	0.780319	chr9	134111757	0.1077278183123307	chr9:134111757:G:A
chr9:134111904	['TC', 'T']	19959	6595.600521669341	952.664230535471	0.008131476860691	0.0136324870120546	0.5964778732963898	0.550863	0.550863	chr9	134111904	0.2589563970502959	chr9:134111904:TC:T
chr9:134112420	['G', 'T']	19959	10582.906969742577	1490.3169292745956	0.0044676638997717	0.0115207803042954	0.3877917798767528	0.698174	0.698174	chr9	134112420	0.1560363283473592	chr9:134112420:G:T
chr9:134113324	['C', 'T']	19959	1096.2746316528014	163.02548051204985	0.0199011069148822	0.0310553846900754	0.6408262886932492	0.521643	0.521643	chr9	134113324	0.2826266161008924	chr9:134113324:C:T
chr9:134113440	['C', 'T']	19959	10719.172555589385	1521.029299617197	0.0060706237790443	0.0115637347623301	0.5249708596585849	0.599609	0.599609	chr9	134113440	0.2221318571096104	chr9:134113440:C:T
chr9:134113771	['G', 'A']	19959	10588.243997794594	1489.7678602280305	0.0042799725953555	0.0115103704639475	0.3718362157639595	0.710019	0.710019	chr9	134113771	0.1487300294714184	chr9:134113771:G:A
chr9:134114060	['G', 'A']	19959	9857.963464140732	1334.9752522183906	-0.0001532683873853	0.0116710629157659	-0.0131323418005307	0.989522	0.989522	chr9	134114060	0.0045745456997386	chr9:134114060:G:A
chr9:134114165	['C', 'T']	19959	6669.67084293876	959.3274215332436	0.0077027725471338	0.0135521366890967	0.5683806711698144	0.569783	0.569783	chr9	134114165	0.2442905124786596	chr9:134114165:C:T
chr9:134114417	['T', 'A']	19959	6155.227920953431	782.9181908563475	-0.0069033927733319	0.0141117311899076	-0.4891953141985221	0.624709	0.624709	chr9	134114417	0.2043222372552243	chr9:134114417:T:A
chr9:134114457	['T', 'A']	19959	9954.440990357589	1332.2529723526857	-0.0020430294491149	0.0116533616538246	-0.1753167463436983	0.860833	0.860833	chr9	134114457	0.0650810926962776	chr9:134114457:T:A
chr9:134114570	['GAA', 'G']	19959	7217.4595138565855	955.5128585423054	-0.0012482532863736	0.0133672679101516	-0.0933813322785029	0.925602	0.925602	chr9	134114570	0.0335757156509207	chr9:134114570:GAA:G
chr9:134119484	['A', 'G']	19959	6797.043301759135	970.3198140627168	0.0059576268789012	0.0134428276226505	0.443182568886245	0.657638	0.657638	chr9	134119484	0.182013100100754	chr9:134119484:A:G
chr9:134120409	['C', 'T']	19959	11903.295233316603	1563.2316872888016	-0.0094759820433872	0.0111048044558463	-0.8533227290101844	0.393491	0.393491	chr9	134120409	0.4050651964562164	chr9:134120409:C:T
chr9:134120506	['C', 'G']	19959	30014.0	4051.967230059292	-0.0071644292605346	0.0116231654039148	-0.6163922659245233	0.537643	0.537643	chr9	134120506	0.2695060042475457	chr9:134120506:C:G
chr9:134121057	['A', 'G']	19959	27534.35000250789	3799.702401481572	0.0125328312446621	0.0109574735033388	1.1437701620581893	0.252733	0.252733	chr9	134121057	0.597338047426356	chr9:134121057:A:G
chr9:134121161	['A', 'C']	19959	15944.379419286905	2212.589561851144	0.0040963462716921	0.0102711681391561	0.3988199020981764	0.69003	0.69003	chr9	134121161	0.1611320273044406	chr9:134121161:A:C
chr9:134121359	['A', 'G']	19959	29271.933206393747	4030.222246155435	0.0099493949161857	0.0113889700617489	0.8735991808075632	0.382347	0.382347	chr9	134121359	0.4175423130559512	chr9:134121359:A:G
chr9:134121761	['C', 'T']	19959	1103.1105376559603	178.12540276998067	0.0211911086028254	0.0308891615400406	0.6860370287278964	0.492698	0.492698	chr9	134121761	0.3074192006451776	chr9:134121761:C:T
chr9:134121789	['A', 'G']	19959	29057.45585730033	3997.335859117186	0.0087608186686674	0.0113172960307619	0.774108819355288	0.438876	0.438876	chr9	134121789	0.3576581679646736	chr9:134121789:A:G
chr9:134122248	['A', 'G']	19959	3570.3254787927417	515.281570104155	0.002971204138601	0.0177054460811615	0.167813006516813	0.866732	0.866732	chr9	134122248	0.0621151688603136	chr9:134122248:A:G
chr9:134123074	['A', 'G']	19959	36770.0	4959.485039052601	-0.0061166762734409	0.0187535193677603	-0.3261615141932401	0.744306	0.744306	chr9	134123074	0.1282484800590641	chr9:134123074:A:G
chr9:134123675	['G', 'A']	19959	36613.17861439743	4926.859592584641	-0.0123826745417879	0.0183809202593715	-0.6736699994917114	0.500529	0.500529	chr9	134123675	0.3005707549976245	chr9:134123675:G:A
chr9:134123679	['G', 'A']	19959	26913.4984944294	3708.529470719093	0.0097685752193173	0.0107766903813693	0.9064541035905708	0.364706	0.364706	chr9	134123679	0.4380570917850485	chr9:134123679:G:A
chr9:134124562	['T', 'G']	19959	4548.609031610636	689.741026491081	0.0177281057262066	0.0159392466276034	1.1122298399916388	0.266053	0.266053	chr9	134124562	0.5750318396293168	chr9:134124562:T:G
chr9:134124934	['A', 'G']	19959	7182.477508650516	1019.3770484162976	0.0017620482802872	0.0131914106900596	0.1335754243187202	0.89374	0.89374	chr9	134124934	0.0487888044570061	chr9:134124934:A:G
chr9:134125309	['C', 'T']	19959	3526.176671009119	492.1350632842022	0.000462717093848	0.0177252821229581	0.0261049212440284	0.979174	0.979174	chr9	134125309	0.0091401268635893	chr9:134125309:C:T
chr9:134126107	['C', 'A']	19959	13654.368241719698	1903.834358339441	0.0071331780286848	0.0106135727182238	0.6720807609333084	0.50154	0.50154	chr9	134126107	0.2996944243852975	chr9:134126107:C:A
chr9:134126333	['G', 'A']	19959	14295.432479831636	1991.6802861898304	0.0081162080457395	0.0104874226930011	0.7738992012933678	0.439	0.439	chr9	134126333	0.3575354797578786	chr9:134126333:G:A
chr9:134126856	['C', 'T']	19959	1556.0	197.68009739405213	-0.0075899782726841	0.0260258941627345	-0.2916317965955594	0.770571	0.770571	chr9	134126856	0.1131873394405449	chr9:134126856:C:T
chr9:134127040	['G', 'A']	19959	604.0	74.95758520518122	-0.0084868586259905	0.0413796958240268	-0.205097172828001	0.837498	0.837498	chr9	134127040	0.0770162214135063	chr9:134127040:G:A
chr9:134127168	['T', 'G']	19959	15473.0	2096.226402261711	0.002784949287588	0.0103152796837652	0.2699829159233723	0.787176	0.787176	chr9	134127168	0.1039281554639826	chr9:134127168:T:G
chr9:134128468	['C', 'T']	19959	12248.841100420928	1582.7533846299025	-0.0049807794773421	0.0110011104970173	-0.4527524270111258	0.650732	0.650732	chr9	134128468	0.1865978361404186	chr9:134128468:C:T
chr9:134129007	['G', 'A']	19959	2023.1013628620103	320.5525552744093	0.0083978917509941	0.0230227546063686	0.3647648552302717	0.715291	0.715291	chr9	134129007	0.1455172393410399	chr9:134129007:G:A
chr9:134129472	['C', 'T']	19959	3718.186291211544	491.5805573424741	-0.0062888819274791	0.0172901070758252	-0.363727182249332	0.716066	0.716066	chr9	134129472	0.1450469468055429	chr9:134129472:C:T
chr9:134129923	['A', 'G']	19959	20301.068554247053	2691.080463402832	-0.0020261127013815	0.0101674310982953	-0.1992747904356294	0.84205	0.84205	chr9	134129923	0.0746621198074951	chr9:134129923:A:G
chr9:134129924	['C', 'T']	19959	23218.163292915124	3051.990951323643	-0.0060078660201135	0.0102421045393682	-0.5865851102203333	0.557489	0.557489	chr9	134129924	0.2537636974034452	chr9:134129924:C:T
chr9:134130693	['C', 'T']	19959	6259.959177532596	922.3719209386924	0.0217539350543883	0.0139536136864091	1.5590180109097311	0.119008	0.119008	chr9	134130693	0.9244238433211214	chr9:134130693:C:T
chr9:134130945	['A', 'G']	19959	15478.101979453771	2212.9347355250115	0.0120043322878072	0.0103701294588514	1.1575875050972362	0.247046	0.247046	chr9	134130945	0.6072221735170907	chr9:134130945:A:G
chr9:134130971	['T', 'C']	19959	17460.741523933913	2251.8990555415494	-0.0137717159576045	0.0102365858420587	-1.3453426923868623	0.17853	0.17853	chr9	134130971	0.7482887950155431	chr9:134130971:T:C
chr9:134131113	['T', 'A']	19959	4640.860157385594	712.1591341716861	0.0145164825459144	0.0157281606011793	0.9229612358374484	0.356039	0.356039	chr9	134131113	0.4485024274285111	chr9:134131113:T:A
chr9:134131169	['C', 'T']	19959	11920.388975194186	1683.2566256332905	0.0100809892806601	0.0110373581773466	0.9133516479831744	0.361069	0.361069	chr9	134131169	0.4424097968317411	chr9:134131169:C:T
chr9:134131422	['G', 'A']	19959	562.0	87.76132396452046	0.0221539699342562	0.0431482698470839	0.5134381983975072	0.607651	0.607651	chr9	134131422	0.2163457830497545	chr9:134131422:G:A
chr9:134132055	['T', 'C']	19959	20284.097729664714	2720.379118777656	-0.0094412765771705	0.0101859460202251	-0.926892461281848	0.353994	0.353994	chr9	134132055	0.4510040989600157	chr9:134132055:T:C
chr9:134132056	['G', 'A']	19959	19973.00140301649	2682.8781711606766	-0.0091172356128475	0.0101842598011633	-0.8952281060039389	0.370676	0.370676	chr9	134132056	0.4310055321387324	chr9:134132056:G:A
chr9:134132233	['A', 'C']	19959	11057.554013428198	1500.2148186728364	0.0051933653567978	0.0112790151248375	0.4604449324091679	0.645202	0.645202	chr9	134132233	0.1903042950530426	chr9:134132233:A:C
chr9:134132290	['T', 'C']	19959	4900.491055769906	683.3622851922003	0.0019732062044849	0.0153222577535346	0.1287803818617855	0.897533	0.897533	chr9	134132290	0.0469495745552931	chr9:134132290:T:C
chr9:134132420	['G', 'A']	19959	9025.452199619202	1215.2275399089506	0.0071711281389637	0.0121206513056417	0.5916454452926828	0.554095	0.554095	chr9	134132420	0.2564157687756797	chr9:134132420:G:A
chr9:134132435	['C', 'T']	19959	3742.187493736848	474.9357524889823	-0.0075972034002018	0.0173141237666031	-0.4387864787507131	0.660821	0.660821	chr9	134132435	0.1799161641755603	chr9:134132435:C:T
chr9:134132623	['G', 'A']	19959	9348.468383605572	1247.971385972259	0.0055487678403689	0.0119786982403162	0.4632196027522978	0.643212	0.643212	chr9	134132623	0.1916458618261965	chr9:134132623:G:A
chr9:134132660	['A', 'G']	19959	25134.55585626222	3378.6011706045665	-0.0045624749718831	0.0104632001190191	-0.4360496712272389	0.662805	0.662805	chr9	134132660	0.1786142240544223	chr9:134132660:A:G
chr9:134133592	['C', 'T']	19959	9031.597642928784	1213.9063194583043	0.006949930245261	0.012117029204763	0.5735671778796365	0.566267	0.566267	chr9	134133592	0.2469787467532963	chr9:134133592:C:T
chr9:134133979	['T', 'C']	19959	7782.559709346028	1089.8931176950175	0.0114781789125361	0.0127902535729379	0.8974160556771232	0.369508	0.369508	chr9	134133979	0.4323761545134197	chr9:134133979:T:C
chr9:134134264	['A', 'G']	19959	8269.944319036867	1205.8664831653607	0.0161273810668076	0.0124383816457006	1.2965819449978149	0.19479	0.19479	chr9	134134264	0.7104333424075816	chr9:134134264:A:G
chr9:134134467	['T', 'C']	19959	29328.408298256167	3931.2554739489065	-0.0062687825662297	0.0114664776010086	-0.5467051682618175	0.584587	0.584587	chr9	134134467	0.2331508466779324	chr9:134134467:T:C
chr9:134136471	['C', 'G']	19959	6364.95670475045	926.3307310026596	0.0193454747802424	0.0138485960774187	1.3969267839204838	0.162451	0.162451	chr9	134136471	0.7892776109232138	chr9:134136471:C:G
chr9:134137126	['A', 'G']	19959	11903.084056807336	1602.5050286672829	-0.0049207738492955	0.0110757100888209	-0.4442851798967042	0.656841	0.656841	chr9	134137126	0.1825397463910225	chr9:134137126:A:G
chr9:134137543	['G', 'T']	19959	6405.604690788813	926.0792048571612	0.0180736688201513	0.0137932103993813	1.3103308292144942	0.190099	0.190099	chr9	134137543	0.7210201676985979	chr9:134137543:G:T
chr9:134137788	['G', 'C']	19959	29216.31908389296	3918.5019881536696	-0.006634409475081	0.0113898446909516	-0.5824846303963767	0.560247	0.560247	chr9	134137788	0.2516204603385219	chr9:134137788:G:C
chr9:134137984	['T', 'C']	19959	3674.288642742582	494.6908378746061	0.0009893976692302	0.0174712275330338	0.0566301175666993	0.95484	0.95484	chr9	134137984	0.0200693958912956	chr9:134137984:T:C
chr9:134138699	['A', 'T']	19959	2074.311785929044	330.90309875446815	0.0419948691950879	0.0229822516934885	1.8272739222930976	0.0676735	0.0676735	chr9	134138699	1.169581361696244	chr9:134138699:A:T
chr9:134139143	['G', 'A']	19959	3034.3040537154884	384.4830777032981	-0.0083002122872849	0.0190220946958884	-0.4363458609571038	0.662591	0.662591	chr9	134139143	0.178754467453278	chr9:134139143:G:A
chr9:134139408	['T', 'G']	19959	6419.321625413368	926.8546225174264	0.0178421694084191	0.0137838112833099	1.294429315788972	0.195532	0.195532	chr9	134139408	0.708782157520493	chr9:134139408:T:G
chr9:134139413	['C', 'T']	19959	972.048702274777	131.5029910305966	0.0054897711415749	0.0329784022865236	0.1664656490596054	0.867792	0.867792	chr9	134139413	0.061584357861877	chr9:134139413:C:T
chr9:134139785	['T', 'C']	19959	15002.758394306906	2117.11165592662	0.0065285198999859	0.0104500251627207	0.6247372420954226	0.532151	0.532151	chr9	134139785	0.2739651174007984	chr9:134139785:T:C
chr9:134139901	['C', 'T']	19959	8237.23812387252	1180.176340311825	0.0134686692932571	0.0124299473795008	1.0835660749030465	0.27857	0.27857	chr9	134139901	0.5550656558086388	chr9:134139901:C:T
chr9:134140251	['C', 'T']	19959	1148.1150473518064	197.7330616138713	0.0214757595692049	0.0305277911609543	0.7034822616538615	0.481763	0.481763	chr9	134140251	0.3171665574154468	chr9:134140251:C:T
chr9:134140949	['T', 'C']	19959	402.0402866162249	68.68395070341103	0.0280351561681844	0.0504572750532943	0.5556216846544526	0.578476	0.578476	chr9	134140949	0.2377146544888617	chr9:134140949:T:C
chr9:134140967	['T', 'C']	19959	5884.474140523204	813.3472305265492	-0.0020023460415044	0.0142493377550393	-0.1405220422118445	0.888249	0.888249	chr9	134140967	0.0514652727716222	chr9:134140967:T:C
chr9:134141423	['CAT', 'C']	19959	2113.105872331897	268.1896684655584	-0.014423932838937	0.0224317660326666	-0.6430136984280228	0.520223	0.520223	chr9	134141423	0.2838104507709234	chr9:134141423:CAT:C
chr9:134143268	['T', 'C']	19959	28203.826176279	3773.20610573345	-0.0078586678885765	0.0110861353117633	-0.7088735314494834	0.478411	0.478411	chr9	134143268	0.3201988432663439	chr9:134143268:T:C
chr9:134143902	['A', 'G']	19959	8398.628734710248	1038.1168624417242	-0.0175974423149761	0.0124429665360023	-1.414248142841171	0.157305	0.157305	chr9	134143902	0.803257472939977	chr9:134143902:A:G
chr9:134143968	['C', 'T']	19959	5875.177449260837	811.9491408935149	-0.002409861557286	0.0142573816004612	-0.1690255353204625	0.865778	0.865778	chr9	134143968	0.0625934540968904	chr9:134143968:C:T
chr9:134144093	['C', 'T']	19959	5789.58014731673	795.224795536593	-0.0033018036823904	0.0143332272914412	-0.2303601007124237	0.817814	0.817814	chr9	134144093	0.0873454591146442	chr9:134144093:C:T
chr9:134144311	['G', 'A']	19959	6401.9622669873725	924.7479024623676	0.0176979851456173	0.0138023311844961	1.2822460864797325	0.199771	0.199771	chr9	134144311	0.6994675564207563	chr9:134144311:G:A
chr9:134144569	['A', 'G']	19959	3702.370997644937	545.8774261661152	0.0053708786161188	0.0173488518342562	0.3095812142169428	0.756883	0.756883	chr9	134144569	0.120971249141287	chr9:134144569:A:G
chr9:134144601	['T', 'C']	19959	8400.420883856099	1040.0524609491804	-0.0174198908429206	0.0124422495278661	-1.4000595956467763	0.161511	0.161511	chr9	134144601	0.7917978939111077	chr9:134144601:T:C
chr9:134144697	['G', 'A']	19959	29200.38905592303	3914.9712494247433	-0.00676600413716	0.0113860679254667	-0.5942353568809098	0.552361	0.552361	chr9	134144697	0.2577769928065203	chr9:134144697:G:A
chr9:134145007	['C', 'T']	19959	6399.885864661655	922.6354699673592	0.0175461678092444	0.0138063759154601	1.2708742624917586	0.203788	0.203788	chr9	134145007	0.6908213928870983	chr9:134145007:C:T
chr9:134145773	['C', 'T']	19959	1086.1632591701743	195.5083415854472	0.0287811677985755	0.0313578314859232	0.9178302974010047	0.358719	0.358719	chr9	134145773	0.4452456197650027	chr9:134145773:C:T
chr9:134145845	['C', 'T']	19959	6374.958208057728	927.357722540127	0.0188734323462237	0.0138455657675587	1.3631391207173085	0.172854	0.172854	chr9	134145845	0.7623205660328991	chr9:134145845:C:T
chr9:134145858	['C', 'T']	19959	8001.004360028064	985.4692258640866	-0.0191856743206333	0.0126395914432528	-1.5179030435255791	0.129055	0.129055	chr9	134145858	0.8892251648485578	chr9:134145858:C:T
chr9:134146126	['G', 'A']	19959	6421.539101664325	931.2783232596288	0.0180837715703559	0.0137830258842563	1.312032040149625	0.189524	0.189524	chr9	134146126	0.7223357861835845	chr9:134146126:G:A
chr9:134146910	['T', 'C']	19959	8408.106344592561	1038.7310217859067	-0.0176078006723845	0.0124381657034957	-1.41562679675797	0.1569	0.1569	chr9	134146910	0.8043770564130633	chr9:134146910:T:C
chr9:134148104	['A', 'G']	19959	3695.847439490445	538.3940846100157	0.0037447308099315	0.0175232384937194	0.2137008413869247	0.830783	0.830783	chr9	134148104	0.0805123988506236	chr9:134148104:A:G
chr9:134148460	['G', 'A']	19959	6386.559871685629	917.988607608548	0.0170170263092198	0.0138135607461341	1.231907299063508	0.217998	0.217998	chr9	134148460	0.6615474907667172	chr9:134148460:G:A
chr9:134148667	['C', 'G']	19959	2612.0	247.23380445085053	-0.0397689043437118	0.0206511774175517	-1.925745130149897	0.0541504	0.0541504	chr9	134148667	1.266398330965694	chr9:134148667:C:G
chr9:134148740	['C', 'A']	19959	8402.683988975194	1039.18617347951	-0.0175289783179362	0.0124426283674676	-1.4087842054149318	0.158915	0.158915	chr9	134148740	0.7988351077657438	chr9:134148740:C:A
chr9:134149092	['G', 'A']	19959	8400.420883856099	1037.635908187058	-0.0177578145993484	0.012444209054325	-1.426994236582409	0.153597	0.153597	chr9	134149092	0.8136172667014426	chr9:134149092:G:A
chr9:134149847	['C', 'G']	19959	8400.104339981957	1041.6311355570986	-0.0169984241450805	0.0124434617166572	-1.3660526734554834	0.171938	0.171938	chr9	134149847	0.7646281293252004	chr9:134149847:C:G
chr9:134150020	['A', 'G']	19959	2609.2614621436087	244.9968174883944	-0.0408533295197007	0.0206606498926401	-1.977349683189474	0.0480159	0.0480159	chr9	134150020	1.3186149263988425	chr9:134150020:A:G
chr9:134150094	['T', 'G']	19959	11742.941766061942	1490.007274208203	-0.01353022379746	0.0111163238354158	-1.217149122118387	0.223562	0.223562	chr9	134150094	0.650602013812446	chr9:134150094:T:G
chr9:134150274	['G', 'C']	19959	2609.2614621436087	246.87276999918424	-0.0399972739025921	0.020660929648076	-1.9358893614119927	0.0528954	0.0528954	chr9	134150274	1.2765820943444113	chr9:134150274:G:C
chr9:134150607	['A', 'G']	19959	5792.580447963121	788.0403461245297	-0.0045987386190768	0.0143314177692364	-0.3208851136102079	0.748301	0.748301	chr9	134150607	0.1259236744025274	chr9:134150607:A:G
chr9:134150786	['G', 'T']	19959	3319.3326151225133	443.43225860557055	-2.503662082344648e-05	0.0183080423323583	-0.0013675203699521	0.998909	0.998909	chr9	134150786	0.0004740739341366	chr9:134150786:G:T
chr9:134150829	['C', 'T']	19959	5789.160210473565	794.2169802942868	-0.0033927581299121	0.0143370410232813	-0.2366428417413888	0.812936	0.812936	chr9	134150829	0.0899436437551512	chr9:134150829:C:T
chr9:134150860	['T', 'TG']	19959	8401.78857142857	1033.6971623197535	-0.0181971017590718	0.0124458932461648	-1.4620968860293873	0.14373	0.14373	chr9	134150860	0.8424525744221922	chr9:134150860:T:TG
chr9:134150934	['A', 'C']	19959	3629.545550210463	526.231779250209	0.002496122865268	0.0175028078805198	0.1426127100467201	0.886597	0.886597	chr9	134150934	0.0522737425670813	chr9:134150934:A:C
chr9:134150957	['T', 'C']	19959	11725.762477450393	1480.748754005036	-0.0142808105116523	0.011127761940684	-1.2833497506304827	0.199384	0.199384	chr9	134150957	0.7003096955254172	chr9:134150957:T:C
chr9:134150974	['A', 'C']	19959	8401.68378852418	1035.7318874759503	-0.0178812546551562	0.0124445897169606	-1.4368697612253123	0.150771	0.150771	chr9	134150974	0.8216821846674646	chr9:134150974:A:C
chr9:134151049	['C', 'T']	19959	5786.449584043299	791.0436275227222	-0.0038074641646489	0.014338955705618	-0.2655328772064763	0.790602	0.790602	chr9	134151049	0.1020420913491509	chr9:134151049:C:T
chr9:134151117	['T', 'C']	19959	6236.0	775.2885293578132	-0.0161097317351128	0.0138971908136637	-1.1592077817103672	0.246385	0.246385	chr9	134151117	0.6083857356939939	chr9:134151117:T:C
chr9:134151383	['A', 'C']	19959	8401.84191010673	1039.1620875858896	-0.0173235069844829	0.0124441806398093	-1.3920970360285958	0.163909	0.163909	chr9	134151383	0.7853971993091466	chr9:134151383:A:C
chr9:134151700	['G', 'C']	19959	18191.29146408701	2417.388233835666	-0.0019693072961637	0.0101298923342538	-0.194405550541206	0.84586	0.84586	chr9	134151700	0.0727015119714445	chr9:134151700:G:C
chr9:134151716	['C', 'A']	19959	26893.737245665023	3630.7641982438254	-0.0032302896195702	0.0107685060096475	-0.2999756527670851	0.764199	0.764199	chr9	134151716	0.116793534947487	chr9:134151716:C:A
chr9:134151730	['G', 'A']	19959	5789.58014731673	789.0764683600944	-0.0042928034134239	0.0143331214180574	-0.2995023406426787	0.76456	0.76456	chr9	134151730	0.1165884269993	chr9:134151730:G:A
chr9:134151930	['G', 'C']	19959	5792.290209439823	788.5246291006416	-0.0045076531123548	0.0143313117060609	-0.3145317891905518	0.75312	0.75312	chr9	134151930	0.123135819037476	chr9:134151930:G:C
chr9:134152551	['G', 'T']	19959	3025.0	382.9890413703629	-0.0079354002238228	0.0190364787455841	-0.4168523144367558	0.676791	0.676791	chr9	134152551	0.1695454252000106	chr9:134152551:G:T
chr9:134153003	['C', 'T']	19959	2600.0	230.70991479630032	-0.0469664920071747	0.0206885954100341	-2.270163395645296	0.0232083	0.0232083	chr9	134153003	1.6343566703005972	chr9:134153003:C:T
chr9:134153008	['G', 'A']	19959	16023.40844858689	2085.3074598121416	-0.0068876916411419	0.010307380526216	-0.6682291027893688	0.503995	0.503995	chr9	134153008	0.2975737720528493	chr9:134153008:G:A
chr9:134153827	['G', 'C']	19959	5789.160210473565	787.9846881526661	-0.0045308501393974	0.0143340098894552	-0.3160909036856854	0.751937	0.751937	chr9	134153827	0.1238185446457392	chr9:134153827:G:C
chr9:134154184	['T', 'G']	19959	5796.161613630669	789.0150528368114	-0.0045302775428963	0.0143298541553461	-0.316142613440783	0.751898	0.751898	chr9	134154184	0.1238410703680399	chr9:134154184:T:G
chr9:134154236	['G', 'T']	19959	509.0915631131464	83.89569999697314	0.0349843977945617	0.0446015547195948	0.7843761952807441	0.432829	0.432829	chr9	134154236	0.3636836487378039	chr9:134154236:G:T
chr9:134154257	['T', 'C']	19959	8403.684189426209	1040.7416961026286	-0.0172869669980625	0.0124442700913411	-1.389150739350394	0.164802	0.164802	chr9	134154257	0.7830375221067836	chr9:134154257:T:C
chr9:134154317	['G', 'A']	19959	8403.68418942621	1039.622992746755	-0.0174256818394005	0.0124442691350425	-1.400297731453789	0.16144	0.16144	chr9	134154317	0.7919888511071647	chr9:134154317:G:A
chr9:134154389	['T', 'C']	19959	22462.250839304503	3020.7628685464565	-0.0018346541404835	0.0102039719871155	-0.1797980377445347	0.857313	0.857313	chr9	134154389	0.0668605907309131	chr9:134154389:T:C
chr9:134154654	['G', 'A']	19959	2979.0	417.0496311104712	-0.0047412813544168	0.0192138576747028	-0.246763634595838	0.805094	0.805094	chr9	134154654	0.0941534099451874	chr9:134154654:G:A
chr9:134154979	['T', 'C']	19959	8402.10484113461	1039.4263712217623	-0.017461392507271	0.0124447011652279	-1.4031186667672153	0.160597	0.160597	chr9	134154979	0.7942625717323987	chr9:134154979:T:C
chr9:134155177	['T', 'C']	19959	1092.0547149012928	149.91888360374682	0.0084834015231202	0.0311981122404912	0.2719203475430103	0.785686	0.785686	chr9	134155177	0.104750985402791	chr9:134155177:T:C
chr9:134155309	['A', 'G']	19959	13002.30290123766	1661.7159127173943	-0.0122032400512544	0.0108176302469126	-1.1280881091990818	0.259296	0.259296	chr9	134155309	0.5862041827729807	chr9:134155309:A:G
chr9:134155979	['TGTC', 'T']	19959	2611.130824731937	252.031527189545	-0.0380444142066382	0.020654903608159	-1.841907129094996	0.0655036	0.0655036	chr9	134155979	1.1837348310437723	chr9:134155979:TGTC:T
chr9:134156320	['C', 'T']	19959	3032.0	381.7370958769204	-0.0090286198858459	0.0190199015001359	-0.4746933040521447	0.635011	0.635011	chr9	134156320	0.1972187515616877	chr9:134156320:C:T
chr9:134156773	['T', 'C']	19959	8381.0	1048.983911309862	-0.0157942564747461	0.0124617573633908	-1.2674180706763898	0.205021	0.205021	chr9	134156773	0.6882016525197555	chr9:134156773:T:C
chr9:134157163	['C', 'T']	19959	5794.290309650266	791.1396702248168	-0.0039794057739334	0.0143301201705957	-0.2776952130589146	0.781249	0.781249	chr9	134157163	0.1072105255451609	chr9:134157163:C:T
chr9:134157205	['C', 'A']	19959	14470.725022547347	1971.431054284534	0.0030588290511716	0.0105162957244534	0.2908656366574965	0.771157	0.771157	chr9	134157205	0.1128571948512904	chr9:134157205:C:A
chr9:134157270	['T', 'C']	19959	8401.262778111846	1041.2546795156495	-0.0170510893031213	0.0124442702735846	-1.3701959960895012	0.170641	0.170641	chr9	134157270	0.7679166124741846	chr9:134157270:T:C
chr9:134157426	['C', 'T']	19959	1065.160102224895	180.28109129152784	0.0184373445349568	0.0316759321125936	0.5820616255086178	0.560532	0.560532	chr9	134157426	0.251399589087347	chr9:134157426:C:T
chr9:134157665	['C', 'G']	19959	3349.1678023850086	474.23081521686464	-0.0009875939578536	0.0181987387675308	-0.0542671649101119	0.956723	0.956723	chr9	134157665	0.0192137853004537	chr9:134157665:C:G
chr9:134157714	['C', 'T']	19959	5791.5803477476575	793.0123915184952	-0.0036051908454622	0.014332087210958	-0.2515468118771803	0.801394	0.801394	chr9	134157714	0.0961539134339479	chr9:134157714:C:T
chr9:134158162	['G', 'A']	19959	5789.87026458208	789.9095041907497	-0.0041447706586478	0.014333473548418	-0.2891672171889737	0.772456	0.772456	chr9	134158162	0.1121262491218043	chr9:134158162:G:A
chr9:134158764	['T', 'C']	19959	8398.732788447072	1037.8818769145478	-0.0175555568702936	0.0124531043665194	-1.4097333768029965	0.158634	0.158634	chr9	134158764	0.7996037247745745	chr9:134158764:T:C
chr9:134158857	['G', 'A']	19959	6378.504893841286	910.9063811635395	0.015935135722808	0.0138353702738022	1.151767925791026	0.24943	0.24943	chr9	134158857	0.6030513132836622	chr9:134158857:G:A
chr9:134158945	['C', 'T']	19959	1065.106729468357	180.336591014992	0.0194016825776082	0.0316777357463617	0.6124706239408736	0.540233	0.540233	chr9	134158945	0.2674188905666184	chr9:134158945:C:T
chr9:134159101	['TGCCC', 'T']	19959	2645.8032886723568	256.34769180086164	-0.038770571462784	0.0206708311770897	-1.8756174403743828	0.0607224	0.0607224	chr9	134159101	1.2166510716620134	chr9:134159101:TGCCC:T
chr9:134159126	['G', 'C']	19959	6453.32332899088	941.0166345376904	0.019289860127462	0.0137674301355196	1.401122790352477	0.161193	0.161193	chr9	134159126	0.7926538218819302	chr9:134159126:G:C
chr9:134159171	['C', 'T']	19959	2611.130824731937	251.1112659917384	-0.0385130114434821	0.0206547202671545	-1.8646106529327395	0.0622507	0.0622507	chr9	134159171	1.2058557606269558	chr9:134159171:C:T
chr9:134159175	['G', 'A']	19959	2612.0	250.1103099505912	-0.0389802329557291	0.0206514550641851	-1.8875296115735063	0.0591036	0.0591036	chr9	134159175	1.228386065438225	chr9:134159175:G:A
chr9:134159259	['G', 'A']	19959	8445.846319587112	1057.4048114660236	-0.0155821451281093	0.0124203467984294	-1.254566026294827	0.209651	0.209651	chr9	134159259	0.6785030617438561	chr9:134159259:G:A
chr9:134159283	['G', 'A']	19959	2611.0	250.72174052458263	-0.0388245590166844	0.0206550028395287	-1.8796685393033905	0.0601678	0.0601678	chr9	134159283	1.2206358679387526	chr9:134159283:G:A
chr9:134159590	['A', 'G']	19959	8439.691405662743	1051.1074018699394	-0.0162975496761326	0.0124261398919546	-1.3115536938936678	0.189686	0.189686	chr9	134159590	0.7219647215473757	chr9:134159590:A:G
chr9:134160031	['C', 'T']	19959	7114.0	985.5455539723208	0.0001244958713786	0.0131704522410879	0.0094526648819453	0.992458	0.992458	chr9	134160031	0.0032878631584928	chr9:134160031:C:T
chr9:134160166	['G', 'GT']	19959	3522.882529818583	473.014415236217	0.0009614739257865	0.0178243269366172	0.0539416679914767	0.956982	0.956982	chr9	134160166	0.0190962308482265	chr9:134160166:G:GT
chr9:134160811	['C', 'G']	19959	2615.131025152821	249.24818129845409	-0.0394191597987863	0.0206422420816098	-1.9096355736426949	0.0561945	0.0561945	chr9	134160811	1.250306188639817	chr9:134160811:C:G
chr9:134161090	['T', 'C']	19959	7178.307147876716	999.4470025802278	0.0011203866563464	0.0131478153752606	0.0852146629967604	0.932092	0.932092	chr9	134161090	0.0305412194910482	chr9:134161090:T:C
chr9:134161419	['T', 'C']	19959	8179.868532526495	994.4705684524556	-0.020082366944141	0.0126159595294896	-1.591822397432293	0.11144	0.11144	chr9	134161419	0.9529588965840928	chr9:134161419:T:C
chr9:134161812	['C', 'T']	19959	7152.791871303999	1008.8903988064596	0.0033275161009042	0.01315208233063	0.2530029859343851	0.800269	0.800269	chr9	134161812	0.0967640060345634	chr9:134161812:C:T
chr9:134161916	['A', 'G']	19959	2614.2619632209253	248.7918894932371	-0.0397012878774652	0.0206451331881677	-1.923033749194657	0.05449	0.05449	chr9	134161916	1.2636831920958913	chr9:134161916:A:G
chr9:134162166	['G', 'C']	19959	8223.412015231987	1006.2352472425264	-0.0190317245003899	0.0125451953167439	-1.5170528652502129	0.129269	0.129269	chr9	134162166	0.8885056107971505	chr9:134162166:G:C
chr9:134162425	['T', 'C']	19959	14310.15093205051	1746.1600851076882	-0.02656396350027	0.0106138228726263	-2.502770568065547	0.0123305	0.0123305	chr9	134162425	1.909019312468482	chr9:134162425:T:C
chr9:134162596	['G', 'C']	19959	29584.964573833746	3970.532679070115	-0.006085387823497	0.0115179951821294	-0.5283374169958647	0.597271	0.597271	chr9	134162596	0.2238285715508168	chr9:134162596:G:C
chr9:134163865	['C', 'G']	19959	5596.2803888165145	763.3387150579947	-0.0043290455298279	0.0145275208570549	-0.2979892834038287	0.765714	0.765714	chr9	134163865	0.1159334123716968	chr9:134163865:C:G
chr9:134163870	['C', 'G']	19959	2513.0	225.02944082744264	-0.045410362247231	0.021003312303839	-2.162057183662922	0.0306256	0.0306256	chr9	134163870	1.5139153940841756	chr9:134163870:C:G
chr9:134164174	['A', 'G']	19959	31150.56072752781	4279.347826418631	0.0069819990501262	0.012207522892591	0.5719423270026185	0.567367	0.567367	chr9	134164174	0.2461359278540289	chr9:134164174:A:G
chr9:134164305	['G', 'C']	19959	5766.0	832.0037324391858	0.0179108116689837	0.0144114016789254	1.2428223199951294	0.213948	0.213948	chr9	134164305	0.6696917689745032	chr9:134164305:G:C
chr9:134164336	['G', 'T']	19959	4131.413990078669	607.2191012678217	0.0062663486763193	0.0165600191457903	0.3784022603568249	0.705136	0.705136	chr9	134164336	0.1517271122946815	chr9:134164336:G:T
chr9:134165034	['T', 'G']	19959	6026.509722361432	871.5102130718793	0.0178499064060668	0.0141382357843331	1.2625271411760366	0.206774	0.206774	chr9	134165034	0.6845040708315412	chr9:134165034:T:G
chr9:134165570	['G', 'A']	19959	2620.1312756789257	255.47858930069947	-0.0355089545988222	0.0206349846421678	-1.7208132312470534	0.0853002	0.0853002	chr9	134165570	1.069049950558215	chr9:134165570:G:A
chr9:134165853	['C', 'T']	19959	2621.0	256.4271699329392	-0.035029020603401	0.0206318316893466	-1.6978143836588389	0.0895584	0.0895584	chr9	134165853	1.047893673884634	chr9:134165853:C:T
chr9:134165960	['C', 'G']	19959	2621.0	256.4271699329392	-0.035029020603401	0.0206318316893466	-1.6978143836588389	0.0895584	0.0895584	chr9	134165960	1.047893673884634	chr9:134165960:C:G
chr9:134166084	['A', 'G']	19959	2621.9195569366475	256.504705514958	-0.0350794785587513	0.0206323353429744	-1.70021851504543	0.0891054	0.0891054	chr9	134166084	1.0500959758830042	chr9:134166084:A:G
chr9:134166146	['C', 'T']	19959	2621.262664729168	256.4766699609791	-0.0350279952526048	0.0206320372087611	-1.697747774404493	0.089571	0.089571	chr9	134166146	1.04783257715254	chr9:134166146:C:T
chr9:134166332	['G', 'A']	19959	6014.205311951892	861.41658469033	0.0165972713477903	0.0141614109178517	1.1720069027068458	0.241208	0.241208	chr9	134166332	0.617608292310333	chr9:134166332:G:A
chr9:134166522	['G', 'T']	19959	2618.0	257.9856154553215	-0.0345401116057	0.0206416926282757	-1.6733177955758236	0.0942804	0.0942804	chr9	134166522	1.0255785835785132	chr9:134166522:G:T
chr9:134166691	['C', 'G']	19959	2617.131125363263	257.51414258027074	-0.034764574159432	0.0206449548020865	-1.6839259030936935	0.0922116	0.0922116	chr9	134166691	1.035214442296651	chr9:134166691:C:G
chr9:134166903	['C', 'G']	19959	2618.0	257.9856154553215	-0.0345401116057	0.0206416926282757	-1.6733177955758236	0.0942804	0.0942804	chr9	134166903	1.0255785835785132	chr9:134166903:C:G
chr9:134166923	['A', 'G']	19959	2618.131175468484	258.1884211251937	-0.034479240318424	0.0206418215903178	-1.6703584113233876	0.0948642	0.0948642	chr9	134166923	1.0228976513851291	chr9:134166923:A:G
chr9:134167043	['T', 'C']	19959	2617.524580305688	258.2458407113562	-0.0343629934299972	0.0206453381851573	-1.66444323274404	0.0960396	0.0960396	chr9	134167043	1.0175496574254488	chr9:134167043:T:C
chr9:134167047	['G', 'A']	19959	2618.0	257.9856154553215	-0.0345401116057	0.0206416926282757	-1.6733177955758236	0.0942804	0.0942804	chr9	134167047	1.0255785835785132	chr9:134167047:G:A
chr9:134167222	['T', 'C']	19959	2617.2622638673147	257.3654188549575	-0.0348808734448282	0.020644907273756	-1.6895630957456045	0.0911272	0.0911272	chr9	134167222	1.0403519737760063	chr9:134167222:T:C
chr9:134167282	['T', 'C']	19959	2618.131175468484	258.0220036876742	-0.0345145305541173	0.0206417666765833	-1.672072506917334	0.0945257	0.0945257	chr9	134167282	1.024450097832005	chr9:134167282:T:C
chr9:134167384	['T', 'C']	19959	2616.3932651834034	258.31744247531384	-0.0343891118472084	0.0206470880137142	-1.6655671649370825	0.0958154	0.0958154	chr9	134167384	1.0185646830142028	chr9:134167384:T:C
chr9:134167805	['T', 'G']	19959	2638.5287897769986	256.6906498770379	-0.0354991221878587	0.020410192790715	-1.7392840210704843	0.0820002	0.0820002	chr9	134167805	1.086185088362741	chr9:134167805:T:G
chr9:134168638	['A', 'G']	19959	2639.173513920241	256.9603158286796	-0.0354697659906539	0.0204178297522202	-1.7371956971478328	0.0823681	0.0823681	chr9	134168638	1.0842409518508744	chr9:134168638:A:G
chr9:134168642	['G', 'A']	19959	2637.321369492205	256.4538351209413	-0.0354959866930632	0.0204167353346747	-1.7385730926716083	0.0821253	0.0821253	chr9	134168642	1.0855230309711996	chr9:134168642:G:A
chr9:134169769	['T', 'C']	19959	2628.0	262.2892373298807	-0.0337028593487973	0.0205999912729944	-1.6360618265397076	0.101842	0.101842	chr9	134169769	0.992073080481316	chr9:134169769:T:C
chr9:134170166	['G', 'A']	19959	2638.0	269.5245324625913	-0.0307439136181336	0.0205777355476637	-1.49403774516016	0.135182	0.135182	chr9	134170166	0.8690811325149663	chr9:134170166:G:A
chr9:134170448	['C', 'T']	19959	2637.9251704089816	267.9689074796751	-0.0314536942945508	0.0205812956655447	-1.5282659947987398	0.126462	0.126462	chr9	134170448	0.8980399540893402	chr9:134170448:C:T
chr9:134170597	['C', 'T']	19959	2640.0	269.117337289042	-0.0309289886337893	0.0205714468354656	-1.5034911681791443	0.132728	0.132728	chr9	134170597	0.8770374496845164	chr9:134170597:C:T
chr9:134170976	['G', 'C']	19959	2762.0	288.5555975862604	-0.0302151082189924	0.0201277153940614	-1.5011692895810318	0.133328	0.133328	chr9	134170976	0.875078635518421	chr9:134170976:G:C
chr9:134171415	['C', 'T']	19959	1525.0	248.9483512053069	0.0225134595665965	0.0265590887505449	0.847674397945395	0.39663	0.39663	chr9	134171415	0.4016144400507562	chr9:134171415:C:T
chr9:134171588	['G', 'A']	19959	2681.1343320974047	282.8464904992529	-0.0282889669863102	0.0204119807539528	-1.3859001400847415	0.165793	0.165793	chr9	134171588	0.7804338098867714	chr9:134171588:G:A
chr9:134171596	['G', 'A']	19959	1267.0634833149616	175.04849153957235	0.0067869525191466	0.0288627237003937	0.2351459477490016	0.814098	0.814098	chr9	134171596	0.0893233121901417	chr9:134171596:G:A
chr9:134172207	['A', 'G']	19959	2735.223903408219	277.6351429247326	-0.0333849685004739	0.0204182481096497	-1.6350554818018914	0.102053	0.102053	chr9	134172207	0.9911742240268384	chr9:134172207:A:G
chr9:134172360	['CTG', 'C']	19959	1525.3056877975444	253.5254707958977	0.0253714954334404	0.0265570136124721	0.9553595070465688	0.339408	0.339408	chr9	134172360	0.4692779253804265	chr9:134172360:CTG:C
chr9:134172363	['CAGAGAGGGTGATGACT', 'C']	19959	1525.229254359591	253.52248372309973	0.0253630720462062	0.0265570202277249	0.9550420878818212	0.339568	0.339568	chr9	134172363	0.4690732432756372	chr9:134172363:CAGAGAGGGTGATGACT:C
chr9:134172557	['A', 'C']	19959	2676.5364069155603	280.8660167355606	-0.0295450108629971	0.0204352836468339	-1.4457842315085556	0.148253	0.148253	chr9	134172557	0.8289965096314013	chr9:134172557:A:C
chr9:134172785	['A', 'G']	19959	2676.268176579646	280.88989320198004	-0.0294847480203459	0.0204351606801689	-1.442843953214372	0.14908	0.14908	chr9	134172785	0.826580615918198	chr9:134172785:A:G
chr9:134172949	['G', 'A']	19959	14246.568958604792	1889.961430521637	-0.0028978209336772	0.0105576058165827	-0.2744770911152718	0.783721	0.783721	chr9	134172949	0.1058385160470197	chr9:134172949:G:A
chr9:134173094	['G', 'A']	19959	2676.4022850270594	281.08801093254965	-0.029404342866049	0.0204352540556908	-1.438902730835415	0.150194	0.150194	chr9	134173094	0.8233474163261164	chr9:134173094:G:A
chr9:134173135	['G', 'A']	19959	4484.0	649.6442417447075	0.0062073751888802	0.0159460593534276	0.3892733026574329	0.697078	0.697078	chr9	134173135	0.1567186235170741	chr9:134173135:G:A
chr9:134173267	['T', 'C']	19959	2676.1340815713	281.12441999241275	-0.0294125225256238	0.0204350996649862	-1.4393138769966292	0.150077	0.150077	chr9	134173267	0.8236858603114112	chr9:134173267:T:C
chr9:134173605	['G', 'C']	19959	8324.83419351606	1120.039754337523	-0.0030384349631347	0.0123819525254964	-0.2453922317080507	0.806155	0.806155	chr9	134173605	0.0935814480548764	chr9:134173605:G:C
chr9:134173926	['C', 'T']	19959	2633.1873684210523	265.46967692301774	-0.0328996071964748	0.0206053307934351	-1.5966551338722803	0.110358	0.110358	chr9	134173926	0.9571961787694596	chr9:134173926:C:T
chr9:134174215	['C', 'T']	19959	2629.1317266259143	263.18470794313555	-0.033637772014053	0.0206142825239475	-1.6317702047100673	0.102744	0.102744	chr9	134174215	0.9882435304540844	chr9:134174215:C:T
chr9:134175119	['T', 'G']	19959	3223.7767194706225	345.04541220834665	-0.0316674656456416	0.018758397136456	-1.6881754563185694	0.0913932	0.0913932	chr9	134175119	1.0390861162173606	chr9:134175119:T:G
chr9:134175426	['C', 'T']	19959	1834.183795159593	318.79870960064915	0.0335120343609017	0.0241369763867621	1.3884106204487692	0.165028	0.165028	chr9	134175426	0.7824423635810537	chr9:134175426:C:T
chr9:134176447	['A', 'C']	19959	17483.503883738413	2138.022060625863	-0.0261727148241725	0.0102419442606091	-2.5554439819433057	0.0106126	0.0106126	chr9	134176447	1.974178204475333	chr9:134176447:A:C
chr9:134176808	['C', 'G']	19959	6064.165128873737	795.2289376718794	-0.0030102343754202	0.0140667498216568	-0.2139964393754786	0.830552	0.830552	chr9	134176808	0.0806331716339169	chr9:134176808:C:G
chr9:134177714	['G', 'A']	19959	580.0871918220084	98.62577593385647	0.0492814254764403	0.0424198500855706	1.161753881190722	0.245349	0.245349	chr9	134177714	0.6102157077884945	chr9:134177714:G:A
chr9:134177717	['G', 'A']	19959	579.0	96.5525723471249	0.0452096841122074	0.0423826142969567	1.066703526012875	0.286119	0.286119	chr9	134177717	0.5434533015055635	chr9:134177717:G:A
chr9:134177771	['C', 'T']	19959	1297.12997945583	162.1738677871462	-0.0038085211353321	0.0285183503344575	-0.1335463338750871	0.893763	0.893763	chr9	134177771	0.0487776282261585	chr9:134177771:C:T
chr9:134178099	['C', 'T']	19959	2833.141948090991	423.3682457428208	0.0077821197430719	0.019854222061544	0.3919629648015924	0.69509	0.69509	chr9	134178099	0.1579589594777868	chr9:134178099:C:T
chr9:134178204	['A', 'G']	19959	5883.589567570276	699.5625515249455	-0.0159518132804342	0.0142540473454855	-1.1191076396618227	0.263108	0.263108	chr9	134178204	0.5798659466576096	chr9:134178204:A:G
chr9:134178223	['C', 'T']	19959	16464.124486318535	2125.648788867671	-0.0113502354457031	0.0102371851980038	-1.108726200236798	0.267562	0.267562	chr9	134178223	0.5725755663981398	chr9:134178223:C:T
chr9:134178317	['A', 'G']	19959	1464.0733540434912	232.63233852544457	0.028582848547454	0.0269882655781001	1.0590843070200051	0.289574	0.289574	chr9	134178317	0.538240434751951	chr9:134178317:A:G
chr9:134178470	['C', 'T']	19959	6043.0	728.1052383919275	-0.0147423162302026	0.0140960696107256	-1.045845873163483	0.295645	0.295645	chr9	134178470	0.5292294614670794	chr9:134178470:C:T
chr9:134178696	['A', 'G']	19959	10802.541236596851	1426.6417429378716	-0.0052032082482187	0.0113746472051377	-0.4574390883849589	0.64736	0.64736	chr9	134178696	0.1888541389092893	chr9:134178696:A:G
chr9:134179426	['A', 'G']	19959	23915.396452372603	3205.882328971653	-0.0074478972728939	0.0102844388518528	-0.7241909238005847	0.468957	0.468957	chr9	134179426	0.3288669771545587	chr9:134179426:A:G
chr9:134179516	['G', 'A']	19959	16431.823278885662	2138.947466665458	-0.0092361516743578	0.0102519010658792	-0.9009208745778852	0.367641	0.367641	chr9	134179516	0.4345760612662362	chr9:134179516:G:A
chr9:134179814	['A', 'G']	19959	21030.32205683356	2767.739465606807	-0.0107355120957058	0.0101084194131204	-1.0620366703197408	0.288232	0.288232	chr9	134179814	0.54025780474363	chr9:134179814:A:G
chr9:134179836	['C', 'G']	19959	23867.34982704166	3201.5223818697064	-0.0076134798676065	0.0102853906898604	-0.7402227195037004	0.459174	0.459174	chr9	134179836	0.3380227111506088	chr9:134179836:C:G
chr9:134180447	['G', 'A']	19959	16046.0	2101.536297618753	-0.0086439078476957	0.0102783099325004	-0.8409853277885057	0.400366	0.400366	chr9	134180447	0.3975428109113723	chr9:134180447:G:A
chr9:134181012	['A', 'G']	19959	30177.0	3938.455423074727	-0.0221640740515216	0.0118362695973289	-1.8725556958015952	0.0611444	0.0611444	chr9	134181012	1.2136433123066273	chr9:134181012:A:G
chr9:134181452	['G', 'A']	19959	17182.443547982963	2287.208761415107	-0.0051988530984225	0.0101754514863436	-0.5109211228022551	0.609412	0.609412	chr9	134181452	0.2150889982878249	chr9:134181452:G:A
chr9:134182078	['G', 'A']	19959	25164.26079767512	3300.1331401085145	-0.0133311531883524	0.0103992748950186	-1.28193103105084	0.199882	0.199882	chr9	134182078	0.6992263136990411	chr9:134182078:G:A
chr9:134186045	['T', 'C']	19959	3394.8504560489127	419.2805364562304	-0.0017972914495305	0.0182205774388471	-0.0986407514011422	0.921425	0.921425	chr9	134186045	0.0355400086941966	chr9:134186045:T:C
chr9:134186513	['G', 'A']	19959	14975.751628746117	2003.4534800609413	-0.0037337734543424	0.0104893804120317	-0.3559574834429307	0.721876	0.721876	chr9	134186513	0.1415373968081168	chr9:134186513:G:A
chr9:134186922	['A', 'G']	19959	3257.489627179796	393.77779772848015	-0.006880000260988	0.0185776565305542	-0.3703373592720227	0.711135	0.711135	chr9	134186922	0.1480479461202401	chr9:134186922:A:G
chr9:134188309	['G', 'A']	19959	12523.5098471561	1701.953111256366	0.0003529477795554	0.0109203181974086	0.0323202834546697	0.974217	0.974217	chr9	134188309	0.0113442962980452	chr9:134188309:G:A
chr9:134188412	['G', 'A']	19959	12457.496617389124	1701.1202904463128	0.0009529982248079	0.0109350288497811	0.0871509566092306	0.930552	0.930552	chr9	134188412	0.0312593531274534	chr9:134188412:G:A
chr9:134188500	['C', 'T']	19959	1953.1957207997195	237.46206336282728	-0.0120486928278052	0.0232528272129293	-0.5181603388471292	0.604352	0.604352	chr9	134188500	0.2187100363299517	chr9:134188500:C:T
chr9:134188675	['G', 'A']	19959	4036.4044696096607	472.7508610473551	-0.0140225269132964	0.0167940560433089	-0.834969639087474	0.403745	0.403745	chr9	134188675	0.3938928429539807	chr9:134188675:G:A
chr9:134188956	['AG', 'A']	19959	896.1796041092457	126.5460384947858	0.0099035908163325	0.0342426053503939	0.2892183791213352	0.772417	0.772417	chr9	134188956	0.1121481764709105	chr9:134188956:AG:A
chr9:134189969	['G', 'C']	19959	2956.0	358.9892509640492	-0.0041170042532682	0.019439185439074	-0.2117889284081238	0.832274	0.832274	chr9	134189969	0.0797336723896416	chr9:134189969:G:C
chr9:134190207	['G', 'A']	19959	7780.0	975.5453288041674	-0.0050939377662988	0.0127605972255574	-0.39919273967025	0.689755	0.689755	chr9	134190207	0.1613051426580715	chr9:134190207:G:A
chr9:134191573	['C', 'G']	19959	4893.0	629.1018298963675	-0.0074774858489874	0.0154235310896377	-0.4848102425787051	0.627816	0.627816	chr9	134191573	0.2021676204244995	chr9:134191573:C:G
chr9:134192925	['C', 'T']	19959	2876.43235117258	347.9024055209931	-0.0055308914398614	0.019697111207304	-0.280797086519494	0.778869	0.778869	chr9	134192925	0.1085355813021675	chr9:134192925:C:T
chr9:134193788	['C', 'A']	19959	12111.606824331097	1723.4079560506707	0.0086586247898195	0.0109414912957204	0.7913569143180889	0.428745	0.428745	chr9	134193788	0.367800931637386	chr9:134193788:C:A
chr9:134194177	['T', 'G']	19959	14661.469158691189	2053.9938246054603	0.0051354718325066	0.0104639735520955	0.4907764537954366	0.62359	0.62359	chr9	134194177	0.2051008578508049	chr9:134194177:T:G
chr9:134194220	['G', 'T']	19959	667.0668437139851	127.06368341294824	0.0691087274356473	0.0397740249056536	1.7375341721029594	0.0823084	0.0823084	chr9	134194220	1.0845558405169011	chr9:134194220:G:T
chr9:134195717	['C', 'G']	19959	9251.708285298984	1237.5424126398375	0.0019162484556524	0.0118774778307877	0.1613346270102353	0.871831	0.871831	chr9	134195717	0.0595676926828914	chr9:134195717:C:G
chr9:134196537	['T', 'C']	19959	35378.1083291267	4865.517002391795	0.0223923305537937	0.0164609195210938	1.3603329100235932	0.17374	0.17374	chr9	134196537	0.7601001828230322	chr9:134196537:T:C
chr9:134196612	['C', 'T']	19959	29927.99894773764	4041.738234965173	-0.0028086549234314	0.0116480582277507	-0.2411264494488912	0.80946	0.80946	chr9	134196612	0.091804607328752	chr9:134196612:C:T
chr9:134197118	['G', 'T']	19959	1271.1910703547803	168.33501449728243	0.0051283142743177	0.0288204377760678	0.1779401934892285	0.858772	0.858772	chr9	134197118	0.0661221240445123	chr9:134197118:G:T
chr9:134197616	['A', 'G']	19959	5493.825766686711	728.724018399819	0.0038906217831676	0.014714859430961	0.264400880037054	0.791474	0.791474	chr9	134197616	0.1015633471844344	chr9:134197616:A:G
chr9:134199026	['G', 'A']	19959	4546.822465039346	635.8267797537509	0.0059569426649026	0.0158744883106963	0.3752525781186141	0.707477	0.707477	chr9	134199026	0.1502876744403491	chr9:134199026:G:A
chr9:134199384	['G', 'A']	19959	2930.892354022034	541.0014864959134	0.0521147265893279	0.0195986763843163	2.6590941942912067	0.00784136	0.00784136	chr9	134199384	2.1056086070512388	chr9:134199384:G:A
chr9:134199822	['CTGAGG', 'C']	19959	3678.395868845884	677.9838323988301	0.0479461279846536	0.0175380109970152	2.733840684260802	0.00626555	0.00626555	chr9	134199822	2.203040799932258	chr9:134199822:CTGAGG:C
chr9:134200122	['T', 'C']	19959	558.9241192411927	58.4120920648311	-0.0292889972695713	0.0431563881292228	-0.6786711895785049	0.497354	0.497354	chr9	134200122	0.3033343848682445	chr9:134200122:T:C
chr9:134200542	['A', 'G']	19959	842.0	116.7900233582522	0.0295018231893516	0.0353704465117204	0.8340811637641017	0.404245	0.404245	chr9	134200542	0.3933553430624731	chr9:134200542:A:G
chr9:134201366	['C', 'T']	19959	5886.589868216666	778.686612552781	-0.0025690054331935	0.0142394107097401	-0.1804151509890952	0.856828	0.856828	chr9	134201366	0.0671063497779738	chr9:134201366:C:T
chr9:134202513	['G', 'A']	19959	3564.714407416688	635.0791128417478	0.0391287343078431	0.0177551991575322	2.203790222834176	0.0275505	0.0275505	chr9	134202513	1.5598705149511982	chr9:134202513:G:A
chr9:134203225	['A', 'T']	19959	22793.42603728202	2940.964898596916	-0.0175466185019664	0.0102858703809024	-1.7058953547134756	0.0880431	0.0880431	chr9	134203225	1.0553046743286878	chr9:134203225:A:T
chr9:134203293	['T', 'C']	19959	17893.58606865447	2274.558465140127	-0.0174680024799057	0.0102421481320177	-1.7055018395310524	0.0881164	0.0881164	chr9	134203293	1.0549432542819603	chr9:134203293:T:C
chr9:134204218	['G', 'A']	19959	23076.156177973746	3106.5663561040515	-0.0017866533363458	0.01026682921766	-0.1740219203483617	0.86185	0.86185	chr9	134204218	0.064568314037166	chr9:134204218:G:A
chr9:134204392	['G', 'C']	19959	24017.6100420926	3247.9227627466507	-0.0012828193303584	0.0103821482575211	-0.1235601051477092	0.901665	0.901665	chr9	134204392	0.0449547880402595	chr9:134204392:G:C
chr9:134204507	['A', 'G']	19959	3309.16579817617	626.4376877593565	0.0533326345011282	0.0183822057724246	2.901318544759915	0.00372002	0.00372002	chr9	134204507	2.4294547252078096	chr9:134204507:A:G
chr9:134204508	['G', 'C']	19959	24008.20287603968	3251.116006598209	-0.0007595616562104	0.0103804591560243	-0.0731722599929182	0.94167	0.94167	chr9	134204508	0.0261012652413263	chr9:134204508:G:C
chr9:134204567	['T', 'G']	19959	24013.20312656579	3248.6430295898817	-0.0010846341777977	0.0103800235837994	-0.1044924579449542	0.91678	0.91678	chr9	134204567	0.0377348696179383	chr9:134204567:T:G
chr9:134205126	['A', 'G']	19959	3320.998346113367	619.9927720717544	0.0507521488666807	0.0183604613283753	2.7642088049413776	0.00571134	0.00571134	chr9	134205126	2.2432619852163165	chr9:134205126:A:G
chr9:134205226	['A', 'C']	19959	554.0	60.38280444046275	-0.0255457597299468	0.0433043804999978	-0.5899116771788987	0.555257	0.555257	chr9	134205226	0.2555059576922114	chr9:134205226:A:C
chr9:134206156	['A', 'G']	19959	31169.68505712568	4155.919355818633	-0.0098838939638045	0.0122586518259641	-0.8062790349319013	0.420092	0.420092	chr9	134206156	0.3766555888474802	chr9:134206156:A:G
chr9:134206196	['T', 'C']	19959	26852.690785188155	3643.413919493063	-0.0037222827729058	0.0108043508904364	-0.3445170201016582	0.730461	0.730461	chr9	134206196	0.1364029665016766	chr9:134206196:T:C
chr9:134206788	['T', 'C']	19959	26859.382911550987	3631.254078211777	-0.0025068245679608	0.0107733400066619	-0.2326877798724184	0.816006	0.816006	chr9	134206788	0.0883066479161003	chr9:134206788:T:C
chr9:134207938	['C', 'T']	19959	8009.21173082753	1118.9900249766988	0.0029525040043298	0.0126889928108525	0.2326822978262398	0.816011	0.816011	chr9	134207938	0.088303986825671	chr9:134207938:C:T
chr9:134208471	['C', 'T']	19959	8003.400992083375	1139.1774889780932	0.0055962619177802	0.0125957587202085	0.444297325956367	0.656832	0.656832	chr9	134208471	0.1825456971113878	chr9:134208471:C:T
chr9:134208558	['C', 'A']	19959	2517.0	332.71416552941747	-0.0011342290713663	0.0207811631539872	-0.0545796721271925	0.956474	0.956474	chr9	134208558	0.019326830979079	chr9:134208558:C:A
chr9:134209136	['C', 'T']	19959	842.0843814200531	87.77499281818348	-0.0319076077387793	0.0350019648912603	-0.911594758691572	0.361993	0.361993	chr9	134209136	0.4412998275076258	chr9:134209136:C:T
chr9:134209602	['C', 'T']	19959	10085.526561090508	1274.2970424097132	-0.0119818156754771	0.0116472578621876	-1.0287241698645264	0.303622	0.303622	chr9	134209602	0.5176667633021111	chr9:134209602:C:T
chr9:134209784	['CCTTGT', 'C']	19959	430.0215452450145	73.85680990705339	0.0267763061068603	0.0488015195091735	0.5486777128287378	0.583233	0.583233	chr9	134209784	0.234157911109076	chr9:134209784:CCTTGT:C
chr9:134209950	['C', 'T']	19959	17386.0	2244.370573088142	-0.0103746865121678	0.0102431023797291	-1.0128461209856825	0.311146	0.311146	chr9	134209950	0.5070357778037077	chr9:134209950:C:T
chr9:134210264	['T', 'C']	19959	838.0839805582002	126.81377581898654	0.0421178268535897	0.0355009500167025	1.1863859089341005	0.235484	0.235484	chr9	134210264	0.6280385957443029	chr9:134210264:T:C
chr9:134211462	['C', 'T']	19959	14095.118610944077	1894.1563028198373	-0.0033979270817618	0.0105402809014107	-0.3223753819793409	0.747172	0.747172	chr9	134211462	0.126579411501385	chr9:134211462:C:T
chr9:134211781	['C', 'T']	19959	861.04314059525	129.1294482037553	0.0400031705506758	0.0350492370519528	1.1413421208393186	0.253741	0.253741	chr9	134211781	0.5956093529000301	chr9:134211781:C:T
chr9:134212292	['T', 'C']	19959	11110.670024052915	1430.9174152377927	-0.008291893441242	0.0113011541156068	-0.7337209418099142	0.463127	0.463127	chr9	134212292	0.3342998991849079	chr9:134212292:T:C
chr9:134212309	['T', 'C']	19959	29943.0	3971.709567611714	-0.0107819359976437	0.0117059305930157	-0.9210661136225023	0.357027	0.357027	chr9	134212309	0.4472989393286599	chr9:134212309:T:C
chr9:134212364	['C', 'T']	19959	7610.381300731537	1064.8286941277668	0.0032260434506917	0.0128430859986235	0.2511891184904852	0.80167	0.80167	chr9	134212364	0.0960043682153045	chr9:134212364:C:T
chr9:134213937	['C', 'T']	19959	2816.0	356.8857438376968	-0.0094727917583674	0.0197293866510334	-0.4801361505007172	0.631136	0.631136	chr9	134213937	0.1998770469596861	chr9:134213937:C:T
chr9:134214371	['G', 'A']	19959	442.0	67.5225629954293	0.0434507844644582	0.048219913172531	0.9010962817164584	0.367548	0.367548	chr9	134214371	0.4346859361066716	chr9:134214371:G:A
chr9:134215033	['A', 'G']	19959	21200.12436738989	2843.285941033019	-0.0038486140512669	0.0101362314537977	-0.3796888487412138	0.70418	0.70418	chr9	134215033	0.1523163138483174	chr9:134215033:A:G
chr9:134215118	['C', 'T']	19959	8549.856741995289	1042.7932176344127	-0.0148674972254796	0.0123006774283289	-1.2086730435869446	0.226803	0.226803	chr9	134215118	0.6443512051811203	chr9:134215118:C:T
chr9:134215550	['G', 'A']	19959	11549.736019242331	1663.437430847661	0.0100738997700722	0.0111251611798018	0.9055059614202994	0.365208	0.365208	chr9	134215550	0.4374597176716885	chr9:134215550:G:A
chr9:134215613	['T', 'C']	19959	535.0536152728366	48.01567863306252	-0.0582035307480955	0.0437892412001382	-1.3291742252869152	0.183806	0.183806	chr9	134215613	0.7356403159947347	chr9:134215613:T:C
chr9:134215718	['G', 'A']	19959	3308.331512752417	419.905524170126	-0.0123125339190294	0.0182843458740248	-0.6733920920037348	0.500706	0.500706	chr9	134215718	0.3004172043844366	chr9:134215718:G:A
chr9:134216984	['G', 'A']	19959	8133.4075057621	1018.8755723325074	-0.0120588191585627	0.0125468656011198	-0.961102122388757	0.336512	0.336512	chr9	134216984	0.4729994442457689	chr9:134216984:G:A
chr9:134217205	['C', 'T']	19959	29096.37342152736	3814.830255598738	-0.0149074299178963	0.0114095605034969	-1.3065735453462308	0.191373	0.191373	chr9	134217205	0.7181193349925853	chr9:134217205:C:T
chr9:134217399	['A', 'G']	19959	8674.0	1203.4274565966273	0.0014703169245478	0.0122478960973144	0.1200464890349811	0.904448	0.904448	chr9	134217399	0.0436163972533049	chr9:134217399:A:G
chr9:134218411	['C', 'T']	19959	876.0438921735645	134.4037007678101	0.043959994730223	0.0347264254951004	1.2658946062970216	0.205566	0.205566	chr9	134218411	0.6870487147421533	chr9:134218411:C:T
chr9:134218794	['G', 'A']	19959	11104.556368373584	1543.6941613032302	0.0009303551877874	0.0112899452994097	0.0824056417559515	0.934325	0.934325	chr9	134218794	0.0295020304557967	chr9:134218794:G:A
chr9:134219300	['G', 'A']	19959	860.0	140.7712334066109	0.0545780516316171	0.0350242098191988	1.5582950168857117	0.119179	0.119179	chr9	134219300	0.923800262948016	chr9:134219300:G:A
chr9:134219612	['G', 'A']	19959	7752.388415672913	992.6128163816296	-0.0121263321057483	0.0127470489891906	-0.9513050523326138	0.341461	0.341461	chr9	134219612	0.4666588921347637	chr9:134219612:G:A
chr9:134219660	['G', 'A']	19959	8635.0	1176.1294843149249	-0.0024733200605304	0.0122622975331283	-0.2017011945639427	0.840152	0.840152	chr9	134219660	0.0756421344269438	chr9:134219660:G:A
chr9:134220112	['G', 'C']	19959	9652.96727965125	1242.859236287472	-0.0100150194376915	0.0118282693599854	-0.8467020096424228	0.397171	0.397171	chr9	134220112	0.4010224696423363	chr9:134220112:G:C
chr9:134220575	['T', 'C']	19959	20092.033326651297	2711.809286547919	-3.636884138202844e-05	0.0100940972131883	-0.0036029810902267	0.997125	0.997125	chr9	134220575	0.001250394940714	chr9:134220575:T:C
chr9:134220809	['T', 'C']	19959	28780.76797795039	3722.589528466384	-0.0203533912054571	0.0113560044070939	-1.792302158032159	0.0730997	0.0730997	chr9	134220809	1.136084405376092	chr9:134220809:T:C
chr9:134220839	['CTTG', 'C']	19959	21682.518117576303	2891.022793062763	-0.0059300092436969	0.0102517381827681	-0.5784393961274343	0.562974	0.562974	chr9	134220839	0.249511661840072	chr9:134220839:CTTG:C
chr9:134221052	['A', 'G']	19959	12189.739421663082	1553.9422665543514	-0.0140212465886913	0.0116946948719456	-1.198940779748506	0.230565	0.230565	chr9	134221052	0.6372066183792175	chr9:134221052:A:G
chr9:134221510	['C', 'T']	19959	3917.495760373289	459.0237556197599	-0.013146693018062	0.0170286380063911	-0.772034323187085	0.440103	0.440103	chr9	134221510	0.3564456710212287	chr9:134221510:C:T
chr9:134221760	['C', 'T']	19959	11728.175226737489	1406.3140240827531	-0.0195407190914171	0.0110899238139884	-1.762024646803176	0.0780804	0.0780804	chr9	134221760	1.1074579704777916	chr9:134221760:C:T
chr9:134222217	['G', 'A']	19959	10810.70822892653	1275.6571858451307	-0.0187694962189371	0.0113260158998957	-1.6572020015537836	0.0974944	0.0974944	chr9	134222217	1.0110203291111537	chr9:134222217:G:A
chr9:134223058	['C', 'T']	19959	10163.09198456063	1303.9898314711188	-0.0078883374721347	0.0115534492192399	-0.6827690434643816	0.494761	0.494761	chr9	134223058	0.3056045413637198	chr9:134223058:C:T
chr9:134223542	['C', 'T']	19959	3626.0	500.80903118832896	0.0012830381957006	0.0175255561274808	0.0732095567391901	0.94164	0.94164	chr9	134223542	0.0261151013431451	chr9:134223542:C:T
chr9:134223836	['T', 'C']	19959	3608.361577391392	484.4445707656638	-0.0027361380620187	0.0175560664594384	-0.1558514299510263	0.876152	0.876152	chr9	134223836	0.0574205433355982	chr9:134223836:T:C
chr9:134224259	['C', 'T']	19959	568.0284597655076	40.72473191986143	-0.0714619023030731	0.0426327241954444	-1.676221814385233	0.0937104	0.0937104	chr9	134224259	1.028212208344106	chr9:134224259:C:T
chr9:134224359	['C', 'T']	19959	35236.2963018641	4688.76321371447	-0.0259658166543236	0.0158407972511844	-1.6391735998251005	0.101193	0.101193	chr9	134224359	0.9948495286673524	chr9:134224359:C:T
chr9:134225348	['C', 'T']	19959	16817.370383362562	2165.23081433583	-0.0089675993090866	0.0102378414999267	-0.8759267575250956	0.38108	0.38108	chr9	134225348	0.4189838434544461	chr9:134225348:C:T
chr9:134225650	['C', 'T']	19959	22709.4134095009	2993.81404323705	-0.006925297761951	0.0101956957404498	-0.6792373898012624	0.496995	0.496995	chr9	134225650	0.3036479804484234	chr9:134225650:C:T
chr9:134225765	['TG', 'T']	19959	6482.974443776307	729.6833907595886	-0.0245784040924059	0.0137211963375808	-1.7912726767919136	0.0732647	0.0732647	chr9	134225765	1.1351052243748372	chr9:134225765:TG:T
chr9:134225924	['A', 'G']	19959	26407.61546557081	3544.851118670972	-0.0024649071195295	0.0107272056100143	-0.2297809149130565	0.818264	0.818264	chr9	134225924	0.0871065554416107	chr9:134225924:A:G
chr9:134226324	['G', 'A']	19959	28758.763568028065	3799.0947792977904	-0.0148911041972798	0.0113400763924744	-1.3131396722478776	0.189151	0.189151	chr9	134226324	0.7231913583451526	chr9:134226324:G:A
chr9:134227047	['T', 'C']	19959	38179.0	5105.832480948552	-0.0475643025011498	0.0249594128194359	-1.905665924324608	0.0567079	0.0567079	chr9	134227047	1.2463564351562275	chr9:134227047:T:C
chr9:134227226	['C', 'T']	19959	9040.17055934242	1182.998543310241	-0.0089123994277589	0.0121114329024232	-0.7358666393615402	0.461821	0.461821	chr9	134227226	0.3355263226601599	chr9:134227226:C:T
chr9:134227435	['G', 'A']	19959	8577.85954802826	1087.362443689727	-0.0132977685284183	0.012352889357902	-1.0764905394309154	0.281721	0.281721	chr9	134227435	0.5501807787004392	chr9:134227435:G:A
chr9:134228177	['G', 'A']	19959	8626.296602525555	1141.3192218265958	-0.0044345670607688	0.0123217956605478	-0.3598961695954354	0.718929	0.718929	chr9	134228177	0.1433139975597629	chr9:134228177:G:A
chr9:134228245	['C', 'T']	19959	1332.1334869970435	220.74288207258863	0.0450258289275678	0.0280921597729742	1.6027898634865518	0.108997	0.108997	chr9	134228245	0.962585455283006	chr9:134228245:C:T
chr9:134228713	['A', 'G']	19959	13445.34729668788	1750.0689226600148	-0.0098356304671	0.0107744962701234	-0.9128622091014336	0.361326	0.361326	chr9	134228713	0.4421007867013886	chr9:134228713:A:G
chr9:134228815	['T', 'C']	19959	33861.69656278184	4547.6197040279385	-0.0142273024875742	0.0141545681557616	-1.0051385765367176	0.314842	0.314842	chr9	134228815	0.5019073374579824	chr9:134228815:T:C
chr9:134228917	['T', 'C']	19959	33861.393095154584	4555.16914419405	-0.0127063976182903	0.0141547685724188	-0.8976761119958704	0.369369	0.369369	chr9	134228917	0.432539556361621	chr9:134228917:T:C
chr9:134229062	['GCTGAGTCTTTGTCC', 'G']	19959	990.0	146.16099164311504	0.0363015313443983	0.0326812098767982	1.1107768494877657	0.266678	0.266678	chr9	134229062	0.574012810604449	chr9:134229062:GCTGAGTCTTTGTCC:G
chr9:134231001	['C', 'T']	19959	981.0983113694442	157.12334003405476	0.0467314413636972	0.0328066301066694	1.4244511311205017	0.154332	0.154332	chr9	134231001	0.8115440157220801	chr9:134231001:C:T
chr9:134231501	['G', 'T']	19959	21859.47609501854	2985.530012744132	0.0009629988402312	0.0101648842438818	0.0947378068580457	0.924524	0.924524	chr9	134231501	0.0340818103757906	chr9:134231501:G:T
chr9:134231618	['G', 'C']	19959	557.055820013028	126.34631680157342	0.0830952503990305	0.0433026907578874	1.918939653510909	0.0550062	0.0550062	chr9	134231618	1.2595883564324284	chr9:134231618:G:C
chr9:134231844	['G', 'A']	19959	20673.03577512777	2855.453555493174	0.0046046850523708	0.0101412667191137	0.4540542300985175	0.649795	0.649795	chr9	134231844	0.1872236347589091	chr9:134231844:G:A
chr9:134232391	['G', 'C']	19959	966.0	163.36708889617333	0.0544915270025651	0.033103508337805	1.6460952249080618	0.0997599	0.0997599	chr9	134232391	1.0010439948690282	chr9:134232391:G:C
chr9:134233180	['G', 'C']	19959	6615.0	926.1078236623724	0.0002047585597019	0.0136147258642096	0.0150394919254437	0.988001	0.988001	chr9	134233180	0.0052426158432806	chr9:134233180:G:C
chr9:134233648	['G', 'A']	19959	4499.225423389117	647.2081834117319	0.0036297620102991	0.0159469918164811	0.2276142141458787	0.819949	0.819949	chr9	134233648	0.086213159454559	chr9:134233648:G:A
chr9:134233655	['G', 'A']	19959	27556.14191220685	3526.1540711654443	-0.0251877844290162	0.0109943694630362	-2.2909712570328864	0.0219755	0.0219755	chr9	134233655	1.6580612348084294	chr9:134233655:G:A
chr9:134233723	['C', 'T']	19959	4629.0	646.7029446434515	-6.435382168847206e-05	0.0157646974000065	-0.0040821476020494	0.996743	0.996743	chr9	134233723	0.0014168056500658	chr9:134233723:C:T
chr9:134233806	['G', 'A']	19959	29037.454855195912	3765.7976852772063	-0.022392872921322	0.0114286446948263	-1.959363819531385	0.0500841	0.0500841	chr9	134233806	1.300300125993883	chr9:134233806:G:A
chr9:134234019	['T', 'G']	19959	4671.0	648.299642447067	-0.0011205110533143	0.0156874428466961	-0.0714272596410007	0.943058	0.943058	chr9	134234019	0.0254615964404611	chr9:134234019:T:G
chr9:134234705	['A', 'G']	19959	8586.011277064956	1152.7042775913596	-0.0016967076747388	0.0123054673215972	-0.1378824249738987	0.890335	0.890335	chr9	134234705	0.0504465537179911	chr9:134234705:A:G
chr9:134235086	['T', 'C']	19959	32456.25229242872	4194.041326841821	-0.0335867518700892	0.0129986705601717	-2.5838605351688706	0.00977717	0.00977717	chr9	134235086	2.009786833478376	chr9:134235086:T:C
chr9:134235151	['G', 'A']	19959	13061.654424291011	1643.7381959861189	-0.0150788077945701	0.0108023168772749	-1.3958864534229385	0.162764	0.162764	chr9	134235151	0.7884416457013927	chr9:134235151:G:A
chr9:134235202	['G', 'A']	19959	15386.625469854156	2097.429684590359	-0.0031412385240725	0.0103582508792846	-0.3032595522816176	0.761695	0.761695	chr9	134235202	0.1182188952396685	chr9:134235202:G:A
chr9:134235304	['C', 'A']	19959	19898.78723730636	2560.2729246199524	-0.0163695550531617	0.0103387753555594	-1.5833166395630642	0.113365	0.113365	chr9	134235304	0.9455210076395476	chr9:134235304:C:A
chr9:134235312	['C', 'T']	19959	3612.306112677492	480.5934312413672	-0.0085799898834219	0.0181747267333728	-0.4720835701846986	0.636872	0.636872	chr9	134235312	0.1959478443986867	chr9:134235312:C:T
chr9:134235612	['G', 'A']	19959	4264.427318735281	577.7729762616874	-0.0018794870227448	0.0162793715910143	-0.1154520622763031	0.908088	0.908088	chr9	134235612	0.0418720633042918	chr9:134235612:G:A
chr9:134236051	['G', 'C']	19959	1710.0	261.061523856428	0.0144518867458548	0.0251632482784035	0.5743251660501311	0.565754	0.565754	chr9	134236051	0.2473723668088741	chr9:134236051:G:C
chr9:134238083	['A', 'T']	19959	23569.723628163367	3217.9087825410124	2.6743713172945268e-05	0.0103566981649149	0.0025822624882072	0.99794	0.99794	chr9	134238083	0.0008955693862183	chr9:134238083:A:T
chr9:134238295	['C', 'T']	19959	14563.0	1983.6093240105183	0.0008550622046513	0.0105086511263461	0.0813674556677966	0.935151	0.935151	chr9	134238295	0.0291182573927614	chr9:134238295:C:T
chr9:134238734	['C', 'T']	19959	6349.3181180479005	943.35053360582	0.0206200607050233	0.0138214099421143	1.4918927078628454	0.135743	0.135743	chr9	134238734	0.8672825568754468	chr9:134238734:C:T
chr9:134239305	['G', 'C']	19959	4543.22762801884	720.4066074385258	0.0275291754170895	0.0159171463212152	1.7295295815932272	0.0837298	0.0837298	chr9	134239305	1.0771199461618262	chr9:134239305:G:C
chr9:134239479	['G', 'A']	19959	18428.76999398677	2607.721099649173	0.0105041954975623	0.0101690823108506	1.0329541227485284	0.301638	0.301638	chr9	134239479	0.520513947448343	chr9:134239479:G:A
chr9:134239535	['C', 'T']	19959	18418.8456681866	2605.6420497765102	0.0102206456100727	0.0101608838898418	1.0058815474006773	0.314485	0.314485	chr9	134239535	0.5024000642809865	chr9:134239535:C:T
chr9:134239609	['G', 'A']	19959	4494.225172863013	700.6968730962477	0.0237674817828917	0.0159932590175509	1.48609371966085	0.13727	0.13727	chr9	134239609	0.8624243663179592	chr9:134239609:G:A
chr9:134239683	['G', 'A']	19959	451.0	76.96990802759642	0.0361719155190696	0.0476469957365686	0.7591646642121459	0.447763	0.447763	chr9	134239683	0.3489517963302861	chr9:134239683:G:A
chr9:134239710	['C', 'T']	19959	18377.92078364565	2600.753543083168	0.0103567972015695	0.0101601975742259	1.0193499807368247	0.308049	0.308049	chr9	134239710	0.5113801966910124	chr9:134239710:C:T
chr9:134239765	['G', 'A']	19959	9259.463924240908	1177.2571005927048	-0.0066719002983455	0.0119934714832923	-0.5562943396029972	0.578016	0.578016	chr9	134239765	0.2380601397532836	chr9:134239765:G:A
chr9:134239871	['C', 'T']	19959	4509.451871523776	709.6316055194092	0.0268121531563582	0.0159721692480729	1.6786795043255036	0.0932302	0.0932302	chr9	134239871	1.0304433841176397	chr9:134239871:C:T
chr9:134240124	['T', 'C']	19959	12624.0	1769.4739445341088	0.0064951976113473	0.0107950780296004	0.6016813953115756	0.547393	0.547393	chr9	134240124	0.2617007605992806	chr9:134240124:T:C
chr9:134240189	['A', 'C']	19959	11296.52789333868	1586.8223486943723	0.0044851469891703	0.0111634532461568	0.4017705713699667	0.687857	0.687857	chr9	134240189	0.1625018387498669	chr9:134240189:A:C
chr9:134240236	['A', 'G']	19959	4597.0	719.4472250068333	0.0249578023811956	0.0158390019939192	1.5757181160010685	0.115107	0.115107	chr9	134240236	0.9388982648243016	chr9:134240236:A:G
chr9:134240403	['C', 'T']	19959	37759.89187293316	5061.857500029425	-0.0329091385066761	0.0224845833200686	-1.4636312373777889	0.14331	0.14331	chr9	134240403	0.8437235039969838	chr9:134240403:C:T
chr9:134240650	['GA', 'G']	19959	13291.665948491833	1871.229357201625	0.0048090102759705	0.0106895744607037	0.4498785516345024	0.652803	0.652803	chr9	134240650	0.1852178584201695	chr9:134240650:GA:G
chr9:134241006	['T', 'C']	19959	15055.01718867452	2076.6971656499227	-0.0005907641938803	0.0104125258542007	-0.0567359161602485	0.954756	0.954756	chr9	134241006	0.020107603697034	chr9:134241006:T:C
chr9:134241086	['T', 'C']	19959	15037.273857257418	2075.0236793158774	-0.0005131128219397	0.0104211816269922	-0.0492374895962574	0.960731	0.960731	chr9	134241086	0.0173981956502385	chr9:134241086:T:C
chr9:134241114	['C', 'T']	19959	1486.744899493709	197.68922586912623	-0.0044374893017131	0.0266995861555843	-0.1662006772634963	0.868001	0.868001	chr9	134241114	0.0614797744845314	chr9:134241114:C:T
chr9:134241222	['A', 'G']	19959	13291.300928948023	1862.7582511456449	0.0041970555303871	0.0107034194568604	0.3921228675848057	0.694972	0.694972	chr9	134241222	0.1580326925184536	chr9:134241222:A:G
chr9:134241308	['T', 'C']	19959	13286.64241998596	1862.9131262461967	0.0039754399976842	0.0106997229935552	0.3715460671345151	0.710235	0.710235	chr9	134241308	0.1485979297078348	chr9:134241308:T:C
chr9:134241577	['G', 'A']	19959	12731.551540967175	1790.8098655720696	0.0048798570810611	0.0108112268889914	0.4513694080391658	0.651728	0.651728	chr9	134241577	0.1859336201364076	chr9:134241577:G:A
chr9:134241606	['T', 'G']	19959	12650.07042253521	1786.83502404454	0.0058642280174432	0.010827123959215	0.5416237995919613	0.588084	0.588084	chr9	134241606	0.2305606362861724	chr9:134241606:T:G
chr9:134241623	['T', 'G']	19959	12652.973430920383	1783.4304870888766	0.0054718046652975	0.0108293299683159	0.505276381946693	0.61337	0.61337	chr9	134241623	0.2122774692291003	chr9:134241623:T:G
chr9:134242011	['G', 'A']	19959	1825.0914420282595	226.4684500616815	-0.0045207494238	0.0241519158744235	-0.1871797437232486	0.851522	0.851522	chr9	134242011	0.0698041270846149	chr9:134242011:G:A
chr9:134242072	['C', 'T']	19959	2167.0	359.2071861923766	0.0391895170335039	0.0222107283148257	1.7644408809118102	0.0776731	0.0776731	chr9	134242072	1.109729361434531	chr9:134242072:C:T
chr9:134242420	['G', 'A']	19959	20615.13149586569	2943.823843015949	0.0140537079564583	0.0101719317069125	1.3816164285597687	0.167105	0.167105	chr9	134242420	0.777010555253691	chr9:134242420:G:A
chr9:134242703	['C', 'A']	19959	20093.020144317496	2861.657250538892	0.0116510365580713	0.0101347265594992	1.1496152846029064	0.250316	0.250316	chr9	134242703	0.6015113897460411	chr9:134242703:C:A
chr9:134242711	['G', 'A']	19959	20078.01788935659	2850.8961462592056	0.0109102264083213	0.0101362641890911	1.0763557662657637	0.281781	0.281781	chr9	134242711	0.5500882939567732	chr9:134242711:G:A
chr9:134242802	['G', 'A']	19959	2220.0	322.67379467676113	0.0092586150067889	0.0220525128828382	0.4198439903868811	0.674604	0.674604	chr9	134242802	0.1709510880315232	chr9:134242802:G:A
chr9:134242885	['G', 'A']	19959	6839.055931438882	949.74056341725	0.0030479776134876	0.0133664814559242	0.2280314100265149	0.819624	0.819624	chr9	134242885	0.0863853331954869	chr9:134242885:G:A
chr9:134242942	['T', 'C']	19959	37825.89517987774	5071.699483879951	-0.0336866499475305	0.0228211617944995	-1.4761145927132335	0.139929	0.139929	chr9	134242942	0.8540922695339861	chr9:134242942:T:C
chr9:134243404	['A', 'G']	19959	861.1294347564643	154.50083782123866	0.0504777738237036	0.0347494631686914	1.452620248510289	0.146345	0.146345	chr9	134243404	0.8346221110129305	chr9:134243404:A:G
chr9:134243422	['A', 'T']	19959	28564.86235406123	3739.8741126547898	-0.0200868126010568	0.0112168700155796	-1.79076806392133	0.0733457	0.0733457	chr9	134243422	1.1346253422298682	chr9:134243422:A:T
chr9:134243554	['C', 'T']	19959	1445.65239217293	176.14328400405392	-0.0191547187058839	0.0272847116298261	-0.7020311948228557	0.482668	0.482668	chr9	134243554	0.3163514931516779	chr9:134243554:C:T
chr9:134243611	['C', 'T']	19959	8516.240481565083	1233.687950472022	0.0132125139106111	0.0123313048421823	1.0714611373010905	0.283975	0.283975	chr9	134243611	0.5467198917837809	chr9:134243611:C:T
chr9:134244059	['C', 'T']	19959	7949.593184665497	1026.1405653117863	-0.0128783371686176	0.01251719763621	-1.0288514684279568	0.303562	0.303562	chr9	134244059	0.5177525945130752	chr9:134244059:C:T
chr9:134244122	['G', 'A']	19959	1191.0	219.0038365256166	0.0467127762998773	0.0298642546187329	1.5641701725438617	0.117793	0.117793	chr9	134244122	0.9288805172883172	chr9:134244122:G:A
chr9:134244697	['A', 'T']	19959	15743.31026013734	2038.724098654336	-0.0088545374194819	0.0103119647228833	-0.8586663800190076	0.390535	0.390535	chr9	134244697	0.4083400382893298	chr9:134244697:A:T
chr9:134245399	['T', 'C']	19959	31623.584427297323	4304.284091268106	-0.0026939706916882	0.0124168762523216	-0.2169604203943404	0.828241	0.828241	chr9	134245399	0.0818432746389677	chr9:134245399:T:C
chr9:134245782	['C', 'T']	19959	11632.662623427395	1467.4870516688854	-0.0098088807520326	0.0110886131371574	-0.8845904019469814	0.376388	0.376388	chr9	134245782	0.4243642311981787	chr9:134245782:C:T
chr9:134246332	['G', 'A']	19959	28978.25944672748	3895.899018138663	-0.005766561003889	0.0112822868754055	-0.5111163248702434	0.609275	0.609275	chr9	134246332	0.2151866416437832	chr9:134246332:G:A
chr9:134246388	['C', 'T']	19959	36280.81776731135	4794.612347039386	-0.0401304239546026	0.0176382525974904	-2.2751927229068207	0.0229049	0.0229049	chr9	134246388	1.6400715999605016	chr9:134246388:C:T
chr9:134246520	['C', 'T']	19959	11716.348083187171	1504.1004554640049	-0.0062370256149208	0.0110747874614696	-0.5631733915093285	0.573323	0.573323	chr9	134246520	0.2416006352831979	chr9:134246520:C:T
chr9:134246568	['C', 'A']	19959	17707.32310930687	2476.61432366288	0.0027648512750815	0.0101718210969905	0.2718147762055649	0.785767	0.785767	chr9	134246568	0.1047062142857862	chr9:134246568:C:A
chr9:134246652	['T', 'C']	19959	29563.96246930901	3999.243000642177	-0.0049599703199515	0.0114945888259311	-0.4315048058754524	0.666106	0.666106	chr9	134246652	0.1764566543852434	chr9:134246652:T:C
chr9:134246776	['A', 'G']	19959	30166.60285714286	4066.693381882329	-0.0064834521163345	0.0117427121301775	-0.5521256115674266	0.580868	0.580868	chr9	134246776	0.2359225481342346	chr9:134246776:A:G
chr9:134246937	['G', 'A']	19959	11608.591363294	1472.1902166317295	-0.0088867299713562	0.0111167474715812	-0.7994001837384745	0.424068	0.424068	chr9	134246937	0.3725644979900774	chr9:134246937:G:A
chr9:134246989	['G', 'A']	19959	11721.100050761384	1491.395195782735	-0.0083420553729728	0.0111552388919549	-0.7478150359459387	0.454581	0.454581	chr9	134246989	0.3423887203215596	chr9:134246989:G:A
chr9:134247605	['G', 'A']	19959	11779.131164795508	1477.9543144450588	-0.0104242175190722	0.0110506792163995	-0.9433101183140332	0.345534	0.345534	chr9	134247605	0.4615092122959051	chr9:134247605:G:A
chr9:134247699	['C', 'T']	19959	11782.951789114964	1480.6664200964356	-0.0101724104937607	0.0110508613351646	-0.9205083825811264	0.357318	0.357318	chr9	134247699	0.4469451055334359	chr9:134247699:C:T
chr9:134247748	['A', 'C']	19959	12719.009825546418	1628.631613872077	-0.0068671631461867	0.0108150219358459	-0.6349652536002566	0.525458	0.525458	chr9	134247748	0.2794619915238442	chr9:134247748:A:C
chr9:134248005	['G', 'A']	19959	11775.85003008424	1489.5489709353742	-0.0092167388984334	0.0110488055270212	-0.8341841908514678	0.404187	0.404187	chr9	134248005	0.3934176589529713	chr9:134248005:G:A
chr9:134248160	['T', 'C']	19959	11344.820875319594	1450.3005460282334	-0.0077148781140697	0.0111416897792236	-0.692433398070013	0.488673	0.488673	chr9	134248160	0.3109816558049458	chr9:134248160:T:C
chr9:134248482	['A', 'G']	19959	29565.443926638603	3919.1411416641854	-0.0146353575873738	0.0115177059766127	-1.2706833823585766	0.203856	0.203856	chr9	134248482	0.6906765016337333	chr9:134248482:A:G
chr9:134248933	['G', 'A']	19959	11952.191860465116	1519.8149503714624	-0.0091225640394358	0.011001115049134	-0.8292399451048242	0.406979	0.406979	chr9	134248933	0.3904279996676924	chr9:134248933:G:A
chr9:134248951	['G', 'A']	19959	17307.734328806935	2351.9648556958914	-0.0043879578684768	0.0102190130096724	-0.4293915532080825	0.667643	0.667643	chr9	134248951	0.175455700061497	chr9:134248951:G:A
chr9:134249190	['A', 'G']	19959	10873.544794067542	1398.281770784939	-0.0083135857770157	0.0113054930721213	-0.7353580886725334	0.46213	0.46213	chr9	134249190	0.3352358375588695	chr9:134249190:A:G
chr9:134249423	['T', 'C']	19959	14260.143415514132	1988.7242240268808	0.0026876461290232	0.0105315660000483	0.2551990966026223	0.798572	0.798572	chr9	134249423	0.0976859213626625	chr9:134249423:T:C
chr9:134249474	['C', 'T']	19959	5148.515909204791	601.5348216688081	-0.0178275304113111	0.0151200101619311	-1.1790686792127256	0.238385	0.238385	chr9	134249474	0.6227210753671156	chr9:134249474:C:T
chr9:134250140	['A', 'G']	19959	12316.085346296482	1613.0152587668897	-0.0037299791983335	0.0108871390955406	-0.3426041649326681	0.7319	0.7319	chr9	134250140	0.1355482528418169	chr9:134250140:A:G
chr9:134250507	['T', 'C']	19959	1869.1873027008064	280.13716015593343	0.0127078557914088	0.0239807210857188	0.5299196694705178	0.596174	0.596174	chr9	134250507	0.224626968093305	chr9:134250507:T:C
chr9:134250874	['A', 'G']	19959	1867.561419335438	281.87751856192097	0.0133769327708977	0.0239923134814867	0.5575507664660964	0.577157	0.577157	chr9	134250874	0.2387060326692656	chr9:134250874:A:G
chr9:134252238	['T', 'C']	19959	32911.1915192221	4440.783031983903	-0.0076003263903136	0.0132465883858422	-0.5737572700935417	0.566139	0.566139	chr9	134252238	0.2470769265473284	chr9:134252238:T:C
chr9:134253345	['A', 'G']	19959	15136.758392624512	2222.526215495408	0.015563368387678	0.0103660626730834	1.501377029881359	0.133274	0.133274	chr9	134253345	0.8752545674494905	chr9:134253345:A:G
chr9:134253391	['G', 'A']	19959	1866.0934963423188	277.06302776401657	0.0162242018685313	0.0240031292378713	0.6759202813828674	0.499099	0.499099	chr9	134253391	0.3018133002899926	chr9:134253391:G:A
chr9:134253810	['G', 'A']	19959	14962.24754410585	2231.794080310164	0.016253587737469	0.0104227097307789	1.5594397385423815	0.118908	0.118908	chr9	134253810	0.9247889255412984	chr9:134253810:G:A
chr9:134254006	['A', 'T']	19959	8752.6680389028	1253.377398262479	0.0029566243999626	0.0123932759393351	0.2385668175577832	0.811444	0.811444	chr9	134254006	0.0907414466697635	chr9:134254006:A:T
chr9:134255038	['C', 'T']	19959	9551.435658448589	1218.0693767852692	-0.0063979500911337	0.0118186149527935	-0.5413451674911768	0.588276	0.588276	chr9	134255038	0.2304188692399182	chr9:134255038:C:T
chr9:134255060	['A', 'G']	19959	24666.943522926584	3378.8450203058123	0.0070806556653325	0.0104181756078807	0.6796444916878179	0.496737	0.496737	chr9	134255060	0.3038734898993591	chr9:134255060:A:G
chr9:134255207	['AG', 'A']	19959	9220.847957905287	1321.20251733464	0.0101900513617558	0.0120035913259554	0.8489168853759491	0.395938	0.395938	chr9	134255207	0.4023728149986333	chr9:134255207:AG:A
chr9:134255235	['T', 'C']	19959	23482.353059077017	3307.9870006561146	0.0133871921100505	0.0102371431607634	1.3077078145551928	0.190988	0.190988	chr9	134255235	0.7189939191266327	chr9:134255235:T:C
chr9:134255634	['T', 'C']	19959	38991.0	5300.924316595124	0.0291762114290576	0.0334428699634726	0.8724194861542933	0.38299	0.38299	chr9	134255634	0.416812565460924	chr9:134255634:T:C
chr9:134256234	['G', 'A']	19959	7020.276022864021	1038.6183698343038	0.0110686885765074	0.0132806547467776	0.8334444940821206	0.404604	0.404604	chr9	134256234	0.3929698280176597	chr9:134256234:G:A
chr9:134257408	['C', 'T']	19959	27584.67446872493	3462.309030873712	-0.0282073136556074	0.0108906225084973	-2.59005521801888	0.00960303	0.00960303	chr9	134257408	2.017591714392052	chr9:134257408:C:T
chr9:134258358	['T', 'A']	19959	479.0480032068948	59.06460517467101	-0.0042015823935718	0.0465708078119701	-0.0902192294051627	0.928114	0.928114	chr9	134258358	0.0323986762270553	chr9:134258358:T:A
chr9:134259204	['T', 'C']	19959	31092.90487169206	4035.666245853535	-0.0202558170716785	0.0121924304334352	-1.6613436658314762	0.0966602	0.0966602	chr9	134259204	1.014752310595788	chr9:134259204:T:C
chr9:134260047	['AC', 'A']	19959	4464.44736182793	713.6840859631232	0.0151017688635761	0.0160532105534314	0.940731999577994	0.346854	0.346854	chr9	134260047	0.4598532927518476	chr9:134260047:AC:A
chr9:134260202	['C', 'T']	19959	11446.440986317844	1468.759898526877	-0.0075460553425866	0.0111265838458013	-0.678200555279526	0.497652	0.497652	chr9	134260202	0.3030742462168661	chr9:134260202:C:T
chr9:134261195	['A', 'G']	19959	34213.14251352976	4589.651920129105	-0.0033720984954261	0.0144563799147286	-0.2332602294154244	0.815562	0.815562	chr9	134261195	0.0885430177820513	chr9:134261195:A:G
chr9:134261465	['C', 'T']	19959	23147.15973544443	3055.3744386402745	-0.0104585616462811	0.0102909656420678	-1.016285741303825	0.309506	0.309506	chr9	134261465	0.5093309274463385	chr9:134261465:C:T
chr9:134261528	['T', 'C']	19959	23824.193656679025	3126.0699767787364	-0.0125921022229447	0.0103377042226608	-1.218075304896249	0.22321	0.22321	chr9	134261528	0.6512863525322468	chr9:134261528:T:C
chr9:134261600	['G', 'T']	19959	23045.154624711897	3014.048508646225	-0.0134899508579635	0.0102633591344132	-1.3143796958961975	0.188734	0.188734	chr9	134261600	0.7241498556258842	chr9:134261600:G:T
chr9:134261700	['C', 'T']	19959	23586.3634814852	3080.2772026322723	-0.013184864353328	0.01030223030696	-1.2798067952742709	0.200628	0.200628	chr9	134261700	0.6976084561765126	chr9:134261700:C:T
chr9:134261718	['A', 'G']	19959	34116.70933961319	4570.840733887937	-0.0041793006485929	0.0143431183314089	-0.2913801972504795	0.770764	0.770764	chr9	134261718	0.1130785780934719	chr9:134261718:A:G
chr9:134261904	['GA', 'G']	19959	25128.29497845044	3467.78921259388	0.0084884369705916	0.0104163553946386	0.8149143005393895	0.415131	0.415131	chr9	134261904	0.3818148343732382	chr9:134261904:GA:G
chr9:134262036	['A', 'G']	19959	29585.482312857	3988.89393218122	0.0027931818387557	0.0115281066894685	0.2422931981803596	0.808555	0.808555	chr9	134262036	0.0922904329201207	chr9:134262036:A:G
chr9:134263168	['C', 'A']	19959	9576.439416716776	1258.4141697015918	-0.0124544746595169	0.0118013548500535	-1.055342782058658	0.291281	0.291281	chr9	134263168	0.535687843090398	chr9:134263168:C:A
chr9:134263434	['G', 'A']	19959	1721.086231085279	275.2008213502097	0.029691170252792	0.0251088151021438	1.1824998564052909	0.237022	0.237022	chr9	134263434	0.625211341605202	chr9:134263434:G:A
chr9:134263690	['G', 'A']	19959	22754.1400440926	3100.712330633836	0.0012630527416356	0.0101699257662618	0.1241948830959749	0.901162	0.901162	chr9	134263690	0.0451971297958087	chr9:134263690:G:A
chr9:134264099	['G', 'A']	19959	6632.332297825434	1022.5628145338558	0.0316038360908511	0.0136693221155828	2.3120265821245884	0.0207864	0.0207864	chr9	134264099	1.682220719688011	chr9:134264099:G:A
chr9:134264830	['G', 'A']	19959	11402.0	1489.0819116135071	-0.0148584182242542	0.0111310075738539	-1.3348673177759636	0.181935	0.181935	chr9	134264830	0.740083744890982	chr9:134264830:G:A
chr9:134267258	['T', 'A']	19959	18387.763830426946	2645.196074230506	0.0148523408517019	0.0101095060854718	1.4691460419659832	0.141809	0.141809	chr9	134267258	0.8482962054977902	chr9:134267258:T:A
chr9:134267308	['A', 'G']	19959	20315.053517739027	2796.3186072098943	0.004231190582009	0.0100933918401351	0.4192040345827306	0.675072	0.675072	chr9	134267308	0.1706499048947161	chr9:134267308:A:G
chr9:134267510	['G', 'A']	19959	18074.622350288148	2597.075012456968	0.0135434702485833	0.0101215211513074	1.3380864443319305	0.180884	0.180884	chr9	134267510	0.7425998467334628	chr9:134267510:G:A
chr9:134267514	['T', 'C']	19959	20293.033471964725	2801.594372232302	0.0050676235902947	0.0100937598398301	0.5020550984676536	0.615634	0.615634	chr9	134267514	0.2106774031280323	chr9:134267514:T:C
chr9:134267525	['A', 'G']	19959	18352.75856885148	2630.776943864453	0.0139678588725217	0.010113015069231	1.38117651134716	0.16724	0.16724	chr9	134267525	0.7766598411216229	chr9:134267525:A:G
chr9:134267643	['C', 'CCA']	19959	5781.0	759.0597510547441	-0.0105546483197421	0.0143187175378223	-0.7371224616913075	0.461057	0.461057	chr9	134267643	0.3362453799136031	chr9:134267643:C:CCA
chr9:134267750	['A', 'G']	19959	18360.9199318569	2638.5207009604865	0.0146913153751714	0.0101081475516755	1.4534132292851376	0.146125	0.146125	chr9	134267750	0.8352754758301034	chr9:134267750:A:G
chr9:134268964	['A', 'G']	19959	22930.297740141305	3226.079052065266	0.0135947329755765	0.010194901816104	1.3334834626952494	0.182388	0.182388	chr9	134268964	0.7390037389529008	chr9:134268964:A:G
chr9:134269276	['T', 'C']	19959	11813.735201243046	1745.818782849126	0.0230944044070586	0.0111184441434488	2.0771255500407504	0.0378027	0.0378027	chr9	134269276	1.4224771802361944	chr9:134269276:T:C
chr9:134269885	['T', 'C']	19959	7105.780094216697	882.4357360021899	-0.0126207151628255	0.0132219834849443	-0.9545251041340757	0.339829	0.339829	chr9	134269885	0.4687395624811887	chr9:134269885:T:C
chr9:134269886	['T', 'C']	19959	7105.067949488876	882.5169845020336	-0.0125691531704408	0.0132216609145918	-0.950648579753636	0.341794	0.341794	chr9	134269886	0.4662355653419135	chr9:134269886:T:C
chr9:134270150	['C', 'T']	19959	8721.932932330828	1282.9303001038572	0.018988120646589	0.0122564384669032	1.5492364032066646	0.121341	0.121341	chr9	134270150	0.9159924302532502	chr9:134270150:C:T
chr9:134270390	['C', 'T']	19959	13120.545873859424	1681.9553708156996	-0.0115989586895559	0.0107731538596522	-1.0766539530263757	0.281648	0.281648	chr9	134270390	0.5502933283698616	chr9:134270390:C:T
chr9:134270482	['A', 'C']	19959	7003.456244987971	1138.8485351393945	0.0378298893545184	0.0133853545693911	2.826214961912605	0.00471485	0.00471485	chr9	134270482	2.326532119513829	chr9:134270482:A:C
chr9:134270549	['A', 'G']	19959	13467.398025161643	1902.0142367810924	0.0137025096147015	0.0107487301602921	1.2748026427643764	0.202394	0.202394	chr9	134270549	0.6938023663654165	chr9:134270549:A:G
chr9:134271409	['C', 'T']	19959	13111.627712352793	1693.9122397885694	-0.0104049755111204	0.0107836162531869	-0.9648874057480852	0.334613	0.334613	chr9	134271409	0.4754571903353974	chr9:134271409:C:T
chr9:134271816	['G', 'A']	19959	13144.61006415397	1698.4076861099145	-0.0099855242062138	0.0107795522106928	-0.9263394258908688	0.354281	0.354281	chr9	134271816	0.4506521381449985	chr9:134271816:G:A
chr9:134271930	['G', 'A']	19959	12924.295084431527	1849.9663302350784	0.016812046087071	0.0108577553455884	1.548390579080584	0.121544	0.121544	chr9	134271930	0.915266475168708	chr9:134271930:G:A
chr9:134272060	['C', 'T']	19959	7244.362962220664	1199.8157153194834	0.0415791805262178	0.013204009365828	3.1489814475461286	0.00164082	0.00164082	chr9	134272060	2.784939058980072	chr9:134272060:C:T
chr9:134272078	['G', 'A']	19959	7291.365317166049	1212.0545720676732	0.0417689737679538	0.0131565155285348	3.174774785722124	0.00150181	0.00150181	chr9	134272078	2.8233850081914067	chr9:134272078:G:A
chr9:134272303	['T', 'C']	19959	32765.641647459663	4459.951073000627	0.0089597204157422	0.0131628229296472	0.6806838064775466	0.496079	0.496079	chr9	134272303	0.3044491571144996	chr9:134272303:T:C
chr9:134273014	['A', 'T']	19959	28739.0	3806.803076718757	-0.0097578907905625	0.0111865828548838	-0.8722852114130983	0.383063	0.383063	chr9	134273014	0.4167297944326142	chr9:134273014:A:T
chr9:134273343	['C', 'T']	19959	10413.086895514907	1436.5879697067985	0.000501631783863	0.0115112798566604	0.0435774119046237	0.965242	0.965242	chr9	134273343	0.0153637891550948	chr9:134273343:C:T
chr9:134273503	['G', 'A']	19959	14145.834978702078	1543.226692578653	-0.0364309478371544	0.010569417838345	-3.446826343167708	0.000568382	0.000568382	chr9	134273503	3.2453596841303094	chr9:134273503:G:A
chr9:134274182	['A', 'G']	19959	2256.226086085083	272.840906831741	-0.021216427584014	0.0218591748746642	-0.970595994847214	0.331761	0.331761	chr9	134274182	0.4791746685837921	chr9:134274182:A:G
chr9:134274318	['T', 'C']	19959	4613.231135384307	622.6279177122334	-0.0042548773805488	0.0157145680749908	-0.2707600590893987	0.786578	0.786578	chr9	134274318	0.1042582046491508	chr9:134274318:T:C
chr9:134274424	['T', 'C']	19959	8977.598416119494	1090.4015964998382	-0.0212369570738275	0.0120458605724473	-1.7630087071074865	0.0779143	0.0779143	chr9	134274424	1.108382826780035	chr9:134274424:T:C
chr9:134275600	['T', 'C']	19959	16492.305236782762	2065.021971428571	-0.0177045386436662	0.0102994251228283	-1.718983189112634	0.0856329	0.0856329	chr9	134275600	1.06735934813434	chr9:134275600:T:C
chr9:134276493	['TGCCGGCCCCA', 'T']	19959	590.1478400320738	66.36183813393303	-0.0224201859069633	0.0416875735834139	-0.537814604683147	0.590711	0.590711	chr9	134276493	0.2286249417970006	chr9:134276493:TGCCGGCCCCA:T
chr9:134277646	['G', 'T']	19959	7210.361258643151	907.2956207219102	-0.0161121261786265	0.0131951276459188	-1.2210663368315289	0.222075	0.222075	chr9	134277646	0.6535003292190008	chr9:134277646:G:T
chr9:134277874	['C', 'T']	19959	3411.341834945132	607.2912594878317	0.0371567330212998	0.0181803306761708	2.043787524173118	0.0409877	0.0409877	chr9	134277874	1.3873464511719966	chr9:134277874:C:T
chr9:134278568	['A', 'G']	19959	21679.17237059678	2972.7020860244443	0.0014057328334342	0.0102520604963953	0.1371171028427375	0.89094	0.89094	chr9	134278568	0.0501515423675204	chr9:134278568:A:G
chr9:134278673	['C', 'T']	19959	13789.381770807237	1952.652294241989	0.0040908144580966	0.0106582152161925	0.3838179634317833	0.701117	0.701117	chr9	134278673	0.1542095024121676	chr9:134278673:C:T
chr9:134278718	['C', 'T']	19959	9345.936513504032	1192.409425003155	-0.0122799126155573	0.0120041184822166	-1.0229749592816253	0.306332	0.306332	chr9	134278718	0.5138076336292076	chr9:134278718:C:T
chr9:134279142	['C', 'T']	19959	11437.894011382046	1510.726652678326	-0.0070153140268007	0.011577536360428	-0.6059418695309837	0.54456	0.54456	chr9	134279142	0.263954262403458	chr9:134279142:C:T
chr9:134279531	['A', 'ACT']	19959	10537.871136471878	1370.2313007487332	-0.0109497683979789	0.0119757886690495	-0.914325452842849	0.360557	0.360557	chr9	134279531	0.4430260684517948	chr9:134279531:A:ACT
chr9:134279655	['A', 'G']	19959	10362.687824814571	1348.989105610114	-0.0102594543407624	0.0116537954849838	-0.8803530449785166	0.378679	0.378679	chr9	134279655	0.4217287784202339	chr9:134279655:A:G
chr9:134279730	['T', 'C']	19959	18761.620184590683	2610.6119344849526	0.0036828114252151	0.0101700137169699	0.3621245288066784	0.717263	0.717263	chr9	134279730	0.1443215716604224	chr9:134279730:T:C
chr9:134279872	['G', 'A']	19959	7738.775467254597	982.772708927082	-0.014179206765542	0.0128569780226369	-1.102841331810406	0.270109	0.270109	chr9	134279872	0.568460944930585	chr9:134279872:G:A
chr9:134279920	['T', 'C']	19959	14665.46955955304	1992.749030758515	-0.0011552441681691	0.010500308979175	-0.1100200165976357	0.912395	0.912395	chr9	134279920	0.0398171033585186	chr9:134279920:T:C
chr9:134281104	['T', 'C']	19959	11018.0	1440.2521841887417	-0.0085898696120937	0.0113456361936057	-0.7571077959413886	0.448994	0.448994	chr9	134281104	0.3477594625251892	chr9:134281104:T:C
chr9:134281222	['C', 'T']	19959	2265.226988024252	397.2737617484486	0.0350867926645325	0.0219428869693168	1.599005304707403	0.109835	0.109835	chr9	134281222	0.9592592456350536	chr9:134281222:C:T
chr9:134282210	['C', 'A']	19959	16300.633411835446	2126.785688155084	-0.0098849076854681	0.0103009950786268	-0.9596070680567538	0.337265	0.337265	chr9	134282210	0.4720287258002814	chr9:134282210:C:A
chr9:134282233	['G', 'A']	19959	694.0347730233491	108.23811892548258	0.0224439589134039	0.0387254565047619	0.5795660255326908	0.562214	0.562214	chr9	134282233	0.2500983439881943	chr9:134282233:G:A
chr9:134282334	['G', 'A']	19959	9153.0	1360.5545941815049	0.0233621201240947	0.0120609750011364	1.9370009573764555	0.0527593	0.0527593	chr9	134282334	1.2777009752210868	chr9:134282334:G:A
chr9:134284023	['G', 'A']	19959	13247.9912808178	1954.38461505368	0.0246478973780954	0.0107743178369691	2.28765270813924	0.0221682	0.0221682	chr9	134284023	1.6542695690327285	chr9:134284023:G:A
chr9:134284152	['G', 'A']	19959	800.2097310365671	119.02218225898424	0.0184335166953084	0.0358268023472951	0.5145174977275134	0.606896	0.606896	chr9	134284152	0.2168857248981511	chr9:134284152:G:A
chr9:134284486	['G', 'A']	19959	1987.099559074056	285.8802071715191	0.0163781418408269	0.0231559335172593	0.7072978434930923	0.47939	0.47939	chr9	134284486	0.3193110295224636	chr9:134284486:G:A
chr9:134284642	['G', 'A']	19959	2786.139593145606	384.4590632796426	0.0016086504810202	0.0198937726847228	0.0808620117719365	0.935553	0.935553	chr9	134284642	0.0289316042563887	chr9:134284642:G:A
chr9:134285792	['G', 'A']	19959	1783.340252707581	270.0294338174991	0.0109910220202489	0.0243985850379401	0.450477845463488	0.652371	0.652371	chr9	134285792	0.1855053529964231	chr9:134285792:G:A
chr9:134286163	['A', 'G']	19959	3079.0854105020326	425.69027330419465	0.0024388103376761	0.0189899490974485	0.1284263757191324	0.897813	0.897813	chr9	134286163	0.0468141104654532	chr9:134286163:A:G
chr9:134288150	['T', 'C']	19959	23499.0	3242.1941467527463	0.0077271541227113	0.0103192530941654	0.7488094392296955	0.453981	0.453981	chr9	134288150	0.3429623228429544	chr9:134288150:T:C
chr9:134288221	['A', 'G']	19959	23765.572158749248	3291.468115172095	0.0089274682107966	0.010347095767605	0.8627994184365184	0.388258	0.388258	chr9	134288221	0.4108795869321516	chr9:134288221:A:G
chr9:134289156	['T', 'C']	19959	8696.871473668387	1232.9990055195954	0.0069751162963272	0.0122479868756203	0.5694908369155123	0.56903	0.56903	chr9	134289156	0.2448648364326923	chr9:134289156:T:C
chr9:134289177	['T', 'C']	19959	2888.2894222578543	408.9557201643903	0.0069024061906685	0.0195667088585332	0.3527627584471552	0.72427	0.72427	chr9	134289177	0.1400995033458632	chr9:134289177:T:C
chr9:134289320	['A', 'G']	19959	10111.506613889169	1370.1966802612271	0.0005873476300503	0.0115980716300255	0.0506418350210749	0.959611	0.959611	chr9	134289320	0.0179047823674832	chr9:134289320:A:G
chr9:134289379	['C', 'T']	19959	3011.0	425.3385416360853	0.0056184871642822	0.0191840931720527	0.2928721787312405	0.769623	0.769623	chr9	134289379	0.1137219619891802	chr9:134289379:C:T
chr9:134289857	['T', 'C']	19959	3081.0	450.5705304993734	0.0100563682585244	0.0189904356613185	0.5295491076599261	0.59643	0.59643	chr9	134289857	0.2244405199695777	chr9:134289857:T:C
chr9:134290111	['G', 'A']	19959	3058.0	441.6800692107836	0.0081679863431048	0.0190451305134802	0.4288753147332589	0.668019	0.668019	chr9	134290111	0.1752111850127659	chr9:134290111:G:A
chr9:134290253	['AC', 'GC']	19959	11765.536911742598	1668.6700228751877	0.011198667936522	0.0111027948767313	1.0086350383714275	0.313162	0.313162	chr9	134290253	0.5042309419893966	chr9:134290253:AC:GC
chr9:134290354	['G', 'A']	19959	9185.920479029915	1186.1417110781167	-0.0102165209234104	0.0120558507065146	-0.8474326011593459	0.396764	0.396764	chr9	134290354	0.4014677400224515	chr9:134290354:G:A
chr9:134290811	['G', 'A']	19959	3026.0	448.7278795815853	0.0122814064816388	0.0191563848209009	0.6411129551040881	0.521457	0.521457	chr9	134290811	0.2827814982301038	chr9:134290811:G:A
chr9:134291156	['C', 'T']	19959	3019.0	450.8178907588101	0.0136614543068253	0.0191732011852364	0.7125286056740898	0.476146	0.476146	chr9	134291156	0.3222598597329439	chr9:134291156:C:T
chr9:134291177	['C', 'T']	19959	2956.1481110331697	439.1316936832567	0.014292540140233	0.0193496848409296	0.7386445959057972	0.460132	0.460132	chr9	134291177	0.3371175625618508	chr9:134291177:C:T
chr9:134291424	['A', 'G']	19959	3026.0	452.0124884962538	0.0137913555964437	0.0191429158238607	0.7204417406074278	0.471262	0.471262	chr9	134291424	0.3267375779693227	chr9:134291424:A:G
chr9:134291496	['G', 'A']	19959	1764.0	274.07800010654034	0.0144409455236095	0.0244898886621245	0.5896697091131957	0.555419	0.555419	chr9	134291496	0.2553792678086319	chr9:134291496:G:A
chr9:134291943	['C', 'T']	19959	1476.2218881539388	276.3065197839749	0.0554421062066798	0.0269072767396711	2.0604874563518307	0.0393649	0.0393649	chr9	134291943	1.4048908474736663	chr9:134291943:C:T
chr9:134292070	['C', 'T']	19959	8693.43556468584	1246.1756575007269	0.0094684638758235	0.0122245215394063	0.7745467865798669	0.438617	0.438617	chr9	134292070	0.3579145398652571	chr9:134292070:C:T
chr9:134292090	['T', 'C']	19959	8603.862153630304	1235.0356731845857	0.0099936606949078	0.0122881550098838	0.8132759301025706	0.41607	0.41607	chr9	134292090	0.3808335971225934	chr9:134292090:T:C
chr9:134292106	['G', 'T']	19959	2999.3005461742746	440.9552740242041	0.0108344091111904	0.0192361032004187	0.5632330518456853	0.573283	0.573283	chr9	134292106	0.2416309365013725	chr9:134292106:G:T
chr9:134292538	['C', 'T']	19959	2691.6309122895186	393.9656487593255	0.0152498341947927	0.0202244795717954	0.7540285098885691	0.450841	0.450841	chr9	134292538	0.3459765955893715	chr9:134292538:C:T
chr9:134292597	['A', 'G']	19959	9960.99443692678	1461.147344914884	0.013614940917949	0.0117161206986498	1.1620690216615803	0.245221	0.245221	chr9	134292597	0.6104423408681575	chr9:134292597:A:G
chr9:134293000	['T', 'G']	19959	2938.1472091391925	471.765991889323	0.0267980868564564	0.0194406397554079	1.37845704635321	0.168078	0.168078	chr9	134293000	0.7744891283444382	chr9:134293000:T:G
chr9:134293200	['G', 'A']	19959	17835.680847865304	2341.5602232844376	-0.0071238068295943	0.0101836852052093	-0.699531327416737	0.484228	0.484228	chr9	134293200	0.3149501015239648	chr9:134293200:G:A
chr9:134293392	['A', 'G']	19959	3405.6825357053367	539.6346570775415	0.0239064876023135	0.0181486279132372	1.3172614324676686	0.187766	0.187766	chr9	134293392	0.7263830454521899	chr9:134293392:A:G
chr9:134293803	['T', 'C']	19959	5004.002856426961	757.4030332769	0.0161268457618517	0.0153569653264986	1.0501323288152904	0.29367	0.29367	chr9	134293803	0.5321404167728002	chr9:134293803:T:C
chr9:134294190	['T', 'C']	19959	6896.691085834544	1036.4010095593896	0.0194470052509929	0.0134250269857256	1.4485635873708265	0.147475	0.147475	chr9	134294190	0.8312815951588147	chr9:134294190:T:C
chr9:134294213	['A', 'G']	19959	10157.50891872933	1526.573868858428	0.0213504782195273	0.0116329737540356	1.835341389996741	0.06647	0.06647	chr9	134294213	1.1773743212258592	chr9:134294213:A:G
chr9:134294498	['A', 'G']	19959	9031.692708855684	1303.1256492266175	0.013704530524507	0.012063599618836	1.1360233228487515	0.25596	0.25596	chr9	134294498	0.5918278985029464	chr9:134294498:A:G
chr9:134294678	['C', 'T']	19959	32756.900561628725	4347.594591841474	-0.0133151211019068	0.0132984292440421	-1.0012551751457577	0.316716	0.316716	chr9	134294678	0.4993299961917494	chr9:134294678:C:T
chr9:134295298	['T', 'C']	19959	19175.72529069768	2720.3033948365787	0.0109645985365772	0.010114053341387	1.0840953835698826	0.278336	0.278336	chr9	134295298	0.5554306183507769	chr9:134295298:T:C
chr9:134295405	['T', 'C']	19959	12115.0	1768.5577461137084	0.0130712373220841	0.0110457574838202	1.1833717462320543	0.236676	0.236676	chr9	134295405	0.6258457792319673	chr9:134295405:T:C
chr9:134295621	['G', 'A']	19959	486.0487047151376	79.98440874761273	0.0401612193178239	0.0462343637390829	0.8686443603824221	0.385052	0.385052	chr9	134295621	0.4144806164964618	chr9:134295621:G:A
chr9:134297094	['C', 'T']	19959	2070.0	295.83753302821253	0.0113622756404342	0.0226790447035754	0.5010032736803488	0.616374	0.616374	chr9	134297094	0.2101556890559536	chr9:134297094:C:T
chr9:134297112	['C', 'T']	19959	1657.0830243511373	235.97119974899445	0.0050724966741054	0.0252358236345238	0.2010038090124416	0.840698	0.840698	chr9	134297112	0.0753599857575689	chr9:134297112:C:T
chr9:134299448	['G', 'C']	19959	5110.512101017187	670.4164060799773	-0.0075454395747089	0.0151352839850796	-0.4985330689630436	0.618114	0.618114	chr9	134299448	0.2089314197249677	chr9:134299448:G:C
chr9:134300055	['G', 'A']	19959	1583.1586410783184	239.9063478791009	0.0233411284491368	0.0258449631987248	0.9031209783377998	0.366473	0.366473	chr9	134300055	0.4359580166107308	chr9:134300055:G:A
chr9:134300325	['T', 'C']	19959	27739.0	3585.6467106208866	-0.0188115718900433	0.0110233791041079	-1.7065159160708787	0.0879276	0.0879276	chr9	134300325	1.055874780827816	chr9:134300325:T:C
chr9:134300742	['G', 'T']	19959	2166.651330626973	322.3315418678384	0.0271150308223106	0.0222668050112679	1.2177333393178449	0.22334	0.22334	chr9	134300742	0.6510334881979397	chr9:134300742:G:T
chr9:134300936	['A', 'C']	19959	24389.75944464005	3066.8077623563486	-0.02709970947652	0.0104742988916517	-2.587257606150533	0.00968133	0.00968133	chr9	134300936	2.014064976164375	chr9:134300936:A:C
chr9:134301859	['G', 'C']	19959	5505.275829241407	748.8859100302329	-0.0009006473497532	0.0146489347174075	-0.06148210549966	0.950976	0.950976	chr9	134301859	0.0218304433139943	chr9:134301859:G:C
chr9:134302502	['TG', 'T']	19959	5149.893576027995	681.0282024677107	-0.0066097833507592	0.015220643905294	-0.4342643709350726	0.664101	0.664101	chr9	134302502	0.1777658658021814	chr9:134302502:TG:T
chr9:134302758	['T', 'C']	19959	8680.044256214915	1207.343897849269	0.0042838990944395	0.0121978059701834	0.3512024297575496	0.72544	0.72544	chr9	134302758	0.1393985015535766	chr9:134302758:T:C
chr9:134302759	['G', 'A']	19959	5663.418763155257	758.0943614666833	-0.0029385506700604	0.0144647983741855	-0.203151858328331	0.839018	0.839018	chr9	134302759	0.0762287218687742	chr9:134302759:G:A
chr9:134303786	['T', 'C']	19959	27373.85752230129	3580.371793904401	-0.0170715859988582	0.0109167209263124	-1.5638016318353285	0.11788	0.11788	chr9	134303786	0.9285598728221124	chr9:134303786:T:C
chr9:134304283	['C', 'T']	19959	3612.0	429.67873350830746	-0.0162109343482355	0.0175108663180107	-0.9257642685308984	0.35458	0.35458	chr9	134304283	0.4502857643205387	chr9:134304283:C:T
chr9:134304309	['G', 'A']	19959	10517.0	1219.0704496178598	-0.0314318623779639	0.011438356038865	-2.7479353039165137	0.00600257	0.00600257	chr9	134304309	2.2216627666417854	chr9:134304309:G:A
chr9:134304317	['T', 'C']	19959	16035.803437218156	1951.6109944777968	-0.0250001248208642	0.0103184660916392	-2.4228528347950027	0.015408	0.015408	chr9	134304317	1.8122537302195407	chr9:134304317:T:C
chr9:134304392	['C', 'T']	19959	27276.199669222675	3570.7723756252426	-0.0167723891559555	0.0109059983740034	-1.5379049749297375	0.124088	0.124088	chr9	134304392	0.9062702151633724	chr9:134304392:C:T
chr9:134305392	['A', 'G']	19959	18133.817106779577	2378.08018210546	-0.013376077966225	0.0101533889386461	-1.3174003327413708	0.18772	0.18772	chr9	134305392	0.7264894544595429	chr9:134305392:A:G
chr9:134305718	['G', 'A']	19959	11555.263250351336	1425.235942214556	-0.0237880916746876	0.0111418742686383	-2.1350170627616247	0.0327718	0.0327718	chr9	134305718	1.4844997042203505	chr9:134305718:G:A
chr9:134309813	['A', 'T']	19959	1235.0618799478907	137.6041628207425	-0.0248297558632439	0.0290503465435842	-0.8547146184983317	0.392719	0.392719	chr9	134309813	0.4059180867725047	chr9:134309813:A:T
chr9:134310819	['G', 'A']	19959	7540.156007654334	1032.5611777291836	0.0050675416656739	0.0129453418728428	0.3914567661055617	0.695464	0.695464	chr9	134310819	0.1577253459106067	chr9:134310819:G:A
chr9:134311959	['G', 'A']	19959	4681.641940657579	617.271543120016	-0.0009962397432937	0.0157532902690401	-0.063240105798829	0.949576	0.949576	chr9	134311959	0.0224702704638307	chr9:134311959:G:A
chr9:134312629	['AATG', 'A']	19959	7603.190093842531	1040.9290232174944	0.0053005466347578	0.0128705435934496	0.4118354905736504	0.680464	0.680464	chr9	134312629	0.1671948462356886	chr9:134312629:AATG:A
chr9:134312673	['A', 'T']	19959	5324.800360793747	708.7781365711165	0.0019159717283394	0.0148662091919653	0.1288809879908723	0.897453	0.897453	chr9	134312673	0.0469882863431012	chr9:134312673:A:T
chr9:134313267	['C', 'T']	19959	25912.894918821406	3366.356047721609	-0.0165697545854386	0.0106071528842358	-1.5621302687231338	0.118273	0.118273	chr9	134313267	0.9271143871501026	chr9:134313267:C:T
chr9:134313376	['T', 'C']	19959	4025.218417886505	504.0805926143989	-0.0069734165038878	0.0167260040905816	-0.4169206503910002	0.676741	0.676741	chr9	134313376	0.1695775112151251	chr9:134313376:T:C
chr9:134315366	['A', 'C']	19959	28046.405200921938	3663.40450034429	-0.0187403897584095	0.0110953768131548	-1.68902688696347	0.0912299	0.0912299	chr9	134315366	1.0398628011799629	chr9:134315366:A:C
chr9:134315820	['C', 'T']	19959	7447.492558256075	1020.8118624531376	0.0054726470134184	0.0129799881162259	0.4216218816546738	0.673306	0.673306	chr9	134315820	0.1717875154068785	chr9:134315820:C:T
chr9:134317161	['C', 'T']	19959	4425.443453424863	590.0621626032607	-0.0058245012451824	0.0160865405730389	-0.3620729527729752	0.717301	0.717301	chr9	134317161	0.1442985637077397	chr9:134317161:C:T
chr9:134318842	['T', 'G']	19959	4082.6136500300654	428.85776758626895	-0.0286370743006292	0.0166404900813753	-1.7209273381125283	0.0852795	0.0852795	chr9	134318842	1.069155354610626	chr9:134318842:T:G
chr9:134319017	['T', 'C']	19959	21319.0	2761.6447446551774	-0.0121634122023016	0.0101672737838765	-1.1963297596638576	0.231582	0.231582	chr9	134319017	0.6352951997134749	chr9:134319017:T:C
chr9:134319300	['C', 'G']	19959	21308.06759194308	2762.0157256013804	-0.012055000721935	0.0101696843732863	-1.1853859254079773	0.235879	0.235879	chr9	134319300	0.6273107220651759	chr9:134319300:C:G
chr9:134319754	['C', 'T']	19959	4030.403868316881	445.8520683672703	-0.0230002049752927	0.0167340785960013	-1.3744530266989825	0.169317	0.169317	chr9	134319754	0.7712994350656629	chr9:134319754:C:T
chr9:134319818	['G', 'A']	19959	1556.07796372382	228.91448027018515	0.0068004964911278	0.0259659438773295	0.2619006080909418	0.793401	0.793401	chr9	134319818	0.1005072564781926	chr9:134319818:G:A
chr9:134320304	['G', 'A']	19959	587.0294117647059	122.64460611783488	0.0886402616175151	0.0423871213572384	2.091207394587037	0.0365221	0.0365221	chr9	134320304	1.4374442587338168	chr9:134320304:G:A
chr9:134321693	['G', 'A']	19959	4820.483038532846	647.3997764983949	-0.0043903722618191	0.0155212086940385	-0.2828627813957178	0.777285	0.777285	chr9	134321693	0.109419713202895	chr9:134321693:G:A
chr9:134322260	['A', 'G']	19959	5636.564814350854	874.5917504539202	0.0236408904408831	0.0144178730101288	1.6396933461874	0.101085	0.101085	chr9	134322260	0.9953132845726164	chr9:134322260:A:G
chr9:134322299	['A', 'G']	19959	22478.63120176406	2878.2116523300697	-0.0157454079796931	0.0102358615107617	-1.5382591844505475	0.124001	0.124001	chr9	134322299	0.9065748124770332	chr9:134322299:A:G
chr9:134323982	['G', 'A']	19959	28498.71145076422	3690.747117881503	-0.0230733741525788	0.0112543352054662	-2.050176552531684	0.0403602	0.0403602	chr9	134323982	1.3940466903369813	chr9:134323982:G:A
chr9:134324891	['G', 'A']	19959	4817.241356849384	641.9231553905697	-0.0058880887932069	0.0155242246195385	-0.3792839215812627	0.704481	0.704481	chr9	134324891	0.1521307154097401	chr9:134324891:G:A
chr9:134328181	['G', 'C']	19959	2517.2522423209903	461.2445540689052	0.0458749685824287	0.0206379854005904	2.222841410727828	0.0262377	0.0262377	chr9	134328181	1.5810742379354	chr9:134328181:G:C
chr9:134328229	['A', 'G']	19959	2356.236107631408	342.6860960688135	0.0072564018028801	0.0214218011744071	0.3387391071274366	0.73481	0.73481	chr9	134328229	0.1338249420297194	chr9:134328229:A:G
chr9:134329591	['G', 'A']	19959	4794.0	636.09302421384	-0.0065588304421222	0.0155462968303315	-0.4218902104921638	0.67311	0.67311	chr9	134329591	0.1719139573372392	chr9:134329591:G:A
chr9:134329735	['C', 'T']	19959	1602.0	235.90101847728965	0.0058954027325397	0.0256241069391638	0.2300725151723923	0.818038	0.818038	chr9	134329735	0.0872265217479945	chr9:134329735:C:T
chr9:134330014	['T', 'C']	19959	14834.486495966328	2020.770074610542	0.0007660612906511	0.0104643501834589	0.0732067712968993	0.941642	0.941642	chr9	134330014	0.0261141789226433	chr9:134330014:T:C
chr9:134331156	['A', 'G']	19959	28617.433811003106	3701.721558377073	-0.0243648106984697	0.0112859526466852	-2.158861680642067	0.0308728	0.0308728	chr9	134331156	1.5104239805145303	chr9:134331156:A:G
chr9:134331394	['C', 'T']	19959	14418.72241707586	1956.4168770996423	0.000481330887921	0.0105113055780126	0.0457917319926387	0.963477	0.963477	chr9	134331394	0.0161586483072393	chr9:134331394:C:T
chr9:134331540	['T', 'C']	19959	23773.0	3096.1785907981216	-0.0157965515073922	0.0103207535399705	-1.5305618379718955	0.125894	0.125894	chr9	134331540	0.8999949675012299	chr9:134331540:T:C
chr9:134332359	['G', 'A']	19959	23757.761312954142	3093.821479860775	-0.0159778487384566	0.0103204356033396	-1.5481758089054256	0.121596	0.121596	chr9	134332359	0.9150807113009504	chr9:134332359:G:A
chr9:134332484	['G', 'A']	19959	23757.712932330825	3093.7033795041243	-0.0159538525852652	0.0103208541383315	-1.5457880105109496	0.122172	0.122172	chr9	134332484	0.9130283165063964	chr9:134332484:G:A
chr9:134332648	['G', 'A']	19959	23761.762114758207	3095.561748721057	-0.0158734829527036	0.010323577143065	-1.5375952281585743	0.124163	0.124163	chr9	134332648	0.9060078026282063	chr9:134332648:G:A
chr9:134332815	['C', 'T']	19959	3794.0	431.7788865907318	-0.0178587500839392	0.0171968284365035	-1.0384909141752383	0.299054	0.299054	chr9	134332815	0.524250384302502	chr9:134332815:C:T
chr9:134332845	['G', 'A']	19959	23811.19300531116	3101.083798307316	-0.0165128887723698	0.0103280148761766	-1.598844402370068	0.109871	0.109871	chr9	134332845	0.9591169226990534	chr9:134332845:G:A
chr9:134333064	['C', 'T']	19959	23115.0	3017.451157791936	-0.0146458125997871	0.0102547118911415	-1.4282032255278556	0.153249	0.153249	chr9	134333064	0.8146023507142708	chr9:134333064:C:T
chr9:134333077	['T', 'C']	19959	23764.38131983765	3093.969710412733	-0.0160503955556819	0.0103200119438703	-1.5552690871850463	0.119898	0.119898	chr9	134333077	0.9211880612398348	chr9:134333077:T:C
chr9:134333122	['A', 'G']	19959	2558.794835798445	464.8476719262701	0.0430303644759598	0.0205134243953909	2.097668514362139	0.035947	0.035947	chr9	134333122	1.444337348335648	chr9:134333122:A:G
chr9:134333257	['A', 'T']	19959	28600.865961817908	3699.0058911143938	-0.0244090309836628	0.0112812801199391	-2.1636756400118964	0.0305011	0.0305011	chr9	134333257	1.5156844978559811	chr9:134333257:A:T
chr9:134333311	['G', 'A']	19959	23763.190600260543	3096.0977401752007	-0.0156758296852205	0.0103186578133026	-1.5191733235897733	0.128735	0.128735	chr9	134333311	0.89030336264979	chr9:134333311:G:A
chr9:134333371	['C', 'T']	19959	23118.6332247557	3023.292943467242	-0.0141904294386863	0.0102558482871071	-1.3836426828315544	0.166483	0.166483	chr9	134333371	0.7786301068010741	chr9:134333371:C:T
chr9:134333486	['G', 'A']	19959	23757.761312954142	3094.993873152053	-0.0158221667479516	0.0103203773821304	-1.5330996301886632	0.125267	0.125267	chr9	134333486	0.9021633233034684	chr9:134333486:G:A
chr9:134334126	['T', 'C']	19959	23758.76151340516	3095.3279527846657	-0.0158672146078566	0.010320195988123	-1.5374915966825915	0.124189	0.124189	chr9	134334126	0.9059168699474088	chr9:134334126:T:C
chr9:134334248	['T', 'C']	19959	23760.57140709561	3094.974269616477	-0.0159567225223664	0.0103202364066198	-1.5461586240535334	0.122082	0.122082	chr9	134334248	0.9133483645313232	chr9:134334248:T:C
chr9:134334447	['A', 'T']	19959	23922.19856699068	3102.892344142168	-0.0176476276782705	0.0103399260319905	-1.7067460273575206	0.0878848	0.0878848	chr9	134334447	1.0560862312624004	chr9:134334447:A:T
chr9:134336340	['T', 'C']	19959	2812.2681203007514	342.4828761565097	-0.0126731577239646	0.0196873718576669	-0.6437201377404399	0.519764	0.519764	chr9	134336340	0.2841938039861788	chr9:134336340:T:C
chr9:134336571	['T', 'C']	19959	22664.67780896061	2921.6137306299283	-0.0184272534625051	0.010224027652527	-1.8023477722060408	0.0715058	0.0715058	chr9	134336571	1.145658730145282	chr9:134336571:T:C
chr9:134337077	['C', 'T']	19959	4483.0	591.7773857542752	-0.0095499220515135	0.0160067408544794	-0.5966187707000369	0.550769	0.550769	chr9	134337077	0.2590305119659811	chr9:134337077:C:T
chr9:134337481	['A', 'G']	19959	8018.607015785517	1165.1463443389	0.0055259015131341	0.012570733615077	0.4395846481470715	0.660243	0.660243	chr9	134337481	0.180296194554948	chr9:134337481:A:G
chr9:134337526	['T', 'A']	19959	22886.14665798176	2955.273520356481	-0.0184836133028418	0.0102367573264925	-1.805612139989546	0.070994	0.070994	chr9	134337526	1.1487783537738887	chr9:134337526:T:A
chr9:134338009	['C', 'T']	19959	23779.57426337944	3086.668666793006	-0.0171864653119503	0.0103200667794347	-1.6653443896505182	0.0958598	0.0958598	chr9	134338009	1.018363481446745	chr9:134338009:C:T
chr9:134338170	['A', 'G']	19959	22887.586920571284	2956.785420039552	-0.0183563555092042	0.0102353411956772	-1.7934287834934877	0.0729195	0.0729195	chr9	134338170	1.1371563179104434	chr9:134338170:A:G
chr9:134338173	['A', 'G']	19959	22881.292829583603	2955.871041240085	-0.0182962256265045	0.0102331932828089	-1.78792925344632	0.0738026	0.0738026	chr9	134338173	1.1319283380988696	chr9:134338173:A:G
chr9:134338330	['A', 'G']	19959	2530.0	460.1321138685219	0.0437160093413912	0.0205980289897111	2.122339441469264	0.0338215	0.0338215	chr9	134338330	1.470807135139319	chr9:134338330:A:G
chr9:134338523	['G', 'A']	19959	4699.235444433311	636.0918116189955	-0.0046176247710939	0.0156918097392568	-0.2942697399358475	0.768555	0.768555	chr9	134338523	0.1143250476934463	chr9:134338523:G:A
chr9:134338627	['G', 'A']	19959	4700.0	634.7175071945103	-0.0048849038682577	0.0156868520414135	-0.3114011565457185	0.755499	0.755499	chr9	134338627	0.1217661061691243	chr9:134338627:G:A
chr9:134338725	['C', 'T']	19959	22886.29333066092	2954.2020105011384	-0.0185583323612749	0.0102337590203809	-1.8134423845935024	0.0697786	0.0697786	chr9	134338725	1.1562777482495308	chr9:134338725:C:T
chr9:134338784	['C', 'T']	19959	22889.0	2951.401956251436	-0.0189063821883457	0.0102348025406352	-1.8472639910034123	0.0647237	0.0647237	chr9	134338784	1.1889366637744556	chr9:134338784:C:T
chr9:134339111	['CT', 'C']	19959	15269.0	2046.627093881392	-0.0026096952639125	0.0103814788530989	-0.2513799142531194	0.801523	0.801523	chr9	134339111	0.0960840108896659	chr9:134339111:CT:C
chr9:134339805	['G', 'T']	19959	3820.731679645235	428.58376855451735	-0.0205860144041187	0.0174224331975645	-1.1815809061042328	0.237386	0.237386	chr9	134339805	0.6245448974371681	chr9:134339805:G:T
chr9:134339867	['CTG', 'C']	19959	4773.612013885392	644.9266506574536	-0.0044737292810749	0.0156306016587048	-0.2862160637676704	0.774716	0.774716	chr9	134339867	0.1108574745741887	chr9:134339867:CTG:C
chr9:134339970	['C', 'T']	19959	4755.0	638.8056048549215	-0.0054290282593755	0.0156208990807444	-0.3475490259115601	0.728183	0.728183	chr9	134339970	0.1377594642270856	chr9:134339970:C:T
chr9:134340114	['C', 'T']	19959	2506.7870030657905	459.4486767572452	0.0444899132155816	0.0207293673186675	2.146226294881503	0.031867	0.031867	chr9	134340114	1.496658819638013	chr9:134340114:C:T
chr9:134340115	['G', 'A']	19959	7242.434505593737	857.1665730644653	-0.0262619409014557	0.0131387724375796	-1.998812372025036	0.0456422	0.0456422	chr9	134340115	1.3406334303179543	chr9:134340115:G:A
chr9:134340512	['G', 'A']	19959	2470.0	463.5904644129197	0.0487638467708375	0.0208294250555756	2.341103829833482	0.0192366	0.0192366	chr9	134340512	1.71587168550625	chr9:134340512:G:A
chr9:134340689	['A', 'G']	19959	15275.53069098562	2113.836338925317	0.0035534455020296	0.0103889076520978	0.3420422647911474	0.732323	0.732323	chr9	134340689	0.1352973258027585	chr9:134340689:A:G
chr9:134342026	['C', 'T']	19959	5890.885447985568	666.0695895679321	-0.0232180849070179	0.0142910727722031	-1.6246565444812695	0.104252	0.104252	chr9	134342026	0.9819156046455034	chr9:134342026:C:T
chr9:134342652	['A', 'G']	19959	7415.85777287762	1112.1368016216834	0.0127612112258012	0.0129849358661291	0.9827704470292008	0.325732	0.325732	chr9	134342652	0.4871395741316106	chr9:134342652:A:G
chr9:134342825	['A', 'G']	19959	16645.667986170265	2255.210682731663	0.0002384643106192	0.0102750756322987	0.0232080345831842	0.981485	0.981485	chr9	134342825	0.0081163333202236	chr9:134342825:A:G
chr9:134342933	['T', 'C']	19959	23769.19090089188	3089.3980423342714	-0.0170433353858535	0.0103140118065953	-1.6524448202546225	0.0984596	0.0984596	chr9	134342933	1.0067419329157477	chr9:134342933:T:C
chr9:134342993	['A', 'G']	19959	16665.66999047953	2267.278557530135	0.0010694794998678	0.0102702878122486	0.1041333523869124	0.917065	0.917065	chr9	134342993	0.0375998811883393	chr9:134342993:A:G
chr9:134343148	['CA', 'C']	19959	3728.0	425.28939906629057	-0.0173125276301987	0.0173140755500872	-0.9999105976011224	0.317366	0.317366	chr9	134343148	0.4984396018512129	chr9:134343148:CA:C
chr9:134343200	['C', 'T']	19959	7417.114852675886	1111.6570202111752	0.0128093944208416	0.0129776768333411	0.9870329324222992	0.323638	0.323638	chr9	134343200	0.4899404913199253	chr9:134343200:C:T
chr9:134343881	['C', 'T']	19959	16683.507666867106	2246.048119398052	-0.0012174316837185	0.0102685356171549	-0.1185594255216572	0.905626	0.905626	chr9	134343881	0.043051117632792	chr9:134343881:C:T
chr9:134343884	['C', 'G']	19959	16685.343923828616	2245.4948965578174	-0.0013234048452883	0.0102692784377268	-0.1288702856109667	0.897462	0.897462	chr9	134343884	0.0469839310947054	chr9:134343884:C:G
chr9:134344372	['G', 'C']	19959	4695.235244012426	638.04615817029	-0.0037909666035207	0.0156958769447516	-0.2415262694059496	0.80915	0.80915	chr9	134344372	0.0919709615351836	chr9:134344372:G:C
chr9:134345090	['C', 'T']	19959	18497.0	2491.8210174630512	-0.0003704343238788	0.0101624414291132	-0.0364513120653906	0.970923	0.970923	chr9	134345090	0.0128152108758203	chr9:134345090:C:T
chr9:134345101	['C', 'G']	19959	2179.1091792764805	262.81276179898884	-0.0099511470139109	0.0222302553358147	-0.44763979826533	0.654418	0.654418	chr9	134345101	0.1841447637481569	chr9:134345101:C:G
chr9:134345449	['T', 'A']	19959	28536.578559615096	3680.0578954963694	-0.0263281639303722	0.0112659399428391	-2.3369700232697386	0.0194506	0.0194506	chr9	134345449	1.711066997285829	chr9:134345449:T:A
chr9:134345815	['C', 'T']	19959	18473.85118003708	2481.3518715519067	-0.0012234844397032	0.0101633594390862	-0.1203818921328265	0.904182	0.904182	chr9	134345815	0.0437441429315466	chr9:134345815:C:T
chr9:134346112	['C', 'T']	19959	2165.108477803388	258.0859701263756	-0.0123026949665383	0.0223116260312294	-0.5514028851737812	0.581364	0.581364	chr9	134346112	0.2355518646973624	chr9:134346112:C:T
chr9:134346649	['C', 'T']	19959	3527.17672111434	421.5207713728415	-0.0135599245027392	0.0177535527386021	-0.7637865334556625	0.445003	0.445003	chr9	134346649	0.3516370612009696	chr9:134346649:C:T
chr9:134346745	['T', 'A']	19959	18349.83875331964	2469.4070935575987	-0.0005753712598671	0.0101760813586853	-0.0565415349569807	0.954911	0.954911	chr9	134346745	0.0200371038194712	chr9:134346745:T:A
chr9:134346780	['A', 'C']	19959	7427.3721314761	1096.7081691903354	0.0112912717185196	0.0129677980563069	0.8707161901729409	0.38392	0.38392	chr9	134346780	0.415759263075635	chr9:134346780:A:C
chr9:134347964	['C', 'T']	19959	18538.786530366808	2491.962712344065	-0.0005644753359713	0.0101668741975626	-0.0555210308500418	0.955724	0.955724	chr9	134347964	0.01966750791539	chr9:134347964:C:T
chr9:134348282	['T', 'C']	19959	8231.0	973.5493220297896	-0.0176057695593164	0.0125325252463924	-1.4048062312409322	0.160094	0.160094	chr9	134348282	0.7956249442563421	chr9:134348282:T:C
chr9:134348513	['TGG', 'T']	19959	18491.63240453042	2489.463578003967	-0.000440537204568	0.0101654606602922	-0.0433366690689018	0.965434	0.965434	chr9	134348513	0.0152774105594109	chr9:134348513:TGG:T
chr9:134349087	['G', 'A']	19959	18532.78562838244	2492.586530473535	-0.0003837885967602	0.0101677359517431	-0.0377457281130919	0.969891	0.969891	chr9	134349087	0.0132770706393681	chr9:134349087:G:A
chr9:134349638	['A', 'G']	19959	427.0213949293516	31.24156217552912	-0.0515196014102167	0.0490826141643816	-1.0496507223041038	0.293891	0.293891	chr9	134349638	0.5318137133836139	chr9:134349638:A:G
chr9:134351302	['G', 'A']	19959	2047.1025653873128	257.2082967408495	-0.0116394335171057	0.0227907856263437	-0.5107078671150229	0.609561	0.609561	chr9	134351302	0.2149828271451895	chr9:134351302:G:A
chr9:134351537	['C', 'T']	19959	11134.557871530214	1564.0440282458464	0.0049570180677021	0.0112896036373406	0.4390781312557892	0.66061	0.66061	chr9	134351537	0.1800548564515253	chr9:134351537:C:T
chr9:134352082	['C', 'T']	19959	3719.0	463.14534038479337	-0.007644460723293	0.0173819365537604	-0.4397933854866842	0.660092	0.660092	chr9	134352082	0.1803955306583661	chr9:134352082:C:T
chr9:134352436	['A', 'C']	19959	1182.177690920024	166.55409372415446	0.0013380302460189	0.0296603709891975	0.0451117164551388	0.964019	0.964019	chr9	134352436	0.0159144064355098	chr9:134352436:A:C
chr9:134353687	['T', 'C']	19959	22316.945115533053	2865.4748616417696	-0.0188926897116223	0.0102735639802573	-1.8389616055273768	0.0659357	0.0659357	chr9	134353687	1.1808793788059126	chr9:134353687:T:C
chr9:134355051	['A', 'G']	19959	6051.909651232711	698.5414348854407	-0.018507116882627	0.0141462593891577	-1.3082693009864943	0.190797	0.190797	chr9	134355051	0.7194284582151973	chr9:134355051:A:G
chr9:134355557	['T', 'C']	19959	26523.89405568096	3413.857936594591	-0.0223384810816776	0.0107848190118851	-2.0712893797346186	0.0383446	0.0383446	chr9	134355557	1.416295788307672	chr9:134355557:T:C
chr9:134355804	['A', 'G']	19959	2601.0	466.83966810636	0.0397698103303806	0.0204178196168842	1.9477990831838616	0.051453	0.051453	chr9	134355804	1.288589298346403	chr9:134355804:A:G
chr9:134356436	['G', 'T']	19959	9334.870809320972	1306.128481641182	0.0033488026472935	0.011898806815176	0.2814402065106528	0.778376	0.778376	chr9	134356436	0.1088105633207084	chr9:134356436:G:T
chr9:134356828	['T', 'C']	19959	27305.104179194223	3443.396095664069	-0.0317030006025267	0.0109262848298629	-2.901535251568608	0.00371745	0.00371745	chr9	134356828	2.429754864062263	chr9:134356828:T:C
chr9:134357212	['T', 'C']	19959	11141.674684305472	1206.1598266578892	-0.0408170497977075	0.0113153000997356	-3.6072441241448834	0.000310222	0.000310222	chr9	134357212	3.508327406587512	chr9:134357212:T:C
chr9:134359856	['C', 'T']	19959	7267.728265771408	791.9417252968259	-0.0365747768936938	0.0132092035370941	-2.7688858598464687	0.00563003	0.00563003	chr9	134359856	2.249489290974632	chr9:134359856:C:T
chr9:134360533	['C', 'T']	19959	15227.0	1737.8847944889756	-0.035865513689772	0.0104264168855544	-3.439869524060833	0.000583185	0.000583185	chr9	134360533	3.2341936549592964	chr9:134360533:C:T
chr9:134360549	['C', 'T']	19959	15264.764806092797	1754.0211890817147	-0.0346412344729504	0.0104194695801924	-3.324663909840857	0.000886847	0.000886847	chr9	134360549	3.052151298755836	chr9:134360549:C:T
chr9:134360914	['C', 'T']	19959	10944.096657814302	1431.6279089742327	-0.0102534709864335	0.011302254640739	-0.9072058020596035	0.364309	0.364309	chr9	134360914	0.4385300996829908	chr9:134360914:C:T
chr9:134361601	['G', 'A']	19959	16068.415213469634	1949.9546973423808	-0.0262645974345615	0.0103372185496478	-2.540779931121432	0.0110681	0.0110681	chr9	134361601	1.95592692567384	chr9:134361601:G:A
chr9:134362171	['C', 'T']	19959	14055.816938110753	1832.378684144225	-0.0131771991630521	0.0105337140179911	-1.2509547098531484	0.210966	0.210966	chr9	134362171	0.6757875314425502	chr9:134362171:C:T
chr9:134362172	['G', 'A']	19959	2652.398677089597	310.96000040386883	-0.0174974886837288	0.020178507661214	-0.8671349228348293	0.385879	0.385879	chr9	134362172	0.4135488556143539	chr9:134362172:G:A
chr9:134364232	['G', 'A']	19959	26608.99954900782	3426.404735698592	-0.0233885726847828	0.01076435388579	-2.172779985955116	0.0298086	0.0298086	chr9	134364232	1.5256584206984154	chr9:134364232:G:A
chr9:134364558	['A', 'G']	19959	7107.068250150331	858.4045394484377	-0.0199022826956685	0.013146210285708	-1.513917871624598	0.130063	0.130063	chr9	134364558	0.8858462328867884	chr9:134364558:A:G
chr9:134365319	['C', 'T']	19959	5758.0	706.8715584246388	-0.0218201579403982	0.0143577955925075	-1.5197429020221451	0.128591	0.128591	chr9	134365319	0.8907894263349373	chr9:134365319:C:T
chr9:134365597	['T', 'C']	19959	2377.119100110232	266.3700409268629	-0.0211063507041881	0.0213891685115015	-0.986777522129418	0.323764	0.323764	chr9	134365597	0.4897714430148205	chr9:134365597:T:C
chr9:134368146	['T', 'C']	19959	16195.0	1933.8966272136656	-0.0313840722280895	0.0102489327675475	-3.0621795400458462	0.00220024	0.00220024	chr9	134368146	2.6575299441819933	chr9:134368146:T:C
chr9:134369640	['C', 'T']	19959	11474.724744437764	1547.024308979075	0.0008338216570215	0.0112359771330886	0.0742099816638146	0.940844	0.940844	chr9	134369640	0.026482380351305	chr9:134369640:C:T
chr9:134369786	['C', 'T']	19959	13253.656176396891	1678.7026985030996	-0.0170204231905693	0.0106587394124554	-1.5968514222873171	0.110315	0.110315	chr9	134369786	0.9573654306757482	chr9:134369786:C:T
chr9:134369994	['G', 'A']	19959	11903.789236319906	1492.000964537608	-0.0185172777410791	0.0109899718792028	-1.6849249429037003	0.0920187	0.0920187	chr9	134369994	1.0361239065506245	chr9:134369994:G:A
chr9:134370261	['T', 'C']	19959	13364.678426459534	1690.0133822789655	-0.0174012836043195	0.0106334538839891	-1.636465798805106	0.101758	0.101758	chr9	134370261	0.9924314374415298	chr9:134370261:T:C
chr9:134370270	['C', 'T']	19959	13264.993836440168	1684.2409710216723	-0.0166868683696681	0.0106549670871537	-1.5661116766645673	0.117338	0.117338	chr9	134370270	0.9305613185090362	chr9:134370270:C:T
chr9:134370273	['T', 'C']	19959	13360.00811785929	1692.454055364684	-0.0170959670224712	0.0106337055735493	-1.6077149121935768	0.107913	0.107913	chr9	134370273	0.9669262338325488	chr9:134370273:T:C
chr9:134370817	['T', 'C']	19959	13362.0	1698.546623816492	-0.0166324990890003	0.0106361886008567	-1.563764964421618	0.117889	0.117889	chr9	134370817	0.928526716212558	chr9:134370817:T:C
chr9:134371394	['T', 'C']	19959	1122.112441749762	152.04565594046124	-0.0023091908376978	0.0304794783974658	-0.075762150768625	0.939609	0.939609	chr9	134371394	0.027052832005524	chr9:134371394:T:C
chr9:134372196	['T', 'C']	19959	13374.06138107417	1706.6871075125998	-0.0159670782557518	0.0106421582444758	-1.5003609126034223	0.133537	0.133537	chr9	134372196	0.8743983847153914	chr9:134372196:T:C
chr9:134372500	['T', 'C']	19959	16169.0	1931.332200780044	-0.0312213120194929	0.0102596309181735	-3.0431223372946703	0.00234442	0.00234442	chr9	134372500	2.62996458235415	chr9:134372500:T:C
chr9:134372866	['A', 'G']	19959	8574.28878532772	1042.1846592318675	-0.0208625511637684	0.0122310943474328	-1.705697836281274	0.0880799	0.0880799	chr9	134372866	1.0551231871047977	chr9:134372866:A:G
chr9:134373159	['T', 'C']	19959	3220.4840649428743	424.0783888463112	-0.0077337870564723	0.0185492398768532	-0.4169328289361881	0.676732	0.676732	chr9	134373159	0.1695832869496056	chr9:134373159:T:C
chr9:134373430	['T', 'C']	19959	13477.02570655442	1710.9728975430296	-0.0172879512043307	0.0106259387617256	-1.626957541539913	0.103762	0.103762	chr9	134373430	0.9839616658696896	chr9:134373430:T:C
chr9:134374858	['A', 'C']	19959	5925.296873434212	725.1235254130935	-0.0218973322301525	0.014205636558035	-1.5414537842562877	0.123222	0.123222	chr9	134374858	0.909311746509053	chr9:134374858:A:C
chr9:134375833	['A', 'G']	19959	26739.0381897459	3379.37190638145	-0.0311168893144495	0.0108076614814365	-2.87915099560591	0.00399171	0.00399171	chr9	134375833	2.398841017979517	chr9:134375833:A:G
chr9:134376145	['C', 'T']	19959	26907.69629703864	3693.163015564094	0.0097672425370142	0.0107587955799131	0.9078379140551676	0.363975	0.363975	chr9	134376145	0.4389284452930144	chr9:134376145:C:T
chr9:134376198	['T', 'C']	19959	26923.093519771464	3696.022641451408	0.009993192308567	0.0107613454439	0.9286192289488888	0.353098	0.353098	chr9	134376198	0.4521047423389808	chr9:134376198:T:C
chr9:134376261	['A', 'G']	19959	26917.394537709846	3698.218528036937	0.0098037626781561	0.010758386243045	0.911267029894374	0.362166	0.362166	chr9	134376261	0.4410923235014654	chr9:134376261:A:G
chr9:134376836	['C', 'T']	19959	12853.0	1977.5534897797663	0.031542672547596	0.0108710287930005	2.9015351856951423	0.00371745	0.00371745	chr9	134376836	2.429754864062263	chr9:134376836:C:T
chr9:134376931	['C', 'G']	19959	27081.0	3708.530242824936	0.0094588341368845	0.0107858839578882	0.8769642037514004	0.380517	0.380517	chr9	134376931	0.4196259358940178	chr9:134376931:C:G
chr9:134377069	['T', 'C']	19959	27657.0	3764.4558083648617	0.0075005419590207	0.0108787249945949	0.689468845176923	0.490536	0.490536	chr9	134377069	0.3093291146293339	chr9:134377069:T:C
chr9:134377610	['T', 'C']	19959	20916.047950696466	2922.4627559263363	0.0114178646489167	0.0101081386234307	1.1295714348881232	0.25867	0.25867	chr9	134377610	0.5872539369191591	chr9:134377610:T:C
chr9:134377761	['C', 'T']	19959	26597.33259845676	3784.990448099672	0.0258830651412324	0.0106815714438109	2.42315143210782	0.0153954	0.0153954	chr9	134377761	1.8126090228675715	chr9:134377761:C:T
chr9:134377836	['A', 'C']	19959	5146.515708773864	598.8735752642895	-0.0340052638127025	0.015156606532361	-2.24359349436811	0.0248695	0.0248695	chr9	134377836	1.6043329461101927	chr9:134377836:A:C
chr9:134377974	['T', 'C']	19959	27340.73969033422	3852.1425661056014	0.0239691095005542	0.0108400888004974	2.2111543495339623	0.0270365	0.0270365	chr9	134377974	1.568049530521449	chr9:134377974:T:C
chr9:134377989	['G', 'A']	19959	23494.17712195611	3386.64968841367	0.0270317823194545	0.0102223243536492	2.644387067389864	0.00819031	0.00819031	chr9	134377989	2.086699660053808	chr9:134377989:G:A
chr9:134378527	['G', 'C']	19959	21403.07235193908	3118.1519830308166	0.0250932140309609	0.0101224162991411	2.47897471210408	0.0131843	0.0131843	chr9	134378527	1.879942923451704	chr9:134378527:G:C
chr9:134379227	['TGATCCCTGTGG', 'T']	19959	3846.192704679828	372.8666074940394	-0.0440492752479161	0.0171354341176524	-2.5706541745877174	0.0101578	0.0101578	chr9	134379227	1.9932003423788005	chr9:134379227:TGATCCCTGTGG:T
chr9:134379472	['C', 'A']	19959	17461.62462417318	2692.484398599394	0.0374978396493617	0.0101922957519569	3.679037634103371	0.000234732	0.000234732	chr9	134379472	3.629427700873968	chr9:134379472:C:A
chr9:134379608	['A', 'G']	19959	33978.40482036378	4707.083741368715	0.0270863262570176	0.0141060551162098	1.920191437923109	0.054848	0.054848	chr9	134379608	1.2608392040929146	chr9:134379608:A:G
chr9:134379781	['G', 'C']	19959	19623.983214750977	3031.442924409753	0.0413885381607543	0.0101131331458732	4.092553471190412	4.28327e-05	4.28327e-05	chr9	134379781	4.368224548574653	chr9:134379781:G:C
chr9:134379871	['G', 'A']	19959	10956.548952800882	1804.5761578461263	0.0450027316128627	0.0113646716354827	3.959879621365879	7.52478e-05	7.52478e-05	chr9	134379871	4.1235061929012575	chr9:134379871:G:A
chr9:134379910	['C', 'A']	19959	19638.96793105176	3038.62801573637	0.0415877438508962	0.0101168589579065	4.110736743877869	3.95976e-05	3.95976e-05	chr9	134379910	4.402331135749813	chr9:134379910:C:A
chr9:134379975	['C', 'T']	19959	18261.82993435888	2826.3703817797864	0.0387224804797218	0.0101677661078889	3.808356729378145	0.000140312	0.000140312	chr9	134379975	3.852905184916603	chr9:134379975:C:T
chr9:134380399	['C', 'T']	19959	18313.25789473685	2827.241261601624	0.0379232134465802	0.0101642545018927	3.731037376082843	0.000191222	0.000191222	chr9	134380399	3.718462143812211	chr9:134380399:C:T
chr9:134380748	['C', 'G']	19959	33185.66269165247	4572.170064651783	0.0193909635093395	0.0134670540370064	1.4398816144982105	0.149917	0.149917	chr9	134380748	0.8241491170678342	chr9:134380748:C:G
chr9:134380786	['C', 'G']	19959	4694.940917063393	631.2351743721329	0.0017133989950385	0.0156783643166295	0.1092842952514627	0.912978	0.912978	chr9	134380786	0.0395396875190613	chr9:134380786:C:G
chr9:134380994	['A', 'T']	19959	20852.13424533975	3118.019991794094	0.0322771495103613	0.0101257947613088	3.187616406535689	0.00143672	0.00143672	chr9	134380994	2.842627862557225	chr9:134380994:A:T
chr9:134381704	['C', 'T']	19959	37349.0	5072.238242345405	0.005521330692259	0.0207758164746521	0.2657575792025017	0.790429	0.790429	chr9	134381704	0.1021371343251192	chr9:134381704:C:T
chr9:134383181	['A', 'G']	19959	2406.12055316164	375.2041738710354	0.0196187971312689	0.0211894391326157	0.9258761880615708	0.354522	0.354522	chr9	134383181	0.4503568093324173	chr9:134383181:A:G
chr9:134383612	['G', 'A']	19959	10020.00405872626	1578.0440242388995	0.0340470909841959	0.0117194734996235	2.9051724026074743	0.00367454	0.00367454	chr9	134383612	2.4347970206520784	chr9:134383612:G:A
chr9:134384285	['G', 'A']	19959	15309.301112447383	1823.258672014328	-0.0294912732243743	0.0104385984943899	-2.8252138675727285	0.0047296	0.0047296	chr9	134384285	2.325175587621287	chr9:134384285:G:A
chr9:134384370	['G', 'A']	19959	14549.728980859803	1684.6352458348815	-0.0334600950420012	0.0105236978099115	-3.179499796211137	0.00147755	0.00147755	chr9	134384370	2.8304578137585987	chr9:134384370:G:A
chr9:134385467	['C', 'T']	19959	3880.194408257341	574.686137779777	0.0162281444086786	0.0170721008762312	0.9505651663101642	0.341837	0.341837	chr9	134385467	0.4661809315914064	chr9:134385467:C:T
chr9:134385559	['C', 'T']	19959	7276.364565587734	941.1256610719591	-0.008571224148765	0.0130798084120771	-0.6553019645800653	0.512281	0.512281	chr9	134385559	0.2904917513814689	chr9:134385559:C:T
chr9:134386548	['T', 'A']	19959	4185.0	596.2884468074983	0.0091615679982885	0.0164827562144304	0.5558274283197657	0.578335	0.578335	chr9	134386548	0.2378205240254612	chr9:134386548:T:A
chr9:134386717	['A', 'AC']	19959	15806.76322365702	1873.8720895465456	-0.0335236644494754	0.0106912813330212	-3.1356077354296	0.00171747	0.00171747	chr9	134386717	2.76511084026448	chr9:134386717:A:AC
chr9:134387793	['A', 'G']	19959	15250.292242934454	1766.1649946152486	-0.0341718724035574	0.0104299539274654	-3.276320551481228	0.00105349	0.00105349	chr9	134387793	2.9773695824720474	chr9:134387793:A:G
chr9:134388360	['T', 'C']	19959	26718.69339480806	3336.130068041603	-0.0359137145744645	0.0108408517385947	-3.31281300034825	0.00092527	0.00092527	chr9	134388360	3.0337315187205425	chr9:134388360:T:C
chr9:134389093	['G', 'A']	19959	11046.10687979155	1788.9420196224166	0.0403102385503798	0.0113526703889432	3.550727464935424	0.000385053	0.000385053	chr9	134389093	3.414479488612649	chr9:134389093:G:A
chr9:134389553	['G', 'A']	19959	15219.525078919678	1765.6162201467744	-0.0337821550956639	0.0104338541994481	-3.237744600403807	0.00120675	0.00120675	chr9	134389553	2.91838269250927	chr9:134389553:G:A
chr9:134390456	['C', 'T']	19959	14422.722617496744	2132.355855426611	0.0228472908496864	0.0105253821368802	2.1706851639743387	0.0299667	0.0299667	chr9	134390456	1.5233610799005155	chr9:134390456:C:T
chr9:134391233	['A', 'G']	19959	15202.04665497369	1765.9306131881783	-0.0335580164279765	0.0104350434970136	-3.2158961711640406	0.00130245	0.00130245	chr9	134391233	2.8852389399216394	chr9:134391233:A:G
chr9:134391302	['C', 'T']	19959	15231.0	1762.6950036703308	-0.0338867905478401	0.0104235355296355	-3.250988155745745	0.00115195	0.00115195	chr9	134391302	2.938566370908769	chr9:134391302:C:T
chr9:134391740	['T', 'C']	19959	15216.762401042188	1758.8695856108257	-0.0343827324825358	0.0104290302223543	-3.2968293071811487	0.000979538	0.000979538	chr9	134391740	3.008978711409727	chr9:134391740:T:C
chr9:134392535	['C', 'T']	19959	11662.337258832376	1920.4961916292457	0.0443546681452581	0.0111331626803512	3.984013296018646	6.80018e-05	6.80018e-05	chr9	134392535	4.167479591415511	chr9:134392535:C:T
chr9:134393237	['CAG', 'C']	19959	3336.0	415.0513565232629	-0.0137118858564545	0.0182517301711943	-0.7512649884609406	0.452502	0.452502	chr9	134393237	0.3443794969293982	chr9:134393237:CAG:C
chr9:134393489	['G', 'A']	19959	482.0	73.76963155955826	0.004114264084552	0.0460482573179689	0.0893467923474843	0.928807	0.928807	chr9	134393489	0.0320745201752561	chr9:134393489:G:A
chr9:134393657	['A', 'G']	19959	37997.0	5157.557470000128	0.0057179676320518	0.0237182524216061	0.2410787915741653	0.809497	0.809497	chr9	134393657	0.0917847564051843	chr9:134393657:A:G
chr9:134395311	['G', 'T']	19959	3728.0	445.1747419102551	-0.0184125339242184	0.0173288575846541	-1.0625359366173095	0.288005	0.288005	chr9	134395311	0.5405999724714631	chr9:134395311:G:T
chr9:134395579	['A', 'G']	19959	18519.85578994839	2195.762722227787	-0.0344249044456227	0.0102014783379662	-3.3745015482222405	0.000740904	0.000740904	chr9	134395579	3.130238060537824	chr9:134395579:A:G
chr9:134396014	['T', 'C']	19959	25651.570426416794	3189.366006880336	-0.0343547458100479	0.0106387200788122	-3.229217946853184	0.0012433	0.0012433	chr9	134396014	2.905424066350751	chr9:134396014:T:C
chr9:134396028	['G', 'A']	19959	11066.554464375187	1804.442645640664	0.0413638108315206	0.0113452554976185	3.645912676025965	0.000267122	0.000267122	chr9	134396028	3.5732903422851017	chr9:134396028:G:A
chr9:134396113	['G', 'A']	19959	11060.87926022454	1805.6495943872776	0.0416140113449071	0.0113473667944205	3.6672835291945183	0.000245778	0.000245778	chr9	134396113	3.60945699413552	chr9:134396113:G:A
chr9:134396654	['C', 'T']	19959	11064.32611637348	1801.837425151371	0.0412440814659423	0.0113476690009864	3.6345862275641903	0.000279127	0.000279127	chr9	134396654	3.5541981521037496	chr9:134396654:C:T
chr9:134396900	['T', 'C']	19959	36972.0	5027.593433973527	0.0070458519763853	0.0194390854499117	0.3624579970359354	0.717014	0.717014	chr9	134396900	0.1444723644669449	chr9:134396900:T:C
chr9:134397245	['G', 'C']	19959	18728.69179111957	2225.979167837497	-0.034463870439385	0.0101892915579173	-3.382361790659096	0.000720035	0.000720035	chr9	134397245	3.142646392544528	chr9:134397245:G:C
chr9:134397280	['G', 'A']	19959	18247.571263906982	2150.842563721715	-0.0347887437525171	0.010213631435701	-3.406109175911259	0.000660258	0.000660258	chr9	134397280	3.180286327970631	chr9:134397280:G:A
chr9:134397310	['T', 'G']	19959	18517.638919514888	2192.806373339063	-0.0347667032265225	0.0102027836035072	-3.407570382515166	0.000656735	0.000656735	chr9	134397310	3.182609837828719	chr9:134397310:T:G
chr9:134398271	['T', 'C']	19959	38094.0	5175.98442183714	0.0070490124764211	0.0243049321155345	0.2900239524600752	0.771801	0.771801	chr9	134398271	0.1124946630615895	chr9:134398271:T:C
chr9:134398314	['T', 'G']	19959	18509.85478779376	2198.318662745718	-0.0340989140586688	0.0102034798726898	-3.3418906573174363	0.000833627	0.000833627	chr9	134398314	3.079028227632464	chr9:134398314:T:G
chr9:134398922	['G', 'A']	19959	992.0	125.41660017447002	-0.0112721201491395	0.0324667207206642	-0.3471899809691932	0.728452	0.728452	chr9	134398922	0.1375990599844853	chr9:134398922:G:A
chr9:134399142	['C', 'T']	19959	3081.15437418579	492.97081861997	0.0248290125206415	0.0189427825527499	1.310737345556299	0.189962	0.189962	chr9	134399142	0.7213332666305996	chr9:134399142:C:T
chr9:134399523	['G', 'C']	19959	18500.78081779916	2184.358880960865	-0.0354931123359697	0.0102024372090134	-3.478885643580642	0.000504578	0.000504578	chr9	134399523	3.297071688988659	chr9:134399523:G:C
chr9:134399724	['T', 'C']	19959	18533.0	2200.8775893367388	-0.0342318416061351	0.0102013478518174	-3.3556194831682373	0.000793352	0.000793352	chr9	134399724	3.1005340790896767	chr9:134399724:T:C
chr9:134399894	['C', 'T']	19959	3717.186241106323	445.4770624715769	-0.018103607586065	0.0173466116172155	-1.043639414172283	0.296665	0.296665	chr9	134399894	0.527733687938243	chr9:134399894:C:T
chr9:134400306	['G', 'A']	19959	18529.856792103023	2194.212640537563	-0.0347816090078803	0.0102006713029391	-3.409737258944758	0.000651542	0.000651542	chr9	134400306	3.18605758335843	chr9:134400306:G:A
chr9:134400310	['G', 'T']	19959	25112.549240715685	3082.670755417219	-0.0373231139210931	0.0105144812174754	-3.549686679649082	0.000386577	0.000386577	chr9	134400310	3.412763988564648	chr9:134400310:G:T
chr9:134400321	['A', 'G']	19959	1141.05717005712	204.31097338346896	0.0506883297950705	0.0302459388214096	1.675872258234906	0.0937789	0.0937789	chr9	134400321	1.0278948657188571	chr9:134400321:A:G
chr9:134400659	['T', 'C']	19959	18550.0	2211.538102057257	-0.0334095389143724	0.0102047502363822	-3.2739202959872395	0.00106247	0.00106247	chr9	134400659	2.973683323883201	chr9:134400659:T:C
chr9:134400695	['A', 'G']	19959	18569.79119061936	2213.190674174991	-0.0333900212316652	0.0102090659026094	-3.270624516502604	0.00107492	0.00107492	chr9	134400695	2.968623856540376	chr9:134400695:A:G
chr9:134400927	['G', 'A']	19959	18529.0	2200.563408012524	-0.0339472976733214	0.0102054990894478	-3.326373102950146	0.00088143	0.00088143	chr9	134400927	3.0548121721007395	chr9:134400927:G:A
chr9:134401116	['T', 'C']	19959	18699.873828731776	2269.7073530165776	-0.0291805911040771	0.0101900125679263	-2.863646232971743	0.00419232	0.00419232	chr9	134401116	2.3775455750390915	chr9:134401116:T:C
chr9:134401915	['G', 'A']	19959	36373.46722790138	4937.661707328319	0.001453376677492	0.0178041358975974	0.081631407772403	0.934941	0.934941	chr9	134401915	0.0292157946706953	chr9:134401915:G:A
chr9:134402035	['A', 'C']	19959	15040.0	1714.4993835288712	-0.0390925264685763	0.0104631818554316	-3.73619870214552	0.000187344	0.000187344	chr9	134402035	3.727360211343164	chr9:134402035:A:C
chr9:134402891	['TG', 'T']	19959	10163.036782761214	1630.5079734491558	0.0358128671871185	0.0117149004600053	3.057035551380374	0.00223834	0.00223834	chr9	134402891	2.650073944211324	chr9:134402891:TG:T
chr9:134403254	['A', 'G']	19959	14853.976898020548	1687.0675907475047	-0.0381662795088747	0.0104893214469621	-3.638584221282313	0.000274833	0.000274833	chr9	134403254	3.5609311214762327	chr9:134403254:A:G
chr9:134403436	['T', 'C']	19959	14917.737095319237	1699.410164080385	-0.0374312652130211	0.0104759832256226	-3.573055092477625	0.000353672	0.000353672	chr9	134403436	3.4513993216577963	chr9:134403436:T:C
chr9:134403458	['G', 'A']	19959	6407.0	1087.4330019644117	0.0436918922898874	0.0139750321865646	3.1264251635779514	0.001772	0.001772	chr9	134403458	2.751536282448968	chr9:134403458:G:A
chr9:134403639	['A', 'G']	19959	32863.0	4402.750090951508	-0.009984703233701	0.0132836268121253	-0.7516549038088743	0.452267	0.452267	chr9	134403639	0.3446050997198173	chr9:134403639:A:G
chr9:134405046	['G', 'A']	19959	1870.0936967632028	241.33039929915373	-0.0155600482344706	0.0238410550809727	-0.6526577025061645	0.513984	0.513984	chr9	134405046	0.2890504001095177	chr9:134405046:G:A
chr9:134405209	['C', 'T']	19959	4908.0	578.7728049521319	-0.0277274201894958	0.0153529392560318	-1.8060007746466085	0.0709333	0.0709333	chr9	134405209	1.1491498351824525	chr9:134405209:C:T
chr9:134405384	['G', 'A']	19959	14214.0	1790.5487236666083	-0.0176756133802679	0.010599229563421	-1.6676319042346357	0.0954045	0.0954045	chr9	134405384	1.0204311401902713	chr9:134405384:G:A
chr9:134405582	['G', 'T']	19959	14452.448213659369	1841.2527319750457	-0.0154913966093212	0.0105454996992984	-1.4690054574039646	0.141847	0.141847	chr9	134405582	0.8481798449031892	chr9:134405582:G:T
chr9:134405881	['C', 'G']	19959	14567.45973843764	1832.5009878946423	-0.0181213516419609	0.0105503859774858	-1.7176008233851614	0.085885	0.085885	chr9	134405881	1.0660826800112946	chr9:134405881:C:G
chr9:134406475	['A', 'G']	19959	14019.726689392422	1795.6255574644572	-0.0137166471824094	0.0106424242768781	-1.2888649076141836	0.19746	0.19746	chr9	134406475	0.7045208673219828	chr9:134406475:A:G
chr9:134406853	['T', 'G']	19959	13987.700821725624	1796.9569086467611	-0.0125934390814788	0.0106507720167626	-1.1823968311084678	0.237062	0.237062	chr9	134406853	0.6251380559456254	chr9:134406853:T:G
chr9:134406969	['C', 'G']	19959	38065.90720513077	5154.021588635134	-0.0107877961472505	0.0241482359344099	-0.446732265518348	0.655073	0.655073	chr9	134406969	0.1837103004194737	chr9:134406969:C:G
chr9:134407073	['T', 'C']	19959	13956.097714972942	1780.401919871786	-0.0142008893512662	0.0106557324791563	-1.3326995003904762	0.182646	0.182646	chr9	134407073	0.7383898345221429	chr9:134407073:T:C
chr9:134408066	['C', 'T']	19959	561.084335538184	61.08475710752453	-0.0260291758965818	0.0430095883852912	-0.6051947222420642	0.545057	0.545057	chr9	134408066	0.2635580784737384	chr9:134408066:C:T
chr9:134408103	['C', 'A']	19959	12924.541309255084	2005.9477895578327	0.0316286310106211	0.0108610276801264	2.912121388705722	0.00359381	0.00359381	chr9	134408103	2.4444448871972115	chr9:134408103:C:A
chr9:134409416	['C', 'A']	19959	4614.4623941474165	479.2713954353448	-0.0407517128330569	0.0157848814521851	-2.581692675773346	0.00983878	0.00983878	chr9	134409416	2.007058750360972	chr9:134409416:C:A
chr9:134409808	['G', 'A']	19959	13921.092453397476	1793.2295012796142	-0.0125608734122186	0.0106609728042929	-1.1782108108521487	0.238727	0.238727	chr9	134409808	0.62209845955259	chr9:134409808:G:A
chr9:134410020	['A', 'G']	19959	38661.0	5248.116957404021	-0.0020877993562321	0.0291218920224753	-0.0716917484145901	0.942848	0.942848	chr9	134410020	0.0255583158332374	chr9:134410020:A:G
chr9:134410785	['C', 'T']	19959	14480.725523599558	2189.4036274597006	0.0258121179537639	0.0105835478133037	2.4388908529630857	0.0147411	0.0147411	chr9	134410785	1.831470107650274	chr9:134410785:C:T
chr9:134412280	['T', 'C']	19959	33162.66153923239	4507.460553305264	0.0012133053827607	0.0133756096330029	0.0907102865627157	0.927724	0.927724	chr9	134412280	0.0325812081618854	chr9:134412280:T:C
chr9:134412476	['A', 'G']	19959	16242.579364283563	1967.62965939894	-0.0268082803188778	0.0103522943938426	-2.589597947950834	0.00961579	0.00961579	chr9	134412476	2.017015029829384	chr9:134412476:A:G
chr9:134413069	['C', 'T']	19959	10094.50576210041	1622.392797816285	0.0368715103249543	0.01174710272104	3.138774828189272	0.00169903	0.00169903	chr9	134413069	2.769798952667488	chr9:134413069:C:T
chr9:134413756	['G', 'A']	19959	38659.0	5249.614810998863	8.159222096966047e-05	0.029106040693366	0.0028032744758807	0.997763	0.997763	chr9	134413756	0.0009726050207776	chr9:134413756:G:A
chr9:134413918	['T', 'C']	19959	35230.53029012377	4738.59815485521	-0.0081775309265183	0.015652253268564	-0.5224507159580744	0.601362	0.601362	chr9	134413918	0.2208640183900053	chr9:134413918:T:C
chr9:134413975	['G', 'C']	19959	430.0	64.452872429122	0.0248638192163608	0.0491101686272963	0.506286577939808	0.612661	0.612661	chr9	134413975	0.2127797645576744	chr9:134413975:G:C
chr9:134415260	['C', 'T']	19959	12943.29698852533	1995.472091892302	0.0300415304621569	0.010841953939193	2.7708594438460485	0.00559603	0.00559603	chr9	134415260	2.25211996594584	chr9:134415260:C:T
chr9:134415301	['C', 'T']	19959	30293.55336740829	4025.438385058128	-0.0114718729081776	0.0117429807940001	-0.9769131968638646	0.328624	0.328624	chr9	134415301	0.4833007224379358	chr9:134415301:C:T
chr9:134415972	['G', 'C']	19959	14002.0	1763.7122848323957	-0.0176007307675714	0.0106512724404009	-1.6524533445234877	0.0984579	0.0984579	chr9	134415972	1.0067494314937742	chr9:134415972:G:C
chr9:134416396	['C', 'T']	19959	10053.503707786353	1545.1258760472792	0.0282122815681406	0.0117999301533874	2.390885471473875	0.016817	0.016817	chr9	134416396	1.7742514758181356	chr9:134416396:C:T
chr9:134416454	['A', 'G']	19959	14006.40351756276	1759.5725132701548	-0.0178931556532695	0.0106515581358282	-1.6798627416849865	0.0929997	0.0929997	chr9	134416454	1.031518452398266	chr9:134416454:A:G
chr9:134416616	['A', 'C']	19959	38663.874329809085	5247.003657427117	-0.002436672122362	0.0291623982970909	-0.0835552720163328	0.933411	0.933411	chr9	134416616	0.0299270853759201	chr9:134416616:A:C
chr9:134416857	['T', 'C']	19959	14007.210795369116	1761.173908850643	-0.0177389619860827	0.0106511463252831	-1.665450970659825	0.0958385	0.0958385	chr9	134416857	1.018459992187869	chr9:134416857:T:C
chr9:134417592	['G', 'A']	19959	16191.056078981655	1930.936518794651	-0.0294901436628611	0.0103436051600124	-2.8510507899960977	0.00436197	0.00436197	chr9	134417592	2.3603173256622387	chr9:134417592:G:A
chr9:134417615	['C', 'T']	19959	24078.82565772989	3060.164657518827	-0.0238569097159064	0.0104344958629558	-2.286350009548827	0.0222442	0.0222442	chr9	134417615	1.6527832087890817	chr9:134417615:C:T
chr9:134417799	['C', 'T']	19959	14527.1835538184	2181.339250746989	0.0244994928530266	0.0105684531544612	2.318172063116424	0.02045	0.02045	chr9	134417799	1.6893066876566394	chr9:134417799:C:T
chr9:134418107	['G', 'A']	19959	10075.019143071911	1300.2145712438228	-0.0085704331534529	0.0115873343654935	-0.7396380291721942	0.459528	0.459528	chr9	134418107	0.3376880210025463	chr9:134418107:G:A
chr9:134418113	['C', 'T']	19959	10075.514431749849	1300.3926237264086	-0.0085661762286671	0.0115871194768442	-0.7392843618973509	0.459743	0.459743	chr9	134418113	0.3374848745630051	chr9:134418113:C:T
chr9:134418228	['G', 'T']	19959	13984.70067140996	1755.1103427701817	-0.0180508716231221	0.0106572314205754	-1.6937674439791226	0.0903251	0.0903251	chr9	134418228	1.0441915489470517	chr9:134418228:G:T
chr9:134419114	['T', 'G']	19959	11995.409022556392	1528.947658344248	-0.0142871962906721	0.0110810794441112	-1.2893325386512482	0.197297	0.197297	chr9	134419114	0.7048795183633747	chr9:134419114:T:G
chr9:134419554	['G', 'A']	19959	23050.154875238	3182.032816583044	0.0077566464125732	0.0102229148362726	0.7587509567282451	0.448011	0.448011	chr9	134419554	0.3487113226521847	chr9:134419554:G:A
chr9:134419726	['A', 'G']	19959	16722.513529765485	2061.219982697054	-0.0200204911525386	0.0103214940986705	-1.9396892505240493	0.0524315	0.0524315	chr9	134419726	1.2804077174836008	chr9:134419726:A:G
chr9:134420428	['A', 'G']	19959	629.0	62.45809792730944	-0.020181316862669	0.0401710435726141	-0.5023846798052122	0.615402	0.615402	chr9	134420428	0.2108410966690732	chr9:134420428:A:G
chr9:134420982	['T', 'C']	19959	8249.23992784125	1012.8522134121145	-0.0169662215019467	0.0124374720851454	-1.364121373362523	0.172545	0.172545	chr9	134420982	0.7630976211529732	chr9:134420982:T:C
chr9:134423097	['C', 'T']	19959	2754.0	440.4719497294739	0.0216322999641418	0.0199020487121747	1.086938348759473	0.277077	0.277077	chr9	134423097	0.5573995232529664	chr9:134423097:C:T
chr9:134424546	['A', 'G']	19959	7139.357701172462	867.986943193577	-0.0179772094628156	0.013140289037197	-1.3680984803246306	0.171297	0.171297	chr9	134424546	0.7662502429589182	chr9:134424546:A:G
chr9:134425487	['C', 'T']	19959	7211.974128801241	884.6341504707746	-0.0167811204158211	0.0131441692007029	-1.2766969261871437	0.201724	0.201724	chr9	134425487	0.6952424287703691	chr9:134425487:C:T
chr9:134425955	['C', 'T']	19959	2537.127116945586	313.18982244452064	-0.0210395421566895	0.0206726876890854	-1.0177458525529706	0.308811	0.308811	chr9	134425955	0.5103072382773114	chr9:134425955:C:T
chr9:134426332	['C', 'T']	19959	8072.0	1324.8718934054548	0.0425696893986856	0.0127584634818636	3.3365843355039595	0.000849696	0.000849696	chr9	134426332	3.070736426212059	chr9:134426332:C:T
chr9:134427183	['AAG', 'A']	19959	534.0267561879948	101.81174933564331	0.053099543302464	0.0440657986078224	1.205005809041162	0.228215	0.228215	chr9	134427183	0.6416558138917932	chr9:134427183:AAG:A
chr9:134430641	['TC', 'T']	19959	17637.767399909808	2506.01383154146	0.008837298808006	0.0101734146345184	0.8686659421135817	0.38504	0.38504	chr9	134430641	0.4144941513306979	chr9:134430641:TC:T
chr9:134431093	['G', 'C']	19959	1303.065287102916	163.41464138511077	-0.015556357651098	0.0282733137463395	-0.5502134553687409	0.582179	0.582179	chr9	134431093	0.2349434642160105	chr9:134431093:G:C
chr9:134431356	['G', 'T']	19959	404.0	32.68692419228885	-0.0506496117370557	0.050120927444524	-1.0105481745747178	0.312245	0.312245	chr9	134431356	0.5055045072846368	chr9:134431356:G:T
chr9:134432102	['A', 'G']	19959	4873.488349952398	593.7482061076025	-0.0141437291967767	0.0154135371924721	-0.917617352860732	0.35883	0.35883	chr9	134432102	0.4451112548982807	chr9:134432102:A:G
chr9:134432274	['T', 'C']	19959	37975.90269566089	5130.278342290439	-0.0080370196595092	0.0236479713030236	-0.339860851339989	0.733965	0.733965	chr9	134432274	0.134324649442626	chr9:134432274:T:C
chr9:134432626	['T', 'C']	19959	10349.03702961367	1319.6186531471722	-0.0093372413216807	0.0115132037975391	-0.8110028699115448	0.417374	0.417374	chr9	134432626	0.3794746084766616	chr9:134432626:T:C
chr9:134432806	['A', 'G']	19959	37887.89828640144	5116.163982925318	-0.0102503529611267	0.0231492015952682	-0.4427950967959944	0.657919	0.657919	chr9	134432806	0.181827571459622	chr9:134432806:A:G
chr9:134433062	['G', 'A']	19959	4692.235093696763	563.9593445242298	-0.0149081673807973	0.0156513373861653	-0.9525171563917064	0.340846	0.340846	chr9	134433062	0.467441798300763	chr9:134433062:G:A
chr9:134433952	['G', 'A']	19959	805.080673447913	71.96045380549843	-0.0446640168638286	0.0359581124539608	-1.2421123862108845	0.21421	0.21421	chr9	134433952	0.6691602587915289	chr9:134433952:G:A
chr9:134433976	['T', 'C']	19959	37986.90324681832	5127.878611015156	-0.009457745932044	0.0237042837120995	-0.3989888936072964	0.689906	0.689906	chr9	134433976	0.1612100780486794	chr9:134433976:T:C
chr9:134434562	['A', 'G']	19959	12112.034228726072	1819.964258102728	0.0220957099931598	0.011053362189243	1.9990035262449792	0.0456215	0.0456215	chr9	134434562	1.340830439554476	chr9:134434562:A:G
chr9:134436009	['T', 'C']	19959	987.7423285198554	154.56661232623688	0.0245060842377392	0.0326678628958906	0.7501587819147454	0.453168	0.453168	chr9	134436009	0.34374076499153	chr9:134436009:T:C
chr9:134436329	['T', 'C']	19959	11204.245452267603	1459.1099380006683	-0.004781536887788	0.0112268056468837	-0.4259035952150156	0.670183	0.670183	chr9	134436329	0.173806592764297	chr9:134436329:T:C
chr9:134436370	['G', 'A']	19959	4719.4729167710575	575.533382910301	-0.0132591667546863	0.0155946214189133	-0.8502397332073386	0.395202	0.395202	chr9	134436370	0.4031808662434025	chr9:134436370:G:A
chr9:134436440	['G', 'A']	19959	10216.0	1639.2683483160265	0.0381702032272161	0.0116797771938834	3.268059192704941	0.00108471	0.00108471	chr9	134436440	2.964686356040488	chr9:134436440:G:A
chr9:134437460	['G', 'A']	19959	11997.601112335906	1819.560410925684	0.0242889985541216	0.0110808571951746	2.1919783033300577	0.0283926	0.0283926	chr9	134437460	1.5467948359366035	chr9:134437460:G:A
chr9:134438714	['C', 'T']	19959	11976.600060126266	1797.3905082083727	0.0217733160551995	0.01109583178195	1.9622968771587683	0.0497418	0.0497418	chr9	134438714	1.3032785030242036	chr9:134438714:C:T
chr9:134438910	['C', 'T']	19959	756.2273342354532	131.80789769389963	0.0360566301076301	0.0370946978489134	0.9720157380574634	0.331055	0.331055	chr9	134438910	0.48009984848343	chr9:134438910:C:T
chr9:134439260	['C', 'A']	19959	20405.29691975279	2485.645188040163	-0.0312791217993702	0.0102467519384435	-3.052588955727331	0.00227175	0.00227175	chr9	134439260	2.643639463275444	chr9:134439260:C:A
chr9:134439264	['A', 'C']	19959	21418.02816455689	2632.132382010817	-0.0349081256448017	0.0108330940944361	-3.222359682330313	0.00127344	0.00127344	chr9	134439264	2.895021512642084	chr9:134439264:A:C
chr9:134440263	['C', 'T']	19959	889.0445435414371	79.45217447161141	-0.0383610400826737	0.0340208578071217	-1.127574157599382	0.259513	0.259513	chr9	134440263	0.5858408817968266	chr9:134440263:C:T
chr9:134441072	['G', 'A']	19959	13248.32755424162	1997.515965472092	0.0278854090600033	0.010838266620965	2.5728661265873645	0.0100932	0.0100932	chr9	134441072	1.995971120976838	chr9:134441072:G:A
chr9:134441294	['T', 'G']	19959	14893.49240867866	1957.3260232895343	-0.0097541119871823	0.0105567305106386	-0.9239709185862648	0.355513	0.355513	chr9	134441294	0.4491445138511253	chr9:134441294:T:G
chr9:134443675	['G', 'A']	19959	25788.42554045243	3569.956023336356	0.0056250771339067	0.0106147092280984	0.5299322867004708	0.596165	0.596165	chr9	134443675	0.2246335243668769	chr9:134443675:G:A
chr9:134443681	['A', 'AT']	19959	1336.267802555751	186.59693131926585	0.0121858685881028	0.0281022193264506	0.4336265561998925	0.664564	0.664564	chr9	134443681	0.1774631885234689	chr9:134443681:A:AT
chr9:134444068	['C', 'G']	19959	16887.30709845598	2438.592420238329	0.0207360244755324	0.0102282783888594	2.027323043740957	0.0426427	0.0426427	chr9	134444068	1.370155304966994	chr9:134444068:C:G
chr9:134445637	['G', 'C']	19959	15122.515358019742	2023.5669304083287	-0.0063668269590249	0.0104439385258701	-0.609619344584803	0.542121	0.542121	chr9	134445637	0.265903769241312	chr9:134445637:G:C
chr9:134446266	['C', 'T']	19959	484.1212789415656	71.18981123812377	-4.21027542836618e-05	0.0460811151871884	-0.0009136661322677	0.999271	0.999271	chr9	134446266	0.0003167161343698	chr9:134446266:C:T
chr9:134446300	['C', 'T']	19959	31283.269506389377	4271.999563377441	0.005743145986221	0.0122630042276709	0.4683310777355747	0.639553	0.639553	chr9	134446300	0.1941234595453341	chr9:134446300:C:T
chr9:134446369	['A', 'G']	19959	37430.87538831546	5073.133989780872	-0.0007758910537477	0.0209896555726839	-0.0369654018886111	0.970513	0.970513	chr9	134446369	0.0129986428717526	chr9:134446369:A:G
chr9:134447869	['G', 'A']	19959	1065.053362060327	119.94477977222998	-0.0238205712385082	0.0314238904177882	-0.7580401701319596	0.448436	0.448436	chr9	134447869	0.348299529944668	chr9:134447869:G:A
chr9:134448071	['T', 'C']	19959	596.0	127.13153392708602	0.0654048906758147	0.0414447834388597	1.5781211831472468	0.114554	0.114554	chr9	134448071	0.9409897415021014	chr9:134448071:T:C
chr9:134448633	['G', 'A']	19959	1450.0726525703978	217.3377402435175	0.0159326927092936	0.0269040060215852	0.5922052164466032	0.55372	0.55372	chr9	134448633	0.2567097897754571	chr9:134448633:G:A
chr9:134448667	['G', 'A']	19959	7493.750914466102	1065.019644044586	0.0128120972603136	0.0129662072933481	0.988114486407015	0.323109	0.323109	chr9	134448667	0.4906509448115107	chr9:134448667:G:A
chr9:134449206	['C', 'T']	19959	1945.818599485027	311.7290130936018	0.0230589908621733	0.0233384350966527	0.98802643650604	0.323152	0.323152	chr9	134449206	0.4905931518679495	chr9:134449206:C:T
chr9:134449652	['G', 'A']	19959	9848.986921882046	1371.2560839991445	0.0087415826984682	0.0118193049280695	0.7396020960342586	0.45955	0.45955	chr9	134449652	0.337667229560245	chr9:134449652:G:A
chr9:134449754	['T', 'C']	19959	26627.00225496092	3603.492988203879	-0.0023800356115373	0.0107349421596856	-0.2217092161404873	0.824543	0.824543	chr9	134449754	0.0837866909281699	chr9:134449754:T:C
chr9:134450622	['T', 'C']	19959	27843.79009871223	3750.18400565954	-0.0040292914194393	0.0111044420252452	-0.3628540191644963	0.716718	0.716718	chr9	134450622	0.1446516883133399	chr9:134450622:T:C
chr9:134450911	['T', 'C']	19959	26600.332748772424	3599.081822899804	-0.0022172074874234	0.0107357132321912	-0.2065263331340802	0.836382	0.836382	chr9	134450911	0.0775953223211194	chr9:134450911:T:C
chr9:134450961	['T', 'C']	19959	15234.526582151626	1959.292888707768	-0.0170955802586151	0.0104558354621835	-1.6350276666504673	0.102059	0.102059	chr9	134450961	0.9911486913105634	chr9:134450961:T:C
chr9:134453280	['G', 'A']	19959	39144.0	5297.622557980218	-0.0012221420264615	0.0365771104877933	-0.0334127548667197	0.973346	0.973346	chr9	134453280	0.0117327515305148	chr9:134453280:G:A
chr9:134455122	['AT', 'A']	19959	10841.691169834026	1492.995662022066	0.006363826525456	0.0114088970721193	0.5577950686405759	0.576991	0.576991	chr9	134455122	0.2388309609878055	chr9:134455122:AT:A
chr9:134455352	['G', 'T']	19959	2489.0	372.9867829196004	0.0127875875947638	0.0208979844530164	0.6119053071129128	0.540607	0.540607	chr9	134455352	0.267118335178745	chr9:134455352:G:T
chr9:134455622	['GC', 'G']	19959	9088.0	1237.9560408372677	0.0031132788952587	0.0121491334437626	0.2562552226189507	0.797756	0.797756	chr9	134455622	0.0981299207513842	chr9:134455622:GC:G
chr9:134456165	['G', 'A']	19959	23264.0	3206.009717409137	0.0058100001182134	0.0103019919698961	0.5639686125936693	0.572782	0.572782	chr9	134456165	0.2420106384367659	chr9:134456165:G:A
chr9:134456507	['G', 'A']	19959	2199.220373803678	308.787810883969	0.0097300488597581	0.0221649351135634	0.4389838639231577	0.660678	0.660678	chr9	134456507	0.1800101545776031	chr9:134456507:G:A
chr9:134456746	['G', 'T']	19959	7882.394929351639	1141.9357122909448	0.0201457486445794	0.012939641098799	1.5569016552127717	0.11951	0.11951	chr9	134456746	0.922595753601902	chr9:134456746:G:T
chr9:134456779	['C', 'G']	19959	2263.1133881150417	310.67556043293973	0.0065763179200974	0.0218733498802702	0.3006543559214648	0.763681	0.763681	chr9	134456779	0.1170880142917355	chr9:134456779:C:G
chr9:134457791	['C', 'A']	19959	15933.781582113495	2259.254638664744	0.0079644841420134	0.0102977435685005	0.7734203215523628	0.439283	0.439283	chr9	134457791	0.3572556033566909	chr9:134457791:C:A
chr9:134457958	['T', 'C']	19959	22436.12411063233	3133.4369136687924	0.0069731186801572	0.0102111545845786	0.6828922843542463	0.494683	0.494683	chr9	134457958	0.3056730141012544	chr9:134457958:T:C
chr9:134458375	['G', 'A']	19959	8911.44648762401	1254.0476923415554	0.0157568508485319	0.0122626020337065	1.2849516607666722	0.198824	0.198824	chr9	134458375	0.7015311931859022	chr9:134458375:G:A
chr9:134458440	['G', 'T']	19959	8902.676289279807	1257.0811687517917	0.0163143366341268	0.0122702519814624	1.329584482761561	0.18367	0.18367	chr9	134458440	0.7359617740068795	chr9:134458440:G:T
chr9:134459283	['T', 'C']	19959	39131.0	5298.312562958896	0.0066198724939285	0.036230693545128	0.1827144844931827	0.855024	0.855024	chr9	134459283	0.0680216947206229	chr9:134459283:T:C
chr9:134459385	['C', 'A']	19959	11732.763529765483	1622.3174605607758	0.0021988232270861	0.0110706080405114	0.1986181083315228	0.842564	0.842564	chr9	134459385	0.074397100793495	chr9:134459385:C:A
chr9:134459613	['T', 'C']	19959	4181.419000851831	534.656067974967	-0.0101378806377961	0.0164923966109891	-0.6147002692768794	0.53876	0.53876	chr9	134459613	0.2686046557555483	chr9:134459613:T:C
chr9:134460426	['G', 'A']	19959	2260.1132377993786	312.23013339438165	0.0073180396962482	0.0218854328289091	0.3343794821632043	0.738097	0.738097	chr9	134460426	0.1318865598619083	chr9:134460426:G:A
chr9:134461448	['A', 'G']	19959	30426.04885503833	4299.052579217297	0.0292542058865372	0.0119697429062357	2.4440128844619498	0.0145335	0.0145335	chr9	134461448	1.837629785038328	chr9:134461448:A:G
chr9:134461850	['C', 'T']	19959	9411.943127724608	1305.516361578067	0.0010866506196169	0.0118872948934835	0.0914127755182209	0.927166	0.927166	chr9	134461850	0.0328425027165082	chr9:134461850:C:T
chr9:134462112	['A', 'G']	19959	38572.0	5224.24744998463	0.0090249547453355	0.0278330825037215	0.3242527932049491	0.74575	0.74575	chr9	134462112	0.1274067379658996	chr9:134462112:A:G
chr9:134462461	['A', 'G']	19959	16420.822727728228	2192.8980799043343	-0.0079408783624687	0.0103378408878855	-0.7681370267339207	0.442415	0.442415	chr9	134462461	0.3541701567784209	chr9:134462461:A:G
chr9:134462758	['T', 'C']	19959	30335.03973543118	4259.906598674043	0.0260495695702954	0.0119372370122402	2.182210970895916	0.0291056	0.0291056	chr9	134462758	1.5360234434842963	chr9:134462758:T:C
chr9:134463175	['A', 'G']	19959	30341.08068153345	4264.180953632431	0.0263163395881683	0.0119393645860186	2.2041658413702727	0.0275241	0.0275241	chr9	134463175	1.5602868729529051	chr9:134463175:A:G
chr9:134463318	['A', 'G']	19959	30338.560132291044	4264.695534580471	0.0264248024109126	0.0119358891623347	2.2138947548457075	0.0268473	0.0268473	chr9	134463318	1.5710993842311811	chr9:134463318:A:G
chr9:134464382	['C', 'T']	19959	1642.082272772823	215.80444025295617	0.0025674589049309	0.0256848284898325	0.0999601342850049	0.920377	0.920377	chr9	134464382	0.0360342427825024	chr9:134464382:C:T
chr9:134467084	['T', 'G']	19959	3295.0	521.4114421573045	0.0250849515065544	0.018366138543318	1.3658261069625204	0.172009	0.172009	chr9	134467084	0.7644488289757099	chr9:134467084:T:G
chr9:134467355	['G', 'A']	19959	887.0	110.01521896846776	-0.005479695250758	0.0346755353276712	-0.1580277045178088	0.874437	0.874437	chr9	134467355	0.0582714743933667	chr9:134467355:G:A
chr9:134467618	['A', 'G']	19959	18840.831930246542	2564.0848500791826	-0.0012747094148861	0.0101497987399812	-0.1255896247346221	0.900058	0.900058	chr9	134467618	0.045729503595856	chr9:134467618:A:G
chr9:134467653	['T', 'C']	19959	2431.0	378.1036152056691	0.0189237195762037	0.0210437059465127	0.8992579360452305	0.368526	0.368526	chr9	134467653	0.4335318666700601	chr9:134467653:T:C
chr9:134467789	['G', 'A']	19959	22168.110682433107	3096.165566776482	0.0066921087892109	0.0102120087040364	0.6553175759207688	0.512271	0.512271	chr9	134467789	0.2905002291255349	chr9:134467789:G:A
chr9:134467843	['C', 'T']	19959	19139.8768791341	2620.252967166753	0.0078838398940387	0.0101529050587418	0.7765107472615096	0.437457	0.437457	chr9	134467843	0.3590646296828297	chr9:134467843:C:T
chr9:134467852	['A', 'C']	19959	10089.02194938612	1450.856152400035	0.0090781969903304	0.0115792703408404	0.7840042354233105	0.433047	0.433047	chr9	134467852	0.3634649656953005	chr9:134467852:A:C
chr9:134468102	['G', 'A']	19959	4404.0	585.1665124875523	-0.0043147935350785	0.0161544212637692	-0.2670967572670465	0.789397	0.789397	chr9	134468102	0.102704528416715	chr9:134468102:G:A
chr9:134468454	['G', 'A']	19959	2942.294833892869	429.6952876200327	0.0140975905994424	0.0193237046423272	0.7295490621690949	0.465674	0.465674	chr9	134468454	0.331918009376153	chr9:134468454:G:A
chr9:134468483	['A', 'T']	19959	8000.202495490077	1125.4916726331353	0.0164175562655664	0.0128741661444329	1.275232592261188	0.202242	0.202242	chr9	134468483	0.6941286485763631	chr9:134468483:A:T
chr9:134468823	['C', 'T']	19959	16889.84622707686	2347.36527802106	0.0113256734809348	0.010313942365197	1.098093539784723	0.272177	0.272177	chr9	134468823	0.5651485771309086	chr9:134468823:C:T
chr9:134468855	['C', 'T']	19959	20212.025354512203	2829.127663263273	0.0143678204515729	0.0102024833080285	1.4082669892992146	0.159068	0.159068	chr9	134468855	0.7984171793805221	chr9:134468855:C:T
chr9:134469090	['A', 'G']	19959	14164.419351605951	1913.408479983973	0.0047602571910474	0.0107351703219314	0.4434263312359844	0.657462	0.657462	chr9	134469090	0.1821293434727733	chr9:134469090:A:G
chr9:134469533	['C', 'T']	19959	9498.283007518798	1290.3494581013822	0.0085629563780955	0.0120474240016414	0.7107707321439704	0.477235	0.477235	chr9	134469533	0.3212677130539498	chr9:134469533:C:T
chr9:134472043	['C', 'T']	19959	903.5732237795854	151.99945502586974	0.0410265642153115	0.0351012326112968	1.1688069381958888	0.242495	0.242495	chr9	134472043	0.6152972116794336	chr9:134472043:C:T
chr9:134473181	['G', 'A']	19959	837.0	149.77607381398226	0.0518422481803939	0.0352055258508983	1.4725599725439438	0.140886	0.140886	chr9	134473181	0.8511321610768107	chr9:134473181:G:A
chr9:134473299	['C', 'T']	19959	18267.91527207135	2481.681527152281	0.0060219690338147	0.0102258580229491	0.588896210009964	0.555938	0.555938	chr9	134473299	0.2549736396396579	chr9:134473299:C:T
chr9:134474260	['A', 'G']	19959	17135.717091747254	2333.1594207533285	0.0075014765971716	0.0102727543007047	0.7302303138562407	0.465258	0.465258	chr9	134474260	0.3323061505432788	chr9:134474260:A:G
chr9:134474410	['T', 'C']	19959	23726.18874636737	3311.5463219275675	0.0139229764747507	0.0103266547105881	1.348256222847771	0.177591	0.177591	chr9	134474410	0.7505790472813887	chr9:134474410:T:C
chr9:134474694	['A', 'G']	19959	16775.202415555777	2314.606217280685	0.0102530651768804	0.0103271275729986	0.9928283643641768	0.320806	0.320806	chr9	134474694	0.4937575177490849	chr9:134474694:A:G
chr9:134475200	['A', 'G']	19959	23143.31908603497	3245.5995630555344	0.0145565124833734	0.0102716516380814	1.4171540270511285	0.156454	0.156454	chr9	134475200	0.8056133289337639	chr9:134475200:A:G
chr9:134475422	['A', 'G']	19959	39254.9667802385	5291.230466980387	-0.0379206199971512	0.0396888936851267	-0.955446636986051	0.339363	0.339363	chr9	134475422	0.4693355096075496	chr9:134475422:A:G
chr9:134476542	['T', 'C']	19959	877.0199273534433	154.12129456853813	0.0342749515203062	0.0347519116886268	0.9862752825630372	0.32401	0.32401	chr9	134476542	0.4894415858495617	chr9:134476542:T:C
chr9:134477607	['A', 'G']	19959	29283.46718108027	3918.2175288845774	-0.0121348182236412	0.0116215501868746	-1.04416519556456	0.296422	0.296422	chr9	134477607	0.5280895668059566	chr9:134477607:A:G
chr9:134477795	['T', 'G']	19959	592.0889957907397	117.91125359565746	0.0715241044288827	0.0420739486162874	1.6999617763756696	0.0891537	0.0891537	chr9	134477795	1.0498606283019911	chr9:134477795:T:G
chr9:134478893	['A', 'C']	19959	6418.321575308147	917.2527411175716	0.0093451857099656	0.0137848514364387	0.6779315506631232	0.497823	0.497823	chr9	134478893	0.3029250423551198	chr9:134478893:A:C
chr9:134478956	['C', 'T']	19959	665.0	98.23563677029632	0.0200728728011899	0.0392811361339806	0.511005403019025	0.609353	0.609353	chr9	134478956	0.2151310463847957	chr9:134478956:C:T
chr9:134479878	['A', 'C']	19959	16155.23768479078	2101.4267167851467	-0.0110465947398026	0.0104181580236167	-1.0603212885388424	0.289011	0.289011	chr9	134479878	0.5390856273182378	chr9:134479878:A:C
chr9:134480000	['T', 'C']	19959	14986.750876841366	1822.1479529895464	-0.0241442869552456	0.0105220034275529	-2.294647318971725	0.0217637	0.0217637	chr9	134480000	1.6622672692227836	chr9:134480000:T:C
chr9:134481752	['T', 'C']	19959	25620.134552743675	3486.394210001972	-0.0010576988011157	0.010650985551294	-0.0993052517085814	0.920897	0.920897	chr9	134481752	0.0357889418261064	chr9:134481752:T:C
chr9:134482799	['TCTC', 'T']	19959	5441.272622507266	784.4001825598694	0.0131515397864982	0.0147891495275624	0.8892695122182499	0.373869	0.373869	chr9	134482799	0.4272805436371229	chr9:134482799:TCTC:T
chr9:134485599	['G', 'A']	19959	9749.0	1355.7108544673908	0.0016668566575102	0.0117551004683876	0.1417985887907001	0.887241	0.887241	chr9	134485599	0.0519583973567137	chr9:134485599:G:A
chr9:134487320	['C', 'G']	19959	10062.50415873334	1334.8172068316928	-0.0053816282093954	0.0116418995521834	-0.4622637556073177	0.643897	0.643897	chr9	134487320	0.1911835983377264	chr9:134487320:C:G
chr9:134487415	['C', 'T']	19959	10757.0	1408.6255163494454	-0.0078610864647597	0.0114202038025228	-0.6883490523192887	0.491241	0.491241	chr9	134487415	0.3087053932295286	chr9:134487415:C:T
chr9:134487552	['T', 'C']	19959	13411.015784726398	1831.441595217327	0.0010640487117028	0.0106901591655839	0.099535347904683	0.920714	0.920714	chr9	134487552	0.0358752530942839	chr9:134487552:T:C
chr9:134487596	['C', 'T']	19959	720.0	102.64291615726836	0.0146305841173651	0.0381493756889657	0.3835078255709654	0.701347	0.701347	chr9	134487596	0.1540670563576046	chr9:134487596:C:T
chr9:134487675	['T', 'C']	19959	13014.260248571714	1800.373792789113	0.0041779900860543	0.0107711496949135	0.3878871062415298	0.698104	0.698104	chr9	134487675	0.1560798735636538	chr9:134487675:T:C
chr9:134487789	['A', 'G']	19959	12991.301798867566	1798.0514218721123	0.0044153442805887	0.0107773004468876	0.4096892633130422	0.682038	0.682038	chr9	134487789	0.1661914277913757	chr9:134487789:A:G
chr9:134488093	['G', 'A']	19959	12822.916348855888	1781.4276715754722	0.0052425013180162	0.0108345092175724	0.4838706777334665	0.628483	0.628483	chr9	134488093	0.2017064651634552	chr9:134488093:G:A
chr9:134488670	['C', 'T']	19959	12476.75071417832	1736.372712666439	0.0075935999084785	0.010920596442856	0.6953466276510948	0.486846	0.486846	chr9	134488670	0.3126083938718385	chr9:134488670:C:T
chr9:134488873	['G', 'A']	19959	11855.593997394528	1640.8439094024484	0.0042566107784724	0.0110636004196253	0.3847401042179574	0.700434	0.700434	chr9	134488873	0.1546327808438771	chr9:134488873:G:A
chr9:134489040	['C', 'T']	19959	15493.776280188396	1994.886930992166	-0.0106078044821555	0.0104273523824759	-1.0173056489375891	0.30902	0.30902	chr9	134489040	0.5100134118096202	chr9:134489040:C:T
chr9:134489105	['G', 'A']	19959	12682.541718867453	1745.8947756085724	0.0036245422801646	0.0108570719791558	0.3338415999381144	0.738503	0.738503	chr9	134489105	0.1316477361261693	chr9:134489105:G:A
chr9:134489180	['A', 'C']	19959	8287.660937108492	1214.0244196240278	0.0117033093682703	0.0124276409140886	0.941716086679235	0.346349	0.346349	chr9	134489180	0.4604860619469023	chr9:134489180:A:C
chr9:134489312	['A', 'G']	19959	8213.8807638332	1195.3038336469544	0.0101126862072757	0.0124630750630598	0.8114118029545873	0.417139	0.417139	chr9	134489312	0.3797192043210523	chr9:134489312:A:G
chr9:134489336	['A', 'G']	19959	1636.081972141497	250.04965685638203	0.0259109328481294	0.0257259112666227	1.0071920321728984	0.313855	0.313855	chr9	134489336	0.5032709482459847	chr9:134489336:A:G
chr9:134489520	['T', 'C']	19959	13063.30901438092	1836.5673226873987	0.0070609366331374	0.0107611108437035	0.6561531365759354	0.511733	0.511733	chr9	134489520	0.2909565758834819	chr9:134489520:T:C
chr9:134489754	['G', 'A']	19959	9485.950543668889	1202.035608311646	-0.0141381909338945	0.0119392646772917	-1.1841760205538552	0.236358	0.236358	chr9	134489754	0.6264296935639174	chr9:134489754:G:A
chr9:134490211	['C', 'G']	19959	15434.773323980358	1987.8416664803328	-0.0110457376890585	0.0104383504977056	-1.0581880433586164	0.289983	0.289983	chr9	134490211	0.5376274614893173	chr9:134490211:C:G
chr9:134490419	['A', 'G']	19959	17298.33346697404	2298.3009791091945	-0.0066123343248648	0.0102593770176529	-0.6445161644305717	0.519248	0.519248	chr9	134490419	0.2846251675721344	chr9:134490419:A:G
chr9:134490783	['C', 'A']	19959	31057.668220084182	4179.2775819090975	-0.0080649283211096	0.0123432384874861	-0.653388357462755	0.513513	0.513513	chr9	134490783	0.289448557408865	chr9:134490783:C:A
chr9:134490818	['C', 'T']	19959	10983.201152593334	1429.6076889229062	-0.00960959570936	0.011359163538518	-0.8459774064150647	0.397575	0.397575	chr9	134490818	0.4005809323818734	chr9:134490818:C:T
chr9:134491195	['C', 'T']	19959	10743.229589535413	1397.2609854059203	-0.0094882630857373	0.0114301908600274	-0.8301053938581895	0.406489	0.406489	chr9	134491195	0.3909512023551253	chr9:134491195:C:T
chr9:134491381	['T', 'C']	19959	17477.051813471488	2347.031033324791	-0.0042399924910034	0.0102926626046094	-0.4119432117695814	0.680385	0.680385	chr9	134491381	0.1672452695583479	chr9:134491381:T:C
chr9:134492095	['T', 'A']	19959	17422.872933159633	2341.984948279705	-0.0042874148246648	0.0102633206650433	-0.4177414858787061	0.676141	0.676141	chr9	134492095	0.1699627284125248	chr9:134492095:T:A
chr9:134492294	['T', 'C']	19959	17438.87373484317	2350.1243750474528	-0.0034173828757513	0.0102608174312893	-0.3330517182120725	0.739099	0.739099	chr9	134492294	0.1312973853209433	chr9:134492294:T:C
chr9:134492598	['T', 'C']	19959	4640.0	606.6857342169764	-0.0017373269926364	0.0157989551852857	-0.1099646762878651	0.912438	0.912438	chr9	134492598	0.0397966361018159	chr9:134492598:T:C
chr9:134492801	['A', 'G']	19959	30925.09886255449	4169.545372899176	-0.0060680784229672	0.0122657161019917	-0.4947186428016092	0.620804	0.620804	chr9	134492801	0.2070454934696955	chr9:134492801:A:G
chr9:134493363	['T', 'C']	19959	19010.85748647023	2613.463363021047	0.0019840060022021	0.0101670301264192	0.1951411550406163	0.845284	0.845284	chr9	134493363	0.0729973515111282	chr9:134493363:T:C
chr9:134493802	['T', 'C']	19959	15783.58160044095	2144.683807022333	-0.0001740414661192	0.0103784487491671	-0.0167695067274122	0.986621	0.986621	chr9	134493802	0.0058496449178074	chr9:134493802:T:C
chr9:134495175	['A', 'G']	19959	4207.053924025258	528.9205285222563	-0.0182847719128711	0.0165093767972323	-1.107538590792624	0.268074	0.268074	chr9	134495175	0.571745305390825	chr9:134495175:A:G
chr9:134495183	['C', 'T']	19959	10119.027962916562	1342.921791234661	-0.006246021742797	0.0116716414284699	-0.5351451020043719	0.592555	0.592555	chr9	134495183	0.2272713329331644	chr9:134495183:C:T
chr9:134495738	['G', 'A']	19959	14236.13980757667	1860.892804405324	-0.006743414731816	0.0106456053137821	-0.6334458711413803	0.52645	0.52645	chr9	134495738	0.278642869977543	chr9:134495738:G:A
chr9:134496511	['C', 'T']	19959	663.0332197614991	131.14925338905863	0.0627704164074706	0.0396997695149707	1.5811279807002403	0.113865	0.113865	chr9	134496511	0.9436097495185662	chr9:134496511:C:T
chr9:134496754	['T', 'C']	19959	19498.685408501668	2617.7874594275986	-0.0018661656016746	0.0102275355318644	-0.1824648367987143	0.85522	0.85522	chr9	134496754	0.0679221513585931	chr9:134496754:T:C
chr9:134498107	['C', 'T']	19959	13924.697665096704	1961.8812426684665	0.0061301902357239	0.0106246301864738	0.5769791633339185	0.56396	0.56396	chr9	134498107	0.2487516981360296	chr9:134498107:C:T
chr9:134498316	['CCT', 'C']	19959	6966.349032969236	901.6535197145978	-0.0045997769981622	0.0134138277323817	-0.3429130811824952	0.731667	0.731667	chr9	134498316	0.1356865322853113	chr9:134498316:CCT:C
chr9:134500007	['G', 'A']	19959	13932.094107035478	1961.9091317108905	0.0061937572080673	0.0106254179677339	0.5829189239308858	0.559954	0.559954	chr9	134500007	0.2518476486486547	chr9:134500007:G:A
chr9:134500859	['T', 'G']	19959	13990.205683355887	1970.294728534141	0.0061090731772874	0.0106167194907254	0.5754200421913995	0.565014	0.565014	chr9	134500859	0.2479407910346872	chr9:134500859:T:G
chr9:134502593	['T', 'C']	19959	11894.767680818008	1495.276608255803	-0.0166830659748661	0.0110090196702334	-1.515399778962545	0.129687	0.129687	chr9	134502593	0.8871035559994049	chr9:134502593:T:C
chr9:134502741	['G', 'A']	19959	16432.0	2090.9876125256123	-0.0169954142147846	0.0102357991357106	-1.6603895787179968	0.0968518	0.0968518	chr9	134502741	1.0138923034652303	chr9:134502741:G:A
chr9:134502959	['G', 'A']	19959	15202.523375256802	1965.8138454939224	-0.0118235078390839	0.0103794148415813	-1.1391304827433415	0.254662	0.254662	chr9	134502959	0.594035854492736	chr9:134502959:G:A
chr9:134503423	['C', 'A']	19959	12705.90980156344	1750.7099052445838	0.0042262334846697	0.0107921631978348	0.3916020733931855	0.695356	0.695356	chr9	134503423	0.1577927936092878	chr9:134503423:C:A
chr9:134504051	['G', 'C']	19959	19147.0	2440.790678387307	-0.0178117822671681	0.0101552180061742	-1.7539537069847937	0.0794538	0.0794538	chr9	134504051	1.099885327159357	chr9:134504051:G:C
chr9:134504647	['T', 'G']	19959	21877.28833433554	2731.409466199359	-0.0258718997974794	0.0102315853909938	-2.528630589375988	0.0114585	0.0114585	chr9	134504647	1.9408722309166389	chr9:134504647:T:G
chr9:134505746	['C', 'T']	19959	24117.833475319465	2964.6575681617	-0.0331903751344899	0.0104765146973282	-3.1680741251624807	0.00153684	0.00153684	chr9	134505746	2.813371344428766	chr9:134505746:C:T
chr9:134506410	['C', 'G']	19959	7507.51376146789	1014.3554968936818	-0.0023709651953171	0.0129506118368287	-0.183077465774603	0.854739	0.854739	chr9	134506410	0.0681664796159433	chr9:134506410:C:G
chr9:134506568	['C', 'T']	19959	5172.554954142235	718.0846547196469	0.0024394531442676	0.0152403387213371	0.1600655463682281	0.872831	0.872831	chr9	134506568	0.0590698374771689	chr9:134506568:C:T
chr9:134507173	['T', 'C']	19959	411.0205932458162	82.08241043567546	0.0500415088768365	0.0501784758143604	0.9972704045848132	0.318645	0.318645	chr9	134507173	0.4966928918379555	chr9:134507173:T:C
chr9:134507410	['A', 'G']	19959	17068.42069656728	2100.8854837865447	-0.0241610191623728	0.0102550033551798	-2.3560225507063297	0.0184814	0.0184814	chr9	134507410	1.733265133264989	chr9:134507410:A:G
chr9:134508430	['T', 'G']	19959	7533.642191259021	1011.907434121	-0.0027904859388517	0.0129274880743355	-0.2158567791983937	0.829102	0.829102	chr9	134508430	0.0813920372275712	chr9:134508430:T:G
chr9:134508836	['A', 'T']	19959	31943.602766501284	4113.234366817895	-0.0340294818058649	0.0127608108141102	-2.666717836474543	0.00766577	0.00766577	chr9	134508836	2.1154442152446347	chr9:134508836:A:T
chr9:134509837	['ATCT', 'A']	19959	7475.374536526706	1012.6260577636532	-0.0017793212546714	0.0129683052275557	-0.1372053806144727	0.89087	0.89087	chr9	134509837	0.0501856656620904	chr9:134509837:ATCT:A
chr9:134509928	['G', 'A']	19959	20098.0487670409	2507.0405369567447	-0.0211831861476049	0.0101887647001213	-2.0790730545924414	0.0376234	0.0376234	chr9	134509928	1.4245419601275655	chr9:134509928:G:A
chr9:134510162	['T', 'C']	19959	23791.960208479504	2926.2403588878988	-0.032299932857841	0.0104435088612924	-3.0928238092042784	0.00198536	0.00198536	chr9	134510162	2.702160732307553	chr9:134510162:T:C
chr9:134510219	['C', 'T']	19959	5308.063793535454	746.2422564182584	0.0037964002911659	0.0149066030293086	0.2546791031935053	0.798974	0.798974	chr9	134510219	0.0974673531519066	chr9:134510219:C:T
chr9:134513433	['C', 'T']	19959	10832.713741605694	1434.969429528732	-0.0042428704867037	0.0114261303676016	-0.3713304811167075	0.710395	0.710395	chr9	134513433	0.148500103929978	chr9:134513433:C:T
chr9:134513707	['C', 'T']	19959	5743.808433979456	775.5248015740148	-0.001917998463604	0.0146906272311279	-0.1305593310229779	0.896125	0.896125	chr9	134513707	0.0476314066059075	chr9:134513707:C:T
chr9:134513901	['C', 'T']	19959	7501.503382610874	1005.2704647074517	-0.0038353559475145	0.0129535433515596	-0.2960854681551507	0.767168	0.767168	chr9	134513901	0.1151095206878367	chr9:134513901:C:T
chr9:134514508	['C', 'T']	19959	17593.644467829225	2195.8676547890286	-0.0197168060337327	0.0102378711337269	-1.9258697219560683	0.0541348	0.0541348	chr9	134514508	1.2665234633746394	chr9:134514508:C:T
chr9:134514683	['T', 'C']	19959	14061.818140816838	1818.9935157492168	-0.0081401891606403	0.0106021587601828	-0.7677860089410649	0.442623	0.442623	chr9	134514683	0.3539660225968399	chr9:134514683:T:C
chr9:134514792	['G', 'A']	19959	7597.0	1014.3468645176022	-0.0039768207977611	0.0129059891257086	-0.3081376219230942	0.757981	0.757981	chr9	134514792	0.1203416805138237	chr9:134514792:G:A
chr9:134515048	['C', 'T']	19959	5989.9003307276	722.2606303908208	-0.0151120461098575	0.0141161668294949	-1.0705488460423749	0.284385	0.284385	chr9	134515048	0.5460933143734538	chr9:134515048:C:T
chr9:134515349	['T', 'G']	19959	6015.013684896487	711.5216665099092	-0.0182228291267426	0.0140963030384297	-1.292738179440596	0.196117	0.196117	chr9	134515349	0.7074847587738644	chr9:134515349:T:G
chr9:134516061	['TTG', 'T']	19959	16932.331912973736	2048.6609897509857	-0.02520257731465	0.0103063214464103	-2.445351374464256	0.0144797	0.0144797	chr9	134516061	1.8392404360459345	chr9:134516061:TTG:T
chr9:134516246	['T', 'C']	19959	11196.365809652683	1281.6173849505917	-0.0283708913567092	0.0112948790712164	-2.5118366631307043	0.0120183	0.0120183	chr9	134516246	1.920156959357692	chr9:134516246:T:C
chr9:134516586	['T', 'G']	19959	17226.0	2323.307995390941	-0.0032417745427891	0.0102360024599442	-0.3167031812931805	0.751472	0.751472	chr9	134516586	0.1240871966765901	chr9:134516586:T:G
chr9:134516871	['G', 'A']	19959	15146.5533002556	2040.634228764611	0.0012836340159818	0.0104522182367555	0.1228097220040735	0.902259	0.902259	chr9	134516871	0.0446687771755289	chr9:134516871:G:A
chr9:134517021	['C', 'T']	19959	1115.4149396378252	148.10549784291948	0.0038091573162292	0.030702244319381	0.1240677155912247	0.901263	0.901263	chr9	134517021	0.0451484578757919	chr9:134517021:C:T
chr9:134517095	['G', 'A']	19959	32869.58742169882	4453.714216454909	-0.003453116367755	0.0132320287450586	-0.2609665104487156	0.794121	0.794121	chr9	134517095	0.1001133191993264	chr9:134517095:G:A
chr9:134518561	['C', 'T']	19959	9338.93581199579	1239.919720959485	-0.0045216345650587	0.0118628647651283	-0.3811587381785152	0.70309	0.70309	chr9	134518561	0.1529890789608249	chr9:134518561:C:T
chr9:134519393	['C', 'T']	19959	2152.215663676905	359.7168065853583	0.0298183989279701	0.0222182283984343	1.3420691512052068	0.179589	0.179589	chr9	134519393	0.7457202678112713	chr9:134519393:C:T
chr9:134519503	['T', 'A']	19959	2006.201032219272	308.4614744452267	0.0234094084301938	0.0230327458787582	1.0163533498532145	0.309473	0.309473	chr9	134519503	0.5093772350526269	chr9:134519503:T:A
chr9:134519576	['A', 'G']	19959	37783.0	5012.547160246157	-0.0517632914008066	0.022516668088621	-2.298887703859068	0.0215216	0.0215216	chr9	134519576	1.667125444653386	chr9:134519576:A:G
chr9:134520718	['C', 'T']	19959	11545.31380606364	1496.6147362152838	-0.0073409629495281	0.0110938222679305	-0.6617162932877502	0.508161	0.508161	chr9	134520718	0.2939986689486384	chr9:134520718:C:T
chr9:134521492	['T', 'C']	19959	36763.94565326381	4885.8025871818745	-0.0302618116939718	0.0187037093688786	-1.6179577589205327	0.105688	0.105688	chr9	134521492	0.9759743204469252	chr9:134521492:T:C
chr9:134521554	['T', 'C']	19959	28600.84084268778	3797.887106186042	-0.0094091713814003	0.0117016921063824	-0.8040863915970161	0.421357	0.421357	chr9	134521554	0.3753497867525403	chr9:134521554:T:C
chr9:134521598	['T', 'G']	19959	36806.37639689301	4876.5607748293405	-0.03579821051617	0.0188177137539937	-1.90236768313964	0.0571375	0.0571375	chr9	134521598	1.2430787657026128	chr9:134521598:T:G
chr9:134521771	['C', 'A']	19959	15497.329374624174	2091.667976862054	-0.0008017488187727	0.0103380305775857	-0.0775533417855319	0.938184	0.938184	chr9	134521771	0.0277119778810396	chr9:134521771:C:A
chr9:134521951	['G', 'A']	19959	5064.014883487847	717.0802343164413	0.0083854023267165	0.0152468143417398	0.5499773355120211	0.582341	0.582341	chr9	134521951	0.2348226321023118	chr9:134521951:G:A
chr9:134521999	['G', 'A']	19959	2220.0	352.9643512542773	0.0253421048068627	0.0220060229042083	1.1515985835866975	0.2495	0.2495	chr9	134521999	0.6029294500405913	chr9:134521999:G:A
chr9:134522065	['C', 'T']	19959	15938.19418692057	2135.770778004357	-0.0024866982753251	0.0103035001217353	-0.2413450037312491	0.80929	0.80929	chr9	134522065	0.0918958259384138	chr9:134522065:C:T
chr9:134522238	['C', 'T']	19959	36729.84026455557	4894.4673507790585	-0.0257188180356733	0.0186127608877023	-1.381784152863963	0.167053	0.167053	chr9	134522238	0.7771457207337409	chr9:134522238:C:T
chr9:134522296	['C', 'T']	19959	27984.60841894262	3690.4134437504736	-0.0106694287287305	0.011061343462087	-0.964568975305771	0.334772	0.334772	chr9	134522296	0.4752508731220708	chr9:134522296:C:T
chr9:134522634	['T', 'C']	19959	27997.402745766107	3683.807753435828	-0.0118780332358708	0.0110671785591749	-1.0732666119336876	0.283164	0.283164	chr9	134522634	0.5479619614171464	chr9:134522634:T:C
chr9:134523448	['T', 'C']	19959	15500.659750413475	2078.208377784761	-0.0021281281919354	0.0103472087197356	-0.2056717178108509	0.837049	0.837049	chr9	134523448	0.0772491181038323	chr9:134523448:T:C
chr9:134523473	['C', 'T']	19959	11698.344475068909	1516.1017260532471	-0.007259625639781	0.0110284477313782	-0.6582635939893845	0.510376	0.510376	chr9	134523473	0.2921097561376578	chr9:134523473:C:T
chr9:134523496	['T', 'C']	19959	37662.88701272673	5012.049814407873	-0.042024705650144	0.0219484128265518	-1.9147036271937203	0.0555446	0.0555446	chr9	134523496	1.2553581564206349	chr9:134523496:T:C
chr9:134525130	['C', 'T']	19959	2186.3286229705354	365.3725246998846	0.0334513106396455	0.0221665265853733	1.50909121962836	0.131291	0.131291	chr9	134525130	0.8817650437833546	chr9:134525130:C:T
chr9:134525269	['T', 'C']	19959	30173.0	4030.139330062691	-0.0063082691838817	0.0117352221381416	-0.5375500446113184	0.590894	0.590894	chr9	134525269	0.2284904198699205	chr9:134525269:T:C
chr9:134525459	['A', 'G']	19959	30220.028210652905	4040.916082958912	-0.0052853302486852	0.0117557336718022	-0.4495959500480031	0.653007	0.653007	chr9	134525459	0.1850821632194451	chr9:134525459:A:G
chr9:134525462	['G', 'T']	19959	14097.118911605532	1903.165860807404	-0.0002538775172535	0.0105036602093943	-0.0241703855791576	0.980717	0.980717	chr9	134525462	0.0084562964627884	chr9:134525462:G:T
chr9:134526094	['G', 'A']	19959	11918.791491280816	1541.945342370941	-0.0078725396191894	0.0109701882677786	-0.7176303110779317	0.472994	0.472994	chr9	134526094	0.3251443683180417	chr9:134526094:G:A
chr9:134526862	['C', 'T']	19959	527.0528135491306	93.77365193086624	0.045585871793154	0.0441387681094526	1.0327853210609104	0.301717	0.301717	chr9	134526862	0.5204002191647739	chr9:134526862:C:T
chr9:134527056	['C', 'A']	19959	20679.1804149544	2744.9290138617894	-0.0063344178429132	0.0101090279407124	-0.6266099846655283	0.530922	0.530922	chr9	134527056	0.2749692782741321	chr9:134527056:C:A
chr9:134527497	['C', 'T']	19959	12882.09970924403	1651.2611589103028	-0.0088781395623787	0.0107318838200052	-0.8272675805368868	0.408095	0.408095	chr9	134527497	0.3892387261914729	chr9:134527497:C:T
chr9:134527531	['T', 'C']	19959	36625.50511124474	4869.313412378961	-0.0297540482515337	0.0183294461727923	-1.6232922681373607	0.104543	0.104543	chr9	134527531	0.9807050414034534	chr9:134527531:T:C
chr9:134527532	['G', 'A']	19959	12108.246591820369	1548.9388598177466	-0.0092602255242775	0.0109143953945273	-0.8484414564017718	0.396202	0.396202	chr9	134527532	0.4020833365037526	chr9:134527532:G:A
chr9:134527565	['C', 'T']	19959	15657.137860185416	2083.060176312743	-0.0041892560871231	0.0103283064624472	-0.405609196663066	0.685034	0.685034	chr9	134527565	0.1642878728200692	chr9:134527565:C:T
chr9:134527568	['A', 'G']	19959	12889.040862371528	1647.807899666259	-0.0093978882604495	0.0107286392905476	-0.8759627391639048	0.381061	0.381061	chr9	134527568	0.4190054971777279	chr9:134527568:A:G
chr9:134527610	['A', 'G']	19959	2190.3292242934453	364.8378015893024	0.0329338133497403	0.022139201145314	1.4875791196608303	0.136878	0.136878	chr9	134527610	0.8636663491369554	chr9:134527610:A:G
chr9:134527891	['C', 'T']	19959	811.8881234915539	103.20225844887342	-0.013038841845272	0.0360338910842807	-0.3618493993550433	0.717468	0.717468	chr9	134527891	0.1441974642571586	chr9:134527891:C:T
chr9:134527972	['C', 'T']	19959	20687.32842105264	2745.746273566856	-0.0065466708814691	0.0101102289522601	-0.6475294389852171	0.517297	0.517297	chr9	134527972	0.2862600402207718	chr9:134527972:C:T
chr9:134528269	['A', 'G']	19959	879.0880893921932	111.76290575686292	-0.0149754626021631	0.0346120535095096	-0.4326661114761255	0.665262	0.665262	chr9	134528269	0.177007282899415	chr9:134528269:A:G
chr9:134528628	['C', 'T']	19959	879.132140709561	110.07806488055334	-0.0157144578663101	0.0346122731832573	-0.4540140366715817	0.649824	0.649824	chr9	134528628	0.1872042528631731	chr9:134528628:C:T
chr9:134528675	['A', 'G']	19959	34438.17633794348	4504.887181680329	-0.0334590624080327	0.0146492893711157	-2.2840058353959907	0.0223816	0.0223816	chr9	134528675	1.6501088701609652	chr9:134528675:A:G
chr9:134528962	['A', 'G']	19959	1652.0	213.33998591963604	-0.0075450029545025	0.0254384760287258	-0.2965980723838374	0.766776	0.766776	chr9	134528962	0.1153314889482321	chr9:134528962:A:G
chr9:134529487	['T', 'G']	19959	20695.184424175604	2740.3365740508284	-0.0071976876843563	0.0101060692577734	-0.712214363543968	0.47634	0.47634	chr9	134529487	0.3220829476719702	chr9:134529487:T:G
chr9:134529521	['A', 'G']	19959	1652.0	213.33998591963604	-0.0075450029545025	0.0254384760287258	-0.2965980723838374	0.766776	0.766776	chr9	134529521	0.1153314889482321	chr9:134529521:A:G
chr9:134529820	['A', 'G']	19959	20694.110493084783	2742.479262705845	-0.0069973244188213	0.0101067138855878	-0.6923441682463722	0.488729	0.488729	chr9	134529820	0.3109318902202362	chr9:134529820:A:G
chr9:134530638	['A', 'G']	19959	32785.28526331613	4290.518109615732	-0.0248339444688104	0.0131160791184963	-1.893396970577099	0.0583196	0.0583196	chr9	134530638	1.234185463400447	chr9:134530638:A:G
chr9:134531086	['A', 'T']	19959	1582.1585408628553	202.5902215331409	-0.0074954459667408	0.0259574608286942	-0.2887588279996623	0.772769	0.772769	chr9	134531086	0.111950308175088	chr9:134531086:A:T
chr9:134531547	['G', 'A']	19959	33621.36904344341	4412.870791543323	-0.0233937212069088	0.0137717941554041	-1.6986691017109752	0.0893971	0.0893971	chr9	134531547	1.0486765692849027	chr9:134531547:G:A
chr9:134531605	['G', 'A']	19959	15440.868146737495	2074.6063074372096	-0.0016723264249879	0.0103585602308735	-0.1614439060752502	0.871745	0.871745	chr9	134531605	0.0596105348939266	chr9:134531605:G:A
chr9:134531638	['A', 'G']	19959	816.2453766350925	135.65576773972143	0.048604204415418	0.0356329236993264	1.364025159022715	0.172575	0.172575	chr9	134531638	0.7630221179396566	chr9:134531638:A:G
chr9:134531820	['A', 'G']	19959	12085.816596512326	1531.3255572147484	-0.0113913584958683	0.0109186216774156	-1.0432963823108232	0.296824	0.296824	chr9	134531820	0.52750098666063	chr9:134531820:A:G
chr9:134532196	['G', 'A']	19959	10260.056226509643	1319.430264990719	-0.0113227949582777	0.0115230974596771	-0.9826173038889714	0.325808	0.325808	chr9	134532196	0.4870382560827592	chr9:134532196:G:A
chr9:134532208	['T', 'C']	19959	21810.835037593988	2927.995602615251	-0.0021434471936866	0.0101568085292631	-0.2110355026887732	0.832862	0.832862	chr9	134532208	0.0794269524989257	chr9:134532208:T:C
chr9:134532256	['G', 'A']	19959	10268.601393344026	1318.7508303204106	-0.0114843014999163	0.0115236903075016	-0.996581927617436	0.31898	0.31898	chr9	134532256	0.4962365462905755	chr9:134532256:G:A
chr9:134532269	['C', 'T']	19959	9916.993736533546	1292.9126157398564	-0.0090590160066953	0.0116714693606897	-0.7761675695441318	0.437659	0.437659	chr9	134532269	0.3588641362924619	chr9:134532269:C:T
chr9:134532387	['C', 'T']	19959	10258.513979356649	1320.560193705258	-0.0111855482799804	0.0115240051340713	-0.9706302756590858	0.331744	0.331744	chr9	134532387	0.4791969231446287	chr9:134532387:C:T
chr9:134532566	['T', 'C']	19959	10282.515181881952	1322.221567486159	-0.0116576119405671	0.0115153264667455	-1.0123561823655176	0.31138	0.31138	chr9	134532566	0.5067092856939753	chr9:134532566:T:C
chr9:134532598	['T', 'A']	19959	22833.0	3087.9163420612185	-0.0007861851789548	0.0102440314455358	-0.076745681925589	0.938827	0.938827	chr9	134532598	0.0274144288919423	chr9:134532598:T:A
chr9:134532822	['G', 'T']	19959	10233.512726726123	1319.0526644832976	-0.0113731466926914	0.0115282527817164	-0.9865455683561176	0.323877	0.323877	chr9	134532822	0.489619892149594	chr9:134532822:G:T
chr9:134532859	['C', 'T']	19959	681.2047812359044	84.84030404185269	0.0028162501331222	0.0393538588264696	0.0715622360069042	0.942951	0.942951	chr9	134532859	0.0255108745824143	chr9:134532859:C:T
chr9:134532938	['T', 'C']	19959	10278.514981461069	1310.1269251433407	-0.0134086711281613	0.0115135353688049	-1.16460068073366	0.244195	0.244195	chr9	134532938	0.6122632326705806	chr9:134532938:T:C
chr9:134533193	['C', 'T']	19959	22455.00045110521	3025.503351556068	-0.0016547502182537	0.0101947032491118	-0.1623147018426396	0.87106	0.87106	chr9	134533193	0.0599519290664508	chr9:134533193:C:T
chr9:134533203	['T', 'C']	19959	35757.0	4754.076577144479	-0.0233440196847233	0.0165092210548184	-1.413998855985397	0.157378	0.157378	chr9	134533203	0.80305597811663	chr9:134533203:T:C
chr9:134533837	['C', 'T']	19959	23929.0	3183.920905855857	-0.0072845901049399	0.0103382904378908	-0.7046223114646872	0.481054	0.481054	chr9	134533837	0.3178061698097558	chr9:134533837:C:T
chr9:134534013	['A', 'C']	19959	15702.93379773479	2104.2800942941385	-0.0017661605088164	0.0103038446482659	-0.1714079131728473	0.863905	0.863905	chr9	134534013	0.0635340124333528	chr9:134534013:A:C
chr9:134534081	['C', 'T']	19959	22791.28381019191	3027.210097705879	-0.0061666501587067	0.010233348481055	-0.6026033580428799	0.546779	0.546779	chr9	134534081	0.2621881736200456	chr9:134534081:C:T
chr9:134534273	['C', 'T']	19959	845.0423389117146	128.70125508119446	0.0264882121723917	0.0353304572375246	0.7497274092523929	0.453428	0.453428	chr9	134534273	0.3434916649108094	chr9:134534273:C:T
chr9:134534307	['A', 'T']	19959	25101.51530791201	3335.839907245645	-0.0081405535323194	0.0105095032014636	-0.7745897571243672	0.438591	0.438591	chr9	134534307	0.3579402844014054	chr9:134534307:A:T
chr9:134534488	['C', 'A']	19959	25236.793295249547	3361.857408726248	-0.0079814307430296	0.0105205870551741	-0.7586487998409074	0.448072	0.448072	chr9	134534488	0.3486521942825202	chr9:134534488:C:A
chr9:134534912	['T', 'C']	19959	3006.150616294218	387.1924123507975	-0.0003196111005454	0.0191166339672416	-0.0167190050870443	0.986661	0.986661	chr9	134534912	0.0058320379267352	chr9:134534912:T:C
chr9:134535061	['C', 'T']	19959	2935.441220685508	399.4212836170848	-0.0037696002971813	0.0192880206394105	-0.1954373840454661	0.845053	0.845053	chr9	134535061	0.0731160521322992	chr9:134535061:C:T
chr9:134535089	['G', 'A']	19959	16548.82914119651	2250.727972265985	-0.0023696019024014	0.0102192617681094	-0.2318760352921042	0.816637	0.816637	chr9	134535089	0.0879709470534796	chr9:134535089:G:A
chr9:134535115	['T', 'C']	19959	5283.0	663.8244913299619	-0.0073586533359378	0.0149177420561374	-0.4932819798228344	0.621819	0.621819	chr9	134535115	0.2063360119983769	chr9:134535115:T:C
chr9:134535352	['T', 'C']	19959	11533.557249611316	1473.7217629650695	-0.0067069254552766	0.0111325015858697	-0.602463462820398	0.546873	0.546873	chr9	134535352	0.2621135179134782	chr9:134535352:T:C
chr9:134535491	['T', 'C']	19959	38392.923589538026	5099.118330995052	-0.0706829191470369	0.0266052810722421	-2.65672514246737	0.00789666	0.00789666	chr9	134535491	2.1025565606449894	chr9:134535491:T:C
chr9:134535596	['T', 'C']	19959	35425.324714371614	4690.421955942906	-0.0248752698941195	0.0160575404350829	-1.5491332557862634	0.121366	0.121366	chr9	134535596	0.9159029613703092	chr9:134535596:T:C
chr9:134535681	['G', 'A']	19959	13082.31091847472	1688.325615676075	-0.0086432125338083	0.0107341144330499	-0.8052096507557457	0.420708	0.420708	chr9	134535681	0.3760192295498645	chr9:134535681:G:A
chr9:134535779	['A', 'G']	19959	15684.500852044906	2087.296651259739	-0.0037175970552889	0.0103805126298916	-0.3581323184930008	0.720248	0.720248	chr9	134535779	0.1425179390040503	chr9:134535779:A:G
chr9:134535921	['G', 'A']	19959	28691.75013781007	3798.328167370063	-0.0096426237053459	0.0112787993647462	-0.8549335255918843	0.392598	0.392598	chr9	134535921	0.4060519171434915	chr9:134535921:G:A
chr9:134536579	['T', 'G']	19959	8627.296752856284	1221.5436765636352	0.0034197971573263	0.0121601688601595	0.2812294135594349	0.778537	0.778537	chr9	134536579	0.1087207427439187	chr9:134536579:T:G
chr9:134536760	['C', 'G']	19959	12964.196331010977	1686.0556633212807	-0.0090403814154707	0.0107532767925183	-0.8407094497707587	0.400521	0.400521	chr9	134536760	0.3973747081814354	chr9:134536760:C:G
chr9:134536810	['G', 'A']	19959	1344.0	223.4921449598848	0.0460377681188122	0.0280520702371158	1.6411540299759884	0.100781	0.100781	chr9	134536810	0.9966213366696006	chr9:134536810:G:A
chr9:134537089	['G', 'A']	19959	1340.1342887207495	218.82213030047384	0.042022650395052	0.0280682069101353	1.4971619145317667	0.134367	0.134367	chr9	134537089	0.871707379181488	chr9:134537089:G:A
chr9:134537254	['G', 'A']	19959	12712.27383875332	1680.3524041531173	-0.0057581351499517	0.0108082346360998	-0.5327544547117292	0.59421	0.59421	chr9	134537254	0.2260600436998489	chr9:134537254:G:A
chr9:134537343	['C', 'T']	19959	13223.325048855037	1739.4765859819277	-0.0055054962540568	0.0107015883210772	-0.5144559937157668	0.606939	0.606939	chr9	134537343	0.2168549552091412	chr9:134537343:C:T
chr9:134537506	['A', 'G']	19959	13101.0	1733.9431534882926	-0.0048057920140724	0.0107326253226879	-0.4477741344341311	0.654321	0.654321	chr9	134537506	0.1842091410836252	chr9:134537506:A:G
chr9:134537550	['A', 'G']	19959	12709.636787253232	1680.688816331932	-0.0056269389363101	0.0108075362419381	-0.5206495551201622	0.602617	0.602617	chr9	134537550	0.2199586209168054	chr9:134537550:A:G
chr9:134537561	['G', 'A']	19959	12710.547331495864	1680.6921146678303	-0.0057078153654423	0.0108080909296649	-0.5281057869134	0.597432	0.597432	chr9	134537561	0.2237115191754403	chr9:134537561:G:A
chr9:134537744	['A', 'G']	19959	15933.789956397532	2208.7893145358385	0.0074206855564826	0.0102639584459729	0.7229847622185368	0.469698	0.469698	chr9	134537744	0.3281812890626805	chr9:134537744:A:G
chr9:134537825	['TGGGGTCTG', 'T']	19959	12653.169790518192	1677.571181669991	-0.005166365749174	0.0108226134142259	-0.4773676700290424	0.633106	0.633106	chr9	134537825	0.1985235706128776	chr9:134537825:TGGGGTCTG:T
chr9:134537873	['T', 'C']	19959	12654.902134696333	1674.7220514534692	-0.0054507087959112	0.0108212737725479	-0.5037030677237779	0.614476	0.614476	chr9	134537873	0.211495074976247	chr9:134537873:T:C
chr9:134538025	['C', 'T']	19959	2357.354329524956	413.3419307665305	0.0502147358001153	0.0214881871712763	2.336853053255154	0.0194567	0.0194567	chr9	134538025	1.7109308173729942	chr9:134538025:C:T
chr9:134538030	['G', 'A']	19959	12647.168287060238	1667.474548125746	-0.006120120780483	0.0108264908505053	-0.5652912716586628	0.571882	0.571882	chr9	134538030	0.242693572667697	chr9:134538030:G:A
chr9:134538137	['G', 'A']	19959	12867.93415514131	1693.5692597459886	-0.0066273897128795	0.0107560653906731	-0.6161537209160428	0.5378	0.5378	chr9	134538137	0.2693792021127172	chr9:134538137:G:A
chr9:134538164	['G', 'A']	19959	12866.934004810584	1691.1734286069684	-0.0068673409360508	0.0107571619479643	-0.6383970948164802	0.523223	0.523223	chr9	134538164	0.2813131734117407	chr9:134538164:G:A
chr9:134538435	['A', 'G']	19959	15203.285177390258	2103.4024557528705	0.0055250791572769	0.010333260884377	0.5346888285410862	0.592871	0.592871	chr9	134538435	0.2270397924413376	chr9:134538435:A:G
chr9:134538828	['A', 'G']	19959	15675.927032174	2209.4109121916576	0.0118012456831008	0.0102978739868423	1.1459885504696794	0.251814	0.251814	chr9	134538828	0.5989201282641909	chr9:134538828:A:G
chr9:134538872	['G', 'A']	19959	13371.0	1821.417279893444	0.0054529820240813	0.0106589713409309	0.5115861418204298	0.608946	0.608946	chr9	134538872	0.2154212179448319	chr9:134538872:G:A
chr9:134538880	['T', 'C']	19959	13372.019846639603	1821.790533107897	0.0054918596376923	0.0106599909509058	0.5151842682592238	0.60643	0.60643	chr9	134538880	0.2172193223625059	chr9:134538880:T:C
chr9:134539052	['C', 'T']	19959	11735.175928245728	1569.78255091545	-0.0010428162172561	0.0110649831477303	-0.0942447180744316	0.924916	0.924916	chr9	134539052	0.0338977076858353	chr9:134539052:C:T
chr9:134539093	['T', 'C']	19959	15743.0	2200.215376249156	0.0101202356167536	0.0102912514057671	0.983382410722407	0.325431	0.325431	chr9	134539093	0.4875410792796721	chr9:134539093:T:C
chr9:134539507	['TATC', 'T']	19959	8498.0	1129.5483601859032	-0.0016361974226031	0.0123743360609284	-0.1322250676357046	0.894808	0.894808	chr9	134539507	0.0482701417632442	chr9:134539507:TATC:T
chr9:134539527	['T', 'C']	19959	38398.0	5105.146679766345	-0.0673711397006999	0.0266386877903541	-2.529071260225328	0.0114441	0.0114441	chr9	134539527	1.941418355929826	chr9:134539527:T:C
chr9:134539602	['G', 'A']	19959	14247.855424705587	1942.4689562326173	0.0044684507908045	0.0104773477205635	0.4264868275808495	0.669758	0.669758	chr9	134539602	0.1740820902093314	chr9:134539602:G:A
chr9:134539615	['C', 'T']	19959	14245.141160553216	1941.113527207125	0.0044065467377009	0.0104777606047209	0.42056188377844	0.67408	0.67408	chr9	134539615	0.1712885582172274	chr9:134539615:C:T
chr9:134539616	['A', 'G']	19959	14246.141310883944	1940.178457478484	0.004262219029239	0.0104779915914478	0.4067782448611473	0.684175	0.684175	chr9	134539616	0.1648327991372338	chr9:134539616:A:G
chr9:134539911	['G', 'C']	19959	11749.177331262214	1560.4957592635114	-0.0022582502518978	0.0110639028601632	-0.2041097323828566	0.83827	0.83827	chr9	134539911	0.0766160760905883	chr9:134539911:G:C
chr9:134540114	['C', 'A']	19959	553.0277081871932	85.53554940519544	0.0307667336805508	0.0434334756933203	0.70836453195208	0.478727	0.478727	chr9	134540114	0.3199120778024971	chr9:134540114:C:A
chr9:134540295	['C', 'T']	19959	1513.0	229.50531244657955	0.0345660688316843	0.0264703173747681	1.305842629020881	0.191621	0.191621	chr9	134540295	0.7175568977399631	chr9:134540295:C:T
chr9:134540402	['G', 'A']	19959	12725.637588936766	1693.168463156927	-0.0032769557255527	0.0107959827907037	-0.3035347303790171	0.761486	0.761486	chr9	134540402	0.1183380768041541	chr9:134540402:G:A
chr9:134540803	['G', 'A']	19959	1497.0750075157832	230.8494468591774	0.0387617146261382	0.0266152926153408	1.4563700345641242	0.145306	0.145306	chr9	134540803	0.8377164523703076	chr9:134540803:G:A
chr9:134541068	['G', 'C']	19959	1507.0	233.624319643986	0.0390222395159295	0.0265357020970297	1.4705561350229903	0.141427	0.141427	chr9	134541068	0.8494676709377588	chr9:134541068:G:C
chr9:134541081	['T', 'C']	19959	1352.1354913063085	218.4523782647088	0.0431115429574901	0.0279556704754617	1.5421394738263028	0.123056	0.123056	chr9	134541081	0.9098972059891022	chr9:134541081:T:C
chr9:134541114	['G', 'A']	19959	3249.0	450.9544252731839	0.0165962184739547	0.0185105335118723	0.8965823952783528	0.369953	0.369953	chr9	134541114	0.4318534465740509	chr9:134541114:G:A
chr9:134541342	['G', 'A']	19959	1510.0	237.57894768377847	0.041021877800208	0.0264932197015472	1.5483915606456935	0.121544	0.121544	chr9	134541342	0.915266475168708	chr9:134541342:G:A
chr9:134541567	['G', 'A']	19959	1354.0678424691853	219.23840071434185	0.0433898257165456	0.0279366013728486	1.553153339500912	0.120402	0.120402	chr9	134541567	0.9193662989440606	chr9:134541567:G:A
chr9:134541590	['C', 'A']	19959	18131.633775996	2510.318278355166	-0.0001389498630662	0.0101196582083487	-0.0137306873617133	0.989045	0.989045	chr9	134541590	0.004783948233877	chr9:134541590:C:A
chr9:134541656	['T', 'C']	19959	1504.3014783262342	234.7689660461261	0.0398649278429641	0.026558821203369	1.5010051665209898	0.13337	0.13337	chr9	134541656	0.8749418488279268	chr9:134541656:T:C
chr9:134541672	['G', 'A']	19959	1505.0	234.15257616528336	0.0395779500695543	0.0265509865672926	1.4906395274331958	0.136072	0.136072	chr9	134541672	0.8662312318615815	chr9:134541672:G:A
chr9:134541843	['G', 'A']	19959	1505.0	234.15257616528336	0.0395779500695543	0.0265509865672926	1.4906395274331958	0.136072	0.136072	chr9	134541843	0.8662312318615815	chr9:134541843:G:A
chr9:134541911	['C', 'T']	19959	1513.0	239.27158345972867	0.0420318223588783	0.0264889116310137	1.5867704549124115	0.11258	0.11258	chr9	134541911	0.9485387556758166	chr9:134541911:C:T
chr9:134541918	['C', 'G']	19959	1508.0	236.0518552413143	0.0407945713683869	0.0265280759609893	1.5377885463075824	0.124116	0.124116	chr9	134541918	0.9061722292683434	chr9:134541918:C:G
chr9:134542123	['A', 'G']	19959	1605.0804188796474	251.1360158965456	0.041030994401858	0.0257552109080764	1.5931142846510873	0.11115	0.11115	chr9	134542123	0.9540905329649906	chr9:134542123:A:G
chr9:134542491	['T', 'A']	19959	12732.0	1736.770704868593	0.0026330593732382	0.0108051176000564	0.2436863226018494	0.807476	0.807476	chr9	134542491	0.0928703770122931	chr9:134542491:T:A
chr9:134542600	['A', 'G']	19959	11787.181139449818	1548.1188934122924	-0.0044249855829462	0.0110485857926913	-0.4005024413055066	0.688791	0.688791	chr9	134542600	0.1619125361709419	chr9:134542600:A:G
chr9:134542772	['T', 'A']	19959	1356.0	220.74800749701112	0.0445783217508001	0.0279184689388533	1.5967323225508896	0.110341	0.110341	chr9	134542772	0.9572630844301736	chr9:134542772:T:A
chr9:134544144	['G', 'A']	19959	14924.991130042596	1884.792779910629	-0.0159071612088843	0.0103996941307607	-1.5295797173335437	0.126137	0.126137	chr9	134544144	0.8991575023338141	chr9:134544144:G:A
chr9:134544368	['G', 'C']	19959	9427.472341918028	1344.0824226792977	0.0056043726293228	0.0117816898749568	0.4756849559616685	0.634304	0.634304	chr9	134544368	0.1977025498788248	chr9:134544368:G:C
chr9:134544431	['C', 'T']	19959	7995.0	1074.4900378156678	0.0031097407383338	0.0126085125405931	0.2466381921199701	0.805191	0.805191	chr9	134544431	0.094101088070742	chr9:134544431:C:T
chr9:134544609	['C', 'T']	19959	1252.0	204.0981800891974	0.046486086604818	0.0291338851404293	1.5956020414286938	0.110594	0.110594	chr9	134544609	0.9562684339497184	chr9:134544609:C:T
