## Supplementary material for "Characterization of shared and ancestry-specific signals driving complex traits using multi-ancestry fine-mapping": s1_gwas_temp.txt

locus	alleles	n	sum_x	y_transpose_x	beta	standard_error	t_stat	p_value	p_value_str	chrom	pos	-log10pvalue	rsid
chr9:132767647	['T', 'C']	56057	19945.846509304363	25.653795516516	0.0020057258097896	0.0075421681402794	0.2659349105568067	0.79029	0.79029	chr9	132767647	0.1022135134072207	chr9:132767647:T:C
chr9:132771634	['C', 'A']	56057	93517.67304158564	168.78672495569725	-0.0042352509708127	0.0077803746872758	-0.5443505153728779	0.586202	0.586202	chr9	132771634	0.2319527041720935	chr9:132771634:C:A
chr9:132773518	['G', 'A']	56057	71817.40574823378	90.69809376736748	-0.0037129113799505	0.0060489851677703	-0.6138073208929886	0.539345	0.539345	chr9	132773518	0.2681333430413909	chr9:132773518:G:A
chr9:132774292	['G', 'C']	56057	70373.08615121072	97.8768676370713	-0.0027890102227235	0.00600741156942	-0.4642615526661496	0.642462	0.642462	chr9	132774292	0.1921525546555996	chr9:132774292:G:C
chr9:132774830	['T', 'C']	56057	19957.560226238696	18.237292521935423	0.0014822438743194	0.0075429293327593	0.1965077238470166	0.844214	0.844214	chr9	132774830	0.073547450011116	chr9:132774830:T:C
chr9:132775129	['AG', 'A']	56057	20853.860058517093	34.75441487290718	0.0009608583238606	0.0074310635230469	0.1293029350214352	0.897118	0.897118	chr9	132775129	0.0471504294437393	chr9:132775129:AG:A
chr9:132775997	['G', 'C']	56057	72708.29704224347	123.20778345885812	-0.0036836684510809	0.0060535059106151	-0.6085181885461575	0.542846	0.542846	chr9	132775997	0.2653233579546196	chr9:132775997:G:C
chr9:132776033	['A', 'G']	56057	21014.4995093929	38.840903452194766	0.0010646721056034	0.0074101106768681	0.1436783000997584	0.885755	0.885755	chr9	132776033	0.0526863874381601	chr9:132776033:A:G
chr9:132776069	['T', 'C']	56057	21025.25041480081	37.18376811760591	0.0009432668631716	0.0074097787445651	0.127300273825782	0.898703	0.898703	chr9	132776069	0.0463838085694338	chr9:132776069:T:C
chr9:132776493	['T', 'C']	56057	93545.35629661348	165.98010373164664	-0.0045382834790249	0.0077842291492773	-0.5830100054860676	0.559889	0.559889	chr9	132776493	0.2518980648969241	chr9:132776493:T:C
chr9:132777426	['C', 'T']	56057	73035.0287080486	147.91022071746804	-0.0032263063261124	0.0060608510276837	-0.5323190277035078	0.594507	0.594507	chr9	132777426	0.2258430274313691	chr9:132777426:C:T
chr9:132777562	['T', 'G']	56057	73037.42330817676	153.04135104528356	-0.0031621644264858	0.0060609573190335	-0.521726892310485	0.601863	0.601863	chr9	132777562	0.2205023544485017	chr9:132777562:T:G
chr9:132777998	['G', 'A']	56057	73269.07045872214	170.99320919644552	-0.003015067452788	0.0060676886927032	-0.496905428983827	0.619258	0.619258	chr9	132777998	0.2081283741915996	chr9:132777998:G:A
chr9:132779089	['A', 'G']	56057	73825.071429846	146.88805950119823	-0.0038453348194017	0.0060876202720969	-0.6316646977846395	0.527609	0.527609	chr9	132779089	0.2776878048296148	chr9:132779089:A:G
chr9:132779640	['C', 'T']	56057	73687.62902506467	134.44747432112896	-0.0044343041564359	0.0060876519790451	-0.7284096022078275	0.466366	0.466366	chr9	132779640	0.3312731189493492	chr9:132779640:C:T
chr9:132780758	['G', 'C']	56057	19817.474665477253	7.259965466849873	0.0009812814032403	0.0075546031474883	0.1298918532294506	0.896652	0.896652	chr9	132780758	0.047376078476915	chr9:132780758:G:C
chr9:132780859	['T', 'C']	56057	73725.52150796623	148.00312969859627	-0.0039268305048356	0.0060888111174206	-0.6449256561105319	0.518978	0.518978	chr9	132780859	0.2848510519417367	chr9:132780859:T:C
chr9:132783426	['G', 'T']	56057	73166.96791806439	129.77836418105355	-0.0037370842893568	0.0060749059521976	-0.6151674311937226	0.538447	0.538447	chr9	132783426	0.2688570384018944	chr9:132783426:G:T
chr9:132785249	['G', 'A']	56057	15401.296922116151	0.1001287516845511	-0.0027738610680228	0.0084939301094199	-0.3265698012921716	0.743995	0.743995	chr9	132785249	0.1284299831096403	chr9:132785249:G:A
chr9:132785312	['C', 'T']	56057	72024.70301905644	99.0422954058852	-0.0036567948490596	0.006053428296506	-0.6040865886146362	0.545789	0.545789	chr9	132785312	0.2629752214829812	chr9:132785312:C:T
chr9:132785703	['G', 'GA']	56057	70742.5718542042	99.65478560980168	-0.0030819064813011	0.0060088827175547	-0.5128917680981654	0.608029	0.608029	chr9	132785703	0.2160757065173612	chr9:132785703:G:GA
chr9:132787740	['T', 'C']	56057	19826.53685299837	2.044793412865841	0.0006090624531051	0.0075544483987617	0.0806230211599522	0.935742	0.935742	chr9	132787740	0.0288438771397568	chr9:132787740:T:C
chr9:132788134	['T', 'C']	56057	74182.11333987686	85.5618072848287	-0.0059667144098974	0.0061042358042589	-0.97747115302041	0.32834	0.32834	chr9	132788134	0.4836762061495048	chr9:132788134:T:C
chr9:132789419	['A', 'G']	56057	94554.86762895428	88.2943530580911	-0.0104499051260728	0.0079577723518077	-1.3131696490034608	0.189131	0.189131	chr9	132789419	0.7232372811733399	chr9:132789419:A:G
chr9:132790035	['C', 'A']	56057	1211.0432075639997	33.957052158091614	-0.0012199883534666	0.0289493386523575	-0.042142183906759	0.966386	0.966386	chr9	132790035	0.0148493702862584	chr9:132790035:C:A
chr9:132790179	['G', 'A']	56057	1590.141832584029	47.68661823058336	-0.0043144996360346	0.0259164731083823	-0.1664771135328278	0.867782	0.867782	chr9	132790179	0.0615893624826181	chr9:132790179:G:A
chr9:132793070	['CT', 'C']	56057	70447.31037681986	90.50073052459324	-0.0033689619790493	0.0060078421185343	-0.5607607378123373	0.574963	0.574963	chr9	132793070	0.2403601021153292	chr9:132793070:CT:C
chr9:132793841	['T', 'C']	56057	19999.35152207274	-2.866927382554721	0.0003382369333934	0.00753273941798	0.0449022479904323	0.964185	0.964185	chr9	132793841	0.015839629198066	chr9:132793841:T:C
chr9:132794049	['G', 'A']	56057	71858.69131683646	98.63972475884064	-0.0035025911053864	0.0060513375840926	-0.5788127098699344	0.562718	0.562718	chr9	132794049	0.2497091925843322	chr9:132794049:G:A
chr9:132794433	['C', 'G']	56057	19991.85307498796	-9.87600289730286	3.2006819241823467e-05	0.0075315385155441	0.004249705312635	0.996609	0.996609	chr9	132794433	0.0014751951975845	chr9:132794433:C:G
chr9:132795323	['G', 'GC']	56057	4786.597716324711	17.385298264287492	-0.0023792348184121	0.014306480462543	-0.1663046914048104	0.867918	0.867918	chr9	132795323	0.0615213045812991	chr9:132795323:G:GC
chr9:132795393	['G', 'A']	56057	1179.0420658282044	58.30733070248496	0.0216002183111196	0.0290503290658796	0.7435447034742765	0.457155	0.457155	chr9	132795393	0.3399365259003844	chr9:132795393:G:A
chr9:132795677	['G', 'A']	56057	18431.97284615796	-76.50020215836255	-0.0108394092419631	0.0078349866412995	-1.3834623769269547	0.166529	0.166529	chr9	132795677	0.7785101258616809	chr9:132795677:G:A
chr9:132795798	['A', 'T']	56057	20583.773517236463	23.84141095788772	-0.0051144735182805	0.0074896252705422	-0.6828744207532611	0.494689	0.494689	chr9	132795798	0.3056677465843014	chr9:132795798:A:T
chr9:132797362	['T', 'A']	56057	21094.8815564119	19.84528249628176	-0.0051931807431074	0.007431058064231	-0.6988480911089269	0.48465	0.48465	chr9	132797362	0.3145717829266747	chr9:132797362:T:A
chr9:132797819	['C', 'T']	56057	21067.25491070632	14.091044648691597	-0.0055183188216452	0.0074356285732555	-0.7421455721300421	0.458002	0.458002	chr9	132797819	0.3391326255178178	chr9:132797819:C:T
chr9:132798094	['T', 'C']	56057	9092.811032612572	27.2071539309387	0.0069103102872163	0.0106613391409164	0.6481653191854411	0.516881	0.516881	chr9	132798094	0.2866094317456661	chr9:132798094:T:C
chr9:132798503	['A', 'G']	56057	21129.90016772536	4.194013446613198	-0.0059032740263874	0.0074256992962903	-0.794978868769509	0.426629	0.426629	chr9	132798503	0.3699496268239784	chr9:132798503:A:G
chr9:132798695	['T', 'G']	56057	99857.7239421532	270.93820489496494	-0.0027008384540306	0.0092533014074471	-0.2918783615820604	0.770381	0.770381	chr9	132798695	0.1132944368088988	chr9:132798695:T:G
chr9:132800287	['T', 'C']	56057	60518.79593912254	422.601699550728	0.0110050233570867	0.0058036038878501	1.8962395728153856	0.0579335	0.0579335	chr9	132800287	1.2370702332000607	chr9:132800287:T:C
chr9:132800803	['T', 'C']	56057	97511.9161091188	314.06857215775085	0.0008634957869324	0.0085674507984607	0.100787948159284	0.919719	0.919719	chr9	132800803	0.0363448415569932	chr9:132800803:T:C
chr9:132800849	['G', 'C']	56057	9317.495932058231	3.057570497274004	0.0016862048890864	0.0105468951889959	0.159876898259664	0.872979	0.872979	chr9	132800849	0.0589962033663829	chr9:132800849:G:C
chr9:132801138	['C', 'T']	56057	31059.75704369858	-23.17503432932366	-0.0053832792982414	0.0064733215928101	-0.8316100507381814	0.405633	0.405633	chr9	132801138	0.3918667205018571	chr9:132801138:C:T
chr9:132801485	['A', 'G']	56057	30679.92568869541	-25.48609014138936	-0.0046182918493565	0.006497740018887	-0.7107535598427399	0.47724	0.47724	chr9	132801485	0.3212631629663948	chr9:132801485:A:G
chr9:132801628	['T', 'A']	56057	50372.17459269436	170.47291787032967	0.0032650315418952	0.0058163152230027	0.5613573915290051	0.574556	0.574556	chr9	132801628	0.2406676357211604	chr9:132801628:T:A
chr9:132801662	['T', 'C']	56057	30666.847177858275	-30.39301142166373	-0.0046945963175967	0.0064984989817847	-0.7224124110437892	0.470044	0.470044	chr9	132801662	0.3278614866115213	chr9:132801662:T:C
chr9:132801762	['G', 'A']	56057	30695.190284195312	-22.145241620981544	-0.0044989514670242	0.0064968798727175	-0.692478782918062	0.48864	0.48864	chr9	132801762	0.3110109846236728	chr9:132801762:G:A
chr9:132801925	['C', 'T']	56057	50291.76584887144	189.8527671486573	0.0036326037634541	0.0058182568222715	0.6243457231982223	0.532403	0.532403	chr9	132801925	0.2737595060152157	chr9:132801925:C:T
chr9:132802052	['C', 'T']	56057	30692.190070112218	-23.4843817646057	-0.0045434532228975	0.0064965569075313	-0.6993632608113401	0.484328	0.484328	chr9	132802052	0.3148604227684883	chr9:132802052:C:T
chr9:132802624	['G', 'A']	56057	30694.38045281807	-22.78714682714409	-0.0045141369550156	0.0064970909356267	-0.6947935621867958	0.487188	0.487188	chr9	132802624	0.3123034174153398	chr9:132802624:G:A
chr9:132802631	['G', 'C']	56057	30691.57007761621	-25.13387502135766	-0.0046071063971382	0.0064968946554981	-0.7091243804052434	0.47825	0.47825	chr9	132802631	0.3203450213006665	chr9:132802631:G:C
chr9:132802695	['T', 'C']	56057	30693.380310085817	-23.48800056651214	-0.0045648756545391	0.0064970856756887	-0.7026035798820315	0.482306	0.482306	chr9	132802695	0.3166773353190811	chr9:132802695:T:C
chr9:132802704	['C', 'T']	56057	30725.5773574806	-28.902980007942368	-0.0048993830863595	0.0064943075260001	-0.7544119317948358	0.450605	0.450605	chr9	132802704	0.3462039935701065	chr9:132802704:C:T
chr9:132803087	['G', 'A']	56057	30698.571576411818	-24.035545180559662	-0.0046201056282434	0.0064963454952171	-0.7111853320678426	0.476972	0.476972	chr9	132803087	0.3215071148852775	chr9:132803087:G:A
chr9:132803335	['G', 'A']	56057	8929.955808103334	14.285433817499976	0.0049798879286165	0.0107281706774703	0.4641879849166172	0.642515	0.642515	chr9	132803335	0.1921167289442384	chr9:132803335:G:A
chr9:132803393	['CATATATAAA', 'C']	56057	30682.83145405888	-21.9871024796252	-0.0044389750599449	0.00649801806373	-0.6831275346435145	0.494529	0.494529	chr9	132803393	0.3058082355719875	chr9:132803393:CATATATAAA:C
chr9:132803461	['C', 'T']	56057	30697.73808249483	-21.17769476898276	-0.004460516952263	0.0064965215178408	-0.6866008124522481	0.492337	0.492337	chr9	132803461	0.3077375249991065	chr9:132803461:C:T
chr9:132803781	['T', 'C']	56057	30706.59881500517	-19.078941063515003	-0.0043270893476365	0.0064974662760854	-0.6659656493428496	0.505436	0.505436	chr9	132803781	0.296333828414238	chr9:132803781:T:C
chr9:132803893	['C', 'T']	56057	30693.66561390361	-24.31873134115004	-0.004577299424679	0.0064970020711593	-0.7045248523158077	0.481109	0.481109	chr9	132803893	0.3177565187703151	chr9:132803893:C:T
chr9:132803974	['T', 'C']	56057	30706.66886141	-20.56028060127177	-0.0044135161602734	0.0064970965029985	-0.6793059266145296	0.496947	0.496947	chr9	132803974	0.3036899268298975	chr9:132803974:T:C
chr9:132804600	['A', 'G']	56057	30700.38130921158	-19.30370322884628	-0.0044044749356709	0.0064969532301368	-0.6779292969572718	0.497819	0.497819	chr9	132804600	0.3029285319184923	chr9:132804600:A:G
chr9:132804739	['T', 'C']	56057	30694.6658637118	-26.908765764934174	-0.0046867530135359	0.0064966697856403	-0.7214085320905679	0.470661	0.470661	chr9	132804739	0.3272917867932806	chr9:132804739:T:C
chr9:132805080	['C', 'T']	56057	30697.547613101186	-25.794153417057352	-0.0046537911534498	0.0064966205288989	-0.7163403084339537	0.473784	0.473784	chr9	132805080	0.3244196097783876	chr9:132805080:C:T
chr9:132805189	['G', 'A']	56057	21753.32834382973	-35.679225658904336	-0.0079162631781634	0.0073534025832949	-1.076544237649547	0.281689	0.281689	chr9	132805189	0.5502301119513076	chr9:132805189:G:A
chr9:132805553	['G', 'A']	56057	30675.37774090528	-18.74064759520585	-0.0042956476980545	0.0064985536893087	-0.6610159588465995	0.508605	0.508605	chr9	132805553	0.2936193746720366	chr9:132805553:G:A
chr9:132806521	['G', 'A']	56057	30471.34862352585	-27.27795853579649	-0.0048927524864748	0.0065129216364473	-0.7512377331694297	0.452513	0.452513	chr9	132806521	0.3443689396694607	chr9:132806521:G:A
chr9:132806632	['T', 'C']	56057	30676.47237140257	-24.96890287439576	-0.004598308726972	0.006498519741158	-0.7075932535603195	0.479201	0.479201	chr9	132806632	0.3194822843290356	chr9:132806632:T:C
chr9:132806749	['A', 'G']	56057	30675.9250463888	-19.62151812602617	-0.0043595125190483	0.0064981189422447	-0.6708883844379763	0.502294	0.502294	chr9	132806749	0.2990420095419329	chr9:132806749:A:G
chr9:132807949	['G', 'A']	56057	8931.593305618499	15.058750248690654	0.0051366795808128	0.0107284834541602	0.4787889735544122	0.632091	0.632091	chr9	132807949	0.1992203933111609	chr9:132807949:G:A
chr9:132808028	['T', 'C']	56057	30679.47290666762	-17.119934203741586	-0.0042336190452833	0.0064985606494296	-0.651470267597619	0.514746	0.514746	chr9	132808028	0.28840701952232	chr9:132808028:T:C
chr9:132808642	['G', 'C']	56057	30676.73620923428	-18.45143538639494	-0.0043104200610836	0.0064989662163536	-0.6632470330799934	0.507175	0.507175	chr9	132808642	0.2948421621248198	chr9:132808642:G:C
chr9:132808720	['A', 'G']	56057	30680.4730850893	-22.792512860950232	-0.0045129589983842	0.0064985752143362	-0.6944536070657947	0.487401	0.487401	chr9	132808720	0.3121135841089548	chr9:132808720:A:G
chr9:132808914	['C', 'A']	56057	30677.736298437165	-18.412470349840586	-0.0042852683318154	0.0064989570276691	-0.6593778530264204	0.509656	0.509656	chr9	132808914	0.2927228586264074	chr9:132808914:C:A
chr9:132808981	['T', 'C']	56057	30676.09446079743	-19.235307465992584	-0.0043420114187522	0.0064982542385802	-0.6681812159600796	0.504021	0.504021	chr9	132808981	0.2975513683280433	chr9:132808981:T:C
chr9:132809386	['A', 'C']	56057	30670.3954459474	-25.90167183675309	-0.0046464152320171	0.0064994096019044	-0.7148980471481083	0.474675	0.474675	chr9	132809386	0.3236036409337534	chr9:132809386:A:C
chr9:132809437	['A', 'G']	56057	30681.37859729879	-19.11968662809395	-0.0043228827427081	0.0064984486324914	-0.6652176522707757	0.505914	0.505914	chr9	132809437	0.2959233023296829	chr9:132809437:A:G
chr9:132809596	['G', 'A']	56057	30681.64198808292	-21.09873304012812	-0.0044111648724703	0.0064980727658631	-0.6788420246144246	0.497241	0.497241	chr9	132809596	0.3034330688082728	chr9:132809596:G:A
chr9:132809600	['T', 'C']	56057	30685.3791682278	-17.35504571780117	-0.0042403743196726	0.0064985698771939	-0.6525088442233697	0.514076	0.514076	chr9	132809600	0.2889726710033532	chr9:132809600:T:C
chr9:132810130	['C', 'T']	56057	50249.44598693838	186.189618445633	0.003568928673331	0.0058179088332582	0.6134383978190101	0.539589	0.539589	chr9	132810130	0.2679369123878182	chr9:132810130:C:T
chr9:132810617	['G', 'A']	56057	8925.796135731107	17.38012367685941	0.0054924612685289	0.0107312115190961	0.5118211731038087	0.608778	0.608778	chr9	132810617	0.2155410504740793	chr9:132810617:G:A
chr9:132811061	['C', 'T']	56057	21740.939181474347	-33.26692366396139	-0.0078387280206172	0.0073559354483977	-1.0656330626616155	0.286594	0.286594	chr9	132811061	0.5427329060327699	chr9:132811061:C:T
chr9:132811300	['G', 'A']	56057	30646.37360166997	-31.123543824065337	-0.0048646082605323	0.0065002321077751	-0.7483745472278754	0.454237	0.454237	chr9	132811300	0.3427174930987484	chr9:132811300:G:A
chr9:132815180	['T', 'C']	56057	21731.71370205174	-21.914997446951688	-0.0072140883843646	0.0073566339629834	-0.9806235325373004	0.326783	0.326783	chr9	132815180	0.485740544545465	chr9:132815180:T:C
chr9:132815195	['G', 'A']	56057	9195.164032396176	111.39938756684953	0.0092752341363896	0.0105194157753425	0.8817252150191413	0.377929	0.377929	chr9	132815195	0.4225897816560254	chr9:132815195:G:A
chr9:132815518	['G', 'A']	56057	21749.11498214284	-20.28852167928455	-0.0071986140005859	0.0073582186505694	-0.9783093357831676	0.327926	0.327926	chr9	132815518	0.4842241484148631	chr9:132815518:G:A
chr9:132815776	['T', 'C']	56057	21729.202030656124	-27.816097320323102	-0.0075019883427063	0.0073567217805418	-1.019746099757201	0.307853	0.307853	chr9	132815776	0.5116566098909259	chr9:132815776:T:C
chr9:132815948	['C', 'T']	56057	21730.77530996343	-24.557586362641928	-0.0073661200539537	0.0073559586857729	-1.0013813791804582	0.316647	0.316647	chr9	132815948	0.4994246222414867	chr9:132815948:C:T
chr9:132816269	['G', 'C']	56057	21731.202601666635	-24.773773912972203	-0.0073848744212216	0.0073564868173856	-1.0038588533549622	0.315451	0.315451	chr9	132816269	0.5010680915143187	chr9:132816269:G:C
chr9:132816641	['C', 'T']	56057	21726.8758541938	-23.385439364686988	-0.0073255025610683	0.0073569691338899	-0.9957228891070586	0.319389	0.319389	chr9	132816641	0.4956800453721316	chr9:132816641:C:T
chr9:132817254	['C', 'T']	56057	21725.87567577212	-25.97801007453081	-0.0074907652846867	0.0073570126255813	-1.0181802948985423	0.308597	0.308597	chr9	132817254	0.5106083002099366	chr9:132817254:C:T
chr9:132817347	['T', 'A']	56057	21730.32588178623	-25.616197437613508	-0.007427512502702	0.0073561510983254	-1.0097009160664034	0.312643	0.312643	chr9	132817347	0.5049512906212662	chr9:132817347:T:A
chr9:132817753	['T', 'C']	56057	21735.0405038898	-19.06266384665546	-0.0070391305308681	0.0073563451755345	-0.9568787710341112	0.338633	0.338633	chr9	132817753	0.4702707218928761	chr9:132817753:T:C
chr9:132817901	['G', 'C']	56057	21730.87656788053	-25.39169247448963	-0.0074022734718507	0.0073555884259202	-1.0063468812047636	0.314253	0.314253	chr9	132817901	0.5027205676524208	chr9:132817901:G:C
chr9:132817919	['G', 'A']	56057	86696.2794419368	151.71056052919482	-0.0027131148448512	0.0068793001860254	-0.3943882039575295	0.693296	0.693296	chr9	132817919	0.159081305474009	chr9:132817919:G:A
chr9:132818753	['C', 'T']	56057	65080.70239497443	196.1904798551499	0.0031325752858846	0.0058515132750669	0.5353444722124173	0.592414	0.592414	chr9	132818753	0.2273746867293183	chr9:132818753:C:T
chr9:132819605	['G', 'A']	56057	21725.712952720787	-23.64954514164352	-0.0073159256382108	0.0073565046756518	-0.9944839241963256	0.319992	0.319992	chr9	132819605	0.4948608791778609	chr9:132819605:G:A
chr9:132821331	['G', 'A']	56057	14469.323062375104	3.576130272462779	-0.0010271574273298	0.008707704400554	-0.1179596114062534	0.9061	0.9061	chr9	132821331	0.0428238695951538	chr9:132821331:G:A
chr9:132821655	['T', 'C']	56057	86920.8208528944	154.4796119529371	-0.0027410109076669	0.0068995778209851	-0.3972722648812031	0.691168	0.691168	chr9	132821655	0.1604163772206134	chr9:132821655:T:C
chr9:132825896	['T', 'C']	56057	55450.93513050614	133.72562778163015	0.0012179381993976	0.00578985196691	0.2103573988347896	0.83339	0.83339	chr9	132825896	0.0791517150268987	chr9:132825896:T:C
chr9:132826037	['G', 'A']	56057	9219.493399222178	107.75173462488527	0.0086410403977902	0.0105100296953497	0.8221708832672067	0.410983	0.410983	chr9	132826037	0.3861761420141655	chr9:132826037:G:A
chr9:132827103	['T', 'C']	56057	50390.19127905939	177.8318530513147	0.0034948061084236	0.0058143779582466	0.6010627677663967	0.547801	0.547801	chr9	132827103	0.2613771792852603	chr9:132827103:T:C
chr9:132827654	['A', 'C']	56057	21718.6492639843	-18.98627998131069	-0.0070715137124444	0.007359688357797	-0.9608441782664212	0.336635	0.336635	chr9	132827654	0.4728407323392504	chr9:132827654:A:C
chr9:132828978	['T', 'C']	56057	86403.66165842864	137.39968139884576	-0.0022147318925552	0.0068595811469187	-0.3228669280412389	0.746797	0.746797	chr9	132828978	0.1267974353481101	chr9:132828978:T:C
chr9:132829638	['C', 'T']	56057	9138.423424227283	31.74032482092016	0.0064414042121921	0.0106262375777634	0.6061792017215529	0.544398	0.544398	chr9	132829638	0.2640834789693629	chr9:132829638:C:T
chr9:132829652	['T', 'A']	56057	9129.768718772306	34.712468054255	0.0067169404904601	0.010631252918568	0.6318108074287863	0.527513	0.527513	chr9	132829652	0.2777668331701817	chr9:132829652:T:A
chr9:132830530	['CAT', 'C']	56057	1635.0875049059837	-14.547034715638189	-0.0175543996334845	0.0241042334671721	-0.7282703952146856	0.466451	0.466451	chr9	132830530	0.3311939715258697	chr9:132830530:CAT:C
chr9:132832516	['C', 'T']	56057	50317.07845061376	176.8385552208684	0.0034208197468844	0.0058146049703297	0.5883150728794	0.556323	0.556323	chr9	132832516	0.2546729846994766	chr9:132832516:C:T
chr9:132832629	['A', 'G']	56057	104748.34302076644	382.10990352303537	0.0036542740757406	0.0116817801817718	0.3128182536290743	0.75442	0.75442	chr9	132832629	0.1223868067838461	chr9:132832629:A:G
chr9:132833067	['T', 'C']	56057	86793.83819803747	141.81384109633416	-0.003222389590395	0.006885438054297	-0.4680006653148336	0.639786	0.639786	chr9	132833067	0.1939652675174162	chr9:132833067:T:C
chr9:132833541	['G', 'A']	56057	7294.650645828873	46.22458946633513	0.0036812372366397	0.0116836146217018	0.315076913766224	0.752704	0.752704	chr9	132833541	0.1233757760431658	chr9:132833541:G:A
chr9:132833994	['T', 'C']	56057	21736.48981230374	-22.38831642187157	-0.007371557126659	0.0073560526896304	-1.002107711524477	0.316296	0.316296	chr9	132833994	0.4999063003034111	chr9:132833994:T:C
chr9:132834003	['G', 'T']	56057	8787.313513513513	-2.3503667156234704	0.0037081970663418	0.0108000982014336	0.343348458243611	0.731338	0.731338	chr9	132834003	0.1358818602396993	chr9:132834003:G:T
chr9:132835198	['A', 'G']	56057	50354.57584354869	172.90529167422565	0.0033172176890451	0.0058156511796068	0.5703948855593864	0.568412	0.568412	chr9	132835198	0.2453367620627048	chr9:132835198:A:G
chr9:132835238	['C', 'T']	56057	50346.1849988403	172.98746140962535	0.0033019016649254	0.0058154254631613	0.5677833351732988	0.570184	0.570184	chr9	132835238	0.2439849736438928	chr9:132835238:C:T
chr9:132835493	['C', 'T']	56057	10481.934935417112	107.44223246877864	0.0047708208489025	0.0099177286567577	0.4810396628114785	0.63049	0.63049	chr9	132835493	0.2003217972419858	chr9:132835493:C:T
chr9:132835791	['C', 'T']	56057	86418.41616857279	141.2933953698868	-0.0021846395253033	0.006860604819328	-0.3184324972557321	0.750158	0.750158	chr9	132835791	0.1248472548731834	chr9:132835791:C:T
chr9:132836064	['G', 'A']	56057	21735.652903916493	-17.336855447582067	-0.0068860431397266	0.0073552209831362	-0.9362115911288889	0.349168	0.349168	chr9	132836064	0.4569655646807464	chr9:132836064:G:A
chr9:132836253	['C', 'T']	56057	8914.477075677027	15.95107479186066	0.0051901679448576	0.010734020442096	0.4835250662000949	0.628725	0.628725	chr9	132836253	0.2015392704495835	chr9:132836253:C:T
chr9:132836545	['T', 'C']	56057	21743.49093634028	-29.359431107356187	-0.0076784782705329	0.007354880257222	-1.0439977269505114	0.296491	0.296491	chr9	132836545	0.5279884851316248	chr9:132836545:T:C
chr9:132836885	['G', 'A']	56057	21820.38925360354	-21.29813726375209	-0.0073063224960327	0.0073445108344959	-0.9948004245178852	0.319838	0.319838	chr9	132836885	0.4950699389328101	chr9:132836885:G:A
chr9:132838251	['G', 'GA']	56057	55378.91532560215	137.28250493043848	0.0012697617605916	0.0057907345870701	0.2192747295700355	0.826437	0.826437	chr9	132838251	0.0827902474708671	chr9:132838251:G:GA
chr9:132840766	['G', 'A']	56057	21695.09614801334	-17.96010631874109	-0.0069680624596498	0.0073621704327801	-0.9464685072522224	0.343914	0.343914	chr9	132840766	0.4635501446229106	chr9:132840766:G:A
chr9:132841122	['G', 'A']	56057	6611.825637823373	72.78779737140643	0.0046464374171095	0.0122772186823191	0.3784601005601539	0.70509	0.70509	chr9	132841122	0.1517554446983879	chr9:132841122:G:A
chr9:132841215	['T', 'C']	56057	22014.963623064297	-18.214219456684937	-0.007459152398181	0.0073202994424379	-1.0189682070842845	0.308222	0.308222	chr9	132841215	0.511136365820039	chr9:132841215:T:C
chr9:132841311	['G', 'A']	56057	86362.40617695864	146.93251063397503	-0.001945398840096	0.0068547654575458	-0.2838023929694818	0.776563	0.776563	chr9	132841311	0.1098233056244192	chr9:132841311:G:A
chr9:132843197	['G', 'A']	56057	21202.134673707496	-23.80808839681584	-0.0074020770751492	0.007421089697673	-0.9974380282009302	0.318556	0.318556	chr9	132843197	0.4968142105714187	chr9:132843197:G:A
chr9:132843263	['G', 'A']	56057	9131.162890680747	34.71970803797058	0.0067656189767719	0.0106288590272512	0.6365329485907766	0.524432	0.524432	chr9	132843263	0.2803108162202961	chr9:132843263:G:A
chr9:132843408	['A', 'G']	56057	21714.54946211621	-19.03046079819893	-0.0070132697905751	0.007360220463192	-0.9528613749612466	0.340664	0.340664	chr9	132843408	0.4676737584996902	chr9:132843408:A:G
chr9:132844371	['A', 'G']	56057	9187.725900533089	41.137698853368285	0.0074630898280988	0.0106328121343896	0.7018923812225614	0.482749	0.482749	chr9	132844371	0.3162786171755624	chr9:132844371:A:G
chr9:132845080	['A', 'G']	56057	86143.22024584754	162.95259903495202	-0.0014033425674028	0.0068374332817736	-0.2052440600983539	0.837382	0.837382	chr9	132845080	0.077076378750129	chr9:132845080:A:G
chr9:132845145	['G', 'C']	56057	21703.71020517396	-17.327645731769387	-0.0069544227501546	0.0073609832332268	-0.9447681824301624	0.344781	0.344781	chr9	132845145	0.4624566750471918	chr9:132845145:G:C
chr9:132846040	['G', 'A']	56057	9140.489171156383	31.38708694574537	0.0064094419685933	0.0106238868074313	0.603304805931285	0.546308	0.546308	chr9	132846040	0.2625624397372639	chr9:132846040:G:A
chr9:132846438	['T', 'C']	56057	9133.3258585318	34.90643680937161	0.0067793879391841	0.0106282562203054	0.6378645563918598	0.523564	0.523564	chr9	132846438	0.2810302229670608	chr9:132846438:T:C
chr9:132846485	['T', 'C']	56057	5038.707823262785	-34.16328206717438	-0.0114190102447053	0.0138993458129414	-0.8215501936841708	0.411336	0.411336	chr9	132846485	0.3858032795081825	chr9:132846485:T:C
chr9:132846742	['A', 'G']	56057	71965.4054777411	164.4890211721975	-0.0010714070913361	0.0060676430890986	-0.1765771446348006	0.859841	0.859841	chr9	132846742	0.0655818501596659	chr9:132846742:A:G
chr9:132847048	['T', 'C']	56057	71969.40633419575	160.33206890277114	-0.0012503897327636	0.0060681094211433	-0.2060591933966879	0.836745	0.836745	chr9	132847048	0.0774068741048101	chr9:132847048:T:C
chr9:132847091	['G', 'A']	56057	71958.41832584029	163.4821778570497	-0.0011272783682948	0.0060671171308076	-0.1858013194719311	0.852601	0.852601	chr9	132847091	0.0692541623125938	chr9:132847091:G:A
chr9:132847265	['C', 'A']	56057	87028.31498099945	177.02629374500378	-0.0020999711673282	0.0069069420367547	-0.3040377573973243	0.7611	0.7611	chr9	132847265	0.1185582780586068	chr9:132847265:C:A
chr9:132847941	['G', 'A']	56057	6564.405227941832	-0.176818400322877	-0.0007920690341664	0.0124137093039677	-0.0638059918088524	0.949125	0.949125	chr9	132847941	0.0226765871140269	chr9:132847941:G:A
chr9:132848133	['AAAAAAAAAAAG', 'A']	56057	21102.14458467608	54.34299181966776	-0.003126292285969	0.0076340553498208	-0.4095192060720914	0.68216	0.68216	chr9	132848133	0.1661137500247562	chr9:132848133:AAAAAAAAAAAG:A
chr9:132849062	['C', 'A']	56057	9120.650812623768	35.191179870954485	0.0069683787510527	0.0106336165038483	0.6553159735007311	0.512267	0.512267	chr9	132849062	0.2905036202694995	chr9:132849062:C:A
chr9:132849514	['T', 'C']	56057	71977.1239874389	162.74922020200245	-0.0010972625672394	0.0060674866870508	-0.1808430119148381	0.856491	0.856491	chr9	132849514	0.0672771962371433	chr9:132849514:T:C
chr9:132849550	['C', 'T']	56057	21620.69983942908	-31.083145834529383	-0.0078151235529413	0.0073754164141931	-1.059617940744617	0.289323	0.289323	chr9	132849550	0.5386170403373615	chr9:132849550:C:T
chr9:132849651	['G', 'T']	56057	86690.63941913155	158.1854052476558	-0.002658704313607	0.0068764152018956	-0.3866410383238833	0.699023	0.699023	chr9	132849651	0.1555085343991664	chr9:132849651:G:T
chr9:132850589	['G', 'A']	56057	50259.06913716814	175.84565021838077	0.0031804423570888	0.0058153492043826	0.5469047937296653	0.584446	0.584446	chr9	132850589	0.233255609370252	chr9:132850589:G:A
chr9:132851368	['T', 'C']	56057	50177.1608770897	180.6985667609601	0.0033553161132765	0.0058176250809323	0.5767501457379586	0.564111	0.564111	chr9	132851368	0.2486354315762846	chr9:132851368:T:C
chr9:132852022	['A', 'G']	56057	86704.28029829977	157.01268282019822	-0.0026516066009322	0.0068775785426802	-0.3855436305782926	0.699836	0.699836	chr9	132852022	0.1550037208996759	chr9:132852022:A:G
chr9:132852350	['T', 'C']	56057	77033.22583754259	127.50632150113232	-0.0035147977832192	0.0062752705135058	-0.560102990883745	0.575411	0.575411	chr9	132852350	0.2400218400584179	chr9:132852350:T:C
chr9:132853314	['T', 'C']	56057	98597.34764300752	319.8995980087884	0.0012937894377791	0.0088669647402753	0.1459111968611501	0.883992	0.883992	chr9	132853314	0.0535516652715155	chr9:132853314:T:C
chr9:132854339	['T', 'C']	56057	9534.850460286874	29.948795701468388	0.0063687661078921	0.0104117132072667	0.6116924257428812	0.540744	0.540744	chr9	132854339	0.2670082907170686	chr9:132854339:T:C
chr9:132854691	['T', 'G']	56057	50377.29075825156	187.64197266561857	0.0034758334323744	0.005814105770801	0.5978276917200973	0.549957	0.549957	chr9	132854691	0.2596712657653369	chr9:132854691:T:G
chr9:132855063	['C', 'T']	56057	9110.325037909197	31.05566241865471	0.0069356549961024	0.0106375581869057	0.6519969032592374	0.514406	0.514406	chr9	132855063	0.2886939744701201	chr9:132855063:C:T
chr9:132855714	['A', 'G']	56057	87161.10973151369	182.59985783361	-0.0019006850393397	0.0069174596529312	-0.2747663354327459	0.783497	0.783497	chr9	132855714	0.1059626621002284	chr9:132855714:A:G
chr9:132858870	['G', 'A']	56057	22552.218469553423	-38.35854374829613	-0.0083879928392142	0.00725987357113	-1.1553910349858345	0.247935	0.247935	chr9	132858870	0.6056621612760164	chr9:132858870:G:A
chr9:132859956	['G', 'A']	56057	49305.036414565824	177.24645998436077	0.0034534055442284	0.0058276899191403	0.5925856715344692	0.553461	0.553461	chr9	132859956	0.2569129765585842	chr9:132859956:G:A
chr9:132860478	['G', 'A']	56057	22550.218184088924	-21.114037743318328	-0.00737559317955	0.007255490573634	-1.0165533404939453	0.30937	0.30937	chr9	132860478	0.5095218026797927	chr9:132860478:G:A
chr9:132861579	['A', 'G']	56057	5931.317426053449	4.837413123712612	-0.0090396257846096	0.0129533095437353	-0.6978622532016558	0.485266	0.485266	chr9	132861579	0.3140201363164072	chr9:132861579:A:G
chr9:132861701	['T', 'C']	56057	8906.271030705277	14.50183132575102	0.0055376764668136	0.0107383249293619	0.5156927643036697	0.606071	0.606071	chr9	132861701	0.2174764961274087	chr9:132861701:T:C
chr9:132861715	['A', 'G']	56057	5099.454845500606	-28.48871950860441	-0.0098548595477427	0.0138188309669754	-0.7131471230304561	0.475758	0.475758	chr9	132861715	0.3226139001998616	chr9:132861715:A:G
chr9:132861884	['T', 'C']	56057	50225.60739907911	171.48231079693588	0.0030241756677332	0.0058183364606285	0.5197663779324554	0.603228	0.603228	chr9	132861884	0.2195185080479836	chr9:132861884:T:C
chr9:132862515	['A', 'G']	56057	87099.87641391615	207.19125593302533	-0.0005612528948574	0.0069135703122541	-0.0811813389476424	0.935298	0.935298	chr9	132862515	0.0290499943297522	chr9:132862515:A:G
chr9:132863426	['C', 'T']	56057	50147.6837513826	164.45007657484936	0.0027598981478529	0.0058193212306485	0.4742646158313778	0.635313	0.635313	chr9	132863426	0.1970122578860495	chr9:132863426:C:T
chr9:132863827	['C', 'T']	56057	21619.699714540588	-27.18607145559171	-0.0076112036292741	0.0073758213368471	-1.0319126889979116	0.302117	0.302117	chr9	132863827	0.5198248364663121	chr9:132863827:C:T
chr9:132863839	['T', 'C']	56057	86808.84007136486	175.75166626803468	-0.0019680687725148	0.0068887405684201	-0.2856935535556368	0.775114	0.775114	chr9	132863839	0.1106344188744059	chr9:132863839:T:C
chr9:132864371	['T', 'G']	56057	14907.329658174554	17.306752357242384	-0.0004870437057612	0.0085773697508977	-0.0567824076501213	0.954719	0.954719	chr9	132864371	0.0201244343922067	chr9:132864371:T:G
chr9:132864544	['A', 'G']	56057	5698.406615167787	-14.63001749332242	-0.0117660716986541	0.0131632534972502	-0.893857411551944	0.371402	0.371402	chr9	132864544	0.4301557619138875	chr9:132864544:A:G
chr9:132865250	['C', 'A']	56057	5912.421886428915	-9.735367349799642	-0.011245521036117	0.0129693343726469	-0.8670854427066423	0.385899	0.385899	chr9	132865250	0.4135263468368558	chr9:132865250:C:A
chr9:132865430	['A', 'G']	56057	5913.738465655663	-8.80294844224284	-0.0111575025945826	0.0129684299812971	-0.8603587797963054	0.389595	0.389595	chr9	132865430	0.4093866254236675	chr9:132865430:A:G
chr9:132865471	['A', 'C']	56057	21881.12269621224	-5.603878777354102	-0.0064600838381162	0.0073434126495408	-0.8797114020986092	0.379019	0.379019	chr9	132865471	0.4213390185587644	chr9:132865471:A:C
chr9:132865559	['C', 'T']	56057	5639.301798265958	-22.40086678613359	-0.0133566935087089	0.013229272884487	-1.0096317178831051	0.312676	0.312676	chr9	132865559	0.5049054525197016	chr9:132865559:C:T
chr9:132865641	['C', 'T']	56057	5916.216325219504	-10.16376633389746	-0.0112187330531037	0.0129672764475247	-0.8651572362556738	0.386956	0.386956	chr9	132865641	0.4123384149386684	chr9:132865641:C:T
chr9:132865994	['C', 'T']	56057	5918.757416105594	-8.074349375244772	-0.0110119946052441	0.0129701526779088	-0.8490258271207654	0.395871	0.395871	chr9	132865994	0.4024463118403135	chr9:132865994:C:T
chr9:132867835	['C', 'T']	56057	50238.06576505851	173.16303806746564	0.0030598967272349	0.0058172465454502	0.5260043051859579	0.598887	0.598887	chr9	132867835	0.2226551140147077	chr9:132867835:C:T
chr9:132869347	['T', 'A']	56057	5971.426096729881	-3.2118176569827552	-0.009782389029554	0.0129075600123622	-0.7578805769785305	0.448526	0.448526	chr9	132869347	0.3482123768579098	chr9:132869347:T:A
chr9:132869689	['T', 'C']	56057	77881.77866381232	158.0616125670675	-0.0036279855816535	0.0062883812182377	-0.5769347397596585	0.563986	0.563986	chr9	132869689	0.2487316765099385	chr9:132869689:T:C
chr9:132869887	['G', 'A']	56057	5643.302012345238	-14.265195725795447	-0.0120593352760942	0.0132253752652954	-0.9118331264095798	0.36186	0.36186	chr9	132869887	0.4414594211454035	chr9:132869887:G:A
chr9:132870268	['T', 'G']	56057	5975.319780925536	-1.4135700868889565	-0.0094746602264182	0.0129034551100059	-0.7342731187611292	0.462785	0.462785	chr9	132870268	0.3346207260444055	chr9:132870268:T:G
chr9:132871444	['T', 'C']	56057	5920.422457317181	-7.411317691692104	-0.0110717408030983	0.0129619344573191	-0.8541734908130534	0.393013	0.393013	chr9	132871444	0.4055930838869449	chr9:132871444:T:C
chr9:132872869	['T', 'C']	56057	49893.12034113008	157.8419820268098	0.0027905733747667	0.0058200248603119	0.4794779131952386	0.631601	0.631601	chr9	132872869	0.1995571910542783	chr9:132872869:T:C
chr9:132873155	['C', 'T']	56057	5526.295750526278	-22.034785718840745	-0.0120055537134172	0.0133252779203246	-0.9009608493872824	0.367613	0.367613	chr9	132873155	0.4346091389387118	chr9:132873155:C:T
chr9:132873447	['G', 'A']	56057	4203.149959860851	-33.6788525333711	-0.0181817631092506	0.0152037265819841	-1.1958754329872894	0.23175	0.23175	chr9	132873447	0.6349802571834653	chr9:132873447:G:A
chr9:132873467	['T', 'A']	56057	15026.340273317635	66.5237112346072	-0.0010426391107055	0.0085282219010863	-0.1222575025366918	0.902696	0.902696	chr9	132873467	0.0444584819689447	chr9:132873467:T:A
chr9:132873723	['GC', 'G']	56057	25258.604703027708	-57.75421159035872	-0.0077014877481638	0.0069372085280965	-1.1101710027847476	0.26693	0.26693	chr9	132873723	0.5736026135400281	chr9:132873723:GC:G
chr9:132874415	['T', 'C']	56057	5972.319620366076	-5.581664483496895	-0.0104242518299544	0.0129089449079756	-0.8075215987260038	0.419369	0.419369	chr9	132874415	0.3774036759844754	chr9:132874415:T:C
chr9:132874686	['G', 'A']	56057	50201.32865223674	152.10512021016368	0.0023486132309669	0.0058168583684739	0.4037597414604273	0.686391	0.686391	chr9	132874686	0.1634284196173379	chr9:132874686:G:A
chr9:132876337	['C', 'T']	56057	87122.18421664964	181.78350227930176	-0.00143726513928	0.0069278582426581	-0.2074616842518624	0.83565	0.83565	chr9	132876337	0.0779755824848759	chr9:132876337:C:T
chr9:132876472	['C', 'T']	56057	21843.96250490773	-4.765403009830332	-0.0059284820583895	0.0073423469165723	-0.8074369306915202	0.419418	0.419418	chr9	132876472	0.377352935022497	chr9:132876472:C:T
chr9:132877828	['C', 'T']	56057	5916.105537319823	-7.673009172352837	-0.0111464064005388	0.0129674798702396	-0.8595661232619155	0.390032	0.390032	chr9	132877828	0.4088997600163178	chr9:132877828:C:T
chr9:132878242	['A', 'G']	56057	5908.316195097585	0.1605950769109483	-0.0100306473731787	0.0129799557703406	-0.7727797806598803	0.439656	0.439656	chr9	132878242	0.3568869956342562	chr9:132878242:A:G
chr9:132878623	['C', 'T']	56057	50398.79812683971	180.59529370243783	0.0033885922229939	0.0058148327794481	0.5827497284135941	0.560064	0.560064	chr9	132878623	0.2517623421747177	chr9:132878623:C:T
chr9:132881518	['C', 'T']	56057	21493.23821853963	-21.55455979799445	-0.0074068773016354	0.0073993545223144	-1.0010166804818308	0.316823	0.316823	chr9	132881518	0.4991832980089841	chr9:132881518:C:T
chr9:132883034	['G', 'A']	56057	64250.43848788669	171.3909614847199	0.0020461474602041	0.0058437224898071	0.3501445292402385	0.726232	0.726232	chr9	132883034	0.1389246186602031	chr9:132883034:G:A
chr9:132883158	['G', 'A']	56057	6853.122252747253	45.16912046690098	0.0031542536807392	0.0120372821080409	0.2620403553250748	0.793291	0.793291	chr9	132883158	0.1005674728189644	chr9:132883158:G:A
chr9:132885091	['C', 'T']	56057	9976.628909400402	13.173939599684632	0.002163828997624	0.0102853407533524	0.2103799037400592	0.833372	0.833372	chr9	132885091	0.0791610952511593	chr9:132885091:C:T
chr9:132888429	['C', 'T']	56057	19278.71956397631	-25.690967964953217	-0.0073592199538715	0.0076747566534992	-0.9588864228699848	0.33762	0.33762	chr9	132888429	0.4715718344623637	chr9:132888429:C:T
chr9:132888694	['A', 'G']	56057	64141.43265422627	193.1177707418784	0.0028534981632399	0.0058452613372197	0.4881728974323684	0.625429	0.625429	chr9	132888694	0.2038219851845825	chr9:132888694:A:G
chr9:132889874	['C', 'T']	56057	10574.188632795776	186.1115406692996	0.0108827631512747	0.0098847613030239	1.1009636770839872	0.270917	0.270917	chr9	132889874	0.5671637421999574	chr9:132889874:C:T
chr9:132891798	['C', 'T']	56057	9572.3660903852	7.552546245123642	0.0018723915581016	0.0104477310872538	0.1792151369961958	0.857769	0.857769	chr9	132891798	0.0666296533315184	chr9:132891798:C:T
chr9:132892556	['C', 'T']	56057	78373.58294675993	165.28218029574435	-0.0037230180668774	0.0062909547270147	-0.5918049371568249	0.553984	0.553984	chr9	132892556	0.2565027782536185	chr9:132892556:C:T
chr9:132894301	['T', 'C']	56057	11557.20616883117	123.43004790125718	0.0067243030768579	0.0094959089126253	0.7081263245814857	0.47887	0.47887	chr9	132894301	0.3197823695611935	chr9:132894301:T:C
chr9:132894747	['G', 'A']	56057	61836.092794545526	447.07499681935445	0.011170827818707	0.005820055843137	1.9193678067332576	0.0549429	0.0549429	chr9	132894747	1.2600884213486814	chr9:132894747:G:A
chr9:132894863	['A', 'C']	56057	21379.11112102821	53.593694740890456	0.0006901759490292	0.0073912021766214	0.0933780368249536	0.925604	0.925604	chr9	132894863	0.0335747772475622	chr9:132894863:A:C
chr9:132894913	['G', 'A']	56057	68664.89964854691	137.86486177469084	0.0006120916155132	0.0059292314956705	0.1032328752824366	0.917779	0.917779	chr9	132894913	0.0372618837610588	chr9:132894913:G:A
chr9:132897330	['G', 'A']	56057	9500.3389528142	5.7340405339675335	0.0053664612862512	0.0103992882474423	0.5160412096059672	0.605828	0.605828	chr9	132897330	0.2176506584305657	chr9:132897330:G:A
chr9:132897727	['C', 'T']	56057	16557.257245526413	103.649998082003	0.0005017637094415	0.0081955859529865	0.0612236528687393	0.951181	0.951181	chr9	132897727	0.0217368334078352	chr9:132897727:C:T
chr9:132897777	['C', 'T']	56057	15524.492470739366	67.7101832079375	0.0001393050355447	0.0083531766339629	0.0166768933124643	0.986694	0.986694	chr9	132897777	0.0058175126964506	chr9:132897777:C:T
chr9:132898672	['T', 'C']	56057	52946.72257903376	157.07737375980315	0.0011624584185623	0.0058026906502932	0.2003309307042971	0.841223	0.841223	chr9	132898672	0.0750888617149957	chr9:132898672:T:C
chr9:132898777	['T', 'C']	56057	23413.17667314932	133.66317410981804	0.002474890578593	0.0071269819254179	0.3472564690765585	0.7284	0.7284	chr9	132898777	0.1376300628771175	chr9:132898777:T:C
chr9:132899149	['T', 'A']	56057	16329.621734941476	82.53627852826536	-0.0012665472577074	0.008182292492977	-0.1547912469267624	0.876986	0.876986	chr9	132899149	0.057007339554458	chr9:132899149:T:A
chr9:132899361	['T', 'C']	56057	16332.748157927605	80.69204570476604	-0.0014084731439437	0.0081820911757394	-0.1721409739505208	0.863327	0.863327	chr9	132899361	0.0638246765941723	chr9:132899361:T:C
chr9:132899816	['C', 'A']	56057	69725.95072168997	280.519570326654	0.001860088374259	0.0059595222249655	0.3121203855011802	0.75495	0.75495	chr9	132899816	0.1220818105471793	chr9:132899816:C:A
chr9:132900143	['T', 'C']	56057	16333.039553969673	83.6560806766736	-0.0011022120225698	0.0081827121817298	-0.134700084530759	0.892849	0.892849	chr9	132900143	0.0492219834539177	chr9:132900143:T:C
chr9:132900647	['C', 'T']	56057	52912.77564091128	143.97149037585018	0.000757935410355	0.0058027794685986	0.130615925429634	0.89608	0.89608	chr9	132900647	0.0476532157758292	chr9:132900647:C:T
chr9:132900954	['C', 'A']	56057	16331.456683079996	90.12109033666349	-0.0006651690426772	0.0081821103400894	-0.0812955356295041	0.935207	0.935207	chr9	132900954	0.0290922511511821	chr9:132900954:C:A
chr9:132901458	['G', 'A']	56057	9819.87588310854	97.57874467046412	0.0058368685260194	0.010222258449186	0.5709959844034497	0.568005	0.568005	chr9	132901458	0.2456478412910022	chr9:132901458:G:A
chr9:132901734	['A', 'G']	56057	16340.08086647752	84.11917559827883	-0.0011379668688155	0.008181761524225	-0.1390858026656186	0.889383	0.889383	chr9	132901734	0.0509111760752477	chr9:132901734:A:G
chr9:132902064	['T', 'C']	56057	16342.24752404575	85.18263888775137	-0.0009961255791975	0.0081827218316997	-0.121735236720198	0.903109	0.903109	chr9	132902064	0.0442598297067643	chr9:132902064:T:C
chr9:132903440	['C', 'T']	56057	9820.875972311424	99.82068172298644	0.0059816029149946	0.0102218883371242	0.585175920311161	0.558432	0.558432	chr9	132903440	0.2530297031620637	chr9:132903440:C:T
chr9:132903480	['T', 'C']	56057	6878.736258050703	33.228359963893844	0.0017490031066179	0.0120096059566922	0.1456336796498577	0.884211	0.884211	chr9	132903480	0.0534440865692702	chr9:132903480:T:C
chr9:132904143	['T', 'C']	56057	16329.87392514361	85.30621780831932	-0.0010062333142006	0.0081830812011711	-0.1229650897337542	0.902135	0.902135	chr9	132904143	0.0447284675932988	chr9:132904143:T:C
chr9:132904619	['TACACTGG', 'T']	56057	15927.8524101759	84.12533650559368	0.0002374339425578	0.0082604813982403	0.0287433541837436	0.977069	0.977069	chr9	132904619	0.0100747655943026	chr9:132904619:TACACTGG:T
chr9:132906176	['G', 'A']	56057	15833.847379312803	78.86606456777938	6.013356086823097e-05	0.0082795085881083	0.0072629384012717	0.994205	0.994205	chr9	132906176	0.0025240570620878	chr9:132906176:G:A
chr9:132906322	['G', 'C']	56057	15842.847860991187	79.48350803475961	4.720977357666024e-05	0.008276359825438	0.0057041712265285	0.995449	0.995449	chr9	132906322	0.0019809853462145	chr9:132906322:G:C
chr9:132906639	['C', 'A']	56057	15841.499714459074	72.76476675066459	-0.0004664832071362	0.0082790650051772	-0.0563449141714142	0.955067	0.955067	chr9	132906639	0.0199661606574792	chr9:132906639:C:A
chr9:132906834	['T', 'C']	56057	15836.97760927743	78.23127130767935	1.1672896242177496e-06	0.0082786585153216	0.0001409998518549	0.999887	0.999887	chr9	132906834	4.9078049417098526e-05	chr9:132906834:T:C
chr9:132906890	['G', 'C']	56057	9822.350441530638	100.66027649582055	0.0061611371172656	0.0102209824897609	0.6027930410249395	0.546649	0.546649	chr9	132906890	0.2622914420253058	chr9:132906890:G:C
chr9:132907092	['G', 'A']	56057	15836.412527652892	75.27165722256208	-0.0002906377950826	0.0082785883041118	-0.0351071685662085	0.971994	0.971994	chr9	132907092	0.0123364159121348	chr9:132907092:G:A
chr9:132907560	['G', 'GC']	56057	15925.272725650766	78.54666927671289	-6.243794159078096e-05	0.008261747014407	-0.0075574744036461	0.99397	0.99397	chr9	132907560	0.0026267232798227	chr9:132907560:G:GC
chr9:132907581	['C', 'T']	56057	9822.70090806915	100.29933658541404	0.0061230252226532	0.0102210266355639	0.5990616638594991	0.549134	0.549134	chr9	132907581	0.2603216658239477	chr9:132907581:C:T
chr9:132908137	['T', 'TTTTG']	56057	15930.705125689105	76.55475719929814	-0.0001869292853579	0.0082609648984249	-0.0226280207767977	0.981947	0.981947	chr9	132908137	0.0079119523644866	chr9:132908137:T:TTTTG
chr9:132908262	['C', 'T']	56057	15931.557825435344	81.4892542057579	0.0001855866057669	0.0082610280043787	0.0224653161408673	0.982077	0.982077	chr9	132908262	0.0078544599074394	chr9:132908262:C:T
chr9:132908327	['A', 'G']	56057	15928.98909901873	73.51585827548743	-0.0004095517629968	0.0082600141784058	-0.0495824527841061	0.960455	0.960455	chr9	132908327	0.017522978235402	chr9:132908327:A:G
chr9:132908367	['G', 'A']	56057	15927.136495816458	78.60246097166774	-0.0001072680086058	0.0082606801386104	-0.012985372488215	0.98964	0.98964	chr9	132908367	0.0045227593892442	chr9:132908367:G:A
chr9:132910179	['T', 'C']	56057	9805.848380476487	90.0133109065439	0.0049543390709721	0.0102330953820836	0.4841486261963603	0.628282	0.628282	chr9	132910179	0.2018453824496731	chr9:132910179:T:C
chr9:132911517	['A', 'G']	56057	14976.365605800844	32.51044165316082	-0.0038554217069798	0.0084754721678097	-0.4548916721858817	0.649189	0.649189	chr9	132911517	0.1876288475638802	chr9:132911517:A:G
chr9:132912840	['G', 'A']	56057	9796.572848272912	89.47778733354177	0.0049621307085115	0.0102357018665953	0.4847865611156299	0.62783	0.62783	chr9	132912840	0.2021579359708448	chr9:132912840:G:A
chr9:132912885	['G', 'A']	56057	14949.666868877908	26.27886412393281	-0.0041851738370574	0.0084772789007873	-0.4936930689715501	0.621525	0.621525	chr9	132912885	0.2065413977645998	chr9:132912885:G:A
chr9:132915716	['G', 'A']	56057	52910.71936772996	167.36054808921423	0.0006144212042067	0.0057917763618875	0.1060851051242054	0.915515	0.915515	chr9	132915716	0.038334535727264	chr9:132915716:G:A
chr9:132917393	['C', 'T']	56057	52307.92992630394	147.21672194782056	0.0007868595770021	0.0058057275685672	0.1355316052482893	0.892192	0.892192	chr9	132917393	0.0495416752565091	chr9:132917393:C:T
chr9:132917648	['T', 'A']	56057	69006.71491878571	303.21705675054216	0.0026804343856953	0.0059458896058747	0.4508046000462162	0.652132	0.652132	chr9	132917648	0.1856644885175161	chr9:132917648:T:A
chr9:132920795	['C', 'T']	56057	15922.840473174296	73.44492771373785	-0.0002076935679931	0.008265040143752	-0.0251291662691032	0.979952	0.979952	chr9	132920795	0.008795196394919	chr9:132920795:C:T
chr9:132921221	['A', 'C']	56057	5742.922031116186	-20.26950487259187	-0.0075761158398944	0.0130459404700896	-0.5807259244562829	0.561428	0.561428	chr9	132921221	0.2507059316690621	chr9:132921221:A:C
chr9:132924617	['A', 'G']	56057	14942.465259439006	34.4015419892492	-0.0032699691613396	0.0084794688826283	-0.3856337238336627	0.699769	0.699769	chr9	132924617	0.1550453008173095	chr9:132924617:A:G
chr9:132926689	['T', 'G']	56057	15931.030312773535	81.28155816182469	0.0004070330158672	0.008269160159857	0.0492230175735592	0.960742	0.960742	chr9	132926689	0.0173932231741215	chr9:132926689:T:G
chr9:132929522	['G', 'A']	56057	9714.693201077553	72.76967625223556	0.0035248691576713	0.0102759025656772	0.343022827935798	0.731583	0.731583	chr9	132929522	0.1357363949014329	chr9:132929522:G:A
chr9:132933471	['T', 'C']	56057	9750.609114592624	86.13167625822499	0.0054880621335075	0.0102515191535149	0.5353413529570236	0.592416	0.592416	chr9	132933471	0.227373220546045	chr9:132933471:T:C
chr9:132933474	['C', 'T']	56057	53013.13120750878	126.78880435322998	0.0002844517115526	0.0058058147513057	0.0489942796553535	0.960924	0.960924	chr9	132933474	0.0173109595591721	chr9:132933474:C:T
chr9:132939296	['G', 'T']	56057	9729.04133735348	84.60288626996672	0.0053141461550697	0.0102629664171369	0.5177982601790673	0.604601	0.604601	chr9	132939296	0.2185311388417564	chr9:132939296:G:T
chr9:132939882	['T', 'C']	56057	79902.10446962265	242.8119874422849	0.0020922042872945	0.00635886133888	0.3290218446032417	0.74214	0.74214	chr9	132939882	0.1295141600953354	chr9:132939882:T:C
chr9:132940087	['T', 'G']	56057	53485.49539663848	148.7090008329389	0.0004286661991004	0.0057942102019256	0.0739818170486784	0.941025	0.941025	chr9	132940087	0.0263988386154383	chr9:132940087:T:G
chr9:132941498	['A', 'G']	56057	26001.17451113331	57.27960019736298	0.0004981682244212	0.0068540771118118	0.0726820279805018	0.942059	0.942059	chr9	132941498	0.0259218970244949	chr9:132941498:A:G
chr9:132944033	['G', 'T']	56057	9319.498751204195	36.167554800791486	0.0001821715406798	0.010472547903795	0.0173951499055737	0.986121	0.986121	chr9	132944033	0.0060697925555638	chr9:132944033:G:T
chr9:132944194	['G', 'A']	56057	25355.33238763093	28.363983298142664	-0.0008036521428816	0.0069103587010361	-0.1162967333028891	0.907418	0.907418	chr9	132944194	0.0421926101007055	chr9:132944194:G:A
chr9:132945221	['C', 'T']	56057	25238.701396942062	34.717206882215464	0.0001807123750912	0.0069109379568169	0.0261487480021355	0.979139	0.979139	chr9	132945221	0.0091556507424261	chr9:132945221:C:T
chr9:132945399	['G', 'T']	56057	53365.6159075095	142.23375180655776	0.0006469053275369	0.005805693823709	0.1114260150776802	0.911279	0.911279	chr9	132945399	0.0403486377251925	chr9:132945399:G:T
chr9:132945400	['C', 'T']	56057	53363.56756708535	140.85532863845842	0.0005969924678869	0.0058055244424977	0.1028317895824933	0.918097	0.918097	chr9	132945400	0.0371114317189531	chr9:132945400:C:T
chr9:132945985	['A', 'G']	56057	25238.30316007352	29.14696701043514	-5.489626140947023e-05	0.0069107309612098	-0.0079436258939329	0.993662	0.993662	chr9	132945985	0.0027613183170296	chr9:132945985:A:G
chr9:132946630	['A', 'C']	56057	24772.977323008858	16.331053949909553	-0.0003669605152131	0.0069526831097897	-0.0527796980559149	0.957908	0.957908	chr9	132946630	0.0186761997011734	chr9:132946630:A:C
chr9:132946903	['G', 'A']	56057	24771.76761279504	16.78185301182173	-0.0002614992668676	0.0069525391697496	-0.0376120522996072	0.969997	0.969997	chr9	132946903	0.0132296089146422	chr9:132946903:G:A
chr9:132947375	['G', 'A']	56057	26453.81713850012	17.157336339805468	-0.0007713515532706	0.0070894051699198	-0.1088034235288768	0.913359	0.913359	chr9	132947375	0.0393584874448083	chr9:132947375:G:A
chr9:132947466	['T', 'C']	56057	26409.57341326549	-13.1473671395316	-0.0020663538698673	0.007085104423063	-0.2916476238714341	0.770557	0.770557	chr9	132947466	0.1131952299243293	chr9:132947466:T:C
chr9:132947488	['A', 'G']	56057	24788.08946748099	15.044998069167848	-0.0003066847232666	0.0069543026585632	-0.0440999965523515	0.964825	0.964825	chr9	132947488	0.0155514518650127	chr9:132947488:A:G
chr9:132947558	['T', 'C']	56057	24791.786234600968	17.80125460004215	-0.0002477906267603	0.0069535955362036	-0.035634892117356	0.971574	0.971574	chr9	132947558	0.0125241157355921	chr9:132947558:T:C
chr9:132947563	['A', 'C']	56057	24785.91760232771	18.72873031302546	-0.0001427610983838	0.0069532995331081	-0.0205314178835732	0.98362	0.98362	chr9	132947563	0.0071726493097619	chr9:132947563:A:C
chr9:132947607	['G', 'A']	56057	24777.2820329788	15.27704393758677	-0.0002783060038485	0.0069527513596923	-0.040028183009969	0.968071	0.968071	chr9	132947607	0.0140927896157336	chr9:132947607:G:A
chr9:132947684	['C', 'T']	56057	24781.37808991773	17.48461439332982	-0.0002235573307133	0.0069529807741026	-0.0321527324721013	0.97435	0.97435	chr9	132947684	0.0112850105088649	chr9:132947684:C:T
chr9:132948351	['A', 'G']	56057	24769.74427235744	19.30633732464078	-9.507486573195572e-05	0.0069536790735475	-0.013672599026554	0.989091	0.989091	chr9	132948351	0.0047637498792935	chr9:132948351:A:G
chr9:132951563	['C', 'T']	56057	9771.52387716203	12.545714835510928	-0.0017655875187212	0.0102977245530831	-0.1714541411182572	0.863867	0.863867	chr9	132951563	0.0635531158686614	chr9:132951563:C:T
chr9:132951888	['C', 'T']	56057	9624.85848854635	17.0324999690827	-0.0015422599089902	0.010327042203975	-0.1493418811047913	0.881284	0.881284	chr9	132951888	0.0548841145650338	chr9:132951888:C:T
chr9:132951928	['G', 'A']	56057	1260.2589775182596	22.40794826885096	-0.0005831893361212	0.0275861106768736	-0.021140687172337	0.983134	0.983134	chr9	132951928	0.0073872843098698	chr9:132951928:G:A
chr9:132952767	['T', 'C']	56057	5592.099757385471	-11.5935740426121	-0.0063221213173587	0.0131964417581341	-0.4790777266502078	0.631885	0.631885	chr9	132952767	0.199361954011782	chr9:132952767:T:C
chr9:132953429	['A', 'G']	56057	77274.92058025836	261.8020564325248	0.0023665575584304	0.0062072399983172	0.3812576215954288	0.703014	0.703014	chr9	132953429	0.1530360262430413	chr9:132953429:A:G
chr9:132956506	['C', 'T']	56057	76694.04958427006	237.0717917051216	0.0014866792843746	0.0061797613236464	0.2405722820857149	0.809888	0.809888	chr9	132956506	0.0915750358684076	chr9:132956506:C:T
chr9:132959947	['C', 'T']	56057	65557.35581366305	227.9170358528988	0.0031244294386726	0.0058504686720941	0.5340477171642128	0.593311	0.593311	chr9	132959947	0.2267175997579184	chr9:132959947:C:T
chr9:132961256	['A', 'G']	56057	68467.20632427995	326.200365785412	0.0025349769741494	0.0059257595274027	0.4277893766068063	0.668806	0.668806	chr9	132961256	0.1746998394039638	chr9:132961256:A:G
chr9:132961887	['G', 'A']	56057	27103.9774622734	4.701379497582947	-0.0011992533739181	0.0067312453196344	-0.1781621850001611	0.858596	0.858596	chr9	132961887	0.0662111391293195	chr9:132961887:G:A
chr9:132961964	['G', 'A']	56057	9873.403287407196	22.30674272109131	-0.0024560589112656	0.0102066418956948	-0.2406333969943245	0.80984	0.80984	chr9	132961964	0.0916007761595398	chr9:132961964:G:A
chr9:132962287	['G', 'A']	56057	9899.708615889787	29.222469057250244	-0.001538142833799	0.0101946717896557	-0.1508771312637814	0.880073	0.880073	chr9	132962287	0.0554813026426983	chr9:132962287:G:A
chr9:132962405	['C', 'T']	56057	59195.06361754527	162.50652352827728	-0.0016860949113817	0.0057807970733236	-0.2916717002855069	0.770539	0.770539	chr9	132962405	0.1132053750427056	chr9:132962405:C:T
chr9:132963204	['A', 'G']	56057	95417.74527089729	317.0868989121383	0.0008440821594488	0.0081041167621183	0.1041547381689241	0.917047	0.917047	chr9	132963204	0.0376084055321903	chr9:132963204:A:G
chr9:132963614	['A', 'G']	56057	9989.85042903112	15.424091301362465	-0.0033476637483867	0.0101584581667485	-0.3295444735249898	0.741745	0.741745	chr9	132963614	0.1297453725200228	chr9:132963614:A:G
chr9:132964473	['T', 'A']	56057	95368.51916419828	319.12437450516404	0.0007483949756944	0.0080895590684844	0.0925136919526435	0.92629	0.92629	chr9	132964473	0.0332530244601859	chr9:132964473:T:A
chr9:132964475	['T', 'G']	56057	95365.7135031938	318.3970457480584	0.0007029442314921	0.0080890301425991	0.0869009286774987	0.930751	0.930751	chr9	132964475	0.0311664885028028	chr9:132964475:T:G
chr9:132965148	['G', 'A']	56057	48943.9546517231	140.92812204959827	7.309649072858395e-06	0.0058129338265291	0.0012574801797155	0.998997	0.998997	chr9	132965148	0.0004358159636092	chr9:132965148:G:A
chr9:132966033	['C', 'T']	56057	36814.91066585783	179.0019764153311	0.0034062210619156	0.0061429841524951	0.5544896384816601	0.579246	0.579246	chr9	132966033	0.2371369565607328	chr9:132966033:C:T
chr9:132966050	['G', 'A']	56057	27273.89230851576	10.705547671133184	-0.0004608984448467	0.006714373507396	-0.0686435516789559	0.945274	0.945274	chr9	132966050	0.0244422873214209	chr9:132966050:G:A
chr9:132966230	['G', 'A']	56057	20400.55065222434	95.77123340275458	-0.0005151617958133	0.0074751469434797	-0.0689166112329953	0.945056	0.945056	chr9	132966230	0.0245424562839561	chr9:132966230:G:A
chr9:132967028	['C', 'G']	56057	5876.314482463338	-130.02218909027292	-0.0300933716590934	0.0129745635261657	-2.3194130267584074	0.0203762	0.0203762	chr9	132967028	1.69087680526126	chr9:132967028:C:G
chr9:132967565	['G', 'A']	56057	27369.92951062425	21.07822690485379	-8.202187588420836e-05	0.0067078896144815	-0.0122276722781979	0.990244	0.990244	chr9	132967565	0.0042577803549097	chr9:132967565:G:A
chr9:132968138	['A', 'G']	56057	9610.149191719414	-52.49326239514341	-0.0016966173703516	0.0104078667287503	-0.1630129799476583	0.870509	0.870509	chr9	132968138	0.0602267344488536	chr9:132968138:A:G
chr9:132969253	['G', 'A']	56057	89575.98972382786	332.92437226998175	0.0047900300194211	0.0071617355262254	0.6688364854972153	0.503603	0.503603	chr9	132969253	0.2979116914323938	chr9:132969253:G:A
chr9:132969499	['G', 'A']	56057	6471.346326756342	3.93715895807142	-0.0009157508371887	0.0124793092233488	-0.0733815326472832	0.941503	0.941503	chr9	132969499	0.0261782918115543	chr9:132969499:G:A
chr9:132969836	['T', 'C']	56057	7288.520079210746	-46.02984968658511	-0.0114886636084741	0.0117015808453001	-0.981804404068066	0.3262	0.3262	chr9	132969836	0.486516043295743	chr9:132969836:T:C
chr9:132970228	['C', 'T']	56057	89827.21698483496	329.33784820415923	0.0039794996923261	0.0071904337192281	0.5534436235305892	0.579962	0.579962	chr9	132970228	0.2366004611456104	chr9:132970228:C:T
chr9:132971175	['G', 'C']	56057	91709.1799935774	342.468713288014	0.004165950297637	0.0074496927375967	0.5592110231087182	0.57602	0.57602	chr9	132971175	0.2395624371690712	chr9:132971175:G:C
chr9:132971771	['C', 'T']	56057	14844.774150899586	217.69963272524424	0.010484196461757	0.0085720763819072	1.223063817290022	0.221311	0.221311	chr9	132971771	0.6549969994456499	chr9:132971771:C:T
chr9:132971798	['C', 'A']	56057	96840.91315441988	351.29117336046846	0.0043687297530129	0.0084088679520702	0.5195383942183801	0.603387	0.603387	chr9	132971798	0.2194040509543418	chr9:132971798:C:A
chr9:132972272	['A', 'G']	56057	27853.09885420222	240.30759625269403	0.0055202991726389	0.0067571315477922	0.8169589615940829	0.413955	0.413955	chr9	132972272	0.3830468673667722	chr9:132972272:A:G
chr9:132972602	['G', 'A']	56057	5432.484550060658	-142.69279800644105	-0.0343048914685765	0.0134814827609861	-2.544593356440794	0.0109432	0.0109432	chr9	132972602	1.960855663457001	chr9:132972602:G:A
chr9:132972844	['G', 'A']	56057	13303.4239175037	146.15241225442432	0.0068639589874574	0.0089636734317001	0.7657529069703684	0.443827	0.443827	chr9	132972844	0.35278628120646	chr9:132972844:G:A
chr9:132973245	['G', 'A']	56057	5401.096350078493	-135.51601521172643	-0.0328289921637855	0.0135097889579037	-2.430015173892066	0.0151013	0.0151013	chr9	132973245	1.8209856647250664	chr9:132973245:G:A
chr9:132973499	['C', 'T']	56057	9859.52765190709	-19.31386956843813	0.002113991195647	0.0101994422915296	0.2072653715000383	0.835803	0.835803	chr9	132973499	0.0778960743492397	chr9:132973499:C:T
chr9:132973574	['T', 'C']	56057	9873.528401184572	-20.258912093593167	0.0021016344211882	0.0101934766470648	0.2061744480273489	0.836655	0.836655	chr9	132973574	0.0774535891799971	chr9:132973574:T:C
chr9:132973583	['G', 'T']	56057	17577.940717879188	-142.10689748491933	-0.0104634153704689	0.0079620648414248	-1.3141585228030397	0.188798	0.188798	chr9	132973583	0.7240026106394563	chr9:132973583:G:T
chr9:132973688	['A', 'C']	56057	9879.459497580738	-22.775159392843086	0.0019068074263565	0.0101961707083918	0.1870121127716308	0.851652	0.851652	chr9	132973688	0.0697378293572458	chr9:132973688:A:C
chr9:132973861	['A', 'G']	56057	44419.71642936159	36.960601198479	-0.0066459065473	0.0059539256641049	-1.11622262726036	0.264332	0.264332	chr9	132973861	0.5778502580480975	chr9:132973861:A:G
chr9:132974054	['G', 'A']	56057	27589.41383863255	242.44938722869665	0.0054890301624771	0.00675387084833	0.8127235900334625	0.41638	0.41638	chr9	132974054	0.3805101391476676	chr9:132974054:G:A
chr9:132974067	['A', 'G']	56057	5514.68863514719	-134.1761113308662	-0.0327824199092377	0.0133895268998317	-2.4483628252503697	0.0143537	0.0143537	chr9	132974067	1.8430361349955875	chr9:132974067:A:G
chr9:132974801	['GA', 'G']	56057	27506.92556513052	116.70501386411011	3.545557226880675e-05	0.0067676726256937	0.0052389608998222	0.99582	0.99582	chr9	132974801	0.0018191556239113	chr9:132974801:GA:G
chr9:132975187	['G', 'A']	56057	24787.496778569	276.0935470760988	0.0076154102155706	0.0070316973330451	1.083011662032482	0.278808	0.278808	chr9	132975187	0.5546947689312416	chr9:132975187:G:A
chr9:132975727	['A', 'C']	56057	3794.2707437603694	-139.9243960436657	-0.0404731610939976	0.0160504826942063	-2.5216164438847084	0.0116844	0.0116844	chr9	132975727	1.932393583946072	chr9:132975727:A:C
chr9:132975769	['T', 'C']	56057	7835.397755455244	-184.34985578950617	-0.0257670074924584	0.0113313594524096	-2.2739555302853858	0.0229724	0.0229724	chr9	132975769	1.638793630303097	chr9:132975769:T:C
chr9:132975774	['A', 'G']	56057	6545.284373550297	-47.28452597999432	-0.0040875106043928	0.0123548415062219	-0.3308428199855363	0.740764	0.740764	chr9	132975774	0.1303201318623683	chr9:132975774:A:G
chr9:132975988	['T', 'A']	56057	11797.6836696462	81.6322828417275	0.0020794542163576	0.0094256436201357	0.2206166814874449	0.825392	0.825392	chr9	132975988	0.0833397447785598	chr9:132975988:T:A
chr9:132975997	['A', 'G']	56057	33063.51494761639	34.28009205599122	-0.0052519480973035	0.0063791419165659	-0.8233000873777024	0.410341	0.410341	chr9	132975997	0.3868550875074608	chr9:132975997:A:G
chr9:132976129	['T', 'A']	56057	7812.696852922288	-179.32550229308518	-0.0252437329882699	0.0113479120934565	-2.2245266600915947	0.026117	0.026117	chr9	132976129	1.583076710944914	chr9:132976129:T:A
chr9:132977033	['C', 'T']	56057	31961.271723227343	45.63541194749208	0.0029571811207249	0.0064349168359189	0.4595523448288071	0.645839	0.645839	chr9	132977033	0.1898757329741906	chr9:132977033:C:T
chr9:132977070	['G', 'A']	56057	1494.106613383762	-1.1899245239256913	0.0143663810698262	0.0251720167176817	0.5707282507775705	0.568186	0.568186	chr9	132977070	0.2455094714185257	chr9:132977070:G:A
chr9:132977566	['A', 'G']	56057	74270.92426134742	272.5154721016248	0.0020741172918292	0.0061322438864946	0.338231376673917	0.73519	0.73519	chr9	132977566	0.1336004088231898	chr9:132977566:A:G
chr9:132977715	['T', 'C']	56057	51844.36978329946	381.6218315889736	0.0053976238190227	0.0058509637525348	0.9225187588428192	0.356262	0.356262	chr9	132977715	0.4482304983630498	chr9:132977715:T:C
chr9:132977758	['T', 'C']	56057	18793.36407273246	102.12723618272712	0.0013305904715286	0.0077563892237334	0.17154766646538	0.863794	0.863794	chr9	132977758	0.0635898169311938	chr9:132977758:T:C
chr9:132977948	['A', 'G']	56057	11622.036626703775	-35.141749847401506	-0.0057254158665516	0.0094957340386332	-0.6029461064576843	0.546547	0.546547	chr9	132977948	0.2623724852001485	chr9:132977948:A:G
chr9:132977992	['G', 'A']	56057	2275.450656182123	68.01583632192303	0.0265344648411973	0.020659599022888	1.2843649487969595	0.19902	0.19902	chr9	132977992	0.701103278096874	chr9:132977992:G:A
chr9:132978410	['C', 'T']	56057	4752.339107630278	-6.148798178524705	-0.0033099461564659	0.0143794788538505	-0.230185404499522	0.817949	0.817949	chr9	132978410	0.0872737742126259	chr9:132978410:C:T
chr9:132980381	['C', 'T']	56057	11398.610018910336	-24.773382620093216	-0.0084274121310411	0.009578373293284	-0.8798375123832469	0.378951	0.378951	chr9	132980381	0.4214169425527183	chr9:132980381:C:T
chr9:132981096	['A', 'G']	56057	10093.881033529027	-4.109532774309458	-0.007306033403775	0.0101149868842978	-0.7222978623053535	0.470114	0.470114	chr9	132981096	0.3277968153248028	chr9:132981096:A:G
chr9:132981516	['T', 'C']	56057	11198.192696248168	92.90685673358564	0.0127989477507819	0.0100070274648931	1.2789959651538363	0.200904	0.200904	chr9	132981516	0.6970114163595961	chr9:132981516:T:C
chr9:132982533	['G', 'A']	56057	2815.2511061157497	9.043211213263604	0.0034744152291817	0.0184908146188684	0.1878995220489835	0.850956	0.850956	chr9	132982533	0.0700928952047474	chr9:132982533:G:A
chr9:132983728	['T', 'G']	56057	39196.99234570986	192.2235685414724	0.0036762530689876	0.0060593839653755	0.6067040956629309	0.54405	0.54405	chr9	132983728	0.2643611853638844	chr9:132983728:T:G
chr9:132984676	['C', 'T']	56057	9084.162052233482	11.081030922839872	-0.0036508256595927	0.0105946909803875	-0.3445901033216592	0.730404	0.730404	chr9	132984676	0.1364368570877075	chr9:132984676:C:T
chr9:132985028	['C', 'T']	56057	11268.20608017698	-19.00196639902413	-0.0104339502885997	0.0096331484484682	-1.0831298141428358	0.278755	0.278755	chr9	132985028	0.5547773339780981	chr9:132985028:C:T
chr9:132985452	['G', 'A']	56057	78763.43035806678	54.92104969340793	-0.0106789166262127	0.0063162237830474	-1.69071220289481	0.0908973	0.0908973	chr9	132985452	1.0414490168057142	chr9:132985452:G:A
chr9:132985646	['C', 'T']	56057	13987.491407769598	7.811133279489208	0.0035524888325992	0.0087323023472339	0.4068215564849926	0.684141	0.684141	chr9	132985646	0.1648543818891533	chr9:132985646:C:T
chr9:132985854	['G', 'A']	56057	14540.037518063262	-7.400859786043869	0.0008038860465721	0.0085955840438421	0.0935231442647608	0.925488	0.925488	chr9	132985854	0.0336292079943503	chr9:132985854:G:A
chr9:132986611	['T', 'G']	56057	40652.60321907175	151.24836868417788	0.0025485339484104	0.0060255449712261	0.4229549294844668	0.67233	0.67233	chr9	132986611	0.1724175096826952	chr9:132986611:T:G
chr9:132987108	['C', 'T']	56057	27586.44479928636	-34.379283250124324	-0.0054785309325011	0.0067384517489421	-0.8130251779811594	0.416207	0.416207	chr9	132987108	0.3806906198576728	chr9:132987108:C:T
chr9:132987600	['T', 'C']	56057	16294.232106211735	54.68192060820502	0.0051355227238064	0.0082019200205928	0.626136649822539	0.531228	0.531228	chr9	132987600	0.2747190422149331	chr9:132987600:T:C
chr9:132987908	['G', 'A']	56057	28940.0975718542	-8.969006805761458	-0.0037005311658298	0.0066378425120668	-0.5574900517905793	0.577195	0.577195	chr9	132987908	0.2386774396745495	chr9:132987908:G:A
chr9:132988098	['A', 'G']	56057	45197.83770137911	180.3469984888986	-0.0022651209134307	0.0058853165009499	-0.384876652439187	0.70033	0.70033	chr9	132988098	0.1546972694032646	chr9:132988098:A:G
chr9:132988115	['G', 'A']	56057	27894.483264942013	10.324180413640644	-0.0029682249332332	0.0067121641736655	-0.4422157826351724	0.658335	0.658335	chr9	132988115	0.1815530552788741	chr9:132988115:G:A
chr9:132988790	['C', 'T']	56057	67569.4375914362	88.1882419158689	-0.0003128098822319	0.0059426507073029	-0.0526381067370303	0.95802	0.95802	chr9	132988790	0.0186254243254509	chr9:132988790:C:T
chr9:132988892	['G', 'A']	56057	1137.1419982158786	62.77620816094298	0.0327578617240023	0.0300926880963453	1.0885654887035727	0.27635	0.27635	chr9	132988892	0.558540531082206	chr9:132988892:G:A
chr9:132990109	['T', 'C']	56057	67029.56591553817	137.21672902252655	0.000339877093886	0.005909276469432	0.0575158558994798	0.954134	0.954134	chr9	132990109	0.0203906280486772	chr9:132990109:T:C
chr9:132990250	['CTCAT', 'C']	56057	15130.238897314655	137.784632950437	0.0020473873144398	0.0085018513047922	0.2408166458152217	0.809698	0.809698	chr9	132990250	0.091676933454507	chr9:132990250:CTCAT:C
chr9:132990767	['C', 'T']	56057	65654.1712037962	95.95322621801304	-0.0002336583289994	0.005882015657637	-0.039724193643739	0.968313	0.968313	chr9	132990767	0.0139842375256856	chr9:132990767:C:T
chr9:132991261	['C', 'G']	56057	67152.39586120774	95.79622808228883	-0.0004561797515349	0.0059157547934173	-0.0771126876392147	0.938534	0.938534	chr9	132991261	0.0275499896969562	chr9:132991261:C:G
chr9:132991306	['A', 'G']	56057	16357.87542369858	84.47108104202611	-0.0027430346774948	0.0082192470029254	-0.3337330872911517	0.738582	0.738582	chr9	132991306	0.1316012807575168	chr9:132991306:A:G
chr9:132992300	['C', 'T']	56057	16215.31411800389	239.6501961328243	0.009889100512317	0.0082267296171519	1.2020694701937389	0.229342	0.229342	chr9	132992300	0.639516404502792	chr9:132992300:C:T
chr9:132992602	['A', 'C']	56057	25390.0586576726	-150.2908844511309	-0.0125032873449315	0.0069788227762285	-1.7916040779142066	0.0732018	0.0732018	chr9	132992602	1.135478239700404	chr9:132992602:A:C
chr9:132993162	['C', 'T']	56057	65988.30313682105	368.8084679087513	0.0049459432685345	0.0059230481980786	0.8350334326401219	0.403702	0.403702	chr9	132993162	0.3939390990246317	chr9:132993162:C:T
chr9:132993384	['G', 'A']	56057	89978.2358429973	200.45749936235745	-0.0056275883545537	0.0072479632657456	-0.7764372070082267	0.437494	0.437494	chr9	132993384	0.3590278987211187	chr9:132993384:G:A
chr9:132993824	['T', 'C']	56057	1616.3171680405385	38.66252255466439	0.0031566677275575	0.02431875623798	0.129803831111543	0.896722	0.896722	chr9	132993824	0.047342175215522	chr9:132993824:T:C
chr9:132994784	['G', 'C']	56057	8154.290928552315	6.7440245790870135	0.0077917149817987	0.0112641270478233	0.6917282580991827	0.489111	0.489111	chr9	132994784	0.3105925698804535	chr9:132994784:G:C
chr9:132994930	['AG', 'A']	56057	18025.28969210176	280.2691677655687	0.0098899846332217	0.0078726675269283	1.2562431474964812	0.209033	0.209033	chr9	132994930	0.6797851464890873	chr9:132994930:AG:A
chr9:132995625	['C', 'T']	56057	88885.61317893083	114.70338997995056	-0.007379156234159	0.0071255643675809	-1.035589021935142	0.300398	0.300398	chr9	132995625	0.5223029631187855	chr9:132995625:C:T
chr9:132995768	['T', 'C']	56057	80790.2060765004	122.92943425837468	-0.0079805131482944	0.0064508635805915	-1.237123223672732	0.216047	0.216047	chr9	132995768	0.6654517598664818	chr9:132995768:T:C
chr9:132996132	['C', 'T']	56057	32699.49995539776	35.238757087061046	-0.0070405828753897	0.0063605293470689	-1.106917756559706	0.268334	0.268334	chr9	132996132	0.5713242953606326	chr9:132996132:C:T
chr9:132996286	['C', 'T']	56057	14431.51488716439	-248.2581450769662	-0.0252905609603035	0.0086664034360209	-2.9182302839937115	0.00352164	0.00352164	chr9	132996286	2.4532550418964125	chr9:132996286:C:T
chr9:132996465	['C', 'G']	56057	90457.61367204224	157.25944203270967	-0.0060625306531973	0.0073109536196041	-0.8292393808847074	0.406972	0.406972	chr9	132996465	0.3904354695556178	chr9:132996465:C:G
chr9:132996697	['T', 'C']	56057	41378.54857244824	63.7412416395873	-0.0038680140633865	0.0060176495966299	-0.6427782145295893	0.520371	0.520371	chr9	132996697	0.2836869144373387	chr9:132996697:T:C
chr9:132997350	['C', 'T']	56057	41414.96969534534	38.65608351613264	-0.0045296514692019	0.0060197017430443	-0.7524710795573688	0.451771	0.451771	chr9	132997350	0.3450816506715206	chr9:132997350:C:T
chr9:132997916	['A', 'G']	56057	41665.637815816845	72.269331313831	-0.004174302498608	0.0060159148299307	-0.693876595100681	0.487762	0.487762	chr9	132997916	0.3117920372185805	chr9:132997916:A:G
chr9:132998090	['C', 'A']	56057	29181.20563098828	11.3115895131102	-0.0071967258155191	0.0065911261350958	-1.0918810637227374	0.27489	0.27489	chr9	132998090	0.560841058715325	chr9:132998090:C:A
chr9:132998126	['A', 'C']	56057	88705.24170353982	215.2840392985592	-0.0042085488201654	0.0070892493723634	-0.5936522471013638	0.552747	0.552747	chr9	132998126	0.2574736058491695	chr9:132998126:A:C
chr9:132998153	['A', 'G']	56057	88678.2373679703	218.56903794991567	-0.0041263282970636	0.0070831031208853	-0.5825593989866794	0.560192	0.560192	chr9	132998153	0.2516630975486223	chr9:132998153:A:G
chr9:132998173	['A', 'T']	56057	1518.1916519379422	50.1652791898624	0.0154470393264368	0.0250748069020633	0.6160382166359101	0.537872	0.537872	chr9	132998173	0.2693210631953823	chr9:132998173:A:T
chr9:132998249	['T', 'C']	56057	40769.18345388136	115.09764448312733	-0.0024066597120074	0.0060569993553791	-0.3973353092517835	0.691122	0.691122	chr9	132998249	0.1604452822205409	chr9:132998249:T:C
chr9:132998893	['G', 'C']	56057	48271.30555555555	135.56751531434608	0.0005829194439469	0.0058688962779187	0.099323521211334	0.920882	0.920882	chr9	132998893	0.0357960158748697	chr9:132998893:G:C
chr9:132999881	['A', 'T']	56057	45664.331448044526	69.47790860333215	-0.0006222546709106	0.0059042637683853	-0.1053907303807323	0.916066	0.916066	chr9	132999881	0.0380732354989394	chr9:132999881:A:T
chr9:133000231	['T', 'C']	56057	45325.65994647637	61.81813287479958	-0.0005670205822986	0.00591730179569	-0.0958241782955257	0.923661	0.923661	chr9	133000231	0.0344873933289282	chr9:133000231:T:C
chr9:133000264	['T', 'C']	56057	45155.61106056552	63.00436605241335	-0.0003521602696837	0.0059234800328939	-0.0594515838203397	0.952593	0.952593	chr9	133000264	0.0210926141665898	chr9:133000264:T:C
chr9:133000286	['G', 'A']	56057	45200.22530462241	68.30230943321898	-0.0002582843452044	0.0059210655003539	-0.0436212612728316	0.965206	0.965206	chr9	133000286	0.0153799870545983	chr9:133000286:G:A
chr9:133000321	['T', 'C']	56057	45160.02804538644	60.77845068143407	-0.000393704246341	0.005922065287645	-0.0664809027287234	0.946995	0.946995	chr9	133000321	0.0236523140042683	chr9:133000321:T:C
chr9:133000647	['G', 'A']	56057	8068.871226179433	-33.89702982727951	0.0028906767878808	0.0113220230683643	0.2553145114107654	0.798481	0.798481	chr9	133000647	0.0977354135183968	chr9:133000647:G:A
chr9:133000764	['A', 'T']	56057	45288.6948523508	65.09119963747888	-0.000280692895594	0.005919706581631	-0.0474166906287322	0.962181	0.962181	chr9	133000764	0.0167432232769663	chr9:133000764:A:T
chr9:133000871	['A', 'G']	56057	79153.06005138086	214.7154373121122	-0.0038083455066583	0.006332947227841	-0.6013543725606939	0.547606	0.547606	chr9	133000871	0.2615318020416707	chr9:133000871:A:G
chr9:133001439	['C', 'T']	56057	45401.14612331437	73.16378707528916	-4.891189242346529e-05	0.005951127922011	-0.0082189280863141	0.993442	0.993442	chr9	133001439	0.0028574831744393	chr9:133001439:C:T
chr9:133001891	['T', 'A']	56057	7995.2836497288035	-52.41944889703854	-2.1658108110559003e-05	0.0113708338272928	-0.0019047071164274	0.99848	0.99848	chr9	133001891	0.0006606298184449	chr9:133001891:T:A
chr9:133001900	['G', 'A']	56057	78970.9051298064	225.80167453603053	-0.003147457176395	0.0063262213767884	-0.4975256142542554	0.61882	0.61882	chr9	133001900	0.2084356585323429	chr9:133001900:G:A
chr9:133002247	['G', 'A']	56057	45180.28358581804	66.43532586945375	-0.0001536087022339	0.0059196371360073	-0.025949006451695	0.979298	0.979298	chr9	133002247	0.0090851324436252	chr9:133002247:G:A
chr9:133002560	['C', 'T']	56057	1831.1306620519863	-27.307031605189906	-0.0144089474612534	0.0227650116789476	-0.6329426781967504	0.526774	0.526774	chr9	133002560	0.2783756686669474	chr9:133002560:C:T
chr9:133002624	['T', 'C']	56057	1670.0297916369343	43.12568970393893	0.0090489543695355	0.0239381311942099	0.3780142357864703	0.705421	0.705421	chr9	133002624	0.1515516157652584	chr9:133002624:T:C
chr9:133003890	['G', 'C']	56057	80767.32242123668	182.12646125456644	-0.0044856293300953	0.0064439419792429	-0.6961002045866178	0.486369	0.486369	chr9	133003890	0.3130341137476236	chr9:133003890:G:C
chr9:133004069	['C', 'T']	56057	47695.10499366649	75.68614433776641	-0.0006143158753972	0.0058834762117223	-0.104413760384252	0.916841	0.916841	chr9	133004069	0.0377059738282349	chr9:133004069:C:T
chr9:133004885	['G', 'A']	56057	3312.4727292190764	-57.54529951293453	0.0006246199157963	0.0177496131299626	0.0351906214080798	0.971928	0.971928	chr9	133004885	0.0123659062268867	chr9:133004885:G:A
chr9:133005082	['C', 'A']	56057	62004.42438406509	149.63554867205332	0.0031509272680051	0.0058233787697287	0.5410823153706519	0.588453	0.588453	chr9	133005082	0.2302882187267131	chr9:133005082:C:A
chr9:133005211	['T', 'G']	56057	58699.70714821028	192.83543938584103	0.0021692674741061	0.0058165499458445	0.3729474506886852	0.709189	0.709189	chr9	133005211	0.1492380092193852	chr9:133005211:T:G
chr9:133006022	['C', 'T']	56057	12726.497305784533	-88.67784616341066	-0.0162600557511413	0.0091825109800258	-1.7707635511148097	0.0766055	0.0766055	chr9	133006022	1.1157400484626798	chr9:133006022:C:T
chr9:133006837	['G', 'A']	56057	22436.80174843889	119.81393703136588	0.005795355743633	0.0072562201582606	0.798674188108181	0.424483	0.424483	chr9	133006837	0.3721396980090281	chr9:133006837:G:A
chr9:133006841	['G', 'C']	56057	5384.384207803329	65.86065545017424	0.0085857254271963	0.0135522679406321	0.6335268358630071	0.526392	0.526392	chr9	133006841	0.2786907196643448	chr9:133006841:G:C
chr9:133007391	['A', 'T']	56057	13669.219225005352	106.3976482657596	0.0042081891262397	0.0088293236709875	0.4766151160668738	0.633638	0.633638	chr9	133007391	0.198158785497722	chr9:133007391:A:T
chr9:133007553	['A', 'T']	56057	22412.79875111507	117.2548992142411	0.0056047381395323	0.0072582335196523	0.7721903854921403	0.440005	0.440005	chr9	133007553	0.356542388377286	chr9:133007553:A:T
chr9:133007829	['G', 'A']	56057	13671.46331019964	101.0186986818052	0.0037257619726506	0.0088282040521655	0.4220294355041192	0.673005	0.673005	chr9	133007829	0.1719817092316796	chr9:133007829:G:A
chr9:133007950	['A', 'C']	56057	90281.0840549179	209.2597205808418	-0.0039916948144386	0.0072937793016539	-0.5472738685051075	0.584193	0.584193	chr9	133007950	0.233443651196065	chr9:133007950:A:C
chr9:133008043	['T', 'C']	56057	13764.928054118023	-25.589531888259536	-0.0113371424917505	0.0092284321038971	-1.228501479353452	0.219264	0.219264	chr9	133008043	0.6590326673866211	chr9:133008043:T:C
chr9:133008163	['C', 'A']	56057	3281.5074848160057	-49.34236312461408	0.0032623974023345	0.0177931622403874	0.1833511861612455	0.854523	0.854523	chr9	133008163	0.0682762434889954	chr9:133008163:C:A
chr9:133008176	['G', 'A']	56057	53677.60071310814	112.93354907777132	-0.0002883965325176	0.0058169813897577	-0.049578383218726	0.960459	0.960459	chr9	133008176	0.017521169536077	chr9:133008176:G:A
chr9:133008194	['G', 'A']	56057	53661.4962594856	109.80970736466232	-0.0003923625513132	0.0058178769629126	-0.0674408472049871	0.946231	0.946231	chr9	133008194	0.0240028278913426	chr9:133008194:G:A
chr9:133008217	['A', 'G']	56057	22399.583848048824	124.47350213514343	0.0060299440097889	0.0072594329119441	0.830635682281427	0.406183	0.406183	chr9	133008217	0.3912782571022876	chr9:133008217:A:G
chr9:133009186	['T', 'C']	56057	16504.243730925067	29.947863361866386	0.0027184508278345	0.0081828497145234	0.3322132169933046	0.73973	0.73973	chr9	133009186	0.1309267679815324	chr9:133009186:T:C
chr9:133009218	['T', 'C']	56057	3353.658084430646	-56.39127501762192	0.0013553442402755	0.0176389014441161	0.0768383589289601	0.938752	0.938752	chr9	133009218	0.0274491247275477	chr9:133009218:T:C
chr9:133009419	['T', 'G']	56057	21916.97738801169	107.52541240703384	0.0049523406520351	0.0073216690019164	0.6763950474596563	0.498793	0.498793	chr9	133009419	0.3020796499864083	chr9:133009419:T:G
chr9:133009668	['A', 'G']	56057	13068.03056527014	85.84822741054334	0.0026439809106545	0.0089985507107805	0.2938229716799865	0.768894	0.768894	chr9	133009668	0.1141335280635254	chr9:133009668:A:G
chr9:133012149	['C', 'T']	56057	53689.67731509583	121.22768656682312	6.583517674329656e-05	0.0058208204333119	0.0113102916500444	0.990976	0.990976	chr9	133012149	0.0039368633691953	chr9:133012149:C:T
chr9:133012198	['G', 'A']	56057	13841.770178948282	59.67492739526903	0.0009585638625891	0.0090719312049726	0.1056626026951891	0.91585	0.91585	chr9	133012198	0.0381756502477879	chr9:133012198:G:A
chr9:133012468	['C', 'T']	56057	75507.59259788002	205.15927757988973	0.0027874679068801	0.0061947183275151	0.4499749237183232	0.65273	0.65273	chr9	133012468	0.1852664263188163	chr9:133012468:C:T
chr9:133012521	['TGGTGAAAC', 'T']	56057	75513.80104599899	192.85279343958737	0.0023602879731075	0.0061972336321849	0.3808615445526461	0.703307	0.703307	chr9	133012521	0.1528550600411019	chr9:133012521:TGGTGAAAC:T
chr9:133012664	['G', 'A']	56057	13743.617151993005	99.00284379182744	0.0036542865982909	0.0088457354432905	0.4131128069246823	0.679526	0.679526	chr9	133012664	0.167793921653332	chr9:133012664:G:A
chr9:133012703	['T', 'A']	56057	76146.27698817977	227.71363312835885	0.0037326417817364	0.006231154462994	0.5990289285723913	0.549156	0.549156	chr9	133012703	0.2603042669974025	chr9:133012703:T:A
chr9:133012763	['G', 'A']	56057	76092.28891069675	228.2442921666723	0.0037814071088806	0.0062220315593799	0.6077447651611492	0.543359	0.543359	chr9	133012763	0.2649131350486647	chr9:133012763:G:A
chr9:133012799	['GAGAA', 'G']	56057	76087.50126672612	228.1410784515306	0.0037604732622971	0.0062218047791034	0.604402323089125	0.545579	0.545579	chr9	133012799	0.2631423545532659	chr9:133012799:GAGAA:G
chr9:133012895	['C', 'T']	56057	12807.5993220339	-52.99806625052501	-0.0134259746031909	0.0091623556127466	-1.4653409200263667	0.142834	0.142834	chr9	133012895	0.8451684014197529	chr9:133012895:C:T
chr9:133013020	['G', 'A']	56057	13652.191871253208	96.85321091421118	0.0034773694916348	0.0088365342802348	0.3935218697009848	0.693936	0.693936	chr9	133013020	0.1586805816035418	chr9:133013020:G:A
chr9:133013129	['G', 'A']	56057	75505.42858162355	198.1685185929404	0.0025323071121488	0.0061933735860336	0.4088736254921335	0.682634	0.682634	chr9	133013129	0.165812084582647	chr9:133013129:G:A
chr9:133013364	['C', 'T']	56057	76111.65937890421	234.9736723912077	0.0040534783312827	0.0062252961918102	0.6511301962813131	0.514965	0.514965	chr9	133013364	0.288222287120761	chr9:133013364:C:T
chr9:133013509	['C', 'A']	56057	76174.06831499215	229.9042177630371	0.0039250960770918	0.0062354306395352	0.6294827581282152	0.529036	0.529036	chr9	133013509	0.2765147739584202	chr9:133013509:C:A
chr9:133013624	['T', 'C']	56057	3358.377931256022	-47.3287076780575	0.0039688465263795	0.01762802856463	0.2251440943511316	0.821868	0.821868	chr9	133013624	0.0851979287798906	chr9:133013624:T:C
chr9:133013643	['C', 'T']	56057	53667.019398936376	113.52095406318138	-0.0002123543354627	0.0058179781196274	-0.0364996792865854	0.970884	0.970884	chr9	133013643	0.0128326559512541	chr9:133013643:C:T
chr9:133013676	['A', 'G']	56057	76099.50829823686	231.54956529774373	0.0038543568398864	0.0062236409168053	0.6193090011794833	0.535715	0.535715	chr9	133013676	0.2710661932276147	chr9:133013676:A:G
chr9:133013705	['GGAGGCT', 'G']	56057	76680.15054511715	257.6376613600613	0.004028382932911	0.0062458242091321	0.6449721923042752	0.518948	0.518948	chr9	133013705	0.2848761574588174	chr9:133013705:GGAGGCT:G
chr9:133013756	['G', 'A']	56057	76085.93025372014	229.59226842425883	0.0038207130203679	0.0062222522038854	0.6140402052462748	0.539191	0.539191	chr9	133013756	0.2682573655138306	chr9:133013756:G:A
chr9:133014026	['A', 'G']	56057	3359.198493852277	-49.78843211346745	0.003171921095776	0.0176218742400876	0.179999076860981	0.857154	0.857154	chr9	133014026	0.066941143839046	chr9:133014026:A:G
chr9:133014192	['G', 'A']	56057	53663.40220901809	114.17566181324872	-0.0001736188399704	0.005817340634625	-0.0298450530706548	0.976191	0.976191	chr9	133014192	0.010465200642164	chr9:133014192:G:A
chr9:133014577	['C', 'T']	56057	76079.28612721921	228.78399496447216	0.0037679068199117	0.0062216918206946	0.605608077111589	0.544777	0.544777	chr9	133014577	0.2637812362346607	chr9:133014577:C:T
chr9:133014692	['A', 'G']	56057	12823.37253572639	-51.75266725092801	-0.0134228131805371	0.0091595663494055	-1.465441994577434	0.142806	0.142806	chr9	133014692	0.8452535452758811	chr9:133014692:A:G
chr9:133014975	['G', 'A']	56057	12808.599446922388	-56.33435954819443	-0.0137057138684366	0.0091617938269401	-1.4959640139614487	0.134669	0.134669	chr9	133014975	0.8707323647698583	chr9:133014975:G:A
chr9:133015042	['T', 'C']	56057	13755.213501205468	99.45090204926424	0.0033501035062712	0.0088131591617083	0.3801251565757284	0.703854	0.703854	chr9	133015042	0.1525174169518367	chr9:133015042:T:C
chr9:133015156	['A', 'G']	56057	76093.57432155157	232.81925552127333	0.0039186788565149	0.0062228785686133	0.6297212477003484	0.52888	0.52888	chr9	133015156	0.2766428558470918	chr9:133015156:A:G
chr9:133015604	['G', 'A']	56057	76090.2163502712	229.22304865131125	0.0037634121740546	0.0062222680542505	0.6048296443101344	0.545295	0.545295	chr9	133015604	0.2633684844924653	chr9:133015604:G:A
chr9:133015840	['T', 'G']	56057	53711.623447759055	105.98764566479151	-0.0005368322250305	0.0058177237569185	-0.0922753034452924	0.92648	0.92648	chr9	133015840	0.0331639513946129	chr9:133015840:T:G
chr9:133016492	['T', 'C']	56057	76100.15098952479	219.0549216585339	0.0033261935595941	0.0062229554013045	0.5345038402327008	0.592995	0.592995	chr9	133016492	0.2269489684933497	chr9:133016492:T:C
chr9:133016602	['C', 'A']	56057	13759.955136448056	97.2500665654728	0.0032085762505682	0.0088112730638819	0.3641444575949484	0.715752	0.715752	chr9	133016602	0.1452374297712603	chr9:133016602:C:A
chr9:133017427	['T', 'C']	56057	13762.227520873475	94.59635975410929	0.0030230522287472	0.0088049571619943	0.3433352568478018	0.731348	0.731348	chr9	133017427	0.1358759219250931	chr9:133017427:T:C
chr9:133017575	['T', 'C']	56057	5394.096225203368	69.35445775055865	0.009026930857554	0.01353161096174	0.6670994963627953	0.504711	0.504711	chr9	133017575	0.2969572298665887	chr9:133017575:T:C
chr9:133017594	['T', 'C']	56057	23061.70257636312	134.72644501505425	0.0050707536225365	0.0071782507815947	0.7064051921309379	0.479939	0.479939	chr9	133017594	0.3188139577220841	chr9:133017594:T:C
chr9:133017783	['A', 'G']	56057	22495.84821492325	111.17667746672883	0.0050989591828165	0.0072491121211163	0.7033908563730917	0.481815	0.481815	chr9	133017783	0.3171196835493334	chr9:133017783:A:G
chr9:133017987	['A', 'C']	56057	22492.2099056183	110.15013215912047	0.0050229565903663	0.0072482129987485	0.6929924094716379	0.488317	0.488317	chr9	133017987	0.311298156162985	chr9:133017987:A:C
chr9:133018256	['C', 'T']	56057	3347.613494630385	-50.55738778523576	0.0026170457942536	0.0176575782086649	0.1482109133725584	0.882177	0.882177	chr9	133018256	0.0544442692772845	chr9:133018256:C:T
chr9:133018603	['C', 'T']	56057	23006.670807231712	140.15473873013693	0.005462292680577	0.0071877875842689	0.7599407490187614	0.447293	0.447293	chr9	133018603	0.3494078983512894	chr9:133018603:C:T
chr9:133018711	['G', 'A']	56057	3350.288317698327	-51.14139285358699	0.002914560549091	0.0176932050503168	0.1647276760090915	0.869159	0.869159	chr9	133018711	0.0609007684234479	chr9:133018711:G:A
chr9:133018743	['C', 'T']	56057	19057.839285395585	164.0636171124793	0.0054545974798836	0.0077349394501797	0.705189421974966	0.480695	0.480695	chr9	133018743	0.3181303952079516	chr9:133018743:C:T
chr9:133021081	['T', 'G']	56057	83813.18316182692	103.41901148712115	-0.0072781195722319	0.0065177539135483	-1.1166606884471475	0.264144	0.264144	chr9	133021081	0.5781592498132563	chr9:133021081:T:G
chr9:133021242	['A', 'AT']	56057	70309.35618932042	-2.99555849961474	-0.0069157334760841	0.0059920626128175	-1.1541490673496615	0.248444	0.248444	chr9	133021242	0.6047714871388397	chr9:133021242:A:AT
chr9:133021372	['A', 'T']	56057	12735.499072190703	-50.14491091949445	-0.0129908514805332	0.0091873314239975	-1.4139961737530045	0.157369	0.157369	chr9	133021372	0.8030808148924417	chr9:133021372:A:T
chr9:133021623	['C', 'T']	56057	3334.41637823372	-49.32303901118728	0.0033470023167771	0.0176833894706032	0.1892737997057204	0.849879	0.849879	chr9	133021623	0.0706429017833103	chr9:133021623:C:T
chr9:133022002	['C', 'T']	56057	72670.2600367598	129.49370637548327	-0.0049156961194203	0.006125479147195	-0.8024998536924726	0.422267	0.422267	chr9	133022002	0.3744128571919459	chr9:133022002:C:T
chr9:133022383	['G', 'A']	56057	5530.197306217108	67.8680357356286	0.0074804785202939	0.0133681861959273	0.5595731844738191	0.575773	0.575773	chr9	133022383	0.2397487045603029	chr9:133022383:G:A
chr9:133022675	['C', 'A']	56057	3339.476582989884	-50.12485506229272	0.0031379642007362	0.0176818863813097	0.1774677278807292	0.859142	0.859142	chr9	133022675	0.0659350495334613	chr9:133022675:C:A
chr9:133022704	['G', 'A']	56057	6955.729829570802	34.90352779949954	0.003273091303037	0.0119788314966372	0.2732396147283521	0.78467	0.78467	chr9	133022704	0.1053129512948317	chr9:133022704:G:A
chr9:133023761	['G', 'C']	56057	7013.375334498876	18.15426762659853	0.0022337705931116	0.0119328836646561	0.1871945336840805	0.851509	0.851509	chr9	133023761	0.0698107574140274	chr9:133023761:G:C
chr9:133024501	['G', 'A']	56057	35170.411066699984	262.1351333080866	0.0050839621643846	0.0062244912421345	0.8167675022129538	0.414065	0.414065	chr9	133024501	0.3829314778996328	chr9:133024501:G:A
chr9:133024548	['G', 'C']	56057	7042.879464763604	15.24965588085531	0.0007254549786739	0.011907323571856	0.06092510834161	0.951419	0.951419	chr9	133024548	0.0216281798945039	chr9:133024548:G:C
chr9:133025312	['G', 'A']	56057	35516.267148336454	270.02103413896987	0.005288117611222	0.0062033033371934	0.8524680035418924	0.393958	0.393958	chr9	133025312	0.4045500759929827	chr9:133025312:G:A
chr9:133025870	['T', 'A']	56057	40231.02376449599	16.54622562769722	-0.0017437392492344	0.0060551729810046	-0.2879751337748126	0.773367	0.773367	chr9	133025870	0.1116143634546647	chr9:133025870:T:A
chr9:133026378	['T', 'C']	56057	2183.1947298936702	-27.31358803595125	-0.0329140266672422	0.021220824319534	-1.5510248881776163	0.120901	0.120901	chr9	133026378	0.9175701069747464	chr9:133026378:T:C
chr9:133026897	['G', 'T']	56057	1325.1014918583874	-33.84546637313103	-0.0380730401680176	0.0278089960481344	-1.369090782785441	0.170976	0.170976	chr9	133026897	0.7670648474971881	chr9:133026897:G:T
chr9:133027302	['C', 'T']	56057	33918.65581843485	222.6091403106585	0.00406334630356	0.006291173594091	0.6458804931684737	0.518359	0.518359	chr9	133027302	0.2853693566319305	chr9:133027302:C:T
chr9:133027575	['A', 'G']	56057	78285.96542187809	-46.59249012209236	-0.0105388335543796	0.0063119502895058	-1.6696635858969593	0.0949915	0.0949915	chr9	133027575	1.0223152543769651	chr9:133027575:A:G
chr9:133027651	['G', 'A']	56057	60061.92877025194	50.17874558140526	-0.001937905015139	0.005829005396557	-0.3324589502496649	0.739544	0.739544	chr9	133027651	0.1310359820609521	chr9:133027651:G:A
chr9:133027904	['T', 'C']	56057	110715.0	310.5328920470528	-0.0104375785200907	0.0266200714906528	-0.3920943083776363	0.69499	0.69499	chr9	133027904	0.1580214442963085	chr9:133027904:T:C
chr9:133028238	['G', 'A']	56057	33804.97669601248	46.11450028081557	-0.0008450135863328	0.0062969846304353	-0.1341933696723056	0.89325	0.89325	chr9	133028238	0.0490269751255224	chr9:133028238:G:A
chr9:133028610	['T', 'C']	56057	37868.0531658668	-16.535278630901175	-0.0047612893434204	0.0061067077978917	-0.7796818680376845	0.435581	0.435581	chr9	133028610	0.3609310723853178	chr9:133028610:T:C
chr9:133028879	['A', 'G']	56057	38070.54537830122	-3.913089344716048	-0.0045844550345859	0.0060943487334675	-0.7522469151478213	0.451906	0.451906	chr9	133028879	0.3449518924603609	chr9:133028879:A:G
chr9:133028953	['T', 'C']	56057	38335.88394466755	-2.135302312960981	-0.004604646827605	0.0060818420996755	-0.7571138402048869	0.448985	0.448985	chr9	133028953	0.3477681679633725	chr9:133028953:T:C
chr9:133029363	['A', 'G']	56057	3436.456120322485	-17.24179598276954	-0.0125785528510916	0.0169452357306923	-0.742306159147054	0.457905	0.457905	chr9	133029363	0.3392246142566354	chr9:133029363:A:G
chr9:133029651	['C', 'T']	56057	3408.946582465259	-14.760742257587358	-0.0120265848255264	0.0169533440962814	-0.7093930706074936	0.478084	0.478084	chr9	133029651	0.3204957905606112	chr9:133029651:C:T
chr9:133029762	['G', 'C']	56057	33203.51548727831	-34.74161931477237	-0.0034796792862928	0.006337721860179	-0.5490425997007297	0.582978	0.582978	chr9	133029762	0.2343478340212253	chr9:133029762:G:C
chr9:133029769	['A', 'G']	56057	38098.02964536224	-3.930886860519528	-0.0044770704218966	0.0060967387497676	-0.7343385711036472	0.462745	0.462745	chr9	133029769	0.3346582651393823	chr9:133029769:A:G
chr9:133029868	['T', 'C']	56057	38075.678499366106	-15.723175824567145	-0.0049965629644975	0.0060991998648275	-0.8192161390400383	0.412667	0.412667	chr9	133029868	0.3844002592324078	chr9:133029868:T:C
chr9:133030314	['C', 'T']	56057	33304.56471784625	-31.4988279891676	-0.0034963102273331	0.0063270024758024	-0.5526013686109199	0.580539	0.580539	chr9	133030314	0.2361685994984301	chr9:133030314:C:T
chr9:133030670	['C', 'T']	56057	33112.31621110477	-41.85048465631572	-0.0037657035169037	0.0063411965565249	-0.5938474676406179	0.552617	0.552617	chr9	133030670	0.2575757591360645	chr9:133030670:C:T
chr9:133032804	['A', 'G']	56057	3439.2454105935453	-29.556386913625417	-0.0169401741406389	0.0167920049569106	-1.00882379347246	0.313064	0.313064	chr9	133032804	0.5043668701034447	chr9:133032804:A:G
chr9:133032812	['G', 'A']	56057	107234.91296203795	347.5963650976055	0.0097957006652427	0.0142707715507203	0.6864170329142671	0.492453	0.492453	chr9	133032812	0.307635212505816	chr9:133032812:G:A
chr9:133032913	['A', 'G']	56057	3470.123806975292	-18.65800191402048	-0.0143357030541068	0.0167145663959477	-0.8576772328106786	0.391074	0.391074	chr9	133032913	0.4077410565405209	chr9:133032913:A:G
chr9:133034941	['T', 'C']	56057	4104.659006565801	-15.608475510963062	-0.0159459203965684	0.0154222145691814	-1.03395788750297	0.30116	0.30116	chr9	133034941	0.5212027115313731	chr9:133034941:T:C
chr9:133036092	['A', 'G']	56057	3579.191547436401	-16.114306733505565	-0.0144257652572078	0.0164615720662199	-0.8763297453716664	0.380855	0.380855	chr9	133036092	0.4192403384606306	chr9:133036092:A:G
chr9:133036716	['A', 'G']	56057	49325.55901507718	-8.579451419899048	-0.0062332050930766	0.0058367650209553	-1.0679211979063583	0.285561	0.285561	chr9	133036716	0.5443011058641596	chr9:133036716:A:G
chr9:133036777	['T', 'C']	56057	3585.319792335688	-18.358162958008386	-0.0145404269151921	0.0164442767522193	-0.8842241671242691	0.376579	0.376579	chr9	133036777	0.4241439021589972	chr9:133036777:T:C
chr9:133036843	['T', 'C']	56057	4109.219912941093	-9.212753031558387	-0.0145484665302915	0.0154149124005586	-0.9437917097578986	0.34528	0.34528	chr9	133036843	0.4618285769971834	chr9:133036843:T:C
chr9:133037189	['A', 'G']	56057	40370.48151584356	-83.1869625792913	-0.0074881802837885	0.0060177014935571	-1.2443588788519648	0.213373	0.213373	chr9	133037189	0.670860536611994	chr9:133037189:A:G
chr9:133038096	['C', 'T']	56057	36468.45728356292	-53.56603780828012	-0.0051702090291041	0.006175790990565	-0.8371735761464133	0.402499	0.402499	chr9	133038096	0.3952351942899547	chr9:133038096:C:T
chr9:133038965	['G', 'T']	56057	35221.02645899123	-99.04119141225765	-0.0056615440882749	0.0062394330324257	-0.9073811769198212	0.364209	0.364209	chr9	133038965	0.4386493265201124	chr9:133038965:G:T
chr9:133039527	['C', 'A']	56057	35496.79936129596	-88.19505142571622	-0.0056460518966456	0.006222508662823	-0.907359427296342	0.364221	0.364221	chr9	133039527	0.438635017571323	chr9:133039527:C:A
chr9:133039611	['T', 'C']	56057	4767.296180617528	11.067022830003756	-0.0117081189024926	0.0144381418355818	-0.8109159084196547	0.417417	0.417417	chr9	133039611	0.3794298675469238	chr9:133039611:T:C
chr9:133040838	['A', 'T']	56057	35296.70417558887	-104.12704092203302	-0.0060168726344003	0.0062351593630501	-0.9649909944654456	0.334553	0.334553	chr9	133040838	0.4755350713663644	chr9:133040838:A:T
chr9:133041088	['C', 'T']	56057	3425.0	-35.55666879744079	-0.0195119750666417	0.0168255481694008	-1.1596635586664854	0.246191	0.246191	chr9	133041088	0.6087278276101472	chr9:133041088:C:T
chr9:133041137	['C', 'T']	56057	3412.182609626432	-39.048110069972125	-0.0208599958168464	0.0168602174766006	-1.2372317169571985	0.216006	0.216006	chr9	133041137	0.6655341852810095	chr9:133041137:C:T
chr9:133041428	['T', 'C']	56057	3410.0608320251176	-40.24142196216666	-0.0211638110002972	0.0168646562539691	-1.2549209827692889	0.209513	0.209513	chr9	133041428	0.67878902447285	chr9:133041428:T:C
chr9:133041631	['A', 'G']	56057	15419.650425505346	-197.93021720470068	-0.0156069922466481	0.0085756275834453	-1.819924209019557	0.0687759	0.0687759	chr9	133041631	1.162563717732517	chr9:133041631:A:G
chr9:133041643	['A', 'G']	56057	40409.2546216988	-94.88993694588449	-0.0079369187440653	0.0060184923677235	-1.3187553060015729	0.187256	0.187256	chr9	133041643	0.7275642578733857	chr9:133041643:A:G
chr9:133043991	['G', 'A']	56057	3428.550456751355	-37.0046812719304	-0.0199889316735131	0.0168150791545451	-1.1887503763614535	0.234543	0.234543	chr9	133043991	0.6297775241610292	chr9:133043991:G:A
chr9:133045219	['G', 'A']	56057	3421.0	-36.58191100107067	-0.0194444183711589	0.0168344745348957	-1.1550356579798875	0.248081	0.248081	chr9	133045219	0.6054064961515483	chr9:133045219:G:A
chr9:133045783	['C', 'T']	56057	3419.549011561519	-34.999217173847015	-0.0190648060953646	0.0168392464199951	-1.1321650399228569	0.25757	0.25757	chr9	133045783	0.5891047220311021	chr9:133045783:C:T
chr9:133046252	['G', 'A']	56057	35192.30030871357	-97.27033058265036	-0.0056708671365759	0.0062417027972056	-0.9085448828346504	0.363594	0.363594	chr9	133046252	0.43938329208481	chr9:133046252:G:A
chr9:133046365	['G', 'A']	56057	3423.366416299442	-35.82368269682612	-0.0193670033999115	0.0168305129330008	-1.150707852874601	0.249857	0.249857	chr9	133046365	0.6023084788458182	chr9:133046365:G:A
chr9:133047764	['C', 'T']	56057	3438.3680219799817	-36.90378749044345	-0.0199962027033552	0.0167913292864537	-1.1908647827832757	0.233712	0.233712	chr9	133047764	0.6313189880785185	chr9:133047764:C:T
chr9:133049728	['T', 'C']	56057	4806.085735692879	8.302217969577699	-0.0122880735852557	0.0144009290862526	-0.8532833896797757	0.393506	0.393506	chr9	133049728	0.4050486413302646	chr9:133049728:T:C
chr9:133050630	['A', 'G']	56057	4789.256306418811	6.070061714977579	-0.0133626157870682	0.0144009812211016	-0.9278962024815436	0.353465	0.353465	chr9	133050630	0.4516535834495619	chr9:133050630:A:G
chr9:133051606	['A', 'G']	56057	4833.603586083853	16.39768572480307	-0.0112437585343651	0.014349599852162	-0.783559029534265	0.433302	0.433302	chr9	133051606	0.3632093063799819	chr9:133051606:A:G
chr9:133053813	['A', 'C']	56057	4475.638726828311	8.475850759247274	-0.0103336713424348	0.0148323224268709	-0.6966994813781788	0.485994	0.485994	chr9	133053813	0.3133690924310739	chr9:133053813:A:C
chr9:133055402	['T', 'C']	56057	4596.2459770935175	10.388997452748484	-0.0121271076381691	0.0146669548179686	-0.8268320035534674	0.408336	0.408336	chr9	133055402	0.3889823298195108	chr9:133055402:T:C
chr9:133057557	['A', 'G']	56057	3478.186141934563	-42.11522808047536	-0.0215464648465748	0.01669962402602	-1.290236523469201	0.196974	0.196974	chr9	133057557	0.7055910956745987	chr9:133057557:A:G
chr9:133057735	['C', 'T']	56057	15106.886440677965	-220.3916921830823	-0.0176579240889027	0.0086448661986413	-2.042590791246477	0.0410976	0.0410976	chr9	133057735	1.386183539126122	chr9:133057735:C:T
chr9:133058374	['C', 'T']	56057	35002.37084745763	-117.75797907271048	-0.0068952569587717	0.0062476954783734	-1.103648054332974	0.269751	0.269751	chr9	133058374	0.5690369366592244	chr9:133058374:C:T
chr9:133060007	['A', 'G']	56057	3515.531230896488	-37.82659608108265	-0.0203420209707798	0.016682176154382	-1.2193865346180512	0.222703	0.222703	chr9	133060007	0.6522739326082151	chr9:133060007:A:G
chr9:133060063	['C', 'T']	56057	35993.96802642147	-69.80054688604794	-0.0060164859621889	0.0062017336010255	-0.9701297007007952	0.331986	0.331986	chr9	133060063	0.478880230304836	chr9:133060063:C:T
chr9:133063483	['G', 'T']	56057	1893.0130829778493	5.765006040426685	-0.0039802345276159	0.0226881978443	-0.175431938443535	0.860741	0.860741	chr9	133063483	0.0651275096291229	chr9:133063483:G:T
chr9:133068122	['A', 'G']	56057	40120.373213892126	-17.123299596879953	-0.0049685178248768	0.0061832453037539	-0.8035453197789784	0.421663	0.421663	chr9	133068122	0.3750345056980009	chr9:133068122:A:G
chr9:133069821	['A', 'G']	56057	33690.26200553618	-57.19716548053075	-0.0056079791447384	0.0062838920951542	-0.8924372124503823	0.372162	0.372162	chr9	133069821	0.4292679730451809	chr9:133069821:A:G
chr9:133072397	['A', 'G']	56057	4191.440471709949	-6.761489289134671	-0.007448813653625	0.0153305700688698	-0.4858797566015228	0.627054	0.627054	chr9	133072397	0.2026950574273533	chr9:133072397:A:G
chr9:133072461	['G', 'A']	56057	6534.079647281419	170.5048722487817	0.0168383995064871	0.0122418012690966	1.3754838145424046	0.168987	0.168987	chr9	133072461	0.772146703939126	chr9:133072461:G:A
chr9:133074221	['G', 'T']	56057	38792.05287980571	24.048839140597178	-0.003575218176119	0.0060759872210587	-0.5884176588995579	0.556254	0.556254	chr9	133074221	0.2547268530057416	chr9:133074221:G:T
chr9:133075765	['A', 'T']	56057	37150.43811496637	-24.39900456447605	-0.005584208446119	0.0060981100494606	-0.9157277256111408	0.359814	0.359814	chr9	133075765	0.4439219427012528	chr9:133075765:A:T
chr9:133075844	['A', 'G']	56057	34364.65152570215	-111.62261781910584	-0.0075330743647563	0.0062338293871617	-1.2084184370317237	0.226891	0.226891	chr9	133075844	0.6441827307693504	chr9:133075844:A:G
chr9:133079406	['G', 'A']	56057	46959.96483237784	-10.278649071956014	-0.0028820213784888	0.0059248689554128	-0.4864278687304785	0.626666	0.626666	chr9	133079406	0.2029638674716346	chr9:133079406:G:A
chr9:133079454	['A', 'T']	56057	48272.33487574362	-8.634990967004608	-0.0035506254261675	0.0058894117690492	-0.6028828625682541	0.546589	0.546589	chr9	133079454	0.2623391126495256	chr9:133079454:A:T
chr9:133079784	['T', 'C']	56057	46131.37621658301	45.55852551682321	-0.0008733300675757	0.005863140017217	-0.1489526200996848	0.881592	0.881592	chr9	133079784	0.0547323594764317	chr9:133079784:T:C
chr9:133079814	['T', 'TCAC']	56057	47370.87878352424	6.810941394462611	-0.0025816827175164	0.0059443008408864	-0.4343122575087383	0.664063	0.664063	chr9	133079814	0.1777907169355006	chr9:133079814:T:TCAC
chr9:133080209	['C', 'T']	56057	47890.86947819864	19.46669782462961	-0.002119013299836	0.0059003032471442	-0.35913633775715	0.719494	0.719494	chr9	133080209	0.142972823378184	chr9:133080209:C:T
chr9:133081152	['CCT', 'C']	56057	1876.6155069795675	54.68824542099999	0.0243985438869921	0.0225179167711406	1.083516922767106	0.278584	0.278584	chr9	133081152	0.5550438301634923	chr9:133081152:CCT:C
chr9:133081196	['C', 'T']	56057	45780.16702091558	-1.1419712978238836	-0.0016361641651641	0.0058686485419891	-0.2787974358078628	0.780401	0.780401	chr9	133081196	0.1076821827754646	chr9:133081196:C:T
chr9:133081253	['A', 'G']	56057	24657.65684359033	348.5941134680902	0.0122148153326507	0.0070130799471366	1.7417191055461925	0.0815631	0.0815631	chr9	133081253	1.088506276183394	chr9:133081253:A:G
chr9:133081417	['T', 'G']	56057	42600.88450398229	-35.06521390151501	-0.0031994780814389	0.0060087365865901	-0.5324710170486256	0.594402	0.594402	chr9	133081417	0.2259197379629883	chr9:133081417:T:G
chr9:133081579	['C', 'T']	56057	12956.188023802311	-123.49488208718638	-0.0101645634819376	0.0092075124968486	-1.1039424041418953	0.269623	0.269623	chr9	133081579	0.5692430633717733	chr9:133081579:C:T
chr9:133081704	['A', 'G']	56057	12298.699553491708	-114.56240086850023	-0.0100606971361856	0.0094148085793047	-1.0686034720133046	0.285253	0.285253	chr9	133081704	0.5447697794194954	chr9:133081704:A:G
chr9:133083805	['C', 'T']	56057	45478.543637598734	40.35662787047725	-0.0003686524234247	0.0058878894288677	-0.0626119814032707	0.950076	0.950076	chr9	133083805	0.0222416525422681	chr9:133083805:C:T
chr9:133083858	['A', 'C']	56057	45564.96778401166	38.75663520282581	-0.0005206631025922	0.0058875536865323	-0.0884345401016539	0.929532	0.929532	chr9	133083858	0.031735654644958	chr9:133083858:A:C
chr9:133083939	['C', 'A']	56057	24398.420312890696	335.9576025819771	0.0118087296121395	0.006986271517495	1.6902763630883872	0.0909807	0.0909807	chr9	133083939	1.0410507260577473	chr9:133083939:C:A
chr9:133085367	['G', 'A']	56057	24363.199935660232	336.90838094963993	0.0117950993948808	0.0069857918911997	1.6884412788963103	0.0913321	0.0913321	chr9	133085367	1.039376556499393	chr9:133085367:G:A
chr9:133086400	['A', 'G']	56057	45236.13644158625	39.67442737964185	-0.000552506071194	0.0058471276368095	-0.0944918779805326	0.924719	0.924719	chr9	133086400	0.0339902189253592	chr9:133086400:A:G
chr9:133086409	['C', 'T']	56057	45025.30454594193	9.85021032713739	-0.0017810584246676	0.0058538777139037	-0.304252755474784	0.760936	0.760936	chr9	133086409	0.1186518688742088	chr9:133086409:C:T
chr9:133086422	['T', 'C']	56057	83168.5862531283	306.0965816052592	0.004394507208873	0.0065392491306019	0.6720201541653913	0.501574	0.501574	chr9	133086422	0.299664984037759	chr9:133086422:T:C
chr9:133086723	['C', 'G']	56057	4199.765588130133	-19.15297979465389	-0.0085807255918833	0.0152795195791754	-0.561583467819111	0.574402	0.574402	chr9	133086723	0.2407840566009725	chr9:133086723:C:G
chr9:133087640	['T', 'G']	56057	94157.03899810895	367.7842833238544	0.0073492882724039	0.0078579267334054	0.9352706536650216	0.349653	0.349653	chr9	133087640	0.4563627411893466	chr9:133087640:T:G
chr9:133088346	['C', 'A']	56057	55866.95253644522	176.86602050717255	0.0010519326160004	0.0057932301305579	0.1815796355908236	0.855913	0.855913	chr9	133088346	0.0675703773089852	chr9:133088346:C:A
chr9:133088484	['G', 'A']	56057	38937.167597366686	71.75345125500111	0.0003271754028209	0.0060727544230967	0.0538759482149712	0.957034	0.957034	chr9	133088484	0.0190726330172109	chr9:133088484:G:A
chr9:133088606	['G', 'C']	56057	38942.47347106258	68.96028620735585	0.0001673696612817	0.0060721004290419	0.0275637175698308	0.97801	0.97801	chr9	133088606	0.0096567045962267	chr9:133088606:G:C
chr9:133088775	['C', 'T']	56057	38939.3892783873	64.99998004081917	1.2365383886807762e-05	0.00607254164206	0.0020362781543006	0.998375	0.998375	chr9	133088775	0.0007063025594721	chr9:133088775:C:T
chr9:133088778	['T', 'G']	56057	38942.08406179756	65.30158280150852	2.596371588097167e-05	0.0060724734165864	0.0042756409291235	0.996589	0.996589	chr9	133088778	0.0014839107287443	chr9:133088778:T:G
chr9:133090554	['C', 'T']	56057	38767.53258755732	109.97078391117904	0.001171205929055	0.0060850745674445	0.1924719107504516	0.847373	0.847373	chr9	133090554	0.0719253781186289	chr9:133090554:C:T
chr9:133090572	['G', 'C']	56057	96095.8570103295	352.9915946972721	0.0055614210169401	0.008236157301027	0.6752446333494275	0.499523	0.499523	chr9	133090572	0.3014445103546774	chr9:133090572:G:C
chr9:133090975	['C', 'T']	56057	57281.24023123861	245.986890593454	0.0016560182230744	0.005792543699928	0.2858879119194208	0.774965	0.774965	chr9	133090975	0.1107179112357667	chr9:133090975:C:T
chr9:133091387	['C', 'T']	56057	95795.76018487124	324.100051091412	0.0035862384739051	0.0081738770645052	0.4387438721678617	0.660849	0.660849	chr9	133091387	0.1798977628416492	chr9:133091387:C:T
chr9:133092627	['A', 'G']	56057	95997.9875468332	325.219693798131	0.0033906837705853	0.0082122616374109	0.4128806314619943	0.679696	0.679696	chr9	133092627	0.1676852858862409	chr9:133092627:A:G
chr9:133092751	['G', 'A']	56057	56068.00274789001	176.52115575055606	0.0009327301627027	0.0057964921554943	0.1609128655196468	0.872163	0.872163	chr9	133092751	0.0594023414606582	chr9:133092751:G:A
chr9:133092933	['G', 'T']	56057	38353.84161490685	83.23354422440671	0.0001895688732821	0.0061047862776568	0.031052499573326	0.975228	0.975228	chr9	133092933	0.0108938380798674	chr9:133092933:G:T
chr9:133092980	['C', 'T']	56057	95982.9856735058	326.284516654108	0.0034199989883464	0.0082103188554148	0.4165488635183574	0.67701	0.67701	chr9	133092980	0.1694049163772716	chr9:133092980:C:T
chr9:133093170	['G', 'A']	56057	57107.09366302718	206.510809767395	0.0007441693826548	0.0057914921386531	0.128493549648145	0.897759	0.897759	chr9	133093170	0.0468402323943203	chr9:133093170:G:A
chr9:133093558	['C', 'T']	56057	38315.65698525476	80.69148126189081	0.0002019809996765	0.0061043080211102	0.0330882712631928	0.973604	0.973604	chr9	133093558	0.0116176504986579	chr9:133093558:C:T
chr9:133093733	['A', 'G']	56057	38425.39487115425	87.88676072513469	0.000183812010177	0.006100581299197	0.0301302451622443	0.975963	0.975963	chr9	133093733	0.0105666466780035	chr9:133093733:A:G
chr9:133094152	['T', 'C']	56057	95512.1535962298	322.0141188328972	0.0030982903970345	0.0081341854586476	0.3808974374613785	0.703281	0.703281	chr9	133094152	0.1528711154269444	chr9:133094152:T:C
chr9:133095719	['G', 'T']	56057	1479.158320101336	65.08517760605903	0.0150891989503515	0.0263011982671282	0.5737076614189982	0.566168	0.566168	chr9	133095719	0.247054680743005	chr9:133095719:G:T
chr9:133096337	['G', 'A']	56057	95641.64919980732	340.9912883055346	0.0039169006295601	0.0081454918291516	0.4808672958877802	0.630613	0.630613	chr9	133096337	0.2002370805749991	chr9:133096337:G:A
chr9:133096455	['G', 'A']	56057	35099.64441470377	-4.913718043598782	-0.0031141841611539	0.0062340227072259	-0.4995464898682958	0.617396	0.617396	chr9	133096455	0.2094361885623054	chr9:133096455:G:A
chr9:133097170	['A', 'G']	56057	96268.15197844934	345.06318147162943	0.0043181164092393	0.008271571345711	0.522043059143578	0.601642	0.601642	chr9	133097170	0.2206618537136971	chr9:133097170:A:G
chr9:133098692	['G', 'C']	56057	95630.70595475953	353.526454835718	0.0046540189646043	0.0081414458025993	0.5716452676155395	0.567565	0.567565	chr9	133098692	0.2459843940030329	chr9:133098692:G:C
chr9:133098713	['G', 'A']	56057	59409.29900806394	261.5052677444803	0.0024740573087932	0.0057998708784923	0.4265711014305201	0.669693	0.669693	chr9	133098713	0.1741242405251636	chr9:133098713:G:A
chr9:133099484	['G', 'GA']	56057	34662.038362715015	-10.9485877367491	-0.0023592917214855	0.0062536829078002	-0.3772643666570931	0.705979	0.705979	chr9	133099484	0.1512082172481435	chr9:133099484:G:GA
chr9:133101165	['A', 'G']	56057	98889.05632169556	444.9410001841059	0.0082052527996956	0.0089410866707423	0.917701964185792	0.358779	0.358779	chr9	133101165	0.4451729849451846	chr9:133101165:A:G
chr9:133101277	['C', 'T']	56057	32590.32551335344	146.98845191364998	0.0021357628272804	0.0063791849124352	0.3348018370054024	0.737776	0.737776	chr9	133101277	0.1320754765652957	chr9:133101277:C:T
chr9:133101311	['G', 'A']	56057	26990.444446426663	202.07846976846585	0.0060878972774103	0.006768418711147	0.899456363032625	0.368413	0.368413	chr9	133101311	0.4336650534788454	chr9:133101311:G:A
chr9:133102196	['C', 'T']	56057	79028.04890102049	400.356003198987	0.0042170544427552	0.0063427637274452	0.6648607174988935	0.506142	0.506142	chr9	133102196	0.2957276231507657	chr9:133102196:C:T
chr9:133105134	['C', 'T']	56057	79099.11047870539	371.4790686006909	0.0029204215955449	0.0063452725312363	0.4602515622722879	0.645337	0.645337	chr9	133105134	0.1902134341720141	chr9:133105134:C:T
chr9:133107004	['T', 'C']	56057	32996.58862566005	6.95069368218403	-0.0025230247533889	0.0063460368849601	-0.3975748643012798	0.690945	0.690945	chr9	133107004	0.1605565215797285	chr9:133107004:T:C
chr9:133109267	['A', 'G']	56057	61772.611764286085	4.752722364081925	-0.0067131264484518	0.0058119454450256	-1.1550566866035388	0.248072	0.248072	chr9	133109267	0.6054222519782291	chr9:133109267:A:G
chr9:133110135	['A', 'C']	56057	1409.4274268379727	39.751277677981136	0.0022532026028696	0.0267159997322134	0.084339071172873	0.932787	0.932787	chr9	133110135	0.0302175151875554	chr9:133110135:A:C
chr9:133110409	['C', 'T']	56057	33024.06939066821	385.4487944132844	0.0111433602192299	0.0063575148240821	1.7527855659917786	0.0796443	0.0796443	chr9	133110409	1.0988453004294223	chr9:133110409:C:T
chr9:133111369	['C', 'G']	56057	27242.429886533933	-61.10218361909513	-0.0072687928281404	0.0067484678989663	-1.0771026752981712	0.281439	0.281439	chr9	133111369	0.550615721005053	chr9:133111369:C:G
chr9:133117657	['A', 'G']	56057	62095.969561804166	-60.233907731010405	-0.0086204407478217	0.0058169392203718	-1.4819547568301328	0.138358	0.138358	chr9	133117657	0.8589957244492461	chr9:133117657:A:G
chr9:133118087	['G', 'T']	56057	33702.80367145966	-31.350036743322285	-0.0044475748137651	0.0063146770027759	-0.7043234059018373	0.481234	0.481234	chr9	133118087	0.3176436966049474	chr9:133118087:G:T
chr9:133118576	['CA', 'C']	56057	33649.401084687706	-35.20234380834076	-0.0045510013578293	0.0063183506503422	-0.7202831260374509	0.471354	0.471354	chr9	133118576	0.3266528030610632	chr9:133118576:CA:C
chr9:133121591	['GATC', 'G']	56057	33712.2097413024	-16.207612558049266	-0.0040513938166646	0.0063142909576547	-0.6416229223256118	0.521121	0.521121	chr9	133121591	0.2830614253932925	chr9:133121591:GATC:G
chr9:133122273	['A', 'G']	56057	33860.81212759125	-36.41872569326708	-0.0047256813349282	0.0063064973906988	-0.7493353349987846	0.453658	0.453658	chr9	133122273	0.3432714261837682	chr9:133122273:A:G
chr9:133122302	['T', 'C']	56057	33848.20763535813	-43.05601738024527	-0.0050348438468973	0.0063077303314604	-0.7982021396484856	0.424757	0.424757	chr9	133122302	0.371859455222135	chr9:133122302:T:C
chr9:133122405	['T', 'C']	56057	34044.073117205204	-44.21878279233478	-0.004950058753868	0.0063012644025452	-0.7855659495685571	0.432125	0.432125	chr9	133122405	0.3643906074495368	chr9:133122405:T:C
chr9:133123236	['G', 'A']	56057	34235.05359309213	-37.35297031112015	-0.0047955144455037	0.0062892032482969	-0.7624995180116529	0.445765	0.445765	chr9	133123236	0.3508940338898547	chr9:133123236:G:A
chr9:133123723	['CAG', 'C']	56057	57919.84784222723	289.4728289757177	0.0037819849535223	0.0058791986742226	0.6432823864423024	0.520044	0.520044	chr9	133123723	0.2839599099252134	chr9:133123723:CAG:C
chr9:133125563	['A', 'G']	56057	59796.667118668265	344.7132773255952	0.0041544291979442	0.005819958530897	0.71382453601502	0.475339	0.475339	chr9	133125563	0.3229965518109793	chr9:133125563:A:G
chr9:133126222	['A', 'G']	56057	26141.47255254149	-124.2177963737068	-0.009643190326655	0.0069057558254317	-1.3963989707168851	0.1626	0.1626	chr9	133126222	0.7888794587419506	chr9:133126222:A:G
chr9:133126376	['A', 'G']	56057	65881.05150666357	-145.0026221399428	-0.0123461415911847	0.0058894467462161	-2.09631602478057	0.0360586	0.0360586	chr9	133126376	1.4429911390689067	chr9:133126376:A:G
chr9:133126579	['T', 'C']	56057	78913.48510152377	78.21972378584552	-0.0078071848835343	0.0063463009910558	-1.2301945486886634	0.218629	0.218629	chr9	133126579	0.6602922316606155	chr9:133126579:T:C
chr9:133126709	['C', 'T']	56057	33329.97286448298	-84.02360027360038	-0.0065035528213543	0.0063345786482193	-1.0266748875526983	0.304578	0.304578	chr9	133126709	0.5163014694295847	chr9:133126709:C:T
chr9:133126847	['T', 'C']	56057	106506.79994648111	254.85674556020183	-0.0101305155039493	0.0132964905339346	-0.7618939357039175	0.446127	0.446127	chr9	133126847	0.3505414920774334	chr9:133126847:T:C
chr9:133126964	['A', 'G']	56057	14638.044511444525	58.40341993185437	0.0048357366957262	0.0085747909651533	0.563948056037517	0.572792	0.572792	chr9	133126964	0.2420030563079482	chr9:133126964:A:G
chr9:133127300	['A', 'T']	56057	67140.38401427295	-134.4371043256735	-0.0126154615364656	0.0059050084984848	-2.1364002337511803	0.0326511	0.0326511	chr9	133127300	1.486102182968299	chr9:133127300:A:T
chr9:133128535	['C', 'T']	56057	33271.37411021712	-142.20178406281025	-0.0088172080498878	0.0063326337155662	-1.3923445514011452	0.163824	0.163824	chr9	133128535	0.7856224743457739	chr9:133128535:C:T
chr9:133128714	['C', 'T']	56057	33271.37411021712	-139.5856574020167	-0.0086645612025691	0.0063322042700453	-1.3683325478865285	0.171213	0.171213	chr9	133128714	0.7664632629420501	chr9:133128714:C:T
chr9:133129312	['G', 'A']	56057	32259.301892851407	-16.368893430354944	-0.0059911129804748	0.0064144340891916	-0.9340049172178582	0.350305	0.350305	chr9	133129312	0.4555536638330001	chr9:133129312:G:A
chr9:133129383	['C', 'T']	56057	32437.15729194541	-91.7550703137275	-0.0071485521116736	0.0063832778928387	-1.1198873418457136	0.262767	0.262767	chr9	133129383	0.5804291772317417	chr9:133129383:C:T
chr9:133129513	['C', 'T']	56057	32748.752613551216	61.06014395822588	-0.0033615677177783	0.0063857798766644	-0.5264145934723636	0.598602	0.598602	chr9	133129513	0.2228618364642324	chr9:133129513:C:T
chr9:133129828	['TTC', 'T']	56057	32204.727952354497	-19.501554176109824	-0.0058736682040778	0.0064302778592459	-0.9134392529604642	0.361015	0.361015	chr9	133129828	0.4424747529921503	chr9:133129828:TTC:T
chr9:133130250	['A', 'G']	56057	67331.21232558969	-34.845158829946264	-0.0098725217525574	0.0059034826928034	-1.6723216220473311	0.0944665	0.0944665	chr9	133130250	1.024722175030636	chr9:133130250:A:G
chr9:133130728	['A', 'G']	56057	32907.93522086633	42.74401883093209	-0.0041614191696182	0.0063761995536921	-0.6526488285970583	0.513985	0.513985	chr9	133130728	0.2890495551531389	chr9:133130728:A:G
chr9:133131341	['G', 'A']	56057	32883.42499419942	-40.82327581965868	-0.006148040985331	0.0063877366605009	-0.9624756485889596	0.335815	0.335815	chr9	133131341	0.4738999089372935	chr9:133131341:G:A
chr9:133131971	['A', 'C']	56057	67641.47986439467	-91.04925285225676	-0.0107587073293522	0.0059120630285763	-1.8197890105956955	0.0687965	0.0687965	chr9	133131971	1.162433655795761	chr9:133131971:A:C
chr9:133132529	['T', 'C']	56057	33404.76725722136	14.857595954246186	-0.0045414040554764	0.006357459339113	-0.7143426034259096	0.475018	0.475018	chr9	133132529	0.3232899332118477	chr9:133132529:T:C
chr9:133132601	['C', 'T']	56057	32403.24865723309	-31.80893223168548	-0.0057488169821882	0.0064198261853651	-0.8954786027218986	0.370535	0.370535	chr9	133132601	0.4311707631530778	chr9:133132601:C:T
chr9:133133804	['G', 'A']	56057	36886.63208035253	43.86858855778897	-0.0043034033708175	0.0061598953541737	-0.6986163113796624	0.484795	0.484795	chr9	133133804	0.3144418679746237	chr9:133133804:G:A
chr9:133133850	['C', 'G']	56057	37055.28822994165	14.93873354556625	-0.0053019836156989	0.0061543497010738	-0.861501843935488	0.388965	0.388965	chr9	133133850	0.4100894757712744	chr9:133133850:C:G
chr9:133133862	['T', 'C']	56057	66594.75193120797	-1.104416010062519	-0.0080220583661914	0.0058839205559787	-1.3633865872033422	0.172766	0.172766	chr9	133133862	0.7625417217254711	chr9:133133862:T:C
chr9:133134332	['C', 'G']	56057	66487.93038607007	10.347053384702653	-0.0075971883548968	0.0058812425480065	-1.291765862890982	0.196444	0.196444	chr9	133134332	0.7067612313300833	chr9:133134332:C:G
chr9:133134790	['C', 'T']	56057	36405.09201862855	-26.30756739970374	-0.0061479903374541	0.0061837357683977	-0.9942194439926884	0.32012	0.32012	chr9	133134790	0.494687191778079	chr9:133134790:C:T
chr9:133134999	['T', 'C']	56057	66616.26039789454	-7.779931367927264	-0.0082169421868662	0.0058851789332167	-1.396209406733368	0.162657	0.162657	chr9	133134999	0.7887272419673883	chr9:133134999:T:C
chr9:133135091	['C', 'T']	56057	28915.57912295725	-35.08381640850807	-0.0041720359640451	0.0066114191787103	-0.6310348582161672	0.52802	0.52802	chr9	133135091	0.2773496272291862	chr9:133135091:C:T
chr9:133135523	['G', 'A']	56057	37041.60784698557	15.482426679386831	-0.0053706734680454	0.0061514684527765	-0.873071772906728	0.382628	0.382628	chr9	133135523	0.417223252289511	chr9:133135523:G:A
chr9:133135615	['TG', 'T']	56057	36352.430376133045	-22.095476321171	-0.0060798289389536	0.0061875133573949	-0.982596495195821	0.32581	0.32581	chr9	133135615	0.4870355901374851	chr9:133135615:TG:T
chr9:133135789	['G', 'A']	56057	33946.4222789146	-97.08290298649052	-0.0089763873847666	0.0063112545331122	-1.4222825806932156	0.15495	0.15495	chr9	133135789	0.8098084194246982	chr9:133135789:G:A
chr9:133137303	['C', 'T']	56057	28569.01928463117	-36.1245732946438	-0.004786747138263	0.0066423466141355	-0.7206409746935528	0.471133	0.471133	chr9	133137303	0.3268564750104051	chr9:133137303:C:T
chr9:133137405	['T', 'C']	56057	105179.87630226916	376.3302246217653	0.0025224950994489	0.0119817611743963	0.2105279067687687	0.833256	0.833256	chr9	133137405	0.0792215504456984	chr9:133137405:T:C
chr9:133137979	['A', 'G']	56057	37249.198249843794	-33.506971853526544	-0.0060982144948601	0.0061536222477606	-0.990995912542308	0.321692	0.321692	chr9	133137979	0.4925597392194349	chr9:133137979:A:G
chr9:133138255	['C', 'T']	56057	5982.320155564277	-6.503337075998103	-0.0054791261550839	0.0128722718545296	-0.4256533902487414	0.670362	0.670362	chr9	133138255	0.1736906120061386	chr9:133138255:C:T
chr9:133138840	['A', 'G']	56057	67000.39043796272	-27.05393677685898	-0.0086442250170165	0.0058995779395958	-1.4652277002732046	0.142864	0.142864	chr9	133138840	0.8450771943794168	chr9:133138840:A:G
chr9:133138897	['A', 'G']	56057	66938.55292690324	-35.15152963640674	-0.0090146135230336	0.0058979301357561	-1.5284368101247423	0.12641	0.12641	chr9	133138897	0.8982185686720326	chr9:133138897:A:G
chr9:133139150	['A', 'C']	56057	36795.6255864985	45.096413398734775	-0.0029095352884028	0.0061681812925202	-0.4717006764913114	0.637142	0.637142	chr9	133139150	0.1957637655551742	chr9:133139150:A:C
chr9:133139653	['C', 'T']	56057	35216.02574532997	40.25815331786684	-0.0029668299088331	0.0062345150448065	-0.4758718019783288	0.634168	0.634168	chr9	133139653	0.1977956761752904	chr9:133139653:C:T
chr9:133139774	['G', 'A']	56057	35263.66161147588	40.987800111449246	-0.0030083118667317	0.0062337602225269	-0.4825838273118967	0.629393	0.629393	chr9	133139774	0.2010780915439913	chr9:133139774:G:A
chr9:133139932	['C', 'T']	56057	36141.0919244906	19.840878328686063	-0.0044257292566953	0.0061956300121775	-0.7143307860534818	0.475026	0.475026	chr9	133139932	0.3232826191172261	chr9:133139932:C:T
chr9:133141294	['T', 'C']	56057	71701.79087194678	495.7769143660251	0.006914476578441	0.0060708005512187	1.1389727796366047	0.254719	0.254719	chr9	133141294	0.5939386589335305	chr9:133141294:T:C
chr9:133141450	['G', 'A']	56057	41523.62421272661	423.1419727844496	0.0104551954996359	0.0063485025663967	1.6468758404503694	0.0995892	0.0995892	chr9	133141450	1.0017877563024125	chr9:133141450:G:A
chr9:133141457	['A', 'AG']	56057	68000.63918721233	488.08197383100594	0.0066648974765645	0.005949299907956	1.1202826516867277	0.262598	0.262598	chr9	133141457	0.5807085859094163	chr9:133141457:A:AG
chr9:133141558	['A', 'AAG']	56057	28587.60971344967	40.7768726631876	-0.0042123387710357	0.0066683908946045	-0.6316874396856355	0.527594	0.527594	chr9	133141558	0.2777001520599184	chr9:133141558:A:AAG
chr9:133141810	['C', 'T']	56057	38066.75350579839	380.1609949904021	0.0093520607663468	0.0061248528664043	1.5269037428873204	0.126791	0.126791	chr9	133141810	0.8969115728664125	chr9:133141810:C:T
chr9:133142205	['T', 'G']	56057	67890.84441510713	471.0102425769279	0.0064282186385438	0.0059463880828704	1.0810291136330945	0.279689	0.279689	chr9	133142205	0.5533246138331301	chr9:133142205:T:G
chr9:133142522	['C', 'T']	56057	67813.93624538298	484.7350258875033	0.0068883230523478	0.0059434209299919	1.158982870889674	0.246468	0.246468	chr9	133142522	0.6082394590462359	chr9:133142522:C:T
chr9:133142769	['T', 'C']	56057	67849.0	472.1313747689619	0.006337093532385	0.0059450392317005	1.0659464614790028	0.286452	0.286452	chr9	133142769	0.5429481411716333	chr9:133142769:T:C
chr9:133142837	['G', 'A']	56057	66026.889263541	432.0197236988053	0.0063855860863653	0.0059128360787411	1.0799531732875025	0.280168	0.280168	chr9	133142837	0.5525814701103904	chr9:133142837:G:A
chr9:133143357	['G', 'A']	56057	66436.85166021374	519.8905748427471	0.0085809371344496	0.0059097126800861	1.4520058078905695	0.146506	0.146506	chr9	133143357	0.834144588869377	chr9:133143357:G:A
chr9:133144516	['A', 'G']	56057	37518.68506690455	73.80016684821292	-0.0028539503421884	0.0061597951353789	-0.4633190356927111	0.643138	0.643138	chr9	133144516	0.1916958292405026	chr9:133144516:A:G
chr9:133144643	['C', 'T']	56057	44088.43791596039	-34.601014354634984	-0.0040799875334777	0.0059471571603019	-0.6860399722933411	0.492691	0.492691	chr9	133144643	0.3074253709218366	chr9:133144643:C:T
chr9:133144672	['G', 'A']	56057	44404.08973466803	-0.4616912207321928	-0.0029633535915739	0.005942236499575	-0.4986933104708684	0.617997	0.617997	chr9	133144672	0.2090136331419415	chr9:133144672:G:A
chr9:133145306	['T', 'C']	56057	10152.338759772943	86.42468693759507	0.0027113026270398	0.0101273050203272	0.267722026896371	0.788914	0.788914	chr9	133145306	0.1029703369187243	chr9:133145306:T:C
chr9:133146393	['C', 'T']	56057	69300.59877600541	377.9611310154287	0.0034239984533065	0.0060142032201283	0.5693187157106813	0.569142	0.569142	chr9	133146393	0.2447793643210428	chr9:133146393:C:T
chr9:133146632	['T', 'C']	56057	10102.261498661908	81.41646291173684	0.0022704211631626	0.0101529781108701	0.2236212014218645	0.823053	0.823053	chr9	133146632	0.08457219775684	chr9:133146632:T:C
chr9:133146796	['A', 'G']	56057	10136.361644813129	79.53901998009933	0.0020045951707563	0.0101301096808562	0.1978848436897589	0.843136	0.843136	chr9	133146796	0.0741023669106178	chr9:133146796:A:G
chr9:133146912	['G', 'A']	56057	9922.53102365576	63.67927301694017	0.0010356760967232	0.0102134734032707	0.1014029268820137	0.919231	0.919231	chr9	133146912	0.0365753379947905	chr9:133146912:G:A
chr9:133147567	['G', 'A']	56057	3464.1235928998303	75.14591065126693	0.0116388884309345	0.0166886707629573	0.6974125498819562	0.485548	0.485548	chr9	133147567	0.3137678304218871	chr9:133147567:G:A
chr9:133147666	['T', 'C']	56057	10132.26524531668	76.29414438523563	0.0016189235933438	0.0101314724772037	0.1597915403695282	0.873046	0.873046	chr9	133147666	0.0589628731101703	chr9:133147666:T:C
chr9:133150073	['G', 'C']	56057	37406.81350649379	93.4862473481012	-0.0027914618624658	0.0061870256682583	-0.4511799388173074	0.651862	0.651862	chr9	133150073	0.1858443352220096	chr9:133150073:G:C
chr9:133153751	['G', 'A']	56057	6955.0	4.07629238898144	-0.0010042137373726	0.0119595932714859	-0.0839672148188239	0.933083	0.933083	chr9	133153751	0.0300797229858246	chr9:133153751:G:A
chr9:133155071	['C', 'T']	56057	105612.65206764905	479.7309551275061	0.0238986796101724	0.012367892894322	1.932316184686884	0.0533255	0.0533255	chr9	133155071	1.2730650637505838	chr9:133155071:C:T
chr9:133155959	['A', 'G']	56057	56640.062407450365	78.05698370047857	-0.0066932035976223	0.005773671020732	-1.1592630708588134	0.246354	0.246354	chr9	133155959	0.6084403817802861	chr9:133155959:A:G
chr9:133156364	['G', 'T']	56057	56655.13871244021	50.46267134168796	-0.0077877226285487	0.0057701616267713	-1.3496541574185217	0.177132	0.177132	chr9	133156364	0.7517029737166603	chr9:133156364:G:T
chr9:133156402	['C', 'T']	56057	9515.01842964443	139.33794108846664	0.0083233122637254	0.0103544407684423	0.8038398644466335	0.421493	0.421493	chr9	133156402	0.3752096335816286	chr9:133156402:C:T
chr9:133156430	['G', 'C']	56057	13456.202474911594	-170.40793819664395	-0.0188868372875876	0.0088887342317906	-2.124806164193616	0.0336072	0.0336072	chr9	133156430	1.4735676694765136	chr9:133156430:G:C
chr9:133157113	['A', 'G']	56057	22373.14419402075	103.5671315579756	0.004889117282186	0.0072872498548831	0.670913908476726	0.502278	0.502278	chr9	133157113	0.2990558437155134	chr9:133157113:A:G
chr9:133157200	['C', 'T']	56057	32781.26763811916	-170.82243020808409	-0.0165012434130873	0.0063510710007613	-2.5981827964305904	0.00937431	0.00937431	chr9	133157200	2.028060688850448	chr9:133157200:C:T
chr9:133157215	['T', 'C']	56057	22677.540114871867	104.03991971027904	0.0047698418512473	0.0072984654550825	0.6535403751107304	0.513411	0.513411	chr9	133157215	0.2895348306623869	chr9:133157215:T:C
chr9:133158168	['CCAG', 'C']	56057	23128.125822970007	-221.84581560417945	-0.0217216439416009	0.0071782475371769	-3.0260371809556865	0.00247894	0.00247894	chr9	133158168	2.6057339847224004	chr9:133158168:CCAG:C
chr9:133159295	['T', 'C']	56057	32190.72274949156	126.26885632665476	0.0034533297358247	0.0064493560582622	0.5354534165315086	0.592338	0.592338	chr9	133159295	0.227430405361859	chr9:133159295:T:C
chr9:133159520	['C', 'T']	56057	22816.221054697253	-229.3141586479504	-0.0223697153984679	0.0072203651385207	-3.0981418486892145	0.00194834	0.00194834	chr9	133159520	2.710335253186769	chr9:133159520:C:T
chr9:133160916	['A', 'G']	56057	22978.25187895753	-255.702386662116	-0.0233101387741404	0.0072332629169073	-3.222631202808097	0.00127092	0.00127092	chr9	133160916	2.8958817859149315	chr9:133160916:A:G
chr9:133160920	['C', 'G']	56057	24506.19918159308	-255.98103912614383	-0.0226765946558645	0.0070543723779427	-3.214544603112916	0.00130726	0.00130726	chr9	133160920	2.8836380273118785	chr9:133160920:C:G
chr9:133160987	['G', 'A']	56057	22880.714362186176	-259.65994613407315	-0.0234234722504807	0.007220529543308	-3.2440103056138896	0.00117928	0.00117928	chr9	133160987	2.928383066815367	chr9:133160987:G:A
chr9:133162355	['G', 'A']	56057	23753.508600385416	-210.85815331047723	-0.0207065445675567	0.0071134133010158	-2.910915434169928	0.00360513	0.00360513	chr9	133162355	2.4430790701221667	chr9:133162355:G:A
chr9:133162643	['C', 'T']	56057	8824.629689757909	-22.8072257842788	-0.016656194786674	0.0111096248880023	-1.4992580716799588	0.133812	0.133812	chr9	133162643	0.8735049381369868	chr9:133162643:C:T
chr9:133163727	['G', 'C']	56057	10375.5552681343	88.71719378383796	0.0032954073441464	0.0099320017322961	0.331796895829235	0.740044	0.740044	chr9	133163727	0.1307424581215614	chr9:133163727:G:C
chr9:133164549	['C', 'T']	56057	11305.832006852495	115.00926334077649	0.0046439563767639	0.009566338275635	0.4854476439111335	0.627361	0.627361	chr9	133164549	0.2024824827872124	chr9:133164549:C:T
chr9:133164747	['G', 'A']	56057	41088.52870958532	-4.328620826346949	-0.0039395062185234	0.0060550378942968	-0.6506162780969534	0.515297	0.515297	chr9	133164747	0.2879423859442004	chr9:133164747:G:A
chr9:133165097	['G', 'A']	56057	5078.0	73.18844184094024	-0.0059337041984688	0.0142462030468173	-0.4165112752477926	0.677038	0.677038	chr9	133165097	0.1693869550561145	chr9:133165097:G:A
chr9:133165306	['G', 'A']	56057	1234.0220137005851	-10.6878299290174	-0.0197532257804673	0.0278632595348006	-0.7089344933171189	0.478368	0.478368	chr9	133165306	0.3202378797893747	chr9:133165306:G:A
chr9:133165599	['T', 'C']	56057	56451.09139247735	695.448162953797	0.0206418575925386	0.0057748899425248	3.574415754755268	0.000351306	0.000351306	chr9	133165599	3.454314432773761	chr9:133165599:T:C
chr9:133166068	['C', 'T']	56057	1431.0	-12.423875068616088	-0.0291703941057128	0.0257530813619587	-1.13269529559294	0.257347	0.257347	chr9	133166068	0.5894808901339974	chr9:133166068:C:T
chr9:133166133	['G', 'A']	56057	1332.1425844320352	9.9279182889	-0.0090834197426565	0.0269339933095762	-0.3372474195806291	0.735932	0.735932	chr9	133166133	0.1331623125498715	chr9:133166133:G:A
chr9:133166877	['T', 'C']	56057	27635.92996948989	414.1796453666479	0.022819226792565	0.0067368425940433	3.3872287312666995	0.00070651	0.00070651	chr9	133166877	3.1508816867325016	chr9:133166877:T:C
chr9:133167064	['C', 'T']	56057	10550.564634102828	-88.89089155437811	-0.0118707501818145	0.0098684309739614	-1.2029014757397936	0.22902	0.22902	chr9	133167064	0.6401265896672577	chr9:133167064:C:T
chr9:133167143	['G', 'A']	56057	32022.998804638715	488.9463896935005	0.0245019164382502	0.0064132353488931	3.820523511971073	0.000133312	0.000133312	chr9	133167143	3.875130756068367	chr9:133167143:G:A
chr9:133167307	['G', 'A']	56057	37583.011328361936	58.181364730683605	-0.0002704125682857	0.0061170259697809	-0.0442065424638719	0.96474	0.96474	chr9	133167307	0.0155897144070734	chr9:133167307:G:A
chr9:133167805	['A', 'G']	56057	70382.55553374847	557.0867547369121	0.0212249391670126	0.0060555816974663	3.5050206945260247	0.000456928	0.000456928	chr9	133167805	3.340152228083706	chr9:133167805:A:G
chr9:133167970	['C', 'T']	56057	70390.2784557197	554.5951968766485	0.0210715527529496	0.0060549633088526	3.4800463154156547	0.000501708	0.000501708	chr9	133167970	3.299548973861316	chr9:133167970:C:T
chr9:133168083	['T', 'C']	56057	70382.8111372801	554.8461676350063	0.0211416990392691	0.0060554657755423	3.491341512433148	0.000480971	0.000480971	chr9	133168083	3.317881108490325	chr9:133168083:T:C
chr9:133168084	['G', 'A']	56057	70380.29961818442	557.470924042938	0.0212320061700169	0.0060555187234938	3.506224179877789	0.000454867	0.000454867	chr9	133168084	3.3421155695181737	chr9:133168084:G:A
chr9:133168297	['AT', 'A']	56057	31979.26859865452	487.4085833737364	0.0247794161371441	0.0064137700630812	3.863471233522825	0.000111913	0.000111913	chr9	133168297	3.9511194621728327	chr9:133168297:AT:A
chr9:133170099	['G', 'A']	56057	31784.00983454405	519.4504950594004	0.0259312604932221	0.0064203964999578	4.038887706295445	5.37767e-05	5.37767e-05	chr9	133170099	4.269405851717822	chr9:133170099:G:A
chr9:133170180	['A', 'G']	56057	87009.77672753282	514.195565459988	0.0175347649607907	0.0070139225704502	2.499994088139049	0.0124224	0.0124224	chr9	133170180	1.90579449062775	chr9:133170180:A:G
chr9:133170716	['T', 'C']	56057	13843.432961541896	-88.02801064531607	-0.0137502993247797	0.0087819162394254	-1.5657515910991366	0.117412	0.117412	chr9	133170716	0.9302875140981708	chr9:133170716:T:C
chr9:133171108	['T', 'C']	56057	14859.831855090562	48.70380430735666	-0.0067803384361386	0.0085729575879171	-0.7908983996019033	0.429007	0.429007	chr9	133171108	0.3675356214829418	chr9:133171108:T:C
chr9:133171258	['G', 'A']	56057	13524.68886708296	-93.1662535157176	-0.0134551430678887	0.0088456756298205	-1.5210984023118208	0.128241	0.128241	chr9	133171258	0.8919731040913054	chr9:133171258:G:A
chr9:133172006	['A', 'G']	56057	48562.930507234734	520.260420836117	0.0140138775740226	0.0058120329866755	2.4111834200099	0.015904	0.015904	chr9	133172006	1.7984936329467618	chr9:133172006:A:G
chr9:133174393	['A', 'G']	56057	31335.03086640024	496.1835368247264	0.0248140190040058	0.006446193015451	3.849406765284297	0.000118536	0.000118536	chr9	133174393	3.926149732126846	chr9:133174393:A:G
chr9:133174953	['G', 'A']	56057	31059.87853702052	495.5151789377177	0.025148752365428	0.0064649523444444	3.890013572495897	0.000100354	0.000100354	chr9	133174953	3.998465312331392	chr9:133174953:G:A
chr9:133175878	['G', 'A']	56057	86032.555735979	560.0142895604504	0.0189952549184688	0.0068541443073906	2.771353223185953	0.00558422	0.00558422	chr9	133175878	2.253037480265999	chr9:133175878:G:A
chr9:133178887	['T', 'C']	56057	41513.36778901913	141.02309983108643	-0.0015917729905214	0.0060071717517982	-0.2649787714234927	0.791027	0.791027	chr9	133178887	0.1018086925441829	chr9:133178887:T:C
chr9:133178905	['A', 'G']	56057	1228.131451713618	-25.591931624166985	-0.0449792671499027	0.028005243768176	-1.6061016116208673	0.108257	0.108257	chr9	133178905	0.9655440121747394	chr9:133178905:A:G
chr9:133179918	['G', 'A']	56057	31058.878412132028	497.1601923545488	0.0252507950082863	0.00646446328799	3.906093032533496	9.39104e-05	9.39104e-05	chr9	133179918	4.027286309624132	chr9:133179918:G:A
chr9:133180029	['A', 'G']	56057	1229.1096303432528	-26.769265852936435	-0.046154057942878	0.02799626498691	-1.6485791216956245	0.0992395	0.0992395	chr9	133180029	1.0033154325073252	chr9:133180029:A:G
chr9:133180372	['G', 'C']	56057	90008.23958965208	629.6695505820582	0.0203030440000913	0.0072758462159316	2.790471843073677	0.00526491	0.00526491	chr9	133180372	2.2786090483792445	chr9:133180372:G:C
chr9:133180416	['C', 'T']	56057	38230.18385226158	247.1944165588842	-0.0001718162431973	0.0061458764405143	-0.0279563451788182	0.977697	0.977697	chr9	133180416	0.0097957174176732	chr9:133180416:C:T
chr9:133180778	['G', 'A']	56057	32311.91694174324	524.5329513713489	0.0256147867524149	0.0063822739566676	4.013426394154552	5.99214e-05	5.99214e-05	chr9	133180778	4.222418048359795	chr9:133180778:G:A
chr9:133180892	['A', 'T']	56057	32317.188552669148	529.264357502216	0.0257807152507246	0.0063821705857585	4.039490155316883	5.36388e-05	5.36388e-05	chr9	133180892	4.27052094668934	chr9:133180892:A:T
chr9:133180919	['G', 'T']	56057	32311.03477252453	526.7758421924144	0.0256760144237991	0.0063820485286025	4.023161890531916	5.74973e-05	5.74973e-05	chr9	133180919	4.240352548747456	chr9:133180919:G:T
chr9:133180931	['C', 'T']	56057	32371.50717293556	529.4904148525293	0.0257786921659977	0.006378582093686	4.04144554187291	5.31936e-05	5.31936e-05	chr9	133180931	4.274140616800528	chr9:133180931:C:T
chr9:133181110	['G', 'C']	56057	32336.49905431448	522.0186443770901	0.0253909576832287	0.0063802671384262	3.979607300501161	6.9116e-05	6.9116e-05	chr9	133181110	4.160421404038931	chr9:133181110:G:C
chr9:133181382	['C', 'T']	56057	32316.18839209249	530.6321263767503	0.0257967574718385	0.0063808492016462	4.04284079698718	5.2878e-05	5.2878e-05	chr9	133181382	4.276724979494237	chr9:133181382:C:T
chr9:133181506	['C', 'T']	56057	13278.605645362744	-106.90796938657328	-0.0092371120934093	0.0089241208857231	-1.0350724975259875	0.30064	0.30064	chr9	133181506	0.5219532372435496	chr9:133181506:C:T
chr9:133181569	['G', 'A']	56057	51475.03829885961	109.6396911457936	-0.0050623969316117	0.0058280703944736	-0.8686231615204958	0.385057	0.385057	chr9	133181569	0.4144749771066883	chr9:133181569:G:A
chr9:133181641	['G', 'A']	56057	32213.746605527496	530.3697821986897	0.0258252121322132	0.0063884056883144	4.0425128572301325	5.2952e-05	5.2952e-05	chr9	133181641	4.276117631919853	chr9:133181641:G:A
chr9:133181719	['A', 'G']	56057	53332.46536773365	92.46624897485778	-0.0072168373159547	0.0057972857206553	-1.2448648667154143	0.213187	0.213187	chr9	133181719	0.6712392818237048	chr9:133181719:A:G
chr9:133182218	['G', 'A']	56057	15742.685001159656	0.0176403094417873	-0.0068212894588869	0.0083786004070457	-0.8141323284913767	0.415573	0.415573	chr9	133182218	0.3813526765429732	chr9:133182218:G:A
chr9:133182563	['C', 'T']	56057	32380.776401948355	555.283851727778	0.0266675840371129	0.006377341411367	4.181614612882439	2.89886e-05	2.89886e-05	chr9	133182563	4.537772758324077	chr9:133182563:C:T
chr9:133182699	['G', 'A']	56057	1157.0206400742115	-39.81505045169094	-0.058839492501583	0.0287742392139875	-2.044867009828025	0.0408726	0.0408726	chr9	133182699	1.3885677349397945	chr9:133182699:G:A
chr9:133182801	['C', 'T']	56057	7221.644134018412	297.9769290828837	0.0421045821219797	0.0117575641593572	3.581063352180028	0.000342488	0.000342488	chr9	133182801	3.4653546405951525	chr9:133182801:C:T
chr9:133183495	['T', 'C']	56057	88266.87295725397	576.1521431733552	0.0189786797530693	0.0070706591074789	2.684145772633076	0.00727368	0.00727368	chr9	133183495	2.1382458093152903	chr9:133183495:T:C
chr9:133183663	['C', 'A']	56057	32347.77051403286	543.2829233606544	0.0262176929782009	0.0063799109927087	4.109413596547588	3.97229e-05	3.97229e-05	chr9	133183663	4.4009590530260345	chr9:133183663:C:A
chr9:133183922	['G', 'A']	56057	12824.51653998501	-136.4388380949083	-0.0100786796977318	0.0090495593290313	-1.113720495250969	0.265404	0.265404	chr9	133183922	0.5760925360125151	chr9:133183922:G:A
chr9:133183930	['C', 'T']	56057	39871.40138809592	173.02343505732136	-0.0017953908527207	0.0060710189570663	-0.2957313863484079	0.767436	0.767436	chr9	133183930	0.1149578321449509	chr9:133183930:C:T
chr9:133184265	['C', 'A']	56057	54543.7840461025	37.23593551648425	-0.0076846735764432	0.0057847366086998	-1.3284396673974828	0.184038	0.184038	chr9	133184265	0.7350924949990878	chr9:133184265:C:A
chr9:133185894	['C', 'G']	56057	87766.4651985211	606.2634621807242	0.0205167506397565	0.0070368058384771	2.915634040599958	0.00355107	0.00355107	chr9	133185894	2.44964076664119	chr9:133185894:C:G
chr9:133185962	['C', 'T']	56057	87679.64115831358	592.1209832635088	0.0198472007995742	0.0070115229294266	2.8306547663528963	0.00464694	0.00464694	chr9	133185962	2.332832934974787	chr9:133185962:C:T
chr9:133186026	['A', 'ATTG']	56057	37474.02747939045	50.985424335517926	-0.0028708445634878	0.006131327054725	-0.4682256447689371	0.639625	0.639625	chr9	133186026	0.1940745700198262	chr9:133186026:A:ATTG
chr9:133186128	['G', 'T']	56057	5331.285314161344	0.2218812278761455	0.0025403620406519	0.0136303768307929	0.1863750409976152	0.852151	0.852151	chr9	133186128	0.0694834420217781	chr9:133186128:G:T
chr9:133186261	['C', 'T']	56057	90261.1016646743	506.9929102183583	0.0170833158315227	0.0073022075517482	2.33947278414905	0.0193145	0.0193145	chr9	133186261	1.7141165300794303	chr9:133186261:C:T
chr9:133186605	['G', 'A']	56057	1180.0631533878047	-12.33166793570306	-0.0342026046152247	0.0284240632548537	-1.2032975126940824	0.228866	0.228866	chr9	133186605	0.640418720689979	chr9:133186605:G:A
chr9:133186958	['A', 'G']	56057	2375.466134960567	40.29779654090972	-0.0071241006716357	0.0200305490205949	-0.3556617776333	0.722095	0.722095	chr9	133186958	0.1414056621787287	chr9:133186958:A:G
chr9:133186967	['C', 'T']	56057	2374.169411093073	40.95117708724884	-0.0067527684460139	0.0200343233972308	-0.3370599701384141	0.736073	0.736073	chr9	133186967	0.1330791123947964	chr9:133186967:C:T
chr9:133187023	['T', 'C']	56057	2382.127484211653	42.95015690830786	-0.0064755055468185	0.020006781149096	-0.3236655361280396	0.746192	0.746192	chr9	133187023	0.1271494113853527	chr9:133187023:T:C
chr9:133187024	['A', 'G']	56057	2381.042475381761	41.77075531291919	-0.0069714054655308	0.0200098880611073	-0.3483980242288799	0.727543	0.727543	chr9	133187024	0.1381413334611666	chr9:133187024:A:G
chr9:133187050	['C', 'T']	56057	12790.14081567116	-142.25182813588015	-0.0106805747807891	0.0090587480928389	-1.1790343070950644	0.23839	0.23839	chr9	133187050	0.6227119663642963	chr9:133187050:C:T
chr9:133187083	['A', 'G']	56057	2376.381530117043	43.28755219893995	-0.0061745668107466	0.020026409172922	-0.3083212151230461	0.757839	0.757839	chr9	133187083	0.1204230487720742	chr9:133187083:A:G
chr9:133187470	['A', 'C']	56057	2378.1272701323724	42.59362915902419	-0.0062612203126197	0.0200183835504318	-0.312773521240915	0.754454	0.754454	chr9	133187470	0.1223672345566261	chr9:133187470:A:C
chr9:133187562	['C', 'T']	56057	2379.0848809205245	44.97060802840196	-0.0055528953949571	0.0200066754565227	-0.2775521303888989	0.781357	0.781357	chr9	133187562	0.107150492748512	chr9:133187562:C:T
chr9:133187590	['G', 'A']	56057	2375.127109572912	43.01104857454349	-0.0057796118711075	0.0200371359116731	-0.2884450101344338	0.773007	0.773007	chr9	133187590	0.1118165732904608	chr9:133187590:G:A
chr9:133187743	['A', 'G']	56057	2376.5511383912644	42.1324794222826	-0.0065662169471663	0.0200261153011879	-0.3278827095725756	0.743002	0.743002	chr9	133187743	0.1290100172114371	chr9:133187743:A:G
chr9:133187776	['G', 'T']	56057	2377.1696251761723	41.85394249779449	-0.0065880524074209	0.0200214361923754	-0.3290499414787139	0.742119	0.742119	chr9	133187776	0.129526449303783	chr9:133187776:G:T
chr9:133187819	['A', 'T']	56057	2378.1272701323724	42.7714233410002	-0.0061956398713887	0.0200183837962151	-0.3094975066149004	0.756944	0.756944	chr9	133187819	0.1209362491532958	chr9:133187819:A:T
chr9:133187897	['C', 'T']	56057	2375.296610169492	40.23410638717323	-0.0072359599969695	0.0200376033619485	-0.3611190353588244	0.718012	0.718012	chr9	133187897	0.1438682974147569	chr9:133187897:C:T
chr9:133187908	['A', 'C']	56057	2379.1273236521924	42.47879635320828	-0.0064306779676428	0.020015194242294	-0.3212898106206808	0.747992	0.747992	chr9	133187908	0.1261030470211466	chr9:133187908:A:C
chr9:133187993	['G', 'A']	56057	2510.089554901436	-1.7279403303564234	-0.022276707227391	0.0195168607008338	-1.141408322212358	0.253705	0.253705	chr9	133187993	0.5956709736493304	chr9:133187993:G:A
chr9:133188290	['A', 'C']	56057	2344.167270262073	44.30245013129823	-0.0048039469466927	0.020170682371291	-0.2381648205184265	0.811754	0.811754	chr9	133188290	0.0905755626666698	chr9:133188290:A:C
chr9:133189379	['G', 'A']	56057	31857.524588701323	445.3775514905941	0.0234575200762654	0.0064164099568604	3.6558636736084416	0.000256552	0.000256552	chr9	133189379	3.590824595370014	chr9:133189379:G:A
chr9:133189842	['G', 'C']	56057	32004.425558866034	447.5734302145947	0.0234575914376062	0.006407118101035	3.661176689378737	0.00025129	0.00025129	chr9	133189842	3.5998247936646104	chr9:133189842:G:C
chr9:133190751	['G', 'A']	56057	2873.368569282935	10.032089943655292	-0.0139620235093949	0.0189087329359717	-0.7383902219505011	0.46028	0.46028	chr9	133190751	0.336977895578205	chr9:133190751:G:A
chr9:133192164	['C', 'T']	56057	4304.230349306026	-43.72355433406244	-0.020973202710612	0.0149908054749015	-1.3990711003305696	0.161797	0.161797	chr9	133192164	0.7910295352300785	chr9:133192164:C:T
chr9:133193023	['C', 'T']	56057	51084.66948003284	-43.77064403621541	-0.0095327319577314	0.0057954552785643	-1.6448633454200026	0.100004	0.100004	chr9	133193023	0.9999826285681502	chr9:133193023:C:T
chr9:133193075	['C', 'A']	56057	7554.482407308283	-92.62135258869073	-0.0170800761185065	0.0115251211589509	-1.481986686555685	0.138349	0.138349	chr9	133193075	0.8590239756343516	chr9:133193075:C:A
chr9:133194097	['T', 'C']	56057	53563.81644085686	39.17813465099181	-0.0090943340512347	0.0057914135731369	-1.570313350339586	0.116348	0.116348	chr9	133194097	0.9342410777526634	chr9:133194097:T:C
chr9:133194544	['G', 'A']	56057	8097.022197241403	94.31584987915896	0.0064179727470285	0.011159052775037	0.5751359794072909	0.565202	0.565202	chr9	133194544	0.2477963100445918	chr9:133194544:G:A
chr9:133195217	['A', 'G']	56057	4318.385178048955	-45.49092189165765	-0.0223923437484158	0.0149829398841065	-1.494522698590615	0.135045	0.135045	chr9	133195217	0.8695214907998037	chr9:133195217:A:G
chr9:133195896	['T', 'C']	56057	56436.40798577894	226.14163797908404	-0.0015090593530213	0.006103840747658	-0.2472311148681903	0.80473	0.80473	chr9	133195896	0.0943498080534363	chr9:133195896:T:C
chr9:133196644	['G', 'A']	56057	3887.2080315410144	-31.17645287568593	-0.0202000407294169	0.0157351739816253	-1.2837507073646228	0.199235	0.199235	chr9	133196644	0.7006343658538126	chr9:133196644:G:A
chr9:133197560	['C', 'T']	56057	4372.85808086215	-44.08396213750237	-0.0222713751234099	0.0148942290574575	-1.4953023105454828	0.134841	0.134841	chr9	133197560	0.8701780353495862	chr9:133197560:C:T
chr9:133197723	['A', 'G']	56057	4356.466289629087	-44.03951987541118	-0.0223675564597619	0.0149231101043172	-1.4988535434909809	0.133917	0.133917	chr9	133197723	0.8731642882788256	chr9:133197723:A:G
chr9:133199514	['G', 'A']	56057	1580.4228971128791	50.71475704850864	0.0053617999268648	0.0244157276550087	0.2196043469449881	0.82618	0.82618	chr9	133199514	0.0829253225460344	chr9:133199514:G:A
chr9:133200020	['C', 'T']	56057	4158.222535412281	-36.47332354545093	-0.0196287415517626	0.01526032385898	-1.2862598286347633	0.198358	0.198358	chr9	133200020	0.7025502792544036	chr9:133200020:C:T
chr9:133200292	['C', 'A']	56057	35961.69824248372	543.981502717376	0.0274285509446997	0.0062289355975313	4.403408979789428	1.0676e-05	1.0676e-05	chr9	133200292	4.97159143488453	chr9:133200292:C:A
chr9:133200492	['A', 'G']	56057	1192.1275980803198	-31.07899066104284	-0.0534308804007215	0.0282832928791019	-1.8891322389197724	0.0588793	0.0588793	chr9	133200492	1.230037361848962	chr9:133200492:A:G
chr9:133200618	['T', 'C']	56057	4447.079331382903	-68.63564346193044	-0.0259428176245098	0.0147752930494888	-1.7558242356084632	0.0791239	0.0791239	chr9	133200618	1.1016923146017708	chr9:133200618:T:C
chr9:133200740	['G', 'A']	56057	4447.476030757704	-68.9108443264073	-0.0259898316863067	0.0147753520825445	-1.758999145408581	0.0785831	0.0785831	chr9	133200740	1.1046708428398349	chr9:133200740:G:A
chr9:133201040	['A', 'G']	56057	4480.55950044603	-69.74916735484818	-0.0263615902376191	0.0147219044678771	-1.790637230063505	0.0733569	0.0733569	chr9	133201040	1.1345590298644872	chr9:133201040:A:G
chr9:133201617	['C', 'G']	56057	53903.65427847559	3.655923947908734	-0.009829219147287	0.0057739796435591	-1.7023300659279912	0.0886991	0.0886991	chr9	133201617	1.0520807867862747	chr9:133201617:C:G
chr9:133201662	['G', 'A']	56057	4485.160021407546	-67.28768924455125	-0.0256873086171439	0.0147118037763068	-1.7460339335488575	0.0808105	0.0808105	chr9	133201662	1.0925322061091696	chr9:133201662:G:A
chr9:133201666	['C', 'T']	56057	48241.88469018182	56.114651188864094	-0.005471130180593	0.0058273976106041	-0.9388633737016978	0.347805	0.347805	chr9	133201666	0.4586641789267479	chr9:133201666:C:T
chr9:133201668	['T', 'C']	56057	4482.159914369815	-70.83137247075473	-0.026555478330782	0.0147188021625412	-1.8041874629149253	0.0712073	0.0712073	chr9	133201668	1.1474754812619632	chr9:133201668:T:C
chr9:133202054	['G', 'A']	56057	35594.90493095943	574.8385817766251	0.0288406434755494	0.0062391503344819	4.622527416298306	3.79937e-06	3.79937e-06	chr9	133202054	5.42028841080597	chr9:133202054:G:A
chr9:133202129	['G', 'A']	56057	49278.75816608688	64.89817714080256	-0.006097791160247	0.0058111201200292	-1.0493314600794028	0.29403	0.29403	chr9	133202129	0.5316083560852377	chr9:133202129:G:A
chr9:133202270	['T', 'G']	56057	4479.116212645939	-69.66710698467924	-0.0264840551042978	0.0147311455847943	-1.7978272600628589	0.0722098	0.0722098	chr9	133202270	1.1414038578721772	chr9:133202270:T:G
chr9:133202289	['C', 'T']	56057	4488.160128445277	-65.37769082864476	-0.0253248115347094	0.0147039599131169	-1.722312335204204	0.0850185	0.0850185	chr9	133202289	1.0704865616538828	chr9:133202289:C:T
chr9:133202308	['G', 'A']	56057	4485.320054234385	-71.30938538352953	-0.0269549854199382	0.0147146121177551	-1.8318515774815	0.0669788	0.0669788	chr9	133202308	1.174062637597089	chr9:133202308:G:A
chr9:133202773	['A', 'G']	56057	1435.1024030827966	58.915303664256186	0.0149463719767249	0.0256254661524988	0.5832624424382388	0.559719	0.559719	chr9	133202773	0.2520299504541745	chr9:133202773:A:G
chr9:133202988	['G', 'C']	56057	36878.6051382694	539.2653435451825	0.0252716237718239	0.0061767617712808	4.091403344925109	4.2937e-05	4.2937e-05	chr9	133202988	4.367168302912363	chr9:133202988:G:C
chr9:133203174	['C', 'T']	56057	1566.1396917148363	-30.734368354569945	-0.049697209426449	0.0247465514519458	-2.008247877404405	0.0446217	0.0446217	chr9	133203174	1.3504538879617476	chr9:133203174:C:T
chr9:133203265	['A', 'G']	56057	49457.05810986814	86.08232838765309	-0.0052009597330699	0.005809229452899	-0.8952925297991969	0.370635	0.370635	chr9	133203265	0.4310535715547836	chr9:133203265:A:G
chr9:133203519	['T', 'C']	56057	49432.81831320141	88.34554567394741	-0.0050762918963719	0.0058103346988319	-0.8736660036800462	0.382304	0.382304	chr9	133203519	0.417591157987146	chr9:133203519:T:C
chr9:133203755	['G', 'A']	56057	4521.080651491366	-64.86423805982594	-0.0258286046868446	0.0146640630111107	-1.7613539076635627	0.078184	0.078184	chr9	133203755	1.1068821142377616	chr9:133203755:G:A
chr9:133203795	['G', 'A']	56057	35732.46201605709	583.582790739186	0.0291624268340452	0.0062334649720812	4.678365397841997	2.89845e-06	2.89845e-06	chr9	133203795	5.5378341870687455	chr9:133203795:G:A
chr9:133204076	['C', 'T']	56057	49267.667737215845	56.57446511523566	-0.0062238293773084	0.0058140953868724	-1.0704725263643198	0.284411	0.284411	chr9	133204076	0.5460536106605677	chr9:133204076:C:T
chr9:133204098	['T', 'A']	56057	4517.56412132025	-64.71008478720984	-0.0257644459325549	0.0146696118177443	-1.756314090151333	0.0790403	0.0790403	chr9	133204098	1.1021514200386302	chr9:133204098:T:A
chr9:133204155	['A', 'G']	56057	108116.78608127875	325.5219291980104	0.0128122538120041	0.0158963362173636	0.805987847565101	0.420253	0.420253	chr9	133204155	0.3764891776415066	chr9:133204155:A:G
chr9:133204208	['C', 'T']	56057	4520.080633652062	-62.78618031195189	-0.025328005523031	0.0146650328716894	-1.7271018581844635	0.0841549	0.0841549	chr9	133204208	1.0749205917379916	chr9:133204208:C:T
chr9:133204693	['G', 'A']	56057	4512.482988706713	-72.0969452036456	-0.0277253154283363	0.0146834524147484	-1.888201401496577	0.0590041	0.0590041	chr9	133204693	1.2291178096203963	chr9:133204693:G:A
chr9:133204885	['T', 'C']	56057	91182.2531977522	546.5931964523525	0.0205899203496304	0.0074474034578258	2.764711280412002	0.00569918	0.00569918	chr9	133204885	2.2441876262737144	chr9:133204885:T:C
chr9:133205029	['A', 'G']	56057	110107.0	425.43769773437714	0.0348545557383398	0.0217151171084536	1.6050825590422886	0.108481	0.108481	chr9	133205029	0.9646463200433818	chr9:133205029:A:G
chr9:133205098	['G', 'T']	56057	86052.14033147201	590.6070486411261	0.0230190571295914	0.0068768426389963	3.347329339638766	0.000816479	0.000816479	chr9	133205098	3.0880549809229105	chr9:133205098:G:T
chr9:133205149	['G', 'A']	56057	38167.08517243225	545.6780239507507	0.0238783734661117	0.0061270271494188	3.897220117324997	9.74163e-05	9.74163e-05	chr9	133205149	4.011368369530196	chr9:133205149:G:A
chr9:133206211	['C', 'T']	56057	48771.050390778335	69.79027209724642	-0.0052450785336311	0.0058206329103719	-0.9011182485473052	0.367529	0.367529	chr9	133206211	0.4347083870748233	chr9:133206211:C:T
chr9:133206442	['C', 'T']	56057	23432.762150299743	467.6732146489783	0.0311391945730514	0.0071212861617613	4.372692497635784	1.22944e-05	1.22944e-05	chr9	133206442	4.910292661154419	chr9:133206442:C:T
chr9:133207024	['C', 'T']	56057	48233.88354832377	87.63651921003384	-0.004198455000039	0.0058263844492127	-0.7205935407517349	0.471163	0.471163	chr9	133207024	0.3268288216308693	chr9:133207024:C:T
chr9:133207428	['T', 'C']	56057	1490.1063279396285	9.718054537462702	-0.0210364137938763	0.0255012292096322	-0.8249176391046494	0.409422	0.409422	chr9	133207428	0.387828824541379	chr9:133207428:T:C
chr9:133208381	['C', 'T']	56057	1229.0438497903842	-5.8642893969060825	-0.0315073209644282	0.0278666668170383	-1.1306454830530313	0.258209	0.258209	chr9	133208381	0.5880286242608557	chr9:133208381:C:T
chr9:133208414	['A', 'G']	56057	92227.21233293896	478.3465172008068	0.01665226538571	0.0076811209470677	2.1679472957741908	0.0301669	0.0301669	chr9	133208414	1.5204693163436125	chr9:133208414:A:G
chr9:133208714	['T', 'C']	56057	4700.422111105078	-104.8540072865424	-0.0360561129036655	0.0145943228962767	-2.470557432497532	0.0134932	0.0134932	chr9	133208714	1.8698850423565725	chr9:133208714:T:C
chr9:133209554	['C', 'T']	56057	61215.3680802098	876.0164308291161	0.0289868939597471	0.0058900124693839	4.921363767974994	8.61867e-07	8.61867e-07	chr9	133209554	6.064559747658587	chr9:133209554:C:T
chr9:133209813	['G', 'T']	56057	18826.030047283435	-71.36706131851642	-0.0121241433053242	0.0077285213076153	-1.568753299984783	0.116711	0.116711	chr9	133209813	0.932888209814384	chr9:133209813:G:T
chr9:133210396	['T', 'C']	56057	88853.26546888382	687.0297300737896	0.0203986829742422	0.0071938264296015	2.835581755254018	0.00457587	0.00457587	chr9	133210396	2.339526322301708	chr9:133210396:T:C
chr9:133210436	['G', 'A']	56057	82115.4376974001	729.2908562248517	0.0248022036927555	0.0066138937828463	3.750015423150892	0.000177001	0.000177001	chr9	133210436	3.752024280003984	chr9:133210436:G:A
chr9:133211179	['TG', 'T']	56057	12857.458728034966	-211.4129512065417	-0.0115778201051736	0.0092315943338598	-1.2541517409087457	0.209792	0.209792	chr9	133211179	0.6782110767816325	chr9:133211179:TG:T
chr9:133211425	['C', 'G']	56057	82082.71417866509	740.8859006391323	0.0253672213894698	0.006611680424296	3.836728299246375	0.000124821	0.000124821	chr9	133211425	3.903712342402931	chr9:133211425:C:G
chr9:133211529	['C', 'T']	56057	88851.75507546295	681.381575682313	0.0200452542819556	0.0071927437987341	2.786871720008058	0.00532374	0.00532374	chr9	133211529	2.273783162686948	chr9:133211529:C:T
chr9:133211660	['T', 'C']	56057	82091.71546325537	735.9969534865005	0.0251887911229924	0.0066130486512063	3.8089529431176334	0.000139705	0.000139705	chr9	133211660	3.854788050338568	chr9:133211660:T:C
chr9:133212660	['G', 'A']	56057	82108.18253996574	729.4078939538375	0.0246730520156726	0.0066127416860627	3.731138034270161	0.000190805	0.000190805	chr9	133212660	3.719410248898392	chr9:133212660:G:A
chr9:133212747	['A', 'G']	56057	4397.392225076715	-66.17001845331029	-0.0281102594866621	0.0148619258589689	-1.8914277835465096	0.0585724	0.0585724	chr9	133212747	1.2323069804213818	chr9:133212747:A:G
chr9:133213255	['A', 'G']	56057	1685.5412302146713	51.22325398150438	0.0049514915903947	0.0237830100316769	0.2081944877372471	0.835078	0.835078	chr9	133213255	0.0782729575852568	chr9:133213255:A:G
chr9:133213566	['A', 'G']	56057	1224.0655082598923	-25.78785432625125	-0.0492844590423759	0.0279209320675154	-1.7651437610750786	0.0775451	0.0775451	chr9	133213566	1.11044563963238	chr9:133213566:A:G
chr9:133214142	['T', 'C']	56057	82099.25197145404	729.9267492415216	0.0248674080836087	0.0066130302143719	3.760365109109152	0.000169838	0.000169838	chr9	133214142	3.769965133032344	chr9:133214142:T:C
chr9:133215190	['A', 'C']	56057	1574.0280790637933	50.52706777485852	0.0060615613634014	0.0245841287511957	0.2465640098434106	0.805247	0.805247	chr9	133215190	0.0940708844975571	chr9:133215190:A:C
chr9:133215426	['T', 'C']	56057	32448.99828687676	677.3702614886438	0.0309237430937363	0.0064422371215753	4.800155987765682	1.5895e-06	1.5895e-06	chr9	133215426	5.798739467749209	chr9:133215426:T:C
chr9:133215442	['G', 'A']	56057	86897.40129172686	716.050945444849	0.0195589523422993	0.0069827839175695	2.8010250028053454	0.0050958	0.0050958	chr9	133215442	2.292787625531591	chr9:133215442:G:A
chr9:133215709	['G', 'A']	56057	88848.09471900089	683.5529309958943	0.020067883542376	0.007192419180464	2.7901437664929336	0.00527024	0.00527024	chr9	133215709	2.2781696071209723	chr9:133215709:G:A
chr9:133216255	['C', 'T']	56057	88858.40575182525	681.1310775669647	0.0200087388611616	0.0071929309969456	2.7817226203974363	0.00540893	0.00540893	chr9	133216255	2.2668886389702942	chr9:133216255:C:T
chr9:133216422	['C', 'T']	56057	88846.01907395847	686.9201087355534	0.0202734448762018	0.0071916041061055	2.8190435092206965	0.00481839	0.00481839	chr9	133216422	2.3170980511635024	chr9:133216422:C:T
chr9:133217372	['C', 'A']	56057	88830.50787675509	689.3556524100306	0.0203303194632674	0.0071895410941833	2.827763162758118	0.00468911	0.00468911	chr9	133217372	2.3289095791970285	chr9:133217372:C:A
chr9:133217626	['C', 'T']	56057	88832.3387151446	684.750986594906	0.0200604133103803	0.0071896811999746	2.7901672900950056	0.00526986	0.00526986	chr9	133217626	2.2782009221755155	chr9:133217626:C:T
chr9:133217812	['G', 'A']	56057	88834.01650459453	685.5015766034223	0.0201218814165083	0.0071895896875929	2.798752403246681	0.0051318	0.0051318	chr9	133217812	2.289730277587234	chr9:133217812:G:A
chr9:133218228	['C', 'T']	56057	85113.84854919875	785.9231176405629	0.0289622378335731	0.0068979596749403	4.198667315900704	2.68904e-05	2.68904e-05	chr9	133218228	4.570402737512634	chr9:133218228:C:T
chr9:133218448	['C', 'G']	56057	1577.0562661671574	52.20516670220939	0.0066022166037359	0.024563869026724	0.2687775527769305	0.788102	0.788102	chr9	133218448	0.1034175703652713	chr9:133218448:C:G
chr9:133218763	['C', 'A']	56057	91336.517403172	721.6178984066365	0.0247740841785418	0.007564779250958	3.274924932595268	0.00105754	0.00105754	chr9	133218763	2.975703197049147	chr9:133218763:C:A
chr9:133219243	['T', 'A']	56057	1439.1540382865608	-2.6923169928999817	-0.0327713079115356	0.0258264041694456	-1.2689071113626538	0.204479	0.204479	chr9	133219243	0.6893512874240014	chr9:133219243:T:A
chr9:133220344	['C', 'T']	56057	4291.153099634288	-66.10535076085267	-0.0285201818744493	0.0150248650094592	-1.898198876095977	0.057675	0.057675	chr9	133220344	1.239012396806869	chr9:133220344:C:T
chr9:133220523	['G', 'A']	56057	1535.0925839635877	52.63827758659351	0.008222843474566	0.0249329202786746	0.329798651046871	0.741553	0.741553	chr9	133220523	0.1298578037927558	chr9:133220523:G:A
chr9:133220796	['G', 'T']	56057	1427.0763727833876	-2.435800306421723	-0.0327638370098805	0.0259243652381472	-1.2638240785803	0.206298	0.206298	chr9	133220796	0.6855049823670043	chr9:133220796:G:T
chr9:133221239	['G', 'A']	56057	4290.30613883289	-68.41289064500303	-0.0287923951315252	0.0150264013553536	-1.9161204636176568	0.0553548	0.0553548	chr9	133221239	1.256844714024127	chr9:133221239:G:A
chr9:133221272	['T', 'C']	56057	4291.765607436615	-70.21864470425969	-0.0293840568191801	0.0150253815046679	-1.9556280025270163	0.050514	0.050514	chr9	133221272	1.296588240096921	chr9:133221272:T:C
chr9:133221319	['G', 'A']	56057	87356.3500918806	805.4727822167255	0.0281752040304103	0.0070850075826173	3.9767359035065017	6.99553e-05	6.99553e-05	chr9	133221319	4.155179376618071	chr9:133221319:G:A
chr9:133222215	['C', 'T']	56057	85054.27651183958	777.8521278866608	0.0286481867505365	0.0069038601311749	4.149589679717461	3.33563e-05	3.33563e-05	chr9	133222215	4.476822128858661	chr9:133222215:C:T
chr9:133222426	['A', 'G']	56057	85858.18973791724	782.5613873902217	0.0282999786235155	0.0069541401286078	4.0695151521459145	4.71756e-05	4.71756e-05	chr9	133222426	4.326282567579946	chr9:133222426:A:G
chr9:133222438	['A', 'C']	56057	104295.0	463.9812197560927	0.0288933643332911	0.0114463930415752	2.524233112417636	0.0115978	0.0115978	chr9	133222438	1.9356243847795005	chr9:133222438:A:C
chr9:133222788	['A', 'G']	56057	1758.5019182384322	89.14103717619582	0.0215646788366961	0.0233708186766966	0.9227181612682902	0.356158	0.356158	chr9	133222788	0.4483572961128009	chr9:133222788:A:G
chr9:133222828	['C', 'T']	56057	3054.5448998162265	-103.6339355539873	-0.0429398311761007	0.0177199328011435	-2.423250226622175	0.0153855	0.0153855	chr9	133222828	1.8128883854280613	chr9:133222828:C:T
chr9:133222862	['T', 'C']	56057	92229.77742678155	756.8944234349507	0.026391279604276	0.0077085633884943	3.423631392026585	0.000618346	0.000618346	chr9	133222862	3.2087684442611697	chr9:133222862:T:C
chr9:133222887	['A', 'C']	56057	2473.235360259867	79.45837414027977	0.0058100625960696	0.0199742230161922	0.2908780277140048	0.771146	0.771146	chr9	133222887	0.1128633897939198	chr9:133222887:A:C
chr9:133222904	['C', 'T']	56057	91489.9059159454	761.7788131429103	0.0271085747729651	0.0076036268459612	3.565216352951908	0.000363859	0.000363859	chr9	133222904	3.4390668783981657	chr9:133222904:C:T
chr9:133223109	['G', 'A']	56057	92217.22530864198	751.3941899279425	0.0261071846035972	0.0077083608569119	3.386865909395967	0.000707445	0.000707445	chr9	133223109	3.1503073185245083	chr9:133223109:G:A
chr9:133223111	['T', 'G']	56057	92217.22530864197	748.4842132034644	0.0259039264027681	0.007708281019959	3.360532177757268	0.000778444	0.000778444	chr9	133223111	3.108772624413464	chr9:133223111:T:G
chr9:133223533	['G', 'A']	56057	88748.49729652566	687.0384231493678	0.0246944509892799	0.0072827974255314	3.390791964459729	0.000697391	0.000697391	chr9	133223533	3.1565236615995005	chr9:133223533:G:A
chr9:133224133	['T', 'G']	56057	89050.70859426574	848.2615618382563	0.030160457243035	0.0072643795945711	4.151828363371151	3.30317e-05	3.30317e-05	chr9	133224133	4.481069074458137	chr9:133224133:T:G
chr9:133224302	['C', 'T']	56057	2145.1762246757426	-63.87929119122453	-0.0263616121452096	0.0221105853929449	-1.192262062569409	0.233164	0.233164	chr9	133224302	0.6323385028335216	chr9:133224302:C:T
chr9:133225101	['C', 'T']	56057	1285.0	0.1590184709589084	-0.0279893461576853	0.0272183263811054	-1.0283272294476975	0.3038	0.3038	chr9	133225101	0.5174122304732325	chr9:133225101:C:T
chr9:133225109	['T', 'C']	56057	5772.823850559333	-24.74596514511628	-0.0222642469877592	0.0131898723936058	-1.6879804689052509	0.0914205	0.0914205	chr9	133225109	1.038956407782554	chr9:133225109:T:C
chr9:133225511	['G', 'A']	56057	85580.05332262957	740.8562822649752	0.0270892164958452	0.0069580219823659	3.8932352562982095	9.90307e-05	9.90307e-05	chr9	133225511	4.004230151122066	chr9:133225511:G:A
chr9:133225820	['A', 'G']	56057	92087.21371226716	747.1005217313085	0.0253758049994697	0.0076924988624034	3.298772668461768	0.00097169	0.00097169	chr9	133225820	3.012472266722838	chr9:133225820:A:G
chr9:133226228	['T', 'C']	56057	6495.927045977626	-2.848565153059581	-0.022410071075843	0.0126460312205704	-1.7721030958226769	0.0763829	0.0763829	chr9	133226228	1.117003856959184	chr9:133226228:T:C
chr9:133226612	['T', 'G']	56057	87214.33489143816	738.4193879995385	0.0261619685154704	0.0071011729663596	3.68417564808062	0.00022966	0.00022966	chr9	133226612	3.638914639511174	chr9:133226612:T:G
chr9:133226812	['T', 'C']	56057	92410.94555250292	732.9443773507043	0.0247495597872425	0.0077422175740444	3.196701662094186	0.00139086	0.00139086	chr9	133226812	2.856716582651665	chr9:133226812:T:C
chr9:133227055	['T', 'C']	56057	2496.4007993148725	-112.35529128031196	-0.0497050399949057	0.0195320210345469	-2.5447975868442314	0.0109368	0.0109368	chr9	133227055	1.9611097297059448	chr9:133227055:T:C
chr9:133227766	['C', 'T']	56057	9103.812013844288	-76.988151127872	-0.0242910369606554	0.0106948148123542	-2.271291030920452	0.0231331	0.0231331	chr9	133227766	1.6357661647787918	chr9:133227766:C:T
chr9:133227864	['GA', 'G']	56057	1524.0271870986155	84.66351658361059	0.028888563638116	0.0250215447977684	1.1545475657718969	0.248281	0.248281	chr9	133227864	0.6050565140776536	chr9:133227864:GA:G
chr9:133227894	['C', 'T']	56057	1524.0	84.67009401632323	0.0288932164138846	0.025021539671728	1.1547337531163702	0.248204	0.248204	chr9	133227894	0.6051912237884188	chr9:133227894:C:T
chr9:133228038	['C', 'T']	56057	1500.0267589553305	79.63415286135664	0.0251689015083943	0.0251971813459751	0.9988776586875892	0.317858	0.317858	chr9	133228038	0.4977668535676983	chr9:133228038:C:T
chr9:133228084	['T', 'C']	56057	1467.654536693317	72.30730341948974	0.0222398012443344	0.0254486286721284	0.8739096133966383	0.382171	0.382171	chr9	133228084	0.4177422712784266	chr9:133228084:T:C
chr9:133228203	['C', 'T']	56057	2219.0791722415483	112.50701332820682	0.0185410917520347	0.0211846423229531	0.8752138209077001	0.381461	0.381461	chr9	133228203	0.4185498570553556	chr9:133228203:C:T
chr9:133229306	['G', 'A']	56057	1466.418550703949	71.0965442788141	0.021346932757989	0.0254559974615122	0.8385816658830271	0.401708	0.401708	chr9	133229306	0.3960895192236207	chr9:133229306:G:A
chr9:133230128	['C', 'T']	56057	9103.97443399761	-76.34879791556152	-0.0241780847134096	0.0106942672072392	-2.26084538985923	0.0237727	0.0237727	chr9	133230128	1.6239214901898051	chr9:133230128:C:T
chr9:133230316	['A', 'G']	56057	92439.44023401829	739.0716053251649	0.0255795441637432	0.0077629969449317	3.295060444464462	0.000984616	0.000984616	chr9	133230316	3.006733111225002	chr9:133230316:A:G
chr9:133230420	['G', 'A']	56057	1466.104615274829	71.05283603596307	0.0213071686304961	0.0254559932761462	0.8370197304562536	0.402585	0.402585	chr9	133230420	0.3951424106162368	chr9:133230420:G:A
chr9:133230763	['G', 'A']	56057	1468.0523771296048	70.3414237761295	0.0209066486646737	0.0254408316456206	0.8217753631600548	0.411208	0.411208	chr9	133230763	0.3859384447859849	chr9:133230763:G:A
chr9:133231024	['A', 'G']	56057	1465.575176229142	69.40627017828582	0.0200663454460628	0.0254646794981691	0.7880069901333555	0.430696	0.430696	chr9	133231024	0.3658291616388265	chr9:133231024:A:G
chr9:133231249	['C', 'T']	56057	1464.0261167404024	69.3791510128229	0.0202014438611967	0.0254730650858586	0.7930511618097941	0.427751	0.427751	chr9	133231249	0.3688089664882665	chr9:133231249:C:T
chr9:133231587	['G', 'A']	56057	6702.358689834802	-16.728834071499968	0.002278827665457	0.0122379634568177	0.1862097132008907	0.852281	0.852281	chr9	133231587	0.0694171932271569	chr9:133231587:G:A
chr9:133231713	['A', 'C']	56057	1415.0	68.9805556809995	0.0230572126664522	0.0258867911730956	0.8906941193397434	0.373097	0.373097	chr9	133231713	0.4281782430221132	chr9:133231713:A:C
chr9:133232054	['C', 'G']	56057	1570.1400485263684	77.51637294709796	0.0227325113038569	0.0246869614711251	0.9208306713017612	0.357143	0.357143	chr9	133232054	0.4471578576244612	chr9:133232054:C:G
chr9:133232142	['A', 'G']	56057	2921.05210860568	-102.89709141178058	-0.0451812447390283	0.0181200803738001	-2.493435117669569	0.0126542	0.0126542	chr9	133232142	1.897765305785676	chr9:133232142:A:G
chr9:133232400	['G', 'A']	56057	1424.6508214912144	68.73526761762535	0.0226136576598177	0.0258521529656932	0.8747301507084104	0.381724	0.381724	chr9	133232400	0.4182505339469037	chr9:133232400:G:A
chr9:133233283	['G', 'A']	56057	91641.61752163444	729.9154256998535	0.0247439207132456	0.007622090705229	3.2463429877934136	0.00116967	0.00116967	chr9	133233283	2.931936648847194	chr9:133233283:G:A
chr9:133233778	['C', 'T']	56057	8714.932793348915	-22.52674477132652	-0.018060141409113	0.0109014480406806	-1.6566736218636713	0.0975911	0.0975911	chr9	133233778	1.010589786812115	chr9:133233778:C:T
chr9:133233865	['G', 'A']	56057	1415.151469197695	78.62734461895475	0.0269040024667619	0.025949089110075	1.0367994942957788	0.299834	0.299834	chr9	133233865	0.5231191214038531	chr9:133233865:G:A
chr9:133233892	['G', 'A']	56057	85971.60093838084	749.2541731585068	0.0273921746200481	0.0069876034424007	3.9201100700467313	8.86137e-05	8.86137e-05	chr9	133233892	4.0524991294171775	chr9:133233892:G:A
chr9:133234284	['T', 'C']	56057	1402.0250107035822	71.32770928791864	0.0225078947018898	0.0260642717795342	0.8635535606854419	0.387837	0.387837	chr9	133234284	0.4113507611951358	chr9:133234284:T:C
chr9:133234344	['T', 'A']	56057	1210.06475898241	0.9757748109566746	-0.0279450419753967	0.0280028376222863	-0.997936078919246	0.318315	0.318315	chr9	133234344	0.4971428955802652	chr9:133234344:T:A
chr9:133234438	['A', 'G']	56057	1210.0215855573	0.9748692364838254	-0.0279400014793024	0.0280027457005187	-0.997759354675882	0.3184	0.3184	chr9	133234438	0.4970269409343685	chr9:133234438:A:G
chr9:133234925	['C', 'T']	56057	3147.0	81.94001345055152	-0.0040075568445303	0.0178138587454408	-0.2249684867157734	0.822005	0.822005	chr9	133234925	0.085125540774055	chr9:133234925:C:T
chr9:133236343	['T', 'C']	56057	4226.488076538629	11.04744032152953	-0.0079055028771465	0.0156465230472468	-0.505256206332539	0.613381	0.613381	chr9	133236343	0.2122696807874344	chr9:133236343:T:C
chr9:133236642	['A', 'G']	56057	2090.074569619124	107.3879707315651	0.0223700017373386	0.0216089843194194	1.0352176394165535	0.300572	0.300572	chr9	133236642	0.5220514788784316	chr9:133236642:A:G
chr9:133237026	['A', 'G']	56057	12168.387788602218	-128.41640783754983	-0.0270021578907062	0.0093224488010281	-2.8964662040008418	0.00377537	0.00377537	chr9	133237026	2.423040479509232	chr9:133237026:A:G
chr9:133237150	['T', 'C']	56057	13897.73545049063	-37.05950072523764	-0.0206494694720994	0.0088519483336453	-2.33275982798193	0.0196643	0.0196643	chr9	133237150	1.7063215087786787	chr9:133237150:T:C
chr9:133237183	['C', 'T']	56057	14230.507715636428	-25.828318785521297	-0.0206898416285801	0.0087666391909695	-2.360065377150755	0.0182751	0.0182751	chr9	133237183	1.7381402379362103	chr9:133237183:C:T
chr9:133238396	['C', 'T']	56057	1408.0251177394034	88.56662132423507	0.0369890419190312	0.0259770104874646	1.4239145007421266	0.154477	0.154477	chr9	133238396	0.8111361733048972	chr9:133238396:C:T
chr9:133238680	['A', 'T']	56057	6245.557072004567	-43.12671120262611	-0.0209028005734023	0.0126048359031011	-1.658315961753995	0.0972593	0.0972593	chr9	133238680	1.0120688604847994	chr9:133238680:A:T
chr9:133239184	['A', 'C']	56057	16648.989039628712	-76.12625522478913	-0.0234353297981356	0.0082175012185791	-2.8518802948456066	0.00434774	0.00434774	chr9	133239184	2.361736435133466	chr9:133239184:A:C
chr9:133239789	['A', 'G']	56057	9882.057715295	-14.479243897521917	-0.0185211904981546	0.0102659618225827	-1.8041359220148523	0.0712154	0.0712154	chr9	133239789	1.147426082039687	chr9:133239789:A:G
chr9:133239848	['G', 'C']	56057	10082.07912436888	6.0387961522733	-0.0169638702550314	0.0101680849216362	-1.6683446672376538	0.0952529	0.0952529	chr9	133239848	1.021121793239481	chr9:133239848:G:C
chr9:133239889	['G', 'A']	56057	10589.94456932848	0.4843256500217126	-0.0052576726387943	0.0098397677284752	-0.5343289378243317	0.593116	0.593116	chr9	133239889	0.2268603602054365	chr9:133239889:G:A
chr9:133239923	['C', 'G']	56057	5538.09879406308	-41.999480359395776	-0.0199040591708361	0.0133006726870844	-1.4964701138885912	0.134537	0.134537	chr9	133239923	0.8711582607469576	chr9:133239923:C:G
chr9:133240301	['T', 'C']	56057	11257.323704074704	-38.54199842497727	-0.0098408873231217	0.0096246777854692	-1.0224640806135836	0.306566	0.306566	chr9	133240301	0.51347601266225	chr9:133240301:T:C
chr9:133240419	['A', 'AAAAT']	56057	11233.80359691693	-32.89336068270446	-0.0093747945075754	0.0096198547971751	-0.9745255729149256	0.3298	0.3298	chr9	133240419	0.4817493486915	chr9:133240419:A:AAAAT
chr9:133240489	['G', 'A']	56057	11724.836636754502	-31.266931003259494	-0.0088094619533521	0.0094378229563306	-0.9334209800410592	0.350607	0.350607	chr9	133240489	0.4551794173037608	chr9:133240489:G:A
chr9:133240546	['A', 'G']	56057	11887.908614045104	-14.278304782678948	-0.0078601347422954	0.0093967543114698	-0.8364733696081946	0.402892	0.402892	chr9	133240546	0.3948113560674404	chr9:133240546:A:G
chr9:133240605	['G', 'T']	56057	2284.162988600074	89.59966382211114	0.02435901901253	0.020559557375415	1.1848026962709943	0.2361	0.2361	chr9	133240605	0.626904012921273	chr9:133240605:G:T
chr9:133241008	['T', 'C']	56057	11068.94917643699	-24.515337182110628	-0.0079206450526699	0.0096596080238555	-0.8199758243925622	0.412233	0.412233	chr9	133241008	0.3848572451035126	chr9:133241008:T:C
chr9:133241275	['G', 'A']	56057	8759.937610390538	-108.9296917349282	-0.0158068261781251	0.0107534896293333	-1.4699252729093055	0.141588	0.141588	chr9	133241275	0.848973552822966	chr9:133241275:G:A
chr9:133241372	['G', 'A']	56057	11823.8437014968	6.496176642053438	-0.006917754276514	0.0094252674770863	-0.7339584041865902	0.462977	0.462977	chr9	133241372	0.3344405835418595	chr9:133241372:G:A
chr9:133241661	['T', 'C']	56057	11173.398644188745	159.64024731666615	0.0053775159383525	0.0097223589214312	0.553108148116059	0.580192	0.580192	chr9	133241661	0.2364282637784568	chr9:133241661:T:C
chr9:133242108	['C', 'T']	56057	7207.771475977235	-48.43975894958985	-0.0082312543965156	0.0117710333196327	-0.6992805281407934	0.48438	0.48438	chr9	133242108	0.3148137971329394	chr9:133242108:C:T
chr9:133242373	['C', 'G']	56057	1559.0556239407724	-54.55984308236925	-0.0439765845234991	0.0245737987963414	-1.7895720921279146	0.0735281	0.0735281	chr9	133242373	1.133546656252886	chr9:133242373:C:G
chr9:133242577	['G', 'A']	56057	21307.040767899514	0.4475366122835469	-0.0133195647966119	0.0073868136640144	-1.8031542966217653	0.0713694	0.0713694	chr9	133242577	1.146487954325942	chr9:133242577:G:A
chr9:133242776	['C', 'T']	56057	7289.170282614899	27.34379222453324	0.0005733796202857	0.0117334666963681	0.0488670258435407	0.961025	0.961025	chr9	133242776	0.0172653144950079	chr9:133242776:C:T
chr9:133242793	['G', 'A']	56057	2824.352685102588	183.26479091361216	0.0438303801915345	0.0189571304217967	2.312078844018437	0.0207769	0.0207769	chr9	133242793	1.6824192504904223	chr9:133242793:G:A
chr9:133242836	['A', 'C']	56057	11871.988879765806	102.18005979675635	-0.0005260705393706	0.009421683361007	-0.0558361514830648	0.955473	0.955473	chr9	133242836	0.0197815808399335	chr9:133242836:A:C
chr9:133242941	['G', 'A']	56057	2888.494306418221	179.99599459701497	0.0409930356119577	0.0187206221606621	2.189726135176042	0.0285482	0.0285482	chr9	133242941	1.5444212693694972	chr9:133242941:G:A
chr9:133243016	['AAAAAAAAAAAAAAAG', 'A']	56057	9708.638451760718	-137.07085295512022	-0.0282292576516948	0.0102755167569045	-2.7472348417636927	0.00601193	0.00601193	chr9	133243016	2.220986084770212	chr9:133243016:AAAAAAAAAAAAAAAG:A
chr9:133243075	['AG', 'A']	56057	9613.186414864476	-71.984925502007	-0.0128111060806471	0.0103481345082537	-1.2380111671750027	0.215717	0.215717	chr9	133243075	0.6661156281229135	chr9:133243075:AG:A
chr9:133243353	['T', 'C']	56057	21733.101571838924	75.16292049204007	-0.0098679393226096	0.0073366982521524	-1.345010927730957	0.178627	0.178627	chr9	133243353	0.7480528955887903	chr9:133243353:T:C
chr9:133243413	['C', 'T']	56057	21179.40037111048	36.368721213703	-0.0107253374627301	0.0073952445411188	-1.4503019343167536	0.14698	0.14698	chr9	133243413	0.8327417569563715	chr9:133243413:C:T
chr9:133243479	['G', 'A']	56057	21145.149288084787	41.11204870772185	-0.0104849911701096	0.0074007486560057	-1.4167473667141877	0.156562	0.156562	chr9	133243479	0.8053136394232803	chr9:133243479:G:A
chr9:133243592	['T', 'C']	56057	21225.922435943183	28.599119539885788	-0.0113946794774105	0.007395357473622	-1.5407881928700968	0.123374	0.123374	chr9	133243592	0.908776354453954	chr9:133243592:T:C
chr9:133243841	['G', 'C']	56057	21161.019928990707	15.509660094103443	-0.0120993179691245	0.0073988401811572	-1.635299272977687	0.101992	0.101992	chr9	133243841	0.9914338918862352	chr9:133243841:G:C
chr9:133244390	['A', 'G']	56057	21165.418683083502	17.446900750519614	-0.0118944255778348	0.0073990974487332	-1.6075508749883156	0.107939	0.107939	chr9	133244390	0.9668216097699124	chr9:133244390:A:G
chr9:133244422	['G', 'A']	56057	21161.887533005065	17.09850902095921	-0.0119051613089886	0.0073986381335156	-1.609101714957317	0.1076	0.1076	chr9	133244422	0.9681877286696297	chr9:133244422:G:A
chr9:133244501	['G', 'A']	56057	21158.151839560363	13.6841144475688	-0.0121176273606949	0.0073996901651025	-1.6375857759345758	0.101514	0.101514	chr9	133244501	0.9934740591944492	chr9:133244501:G:A
chr9:133244567	['A', 'G']	56057	1869.1667201883968	-50.150161968152254	-0.0337392742762856	0.0225035256365031	-1.4992883702435038	0.133804	0.133804	chr9	133244567	0.8735309033696804	chr9:133244567:A:G
chr9:133244570	['C', 'G']	56057	1937.103667891676	-54.91867243498051	-0.036094870386814	0.0221150732069659	-1.6321388606321527	0.102656	0.102656	chr9	133244570	0.988615662067968	chr9:133244570:C:G
chr9:133244598	['A', 'G']	56057	21433.916350428342	33.05101401396201	-0.0108412040310836	0.0074202538531777	-1.4610287256467458	0.144013	0.144013	chr9	133244598	0.8415983025336832	chr9:133244598:A:G
chr9:133244704	['G', 'A']	56057	21161.530002676427	8.49336985026418	-0.0124152047762129	0.0073989222004868	-1.6779747698112055	0.0933576	0.0933576	chr9	133244704	1.029850321488758	chr9:133244704:G:A
chr9:133244809	['G', 'A']	56057	3643.324966102905	-102.56282266665816	-0.0384007260786893	0.0162424852786244	-2.3642149227757407	0.0180717	0.0180717	chr9	133244809	1.7430009915512832	chr9:133244809:G:A
chr9:133244933	['A', 'G']	56057	3642.519830862282	-101.80796314208818	-0.038487388329242	0.0162487141058807	-2.368642101673301	0.0178569	0.0178569	chr9	133244933	1.748193933451318	chr9:133244933:A:G
chr9:133245575	['T', 'C']	56057	1937.4493076868173	-54.64367719894322	-0.0362249058915652	0.0221036979752127	-1.6388617837697634	0.101248	0.101248	chr9	133245575	0.994613546854455	chr9:133245575:T:C
chr9:133245627	['G', 'A']	56057	19635.65532317356	61.88129625176367	-0.0093176560191471	0.0076168637840735	-1.2232929829505237	0.221224	0.221224	chr9	133245627	0.6551677593648083	chr9:133245627:G:A
chr9:133245916	['C', 'T']	56057	17734.265445203644	116.44858058713044	-0.0053523647895659	0.0079483514842077	-0.6733930677575539	0.5007	0.5007	chr9	133245916	0.3004224086010908	chr9:133245916:C:T
chr9:133246054	['T', 'C']	56057	21128.79170984459	20.336999128383933	-0.0118025442377246	0.0074095390321597	-1.592885088599686	0.111192	0.111192	chr9	133246054	0.9539264580852388	chr9:133246054:T:C
chr9:133246239	['G', 'A']	56057	14954.333850710053	-66.1274722456533	-0.0139883420220485	0.008486350185153	-1.648334291757285	0.0992897	0.0992897	chr9	133246239	1.0030958015063824	chr9:133246239:G:A
chr9:133246265	['A', 'G']	56057	21500.30126135128	71.94336729440629	-0.0098600311443111	0.0073645798265503	-1.338845036177678	0.180627	0.180627	chr9	133246265	0.7432173311289684	chr9:133246265:A:G
chr9:133246866	['T', 'C']	56057	19564.09402151612	75.74708625910354	-0.0082013401731534	0.0076252552703378	-1.075549589147077	0.282133	0.282133	chr9	133246866	0.5495461131367022	chr9:133246866:T:C
chr9:133247259	['G', 'C']	56057	1938.0	-54.49642431682567	-0.0361503434678766	0.0221096883651711	-1.6350453643129308	0.102045	0.102045	chr9	133247259	0.9912082699837512	chr9:133247259:G:C
chr9:133247319	['T', 'C']	56057	22135.764157002675	63.96665868606839	-0.0103822399041303	0.0072969915711453	-1.422811004083523	0.154797	0.154797	chr9	133247319	0.8102374602944099	chr9:133247319:T:C
chr9:133248353	['T', 'C']	56057	22052.36035039517	70.36436306939213	-0.0096863759672689	0.0073021271926674	-1.3265142761407516	0.184675	0.184675	chr9	133248353	0.7335918923069757	chr9:133248353:T:C
chr9:133248453	['A', 'G']	56057	11997.284116251272	180.2284871467044	0.0111019893035614	0.0094226054883426	1.1782292400224557	0.23871	0.23871	chr9	133248453	0.622129387219258	chr9:133248453:A:G
chr9:133249012	['G', 'A']	56057	8170.437256930818	250.7290346916141	0.0240849068246149	0.0111571030070975	2.1587061452505543	0.0308772	0.0308772	chr9	133249012	1.5103620891550615	chr9:133249012:G:A
chr9:133249045	['A', 'G']	56057	8174.5833050862575	250.0458231643134	0.0241027254679873	0.0111545061971919	2.160806138962481	0.0307145	0.0307145	chr9	133249045	1.5126565501477194	chr9:133249045:A:G
chr9:133249215	['T', 'G']	56057	1911.06818303452	-49.55280970155668	-0.0324022697568919	0.0222686038341614	-1.455065167003635	0.145657	0.145657	chr9	133249215	0.8366686391631772	chr9:133249215:T:G
chr9:133249942	['A', 'T']	56057	8637.154078064792	231.71416427496223	0.0204268224987645	0.0108867012310349	1.876309642863467	0.060618	0.060618	chr9	133249942	1.217398396627132	chr9:133249942:A:T
chr9:133250329	['C', 'G']	56057	8631.69378724619	231.83887217396065	0.0204011305712171	0.0108941736177721	1.8726643513314187	0.06112	0.06112	chr9	133250329	1.2138166544323663	chr9:133250329:C:G
chr9:133250742	['A', 'C']	56057	21622.85729833889	32.33422753916891	-0.0113548403388861	0.0073604784725886	-1.542676930742081	0.122915	0.122915	chr9	133250742	0.9103951145121048	chr9:133250742:A:C
chr9:133251108	['C', 'T']	56057	8632.307983230756	233.50944824928183	0.0207696129413615	0.0108926439224048	1.9067558885901768	0.0565573	0.0565573	chr9	133251108	1.247511331585451	chr9:133251108:C:T
chr9:133251112	['A', 'C']	56057	8632.615988439513	232.88967779537447	0.0207065507187525	0.0108927206341068	1.900953068962128	0.0573133	0.0573133	chr9	133251112	1.241744584902402	chr9:133251112:A:C
chr9:133251249	['A', 'G']	56057	7989.885051671295	163.91748825836316	0.0138748387336719	0.0114540072416053	1.211352362627569	0.225765	0.225765	chr9	133251249	0.6463433851969048	chr9:133251249:A:G
chr9:133251881	['T', 'C']	56057	9030.966619685643	201.89771890436148	0.0156374983264275	0.0106723579344007	1.4652336833664832	0.142863	0.142863	chr9	133251881	0.8450802343055134	chr9:133251881:T:C
chr9:133251979	['C', 'T']	56057	8331.594508768489	-66.12292787260571	-0.0224278498603339	0.0110147594963659	-2.036163374037673	0.0417386	0.0417386	chr9	133251979	1.3794621221721353	chr9:133251979:C:T
chr9:133252094	['A', 'G']	56057	7130.127194234337	41.42749214761422	0.0042817496453525	0.0118645262295009	0.3608866938745606	0.718186	0.718186	chr9	133252094	0.1437630650718336	chr9:133252094:A:G
chr9:133252214	['G', 'A']	56057	1864.0	184.36158817369147	0.0746588873949374	0.0230902610117651	3.233349651478461	0.00122418	0.00122418	chr9	133252214	2.912154720050514	chr9:133252214:G:A
chr9:133252254	['T', 'C']	56057	48066.2938016455	104.21548117399044	0.0018597318701027	0.0058609324364169	0.3173098974059595	0.75101	0.75101	chr9	133252254	0.1243542801517505	chr9:133252254:T:C
chr9:133252302	['A', 'G']	56057	1204.0214785214785	72.27795730488327	0.0275906862835089	0.028459543369957	0.9694704487997744	0.332315	0.332315	chr9	133252302	0.4784500551395773	chr9:133252302:A:G
chr9:133252377	['C', 'T']	56057	38984.7817958004	104.94943204341745	0.0044148692829463	0.0060991666445639	0.7238479517330833	0.469162	0.469162	chr9	133252377	0.3286771710207798	chr9:133252377:C:T
chr9:133252424	['G', 'A']	56057	38074.39409632317	-15.363418981748463	-0.0006481332406704	0.0061368967359134	-0.1056125381542729	0.91589	0.91589	chr9	133252424	0.0381566827313512	chr9:133252424:G:A
chr9:133253080	['A', 'G']	56057	39723.21208336307	-505.9777828439218	-0.0272448706728289	0.0060737895995991	-4.485646107106993	7.28375e-06	7.28375e-06	chr9	133253080	5.137644968901793	chr9:133253080:A:G
chr9:133253159	['A', 'G']	56057	70166.51019607144	613.5773867358259	0.0159229922488847	0.0059612597164523	2.671078430778536	0.00756298	0.00756298	chr9	133253159	2.1213070480768685	chr9:133253159:A:G
chr9:133253171	['T', 'C']	56057	9489.33856034252	-128.82113921980337	-0.0301418238532715	0.0103650895492114	-2.9080138391630794	0.00363875	0.00363875	chr9	133253171	2.439047781553133	chr9:133253171:T:C
chr9:133253216	['T', 'C']	56057	39721.54296010848	-510.4136478952533	-0.0274160459125834	0.0060733424776979	-4.514161026363712	6.36971e-06	6.36971e-06	chr9	133253216	5.195880339763037	chr9:133253216:T:C
chr9:133253276	['A', 'G']	56057	29780.312505575675	-376.8366246962153	-0.0193262777333335	0.0065994278643916	-2.928477760566473	0.00340763	0.00340763	chr9	133253276	2.467547566980977	chr9:133253276:A:G
chr9:133253277	['T', 'C']	56057	29542.797148770656	-383.6646274020005	-0.0192584220502351	0.0066121251187676	-2.9125918981134595	0.00358584	0.00358584	chr9	133253277	2.445409092539407	chr9:133253277:T:C
chr9:133253385	['T', 'C']	56057	29778.84346786569	-380.3276292158189	-0.0195355560345023	0.0066002169307391	-2.9598354477592457	0.00307932	0.00307932	chr9	133253385	2.511545177282926	chr9:133253385:T:C
chr9:133253692	['A', 'G']	56057	39909.40749000856	-469.0938742151613	-0.0260781764139106	0.0060691651563215	-4.296830905441394	1.73549e-05	1.73549e-05	chr9	133253692	4.760577884416845	chr9:133253692:A:G
chr9:133253725	['C', 'T']	56057	6916.493532906356	-134.4480702426373	-0.0160242328278085	0.0120247449636269	-1.3326047975470057	0.182667	0.182667	chr9	133253725	0.7383399037278378	chr9:133253725:C:T
chr9:133253728	['A', 'T']	56057	9860.703619788415	-135.367751133589	-0.0306992780807395	0.0101855196001462	-3.014011978367688	0.00257933	0.00257933	chr9	133253728	2.5884930905838064	chr9:133253728:A:T
chr9:133253973	['A', 'G']	56057	29772.96679276257	-379.4162033627152	-0.0194779446828181	0.0065993794285551	-2.9514812557281167	0.00316385	0.00316385	chr9	133253973	2.499784114844564	chr9:133253973:A:G
chr9:133254224	['G', 'A']	56057	29776.780687981733	-376.42322483759216	-0.0192972573384872	0.0065988121825514	-2.92435317215317	0.00345311	0.00345311	chr9	133254224	2.4617895868309403	chr9:133254224:G:A
chr9:133254255	['T', 'G']	56057	29774.718055307763	-380.0016209961462	-0.0194853340361052	0.0065995329198536	-2.9525322886846466	0.0031531	0.0031531	chr9	133254255	2.5012622554622115	chr9:133254255:T:G
chr9:133254260	['G', 'A']	56057	9925.885338614144	-133.97060646304158	-0.0307851577402572	0.0101569403221568	-3.030947978802344	0.00243898	0.00243898	chr9	133254260	2.612791760951235	chr9:133254260:G:A
chr9:133255801	['C', 'T']	56057	9923.708115533516	-132.0926525324724	-0.0307394380660554	0.0101593322825864	-3.0257340946258955	0.00248143	0.00248143	chr9	133255801	2.6052979715416216	chr9:133255801:C:T
chr9:133255935	['G', 'T']	56057	9927.062532336622	-139.00153461598148	-0.031471354908936	0.0101594803393532	-3.0977327439701967	0.00195104	0.00195104	chr9	133255935	2.709733826658174	chr9:133255935:G:T
chr9:133256028	['C', 'T']	56057	9922.239018733277	-127.01361483072594	-0.0302036704233241	0.0101592012024609	-2.9730359524730794	0.00294995	0.00294995	chr9	133256028	2.5301853450076406	chr9:133256028:C:T
chr9:133256050	['C', 'T']	56057	29299.181341326337	-424.29028223268176	-0.020789602052514	0.0066248971659786	-3.1381018499844058	0.00170134	0.00170134	chr9	133256050	2.7692088872290057	chr9:133256050:C:T
chr9:133256074	['G', 'A']	56057	9940.70932867108	-125.31849604959092	-0.0301315141852656	0.0101498925733992	-2.9686535071547526	0.00299234	0.00299234	chr9	133256074	2.523989061965764	chr9:133256074:G:A
chr9:133256085	['A', 'T']	56057	29660.344202898563	-412.2050365099085	-0.0205323078935865	0.0066014442465926	-3.110275134745589	0.00187007	0.00187007	chr9	133256085	2.7281421367550776	chr9:133256085:A:T
chr9:133256396	['C', 'T']	56057	29881.132196314204	-386.1947383029831	-0.0197223024341261	0.0065879452850528	-2.9936955425044736	0.00275741	0.00275741	chr9	133256396	2.559498653735004	chr9:133256396:C:T
chr9:133256459	['T', 'C']	56057	41989.7452722472	-552.3923964997668	-0.0289148327901416	0.0059910629842654	-4.8263276260125405	1.39439e-06	1.39439e-06	chr9	133256459	5.85561574047092	chr9:133256459:T:C
chr9:133256508	['C', 'T']	56057	12108.64801798266	-164.23500822971408	-0.0302530348972779	0.0093122996264974	-3.248717944082811	0.00115995	0.00115995	chr9	133256508	2.93556073076627	chr9:133256508:C:T
chr9:133256518	['T', 'C']	56057	42005.99213132304	-548.1244164120417	-0.0287012885527083	0.0059915500472051	-4.790294385690102	1.66962e-06	1.66962e-06	chr9	133256518	5.777382361596163	chr9:133256518:T:C
chr9:133256692	['C', 'T']	56057	29459.627649325623	-402.10565013307007	-0.02012884167062	0.0066130181892598	-3.0438207025214314	0.00233703	0.00233703	chr9	133256692	2.6313357126181143	chr9:133256692:C:T
chr9:133256916	['A', 'G']	56057	29730.54653009511	-388.38981849256254	-0.0193111601217066	0.0065937841934029	-2.9286915609138817	0.00340529	0.00340529	chr9	133256916	2.4678458969562644	chr9:133256916:A:G
chr9:133256963	['T', 'C']	56057	42003.49019502881	-551.5525334766737	-0.0288970430228233	0.0059911417305173	-4.823294844725338	1.41576e-06	1.41576e-06	chr9	133256963	5.849010362119246	chr9:133256963:T:C
chr9:133257129	['G', 'A']	56057	12141.08292300007	-169.81390776159014	-0.0308907619067328	0.0093022488980911	-3.320784279710216	0.000898222	0.000898222	chr9	133257129	3.046616312041515	chr9:133257129:G:A
chr9:133257138	['T', 'C']	56057	12114.945064944332	-166.1540459801579	-0.0304822277114774	0.0093110063743255	-3.2737844316732496	0.00106182	0.00106182	chr9	133257138	2.9739490987275463	chr9:133257138:T:C
chr9:133257221	['C', 'T']	56057	29716.008930808704	-385.1987734308819	-0.0195140405714117	0.0066124519328714	-2.9511050922585635	0.0031677	0.0031677	chr9	133257221	2.4992559554013307	chr9:133257221:C:T
chr9:133257320	['A', 'T']	56057	29695.4757945076	-387.8614942775978	-0.0193301466143166	0.0065974749883741	-2.9299310188184924	0.00339174	0.00339174	chr9	133257320	2.4695774467729583	chr9:133257320:A:T
chr9:133257367	['C', 'A']	56057	12035.644111035786	-178.66381845458395	-0.0315437743583209	0.0093336947628859	-3.379559237757619	0.000726516	0.000726516	chr9	133257367	3.138754816830248	chr9:133257367:C:A
chr9:133257486	['T', 'C']	56057	42038.99383543291	-550.340295192821	-0.0288102495681361	0.0059953764188951	-4.805411296167726	1.54833e-06	1.54833e-06	chr9	133257486	5.810136471362982	chr9:133257486:T:C
chr9:133257567	['T', 'C']	56057	8433.752247912653	-117.67421054031288	-0.0296413762603093	0.0109819168510359	-2.6991076933452907	0.00695465	0.00695465	chr9	133257567	2.15772472144382	chr9:133257567:T:C
chr9:133257570	['C', 'T']	56057	29757.65423178477	-380.6047691872923	-0.0190570480488803	0.0065941952019248	-2.889973297016962	0.00385422	0.00385422	chr9	133257570	2.4140634993175394	chr9:133257570:C:T
chr9:133257647	['G', 'T']	56057	29745.36752609509	-381.677072214882	-0.0191628403158236	0.0065942210071924	-2.9060051664817497	0.00366219	0.00366219	chr9	133257647	2.4362591275900303	chr9:133257647:G:T
chr9:133257791	['G', 'A']	56057	30664.376170850504	-435.3279127749919	-0.0196186103916341	0.0065846012592231	-2.9794682501319483	0.00288873	0.00288873	chr9	133257791	2.5392930483219063	chr9:133257791:G:A
chr9:133257831	['C', 'T']	56057	2295.0	-38.412994104545966	-0.0256189111908571	0.0204097886270189	-1.2552266786801607	0.209402	0.209402	chr9	133257831	0.6790191746876644	chr9:133257831:C:T
chr9:133258116	['G', 'A']	56057	27026.339102198108	-371.7883346066456	-0.0193629243425436	0.0068298797773915	-2.835031504747617	0.00458376	0.00458376	chr9	133258116	2.3387781295669106	chr9:133258116:G:A
chr9:133258308	['A', 'C']	56057	32320.675266475	-397.8528538513128	-0.0203729452671051	0.0064256840601104	-3.1705488593155304	0.00152233	0.00152233	chr9	133258308	2.8174911940541056	chr9:133258308:A:C
chr9:133258323	['A', 'G']	56057	32295.728369072684	-399.15235836384073	-0.0204070018666266	0.0064233660344966	-3.176995014301081	0.0014889	0.0014889	chr9	133258323	2.8271344700830143	chr9:133258323:A:G
chr9:133258352	['C', 'T']	56057	32294.184859406232	-400.33288552922073	-0.0204501972782349	0.0064243255366521	-3.183244242771026	0.00145714	0.00145714	chr9	133258352	2.8364987198109817	chr9:133258352:C:T
chr9:133258643	['G', 'A']	56057	29829.32124823808	-379.1675239050092	-0.0192815150718488	0.0065942277272406	-2.9239989684003898	0.00345704	0.00345704	chr9	133258643	2.4612955953841844	chr9:133258643:G:A
chr9:133259603	['T', 'G']	56057	30091.493646260955	-356.7906221063272	-0.0189784769355721	0.0065842654760403	-2.8823985005819406	0.0039481	0.0039481	chr9	133259603	2.4036118557748978	chr9:133259603:T:G
chr9:133259604	['T', 'C']	56057	30088.49220060683	-357.9236605413296	-0.0190202952669284	0.006584253635325	-2.888754947847536	0.00386918	0.00386918	chr9	133259604	2.4123810657844795	chr9:133259604:T:C
chr9:133259656	['C', 'T']	56057	29911.66796902876	-373.8349674065415	-0.0193217874748759	0.006592418007501	-2.930910547979657	0.00338107	0.00338107	chr9	133259656	2.4709458377231304	chr9:133259656:C:T
chr9:133259717	['G', 'T']	56057	10752.575445106504	-168.5060606074991	-0.014983806339576	0.0098125193484007	-1.5270091000654311	0.126764	0.126764	chr9	133259717	0.8970040652333997	chr9:133259717:G:T
chr9:133259791	['C', 'G']	56057	30084.073338685223	-354.25869125670084	-0.0188582568923584	0.0065833611512437	-2.8645332466373365	0.00417779	0.00417779	chr9	133259791	2.379053393971155	chr9:133259791:C:G
chr9:133259833	['G', 'A']	56057	29684.17721360903	-371.8917409616193	-0.0189351999453893	0.0066024832113538	-2.8678906616267845	0.00413372	0.00413372	chr9	133259833	2.3836589439093228	chr9:133259833:G:A
chr9:133259834	['C', 'T']	56057	29916.601045420484	-372.0797655208212	-0.0192866631462701	0.0065917819830964	-2.9258648413627406	0.00343638	0.00343638	chr9	133259834	2.463898817256962	chr9:133259834:C:T
chr9:133260040	['A', 'G']	56057	29911.600777821383	-372.2040074507887	-0.0192732778322445	0.0065919648643677	-2.923753118956128	0.00345977	0.00345977	chr9	133260040	2.4609527714531634	chr9:133260040:A:G
chr9:133260074	['G', 'A']	56057	29912.533609247894	-371.7834344830116	-0.0192655869277291	0.0065919001697432	-2.9226150930133787	0.00347244	0.00347244	chr9	133260074	2.459365249663504	chr9:133260074:G:A
chr9:133260148	['G', 'A']	56057	6541.116686884544	52.46268826764496	0.0091230331315153	0.0123651149314702	0.7378041516052921	0.460637	0.460637	chr9	133260148	0.3366411808953271	chr9:133260148:G:A
chr9:133260255	['T', 'C']	56057	29912.201619953263	-370.12862354971406	-0.0191608539236107	0.0065924002336996	-2.906506468715685	0.00365632	0.00365632	chr9	133260255	2.436955801955564	chr9:133260255:T:C
chr9:133260349	['A', 'G']	56057	30093.420902341502	-351.8226561737045	-0.0187576530347275	0.0065843123310998	-2.848840105310452	0.00438949	0.00438949	chr9	133260349	2.3575859360340448	chr9:133260349:A:G
chr9:133260743	['G', 'A']	56057	41655.91719154251	-290.25532541046283	-0.01740511533392	0.0059725603029742	-2.91417992468866	0.00356765	0.00356765	chr9	133260743	2.4476177581424565	chr9:133260743:G:A
chr9:133260793	['T', 'A']	56057	29911.201512907886	-370.7870806747323	-0.0192042340567431	0.0065923736745561	-2.913098529420976	0.00358003	0.00358003	chr9	133260793	2.44611333403214	chr9:133260793:T:A
chr9:133261113	['G', 'A']	56057	29720.952874629736	-380.97893542265416	-0.0193119510934062	0.0065978635347804	-2.9270006861469327	0.00342386	0.00342386	chr9	133261113	2.4654840017257595	chr9:133261113:G:A
chr9:133261367	['C', 'A']	56057	29901.46776582268	-369.8343162288618	-0.0191664357190199	0.006593068953848	-2.9070582839625096	0.00364988	0.00364988	chr9	133261367	2.437721413952988	chr9:133261367:C:A
chr9:133261370	['C', 'T']	56057	1890.0337162837163	-65.58027276012461	-0.0415849739881589	0.0224060004467973	-1.855974879894413	0.0634624	0.0634624	chr9	133261370	1.197483507920329	chr9:133261370:C:T
chr9:133261662	['G', 'A']	56057	73848.90433712155	-701.7577869751323	-0.0368680559644399	0.0060946543784305	-6.049244743872405	1.46445e-09	1.46445e-09	chr9	133261662	8.834325451633314	chr9:133261662:G:A
chr9:133261703	['A', 'G']	56057	73964.55562097451	-684.5104930838633	-0.036580328365775	0.0060980344464002	-5.99870805704759	2.00109e-09	2.00109e-09	chr9	133261703	8.698733378318115	chr9:133261703:A:G
chr9:133261730	['G', 'C']	56057	44008.280504558505	-308.87424756014343	-0.0186457997965301	0.0059134781971299	-3.153101977374277	0.00161631	0.00161631	chr9	133261730	2.791475340109844	chr9:133261730:G:C
chr9:133261737	['G', 'A']	56057	44009.06569369112	-309.48584352826333	-0.0186750708330595	0.0059133378996466	-3.1581267889621767	0.00158871	0.00158871	chr9	133261737	2.7989553708190305	chr9:133261737:G:A
chr9:133262243	['T', 'C']	56057	19166.470566192613	-138.34596463104663	-0.0160203496796305	0.0076697497694216	-2.0887708414558435	0.0367329	0.0367329	chr9	133262243	1.4349447834902538	chr9:133262243:T:C
chr9:133262254	['C', 'T']	56057	9791.873385427816	-143.2567176463733	-0.0313649877494691	0.0102257334435098	-3.06726044862592	0.00216133	0.00216133	chr9	133262254	2.6652789183377825	chr9:133262254:C:T
chr9:133262534	['T', 'C']	56057	2365.1687688437733	-11.133186411947744	-0.0149419583675879	0.0200982635058352	-0.74344524158765	0.457215	0.457215	chr9	133262534	0.339879530003862	chr9:133262534:T:C
chr9:133262722	['T', 'G']	56057	32149.882255330536	-382.808503217228	-0.0197321010884216	0.006431480849425	-3.068049419782641	0.00215564	0.00215564	chr9	133262722	2.666423766244086	chr9:133262722:T:G
chr9:133262826	['C', 'T']	56057	41662.5533126294	-294.4392964656715	-0.0175957017446273	0.0059729773410999	-2.945884563055625	0.00322165	0.00322165	chr9	133262826	2.4919216430990394	chr9:133262826:C:T
chr9:133262914	['A', 'G']	56057	44084.19488058875	-319.3192929674136	-0.0188783808307738	0.0059147403845818	-3.1917513877675665	0.00141491	0.00141491	chr9	133262914	2.849271183988778	chr9:133262914:A:G
chr9:133263894	['C', 'T']	56057	41701.9756837279	-297.0871865437641	-0.0175563918463565	0.005969704438022	-2.940914751915841	0.00327378	0.00327378	chr9	133263894	2.48495050879588	chr9:133263894:C:T
chr9:133264214	['C', 'T']	56057	29783.781812018264	-356.3678627700228	-0.0188515435370664	0.0066020394604532	-2.855412126811505	0.00429968	0.00429968	chr9	133264214	2.366563865212413	chr9:133264214:C:T
chr9:133264351	['T', 'C']	56057	43914.13353433358	-344.93877508467875	-0.019556463935579	0.0059166055990233	-3.305351963769074	0.000949167	0.000949167	chr9	133264351	3.022657369450735	chr9:133264351:T:C
chr9:133265051	['T', 'C']	56057	32333.918563344563	-365.1731452320837	-0.0193051535601075	0.0064282848784668	-3.003157751265032	0.00267312	0.00267312	chr9	133265051	2.572981544734654	chr9:133265051:T:C
chr9:133265724	['T', 'C']	56057	30052.744161377643	-348.4364160567668	-0.0186827967523169	0.0066146347171076	-2.8244638670669	0.00473765	0.00473765	chr9	133265724	2.3244370264927894	chr9:133265724:T:C
chr9:133266092	['G', 'A']	56057	15698.28834861064	-89.50373741112907	-0.0157052206224221	0.0083405784008322	-1.882989388464366	0.059707	0.059707	chr9	133266092	1.2239747495547313	chr9:133266092:G:A
chr9:133266456	['T', 'C']	56057	91149.76427029246	-741.3526030812244	-0.0663638031993077	0.0074093820331287	-8.95672579745289	3.44439e-19	3.44439e-19	chr9	133266456	18.46288768031402	chr9:133266456:T:C
chr9:133266772	['C', 'T']	56057	9806.44155356472	-141.64312434302556	-0.0313414261668921	0.0102285916708903	-3.0640998463245936	0.0021843	0.0021843	chr9	133266772	2.6606877142287404	chr9:133266772:C:T
chr9:133266804	['G', 'T']	56057	72508.84062127989	-681.1682675848094	-0.0361413657736807	0.0061403134413228	-5.885915453510587	3.98102e-09	3.98102e-09	chr9	133266804	8.40000564058525	chr9:133266804:G:T
chr9:133266900	['A', 'C']	56057	9746.201954217044	-148.34159162261346	-0.0326777784654377	0.0104503251685404	-3.126962839760297	0.00176713	0.00176713	chr9	133266900	2.752731500178633	chr9:133266900:A:C
chr9:133266942	['A', 'G']	56057	71727.07492060094	-643.3306484621867	-0.0332999470664225	0.0060218425536087	-5.529860133335225	3.21912e-08	3.21912e-08	chr9	133266942	7.4922628337007	chr9:133266942:A:G
chr9:133267707	['G', 'A']	56057	71754.80114954837	-646.2026316431674	-0.0334170124123909	0.0060250944845897	-5.546305123987842	2.93083e-08	2.93083e-08	chr9	133267707	7.533009371668389	chr9:133267707:G:A
chr9:133267708	['C', 'T']	56057	71738.71390073704	-645.1037618713569	-0.0333755410023713	0.0060234270783685	-5.540955434196307	3.02175e-08	3.02175e-08	chr9	133267708	7.519741469219922	chr9:133267708:C:T
chr9:133267800	['A', 'G']	56057	71734.75447894362	-641.4144858474701	-0.0332842421708681	0.0060220932443488	-5.527022053685743	3.27158e-08	3.27158e-08	chr9	133267800	7.485242455425604	chr9:133267800:A:G
chr9:133267960	['T', 'C']	56057	73925.46257338116	-676.8415212696667	-0.0359807873793645	0.0060952180075872	-5.903117383919028	3.58743e-09	3.58743e-09	chr9	133267960	8.445216564379297	chr9:133267960:T:C
chr9:133268030	['G', 'A']	56057	73957.55462184874	-677.3863061710534	-0.0360688371716244	0.0060959176683502	-5.916883910504982	3.29998e-09	3.29998e-09	chr9	133268030	8.481488692217857	chr9:133268030:G:A
chr9:133268647	['A', 'T']	56057	41866.22795718109	-296.61703328279964	-0.0174513164795782	0.0059612921477001	-2.9274385564731844	0.00341904	0.00341904	chr9	133268647	2.466095818279844	chr9:133268647:A:T
chr9:133268698	['A', 'G']	56057	29783.7191793042	-342.28974442567227	-0.0181030448316343	0.006600469190079	-2.742690604305003	0.00609574	0.00609574	chr9	133268698	2.2149735651220914	chr9:133268698:A:G
chr9:133268872	['A', 'T']	56057	73925.09998037154	-685.6117029905	-0.0362924301303385	0.0060949953141297	-5.954463992154901	2.62474e-09	2.62474e-09	chr9	133268872	8.580913710222871	chr9:133268872:A:T
chr9:133268885	['G', 'A']	56057	73922.4618239566	-681.1580113153678	-0.0361368606263835	0.0060941542587975	-5.929758107815598	3.05153e-09	3.05153e-09	chr9	133268885	8.5154823560792	chr9:133268885:G:A
chr9:133268897	['A', 'G']	56057	73923.82471228478	-680.3827919932861	-0.0361077973652853	0.006094280963585	-5.924865883446916	3.14372e-09	3.14372e-09	chr9	133268897	8.502556141980634	chr9:133268897:A:G
chr9:133269015	['C', 'T']	56057	73919.23050847457	-678.079532836268	-0.0360084012333138	0.0060941051968771	-5.908726559522815	3.46748e-09	3.46748e-09	chr9	133269015	8.45998603520484	chr9:133269015:C:T
chr9:133269042	['A', 'G']	56057	9408.013953073423	-144.3291496212587	-0.0317034930647323	0.0104120126231722	-3.044895757634344	0.00232869	0.00232869	chr9	133269042	2.6328883217917207	chr9:133269042:A:G
chr9:133269122	['A', 'G']	56057	29916.20204813473	-355.77760411950453	-0.0190529913428832	0.0065931607216852	-2.889811449646121	0.00385621	0.00385621	chr9	133269122	2.4138393234834608	chr9:133269122:A:G
chr9:133269214	['G', 'A']	56057	41801.45695576926	-292.0434594516695	-0.0172986364482726	0.0059639262057005	-2.9005450187726907	0.00372659	0.00372659	chr9	133269214	2.4286883857630253	chr9:133269214:G:A
chr9:133269461	['T', 'C']	56057	73918.77954034472	-677.1019407982184	-0.0359762317912362	0.0060941011895271	-5.903451661265815	3.58017e-09	3.58017e-09	chr9	133269461	8.446096350923435	chr9:133269461:T:C
chr9:133269582	['A', 'G']	56057	73934.29173136299	-675.206029719105	-0.0358437963959224	0.006097003278697	-5.878920308467093	4.15283e-09	4.15283e-09	chr9	133269582	8.38165584677913	chr9:133269582:A:G
chr9:133269706	['T', 'C']	56057	71736.75508565309	-641.8606539273129	-0.0332602742466014	0.0060226552703919	-5.522526652008882	3.35638e-08	3.35638e-08	chr9	133269706	7.474128875447466	chr9:133269706:T:C
chr9:133269992	['A', 'C']	56057	72088.17853209251	-673.4945989673228	-0.0349505640789637	0.0060465744818015	-5.780225511842262	7.49949e-09	7.49949e-09	chr9	133269992	8.124968269637204	chr9:133269992:A:C
chr9:133270061	['G', 'A']	56057	74044.18390003208	-678.6420143955046	-0.0362550528686666	0.0061121920801436	-5.931595799557135	3.01759e-09	3.01759e-09	chr9	133270061	8.520339768150087	chr9:133270061:G:A
chr9:133270074	['T', 'A']	56057	74696.16982220832	-718.8558836641103	-0.0394674261704258	0.0062159745619852	-6.349354518243177	2.1787e-10	2.1787e-10	chr9	133270074	9.661802566593718	chr9:133270074:T:A
chr9:133270565	['G', 'A']	56057	73914.19373493972	-676.7360448509647	-0.0360041751691916	0.0060949919483974	-5.907173540837567	3.5003e-09	3.5003e-09	chr9	133270565	8.455894732003694	chr9:133270565:G:A
chr9:133270615	['A', 'G']	56057	73914.7425602942	-677.8314074151025	-0.0360630648809771	0.0060955599410955	-5.9162841854518335	3.31202e-09	3.31202e-09	chr9	133270615	8.479907049343856	chr9:133270615:A:G
chr9:133270637	['AT', 'A']	56057	73908.1961502062	-673.7922494969131	-0.035903733384553	0.0060963138779795	-5.889416802215584	3.89765e-09	3.89765e-09	chr9	133270637	8.409197162112504	chr9:133270637:AT:A
chr9:133270647	['G', 'T']	56057	73917.20482831272	-675.8345924852691	-0.0360108967527405	0.0060956332896563	-5.907654716343839	3.4901e-09	3.4901e-09	chr9	133270647	8.457162129251135	chr9:133270647:G:T
chr9:133270797	['T', 'A']	56057	73918.02909396144	-681.7680324527875	-0.0362595251162108	0.0060961683673192	-5.947920551307863	2.73175e-09	2.73175e-09	chr9	133270797	8.563559048251289	chr9:133270797:T:A
chr9:133270880	['T', 'C']	56057	9404.394832235124	-144.37504469214656	-0.0316959564974173	0.0104160196884541	-3.043000824254517	0.0023434	0.0023434	chr9	133270880	2.630153574413799	chr9:133270880:T:C
chr9:133271001	['T', 'C']	56057	74843.72507913448	-638.8306479401427	-0.0359196791960008	0.0062410988919911	-5.75534530338793	8.69143e-09	8.69143e-09	chr9	133271001	8.06090876325025	chr9:133271001:T:C
chr9:133271182	['T', 'C']	56057	84756.64307956597	-783.4879945506922	-0.0574867012427002	0.0067573005843405	-8.507347057480429	1.82279e-17	1.82279e-17	chr9	133271182	16.73926336266405	chr9:133271182:T:C
chr9:133271325	['C', 'T']	56057	29861.98122333875	-358.32635156086405	-0.0189791089791387	0.006598127010554	-2.8764388664814406	0.00402342	0.00402342	chr9	133271325	2.395404629580959	chr9:133271325:C:T
chr9:133271505	['G', 'T']	56057	32055.293010225032	-394.4454360096008	-0.020155093601683	0.0064402258653602	-3.1295631586603925	0.00175156	0.00175156	chr9	133271505	2.756574981256592	chr9:133271505:G:T
chr9:133271597	['C', 'T']	56057	41849.18439273352	-287.2745081441024	-0.0172593950779448	0.0059622459150803	-2.894780813097723	0.0037957	0.0037957	chr9	133271597	2.420708120136532	chr9:133271597:C:T
chr9:133271745	['T', 'C']	56057	73977.51652214254	-687.465244460784	-0.0364346994832814	0.0060967740875579	-5.976061923901046	2.29972e-09	2.29972e-09	chr9	133271745	8.63832503783346	chr9:133271745:T:C
chr9:133271880	['G', 'A']	56057	41638.9423718532	-318.4780408075877	-0.0180966114825946	0.0059706156871824	-3.030945622818072	0.002439	0.002439	chr9	133271880	2.6127881996862694	chr9:133271880:G:A
chr9:133272138	['G', 'A']	56057	52815.42173532929	-479.3549324211229	-0.0223935727268468	0.0058316519115525	-3.8400050391356446	0.000123167	0.000123167	chr9	133272138	3.909505636633218	chr9:133272138:G:A
chr9:133272408	['G', 'T']	56057	52814.30584351861	-474.77404549066193	-0.0221827929830271	0.005831357671583	-3.804052886539027	0.000142499	0.000142499	chr9	133272408	3.8461881833467393	chr9:133272408:G:T
chr9:133272585	['G', 'A']	56057	50624.35248037118	-441.0304260234727	-0.0207151775344833	0.0058548223596197	-3.538139376756212	0.000403283	0.000403283	chr9	133272585	3.3943900848651856	chr9:133272585:G:A
chr9:133272816	['T', 'C']	56057	52917.27187566911	-468.4764482604796	-0.02207913911474	0.0058326547952922	-3.785435601736754	0.000153599	0.000153599	chr9	133272816	3.813611611751744	chr9:133272816:T:C
chr9:133272953	['C', 'G']	56057	52828.078389036586	-474.8541411306164	-0.0222702707247716	0.0058315220026776	-3.818946531376505	0.000134167	0.000134167	chr9	133272953	3.872354291024614	chr9:133272953:C:G
chr9:133273813	['C', 'T']	56057	74532.62545052278	-690.3087798177291	-0.0371779260041099	0.0061158518910235	-6.078944792413483	1.21755e-09	1.21755e-09	chr9	133273813	8.914513194977213	chr9:133273813:C:T
chr9:133273983	['A', 'G']	56057	91126.37921498662	-735.943042478384	-0.065865796022307	0.0074042754496259	-8.895643668366509	5.97673e-19	5.97673e-19	chr9	133273983	18.22353636306521	chr9:133273983:A:G
chr9:133274084	['C', 'T']	56057	74571.64225945156	-713.8765356651966	-0.0383058744527844	0.0061180395016734	-6.2611355226305365	3.84945e-10	3.84945e-10	chr9	133274084	9.41460131699234	chr9:133274084:C:T
chr9:133274165	['G', 'A']	56057	53857.68613177754	-576.0025384993249	-0.0267769912704602	0.0057872757806162	-4.626873210387959	3.72057e-06	3.72057e-06	chr9	133274165	5.42939052009357	chr9:133274165:G:A
chr9:133274293	['AC', 'A']	56057	20140.592877406456	966.246507239568	0.062627703146073	0.0075464336495143	8.298980161324705	1.07318e-16	1.07318e-16	chr9	133274293	15.969327429524672	chr9:133274293:AC:A
chr9:133274306	['G', 'A']	56057	53864.49154235958	-578.4256452032197	-0.0269180800231838	0.0057865537058396	-4.651832747360294	3.29748e-06	3.29748e-06	chr9	133274306	5.481817829872872	chr9:133274306:G:A
chr9:133274414	['A', 'G']	56057	91115.25080724288	-734.8088342555753	-0.0657124833221171	0.0074016936793063	-8.878033348750481	7.00123e-19	7.00123e-19	chr9	133274414	18.15482565494481	chr9:133274414:A:G
chr9:133274987	['G', 'A']	56057	27848.47752007136	-209.00890532013315	-0.0162372031602448	0.0066695269505829	-2.434535954431634	0.014914	0.014914	chr9	133274987	1.8264058612453675	chr9:133274987:G:A
chr9:133275068	['A', 'G']	56057	57472.53028410308	823.9121189989357	0.0240167000679838	0.0057907092920871	4.147453939848458	3.36688e-05	3.36688e-05	chr9	133275068	4.472772362158555	chr9:133275068:A:G
chr9:133275140	['C', 'T']	56057	7582.541059354538	74.88694780777455	0.0028611274743268	0.011536778766344	0.2480005495705208	0.804135	0.804135	chr9	133275140	0.0946710347921784	chr9:133275140:C:T
chr9:133275782	['G', 'A']	56057	29706.54771339832	-346.07869305917325	-0.0183603508222518	0.006605666635791	-2.7794849232583387	0.00544633	0.00544633	chr9	133275782	2.2638960477487062	chr9:133275782:G:A
chr9:133276354	['C', 'T']	56057	88824.69084711884	-713.8414272732787	-0.0586169699561885	0.0071175235456612	-8.235584972798636	1.82494e-16	1.82494e-16	chr9	133276354	15.738751409616969	chr9:133276354:C:T
chr9:133276618	['G', 'C']	56057	20812.22761413713	-174.2154497658354	-0.0142410889592801	0.0074205099967281	-1.9191523177732284	0.0549701	0.0549701	chr9	133276618	1.259873472977717	chr9:133276618:G:C
chr9:133276902	['C', 'T']	56057	21165.412601331733	-133.3383866263968	-0.0120566824135317	0.0074379078608972	-1.6209776511102525	0.105028	0.105028	chr9	133276902	0.978694904507058	chr9:133276902:C:T
chr9:133277095	['C', 'T']	56057	16369.840426860816	15.46907622177551	-0.0095065624786143	0.0081718434686848	-1.163331445963723	0.2447	0.2447	chr9	133277095	0.6113660306482108	chr9:133277095:C:T
chr9:133278007	['G', 'A']	56057	30216.23416174556	-399.4778051827874	-0.0205390718904306	0.0065669387024096	-3.127647876916241	0.00176301	0.00176301	chr9	133278007	2.7537452243243297	chr9:133278007:G:A
chr9:133278037	['C', 'T']	56057	30218.390654272305	-400.7364730320842	-0.0206503909769887	0.0065675679068375	-3.1442980521738417	0.00166573	0.00166573	chr9	133278037	2.778395392492833	chr9:133278037:C:T
chr9:133278100	['A', 'T']	56057	21168.13285403361	-178.3023226778651	-0.0158905639989691	0.0073907445033701	-2.150062688775563	0.0315545	0.0315545	chr9	133278100	1.5009386970915304	chr9:133278100:A:T
chr9:133278431	['T', 'C']	56057	88857.51076698006	-719.4494283824122	-0.0589520304290039	0.0071209589968759	-8.27866449657514	1.27277e-16	1.27277e-16	chr9	133278431	15.895250069838536	chr9:133278431:T:C
chr9:133278537	['C', 'T']	56057	12225.579930758791	572.8861553675218	0.054696373079549	0.0092665780132602	5.902542772669665	3.59994e-09	3.59994e-09	chr9	133278537	8.443704737534397	chr9:133278537:C:T
chr9:133278724	['C', 'T']	56057	88855.85098221138	-721.9899317591653	-0.0591006144887514	0.0071210916196783	-8.299375663898724	1.06962e-16	1.06962e-16	chr9	133278724	15.970770485132354	chr9:133278724:C:T
chr9:133279053	['CA', 'C']	56057	6490.231558290965	70.47250739402261	0.0128480261277744	0.0124024184572422	1.0359290949638946	0.30024	0.30024	chr9	133279053	0.522531448594974	chr9:133279053:CA:C
chr9:133279294	['T', 'G']	56057	88875.75635993863	-714.6777819163144	-0.0586925948539567	0.0071225115312603	-8.240435216757106	1.75254e-16	1.75254e-16	chr9	133279294	15.756332060904226	chr9:133279294:T:G
chr9:133279427	['T', 'C']	56057	91159.26188734456	-740.0076161147142	-0.0659168222323365	0.0074069398068273	-8.899332781343492	5.78167e-19	5.78167e-19	chr9	133279427	18.237946700155675	chr9:133279427:T:C
chr9:133279490	['C', 'T']	56057	21101.882180832083	-183.6956699991406	-0.0166583939910683	0.0073972704888197	-2.2519649668409136	0.0243283	0.0243283	chr9	133279490	1.6138882374076082	chr9:133279490:C:T
chr9:133279554	['G', 'A']	56057	6491.115794919367	70.95656764547977	0.0130168115605503	0.012401584626788	1.0496087356799102	0.293903	0.293903	chr9	133279554	0.531795980865815	chr9:133279554:G:A
chr9:133279770	['G', 'A']	56057	30367.25032559633	-389.89284807775607	-0.0205210756301248	0.0065563669667114	-3.1299461629155525	0.00174928	0.00174928	chr9	133279770	2.7571406692393263	chr9:133279770:G:A
chr9:133279786	['G', 'A']	56057	37311.31834484234	-224.9596869275216	-0.0184394211584576	0.0061567182820293	-2.9950081055811744	0.00274557	0.00274557	chr9	133279786	2.56136747920786	chr9:133279786:G:A
chr9:133279871	['T', 'C']	56057	53795.67728237792	-509.1419984414293	-0.0239887226352061	0.0058186729043691	-4.122713723466661	3.74973e-05	3.74973e-05	chr9	133279871	4.426000002600723	chr9:133279871:T:C
chr9:133280475	['ATT', 'A']	56057	20905.10218392036	-130.80389771937433	-0.0117663174128191	0.0074083129607362	-1.588258686583599	0.112233	0.112233	chr9	133280475	0.9498794281893904	chr9:133280475:ATT:A
chr9:133280494	['T', 'C']	56057	20905.86469706701	-129.72204144640963	-0.0117260509022192	0.007407999970653	-1.5828902468510164	0.113452	0.113452	chr9	133280494	0.9451878437075798	chr9:133280494:T:C
chr9:133281464	['A', 'C']	56057	33051.023144182735	-437.7015149103492	-0.0229744473250684	0.006374191057011	-3.604292234039423	0.000313276	0.000313276	chr9	133281464	3.504072875041084	chr9:133281464:A:C
chr9:133281560	['G', 'A']	56057	41686.46186508716	814.079568178471	0.0292861361507409	0.0060166515636325	4.8675140717405	1.13318e-06	1.13318e-06	chr9	133281560	5.9457010991412655	chr9:133281560:G:A
chr9:133281947	['C', 'T']	56057	2791.298763625983	-85.3557270703517	-0.0408788263155577	0.0185848674721415	-2.199575884887772	0.0278411	0.0278411	chr9	133281947	1.555313609776542	chr9:133281947:C:T
chr9:133282081	['T', 'C']	56057	9039.25751654979	13.68252723952742	-0.0096902041965418	0.0105913286074157	-0.9149186618340764	0.360238	0.360238	chr9	133282081	0.443410477191512	chr9:133282081:T:C
chr9:133282351	['C', 'T']	56057	2785.1987404777624	-84.47476642428963	-0.0404418254568354	0.0186032996615948	-2.173906037772672	0.0297164	0.0297164	chr9	133282351	1.5270038044280805	chr9:133282351:C:T
chr9:133282715	['T', 'C']	56057	2828.454110762203	-79.50866251064897	-0.0384312059475999	0.0184586876224489	-2.082011827366371	0.0373459	0.0373459	chr9	133282715	1.42775707002298	chr9:133282715:T:C
chr9:133282754	['A', 'T']	56057	41412.86516192345	-34.01011669390194	-0.0035403684705905	0.0059989420974739	-0.5901654680216639	0.555082	0.555082	chr9	133282754	0.2556428555854897	chr9:133282754:A:T
chr9:133282971	['C', 'T']	56057	39602.35819297744	41.308176526665015	-0.0003540705446099	0.0060792571043955	-0.058242403393991	0.953556	0.953556	chr9	133282971	0.0206537968216134	chr9:133282971:C:T
chr9:133283279	['T', 'TCTAA']	56057	3000.1605594605203	-68.93729107371735	-0.0322107817632347	0.0179343379065148	-1.7960396381030483	0.0724936	0.0724936	chr9	133283279	1.1397003328410351	chr9:133283279:T:TCTAA
chr9:133283289	['G', 'A']	56057	3000.16055946052	-69.06711510229682	-0.0322511957651966	0.0179343368507045	-1.7982931866214868	0.0721359	0.0721359	chr9	133283289	1.1418485453830172	chr9:133283289:G:A
chr9:133283391	['G', 'A']	56057	9698.249090000714	83.66929761448839	-0.0042492468484632	0.0102653452303642	-0.4139409589357296	0.678919	0.678919	chr9	133283391	0.1681820371354603	chr9:133283391:G:A
chr9:133283667	['G', 'A']	56057	32366.81564953604	-89.23981637316645	-0.0015084200707235	0.0064161907020645	-0.2350958911240208	0.814135	0.814135	chr9	133283667	0.0893035743567564	chr9:133283667:G:A
chr9:133283693	['A', 'G']	56057	32367.506245093133	-85.5604531004275	-0.001316748657612	0.0064164419081669	-0.205214771123554	0.837405	0.837405	chr9	133283693	0.0770644503400274	chr9:133283693:A:G
chr9:133283695	['AAGGCC', 'A']	56057	32367.196581501576	-84.14646862489558	-0.0012503749242411	0.0064167546613996	-0.1948609523382387	0.845503	0.845503	chr9	133283695	0.0728848471068848	chr9:133283695:AAGGCC:A
chr9:133283965	['A', 'G']	56057	6409.45735286247	58.70224740212764	0.0117825250907557	0.0124898573672786	0.9433674656384828	0.345497	0.345497	chr9	133283965	0.4615557193146807	chr9:133283965:A:G
chr9:133283967	['C', 'G']	56057	32369.15486575685	-84.75779781189864	-0.0012425884748206	0.0064152936584554	-0.193691597138796	0.846418	0.846418	chr9	133283967	0.072415109465846	chr9:133283967:C:G
chr9:133284006	['G', 'A']	56057	32377.310313453345	-83.5605398110675	-0.0012550642329485	0.0064146189867537	-0.1956568637264765	0.844879	0.844879	chr9	133284006	0.0732054844172884	chr9:133284006:G:A
chr9:133284217	['A', 'G']	56057	32370.19706323152	-89.3202485457898	-0.0014828086336822	0.0064155015230032	-0.2311290283955981	0.817215	0.817215	chr9	133284217	0.0876636704812908	chr9:133284217:A:G
chr9:133284270	['A', 'G']	56057	32372.19738438481	-88.65338292879595	-0.0014409225209188	0.0064156223295142	-0.2245959077563028	0.822294	0.822294	chr9	133284270	0.0849728786285907	chr9:133284270:A:G
chr9:133284646	['T', 'C']	56057	32368.858262095568	-84.03947888513676	-0.0012733339450916	0.006416548150381	-0.1984453190795545	0.842697	0.842697	chr9	133284646	0.0743285521636827	chr9:133284646:T:C
chr9:133284908	['C', 'T']	56057	32371.4648445166	-82.45575695430269	-0.0011908188902694	0.0064152598206473	-0.1856228622941878	0.852741	0.852741	chr9	133284908	0.0691828555276756	chr9:133284908:C:T
chr9:133284965	['G', 'C']	56057	32373.310028009204	-84.79554361299803	-0.0012890894370922	0.0064152174790006	-0.2009424374640259	0.840744	0.840744	chr9	133284965	0.0753362233605637	chr9:133284965:G:C
chr9:133285059	['G', 'A']	56057	32373.042515611065	-84.78425224187312	-0.0013116664449711	0.0064153688799995	-0.2044569017785337	0.837997	0.837997	chr9	133285059	0.0767575361260216	chr9:133285059:G:A
chr9:133285409	['T', 'C']	56057	32370.30981392611	-80.50138012644275	-0.0011335739706772	0.006415380564388	-0.1766962940545888	0.859748	0.859748	chr9	133285409	0.0656288257879775	chr9:133285409:T:C
chr9:133285502	['G', 'A']	56057	32368.041891168603	-85.43453550627059	-0.0012895167046388	0.0064149642087695	-0.2010169757262229	0.840686	0.840686	chr9	133285502	0.0753661848575756	chr9:133285502:G:A
chr9:133285702	['C', 'T']	56057	32578.905873117816	-45.76262736877043	0.0001853907749981	0.0064071359349046	0.0289350463111209	0.976916	0.976916	chr9	133285702	0.0101427774325377	chr9:133285702:C:T
chr9:133285900	['A', 'G']	56057	32373.887586526795	-82.75595376226498	-0.0012039321177431	0.0064152310815396	-0.1876677710343969	0.851138	0.851138	chr9	133285900	0.0700000194928213	chr9:133285900:A:G
chr9:133286265	['G', 'A']	56057	33068.17980554812	434.7408476796608	0.0150004482308513	0.0063468747902819	2.3634384994988995	0.0181096	0.0181096	chr9	133286265	1.742091142160335	chr9:133286265:G:A
chr9:133286279	['G', 'A']	56057	42146.25553930139	-5.031716614592685	-0.00263992619853	0.0059721523814021	-0.4420393235027014	0.658462	0.658462	chr9	133286279	0.1814692832177702	chr9:133286279:G:A
chr9:133286559	['G', 'T']	56057	32364.54701358033	-81.06579244431889	-0.0011296300959379	0.0064165785553536	-0.1760486661533155	0.860256	0.860256	chr9	133286559	0.0653722896366408	chr9:133286559:G:T
chr9:133287192	['C', 'T']	56057	29365.190761654987	-12.18212716285812	0.0031671619792301	0.0066282568931667	0.4778272825386835	0.632775	0.632775	chr9	133287192	0.1987506875010939	chr9:133287192:C:T
chr9:133287734	['G', 'A']	56057	39830.36853375208	512.4923568604787	0.0163592340248932	0.0060644334170363	2.697570061357508	0.00698685	0.00698685	chr9	133287734	2.155718580471371	chr9:133287734:G:A
chr9:133287757	['A', 'G']	56057	39835.2637241084	519.4507158707333	0.0166199400424104	0.0060634886661369	2.740986411870214	0.00612744	0.00612744	chr9	133287757	2.212720932674251	chr9:133287757:A:G
chr9:133287875	['C', 'T']	56057	82178.18340977641	501.52905341361446	0.0153024990398693	0.0065356526844769	2.3413880416587847	0.0192157	0.0192157	chr9	133287875	1.716343790195208	chr9:133287875:C:T
chr9:133287998	['A', 'G']	56057	82153.12081147627	516.5268784231914	0.0159705669740767	0.0065323236976738	2.4448523547239014	0.0144942	0.0144942	chr9	133287998	1.8388057503106128	chr9:133287998:A:G
chr9:133288429	['C', 'T']	56057	32369.971501481145	-78.43109005192655	-0.0010349999709414	0.0064161277977505	-0.1613122437031728	0.871848	0.871848	chr9	133288429	0.0595592243739967	chr9:133288429:C:T
chr9:133289021	['T', 'G']	56057	10001.070453693956	283.51544703713495	0.0353024963168686	0.010171525218924	3.4707180641098643	0.000519459	0.000519459	chr9	133289021	3.284448724866074	chr9:133289021:T:G
chr9:133289067	['A', 'G']	56057	32374.395474580204	-78.91285549031748	-0.0010658337155468	0.0064158179002926	-0.1661259300233846	0.868058	0.868058	chr9	133289067	0.0614512561156541	chr9:133289067:A:G
chr9:133289083	['T', 'C']	56057	42146.51851124948	-3.1497722440152067	-0.0025927110318369	0.0059731496345579	-0.4340609545149623	0.664246	0.664246	chr9	133289083	0.1776710521727215	chr9:133289083:T:C
chr9:133289639	['C', 'T']	56057	42134.77790863668	-4.989941024223643	-0.0025787936111053	0.0059741621429364	-0.4316577872186528	0.665992	0.665992	chr9	133289639	0.1765309876115643	chr9:133289639:C:T
chr9:133290122	['G', 'A']	56057	6300.674385827193	55.82361147999491	0.0103713682704089	0.0125874163859812	0.8239473417245234	0.409973	0.409973	chr9	133290122	0.3872447441025248	chr9:133290122:G:A
chr9:133292824	['C', 'T']	56057	9680.1726844584	52.1678201088714	-0.0047433918526064	0.0102648072168486	-0.462102380726712	0.64401	0.64401	chr9	133292824	0.1911073889894101	chr9:133292824:C:T
chr9:133293322	['C', 'T']	56057	6086.108570001427	53.836605679291054	0.0123367438804947	0.0128028292719757	0.9635951256101496	0.335253	0.335253	chr9	133293322	0.4746273271896631	chr9:133293322:C:T
chr9:133293515	['G', 'A']	56057	29967.345870430174	-71.69589712438938	-0.0003006159768567	0.0065836020966731	-0.0456613222431283	0.96358	0.96358	chr9	133293515	0.0161122227664498	chr9:133293515:G:A
chr9:133294880	['G', 'A']	56057	30010.272629734336	-69.94863142362028	-0.0004521513208721	0.0065886512615929	-0.0686257783148774	0.945288	0.945288	chr9	133294880	0.0244358552417041	chr9:133294880:G:A
chr9:133294912	['G', 'A']	56057	10333.798612420156	81.60015868209213	-0.0044991269089824	0.0102719242529806	-0.4380023448553836	0.661386	0.661386	chr9	133294912	0.179545002326908	chr9:133294912:G:A
chr9:133295160	['G', 'A']	56057	39791.03596095159	519.0239823493224	0.0168155709236558	0.0060659454899977	2.772126942351078	0.00557097	0.00557097	chr9	133295160	2.254069180235502	chr9:133295160:G:A
chr9:133295530	['A', 'G']	56057	32522.763808334064	-71.88424918681366	-0.0008333477164476	0.0063700129437841	-0.13082355150641	0.895915	0.895915	chr9	133295530	0.0477331921035717	chr9:133295530:A:G
chr9:133295977	['A', 'C']	56057	9217.45303019487	35.20441340610323	-0.0065872275493081	0.010433632097948	-0.6313455839221727	0.527817	0.527817	chr9	133295977	0.2775166260763809	chr9:133295977:A:C
chr9:133296614	['A', 'G']	56057	36933.49760500444	-46.80329872953783	-0.000394905426162	0.0061454322998466	-0.0642599913063797	0.948763	0.948763	chr9	133296614	0.0228422603301023	chr9:133296614:A:G
chr9:133296719	['G', 'A']	56057	9128.191113355304	19.94301532609204	-0.0073781135017312	0.010563394480067	-0.6984604726874069	0.484892	0.484892	chr9	133296719	0.3143549810412418	chr9:133296719:G:A
chr9:133296909	['A', 'G']	56057	30281.147963153577	-117.61558624862867	-0.0039933938097466	0.0065823212615736	-0.6066847318831649	0.544063	0.544063	chr9	133296909	0.2643508080808908	chr9:133296909:A:G
chr9:133297857	['C', 'T']	56057	30459.127358069647	-75.71333500157832	-0.0022587092295814	0.0065085951273383	-0.3470348339988265	0.728566	0.728566	chr9	133297857	0.1375310998480449	chr9:133297857:C:T
chr9:133297948	['G', 'C']	56057	30483.73374281324	-78.99589851427469	-0.0024642341914658	0.0065087642226307	-0.3786024669472266	0.704985	0.704985	chr9	133297948	0.1518201234150294	chr9:133297948:G:C
chr9:133297982	['G', 'A']	56057	30470.13246238692	-76.40394547478489	-0.0022536779025515	0.006507466253253	-0.3463218731906601	0.729102	0.729102	chr9	133297982	0.1372117104496474	chr9:133297982:G:A
chr9:133297985	['T', 'C']	56057	30464.58643275271	-78.97666571896215	-0.0024505493641489	0.0065081982770152	-0.3765326838310243	0.706522	0.706522	chr9	133297985	0.1508743103478436	chr9:133297985:T:C
chr9:133297990	['G', 'A']	56057	51165.73136299547	555.2458113154099	0.0135251916035651	0.0058278035472064	2.320804312295054	0.020301	0.020301	chr9	133297990	1.6924825687968683	chr9:133297990:G:A
chr9:133298034	['A', 'G']	56057	29876.39557498438	-68.96166027346571	-0.0022537520681532	0.0065210154860134	-0.3456136659983739	0.729634	0.729634	chr9	133298034	0.1368949366473748	chr9:133298034:A:G
chr9:133298178	['G', 'A']	56057	30464.69534804876	-74.59739527686322	-0.0022949605374786	0.0065075163745937	-0.3526630446046249	0.724342	0.724342	chr9	133298178	0.1400563320857565	chr9:133298178:G:A
chr9:133298280	['A', 'T']	56057	51160.51507851535	544.1152957947309	0.0131843847085194	0.0058271782040017	2.262567617970787	0.0236662	0.0236662	chr9	133298280	1.625871469638182	chr9:133298280:A:T
chr9:133299025	['A', 'G']	56057	30472.395091477	-70.69232733596652	-0.0021160594623459	0.0065076263255038	-0.3251660984363843	0.745057	0.745057	chr9	133299025	0.127810500622819	chr9:133299025:A:G
chr9:133299103	['C', 'T']	56057	34863.5236862773	439.76598876688655	0.0155357069346995	0.0062235199855819	2.496289394215986	0.0125529	0.0125529	chr9	133299103	1.9012559308757453	chr9:133299103:C:T
chr9:133299121	['C', 'A']	56057	30464.129678213863	-73.62729666197336	-0.0022313544177862	0.0065079569570902	-0.3428655770925458	0.731701	0.731701	chr9	133299121	0.1356663514252851	chr9:133299121:C:A
chr9:133299472	['A', 'G']	56057	30471.04574090269	-69.25128053087106	-0.0019809654167048	0.0065070737080733	-0.3044326075862696	0.760799	0.760799	chr9	133299472	0.118730066910242	chr9:133299472:A:G
chr9:133299476	['C', 'T']	56057	30469.4144121636	-70.23271837827978	-0.0020384396670027	0.0065070813247601	-0.3132648210874843	0.754081	0.754081	chr9	133299476	0.122582001658551	chr9:133299476:C:T
chr9:133300025	['T', 'G']	56057	30471.327973874857	-69.0462451228131	-0.0020078646916186	0.0065067639354041	-0.3085811490245729	0.757641	0.757641	chr9	133300025	0.1205365313754819	chr9:133300025:T:G
chr9:133300184	['A', 'G']	56057	29632.276486365325	-80.09872518872201	-0.0024952898367954	0.0066332320504267	-0.3761800910665954	0.706784	0.706784	chr9	133300184	0.1507132905042116	chr9:133300184:A:G
chr9:133300344	['C', 'T']	56057	30417.04524272884	-87.98852869287649	-0.0028008807000391	0.006516028208112	-0.4298447782273691	0.66731	0.66731	chr9	133300344	0.1756723669635878	chr9:133300344:C:T
chr9:133300359	['A', 'G']	56057	29795.63047629245	-21.015801050018943	0.0007925425475653	0.0065510112082323	0.1209801849475354	0.903707	0.903707	chr9	133300359	0.0439723537162252	chr9:133300359:A:G
chr9:133300630	['AG', 'A']	56057	6776.461964384595	67.1961360014897	0.0090488590134644	0.012094163713641	0.748200473196686	0.454342	0.454342	chr9	133300630	0.3426171145498212	chr9:133300630:AG:A
chr9:133300635	['G', 'A']	56057	81624.73011811057	489.586107295687	0.0148181326759047	0.0064692168152375	2.290560526739819	0.0219925	0.0219925	chr9	133300635	1.6577253993571803	chr9:133300635:G:A
chr9:133300779	['T', 'A']	56057	51186.48361973484	541.732852789225	0.0131597496873861	0.0058312422275522	2.256766084112789	0.0240265	0.0240265	chr9	133300779	1.6193094893456883	chr9:133300779:T:A
chr9:133301494	['T', 'C']	56057	82066.85595775426	504.2698765426486	0.0155325478655019	0.0065317555579398	2.3780050750094053	0.0174099	0.0174099	chr9	133301494	1.759203723401504	chr9:133301494:T:C
chr9:133301515	['C', 'T']	56057	42632.84474022267	566.5488495412723	0.0183434769116718	0.0059818920679571	3.0665008166782712	0.00216683	0.00216683	chr9	133301515	2.664175160188276	chr9:133301515:C:T
chr9:133301884	['C', 'T']	56057	9115.162605251891	37.27212000905741	-0.0066190648880248	0.0105489286629745	-0.6274632334235984	0.530358	0.530358	chr9	133301884	0.2754308757994835	chr9:133301884:C:T
chr9:133301911	['T', 'C']	56057	59145.495860690826	-134.4288803572044	-0.0070138099288881	0.0058016320466309	-1.2089373942563542	0.226692	0.226692	chr9	133301911	0.6445638059306499	chr9:133301911:T:C
chr9:133302407	['C', 'T']	56057	14536.333821010565	-142.90978927594472	-0.0123878298493289	0.0086112095141797	-1.4385702529859885	0.150278	0.150278	chr9	133302407	0.8231045934512379	chr9:133302407:C:T
chr9:133302478	['C', 'T']	56057	21244.273857736705	-76.94363624318453	-0.005847642478136	0.007401061048534	-0.7901086668234273	0.429468	0.429468	chr9	133302478	0.3670691902522081	chr9:133302478:C:T
chr9:133302510	['G', 'A']	56057	51632.13171323556	-204.0997553229152	-0.007641971284062	0.0058146565203893	-1.3142601385421808	0.188764	0.188764	chr9	133302510	0.7240808283225103	chr9:133302510:G:A
chr9:133303140	['G', 'A']	56057	11399.406707697795	36.24977412293284	-0.0073042654109565	0.0095253763368597	-0.7668217141921981	0.443191	0.443191	chr9	133303140	0.3534090675260704	chr9:133303140:G:A
chr9:133303338	['G', 'A']	56057	64404.89350769834	277.08510468691344	0.000645047174298	0.0058521234177215	0.1102244652504636	0.912232	0.912232	chr9	133303338	0.0398946973004459	chr9:133303338:G:A
chr9:133303380	['T', 'C']	56057	84592.59950754738	385.6702624012819	-0.0016472791408299	0.0067736580938599	-0.2431890003900748	0.80786	0.80786	chr9	133303380	0.0926638947891614	chr9:133303380:T:C
chr9:133303459	['T', 'C']	56057	20927.35990579504	-37.45372805910658	-0.0066318347481386	0.0074666415316805	-0.8881951436934732	0.37444	0.37444	chr9	133303459	0.4266177634292247	chr9:133303459:T:C
chr9:133303468	['C', 'T']	56057	51318.9012026265	381.0008414030175	0.0058279812305598	0.0058145928470775	1.0023025487483714	0.316202	0.316202	chr9	133303468	0.5000353874518273	chr9:133303468:C:T
chr9:133303623	['G', 'A']	56057	6373.909632642865	8.310072596641447	0.0031319486086395	0.0125006660603626	0.2505425385748378	0.802169	0.802169	chr9	133303623	0.0957341254372421	chr9:133303623:G:A
chr9:133303671	['AC', 'A']	56057	19695.837905370423	-27.080657549782146	-0.0055883899310582	0.0076399528926086	-0.731469160819666	0.464496	0.464496	chr9	133303671	0.3330180215743382	chr9:133303671:AC:A
chr9:133303824	['C', 'G']	56057	11373.81158903181	31.11271723962781	-0.0077962208954108	0.0095341181936955	-0.8177180875066296	0.413522	0.413522	chr9	133303824	0.3835013803691347	chr9:133303824:C:G
chr9:133303865	['C', 'T']	56057	51199.35354580821	374.9839362707789	0.0056353059038918	0.0058180034716794	0.9685978929581414	0.33275	0.33275	chr9	133303865	0.4778819358532873	chr9:133303865:C:T
chr9:133303896	['GGGCC', 'G']	56057	11370.23116725547	28.03649233326724	-0.0081168358486571	0.0095363540085103	-0.8511466585042475	0.394692	0.394692	chr9	133303896	0.4037416762167618	chr9:133303896:GGGCC:G
chr9:133303925	['A', 'G']	56057	82439.82385684465	395.2170726167802	8.790204777749275e-05	0.0065986828077813	0.0133211506505262	0.989372	0.989372	chr9	133303925	0.0046403846708105	chr9:133303925:A:G
chr9:133304026	['G', 'A']	56057	11385.015485620495	32.55845069819244	-0.0077050862629131	0.0095307806952838	-0.8084422996665782	0.418839	0.418839	chr9	133304026	0.3779528859802852	chr9:133304026:G:A
chr9:133304031	['C', 'T']	56057	13264.54139198106	-127.63564840162567	-0.0140740490666378	0.0090025651194675	-1.563337657641978	0.117979	0.117979	chr9	133304031	0.9281952892680956	chr9:133304031:C:T
chr9:133304202	['GT', 'G']	56057	71061.94440281196	366.284845451844	0.0032833467355095	0.0060068938756886	0.5465964279472317	0.584658	0.584658	chr9	133304202	0.2330981033978618	chr9:133304202:GT:G
chr9:133304213	['T', 'C']	56057	11408.831697830428	22.57444440405484	-0.0085288895793879	0.0095225548662213	-0.8956513980971504	0.370443	0.370443	chr9	133304213	0.4312786073604373	chr9:133304213:T:C
chr9:133304245	['A', 'G']	56057	11393.609751311236	29.585081898066147	-0.0080719383937267	0.0095269757558569	-0.8472718521157462	0.396847	0.396847	chr9	133304245	0.4013768984334881	chr9:133304245:A:G
chr9:133304327	['G', 'A']	56057	11379.812017198008	30.605925646033587	-0.0079105161035677	0.0095325035089989	-0.8298466500536835	0.406629	0.406629	chr9	133304327	0.3908016515443764	chr9:133304327:G:A
chr9:133304381	['G', 'A']	56057	11382.609162593217	28.98711752059818	-0.0080456010960547	0.0095314171532016	-0.844113836036665	0.398609	0.398609	chr9	133304381	0.3994528997995777	chr9:133304381:G:A
chr9:133304531	['G', 'A']	56057	62981.23521330314	450.8682872545895	0.0039414728724024	0.0058602814493126	0.6725739892347267	0.501221	0.501221	chr9	133304531	0.2999707413629235	chr9:133304531:G:A
chr9:133305431	['G', 'A']	56057	11614.03591308071	9.003023473517125	-0.0102018871581593	0.0094469875058215	-1.079909034692015	0.280187	0.280187	chr9	133305431	0.5525520187977071	chr9:133305431:G:A
chr9:133305768	['A', 'C']	56057	70603.33542677703	335.021213199229	0.0027645411138681	0.0059965381887333	0.4610228479929213	0.644784	0.644784	chr9	133305768	0.1905857478746843	chr9:133305768:A:C
chr9:133305960	['G', 'T']	56057	5489.721380245986	37.47596212434652	0.0085316429071063	0.0133925493172321	0.6370439790823633	0.524099	0.524099	chr9	133305960	0.2805866689463214	chr9:133305960:G:T
chr9:133305964	['G', 'A']	56057	11189.382801239404	27.524291129200098	-0.0089120082552868	0.0096629933546406	-0.92228235373947	0.356385	0.356385	chr9	133305964	0.4480805834071053	chr9:133305964:G:A
chr9:133306143	['G', 'A']	56057	30942.85488079497	-153.5759710966341	-0.0120929433442224	0.0065101015832591	-1.85756599794384	0.0632359	0.0632359	chr9	133306143	1.1990362959994556	chr9:133306143:G:A
chr9:133306190	['A', 'T']	56057	84605.06972991687	343.10131198261274	-0.0002520834744954	0.0070976154904142	-0.0355166428550368	0.971668	0.971668	chr9	133306190	0.0124820996806378	chr9:133306190:A:T
chr9:133306241	['C', 'T']	56057	5493.784028260986	33.71521297773264	0.0076375427547206	0.0133851749488438	0.5705971557271511	0.568275	0.568275	chr9	133306241	0.2454414493588714	chr9:133306241:C:T
chr9:133306452	['T', 'C']	56057	30973.525362642074	24.235916950775906	-0.0067253788827628	0.006480340281619	-1.0378126133034764	0.299362	0.299362	chr9	133306452	0.5238033283673739	chr9:133306452:T:C
chr9:133306763	['G', 'A']	56057	8752.0	227.2477975685608	0.0286464658951966	0.0107930444770586	2.654159904194476	0.00795286	0.00795286	chr9	133306763	2.0994766626827435	chr9:133306763:G:A
chr9:133306995	['T', 'G']	56057	82505.41543868413	378.9328852843304	-0.0005036329251847	0.0066016729518719	-0.076288681498818	0.93919	0.93919	chr9	133306995	0.0272465402105361	chr9:133306995:T:G
chr9:133307219	['C', 'T']	56057	5508.196521273749	25.959320272929137	0.0060660155339115	0.0133728552801962	0.4536066088215784	0.650114	0.650114	chr9	133307219	0.187010481465089	chr9:133307219:C:T
chr9:133307758	['A', 'G']	56057	13270.67435869333	-148.8106082901114	-0.0149900219991272	0.0090388869490479	-1.6583924639865109	0.0972439	0.0972439	chr9	133307758	1.0121376319501048	chr9:133307758:A:G
chr9:133307762	['CTTT', 'C']	56057	11175.917714163108	35.75614783661076	-0.007685514865651	0.0095748513244828	-0.8026772014724891	0.422165	0.422165	chr9	133307762	0.3745177751424015	chr9:133307762:CTTT:C
chr9:133311214	['A', 'C']	56057	11176.772820595224	26.21968209793486	-0.0081332204710113	0.0095646055638335	-0.8503456223814728	0.395137	0.395137	chr9	133311214	0.4032523017701507	chr9:133311214:A:C
chr9:133311718	['A', 'G']	56057	13014.125557816567	-124.79546341135178	-0.0124146929011029	0.0089975267384739	-1.3797894979313696	0.167657	0.167657	chr9	133311718	0.7755783092324278	chr9:133311718:A:G
chr9:133312568	['T', 'A']	56057	4384.726840685358	173.34805479559978	0.0411844170955538	0.0147988246282675	2.7829518985505466	0.00538848	0.00538848	chr9	133312568	2.268533724740759	chr9:133312568:T:A
chr9:133316395	['T', 'G']	56057	82469.76941604668	375.3329542346755	-0.0005772680485934	0.0066038727747004	-0.0874135629633839	0.930343	0.930343	chr9	133316395	0.0313569056998441	chr9:133316395:T:G
chr9:133316986	['C', 'A']	56057	12930.306635502347	-128.80188454976232	-0.0127615542462513	0.0090651452579669	-1.407760591043559	0.159208	0.159208	chr9	133316986	0.7980351133033574	chr9:133316986:C:A
chr9:133317344	['G', 'A']	56057	51389.00146342332	361.0011830855009	0.0050785019070291	0.0058147716305271	0.8733794256626326	0.38246	0.38246	chr9	133317344	0.4174139793016519	chr9:133317344:G:A
chr9:133317378	['A', 'G']	56057	12919.066206133297	-137.54030695956598	-0.0135058099399842	0.0090676041977618	-1.4894573743434725	0.136373	0.136373	chr9	133317378	0.8652716055719463	chr9:133317378:A:G
chr9:133317616	['C', 'T']	56057	12840.533952387725	-123.15730568873263	-0.0123915356267383	0.0090916638805306	-1.3629557570066126	0.172902	0.172902	chr9	133317616	0.7621999831058334	chr9:133317616:C:T
chr9:133317867	['A', 'G']	56057	5438.970257105644	24.36000848631568	0.0048908226627413	0.0134677435480447	0.3631508608174684	0.716494	0.716494	chr9	133317867	0.1447874420814335	chr9:133317867:A:G
chr9:133317936	['ACTG', 'A']	56057	13625.104218716537	508.5727615586266	0.0424023062296356	0.0088543664254538	4.788858309245125	1.68161e-06	1.68161e-06	chr9	133317936	5.7742747186969545	chr9:133317936:ACTG:A
chr9:133317953	['A', 'C']	56057	98674.65636776018	526.0351814411678	0.0149927743181136	0.008895250764086	1.6854807937114054	0.0919014	0.0919014	chr9	133317953	1.0366778726438834	chr9:133317953:A:C
chr9:133318055	['A', 'G']	56057	64090.01552961334	285.3409295451333	0.0014157895708511	0.005858655461679	0.2416577626234719	0.809046	0.809046	chr9	133318055	0.0920267849659424	chr9:133318055:A:G
chr9:133318061	['A', 'G']	56057	64100.16097308489	279.5543199395656	0.0011727537090408	0.0058578755966124	0.2002011974646635	0.841324	0.841324	chr9	133318061	0.0750367220211567	chr9:133318061:A:G
chr9:133318150	['T', 'C']	56057	32909.04476759747	-169.92659659777803	-0.0110730150935843	0.0063717006784903	-1.737842948424231	0.082244	0.082244	chr9	133318150	1.084895775590015	chr9:133318150:T:C
chr9:133318380	['T', 'C']	56057	13167.758391177891	-142.41457314079346	-0.013922527795906	0.0089974127423933	-1.5473923665085283	0.121774	0.121774	chr9	133318380	0.9144454281389894	chr9:133318380:T:C
chr9:133318693	['A', 'G']	56057	77333.795564437	696.0733125746168	0.0145240927324799	0.0063146769645551	2.300053164081885	0.0214489	0.0214489	chr9	133318693	1.6685949755622334	chr9:133318693:A:G
chr9:133319125	['G', 'A']	56057	45094.26615711558	502.5736100871167	0.0128753344393547	0.0059146332925858	2.1768609823189338	0.0294951	0.0294951	chr9	133319125	1.5302501270630802	chr9:133319125:G:A
chr9:133319414	['A', 'C']	56057	10114.49556416343	29.715724989808965	-0.0076995190534296	0.0100563958687483	-0.7656340456283126	0.443897	0.443897	chr9	133319414	0.3527177900677812	chr9:133319414:A:C
chr9:133319751	['C', 'T']	56057	23878.768627591515	-224.11064704932195	-0.0168180176985047	0.0070867125798846	-2.373176209550529	0.0176392	0.0176392	chr9	133319751	1.7535211155457024	chr9:133319751:C:T
chr9:133320090	['T', 'C']	56057	33460.620403935725	258.2203516890655	0.00175208814328	0.006346584512226	0.2760678818512223	0.782497	0.782497	chr9	133320090	0.1065173188114733	chr9:133320090:T:C
chr9:133320816	['G', 'T']	56057	94457.370047275	612.5579735771263	0.0118308097062113	0.0082270526415538	1.4380374383962713	0.150429	0.150429	chr9	133320816	0.8226684315243166	chr9:133320816:G:T
chr9:133321378	['A', 'G']	56057	94461.0	597.6277142514298	0.0106150523758091	0.0082384082344803	1.2884834149613746	0.197583	0.197583	chr9	133321378	0.7042504247473755	chr9:133321378:A:G
chr9:133322034	['G', 'C']	56057	9984.699741186976	12.19113797132902	-0.0106511384509789	0.0101147796066287	-1.053027239861826	0.292333	0.292333	chr9	133322034	0.5341221565585587	chr9:133322034:G:C
chr9:133322720	['C', 'A']	56057	4581.08172184958	-28.733649200715018	-0.0054451743962346	0.0146486161597813	-0.3717193717714223	0.710103	0.710103	chr9	133322720	0.1486786525664448	chr9:133322720:C:A
chr9:133322807	['C', 'A']	56057	9569.682853727723	43.16707102862448	-0.0063597770531836	0.0103115169507257	-0.6167644473237311	0.537393	0.537393	chr9	133322807	0.2697079949202915	chr9:133322807:C:A
chr9:133323002	['T', 'A']	56057	10055.170549144295	30.08274217086665	-0.0087356239413126	0.0100886234963989	-0.8658885867264968	0.386555	0.386555	chr9	133323002	0.412788704857867	chr9:133323002:T:A
chr9:133323762	['G', 'GA']	56057	40421.09499848331	57.04893565960179	-0.0040678576712441	0.006096056648275	-0.6672932857989795	0.504588	0.504588	chr9	133323762	0.2970630819907631	chr9:133323762:G:GA
chr9:133324112	['G', 'A']	56057	24951.00590565229	80.90472519180355	0.0011913063667825	0.0069989899421493	0.1702111842750743	0.864845	0.864845	chr9	133324112	0.0630617210630309	chr9:133324112:G:A
chr9:133324174	['C', 'T']	56057	7763.553975701569	359.3109264724418	0.0494393939122579	0.0113839854593826	4.342889762873891	1.40867e-05	1.40867e-05	chr9	133324174	4.851190734331887	chr9:133324174:C:T
chr9:133324675	['T', 'TAG']	56057	25851.45629248969	127.01342615128492	0.0019455851477642	0.0068973523350829	0.2820771004937854	0.777885	0.777885	chr9	133324675	0.1090846029550496	chr9:133324675:T:TAG
chr9:133324803	['G', 'A']	56057	36418.847077505	150.01636794749726	-0.0025991089614209	0.006226105892431	-0.4174533819896365	0.676348	0.676348	chr9	133324803	0.1698297898696518	chr9:133324803:G:A
chr9:133324916	['A', 'G']	56057	34977.863665560435	49.21515302312439	-0.0053350103511838	0.0063109255005582	-0.845361009365733	0.397913	0.397913	chr9	133324916	0.4002118720221519	chr9:133324916:A:G
chr9:133325633	['T', 'C']	56057	9831.979047210754	2.874486598868049	-0.0116020283292525	0.0102055792427627	-1.13683192822986	0.255613	0.255613	chr9	133325633	0.5924170625453504	chr9:133325633:T:C
chr9:133325932	['T', 'C']	56057	9902.58986939766	-13.07323289440444	-0.0134438319148173	0.0101659105434521	-1.3224424764859397	0.186026	0.186026	chr9	133325932	0.7304263521939051	chr9:133325932:T:C
chr9:133327169	['A', 'T']	56057	8798.986701551801	-7.110157526641396	-0.0121236588004601	0.0108046058342685	-1.1220824698674408	0.261832	0.261832	chr9	133327169	0.5819772769061792	chr9:133327169:A:T
chr9:133327758	['T', 'C']	56057	30777.392299595	-339.2484091288751	-0.0173025470117574	0.0065034374408151	-2.660523326197884	0.00780415	0.00780415	chr9	133327758	2.10767439182157	chr9:133327758:T:C
chr9:133328311	['G', 'A']	56057	9025.126993755575	48.60850468112574	-0.005576578582728	0.0105976081311878	-0.5262110575986148	0.598744	0.598744	chr9	133328311	0.2227588256106956	chr9:133328311:G:A
chr9:133328538	['A', 'G']	56057	39093.78957415304	-80.36280268465497	-0.0048984439342747	0.0060919850509851	-0.8040800975837336	0.421354	0.421354	chr9	133328538	0.3753528788765204	chr9:133328538:A:G
chr9:133328898	['C', 'A']	56057	56128.01013398991	76.19000494071665	-0.0043881748448904	0.0057892800253448	-0.7579828278610647	0.448464	0.448464	chr9	133328898	0.3482724137767625	chr9:133328898:C:A
chr9:133328939	['C', 'T']	56057	6281.11204866562	106.17895645953767	0.0132396689541199	0.0126124105106622	1.0497334306497113	0.293845	0.293845	chr9	133328939	0.5318816947433004	chr9:133328939:C:T
chr9:133329004	['T', 'C']	56057	38553.56532134317	-99.84170373113966	-0.0053248795410846	0.0061185791136472	-0.870280410235716	0.384151	0.384151	chr9	133329004	0.4154980319437619	chr9:133329004:T:C
chr9:133329338	['G', 'A']	56057	38985.95469873499	-96.8422022660305	-0.0054129302793023	0.006093551026776	-0.8883047430828225	0.374381	0.374381	chr9	133329338	0.4266862000101574	chr9:133329338:G:A
chr9:133329585	['A', 'G']	56057	10144.36193024708	43.51562128580096	-0.0059648366172172	0.0100497188808641	-0.5935326836430247	0.552827	0.552827	chr9	133329585	0.2574107542289018	chr9:133329585:A:G
chr9:133330450	['A', 'G']	56057	55779.9110262496	45.16439352708509	-0.0047303343967527	0.0057935912300683	-0.8164770707678911	0.414231	0.414231	chr9	133330450	0.3827574027261172	chr9:133330450:A:G
chr9:133330591	['A', 'G']	56057	10172.126363994135	43.30323906568063	-0.0060394579921372	0.0100547188266804	-0.6006590632958688	0.54807	0.54807	chr9	133330591	0.2611639694859711	chr9:133330591:A:G
chr9:133330649	['A', 'G']	56057	10214.799773593144	37.86023703495715	-0.0067209624855118	0.0100600535953871	-0.6680841629505521	0.504083	0.504083	chr9	133330649	0.2974979487246851	chr9:133330649:A:G
chr9:133331302	['AG', 'A']	56057	10150.724314488072	43.07447591994912	-0.0063503408702968	0.0100469911443818	-0.6320639462141711	0.527348	0.527348	chr9	133331302	0.2779026967391229	chr9:133331302:AG:A
chr9:133332630	['G', 'A']	56057	38477.23673833528	-92.62393584258766	-0.0051919913062758	0.0061217341086732	-0.8481242755904469	0.396372	0.396372	chr9	133332630	0.4018970319743187	chr9:133332630:G:A
chr9:133332667	['G', 'A']	56057	38497.86762895428	-93.34515578023736	-0.0052201881929756	0.0061201867187821	-0.8529459039142505	0.393693	0.393693	chr9	133332667	0.4048423070497497	chr9:133332667:G:A
chr9:133333974	['A', 'G']	56057	56240.05224746166	69.36943989901546	-0.0046119042151087	0.0057879490047455	-0.7968114804272567	0.425564	0.425564	chr9	133333974	0.3710351177022555	chr9:133333974:A:G
chr9:133337361	['A', 'T']	56057	39170.28882386526	-87.91558252540119	-0.005505063593432	0.0060851355984534	-0.9046739393664652	0.365642	0.365642	chr9	133337361	0.4369439242057209	chr9:133337361:A:T
chr9:133337474	['G', 'A']	56057	5449.388846270494	83.00254622449216	0.0106395983123581	0.0135293139429018	0.7864107786441122	0.43163	0.43163	chr9	133337474	0.3648883777480038	chr9:133337474:G:A
chr9:133338163	['A', 'G']	56057	9994.069704376372	39.69620215987885	-0.0056649664304336	0.0101214345500116	-0.5596999518637504	0.575686	0.575686	chr9	133338163	0.2398143319426021	chr9:133338163:A:G
chr9:133338575	['G', 'A']	56057	9944.419186782994	46.01811447339869	-0.005045612273576	0.0101453004356106	-0.4973349291722891	0.618955	0.618955	chr9	133338575	0.2083409244243032	chr9:133338575:G:A
chr9:133338901	['C', 'T']	56057	5352.572906817006	76.19684834354352	0.0089502168213601	0.0136411347012703	0.6561196716668029	0.51175	0.51175	chr9	133338901	0.2909421486654567	chr9:133338901:C:T
chr9:133338938	['C', 'T']	56057	55172.90537189345	38.91872435676974	-0.0057723413627806	0.0057884960234494	-0.9972091782384712	0.318667	0.318667	chr9	133338938	0.4966629081608691	chr9:133338938:C:T
chr9:133340381	['T', 'C']	56057	1272.2723525738247	87.708906010668	0.0401648119485018	0.0281822263149813	1.425182364927312	0.15411	0.15411	chr9	133340381	0.8121691795560004	chr9:133340381:T:C
chr9:133340993	['C', 'T']	56057	9889.17641287284	37.04431572822636	-0.0063961095113179	0.0101769133459681	-0.6284920873235038	0.529684	0.529684	chr9	133340993	0.2759831454647386	chr9:133340993:C:T
chr9:133341194	['C', 'T']	56057	7868.14035964036	21.904871897786443	-0.0049623325934143	0.0113215219051462	-0.4383096755886418	0.661164	0.661164	chr9	133341194	0.1796908015418913	chr9:133341194:C:T
chr9:133341861	['G', 'T']	56057	4181.0745861281575	-2.403825595409886	-0.0019849193745403	0.0153096390105475	-0.1296516118487767	0.896843	0.896843	chr9	133341861	0.0472835772473525	chr9:133341861:G:T
chr9:133343008	['C', 'T']	56057	7866.280652930158	19.280298331651284	-0.0024272668104356	0.0113256528349761	-0.2143158408440431	0.830302	0.830302	chr9	133343008	0.0807639159633953	chr9:133343008:C:T
chr9:133343191	['T', 'G']	56057	1524.0	81.06521102643137	0.0244698589447595	0.0256621486596612	0.953538975605114	0.340321	0.340321	chr9	133343191	0.4681112513075785	chr9:133343191:T:G
chr9:133344393	['A', 'G']	56057	50978.8223360217	-45.91928300739005	-0.0079427982998552	0.0058281657330973	-1.3628298616748629	0.172942	0.172942	chr9	133344393	0.762099522902079	chr9:133344393:A:G
chr9:133344567	['C', 'T']	56057	8501.15165191951	89.45886875321872	0.0009401273073073	0.0108982362990689	0.0862641698627574	0.931257	0.931257	chr9	133344567	0.0309304497604854	chr9:133344567:C:T
chr9:133346201	['C', 'A']	56057	41099.132167707394	-184.21040186856217	-0.0094989773060464	0.0060336432068197	-1.5743352698266715	0.115416	0.115416	chr9	133346201	0.9377339812145868	chr9:133346201:C:A
chr9:133347380	['ATGGCAGGCGCCT', 'A']	56057	7061.007689700084	62.459241096601794	-0.001633677899247	0.011858755146121	-0.1377613315324609	0.89043	0.89043	chr9	133347380	0.0504002163564415	chr9:133347380:ATGGCAGGCGCCT:A
chr9:133347421	['C', 'A']	56057	11338.404531263935	234.0736792656098	0.0235651817966911	0.0095915135846037	2.4568783215318533	0.014018	0.014018	chr9	133347421	1.8533139443524744	chr9:133347421:C:A
chr9:133348619	['T', 'C']	56057	8273.180681189675	118.67246472445714	0.0051571459825284	0.0110375439220546	0.4672367348159513	0.640332	0.640332	chr9	133348619	0.1935947941680865	chr9:133348619:T:C
chr9:133348787	['T', 'C']	56057	9774.743715096256	184.8045709914012	0.007675713939189	0.0102580036758394	0.7482658596884274	0.454303	0.454303	chr9	133348787	0.3426543953026006	chr9:133348787:T:C
chr9:133351103	['A', 'G']	56057	8508.607139671381	98.24883284662394	0.0019732729297734	0.0108886669361244	0.1812226364668058	0.856193	0.856193	chr9	133351103	0.0674283271602011	chr9:133351103:A:G
chr9:133351226	['G', 'A']	56057	8544.457273343562	97.1892512273296	0.0018593633967556	0.0108656231348594	0.1711234941317224	0.864127	0.864127	chr9	133351226	0.063422424944796	chr9:133351226:G:A
chr9:133351795	['A', 'G']	56057	8520.063925066905	88.21979558977611	0.0007552887117896	0.0108821541710688	0.0694061763798224	0.944667	0.944667	chr9	133351795	0.0247212555638999	chr9:133351795:A:G
chr9:133352034	['G', 'A']	56057	1517.0	71.30760002482323	0.0200829724004862	0.0255063906807541	0.7873702183837338	0.431069	0.431069	chr9	133352034	0.3654532079812377	chr9:133352034:G:A
chr9:133353536	['T', 'C']	56057	8511.062801070473	100.63965845299984	0.0024183525149765	0.0108835834202021	0.2222018632656986	0.824158	0.824158	chr9	133353536	0.0839895213729528	chr9:133353536:T:C
chr9:133354358	['T', 'C']	56057	55672.89721994218	46.46415504549112	-0.0051966664005457	0.0057965597672362	-0.8965087240053595	0.369985	0.369985	chr9	133354358	0.4318158828229539	chr9:133354358:T:C
chr9:133355635	['G', 'A']	56057	55652.94954504907	37.85523801131343	-0.0054818513014984	0.0057958314315595	-0.9458265593523908	0.344241	0.344241	chr9	133355635	0.4631374053235629	chr9:133355635:G:A
chr9:133355934	['A', 'G']	56057	10048.613313588352	168.74657301060785	0.0051146325787052	0.010119743639009	0.5054112792926541	0.613272	0.613272	chr9	133355934	0.2123468633299334	chr9:133355934:A:G
chr9:133358017	['C', 'T']	56057	8493.454543832733	99.69918710630256	0.0023790786303386	0.010895550692297	0.2183532248645853	0.827155	0.827155	chr9	133358017	0.0824131006806031	chr9:133358017:C:T
chr9:133358322	['G', 'T']	56057	1517.0270622234907	69.0348772882922	0.018794789790434	0.0255227511490168	0.7363935682599021	0.461494	0.461494	chr9	133358322	0.3358339409735631	chr9:133358322:G:T
chr9:133358539	['G', 'A']	56057	8490.15145568717	103.0055727497838	0.0027034607712611	0.0108969455235535	0.2480934465000018	0.804063	0.804063	chr9	133358539	0.094709922047004	chr9:133358539:G:A
chr9:133358600	['C', 'T']	56057	8492.302988136653	100.81345871207056	0.0025643056817164	0.0108960239937822	0.2353432484344548	0.813943	0.813943	chr9	133358600	0.0894060074599763	chr9:133358600:C:T
chr9:133358763	['G', 'C']	56057	8504.606854227248	99.15415421803483	0.0021404879277779	0.0108905371627306	0.1965456704103677	0.844184	0.844184	chr9	133358763	0.0735628833798578	chr9:133358763:G:C
chr9:133359654	['G', 'C']	56057	8482.302631344215	101.61612405224622	0.0026598226803411	0.0109005676721138	0.2440077214644143	0.807226	0.807226	chr9	133359654	0.093004858323821	chr9:133359654:G:C
chr9:133360141	['A', 'G']	56057	101475.62044420658	527.6586843716472	0.0201848098588308	0.0098648794330459	2.046128388676962	0.0407484	0.0407484	chr9	133360141	1.3898894393120549	chr9:133360141:A:G
chr9:133360818	['C', 'G']	56057	40825.18483961894	-202.2506854598901	-0.0097010976675938	0.0060476350771961	-1.6041142601632474	0.108695	0.108695	chr9	133360818	0.963790433120264	chr9:133360818:C:G
chr9:133361351	['T', 'C']	56057	7047.628612716764	67.81658812056763	-0.000968974774458	0.0118673350396833	-0.0816505787708783	0.934925	0.934925	chr9	133361351	0.0292232269805086	chr9:133361351:T:C
chr9:133362840	['T', 'TAAA']	56057	8499.606497422083	100.0379912387362	0.0024248339698314	0.0108924337054742	0.2226163624583516	0.823835	0.823835	chr9	133362840	0.084159761318694	chr9:133362840:T:TAAA
chr9:133362957	['C', 'G']	56057	40763.3630622112	-215.77005625095424	-0.0102525164653302	0.0060490211809105	-1.694905036485072	0.090099	0.090099	chr9	133362957	1.04528002918622	chr9:133362957:C:G
chr9:133363074	['T', 'C']	56057	8494.151527044385	102.37556194381617	0.0027340318274636	0.0108949332144112	0.250945258099171	0.801857	0.801857	chr9	133363074	0.0959030751675615	chr9:133363074:T:C
chr9:133365561	['G', 'C']	56057	10030.07355800967	179.26410707738154	0.0062996033489236	0.0101262980957054	0.6221032888213389	0.533876	0.533876	chr9	133365561	0.2725596020899143	chr9:133365561:G:C
chr9:133365870	['T', 'A']	56057	8487.302809740433	107.0051239343021	0.0032366242546942	0.0108982850337599	0.2969847315121681	0.766479	0.766479	chr9	133365870	0.1154997394515581	chr9:133365870:T:A
chr9:133365882	['T', 'C']	56057	40840.642778134585	-202.0747979860044	-0.0096921988376231	0.0060477664277467	-1.6026079964259068	0.109027	0.109027	chr9	133365882	0.9624659378487848	chr9:133365882:T:C
chr9:133366892	['G', 'A']	56057	8499.909778594494	104.57929016888713	0.0028816257638939	0.0108909442898424	0.264589156569423	0.791327	0.791327	chr9	133366892	0.1016440159343573	chr9:133366892:G:A
chr9:133366976	['C', 'G']	56057	8522.60813872585	101.04741651036736	0.0025532444402873	0.0108771715442076	0.2347342257047541	0.814416	0.814416	chr9	133366976	0.0891537027830373	chr9:133366976:C:G
chr9:133367688	['G', 'A']	56057	8481.151295133437	105.59768137070417	0.0030598571339881	0.0109024920970885	0.2806566706712203	0.778975	0.778975	chr9	133367688	0.1084764801146895	chr9:133367688:G:A
chr9:133367696	['C', 'A']	56057	8480.0	107.97973276691502	0.0033156081748073	0.0109030697827365	0.3040985924952238	0.761054	0.761054	chr9	133367696	0.118584527105909	chr9:133367696:C:A
chr9:133368224	['G', 'C']	56057	40770.63653393277	-213.5509196904142	-0.0100475927933401	0.0060505546349135	-1.66060690293787	0.096798	0.096798	chr9	133368224	1.01413361581079	chr9:133368224:G:C
chr9:133368597	['T', 'C']	56057	8571.61163541648	46.00449049016037	0.0012651052402711	0.0109031352298493	0.11603132618292	0.907628	0.907628	chr9	133368597	0.0420921147506078	chr9:133368597:T:C
chr9:133368628	['T', 'C']	56057	4274.1524930871465	35.74588497723556	0.0068348629618321	0.0151260066996081	0.4518616907666168	0.65137	0.65137	chr9	133368628	0.1861722475127568	chr9:133368628:T:C
chr9:133368982	['A', 'G']	56057	8520.760008563477	104.37169088227428	0.0024518269000077	0.0108766135856147	0.2254218999974848	0.821652	0.821652	chr9	133368982	0.0853120832880575	chr9:133368982:A:G
chr9:133369011	['A', 'T']	56057	100013.13653149696	551.3289649987001	0.0232751569638946	0.0093148333366896	2.498719635939973	0.0124671	0.0124671	chr9	133369011	1.904234556984037	chr9:133369011:A:T
chr9:133369679	['T', 'C']	56057	7054.00669057432	68.94583268505076	-0.0008723991634303	0.011865032528942	-0.0735269086959799	0.941387	0.941387	chr9	133369679	0.0262318033390089	chr9:133369679:T:C
chr9:133369746	['G', 'A']	56057	8491.151473526474	104.41138208645266	0.0028706549397139	0.010897776754448	0.2634165669196904	0.79223	0.79223	chr9	133369746	0.1011487158476973	chr9:133369746:G:A
chr9:133371633	['A', 'G']	56057	55558.95557696424	42.41923215520016	-0.0053285828410384	0.0057943047468804	-0.9196241954493696	0.357773	0.357773	chr9	133371633	0.4463924373669145	chr9:133371633:A:G
chr9:133372523	['G', 'C']	56057	16646.375635604563	396.9982337784234	0.028704054868153	0.0081285096177483	3.531281405570183	0.000413883	0.000413883	chr9	133372523	3.383122411622474	chr9:133372523:G:C
chr9:133373428	['T', 'C']	56057	104166.1493104494	448.81056340728617	0.0136183453256038	0.0112665642152274	1.208739866515626	0.226768	0.226768	chr9	133373428	0.644418230219744	chr9:133373428:T:C
chr9:133374318	['T', 'C']	56057	55784.73286668324	32.8331725282233	-0.0058667067837423	0.0058008723728633	-1.011349053495303	0.311854	0.311854	chr9	133374318	0.50604868109245	chr9:133374318:T:C
chr9:133374768	['T', 'C']	56057	55626.89258248131	52.52298022997041	-0.0050778406092136	0.0057955909000043	-0.8761558047877173	0.380949	0.380949	chr9	133374768	0.4191331621226064	chr9:133374768:T:C
chr9:133375073	['C', 'G']	56057	8509.910849048189	108.6423772372489	0.0030923463242053	0.0108852598779759	0.2840856680383024	0.776346	0.776346	chr9	133375073	0.1099446802873086	chr9:133375073:C:G
chr9:133375798	['C', 'T']	56057	55939.96241902961	22.74257611163819	-0.0060264668769666	0.0058086497732174	-1.0374987496670185	0.299508	0.299508	chr9	133375798	0.5235915729092142	chr9:133375798:C:T
chr9:133376399	['A', 'G']	56057	8918.2727434923	127.32100811156774	0.0057014032832231	0.0106548552400128	0.5350990843885235	0.592583	0.592583	chr9	133376399	0.2272508117018891	chr9:133376399:A:G
chr9:133379032	['A', 'G']	56057	9745.52155064759	177.53270569307875	0.0073072050724114	0.0102519023790975	0.7127657679719986	0.475994	0.475994	chr9	133379032	0.3223985216142011	chr9:133379032:A:G
chr9:133379795	['C', 'T']	56057	11447.612641381524	275.1254489245351	0.0268449763904357	0.0095577581747844	2.8087105678462194	0.00497575	0.00497575	chr9	133379795	2.3031414483228647	chr9:133379795:C:T
chr9:133380419	['C', 'T']	56057	9670.830498491852	172.42776054290556	0.0066699426851126	0.0102872148282529	0.6483720614829753	0.516747	0.516747	chr9	133380419	0.286722036011226	chr9:133380419:C:T
chr9:133384072	['G', 'A']	56057	4127.073622805766	41.08846717080843	0.0098058684774741	0.0153982795184815	0.6368158511283563	0.524247	0.524247	chr9	133384072	0.2804640461028161	chr9:133384072:G:A
chr9:133384145	['A', 'G']	56057	55762.95803671788	26.975572439216048	-0.0058092020780146	0.0058080303576922	-1.0002017414252735	0.317217	0.317217	chr9	133384145	0.4986435464226645	chr9:133384145:A:G
chr9:133385241	['C', 'T']	56057	4380.156275086968	31.37701069376162	0.0045643499426017	0.0149553935677038	0.3051975811896043	0.760217	0.760217	chr9	133385241	0.119062422915443	chr9:133385241:C:T
chr9:133385574	['G', 'A']	56057	8995.48141078246	147.5277015438841	0.0063516803855691	0.010615908987865	0.5983171476723886	0.549631	0.549631	chr9	133385574	0.2599287804076368	chr9:133385574:G:A
chr9:133387172	['A', 'G']	56057	8512.911170184296	102.25450339513196	0.0026884129641419	0.0108808976256472	0.2470763954074036	0.80485	0.80485	chr9	133387172	0.0942850516102338	chr9:133387172:A:G
chr9:133389365	['C', 'T']	56057	9083.486120526635	-127.44206802599471	-0.0156733168224758	0.0106047183743308	-1.4779569121244795	0.139425	0.139425	chr9	133389365	0.8556593468364014	chr9:133389365:C:T
chr9:133390448	['G', 'A']	56057	9739.173736977307	171.82609328826584	0.0066437446834618	0.0102588013658046	0.6476141263059464	0.517237	0.517237	chr9	133390448	0.2863104158854545	chr9:133390448:G:A
chr9:133390850	['G', 'A']	56057	9732.868122457718	167.9813028207543	0.0061988277620169	0.0102624922963481	0.6040275191458861	0.545828	0.545828	chr9	133390850	0.2629441895646409	chr9:133390850:G:A
chr9:133390854	['C', 'T']	56057	9737.521122489028	168.18143652540823	0.006245621405095	0.010258507518287	0.6088235929019387	0.542644	0.542644	chr9	133390854	0.2654849946096917	chr9:133390854:C:T
chr9:133391050	['G', 'T']	56057	9715.639660218429	168.56778118783353	0.0062444691790789	0.0102725119927811	0.6078814201888648	0.543269	0.543269	chr9	133391050	0.264985075958453	chr9:133391050:G:T
chr9:133391397	['G', 'A']	56057	8777.383610969522	150.27371408624262	0.0066545652182851	0.0108193411740874	0.6150619627582266	0.538516	0.538516	chr9	133391397	0.2688013887290787	chr9:133391397:G:A
chr9:133391530	['T', 'C']	56057	8996.938361299532	31.70847375085776	-0.000394564081105	0.0106750751339894	-0.0369612462818894	0.970516	0.970516	chr9	133391530	0.0129973004050035	chr9:133391530:T:C
chr9:133391555	['A', 'G']	56057	9011.66451082684	39.408514400111216	0.0004714648469244	0.0106730499867627	0.0441733944382476	0.964766	0.964766	chr9	133391555	0.015578010212808	chr9:133391555:A:G
chr9:133391816	['C', 'T']	56057	9743.424156851515	164.0202768947562	0.0056675246810438	0.0102706295646545	0.5518186246876343	0.581075	0.581075	chr9	133391816	0.2357678091174239	chr9:133391816:C:T
chr9:133392148	['C', 'T']	56057	9163.31746428571	63.48387351026598	0.0030966145525913	0.0105698931550429	0.292965549146912	0.76955	0.76955	chr9	133392148	0.1137631574846869	chr9:133392148:C:T
chr9:133393697	['T', 'C']	56057	9735.7788226477	175.87796812565472	0.0070120820037257	0.0102620771019141	0.6833004599446807	0.49442	0.49442	chr9	133393697	0.3059039697275793	chr9:133393697:T:C
chr9:133393990	['C', 'T']	56057	9735.868390066367	174.18315926343854	0.0069026128172563	0.0102610938301593	0.6726975633892159	0.501142	0.501142	chr9	133393990	0.3000391981278708	chr9:133393990:C:T
chr9:133394104	['T', 'C']	56057	9742.695199186484	170.84990194199537	0.0064609502725208	0.010256474494874	0.6299387061070453	0.528737	0.528737	chr9	133394104	0.2767602974375553	chr9:133394104:T:C
chr9:133394541	['T', 'C']	56057	9881.67062378974	169.19671795118558	0.0059949203091822	0.0102704881922375	0.5837035394007126	0.559422	0.559422	chr9	133394541	0.2522604584315487	chr9:133394541:T:C
chr9:133394682	['C', 'T']	56057	7088.126444983588	69.6465359140824	-0.0006526188515013	0.0118363476601865	-0.0551368437492349	0.95603	0.95603	chr9	133394682	0.0195284794498057	chr9:133394682:C:T
chr9:133395594	['G', 'A']	56057	9737.694842381316	172.5727967702457	0.0066275601920058	0.0102592823682286	0.6460062170167329	0.518278	0.518278	chr9	133395594	0.2854372258148861	chr9:133395594:G:A
chr9:133396161	['G', 'A']	56057	9737.1737012987	165.78427938018973	0.00593149518406	0.010260692328299	0.5780794311219056	0.563213	0.563213	chr9	133396161	0.2493273294286108	chr9:133396161:G:A
chr9:133397789	['T', 'C']	56057	9779.046689621951	161.2455475807874	0.0052151853496288	0.0102395552934587	0.509317563132883	0.610532	0.610532	chr9	133397789	0.21429156831335	chr9:133397789:T:C
chr9:133398528	['T', 'C']	56057	9746.73871928917	165.65963230628762	0.0059363576510826	0.0102520045245072	0.5790436042914201	0.562562	0.562562	chr9	133398528	0.2498296069516202	chr9:133398528:T:C
chr9:133398563	['G', 'T']	56057	7107.253572384266	62.44000214343647	-0.0017853405502993	0.011818985509467	-0.1510570047547062	0.879931	0.879931	chr9	133398563	0.0555513818204321	chr9:133398563:G:T
chr9:133398609	['T', 'C']	56057	9741.820288509613	164.25865387395555	0.0057524635638851	0.0102589055666015	0.5607287762363831	0.574985	0.574985	chr9	133398609	0.2403434848794142	chr9:133398609:T:C
chr9:133398899	['C', 'A']	56057	9738.563534827292	167.88663135372968	0.0061208052785374	0.010255936510331	0.5968060812751556	0.550639	0.550639	chr9	133398899	0.2591330321636	chr9:133398899:C:A
chr9:133399364	['T', 'C']	56057	56143.01687899225	-13.251040539404489	-0.0072058380486907	0.0058083490667294	-1.240600033831683	0.214759	0.214759	chr9	133399364	0.6680486269452173	chr9:133399364:T:C
chr9:133399602	['G', 'A']	56057	9741.042621897916	165.82454761451305	0.0059777542678942	0.010254847815466	0.5829198419579388	0.55995	0.55995	chr9	133399602	0.2518507510180143	chr9:133399602:G:A
chr9:133399736	['A', 'G']	56057	9740.86883608078	166.2521009187002	0.0060191169696877	0.0102548770329592	0.5869516475275407	0.557239	0.557239	chr9	133399736	0.2539584958157864	chr9:133399736:A:G
chr9:133399920	['C', 'T']	56057	7963.392648004005	8.394587522326004	-0.0039040345540174	0.0112903871432704	-0.345783940309297	0.729506	0.729506	chr9	133399920	0.1369711317949634	chr9:133399920:C:T
chr9:133400778	['C', 'T']	56057	41775.49046472215	-198.2949767803392	-0.0097330840478258	0.0060218219256376	-1.616302203555315	0.106035	0.106035	chr9	133400778	0.9745507592830198	chr9:133400778:C:T
chr9:133401060	['T', 'C']	56057	9741.73782718076	166.1932589228445	0.0059707497525086	0.0102550825849943	0.5822234685116325	0.560419	0.560419	chr9	133401060	0.2514871491620002	chr9:133401060:T:C
chr9:133401266	['A', 'G']	56057	9749.52215754892	163.67689561772937	0.005582729233562	0.0102522344568368	0.5445378036432978	0.586074	0.586074	chr9	133401266	0.2320475447964935	chr9:133401266:A:G
chr9:133401507	['T', 'C']	56057	9740.216289027652	166.83187133666024	0.0060097038442787	0.0102552216000813	0.5860140403237126	0.557868	0.557868	chr9	133401507	0.2534685495449991	chr9:133401507:T:C
chr9:133401663	['CTGTGAGCCT', 'C']	56057	9743.042835988654	163.78896799467253	0.0056972699768028	0.0102532960330228	0.5556525392862506	0.578451	0.578451	chr9	133401663	0.2377334238010988	chr9:133401663:CTGTGAGCCT:C
chr9:133402044	['G', 'A']	56057	9741.521336568308	169.72168069008086	0.0062416292911596	0.010254475838463	0.608673655239225	0.542743	0.542743	chr9	133402044	0.2654057691282226	chr9:133402044:G:A
chr9:133402194	['A', 'G']	56057	9743.216663693129	168.25982022304538	0.0061480063979917	0.0102541228585293	0.5995643394186381	0.548799	0.548799	chr9	133402194	0.2605866886549446	chr9:133402194:A:G
chr9:133402682	['C', 'T']	56057	41537.96398051844	-201.5086855685536	-0.0100134632101618	0.0060254493717963	-1.6618616458769642	0.0965461	0.0965461	chr9	133402682	1.0152652649471303	chr9:133402682:C:T
chr9:133403773	['G', 'A']	56057	7883.0	104.30638318456369	0.0029001784047514	0.0112744951035874	0.2572335504255634	0.796999	0.796999	chr9	133403773	0.09854222351575	chr9:133403773:G:A
chr9:133403838	['G', 'A']	56057	18482.978305471803	220.5259635682401	0.0052249032817947	0.0077861168423996	0.6710537983892437	0.502189	0.502189	chr9	133403838	0.2991328043503387	chr9:133403838:G:A
chr9:133404019	['G', 'A']	56057	8469.302167514048	96.26257722967463	0.0016093119635969	0.0109073574785613	0.1475437077000652	0.882703	0.882703	chr9	133404019	0.0541853973944994	chr9:133404019:G:A
chr9:133404946	['A', 'G']	56057	9219.493399222178	133.5195969088173	0.0040015344077379	0.0105026192191015	0.3810034739201214	0.703202	0.703202	chr9	133404946	0.1529199027412688	chr9:133404946:A:G
chr9:133405169	['T', 'C']	56057	9224.65823417123	137.53521380210265	0.0044326398718414	0.010499689820954	0.4221686494962274	0.672904	0.672904	chr9	133405169	0.1720468900763795	chr9:133405169:T:C
chr9:133405195	['T', 'C']	56057	9233.164710289711	136.3932379894159	0.0041747171106063	0.0104940076796954	0.3978191400301584	0.690765	0.690765	chr9	133405195	0.1606696755804737	chr9:133405195:T:C
chr9:133405217	['A', 'G']	56057	9226.31670502596	135.52255642022465	0.0041354909785804	0.0104994605964183	0.3938765178080887	0.693674	0.693674	chr9	133405217	0.1588445832403286	chr9:133405217:A:G
chr9:133405218	['C', 'T']	56057	9224.822807393137	136.49321516429575	0.0042654027803707	0.0104998233474029	0.406235670757804	0.684571	0.684571	chr9	133405218	0.1645815025202834	chr9:133405218:C:T
chr9:133405414	['T', 'G']	56057	10929.77990473302	308.0417621165247	0.0327185398256244	0.0097493314516801	3.355977790660293	0.000791374	0.000791374	chr9	133405414	3.1016182222555067	chr9:133405414:T:G
chr9:133405717	['A', 'C']	56057	9231.988135804891	134.40350617817637	0.0038847396104164	0.0104964929503228	0.3700988157475008	0.71131	0.71131	chr9	133405717	0.1479410857007279	chr9:133405717:A:C
chr9:133405872	['T', 'C']	56057	55301.82486974519	28.20187605424776	-0.0053400305792376	0.0058070372232462	-0.9195791888264122	0.357797	0.357797	chr9	133405872	0.4463633051574323	chr9:133405872:T:C
chr9:133405977	['A', 'C']	56057	9226.329176701453	136.24652580083898	0.0042122339818492	0.0104992997671087	0.4011918961533989	0.68828	0.68828	chr9	133405977	0.1622348499665832	chr9:133405977:A:C
chr9:133406422	['T', 'C']	56057	9231.152720785016	135.55509852091876	0.0041066493143399	0.010495631611128	0.391272242252281	0.695598	0.695598	chr9	133406422	0.1576416753614075	chr9:133406422:T:C
chr9:133406610	['G', 'A']	56057	3997.071303696304	13.67726731674676	0.003863971331273	0.0156407922316916	0.2470444766502169	0.804875	0.804875	chr9	133406610	0.0942715618998193	chr9:133406610:G:A
chr9:133406620	['A', 'G']	56057	9231.152720785016	135.34440893131475	0.0039973547891981	0.0104977816115528	0.380780905634296	0.703367	0.703367	chr9	133406620	0.1528180114158625	chr9:133406620:A:G
chr9:133406668	['G', 'T']	56057	9231.658733698465	138.2616009676894	0.0043118223534407	0.0104952033294408	0.4108374290706091	0.681193	0.681193	chr9	133406668	0.1667298235353221	chr9:133406668:G:T
chr9:133406714	['G', 'A']	56057	9228.0	135.7886774037844	0.0041185056059561	0.0104984548417448	0.3922963586584019	0.694841	0.694841	chr9	133406714	0.1581145633561819	chr9:133406714:G:A
chr9:133406717	['C', 'A']	56057	9242.0	134.27721317551453	0.0037250443663259	0.0104896084339312	0.355117580392836	0.722503	0.722503	chr9	133406717	0.1411603452762716	chr9:133406717:C:A
chr9:133407494	['A', 'G']	56057	55132.85076503148	60.25117321219645	-0.004536946149688	0.0058377917746501	-0.7771682041468404	0.437063	0.437063	chr9	133407494	0.3594559575825857	chr9:133407494:A:G
chr9:133407982	['C', 'T']	56057	9256.155842997325	138.28548461755526	0.0047536465983084	0.0104836809729264	0.4534329698304008	0.650239	0.650239	chr9	133407982	0.1869269859674739	chr9:133407982:C:T
chr9:133408188	['T', 'C']	56057	9230.15259589652	131.88341864732882	0.0036766134764246	0.010498179799435	0.3502143749359801	0.726179	0.726179	chr9	133408188	0.1389563143820767	chr9:133408188:T:C
chr9:133408257	['T', 'C']	56057	9245.463523449213	133.39988672703612	0.003613355337662	0.0104899713249364	0.3444580757882964	0.730503	0.730503	chr9	133408257	0.136377996183113	chr9:133408257:T:C
chr9:133408339	['G', 'A']	56057	9224.645583171266	131.99111942584744	0.0036948154783315	0.0105007491502217	0.3518620838831846	0.724943	0.724943	chr9	133408339	0.1396961393029906	chr9:133408339:G:A
chr9:133408403	['G', 'C']	56057	9234.719543555138	131.24409469719382	0.0036950011777807	0.0105005885555401	0.3518851498882216	0.724926	0.724926	chr9	133408403	0.1397063236799139	chr9:133408403:G:C
chr9:133409358	['T', 'C']	56057	9228.493880900562	133.33702508637265	0.003858327255875	0.0104985010064697	0.3675122051707473	0.713238	0.713238	chr9	133409358	0.1467655264744244	chr9:133409358:T:C
chr9:133409763	['A', 'G']	56057	9228.444904515443	131.42962418258406	0.0036736965262733	0.0105004652868114	0.3498603562727318	0.726445	0.726445	chr9	133409763	0.1387972610641121	chr9:133409763:A:G
chr9:133410021	['G', 'A']	56057	8503.606782866216	98.51318432622884	0.0020750275000457	0.0108849530395425	0.1906326552358724	0.848814	0.848814	chr9	133410021	0.0711874659674546	chr9:133410021:G:A
chr9:133410068	['A', 'G']	56057	9241.49457665822	131.31791137525482	0.0033818253436287	0.0104900938813093	0.3223827528993107	0.747164	0.747164	chr9	133410068	0.1265840615343832	chr9:133410068:A:G
chr9:133410193	['C', 'T']	56057	40882.21016005568	-123.25884426249009	-0.0072902568642026	0.0060397077570929	-1.207054572407263	0.227416	0.227416	chr9	133410193	0.6431789835037627	chr9:133410193:C:T
chr9:133410264	['G', 'A']	56057	4637.248171406144	37.883270740262894	0.0051724020439136	0.0145571960101369	0.3553158204582671	0.722354	0.722354	chr9	133410264	0.1412499179855887	chr9:133410264:G:A
chr9:133410554	['A', 'G']	56057	9229.164638932496	133.07490186721878	0.0038370491525499	0.0104980704764838	0.3655004184954817	0.714739	0.714739	chr9	133410554	0.1458525198119632	chr9:133410554:A:G
chr9:133411399	['T', 'C']	56057	9252.660232280165	128.26579565055232	0.0030108086440649	0.0104848013902043	0.2871593396969719	0.773991	0.773991	chr9	133411399	0.1112640892823038	chr9:133411399:T:C
chr9:133411481	['T', 'C']	56057	9234.976911410473	134.07547559901593	0.0038697445225359	0.0104945004128388	0.3687402325318646	0.712323	0.712323	chr9	133411481	0.1473230326148303	chr9:133411481:T:C
chr9:133411579	['G', 'C']	56057	9224.987386487308	135.19254245870525	0.0040796908030187	0.010500175569544	0.3885354845734107	0.697621	0.697621	chr9	133411579	0.1563804546138359	chr9:133411579:G:C
chr9:133411772	['C', 'A']	56057	40860.81927108446	-115.87359190947708	-0.0070512309796147	0.0060422114040526	-1.1669950797956594	0.243217	0.243217	chr9	133411772	0.6140060727045517	chr9:133411772:C:A
chr9:133412261	['A', 'G']	56057	8526.216792449462	104.27066140863056	0.0027879144350715	0.0108706334807959	0.2564629227907121	0.797594	0.797594	chr9	133412261	0.0982181217183321	chr9:133412261:A:G
chr9:133412544	['T', 'A']	56057	8522.76018696924	104.5557929555782	0.0027961512350978	0.0108719129888192	0.2571903618041656	0.797033	0.797033	chr9	133412544	0.0985236968959746	chr9:133412544:T:A
chr9:133412676	['C', 'T']	56057	9255.33021139952	125.86286183651816	0.0026309318494584	0.0104825160088427	0.2509828601491343	0.801828	0.801828	chr9	133412676	0.0959187821673484	chr9:133412676:C:T
chr9:133412734	['G', 'A']	56057	16806.199222164738	117.24799683870536	-0.000263954870369	0.0081220671833269	-0.0324984839956677	0.974075	0.974075	chr9	133412734	0.0114076028419713	chr9:133412734:G:A
chr9:133413692	['T', 'G']	56057	8523.67259037219	102.6570934883685	0.0027031685454438	0.0108720417501789	0.2486348569622955	0.803644	0.803644	chr9	133413692	0.0949362933846139	chr9:133413692:T:G
chr9:133413712	['T', 'C']	56057	8520.912026547252	100.27875678404595	0.0023523541805271	0.010872907710336	0.216350054943527	0.828716	0.828716	chr9	133413712	0.0815942761621756	chr9:133413712:T:C
chr9:133413750	['G', 'A']	56057	41748.46850190006	-46.04550855657784	-0.0064963310170852	0.0060114787874806	-1.0806544024765292	0.279856	0.279856	chr9	133413750	0.5530653775585452	chr9:133413750:G:A
chr9:133413996	['G', 'A']	56057	8526.152097902097	100.85592830794349	0.0023746638580687	0.0108699263645196	0.2184618164314222	0.82707	0.82707	chr9	133413996	0.0824577318897727	chr9:133413996:G:A
chr9:133414075	['C', 'G']	56057	8502.455025511113	96.34614470145794	0.0019079270300855	0.010882587586384	0.175319244154094	0.860829	0.860829	chr9	133414075	0.0650831107206373	chr9:133414075:C:G
chr9:133414114	['A', 'G']	56057	97798.97853816923	616.3628005539688	0.0250859341838855	0.0086406099245409	2.903259654464544	0.00369444	0.00369444	chr9	133414114	2.432451382260042	chr9:133414114:A:G
chr9:133414312	['A', 'C']	56057	8504.303416287574	97.57123172791889	0.0019545050945795	0.0108842346050879	0.1795721210994383	0.857489	0.857489	chr9	133414312	0.0667714424454745	chr9:133414312:A:C
chr9:133414815	['C', 'T']	56057	9234.658947781563	130.6798347857013	0.0032102124742288	0.0104931555752424	0.305933944389716	0.759656	0.759656	chr9	133414815	0.1193830276178258	chr9:133414815:C:T
chr9:133415918	['G', 'A']	56057	8500.909885639863	95.48204605797184	0.0017582526863362	0.010886286684334	0.1615107829988073	0.871692	0.871692	chr9	133415918	0.0596369397569047	chr9:133415918:G:A
chr9:133416296	['T', 'A']	56057	1199.064170264388	60.9115325855388	0.0258152613491546	0.0285370740772892	0.9046218711573962	0.36567	0.36567	chr9	133416296	0.4369106682342635	chr9:133416296:T:A
chr9:133416428	['G', 'A']	56057	8279.738510668665	8.246010987001986	-0.0036736818353699	0.0110924439952234	-0.331187774033552	0.740504	0.740504	chr9	133416428	0.1304725911964719	chr9:133416428:G:A
chr9:133416766	['T', 'C']	56057	12569.793858944851	109.16900017460776	0.0023033804165547	0.0091755169298345	0.2510354930592768	0.801788	0.801788	chr9	133416766	0.0959404479268316	chr9:133416766:T:C
chr9:133416797	['C', 'A']	56057	46238.24843434973	-55.49110314634911	-0.0056621638197274	0.0058849181970687	-0.9621482627486152	0.335979	0.335979	chr9	133416797	0.4736878668635416	chr9:133416797:C:A
chr9:133416846	['G', 'A']	56057	46257.82519266448	-48.04940211181667	-0.0054698636671767	0.0058850971569678	-0.9294432226493574	0.352663	0.352663	chr9	133416846	0.4526401023930243	chr9:133416846:G:A
chr9:133416976	['C', 'T']	56057	1195.0852764348028	60.07417808712186	0.0259205348141157	0.0286012688759363	0.9062721981514594	0.364796	0.364796	chr9	133416976	0.4379499323706271	chr9:133416976:C:T
chr9:133417174	['G', 'C']	56057	1195.127919216428	61.4913032263833	0.0266448870784564	0.0285984538463895	0.931689776712187	0.351501	0.351501	chr9	133417174	0.4540734350997358	chr9:133417174:G:C
chr9:133418218	['A', 'G']	56057	8367.44780033539	81.45197786192377	-1.1455502916152638e-05	0.010966913154303	-0.0010445512565819	0.999167	0.999167	chr9	133418218	0.000361918063235	chr9:133418218:A:G
chr9:133418269	['T', 'C']	56057	98672.28064009704	599.3198223492428	0.0221073455437106	0.008890691963602	2.4865719827226864	0.0129009	0.0129009	chr9	133418269	1.8893799911426488	chr9:133418269:T:C
chr9:133418538	['A', 'G']	56057	8367.597077765688	80.29100875048948	-0.000119786272117	0.010966944435261	-0.010922483725902	0.991285	0.991285	chr9	133418538	0.0038014654614576	chr9:133418538:A:G
chr9:133418770	['C', 'T']	56057	4083.072837876409	18.91712837929171	0.0029658860939722	0.0154823239719509	0.1915659496174776	0.848083	0.848083	chr9	133418770	0.0715616422267203	chr9:133418770:C:T
chr9:133418930	['G', 'T']	56057	97360.68407906944	610.7158540207183	0.0240899968401515	0.0085476585088919	2.818315309987091	0.00482933	0.00482933	chr9	133418930	2.316113117175278	chr9:133418930:G:T
chr9:133419330	['C', 'T']	56057	54590.555281941466	74.25356075144805	-0.0042830570921251	0.0058072836524374	-0.7375319251587503	0.460802	0.460802	chr9	133419330	0.3364856446302461	chr9:133419330:C:T
chr9:133419614	['C', 'T']	56057	8370.597291848786	82.67832828405858	0.0001159101141178	0.0109655127285192	0.0105704235622629	0.991566	0.991566	chr9	133419614	0.0036783732571197	chr9:133419614:C:T
chr9:133420053	['T', 'C']	56057	8370.493211055003	83.6019779494475	0.0002811740378151	0.0109661303499676	0.0256402239296682	0.979544	0.979544	chr9	133420053	0.0089760512179727	chr9:133420053:T:C
chr9:133420594	['C', 'G']	56057	8363.74600371084	82.74078992441355	9.701259826695378e-05	0.0109703129235542	0.0088431933476263	0.992944	0.992944	chr9	133420594	0.0030752441297814	chr9:133420594:C:G
chr9:133421010	['A', 'G']	56057	40965.92316200738	-124.2927268635588	-0.0069552872094414	0.0060307287141524	-1.1533079233226633	0.248789	0.248789	chr9	133421010	0.6041688255282857	chr9:133421010:A:G
chr9:133421761	['G', 'A']	56057	8368.746449725255	78.63265459007367	-0.0005520503137404	0.0109658850926361	-0.0503425222019889	0.95985	0.95985	chr9	133421761	0.0177966307752275	chr9:133421761:G:A
chr9:133422087	['T', 'C']	56057	8777.192066805845	56.47542735258253	-0.0038351727481657	0.010722901265395	-0.3576618541236223	0.720598	0.720598	chr9	133422087	0.1423069475842096	chr9:133422087:T:C
chr9:133423809	['C', 'T']	56057	38521.123066493004	-177.98427970855195	-0.0081073713866051	0.0061348393583849	-1.3215295320690454	0.18633	0.18633	chr9	133423809	0.7297172160347869	chr9:133423809:C:T
chr9:133424273	['G', 'A']	56057	8349.893721789085	72.509358088483	-0.0013622509211883	0.0109792518921426	-0.1240750221026641	0.901256	0.901256	chr9	133424273	0.0451518310012606	chr9:133424273:G:A
chr9:133424303	['C', 'T']	56057	7052.258051278392	63.234646502443184	-0.002396058954006	0.0118554590464572	-0.2021059618709608	0.839835	0.839835	chr9	133424303	0.0758060301623242	chr9:133424303:C:T
chr9:133425487	['T', 'C']	56057	1443.3347191492396	87.15653604244686	0.0395673760318439	0.0262170201464276	1.5092247635639635	0.131247	0.131247	chr9	133425487	0.8819106147664706	chr9:133425487:T:C
chr9:133425552	['G', 'A']	56057	8345.0	49.45514144541153	-0.0033141885463734	0.01097372870991	-0.3020111608354696	0.762645	0.762645	chr9	133425552	0.1176775726853512	chr9:133425552:G:A
chr9:133425943	['T', 'C']	56057	50550.31236396075	-22.192561500508184	-0.0044328951540606	0.0058303067286608	-0.7603193726102465	0.447067	0.447067	chr9	133425943	0.3496273861526205	chr9:133425943:T:C
chr9:133426349	['T', 'G']	56057	8524.585189150612	77.02815267597472	0.0002383028066354	0.0108792220832536	0.0219043976501081	0.982524	0.982524	chr9	133426349	0.0076568323619371	chr9:133426349:T:G
chr9:133426474	['G', 'A']	56057	44491.52420376483	-30.412919544346305	-0.0047902076589173	0.0059559715526919	-0.8042697344234825	0.421245	0.421245	chr9	133426474	0.3754652409818434	chr9:133426474:G:A
chr9:133426501	['A', 'T']	56057	35993.42086106303	-100.8086535112278	-0.0050063779112145	0.006221703451778	-0.8046635378907023	0.421017	0.421017	chr9	133426501	0.3757003676865804	chr9:133426501:A:T
chr9:133427610	['A', 'G']	56057	9747.956192005708	-50.09195213627115	-0.0127285329269675	0.0102992195524556	-1.2358735399453276	0.216511	0.216511	chr9	133427610	0.6645200341007159	chr9:133427610:A:G
chr9:133427807	['TA', 'T']	56057	58626.27499955398	15.064246690563564	-0.0053269977281529	0.0058390248485723	-0.9123094808297408	0.36161	0.36161	chr9	133427807	0.4417595680064963	chr9:133427807:TA:T
chr9:133427848	['T', 'G']	56057	8526.064674397858	77.6948462271354	0.0003160946040114	0.0108777268960263	0.0290588839959671	0.976818	0.976818	chr9	133427848	0.0101863461673422	chr9:133427848:T:G
chr9:133427946	['T', 'C']	56057	44894.805266632175	15.224470045901292	-0.0036077160421526	0.0059383485689157	-0.607528507342476	0.543503	0.543503	chr9	133427946	0.264798054374651	chr9:133427946:T:C
chr9:133429769	['T', 'C']	56057	3653.672290059985	53.12575444373998	0.0183350570842264	0.0162784619960832	1.126338415056539	0.260027	0.260027	chr9	133429769	0.5849815545591587	chr9:133429769:T:C
chr9:133430112	['C', 'T']	56057	12077.646358868233	143.0896043696023	0.0073528836977018	0.0093437537182295	0.7869303835948208	0.431326	0.431326	chr9	133430112	0.3651943621271843	chr9:133430112:C:T
chr9:133431111	['C', 'T']	56057	36067.53471800555	-99.560203349411	-0.0048856987540347	0.0062170949779708	-0.7858491419780999	0.431959	0.431959	chr9	133431111	0.364557472904476	chr9:133431111:C:T
chr9:133432286	['T', 'G']	56057	93651.6706507778	651.9492011651865	0.0242706913393478	0.0077924232673226	3.1146525935168863	0.00184255	0.00184255	chr9	133432286	2.7345807181611965	chr9:133432286:T:G
chr9:133432759	['G', 'A']	56057	8551.4576479823	79.09662336836519	0.0001291544102372	0.0108622699746123	0.0118901859868245	0.990513	0.990513	chr9	133432759	0.0041398201847827	chr9:133432759:G:A
chr9:133433011	['T', 'G']	56057	8884.364001636533	73.02630398070497	-0.0003022698980959	0.0109169585890394	-0.0276881052200188	0.977911	0.977911	chr9	133433011	0.0097006686967657	chr9:133433011:T:G
chr9:133433956	['C', 'T']	56057	44728.54361948954	-50.30885861315808	-0.0050010633494837	0.0059527006263248	-0.8401335231554088	0.400837	0.400837	chr9	133433956	0.3970321969357882	chr9:133433956:C:T
chr9:133434274	['C', 'T']	56057	9795.57268769626	-38.39202520087184	-0.0115203978340956	0.0102749163860181	-1.121215725879026	0.262201	0.262201	chr9	133434274	0.5813656563009546	chr9:133434274:C:T
chr9:133435002	['T', 'C']	56057	36260.88114395818	-150.35235724843488	-0.0064222708432262	0.0062136895289159	-1.0335680296448069	0.301343	0.301343	chr9	133435002	0.5209388924545144	chr9:133435002:T:C
chr9:133435404	['G', 'T']	56057	36257.4083398758	-154.4418035937952	-0.0064515023436124	0.0062137367281044	-1.0382645139168143	0.299151	0.299151	chr9	133435404	0.5241095410627636	chr9:133435404:G:T
chr9:133435592	['C', 'T']	56057	36245.69879733056	-156.00811148175055	-0.0066100037900302	0.0062147591565749	-1.0635977394292282	0.287516	0.287516	chr9	133435592	0.5413379822148301	chr9:133435592:C:T
chr9:133435905	['C', 'T']	56057	7277.3367654669055	78.65212487494466	-0.0002639648848009	0.0116843447660885	-0.0225913296881679	0.981976	0.981976	chr9	133435905	0.0078991264645139	chr9:133435905:C:T
chr9:133435980	['T', 'C']	56057	12149.67585377245	157.97160796527427	0.0089194693703332	0.0093484388508328	0.9541132495655816	0.34003	0.34003	chr9	133435980	0.4684827645468937	chr9:133435980:T:C
chr9:133435983	['T', 'C']	56057	8566.641009159577	79.57114538685272	0.0005187903319452	0.0108547270807233	0.0477939544759807	0.961881	0.961881	chr9	133435983	0.0168786537834955	chr9:133435983:T:C
chr9:133436363	['GCAGTGTGGT', 'G']	56057	36269.23413937718	-161.80697139385387	-0.0067640203734011	0.0062141054942115	-1.0884946159510598	0.276381	0.276381	chr9	133436363	0.5584918161414731	chr9:133436363:GCAGTGTGGT:G
chr9:133436625	['G', 'A']	56057	3536.0630797773656	36.68548103873682	0.0155919279545884	0.0165357967854609	0.9429196643428476	0.345726	0.345726	chr9	133436625	0.4612679585197002	chr9:133436625:G:A
chr9:133437088	['G', 'A']	56057	8460.5278169454	89.7427460815572	0.0013150834934055	0.0109156867413761	0.1204764779865603	0.904106	0.904106	chr9	133437088	0.0437806485994979	chr9:133437088:G:A
chr9:133437314	['G', 'T']	56057	44791.99043659786	-94.38791613236812	-0.0066073256283718	0.0059505642497568	-1.1103695970750649	0.266845	0.266845	chr9	133437314	0.5737409303636852	chr9:133437314:G:T
chr9:133437330	['C', 'T']	56057	9783.698124988849	-39.57250229515861	-0.0117486951294472	0.01027765874409	-1.1431295221981463	0.25299	0.25299	chr9	133437330	0.5968966449532345	chr9:133437330:C:T
chr9:133437477	['C', 'T']	56057	3643.324966102905	50.36901448799796	0.0177883257401832	0.0162936041792734	1.09173670505702	0.274954	0.274954	chr9	133437477	0.5607399578686582	chr9:133437477:C:T
chr9:133437563	['T', 'C']	56057	44950.6131132917	-60.78279138096293	-0.0055738630536687	0.0059426020911577	-0.937949902781206	0.348274	0.348274	chr9	133437563	0.4580789460930181	chr9:133437563:T:C
chr9:133438003	['C', 'G']	56057	44791.5932560214	-90.4899634255854	-0.0064425328885984	0.0059505633423287	-1.0826761296313117	0.278957	0.278957	chr9	133438003	0.5544627361599388	chr9:133438003:C:G
chr9:133438133	['T', 'C']	56057	44959.842797487305	-58.60769531856049	-0.005468954055264	0.0059439180333274	-0.9200924414838302	0.357528	0.357528	chr9	133438133	0.4466899405221656	chr9:133438133:T:C
chr9:133438664	['G', 'A']	56057	9197.14847457627	-24.63546032883625	-0.0072835143665617	0.0105797952161972	-0.6884362331901251	0.491181	0.491181	chr9	133438664	0.308758441041867	chr9:133438664:G:A
chr9:133438768	['G', 'C']	56057	36051.36055599172	-128.67406029995612	-0.006145008375179	0.0062203626516917	-0.9878858708515657	0.323213	0.323213	chr9	133438768	0.4905111797207115	chr9:133438768:G:C
chr9:133439111	['G', 'C']	56057	9787.523798480035	-37.02874295895886	-0.0114679017137955	0.0102750346168536	-1.1160937302328242	0.264387	0.264387	chr9	133439111	0.5777599030709137	chr9:133439111:G:C
chr9:133439376	['G', 'A']	56057	60218.81666845091	60.966820979370375	-0.0045530082612925	0.0058383361200863	-0.7798468891895907	0.435484	0.435484	chr9	133439376	0.3610277966594392	chr9:133439376:G:A
chr9:133439607	['G', 'C']	56057	36421.89837826265	-136.67901685967	-0.0060735271841509	0.0062045663959582	-0.9788801983177045	0.327643	0.327643	chr9	133439607	0.4845991061874644	chr9:133439607:G:C
chr9:133439891	['T', 'C']	56057	9788.047653030277	-34.0954551562116	-0.0111412507533722	0.0102750690749531	-1.084299353327996	0.278237	0.278237	chr9	133439891	0.5555851179551841	chr9:133439891:T:C
chr9:133440318	['A', 'G']	56057	60266.30035858919	72.81848912681595	-0.004213864855002	0.00583819811447	-0.721774899100793	0.470436	0.470436	chr9	133440318	0.3274994513810755	chr9:133440318:A:G
chr9:133440409	['C', 'G']	56057	8668.463909801263	114.56755042603484	0.0042284720317882	0.0107863451537023	0.3920208348178879	0.695044	0.695044	chr9	133440409	0.1579877013777401	chr9:133440409:C:G
chr9:133441968	['A', 'G']	56057	9794.416395959011	-34.04858071925156	-0.0110494975306664	0.0102744527626001	-1.0754341653005166	0.282185	0.282185	chr9	133441968	0.5494660755936046	chr9:133441968:A:G
chr9:133442287	['A', 'G']	56057	9792.065734989645	-35.39037948265481	-0.0112612090669932	0.0102755021891157	-1.0959278543993372	0.273115	0.273115	chr9	133442287	0.563654446918732	chr9:133442287:A:G
chr9:133443421	['T', 'C']	56057	61722.50533433241	119.40040238756154	-0.0038184824541376	0.0058592485871563	-0.6517017322849084	0.514596	0.514596	chr9	133443421	0.2885335939217841	chr9:133443421:T:C
chr9:133444646	['A', 'C']	56057	3566.3817237872654	52.4186117174046	0.0193057850349241	0.0164550968711052	1.1732404364525266	0.240704	0.240704	chr9	133444646	0.6185166925937137	chr9:133444646:A:C
chr9:133444720	['A', 'T']	56057	11499.615424412175	-37.307116311592765	-0.0100510126851684	0.0095784017214006	-1.0493413178434372	0.294026	0.294026	chr9	133444720	0.5316142642910128	chr9:133444720:A:T
chr9:133445896	['G', 'A']	56057	75751.70266702346	403.0484397307055	0.0104434975112873	0.0062713128063039	1.6652809122819614	0.0958623	0.0958623	chr9	133445896	1.0183521553011956	chr9:133445896:G:A
chr9:133446038	['C', 'T']	56057	4679.41738028973	75.88468717111506	0.0053642871340129	0.0144029564410503	0.3724434740859192	0.709564	0.709564	chr9	133446038	0.1490084267134714	chr9:133446038:C:T
chr9:133446270	['A', 'G']	56057	43673.01173993721	-98.942327912767	-0.0070496011798955	0.0059603669504568	-1.1827461695718633	0.236915	0.236915	chr9	133446270	0.6254074415524659	chr9:133446270:A:G
chr9:133446558	['G', 'T']	56057	55018.87036574487	-130.8284928149307	-0.0093618643104225	0.0058085793017547	-1.611730480738106	0.107026	0.107026	chr9	133446558	0.9705107056337794	chr9:133446558:G:T
chr9:133446953	['G', 'T']	56057	18536.98408592175	-335.1884208200805	-0.0286206863709638	0.007820114429333	-3.659880763842597	0.000252564	0.000252564	chr9	133446953	3.5976285528921648	chr9:133446953:G:T
chr9:133446998	['T', 'C']	56057	106955.81596646152	219.9585785223392	-0.0326681388372865	0.0137782710269818	-2.3709897107781424	0.0177439	0.0177439	chr9	133446998	1.7509509187586307	chr9:133446998:T:C
chr9:133447248	['A', 'G']	56057	3781.269816066937	14.492127445488736	0.0070087126215067	0.0160001402018774	0.4380407004611318	0.661358	0.661358	chr9	133447248	0.1795633887198837	chr9:133447248:A:G
chr9:133447335	['A', 'G']	56057	40344.91683617029	-199.4595992390356	-0.0087703126255782	0.0060481673826671	-1.450077696379945	0.147042	0.147042	chr9	133447335	0.832558598837067	chr9:133447335:A:G
chr9:133448001	['T', 'C']	56057	15120.776350302447	12.93445035560945	-0.0068840619525283	0.0084932685965335	-0.810531525558725	0.417638	0.417638	chr9	133448001	0.3791999926698404	chr9:133448001:T:C
chr9:133449511	['G', 'C']	56057	2176.077638034074	-52.58885470231231	-0.0148132164491077	0.0211702453379528	-0.6997186953970469	0.484106	0.484106	chr9	133449511	0.3150595346887045	chr9:133449511:G:C
chr9:133449831	['C', 'T']	56057	3781.067450406736	18.96073598132194	0.0081610210827796	0.0160043977578767	0.5099236601241742	0.610107	0.610107	chr9	133449831	0.2145939921458958	chr9:133449831:C:T
chr9:133450853	['G', 'C']	56057	10488.683967313733	324.1701245000914	0.0349821726636244	0.0099411844279596	3.518913960114952	0.00043366	0.00043366	chr9	133450853	3.362850634527332	chr9:133450853:G:C
chr9:133451821	['A', 'G']	56057	94454.23664504151	-222.69113585902883	-0.0369035991676784	0.0079471122717725	-4.643648901092906	3.43085e-06	3.43085e-06	chr9	133451821	5.464598269293389	chr9:133451821:A:G
chr9:133452205	['T', 'C']	56057	10133.19057734887	-46.581570038642646	-0.0111136204964827	0.0101701996257935	-1.0927632598574055	0.274502	0.274502	chr9	133452205	0.5614544869668963	chr9:133452205:T:C
chr9:133453208	['G', 'A']	56057	10014.07184528376	-58.26948457594994	-0.0126232097970249	0.0101711132886391	-1.2410843767834925	0.21458	0.21458	chr9	133453208	0.6684107590448631	chr9:133453208:G:A
chr9:133453946	['T', 'C']	56057	47217.47699006085	-285.7399537518881	-0.012995205734693	0.0058650888669158	-2.215687780622933	0.0267169	0.0267169	chr9	133453946	1.5732139350811545	chr9:133453946:T:C
chr9:133457407	['C', 'T']	56057	15541.940767172166	-7.22082330641809	-0.0083650975616041	0.0083952790627975	-0.9964049436632512	0.319058	0.319058	chr9	133457407	0.4961303614872967	chr9:133457407:C:T
chr9:133458126	['T', 'C']	56057	8617.229781084408	-27.02170016475593	-0.0056202256304251	0.0109109898685462	-0.5150976857404053	0.606487	0.606487	chr9	133458126	0.2171785037648826	chr9:133458126:T:C
chr9:133458632	['A', 'G']	56057	94339.85367246764	-231.5928660269013	-0.0368763768604231	0.0078963801966857	-4.67003562922423	3.01845e-06	3.01845e-06	chr9	133458632	5.520216013749201	chr9:133458632:A:G
chr9:133459656	['C', 'G']	56057	5091.908344782057	75.36387815619328	0.0064684382236705	0.0138497649444502	0.4670431772390831	0.640471	0.640471	chr9	133459656	0.1935005299709827	chr9:133459656:C:G
chr9:133460785	['G', 'C']	56057	38267.50918888056	-135.03733969529156	-0.0132336978830343	0.0061427330472899	-2.154366432849117	0.0312157	0.0312157	chr9	133460785	1.5056269217376992	chr9:133460785:G:C
chr9:133461126	['T', 'G']	56057	94306.09395015254	-217.1028109151318	-0.0361535856159256	0.007884772403395	-4.585241496680193	4.54441e-06	4.54441e-06	chr9	133461126	5.342522493163025	chr9:133461126:T:G
chr9:133461735	['T', 'C']	56057	10061.25637823372	-47.43849830356314	-0.0114638084468634	0.0101531738449903	-1.1290861972701949	0.258866	0.258866	chr9	133461735	0.5869249869619673	chr9:133461735:T:C
chr9:133464927	['T', 'C']	56057	4546.81328497669	66.27111935533068	0.0149537956358119	0.0146333439471002	1.0218987327756472	0.306833	0.306833	chr9	133464927	0.5130979336826901	chr9:133464927:T:C
chr9:133465306	['G', 'A']	56057	10347.36917313353	327.05348505033254	0.0354649937234658	0.0100015618303249	3.545945555816604	0.000391526	0.000391526	chr9	133465306	3.407239392529155	chr9:133465306:G:A
chr9:133466061	['T', 'C']	56057	36606.87726591492	-194.33759811611665	-0.008092126802791	0.0061822304445541	-1.308933220035382	0.190562	0.190562	chr9	133466061	0.719963697798715	chr9:133466061:T:C
chr9:133466159	['T', 'A']	56057	36769.90343990865	-191.35797848633507	-0.0079369271620268	0.0061722631625326	-1.28590226194603	0.198482	0.198482	chr9	133466159	0.7022788725539266	chr9:133466159:T:A
chr9:133466604	['G', 'A']	56057	5317.47429172911	88.65601062808851	0.0074134528319546	0.0135590545972292	0.5467529302131109	0.584551	0.584551	chr9	133466604	0.2331775921970301	chr9:133466604:G:A
chr9:133466757	['A', 'C']	56057	38175.19725098181	-87.09761211464482	-0.0120353161536353	0.0061474074696798	-1.9577872807351464	0.0502599	0.0502599	chr9	133466757	1.2987783798399688	chr9:133466757:A:C
chr9:133466857	['T', 'C']	56057	5341.667029438002	86.24862006337253	0.0069458064900233	0.0135318938584283	0.513291529086093	0.607749	0.607749	chr9	133466857	0.216275747079179	chr9:133466857:T:C
chr9:133467315	['G', 'C']	56057	36470.85542749073	-216.1951143380955	-0.0091952570170194	0.0061906391852202	-1.485348562870952	0.137457	0.137457	chr9	133467315	0.8618331388036744	chr9:133467315:G:C
chr9:133467614	['T', 'A']	56057	10237.461007332868	-2.968643248105737	-0.0062929813791622	0.0100696696646006	-0.6249441728247436	0.53201	0.53201	chr9	133467614	0.2740802043515639	chr9:133467614:T:A
chr9:133468234	['C', 'T']	56057	2180.0	-51.1057797176853	-0.0106236736670161	0.0211746602312354	-0.5017163699913753	0.615869	0.615869	chr9	133468234	0.210511655737265	chr9:133468234:C:T
chr9:133469336	['G', 'A']	56057	5105.455380717905	73.18576788946969	0.0054539347480872	0.0138320819975968	0.3942960104657292	0.693364	0.693364	chr9	133469336	0.1590387110026995	chr9:133469336:G:A
chr9:133469476	['T', 'C']	56057	10248.64542891807	4.245381071244677	-0.0052149466878628	0.0100656955091257	-0.518091043299981	0.604397	0.604397	chr9	133469476	0.2186777000025675	chr9:133469476:T:C
chr9:133469788	['T', 'C']	56057	94227.04274449636	-242.52904671694128	-0.0371015364961452	0.0078740367018716	-4.71188259604204	2.46027e-06	2.46027e-06	chr9	133469788	5.609017229044746	chr9:133469788:T:C
chr9:133471811	['G', 'A']	56057	3900.347891243846	30.84698937224781	0.009245318026443	0.0157588593986882	0.5866743139552708	0.557425	0.557425	chr9	133471811	0.2538135574767287	chr9:133471811:G:A
chr9:133473065	['A', 'C']	56057	16734.89560067078	90.22139011375909	-0.000810295187959	0.0081310111621452	-0.0996549102935067	0.920619	0.920619	chr9	133473065	0.0359200662549859	chr9:133473065:A:C
chr9:133473458	['G', 'A']	56057	13768.0	-83.93057266730092	-0.0026179677731557	0.0088686037820683	-0.2951950315391385	0.767846	0.767846	chr9	133473458	0.1147258737922662	chr9:133473458:G:A
chr9:133473476	['C', 'A']	56057	6797.36377421772	-61.35841659704492	-0.0102801451236881	0.0121688454678682	-0.8447921498249569	0.398231	0.398231	chr9	133473476	0.3998649356573995	chr9:133473476:C:A
chr9:133474633	['T', 'C']	56057	94522.11707195234	-268.6106612390612	-0.0394716920809163	0.0079324268381811	-4.9759919487598925	6.51062e-07	6.51062e-07	chr9	133474633	6.186377652022044	chr9:133474633:T:C
chr9:133474675	['G', 'A']	56057	37880.40598404966	-177.84028018018086	-0.014171825160458	0.0061524541086269	-2.3034426442265348	0.0212576	0.0212576	chr9	133474675	1.6724857692385444	chr9:133474675:G:A
chr9:133474837	['T', 'C']	56057	14669.308427888389	18.5466523053473	-0.0029406650196383	0.0086301276966463	-0.3407440912816482	0.733298	0.733298	chr9	133474837	0.1347194994993414	chr9:133474837:T:C
chr9:133475203	['C', 'A']	56057	5099.0	70.96459115269539	0.0049105745516147	0.0138426161982739	0.3547432422656577	0.722783	0.722783	chr9	133475203	0.1409920706836245	chr9:133475203:C:A
chr9:133477293	['A', 'G']	56057	17254.539017341038	-36.94102949134535	-0.00752636173734	0.0080536127577844	-0.9345323600349698	0.350033	0.350033	chr9	133477293	0.4558910098145611	chr9:133477293:A:G
chr9:133479731	['G', 'A']	56057	16966.513326910725	-53.46934792055486	-0.0088409335292457	0.0081119451734842	-1.0898660358485104	0.275777	0.275777	chr9	133479731	0.559441957121763	chr9:133479731:G:A
chr9:133480981	['A', 'G']	56057	46553.1523050025	433.8055257606512	0.0091124595455861	0.005923176486117	1.5384413358177274	0.123946	0.123946	chr9	133480981	0.9067674842729933	chr9:133480981:A:G
chr9:133481211	['C', 'T']	56057	4260.279972156284	28.24141730535333	0.0069568776985754	0.015148597127356	0.4592423734084503	0.646062	0.646062	chr9	133481211	0.1897258024912413	chr9:133481211:C:T
chr9:133482398	['C', 'T']	56057	5872.523799329194	-124.59892575325898	-0.0262860854597532	0.0129729964587091	-2.026215419345668	0.0427474	0.0427474	chr9	133482398	1.3690902949706985	chr9:133482398:C:T
chr9:133482710	['T', 'C']	56057	8137.806808647369	-127.35213389906497	-0.0240092777811888	0.0111761963682537	-2.1482512466752763	0.0316981	0.0316981	chr9	133482710	1.498966768830998	chr9:133482710:T:C
chr9:133482927	['T', 'C']	56057	17495.234766576013	-24.8201820145412	-0.0053355679154186	0.0080166728112496	-0.6655588971937783	0.505696	0.505696	chr9	133482927	0.2961104815756777	chr9:133482927:T:C
chr9:133483072	['C', 'T']	56057	11605.003623188411	318.5825012931492	0.0276879497005742	0.0094657034167786	2.925081051186897	0.00344505	0.00344505	chr9	133483072	2.462804470544014	chr9:133483072:C:T
chr9:133483631	['G', 'A']	56057	11263.401855320668	321.993922881791	0.0289546542780261	0.0095866984410438	3.020294677681908	0.00252643	0.00252643	chr9	133483631	2.597492730291329	chr9:133483631:G:A
chr9:133484506	['A', 'G']	56057	13506.577929262288	-67.41202316551662	-0.0118907141181829	0.0088847808934386	-1.338323843975058	0.180796	0.180796	chr9	133484506	0.7428111822519412	chr9:133484506:A:G
chr9:133485356	['A', 'C']	56057	12822.228735550165	-65.87547584450945	-0.010183578322149	0.0090797295559381	-1.1215728683778778	0.262049	0.262049	chr9	133485356	0.5816174932607985	chr9:133485356:A:C
chr9:133486306	['G', 'A']	56057	16153.152623409987	120.3685699379509	0.0028640543474107	0.0082403059258384	0.3475665070188918	0.728167	0.728167	chr9	133486306	0.1377690068668504	chr9:133486306:G:A
chr9:133486360	['T', 'A']	56057	24402.176550346103	273.02072000559417	0.0099591000719988	0.0069976880634474	1.4231986309907716	0.154684	0.154684	chr9	133486360	0.8105546059585117	chr9:133486360:T:A
chr9:133486409	['AC', 'A']	56057	41571.02279136177	238.6449542492399	0.0016306673823633	0.0060021251651699	0.2716816689905086	0.785868	0.785868	chr9	133486409	0.104650395036746	chr9:133486409:AC:A
chr9:133486512	['A', 'C']	56057	17199.591051062846	4.339648448804086	-0.0069718952050918	0.0080256837183964	-0.8686979763619248	0.385016	0.385016	chr9	133486512	0.4145212222646794	chr9:133486512:A:C
chr9:133487268	['T', 'G']	56057	41309.73847636385	250.4920398331656	0.0024320438174037	0.0060148318913238	0.4043411123279822	0.685963	0.685963	chr9	133487268	0.1636993089713691	chr9:133487268:T:G
chr9:133487290	['C', 'T']	56057	4519.483738024299	47.3256678633788	0.0113035369911571	0.0147391677759684	0.7669046965858592	0.443141	0.443141	chr9	133487290	0.3534580666011759	chr9:133487290:C:T
chr9:133488228	['G', 'A']	56057	4484.079991437135	48.81855477185754	0.0130792934680925	0.0147942202544438	0.8840812995307319	0.376656	0.376656	chr9	133488228	0.4240551100151828	chr9:133488228:G:A
chr9:133488399	['G', 'T']	56057	4514.080526616241	51.41908580059854	0.0125091684319284	0.014746983154407	0.8482527104664226	0.396301	0.396301	chr9	133488399	0.4019748317941627	chr9:133488399:G:T
chr9:133488541	['G', 'A']	56057	11449.204242186384	332.0529151780867	0.030061130217711	0.0095264659242346	3.1555385236027305	0.00160287	0.00160287	chr9	133488541	2.795101699462509	chr9:133488541:G:A
chr9:133488632	['A', 'G']	56057	30360.45679408931	-23.53882881581567	-0.008559171036529	0.0065257859085096	-1.3115923747004603	0.189663	0.189663	chr9	133488632	0.7220173842568913	chr9:133488632:A:G
chr9:133489413	['G', 'A']	56057	13216.707317943412	-77.56651117237442	-0.0114546038779422	0.0089632324844364	-1.2779545658144893	0.201271	0.201271	chr9	133489413	0.6962187956392623	chr9:133489413:G:A
chr9:133489879	['G', 'A']	56057	17763.95067256574	-74.23436565829034	-0.0124932556570558	0.0079228830970533	-1.5768572505761471	0.114834	0.114834	chr9	133489879	0.9399295071801034	chr9:133489879:G:A
chr9:133489890	['AG', 'A']	56057	17718.212524531664	-62.06762021883804	-0.0119267076188072	0.0079313818822609	-1.5037363974974014	0.132655	0.132655	chr9	133489890	0.877276376051153	chr9:133489890:AG:A
chr9:133490272	['G', 'A']	56057	13204.413320012129	-92.91407782462382	-0.0125225337818096	0.0089666021466685	-1.396575154888775	0.162547	0.162547	chr9	133490272	0.7890210415198617	chr9:133490272:G:A
chr9:133490302	['C', 'T']	56057	13255.236459968604	-94.75932726143076	-0.0127123732003237	0.0089562760772401	-1.4193815700510397	0.155793	0.155793	chr9	133490302	0.8074520596908576	chr9:133490302:C:T
chr9:133491324	['C', 'T']	56057	8448.602858009384	-179.48269875703153	-0.0248948583565427	0.010965320831287	-2.270326490175363	0.0231916	0.0231916	chr9	133491324	1.6346692881364524	chr9:133491324:C:T
chr9:133492555	['G', 'A']	56057	16830.501195318633	78.08571133030145	-0.0025357995345181	0.0080910173937781	-0.3134092303976675	0.753971	0.753971	chr9	133492555	0.1226453580853773	chr9:133492555:G:A
chr9:133492803	['C', 'T']	56057	10932.390045491036	324.39017272018634	0.031444514026243	0.0097326728392866	3.2308199962619564	0.00123507	0.00123507	chr9	133492803	2.90830842722034	chr9:133492803:C:T
chr9:133492955	['T', 'C']	56057	62357.44957450984	-119.58100459675696	-0.0124808950807193	0.0058633468858917	-2.128629829279019	0.0332892	0.0332892	chr9	133492955	1.4776966416039288	chr9:133492955:T:C
chr9:133493072	['C', 'T']	56057	16526.768924729266	27.69729822715124	-0.0052112938217704	0.0081627942644187	-0.638420331685476	0.523203	0.523203	chr9	133493072	0.2813297744702754	chr9:133493072:C:T
chr9:133493082	['G', 'T']	56057	10712.0	323.0222075393916	0.0318449637299665	0.0098154489822169	3.244371580725593	0.00117779	0.00117779	chr9	133493082	2.9289321373684096	chr9:133493082:G:T
chr9:133493230	['C', 'T']	56057	43061.53634822942	-181.5511926791664	-0.0098844711332341	0.0060355525352891	-1.637707745138623	0.101488	0.101488	chr9	133493230	0.9935853059466117	chr9:133493230:C:T
chr9:133493263	['C', 'T']	56057	15643.837210546975	106.24996893484764	0.0037965975978589	0.0083585921903032	0.4542149576651605	0.649676	0.649676	chr9	133493263	0.1873031764239265	chr9:133493263:C:T
chr9:133493537	['A', 'G']	56057	84767.56083636623	75.12346212792072	-0.0088225123104256	0.0067767361863892	-1.3018822140583433	0.192962	0.192962	chr9	133493537	0.7145282081693869	chr9:133493537:A:G
chr9:133493915	['A', 'G']	56057	15650.837585185714	98.69646114792928	0.0030575184856373	0.0083575219481742	0.3658403178115795	0.714486	0.714486	chr9	133493915	0.1460062765753409	chr9:133493915:A:G
chr9:133493929	['GGCT', 'G']	56057	67338.80502381673	50.61403868876307	-0.0046757965745294	0.0059040376423074	-0.7919659151600537	0.428384	0.428384	chr9	133493929	0.368166758291804	chr9:133493929:GGCT:G
chr9:133493963	['A', 'G']	56057	42866.11750432657	-198.37301977819536	-0.0115704233166544	0.0059400755854604	-1.947857927090268	0.051437	0.051437	chr9	133493963	1.2887243690387238	chr9:133493963:A:G
chr9:133494060	['A', 'G']	56057	24277.00848820585	240.5143298720146	0.0095076231084485	0.0070072690596429	1.356822897411777	0.174843	0.174843	chr9	133494060	0.7573517503849242	chr9:133494060:A:G
chr9:133494394	['G', 'A']	56057	11297.40306841495	332.1353076839768	0.030338021566017	0.0095765788782433	3.1679394021325	0.00153606	0.00153606	chr9	133494394	2.81359182000764	chr9:133494394:G:A
chr9:133494477	['C', 'T']	56057	11313.605469725622	334.79425866249625	0.0304136081902055	0.00956845060981	3.1785300912797894	0.00148104	0.00148104	chr9	133494477	2.8294332118740075	chr9:133494477:C:T
chr9:133494663	['A', 'G']	56057	12760.682912905411	-99.9134906062442	-0.0120629472454831	0.0091044177691176	-1.3249553734672446	0.185191	0.185191	chr9	133494663	0.7323801231903307	chr9:133494663:A:G
chr9:133495031	['C', 'T']	56057	16259.160187679518	14.449539000667912	-0.0064263081831778	0.008222254088619	-0.7815749931728505	0.434468	0.434468	chr9	133495031	0.3620422052572108	chr9:133495031:C:T
chr9:133495422	['C', 'T']	56057	8508.893564489308	-192.4211097419593	-0.026677132557516	0.010943991042716	-2.437605481710579	0.014788	0.014788	chr9	133495422	1.8300905580989308	chr9:133495422:C:T
chr9:133495855	['T', 'C']	56057	86266.0041462076	123.51992597692424	-0.0076562312286843	0.0071523795464513	-1.070445322282011	0.284424	0.284424	chr9	133495855	0.5460337601652019	chr9:133495855:T:C
chr9:133496388	['A', 'G']	56057	45529.68067601812	23.98614999815276	-0.0099022936611634	0.0059407241313832	-1.6668496032078486	0.0955499	0.0955499	chr9	133496388	1.019769763129857	chr9:133496388:A:G
chr9:133496760	['G', 'T']	56057	6228.444436515441	53.730552817929805	0.0035058124536149	0.0126314305898074	0.2775467456903782	0.781361	0.781361	chr9	133496760	0.1071482694709563	chr9:133496760:G:T
chr9:133497550	['G', 'T']	56057	12516.89315469288	-167.628655363636	-0.0189160137256682	0.0091833803622311	-2.0598094579055988	0.0394214	0.0394214	chr9	133497550	1.4042679563762572	chr9:133497550:G:T
chr9:133497560	['A', 'G']	56057	17135.44543167585	-67.32915032136745	-0.0104079885911513	0.0080223013089751	-1.297381909540991	0.194505	0.194505	chr9	133497560	0.7110692300992039	chr9:133497560:A:G
chr9:133497739	['G', 'A']	56057	42912.1861182978	54.158662468178974	-0.001822750947844	0.0060505272387712	-0.3012548949724585	0.763221	0.763221	chr9	133497739	0.1173496885415817	chr9:133497739:G:A
chr9:133498236	['GGAGGGGCTAGT', 'G']	56057	43122.61601056427	11.744647331414225	-0.0033781124515289	0.0060466999152149	-0.5586704316231781	0.576389	0.576389	chr9	133498236	0.2392843159997656	chr9:133498236:GGAGGGGCTAGT:G
chr9:133498308	['G', 'A']	56057	15832.847325792984	60.39348410796392	0.0006958606856101	0.0083186499558791	0.0836506752058193	0.933334	0.933334	chr9	133498308	0.0299629131672097	chr9:133498308:G:A
chr9:133498548	['G', 'A']	56057	17220.0718860956	-60.91117314758486	-0.0100892190024224	0.0080060877259153	-1.2601934112917683	0.207605	0.207605	chr9	133498548	0.682762191063174	chr9:133498548:G:A
chr9:133498740	['A', 'G']	56057	42981.13391853556	33.76751355678456	-0.0027136723324514	0.0060479818950818	-0.4486905515802172	0.653657	0.653657	chr9	133498740	0.1846500836082794	chr9:133498740:A:G
chr9:133499739	['C', 'T']	56057	55436.92256913471	-125.28279237422672	-0.0097160573981741	0.0058276967213863	-1.6672208357237095	0.0954761	0.0954761	chr9	133499739	1.0201053293287938	chr9:133499739:C:T
chr9:133500024	['T', 'G']	56057	79761.11428673375	-145.21111171470625	-0.0185204804012934	0.006409463048217	-2.8895525665672417	0.00385938	0.00385938	chr9	133500024	2.4134824580758645	chr9:133500024:T:G
chr9:133500410	['C', 'T']	56057	15862.980856378234	39.26442369476318	-0.0008960414766987	0.0083117243932349	-0.1078045221793029	0.914151	0.914151	chr9	133500410	0.0389820613227065	chr9:133500410:C:T
chr9:133500721	['C', 'T']	56057	15901.403978945487	44.810507079984426	-0.0003339716936062	0.0083015712127502	-0.0402299378090404	0.96791	0.96791	chr9	133500721	0.0141650231880131	chr9:133500721:C:T
chr9:133502918	['A', 'G']	56057	15946.706838415012	42.28578947245999	-0.0006884246057906	0.0082917785932319	-0.0830249623829256	0.933832	0.933832	chr9	133502918	0.0297312480050161	chr9:133502918:A:G
chr9:133503936	['G', 'A']	56057	91068.24565097153	198.75609805776355	-0.0064699173261678	0.0074278097995715	-0.8710397143638519	0.383736	0.383736	chr9	133503936	0.415967455771844	chr9:133503936:G:A
chr9:133504331	['C', 'T']	56057	42634.88732067661	1.208694673489434	-0.0037921920997277	0.0060578311482473	-0.6259983163817538	0.531319	0.531319	chr9	133504331	0.2746446534152851	chr9:133504331:C:T
chr9:133505082	['C', 'T']	56057	17743.582637550848	-39.373954571573385	-0.0088330121442427	0.0079063053603118	-1.117211104517006	0.263909	0.263909	chr9	133505082	0.5785457989285343	chr9:133505082:C:T
chr9:133505165	['G', 'A']	56057	107416.83241459282	266.1713986315073	-0.0258445513496665	0.0144022714639779	-1.7944774485265995	0.0727424	0.0727424	chr9	133505165	1.1382123743074013	chr9:133505165:G:A
chr9:133505585	['G', 'A']	56057	11768.419873338686	34.43771986788856	-0.0008760061540244	0.0094483773596707	-0.0927149838197112	0.92613	0.92613	chr9	133505585	0.0333280475297677	chr9:133505585:G:A
chr9:133508738	['G', 'A']	56057	18006.25571812391	391.1108597195509	0.0215459278289602	0.0079575319324738	2.707614372370117	0.00677893	0.00677893	chr9	133508738	2.168838850641478	chr9:133508738:G:A
chr9:133509136	['C', 'T']	56057	5143.0	-60.67180717683877	-0.0134340159346452	0.0137922687367899	-0.9740250999323188	0.330048	0.330048	chr9	133509136	0.4814228946093979	chr9:133509136:C:T
chr9:133509668	['C', 'T']	56057	16324.620932058238	24.319302043826333	-0.0017836754465672	0.0082096427562642	-0.2172659029780822	0.828002	0.828002	chr9	133509668	0.081968614195899	chr9:133509668:C:T
chr9:133509774	['G', 'A']	56057	11235.0	269.51356450220834	0.022922072115027	0.0096226118037234	2.3821050440959746	0.0172173	0.0172173	chr9	133509774	1.7640349531749853	chr9:133509774:G:A
chr9:133509935	['A', 'T']	56057	17211.60556368438	-12.720063801731522	-0.0067027036014304	0.0080243594243128	-0.8352945384178642	0.403555	0.403555	chr9	133509935	0.3940972674630483	chr9:133509935:A:T
chr9:133510274	['G', 'A']	56057	17730.63259298903	403.1764550729529	0.0223068250748556	0.0079239385575945	2.815118379921815	0.00487763	0.00487763	chr9	133510274	2.3117911468375407	chr9:133510274:G:A
chr9:133510655	['G', 'T']	56057	106850.9061117454	215.32444110794728	-0.029308312704279	0.0136965328933824	-2.1398344334601296	0.0323725	0.0323725	chr9	133510655	1.4898237604590232	chr9:133510655:G:T
chr9:133510923	['C', 'T']	56057	42230.27341659233	-18.7709139196427	-0.004425618116269	0.0060678966181319	-0.7293496238951326	0.465791	0.465791	chr9	133510923	0.3318089071454735	chr9:133510923:C:T
chr9:133510961	['A', 'G']	56057	34099.4331971527	412.76450759794	0.0124262655162931	0.0063219052501411	1.965588699073856	0.0493511	0.0493511	chr9	133510961	1.3067031627794303	chr9:133510961:A:G
chr9:133511136	['C', 'T']	56057	6134.437728578309	26.735084959218007	0.0002037710224108	0.012723027319678	0.0160159227274253	0.987222	0.987222	chr9	133511136	0.0055851750570435	chr9:133511136:C:T
chr9:133511369	['G', 'A']	56057	17678.94612338103	415.4449855082746	0.0234943410116046	0.0079366008855612	2.9602522982284447	0.00307516	0.00307516	chr9	133511369	2.512132283039988	chr9:133511369:G:A
chr9:133511613	['C', 'T']	56057	34040.42898685172	410.1899449281538	0.0122879598285094	0.0063246595384237	1.942865027572982	0.0520375	0.0520375	chr9	133511613	1.283683576105166	chr9:133511613:C:T
chr9:133511919	['TGTGTGTG', 'T']	56057	55947.56361181458	-157.76319259518968	-0.0117861642099411	0.0059584894275903	-1.97804566965683	0.0479284	0.0479284	chr9	133511919	1.3194070688752977	chr9:133511919:TGTGTGTG:T
chr9:133512091	['T', 'G']	56057	56996.85051260373	-110.6873970764612	-0.0109272501750027	0.0060295379752179	-1.8122864836269328	0.0699473	0.0699473	chr9	133512091	1.1552290448280824	chr9:133512091:T:G
chr9:133512418	['C', 'T']	56057	59617.40574299115	-110.27520287257768	-0.0112323824597588	0.0062042329831732	-1.8104385328891657	0.0702332	0.0702332	chr9	133512418	1.153457543591665	chr9:133512418:C:T
chr9:133512978	['A', 'G']	56057	55516.94219550053	-209.3093609292455	-0.0133259527295139	0.0058370936096116	-2.2829773892217395	0.0224354	0.0224354	chr9	133512978	1.6490661830400155	chr9:133512978:A:G
chr9:133513173	['A', 'G']	56057	55540.917142449325	-171.25967766411466	-0.0119729936062147	0.005839800634083	-2.0502401291469536	0.0403456	0.0403456	chr9	133513173	1.394203821534614	chr9:133513173:A:G
chr9:133513496	['C', 'G']	56057	17300.234474515193	-9.116230598081131	-0.0068738024109448	0.0080055118276528	-0.8586337212320652	0.390546	0.390546	chr9	133513496	0.4083278059106104	chr9:133513496:C:G
chr9:133513690	['G', 'A']	56057	16480.0	-37.32059174959263	-0.0073104644623339	0.008189916580703	-0.892617695222768	0.372066	0.372066	chr9	133513690	0.4293800147057848	chr9:133513690:G:A
chr9:133514007	['T', 'C']	56057	107127.11038949456	233.129593866978	-0.0277062783616552	0.0140395532322549	-1.9734444467934995	0.0484499	0.0484499	chr9	133514007	1.3147071149907803	chr9:133514007:T:C
chr9:133514768	['A', 'G']	56057	71957.98560214095	-189.3662962933344	-0.0154146356948045	0.0060511652189463	-2.5473830472420103	0.0108561	0.0108561	chr9	133514768	1.9643261648648849	chr9:133514768:A:G
chr9:133516414	['A', 'G']	56057	107568.83783783784	249.54940364535656	-0.0302966013486026	0.0146173848380527	-2.072641699200052	0.0382102	0.0382102	chr9	133516414	1.4178206891195195	chr9:133516414:A:G
chr9:133517363	['C', 'T']	56057	42336.53144457726	-66.55503077975183	-0.0056108081374222	0.0060571620594285	-0.926309727620468	0.354289	0.354289	chr9	133517363	0.4506423314756352	chr9:133517363:C:T
chr9:133517594	['A', 'G']	56057	71593.40828720346	-238.726553025474	-0.0165008140836089	0.0060642337881599	-2.7210055977435923	0.00651037	0.00651037	chr9	133517594	2.1863943287294965	chr9:133517594:A:G
chr9:133517689	['G', 'A']	56057	91994.18057389632	241.7560653114288	-0.0041206858096653	0.0075742806498126	-0.5440365891072861	0.586418	0.586418	chr9	133517689	0.2317927075676486	chr9:133517689:G:A
chr9:133518340	['G', 'C']	56057	30224.77425512935	-129.5699845917024	-0.0126759600147939	0.0065622375018675	-1.9316521249324703	0.0534075	0.0534075	chr9	133518340	1.2723977508385012	chr9:133518340:G:C
chr9:133518513	['T', 'C']	56057	29607.64085135232	-202.50115753233047	-0.0151185094285038	0.00660097037471	-2.2903465051784666	0.0220049	0.0220049	chr9	133518513	1.657480600722798	chr9:133518513:T:C
chr9:133519040	['A', 'G']	56057	13294.897339827652	379.9188154614797	0.0281622293239468	0.0089494740665455	3.1468027187453966	0.00165153	0.00165153	chr9	133519040	2.7821135329528137	chr9:133519040:A:G
chr9:133519312	['A', 'G']	56057	1995.1745323432804	41.23504147420839	0.0083148164288474	0.022014842761266	0.3776913839001818	0.705661	0.705661	chr9	133519312	0.1514038841994645	chr9:133519312:A:G
chr9:133519966	['A', 'C']	56057	71096.90252520745	-61.041822093627	-0.0114341793859972	0.0060284806259474	-1.8966933951455105	0.0578736	0.0578736	chr9	133519966	1.2375195017127154	chr9:133519966:A:C
chr9:133520315	['A', 'G']	56057	84829.53981874621	119.61599564501104	-0.0061525488992998	0.0067556386393815	-0.9107279456059192	0.362443	0.362443	chr9	133520315	0.4407602835258449	chr9:133520315:A:G
chr9:133520331	['A', 'G']	56057	83583.49104466962	109.78131964914552	-0.0068082934694756	0.0066630546811684	-1.0217976281536032	0.306881	0.306881	chr9	133520331	0.51302999931856	chr9:133520331:A:G
chr9:133520641	['A', 'G']	56057	83499.44772711056	87.94755064723509	-0.0078450903389716	0.0066563756664529	-1.178582870331318	0.238569	0.238569	chr9	133520641	0.6223859898509674	chr9:133520641:A:G
chr9:133522244	['G', 'A']	56057	25005.79901505959	115.0019381670422	-0.0012454065415939	0.0069710801173705	-0.1786533106240746	0.858211	0.858211	chr9	133522244	0.0664059232586196	chr9:133522244:G:A
chr9:133522856	['T', 'C']	56057	3921.1398983141553	73.63554986292047	0.0149714581461497	0.0156978909062355	0.9537241808836076	0.340227	0.340227	chr9	133522856	0.4682312242751238	chr9:133522856:T:C
chr9:133523580	['A', 'G']	56057	36990.53759948607	28.824408146998525	-0.0068374803212243	0.0061737852516368	-1.1075021307894597	0.268082	0.268082	chr9	133523580	0.5717323451484497	chr9:133523580:A:G
chr9:133523703	['GAGAGAGAGAGAGAGAGAC', 'G']	56057	23071.47996555537	126.46973223155769	0.0001718464772017	0.0072935072730581	0.0235615693202223	0.981202	0.981202	chr9	133523703	0.0082415752352415	chr9:133523703:GAGAGAGAGAGAGAGAGAC:G
chr9:133524629	['A', 'C']	56057	8369.090145067183	-191.1122934251043	-0.0290377159609127	0.0109824875582316	-2.644001717001556	0.00819551	0.00819551	chr9	133524629	2.0864240154560143	chr9:133524629:A:C
chr9:133524893	['A', 'G']	56057	37103.28073368304	31.70171281612209	-0.006937827485274	0.0061693933074842	-1.124555874377084	0.260782	0.260782	chr9	133524893	0.5837223882869559	chr9:133524893:A:G
chr9:133525936	['G', 'A']	56057	24591.31605237806	137.93006794538434	-0.0004880352836544	0.0070111284166651	-0.0696086642051002	0.944505	0.944505	chr9	133525936	0.0247957386773917	chr9:133525936:G:A
chr9:133527452	['C', 'T']	56057	7976.142286285143	-107.57975597843344	-0.0196869240774795	0.0112326108755251	-1.752657890105991	0.0796662	0.0796662	chr9	133527452	1.0987258977633885	chr9:133527452:C:T
chr9:133528375	['G', 'A']	56057	4150.074033109748	79.33711086528562	0.0117153202898631	0.0152963835730822	0.7658882397849367	0.443746	0.443746	chr9	133528375	0.3528655487216545	chr9:133528375:G:A
chr9:133528744	['G', 'A']	56057	8120.434580939808	-124.32194074887435	-0.0200448417353631	0.0111270015403482	-1.8014594194740985	0.0716359	0.0716359	chr9	133528744	1.144869278466925	chr9:133528744:G:A
chr9:133529702	['T', 'C']	56057	8452.603143453518	-137.63544590742674	-0.0217839633963808	0.0109320937658439	-1.9926615946564927	0.0463034	0.0463034	chr9	133529702	1.3343871181175833	chr9:133529702:T:C
chr9:133530670	['C', 'G']	56057	23926.9878322926	108.29593293701132	-0.0015700235513031	0.0070897373013446	-0.221450172914782	0.824743	0.824743	chr9	133530670	0.0836813618381196	chr9:133530670:C:G
chr9:133530851	['C', 'T']	56057	23897.13150289017	110.58679252737262	-0.0013837589229602	0.007095705338148	-0.1950135831487854	0.845383	0.845383	chr9	133530851	0.0729464897462063	chr9:133530851:C:T
chr9:133531754	['A', 'G']	56057	8437.956819641711	-141.21937580862144	-0.0222397664413646	0.0109408298140196	-2.032731229661071	0.0420844	0.0420844	chr9	133531754	1.3758788602083314	chr9:133531754:A:G
chr9:133531936	['C', 'T']	56057	8428.353179417642	-130.96364960850977	-0.020897393684204	0.0109425369237601	-1.9097393803468263	0.0561719	0.0561719	chr9	133531936	1.2504808859768033	chr9:133531936:C:T
chr9:133532073	['C', 'T']	56057	16069.00658340767	300.21138650822024	0.0148572304885644	0.0082559362284136	1.799581546842849	0.0719321	0.0719321	chr9	133532073	1.143077260634859	chr9:133532073:C:T
chr9:133532266	['G', 'A']	56057	7727.2756935152975	-153.7681952408342	-0.0227028631996949	0.0113765338336629	-1.9955870154859925	0.0459837	0.0459837	chr9	133532266	1.3373960868959374	chr9:133532266:G:A
chr9:133532712	['A', 'G']	56057	28778.08023050436	-91.39713272973808	-0.0118948689663073	0.0066477271616937	-1.7893136521680946	0.0735697	0.0735697	chr9	133532712	1.1333010149050369	chr9:133532712:A:G
chr9:133532918	['G', 'A']	56057	7939.0	-151.7937617024067	-0.0226281541398559	0.0112330249076585	-2.014431048259165	0.0439691	0.0439691	chr9	133532918	1.356852423828417	chr9:133532918:G:A
chr9:133533448	['A', 'T']	56057	20368.09003817747	54.26038767361008	-0.0042745470868164	0.0075297379784595	-0.5676886897053741	0.570249	0.570249	chr9	133533448	0.2439354676380963	chr9:133533448:A:T
chr9:133533490	['C', 'T']	56057	4110.146641691196	79.50029465941819	0.011261844745879	0.0153475322100532	0.7337886372704283	0.463081	0.463081	chr9	133533490	0.3343430375429959	chr9:133533490:C:T
chr9:133533863	['C', 'T']	56057	37050.948561946905	382.6392360782057	0.0053067280597645	0.0061913452264086	0.8571203616831381	0.391382	0.391382	chr9	133533863	0.4073991518012515	chr9:133533863:C:T
chr9:133533893	['C', 'T']	56057	22563.622609192123	102.8634751480863	-0.0049970113019113	0.0072472966069466	-0.6895000402110729	0.490512	0.490512	chr9	133533893	0.3093503634725459	chr9:133533893:C:T
chr9:133533953	['A', 'G']	56057	37075.58225227959	385.23617073390426	0.005399945271397	0.006190236071033	0.8723326880320195	0.383031	0.383031	chr9	133533953	0.4167660756812051	chr9:133533953:A:G
chr9:133534193	['C', 'T']	56057	25890.847465791303	151.50062200145902	-0.0020533804933033	0.006881653447238	-0.2983847572457247	0.765411	0.765411	chr9	133534193	0.1161053006626391	chr9:133534193:C:T
chr9:133535441	['C', 'T']	56057	43338.59674886691	276.9460214930748	0.0024848685623845	0.0059760933769219	0.4158014953348061	0.677557	0.677557	chr9	133535441	0.1690541635617756	chr9:133535441:C:T
chr9:133535444	['C', 'G']	56057	16628.966438881653	342.2662919977649	0.0149093661724141	0.0081465317266486	1.830148911547606	0.067233	0.067233	chr9	133535444	1.1724175096826952	chr9:133535444:C:G
chr9:133536042	['T', 'C']	56057	15660.676223439368	1.3806568290510637	-0.0029960248235183	0.0083328392380566	-0.3595442967188499	0.719189	0.719189	chr9	133536042	0.1431569637606934	chr9:133536042:T:C
chr9:133536200	['A', 'T']	56057	36771.24769398205	355.3529244925671	0.0048396678289189	0.0062104440962386	0.7792788653954853	0.435819	0.435819	chr9	133536200	0.3606938401400501	chr9:133536200:A:T
chr9:133536303	['G', 'A']	56057	36675.925567786486	343.1567824997935	0.004235323683065	0.0062169264358417	0.6812568440005393	0.495712	0.495712	chr9	133536303	0.3047705677385792	chr9:133536303:G:A
chr9:133536484	['A', 'C']	56057	64253.02346119536	257.8231565455248	-0.0024963554698746	0.0059167023740816	-0.4219166880541425	0.673087	0.673087	chr9	133536484	0.1719287973243804	chr9:133536484:A:C
chr9:133536945	['G', 'T']	56057	23160.239465515395	-188.99333057187675	-0.0136137268473909	0.0071532341435793	-1.903156890175403	0.0570252	0.0570252	chr9	133536945	1.2439331828817557	chr9:133536945:G:T
chr9:133538011	['T', 'C']	56057	7850.420130588361	-153.49450829630615	-0.0214454783946238	0.0113050552607577	-1.896981297302073	0.0578355	0.0578355	chr9	133538011	1.2378055054990815	chr9:133538011:T:C
chr9:133538440	['G', 'T']	56057	15864.264018983393	-43.39168593516091	-0.0066141586593356	0.0082873783537541	-0.7981002407521931	0.424816	0.424816	chr9	133538440	0.3717991346270278	chr9:133538440:G:T
chr9:133538893	['A', 'G']	56057	8015.57381466479	-87.49051625532498	-0.0144385147870306	0.0112054583357272	-1.288525141447826	0.197569	0.197569	chr9	133538893	0.7042811983370281	chr9:133538893:A:G
chr9:133539394	['C', 'T']	56057	90878.3482426405	175.02506148059533	-0.0068313617714367	0.0074095640639115	-0.9219654101796728	0.356551	0.356551	chr9	133539394	0.44787834117134	chr9:133539394:C:T
chr9:133539920	['T', 'A']	56057	34044.21942991773	160.32690963710974	0.0069344864842204	0.0064824133564923	1.069738398782501	0.284742	0.284742	chr9	133539920	0.5455484688455674	chr9:133539920:T:A
chr9:133540399	['G', 'A']	56057	6374.1137077208505	23.30180977163949	0.0022468058813951	0.0125080059193958	0.1796294226173251	0.857444	0.857444	chr9	133540399	0.0667942342999553	chr9:133540399:G:A
chr9:133540843	['C', 'A']	56057	17083.218989170964	-125.87023861837652	-0.0078892382081849	0.008079348337903	-0.9764696208447616	0.328836	0.328836	chr9	133540843	0.4830206432442069	chr9:133540843:C:A
chr9:133541087	['T', 'G']	56057	13065.165346463997	-216.40444344153232	-0.0192082347009514	0.0090311966117177	-2.126875930929161	0.0334347	0.0334347	chr9	133541087	1.4758025692467664	chr9:133541087:T:G
chr9:133541530	['C', 'A']	56057	25221.89986620284	-249.64216371127213	-0.0146126397277303	0.0069473439461586	-2.103341916130396	0.0354403	0.0354403	chr9	133541530	1.4505026104928558	chr9:133541530:C:A
chr9:133541603	['A', 'G']	56057	27385.304942897943	-195.55321045429065	-0.0114257312752708	0.0067557714739327	-1.6912548506646985	0.0907937	0.0907937	chr9	133541603	1.0419442852912342	chr9:133541603:A:G
chr9:133541636	['C', 'G']	56057	21077.00793948153	234.1370458758369	0.0064136586134823	0.0074171128059661	0.8647109436333985	0.387201	0.387201	chr9	133541636	0.4120635297367816	chr9:133541636:C:G
chr9:133541735	['C', 'T']	56057	21118.013791503858	215.9234271327184	0.005369317760892	0.0074111164656166	0.72449512644992	0.468765	0.468765	chr9	133541735	0.3290448220631579	chr9:133541735:C:T
chr9:133541816	['A', 'T']	56057	27270.215932614745	-181.89606194438548	-0.01083161787545	0.0067664505067289	-1.6007828424486938	0.109431	0.109431	chr9	133541816	0.9608596320993196	chr9:133541816:A:T
chr9:133541969	['A', 'G']	56057	14534.0	-148.32968730556664	-0.0129639426482009	0.0086356653895521	-1.5012094683387582	0.133307	0.133307	chr9	133541969	0.8751470450230909	chr9:133541969:A:G
chr9:133542086	['C', 'T']	56057	26586.26844847273	-195.8385351637492	-0.0119108639679146	0.0068254389148939	-1.7450693085720406	0.0809783	0.0809783	chr9	133542086	1.0916313447368924	chr9:133542086:C:T
chr9:133542232	['C', 'T']	56057	11312.403603603603	-127.8089961871504	-0.0142897403887731	0.0096593667723818	-1.4793661660752409	0.139048	0.139048	chr9	133542232	0.8568352534392352	chr9:133542232:C:T
chr9:133542238	['G', 'A']	56057	27242.971973954154	-179.92147302119182	-0.0107450409989268	0.0067697596949403	-1.5872115825555126	0.11247	0.11247	chr9	133542238	0.9489633048587868	chr9:133542238:G:A
chr9:133542267	['A', 'G']	56057	4730.012543491837	69.70479029245865	0.0104480165229596	0.01439943694446	0.7255850741427362	0.468096	0.468096	chr9	133542267	0.3296650700140872	chr9:133542267:A:G
chr9:133542537	['A', 'C']	56057	99509.775153418	219.16080210701244	-0.0101658080142369	0.0094967750971194	-1.070448432259962	0.284422	0.284422	chr9	133542537	0.5460368140285105	chr9:133542537:A:C
chr9:133542548	['A', 'G']	56057	5974.63948903677	-105.9976223962057	-0.018172855983793	0.0128739321907369	-1.411601033355515	0.158073	0.158073	chr9	133542548	0.8011423043397237	chr9:133542548:A:G
chr9:133543251	['A', 'G']	56057	43326.18316116256	267.44604852347504	0.0024100188710231	0.0059280699343051	0.4065435964371248	0.684345	0.684345	chr9	133543251	0.1647249014633915	chr9:133543251:A:G
chr9:133543498	['T', 'C']	56057	99481.09856742724	231.85098933891527	-0.009035951842769	0.0095184708903159	-0.9493070837630272	0.342469	0.342469	chr9	133543498	0.4653787343562447	chr9:133543498:T:C
chr9:133543547	['T', 'C']	56057	56569.07307891309	-5.42001099846854	-0.005118061938145	0.0058324946411494	-0.877508210986789	0.380214	0.380214	chr9	133543547	0.4199718958587765	chr9:133543547:T:C
chr9:133543694	['C', 'A']	56057	98592.27635851144	234.67352233734687	-0.008035283472366	0.0092153199394751	-0.8719483995282449	0.38324	0.38324	chr9	133543694	0.4165291685061493	chr9:133543694:C:A
chr9:133543719	['C', 'T']	56057	42491.03198758318	319.603623428337	0.0049935332006367	0.0059506729823618	0.839154363790086	0.401386	0.401386	chr9	133543719	0.3964377794040393	chr9:133543719:C:T
chr9:133543754	['G', 'A']	56057	90818.62011203084	342.4644712871813	0.0003148794953156	0.0076460071196355	0.0411822131981786	0.967151	0.967151	chr9	133543754	0.0145057148030774	chr9:133543754:G:A
chr9:133543821	['T', 'C']	56057	96249.43398447952	274.1512222072593	-0.0041362074177226	0.0085125946766494	-0.4858926772431077	0.627045	0.627045	chr9	133543821	0.2027012908273277	chr9:133543821:T:C
chr9:133544054	['T', 'C']	56057	98641.5193292302	227.2629985654628	-0.0085621114779611	0.0092208737667481	-0.9285574984051312	0.353122	0.353122	chr9	133544054	0.4520752244335981	chr9:133544054:T:C
chr9:133544057	['A', 'G']	56057	98640.51929355098	225.58477036822543	-0.0087244815611916	0.0092208960767039	-0.946164178472146	0.344069	0.344069	chr9	133544057	0.4633544547705917	chr9:133544057:A:G
chr9:133544298	['A', 'G']	56057	98627.5188297208	232.99143879441	-0.0079647940198151	0.0092160910600029	-0.8642269231020991	0.387467	0.387467	chr9	133544298	0.4117652798110677	chr9:133544298:A:G
chr9:133544335	['A', 'G']	56057	42536.62334279034	299.24660511668924	0.0041199211483008	0.0059472294473379	0.6927462921655023	0.488472	0.488472	chr9	133544335	0.3111603256893412	chr9:133544335:A:G
chr9:133544407	['C', 'T']	56057	56132.0147200514	-56.47472007973641	-0.0068736132743076	0.0058390252257809	-1.1771850623214832	0.239127	0.239127	chr9	133544407	0.6213713846161628	chr9:133544407:C:T
chr9:133544732	['C', 'T']	56057	98129.25157883472	201.71325964492604	-0.0113299460872793	0.0091439104477064	-1.2390701059546427	0.215325	0.215325	chr9	133544732	0.6669055441117939	chr9:133544732:C:T
chr9:133545182	['G', 'A']	56057	98150.01075921136	210.589299694943	-0.0104108974040401	0.0091506305564014	-1.1377245906575315	0.25524	0.25524	chr9	133545182	0.5930512640496461	chr9:133545182:G:A
chr9:133545262	['T', 'C']	56057	98138.25206051308	209.65440668441084	-0.0106343601032814	0.0091466217926295	-1.1626544033831925	0.244975	0.244975	chr9	133545262	0.6108782336600892	chr9:133545262:T:C
chr9:133545284	['G', 'A']	56057	98129.7526760865	209.71596483725483	-0.0104655586413376	0.0091455378497535	-1.1443349547363957	0.25249	0.25249	chr9	133545284	0.5977558176673801	chr9:133545284:G:A
chr9:133545802	['G', 'A']	56057	9961.71082725278	54.33616227745607	0.0017880128512955	0.0101981860471587	0.1753265573923983	0.860824	0.860824	chr9	133545802	0.0650856332642736	chr9:133545802:G:A
chr9:133546109	['A', 'G']	56057	56108.020023199766	-77.8541363102116	-0.0076324540536555	0.0058436787719667	-1.306104313993069	0.191522	0.191522	chr9	133546109	0.7177813317223941	chr9:133546109:A:G
chr9:133546192	['T', 'C']	56057	56107.03481023952	-62.62992149303809	-0.0069724183302587	0.0058470489615395	-1.1924679228995003	0.233083	0.233083	chr9	133546192	0.6324894007626796	chr9:133546192:T:C
chr9:133546215	['T', 'A']	56057	98198.75883108543	228.1607279780348	-0.0092193786207651	0.0091541179115263	-1.0071291095296688	0.313877	0.313877	chr9	133546215	0.503240506979311	chr9:133546215:T:A
chr9:133546423	['G', 'T']	56057	2500.1178756722	21.709433624605847	0.0038573213039858	0.0202296933224608	0.1906762125604304	0.84878	0.84878	chr9	133546423	0.0712048623677561	chr9:133546423:G:T
chr9:133546624	['C', 'G']	56057	11383.624578493818	-97.1069699358149	-0.0104755825151079	0.0096210121282706	-1.0888233353667818	0.276236	0.276236	chr9	133546624	0.5587197233586639	chr9:133546624:C:G
chr9:133546663	['C', 'T']	56057	23485.93275646744	223.52695581862795	0.0048360624570629	0.0071378662725792	0.6775221435068264	0.498078	0.498078	chr9	133546663	0.3027026405394664	chr9:133546663:C:T
chr9:133546919	['C', 'T']	56057	55880.97487912362	-74.02851308819743	-0.0072006527220452	0.0058426687080965	-1.2324252977182988	0.217795	0.217795	chr9	133546919	0.6619520947241143	chr9:133546919:C:T
chr9:133547048	['C', 'T']	56057	98138.00272955952	209.44065019611628	-0.0104667998118339	0.0091306247751334	-1.1463399350655037	0.251659	0.251659	chr9	133547048	0.5991875334550222	chr9:133547048:C:T
chr9:133547114	['A', 'T']	56057	98174.50266702344	224.22047766857992	-0.0095367076552697	0.0091442647746077	-1.0429168326087563	0.296991	0.296991	chr9	133547114	0.5272567113210378	chr9:133547114:A:T
chr9:133547174	['C', 'T']	56057	14390.026813908264	-69.0041706085379	-0.0082786453689072	0.0086459312909753	-0.9575192180336364	0.338309	0.338309	chr9	133547174	0.4706864485663027	chr9:133547174:C:T
chr9:133547224	['C', 'T']	56057	98080.2489563635	198.510158502769	-0.0112448899641993	0.0091223946576627	-1.2326686562232605	0.217705	0.217705	chr9	133547224	0.6621315964643104	chr9:133547224:C:T
chr9:133547260	['T', 'C']	56057	98186.00615488912	226.0350703108849	-0.0094138609108761	0.0091498226099055	-1.028857204366427	0.303551	0.303551	chr9	133547260	0.5177683320752802	chr9:133547260:T:C
chr9:133547332	['C', 'T']	56057	14404.770899489777	-66.5811907790504	-0.0080771258533341	0.00864007291837	-0.9348446395817938	0.349872	0.349872	chr9	133547332	0.4560908123958248	chr9:133547332:C:T
chr9:133547512	['A', 'T']	56057	5871.314214864238	-96.2245159318732	-0.0167399860179214	0.0129733750946633	-1.290333925888529	0.19694	0.19694	chr9	133547512	0.7056660664165443	chr9:133547512:A:T
chr9:133547516	['A', 'G']	56057	11326.616442755449	-112.7299507592636	-0.0124856894158108	0.0096499357527867	-1.2938624396753255	0.195718	0.195718	chr9	133547516	0.7083692308510006	chr9:133547516:A:G
chr9:133547548	['C', 'G']	56057	98174.50266702348	223.43680205049668	-0.0096552568668897	0.0091444595690977	-1.05585866435652	0.291037	0.291037	chr9	133547548	0.5360517949510175	chr9:133547548:C:G
chr9:133547746	['C', 'G']	56057	98176.0	221.82320273649063	-0.0097903273303989	0.0091443020671396	-1.0706478480824555	0.284332	0.284332	chr9	133547746	0.5461742601078261	chr9:133547746:C:G
chr9:133547858	['G', 'A']	56057	98175.0	224.34976041684604	-0.0095751983387076	0.0091444521502742	-1.0471046467688618	0.295056	0.295056	chr9	133547858	0.5300955495035554	chr9:133547858:G:A
chr9:133547866	['G', 'A']	56057	98174.75133794776	223.09355830480845	-0.0096817378379109	0.0091439644666832	-1.058811839567743	0.28969	0.28969	chr9	133547866	0.5380664962348873	chr9:133547866:G:A
chr9:133547889	['A', 'G']	56057	98174.0	223.25185539197287	-0.0096536612204887	0.009144162538227	-1.0557184630229042	0.291101	0.291101	chr9	133547889	0.535956302655535	chr9:133547889:A:G
chr9:133547919	['C', 'A']	56057	98172.50259566496	223.74726824268305	-0.0096284879643204	0.0091447329458943	-1.0528998518916088	0.292391	0.292391	chr9	133547919	0.5340359993971183	chr9:133547919:C:A
chr9:133547931	['G', 'C']	56057	98173.0	224.32788078016256	-0.0095683571841782	0.0091445299691088	-1.0463476216384204	0.295405	0.295405	chr9	133547931	0.5295821581302564	chr9:133547931:G:C
chr9:133548008	['A', 'T']	56057	98176.50273838194	225.71995403949623	-0.0094080169919372	0.0091446816201807	-1.0287965598687798	0.30358	0.30358	chr9	133548008	0.5177268433686097	chr9:133548008:A:T
chr9:133548072	['T', 'A']	56057	98178.00558400084	225.04773669132825	-0.0095170751305315	0.0091453218158537	-1.0406495607440855	0.298043	0.298043	chr9	133548072	0.5257210737911328	chr9:133548072:T:A
chr9:133548087	['A', 'G']	56057	98184.7515163408	223.9652766384728	-0.0096152142068106	0.0091486132337601	-1.0510023717396488	0.293262	0.293262	chr9	133548087	0.5327442079348341	chr9:133548087:A:G
chr9:133548140	['T', 'C']	56057	98173.50263134422	224.6983727344752	-0.0095675201159563	0.0091449374428584	-1.046209465700381	0.295469	0.295469	chr9	133548140	0.5294880776767232	chr9:133548140:T:C
chr9:133548377	['G', 'A']	56057	98168.0	229.6618526939132	-0.0091436576750602	0.0091424442622869	-1.000132723015689	0.317251	0.317251	chr9	133548377	0.4985970003008779	chr9:133548377:G:A
chr9:133548410	['G', 'A']	56057	98173.0	222.6456233238613	-0.0096853800048521	0.0091432112538014	-1.0592974105050037	0.289469	0.289469	chr9	133548410	0.5383979391897895	chr9:133548410:G:A
chr9:133548459	['G', 'A']	56057	14440.515208277584	-64.24076211258996	-0.0080853205766971	0.0086303069093126	-0.93685203338163	0.348839	0.348839	chr9	133548459	0.4573749671512869	chr9:133548459:G:A
chr9:133548513	['A', 'G']	56057	101686.06988153855	291.6701398066128	-0.0113231617124584	0.01049252731879	-1.0791643775071096	0.280519	0.280519	chr9	133548513	0.5520377179525506	chr9:133548513:A:G
chr9:133548553	['A', 'G']	56057	98173.50263134422	227.6824444678716	-0.0092428956551514	0.0091453315643592	-1.0106681851943329	0.31218	0.31218	chr9	133548553	0.5055949237203197	chr9:133548553:A:G
chr9:133548587	['A', 'G']	56057	98190.03221086074	222.22731057716908	-0.009647976619909	0.0091490731160013	-1.0545304969784393	0.291645	0.291645	chr9	133548587	0.5351454647715053	chr9:133548587:A:G
chr9:133548672	['A', 'G']	56057	98191.25489706354	231.94613384953925	-0.0088458214286816	0.0091510056542974	-0.9666501981153875	0.333723	0.333723	chr9	133548672	0.4766138609842076	chr9:133548672:A:G
chr9:133548780	['G', 'A']	56057	98178.25420130588	228.801516485886	-0.0091733223425456	0.0091456235899747	-1.003028634657708	0.315851	0.315851	chr9	133548780	0.5005177437694727	chr9:133548780:G:A
chr9:133548830	['A', 'G']	56057	98205.50377308	229.430591620106	-0.009223174835801	0.0091578252696665	-1.0071359262936623	0.313874	0.313874	chr9	133548830	0.5032446579354887	chr9:133548830:A:G
chr9:133548845	['T', 'C']	56057	98197.75874188254	227.09032217877223	-0.0093061132190875	0.009154129682483	-1.0166027292463795	0.309347	0.309347	chr9	133548845	0.5095540913451708	chr9:133548845:T:C
chr9:133549409	['A', 'G']	56057	98122.75041030398	229.06902566982603	-0.0089405249898069	0.0091254543179655	-0.9797347812267828	0.327221	0.327221	chr9	133549409	0.4851588324717979	chr9:133549409:A:G
chr9:133549709	['A', 'G']	56057	98089.99860836052	228.01578949002976	-0.0090322341793148	0.009114364117181	-0.9909889558053367	0.321695	0.321695	chr9	133549709	0.4925556891424338	chr9:133549709:A:G
chr9:133549815	['G', 'A']	56057	26485.889925606127	378.9906458885329	0.0110004968630419	0.0068069391176783	1.616070993564874	0.106085	0.106085	chr9	133549815	0.974346019282102	chr9:133549815:G:A
chr9:133550072	['A', 'T']	56057	98117.00123097782	230.04869989768736	-0.0089359389068126	0.0091232333300596	-0.9794706091063164	0.327352	0.327352	chr9	133550072	0.4849850013547525	chr9:133550072:A:T
chr9:133550486	['A', 'G']	56057	59374.91262014516	66.05981156998457	-0.0039291474990366	0.0058154211765511	-0.6756428089645022	0.49927	0.49927	chr9	133550486	0.3016645289296405	chr9:133550486:A:G
chr9:133550639	['G', 'A']	56057	3567.1909051985585	44.25546990970573	0.0112156336947951	0.0164933621934029	0.6800089371275222	0.496502	0.496502	chr9	133550639	0.3040789977482286	chr9:133550639:G:A
chr9:133550778	['C', 'T']	56057	59199.2802754585	96.45850129155272	-0.0028114425074053	0.0058036658665219	-0.4844252877518233	0.628086	0.628086	chr9	133550778	0.2019808868864999	chr9:133550778:C:T
chr9:133550823	['T', 'A']	56057	98101.5001873294	235.8539460792826	-0.0084727528282859	0.0091200258560805	-0.9290272815001854	0.352879	0.352879	chr9	133550823	0.4523741859457487	chr9:133550823:T:A
chr9:133551599	['A', 'G']	56057	38925.63833279806	137.62067428440687	-0.0006955216174355	0.0061126824587097	-0.1137833712341032	0.90941	0.90941	chr9	133551599	0.0412402745415757	chr9:133551599:A:G
chr9:133551922	['T', 'C']	56057	98473.66490471008	182.71793934964344	-0.0112482593521942	0.0093546033678135	-1.202430387470649	0.229202	0.229202	chr9	133551922	0.6397815970660169	chr9:133551922:T:C
chr9:133551997	['T', 'A']	56057	38926.943189730606	148.74431989717667	-0.000270874369281	0.0061142864594395	-0.0443018774272205	0.964664	0.964664	chr9	133551997	0.0156239284759172	chr9:133551997:T:A
chr9:133552332	['GTTGAATC', 'G']	56057	14616.042941501792	-101.23068035566928	-0.010125732433776	0.0085866983434075	-1.1792346754035137	0.23831	0.23831	chr9	133552332	0.6228577333409206	chr9:133552332:GTTGAATC:G
chr9:133552387	['T', 'C']	56057	39377.83444854845	153.5877588357544	-0.0006641392884957	0.0060899156340129	-0.1090555811293094	0.913159	0.913159	chr9	133552387	0.0394535961672274	chr9:133552387:T:C
chr9:133553366	['C', 'T']	56057	87019.73281230484	325.8749570001536	-0.0027033075677536	0.0072000978677654	-0.37545428095585	0.707324	0.707324	chr9	133553366	0.1503816057508165	chr9:133553366:C:T
chr9:133553609	['G', 'A']	56057	2363.042154274297	16.20575260801294	-0.0018466383894945	0.0201121515155932	-0.0918170484178587	0.926844	0.926844	chr9	133553609	0.0329933571612835	chr9:133553609:G:A
chr9:133554049	['C', 'T']	56057	9812.175039246467	67.82444976789017	-0.0001775909597559	0.0102190063747926	-0.0173784958383064	0.986135	0.986135	chr9	133554049	0.0060636269028831	chr9:133554049:C:T
chr9:133555301	['C', 'G']	56057	21553.36480686697	116.10271269639446	0.000305683953744	0.0073526255970802	0.0415748020496837	0.966838	0.966838	chr9	133555301	0.0146462886884744	chr9:133555301:C:G
chr9:133555378	['A', 'G']	56057	26887.022585655846	-190.0407442312376	-0.0111720340204485	0.0067978025489575	-1.643477276662267	0.10029	0.10029	chr9	133555378	0.998742368687769	chr9:133555378:A:G
chr9:133555922	['C', 'T']	56057	18753.00360366789	194.63524083423465	0.007317096331204	0.0077658534275352	0.9422140656505296	0.346087	0.346087	chr9	133555922	0.460814713720319	chr9:133555922:C:T
chr9:133556558	['G', 'A']	56057	18785.680939891885	-223.6862312100893	-0.01487605743861	0.007736011982393	-1.922962047172056	0.0544899	0.0544899	chr9	133556558	1.2636839891134732	chr9:133556558:G:A
chr9:133556823	['C', 'A']	56057	1714.0305765662908	-24.32725767625877	-0.0245207618114301	0.0235839202461238	-1.039723742089074	0.298473	0.298473	chr9	133556823	0.5250949492292948	chr9:133556823:C:A
chr9:133557510	['G', 'C']	56057	3872.2072287437113	68.85335806154555	0.0052996244370252	0.0158311127776129	0.3347600709736318	0.737807	0.737807	chr9	133557510	0.1320572286877571	chr9:133557510:G:C
chr9:133557631	['G', 'T']	56057	8013.285897778967	-138.79593915161178	-0.0180599803578391	0.011210068355057	-1.6110499763091926	0.107174	0.107174	chr9	133557631	0.969910560035739	chr9:133557631:G:T
chr9:133558376	['A', 'G']	56057	7627.272125590938	-142.58109830219038	-0.0164655319911986	0.0114710498277621	-1.4353988726776283	0.151179	0.151179	chr9	133558376	0.8205085317020393	chr9:133558376:A:G
chr9:133560208	['G', 'A']	56057	59347.11738471144	-150.95692518462445	-0.0118677171202062	0.0058901822090878	-2.014830220684144	0.0439272	0.0439272	chr9	133560208	1.357266478576344	chr9:133560208:G:A
chr9:133560265	['A', 'G']	56057	40652.95456411172	-13.395475643189975	-0.0050239253505814	0.0060452427883161	-0.8310543557144348	0.405946	0.405946	chr9	133560265	0.3915317335700234	chr9:133560265:A:G
chr9:133561003	['C', 'T']	56057	9081.324003211132	-102.08445877094157	-0.0134131758537726	0.0106079561385409	-1.26444488255751	0.206076	0.206076	chr9	133561003	0.6859725840310111	chr9:133561003:C:T
chr9:133561321	['A', 'G']	56057	18761.673446085777	-127.97711432396154	-0.0110647342054284	0.0077868567544887	-1.420950012859833	0.155337	0.155337	chr9	133561321	0.8087250865641727	chr9:133561321:A:G
chr9:133561506	['G', 'A']	56057	11149.327974040438	-94.4211694794329	-0.0106795355504806	0.0098200977054007	-1.0875182580522884	0.276813	0.276813	chr9	133561506	0.5578135179158223	chr9:133561506:G:A
chr9:133561513	['TC', 'T']	56057	17928.558618351803	134.32715717313047	0.0047897539977582	0.0079177184033347	0.6049411906011894	0.545221	0.545221	chr9	133561513	0.2634274250155024	chr9:133561513:TC:T
chr9:133561792	['T', 'G']	56057	48309.130004105005	-65.47345266668245	-0.0074647571830695	0.0058906663554824	-1.2672177870203136	0.205083	0.205083	chr9	133561792	0.688070338228341	chr9:133561792:T:G
chr9:133561927	['T', 'G']	56057	18750.351796006493	-130.7153711739269	-0.0112668441549187	0.0077888390277887	-1.4465370403369875	0.148032	0.148032	chr9	133561927	0.8296443932454934	chr9:133561927:T:G
chr9:133562063	['G', 'A']	56057	18750.334486941632	-129.6481463246433	-0.01118477356627	0.0077885480588951	-1.4360537396307325	0.150993	0.150993	chr9	133562063	0.8210431860302776	chr9:133562063:G:A
chr9:133563330	['G', 'A']	56057	18542.99236450565	151.75347974421825	0.0028928768637591	0.0077894195681222	0.3713854207569086	0.710352	0.710352	chr9	133563330	0.1485263924426091	chr9:133563330:G:A
chr9:133564966	['G', 'A']	56057	10806.771127325925	-89.40720276107959	-0.0095399799428733	0.0098006285522978	-0.9734049088756236	0.330356	0.330356	chr9	133564966	0.4810178010299391	chr9:133564966:G:A
chr9:133565497	['G', 'A']	56057	15321.639935059142	196.2311619752364	0.0074794987098902	0.0085137521940009	0.8785196631821738	0.379666	0.379666	chr9	133565497	0.420598293230313	chr9:133565497:G:A
chr9:133565506	['A', 'G']	56057	37406.67486260795	24.61423410308154	-0.005000605405264	0.0061825287011736	-0.8088284983318875	0.418617	0.418617	chr9	133565506	0.3781831389780329	chr9:133565506:A:G
chr9:133565742	['A', 'G']	56057	18846.508357739825	-125.69937781892676	-0.0108402863622905	0.007775608063998	-1.394140017483935	0.163281	0.163281	chr9	133565742	0.7870643484858124	chr9:133565742:A:G
chr9:133566225	['T', 'G']	56057	10953.195393891823	-94.70093839160909	-0.0103825191939239	0.0097475368261485	-1.0651428539435726	0.286816	0.286816	chr9	133566225	0.5423966252570608	chr9:133566225:T:G
chr9:133566539	['C', 'T']	56057	10948.585934991255	-89.86715914106075	-0.0098325518015708	0.0097501936533474	-1.0084468217915925	0.313244	0.313244	chr9	133566539	0.504117238903157	chr9:133566539:C:T
chr9:133567256	['C', 'T']	56057	7667.0	-134.07811136613722	-0.0160737751202493	0.0114444791810466	-1.4045003591661325	0.160175	0.160175	chr9	133567256	0.7954052673361018	chr9:133567256:C:T
chr9:133567444	['G', 'A']	56057	3742.0	51.48888758779014	0.0126078671958006	0.016105270619339	0.7828410645060037	0.433724	0.433724	chr9	133567444	0.3627865456188619	chr9:133567444:G:A
chr9:133567845	['A', 'G']	56057	62473.1144569716	-97.97482503427096	-0.0099431429235429	0.0059153439070333	-1.6809069903307765	0.0927866	0.0927866	chr9	133567845	1.0325147389347926	chr9:133567845:A:G
chr9:133568010	['C', 'T']	56057	3809.135902238872	61.88336576892504	0.014196422619974	0.0159680849344328	0.8890497939024334	0.37398	0.37398	chr9	133568010	0.4271516227243578	chr9:133568010:C:T
chr9:133568548	['G', 'A']	56057	3646.065042100756	41.7391008490624	0.0076885648334043	0.0163047883716797	0.471552568370581	0.637248	0.637248	chr9	133568548	0.1956915188878464	chr9:133568548:G:A
chr9:133568974	['T', 'C']	56057	3796.338614144009	38.24335228550096	0.006935837912343	0.0160053643397315	0.4333445815491771	0.664766	0.664766	chr9	133568974	0.1773312010019059	chr9:133568974:T:C
chr9:133569143	['G', 'A']	56057	31262.2307459012	48.59199658639796	-0.0018846112152624	0.0064773814754237	-0.2909526360942238	0.771089	0.771089	chr9	133569143	0.1128954922756813	chr9:133569143:G:A
chr9:133569476	['A', 'G']	56057	62595.3996609867	-68.35652783782241	-0.0093457237678052	0.0059098383087746	-1.5813840040139775	0.113796	0.113796	chr9	133569476	0.9438730033931332	chr9:133569476:A:G
chr9:133569488	['C', 'G']	56057	4007.071482089339	-28.064787511355163	-0.0164628233517247	0.0155592500317605	-1.0580730638121845	0.290027	0.290027	chr9	133569488	0.5375615696693817	chr9:133569488:C:G
chr9:133570351	['C', 'T']	56057	10989.17621451892	-112.75773098925627	-0.0116758338274946	0.0097298891753822	-1.1999965895845823	0.230146	0.230146	chr9	133570351	0.6379965688604864	chr9:133570351:C:T
chr9:133570935	['A', 'G']	56057	8018.28734299172	-6.46022854505075	-0.0030387415992305	0.0112037127927173	-0.2712263028739693	0.786218	0.786218	chr9	133570935	0.104457017484656	chr9:133570935:A:G
chr9:133571319	['A', 'C']	56057	66703.51938482399	-194.18012040129096	-0.0152543787718684	0.0059833730659518	-2.54946141644966	0.0107916	0.0107916	chr9	133571319	1.9669141605389155	chr9:133571319:A:C
chr9:133571835	['C', 'G']	56057	9236.494309059122	-119.33779204362136	-0.0151658729109673	0.0105214072105821	-1.44143008700528	0.149469	0.149469	chr9	133571835	0.8254488710517576	chr9:133571835:C:G
chr9:133572410	['G', 'A']	56057	3773.201930281514	30.30216357134453	0.0053722732472193	0.0160579378887303	0.3345556125852031	0.737962	0.737962	chr9	133572410	0.1319660007991885	chr9:133572410:G:A
chr9:133572532	['G', 'T']	56057	7454.132974168689	-99.749578109113	-0.014928991049673	0.0116058842667107	-1.2863294779264682	0.198333	0.198333	chr9	133572532	0.7026050188984185	chr9:133572532:G:T
chr9:133572725	['G', 'A']	56057	4007.142966729105	-37.23742727173882	-0.0188250945685565	0.0155584999395712	-1.2099556282207635	0.226301	0.226301	chr9	133572725	0.6453135269400025	chr9:133572725:G:A
chr9:133573082	['TG', 'T']	56057	23476.3503541544	-196.90252473793856	-0.0146611611531784	0.007144095180695	-2.0522068620804843	0.0401542	0.0401542	chr9	133573082	1.3962690222053131	chr9:133573082:TG:T
chr9:133573728	['G', 'A']	56057	58348.34888619161	-82.67062104625333	-0.0106636452418313	0.0058991068044236	-1.807671160290701	0.0706631	0.0706631	chr9	133573728	1.1508073139240715	chr9:133573728:G:A
chr9:133573863	['G', 'A']	56057	15638.27897102897	194.50706213866312	0.0106427725798533	0.0083730947639031	1.2710679718728288	0.20371	0.20371	chr9	133573863	0.6909876512245731	chr9:133573863:G:A
chr9:133574207	['G', 'A']	56057	3974.0	-92.3897343048182	-0.0293236949318073	0.0156763172973637	-1.8705729397770343	0.0614095	0.0614095	chr9	133574207	1.2117644386563429	chr9:133574207:G:A
chr9:133574320	['C', 'T']	56057	15289.090967477212	140.7984436895531	0.0027342651514372	0.0084871295382455	0.3221660679403877	0.747328	0.747328	chr9	133574320	0.126488745807945	chr9:133574320:C:T
chr9:133574681	['C', 'T']	56057	23660.844170903576	-200.72287246375848	-0.0156461726591228	0.0071171204180851	-2.198385265389722	0.0279257	0.0279257	chr9	133574681	1.5539959318264227	chr9:133574681:C:T
chr9:133575022	['G', 'A']	56057	61777.61229951294	-162.3951948736951	-0.0123620268575528	0.0059131425559802	-2.090601865339846	0.0365683	0.0365683	chr9	133575022	1.4368952288273962	chr9:133575022:G:A
chr9:133575081	['G', 'T']	56057	9031.644461491804	-117.67188744138276	-0.0157082211868905	0.0106340329580441	-1.4771649898835402	0.139637	0.139637	chr9	133575081	0.8549994902606184	chr9:133575081:G:T
chr9:133575149	['GC', 'G']	56057	33848.81148535341	42.46694513202672	-0.0052200282917824	0.0063073790489644	-0.827606562291418	0.407897	0.407897	chr9	133575149	0.3894494888193038	chr9:133575149:GC:G
chr9:133575240	['G', 'A']	56057	10711.0	-102.73604215489055	-0.0115951430273907	0.0098426743982606	-1.1780480140072285	0.238782	0.238782	chr9	133575240	0.6219984145414581	chr9:133575240:G:A
chr9:133575537	['C', 'A']	56057	7038.12555301841	-122.535944313335	-0.0164940251743854	0.011923337729209	-1.383339594078546	0.166566	0.166566	chr9	133575537	0.7784136435014143	chr9:133575537:C:A
chr9:133575636	['C', 'T']	56057	66074.42960623739	230.3456982927699	-0.0027683215249418	0.0059074488638314	-0.4686154021393236	0.639346	0.639346	chr9	133575636	0.1942640475957416	chr9:133575636:C:T
chr9:133576144	['A', 'AG']	56057	81640.65109100964	13.463581277177632	-0.0142573180068212	0.0065414985926844	-2.1795186232655555	0.0292973	0.0292973	chr9	133576144	1.533172401800562	chr9:133576144:A:AG
chr9:133577183	['A', 'G']	56057	82695.85126045923	-23.978341175533696	-0.0163657740051321	0.0066091389053385	-2.47623392994701	0.0132806	0.0132806	chr9	133577183	1.87678230367261	chr9:133577183:A:G
chr9:133577265	['C', 'T']	56057	10587.232561045268	-98.97803971971882	-0.011069541361964	0.0098961907918586	-1.1185658800223128	0.26333	0.26333	chr9	133577265	0.57949966086252	chr9:133577265:C:T
chr9:133577560	['G', 'A']	56057	16159.153051576186	-166.93282634906492	-0.0164970112508365	0.0082293514890634	-2.004655077956076	0.0450047	0.0450047	chr9	133577560	1.346742128947385	chr9:133577560:G:A
chr9:133577602	['G', 'A']	56057	81865.84161418657	-9.696442214855384	-0.0146098449921014	0.0065437801789321	-2.232630771910432	0.0255772	0.0255772	chr9	133577602	1.5921470005574243	chr9:133577602:G:A
chr9:133577767	['G', 'A']	56057	3045.054320679321	3.3391887957128588	-0.0060193728214902	0.0177216035817361	-0.3396629878175226	0.734112	0.734112	chr9	133577767	0.1342376767715016	chr9:133577767:G:A
chr9:133577874	['C', 'T']	56057	11114.991400842076	-81.53448204212164	-0.0090925335199475	0.009666727644655	-0.940600982481914	0.346913	0.346913	chr9	133577874	0.4597794253742004	chr9:133577874:C:T
chr9:133577967	['A', 'G']	56057	81937.30839220723	-6.130581055170437	-0.0145810241527648	0.0065486212408115	-2.226579247230659	0.0259794	0.0259794	chr9	133577967	1.5853708832744673	chr9:133577967:A:G
chr9:133578005	['A', 'G']	56057	82062.31954256761	-26.749327538930448	-0.0156988428821409	0.00655937531703	-2.393344201753817	0.0166988	0.0166988	chr9	133578005	1.7773147367627913	chr9:133578005:A:G
chr9:133578043	['C', 'T']	56057	78927.48784926669	-17.830462840805293	-0.0131855469455925	0.0063521538200355	-2.0757600207985583	0.0379207	0.0379207	chr9	133578043	1.4211236543684809	chr9:133578043:C:T
chr9:133578137	['C', 'T']	56057	81834.91970386228	-3.578772560200571	-0.014308674543153	0.006539796865166	-2.1879386834425527	0.0286782	0.0286782	chr9	133578137	1.5424481108354693	chr9:133578137:C:T
chr9:133578178	['C', 'CCCA']	56057	81881.8427559631	-11.073879417514815	-0.0146825605495627	0.0065443025135016	-2.243563851040029	0.0248644	0.0248644	chr9	133578178	1.6044220162159144	chr9:133578178:C:CCCA
chr9:133578347	['G', 'A']	56057	51681.60973738671	-48.525881252542725	-0.0066410824511136	0.0058669622864535	-1.1319456520877056	0.257662	0.257662	chr9	133578347	0.5889496264906087	chr9:133578347:G:A
chr9:133578400	['T', 'C']	56057	65989.12614863056	-119.07964481505728	-0.0114236215579154	0.0059899865136953	-1.907119745895384	0.0565102	0.0565102	chr9	133578400	1.247873155651267	chr9:133578400:T:C
chr9:133578446	['A', 'G']	56057	81876.22412132025	1.036813983690168	-0.0141466936953333	0.0065435775245826	-2.161920393269212	0.0306285	0.0306285	chr9	133578446	1.5138742718083291	chr9:133578446:A:G
chr9:133578568	['C', 'T']	56057	16586.479429815172	138.35493542901366	-0.0006660356032483	0.0082166524563481	-0.0810592399747654	0.935395	0.935395	chr9	133578568	0.0290049558709753	chr9:133578568:C:T
chr9:133579465	['G', 'A']	56057	3421.061028257457	31.16057143186377	0.0061408712316895	0.0168682175965355	0.3640497993665162	0.715822	0.715822	chr9	133579465	0.1451949581787929	chr9:133579465:G:A
chr9:133579625	['C', 'A']	56057	16661.29722063651	234.4438517506969	0.0134481064383433	0.0081634051416837	1.64736481957449	0.0994887	0.0994887	chr9	133579625	1.0022262439410612	chr9:133579625:C:A
chr9:133580075	['T', 'C']	56057	1369.0732686338172	-14.679783773861116	-0.022289065002384	0.0262640844604668	-0.8486518932702162	0.396079	0.396079	chr9	133580075	0.4022181831596821	chr9:133580075:T:C
chr9:133580775	['A', 'G']	56057	23684.91520796531	109.81249944091547	0.0042333992128721	0.007101546035838	0.5961236034390657	0.551095	0.551095	chr9	133580775	0.2587735292435552	chr9:133580775:A:G
chr9:133581285	['C', 'T']	56057	24095.29835673631	-178.04730947925086	-0.0132112932959111	0.0070641710032476	-1.8701831099271948	0.0614636	0.0614636	chr9	133581285	1.2113820061631575	chr9:133581285:C:T
chr9:133581320	['G', 'A']	56057	52999.61821587868	-22.01348247771897	-0.0065674371879016	0.005860429602763	-1.120640914243763	0.262446	0.262446	chr9	133581320	0.5809600420277359	chr9:133581320:G:A
chr9:133581792	['G', 'A']	56057	79737.80197330858	43.47479762956391	-0.0118843796437396	0.0064140538935964	-1.852865573144712	0.0639069	0.0639069	chr9	133581792	1.1944522487250615	chr9:133581792:G:A
chr9:133582147	['G', 'A']	56057	15860.263448054378	110.63172094415772	-0.0025289091030246	0.0083723350284017	-0.3020554115961318	0.762611	0.762611	chr9	133582147	0.1176969346972196	chr9:133582147:G:A
chr9:133582159	['C', 'T']	56057	16161.441518589882	111.5052766840386	-0.0020202963180245	0.008308029700815	-0.2431739402455875	0.807872	0.807872	chr9	133582159	0.0926574438012711	chr9:133582159:C:T
chr9:133582748	['C', 'G']	56057	24075.00631578947	-171.54795997065796	-0.0127017285414187	0.0070684303493595	-1.7969659335427537	0.0723464	0.0723464	chr9	133582748	1.140583074759644	chr9:133582748:C:G
chr9:133583372	['G', 'A']	56057	15471.655991864553	104.72735351337496	-0.0019372701423186	0.0084544830990219	-0.2291411692032034	0.81876	0.81876	chr9	133583372	0.0868433826724689	chr9:133583372:G:A
chr9:133583762	['G', 'C']	56057	3814.0680391037536	50.53317985371148	0.0100666229019972	0.0160022285296708	0.6290763116732161	0.529302	0.529302	chr9	133583762	0.2762964649973533	chr9:133583762:G:C
chr9:133583855	['C', 'T']	56057	24315.301280907697	142.03131955260878	0.0044862839950024	0.0070302826315473	0.6381370750118835	0.523387	0.523387	chr9	133583855	0.281177068662856	chr9:133583855:C:T
chr9:133584092	['C', 'T']	56057	10239.383845234062	-92.70926425044765	-0.0106855434926675	0.0100525845862783	-1.062964792880546	0.287802	0.287802	chr9	133584092	0.540906192380144	chr9:133584092:C:T
chr9:133584820	['G', 'A']	56057	8433.0	3.2703177082453223	-0.0036640830305231	0.0109559317714582	-0.3344382848447945	0.73805	0.73805	chr9	133584820	0.1319142154282663	chr9:133584820:G:A
chr9:133585505	['C', 'T']	56057	1273.0227094334236	-16.208367487670834	-0.0370293398435332	0.02732602338181	-1.355094348202247	0.175393	0.175393	chr9	133585505	0.7559877434787441	chr9:133585505:C:T
chr9:133586552	['A', 'T']	56057	4956.618947368423	145.27237135322846	0.0175769704737048	0.0142213791636061	1.2359540007685	0.216481	0.216481	chr9	133586552	0.6645802145866276	chr9:133586552:A:T
chr9:133586684	['CTG', 'C']	56057	4709.504076644485	124.2229167955838	0.0164490568431311	0.0145319592893254	1.1319228546981888	0.257672	0.257672	chr9	133586684	0.5889327716166063	chr9:133586684:CTG:C
chr9:133586729	['G', 'A']	56057	24283.76517503479	107.12633839487518	0.0030889761692695	0.0070358480716583	0.4390339498251077	0.660639	0.660639	chr9	133586729	0.1800357918543491	chr9:133586729:G:A
chr9:133586749	['A', 'G']	56057	29544.21631072811	420.1421503020325	0.0124485060667637	0.0065957382947988	1.8873559729591087	0.0591176	0.0591176	chr9	133586749	1.228283205328954	chr9:133586749:A:G
chr9:133587289	['G', 'A']	56057	10199.363892605475	-96.88873698359843	-0.0112571770984878	0.0100649217842454	-1.1184564907507368	0.263377	0.263377	chr9	133587289	0.5794221534790844	chr9:133587289:G:A
chr9:133587445	['C', 'T']	56057	29537.634607150503	417.1742735096941	0.0123762270887407	0.0065966185249052	1.876147156609836	0.0606403	0.0606403	chr9	133587445	1.2172386588268227	chr9:133587445:C:T
chr9:133587922	['G', 'A']	56057	8678.563418915797	-4.561275131146344	-0.0048831657818295	0.0109505144978537	-0.4459302604262685	0.655649	0.655649	chr9	133587922	0.1833285968428505	chr9:133587922:G:A
chr9:133588134	['C', 'T']	56057	49327.47899564564	705.9050520277275	0.0134225213122785	0.0058922595154489	2.277992216243361	0.0227308	0.0227308	chr9	133588134	1.6433852792124892	chr9:133588134:C:T
chr9:133588152	['G', 'A']	56057	29532.214597941085	420.9679260374128	0.0125463065629766	0.0065966609452427	1.90191775310577	0.057187	0.057187	chr9	133588152	1.2427026857163002	chr9:133588152:G:A
chr9:133588158	['T', 'C']	56057	49332.320539585686	705.2541822459663	0.0133911570558783	0.0058925665719488	2.2725508303336106	0.023057	0.023057	chr9	133588158	1.6371972004325874	chr9:133588158:T:C
chr9:133588219	['G', 'A']	56057	49326.439137106565	706.7656474570524	0.013463933917705	0.0058923123138876	2.285000047599602	0.0223165	0.0223165	chr9	133588219	1.651373916807808	chr9:133588219:G:A
chr9:133588276	['C', 'T']	56057	49328.71951175987	702.03374680484	0.0132923610996731	0.005892748973194	2.255714804777818	0.0240923	0.0240923	chr9	133588276	1.6181217375845809	chr9:133588276:C:T
chr9:133588285	['T', 'G']	56057	49326.95902926482	703.9313309612543	0.0133406564737469	0.0058926677972487	2.2639417209257213	0.0235815	0.0235815	chr9	133588285	1.627428573244171	chr9:133588285:T:G
chr9:133588983	['C', 'T']	56057	29522.89987866243	414.9924931223841	0.0122686196658142	0.0065972796379831	1.8596482700504111	0.0629405	0.0629405	chr9	133588983	1.2010698113691214	chr9:133588983:C:T
chr9:133589136	['C', 'T']	56057	34459.6061417126	554.2220239422803	0.0145656523333844	0.0062962506416693	2.313385086195143	0.0207051	0.0207051	chr9	133589136	1.6839226676323438	chr9:133589136:C:T
chr9:133589391	['T', 'C']	56057	49328.03969740763	702.2869677152613	0.0133435943965535	0.0058924937258363	2.26450718785613	0.0235467	0.0235467	chr9	133589391	1.6280699493509223	chr9:133589391:T:C
chr9:133589578	['A', 'G']	56057	49387.810284225736	695.6697394962845	0.0129510387571255	0.0058932205384965	2.197616510789792	0.0279805	0.0279805	chr9	133589578	1.5531445291114974	chr9:133589578:A:G
chr9:133590330	['C', 'A']	56057	14752.95369406868	176.31546339100595	0.0036479526995879	0.0086679557902112	0.420855019093157	0.673863	0.673863	chr9	133590330	0.1714283889124232	chr9:133590330:C:A
chr9:133590623	['C', 'G']	56057	32201.89338924078	-41.40547318976256	-0.006533834941746	0.0063874393117778	-1.022919298770992	0.30635	0.30635	chr9	133590623	0.5137821153320272	chr9:133590623:C:G
chr9:133590752	['G', 'A']	56057	14025.25019623234	140.569079611886	0.0078180248224017	0.0087343567552953	0.895088790329291	0.370743	0.370743	chr9	133590752	0.4309270401379427	chr9:133590752:G:A
chr9:133590934	['T', 'C']	56057	4785.170725180626	103.2241873587491	0.0129552195309337	0.014499280963467	0.8935077238365309	0.371589	0.371589	chr9	133590934	0.4299371507333194	chr9:133590934:T:C
chr9:133591058	['T', 'C']	56057	4741.338322658912	106.73914555804254	0.0148667049674579	0.0145789516188811	1.0197375885522637	0.307857	0.307857	chr9	133591058	0.5116509670463151	chr9:133591058:T:C
chr9:133591503	['A', 'G']	56057	82636.37074502249	-118.80387386683896	-0.0144034306846861	0.006590511298004	-2.185480008060736	0.0288578	0.0288578	chr9	133591503	1.5397367808058984	chr9:133591503:A:G
chr9:133591551	['G', 'A']	56057	7763.2769779680675	-319.931568301813	-0.0350377763467227	0.0115595620528885	-3.0310643419200582	0.00243805	0.00243805	chr9	133591551	2.6129573920312428	chr9:133591551:G:A
chr9:133591625	['C', 'T']	56057	4747.0	117.07440647224529	0.0169721105632541	0.0145697384690892	1.1648877980385015	0.244069	0.244069	chr9	133591625	0.6124873782391029	chr9:133591625:C:T
chr9:133591871	['C', 'T']	56057	13823.219329860123	170.48554363456185	0.011540436067786	0.0087967666040006	1.3118952209710362	0.189561	0.189561	chr9	133591871	0.7222510089126218	chr9:133591871:C:T
chr9:133592024	['C', 'T']	56057	18583.99455881828	287.0560296126399	0.0139500806818995	0.0078068347615851	1.7869061031678637	0.0739581	0.0739581	chr9	133592024	1.1310142544911608	chr9:133592024:C:T
chr9:133592197	['C', 'T']	56057	63788.37919960034	-450.78854223574047	-0.0206986117628383	0.0058522641340489	-3.5368553586657097	0.000405248	0.000405248	chr9	133592197	3.3922791198257944	chr9:133592197:C:T
chr9:133592574	['T', 'C']	56057	4521.500428372541	90.62146171450443	0.0119627473498357	0.0148590037666469	0.8050840781592452	0.420775	0.420775	chr9	133592574	0.3759500713366885	chr9:133592574:T:C
chr9:133593189	['T', 'G']	56057	68418.32308076572	-324.92669571448204	-0.0180701412026614	0.0059369843628989	-3.0436565262971325	0.0023383	0.0023383	chr9	133593189	2.631099770339993	chr9:133593189:T:G
chr9:133593237	['T', 'C']	56057	46168.23594483201	-531.3738248366391	-0.0189943634434608	0.0058826072292003	-3.2289022032910606	0.00124338	0.00124338	chr9	133593237	2.9053961226197003	chr9:133593237:T:C
chr9:133593282	['T', 'C']	56057	46239.12429529722	-527.8457621366457	-0.0188945897646365	0.0058808006506359	-3.212928117635349	0.00131463	0.00131463	chr9	133593282	2.881196461295118	chr9:133593282:T:C
chr9:133593391	['C', 'T']	56057	46182.23844273555	-543.6132616491697	-0.0194448367286354	0.0058835802535603	-3.30493269244842	0.000950588	0.000950588	chr9	133593391	3.0220076724383538	chr9:133593391:C:T
chr9:133593456	['TC', 'T']	56057	7730.654884467839	-315.56709689099944	-0.0342624820150479	0.0115886957447393	-2.956543408312481	0.00311238	0.00311238	chr9	133593456	2.506907384102629	chr9:133593456:TC:T
chr9:133593498	['A', 'G']	56057	46206.18834424798	-533.4994114512152	-0.0191025805824317	0.0058825280753998	-3.24734201649064	0.00116557	0.00116557	chr9	133593498	2.933461639174002	chr9:133593498:A:G
chr9:133593657	['A', 'G']	56057	14178.758804010418	156.65050390375526	0.009732158354579	0.0087041101249953	1.118110664366646	0.263525	0.263525	chr9	133593657	0.5791781779959315	chr9:133593657:A:G
chr9:133593770	['C', 'T']	56057	46191.47202697399	-536.086878965857	-0.0191693938344347	0.00588216842657	-3.258899175318674	0.00111912	0.00111912	chr9	133593770	2.951123342833902	chr9:133593770:C:T
chr9:133594000	['A', 'C']	56057	82733.37939770214	-155.1620660860242	-0.0161682731799739	0.0065966731394945	-2.4509738224217763	0.0142501	0.0142501	chr9	133594000	1.8461820879855897	chr9:133594000:A:C
chr9:133594106	['A', 'G']	56057	46212.59508644222	-535.1530153081779	-0.0191073280838132	0.0058815606224149	-3.248683353019271	0.00116009	0.00116009	chr9	133594106	2.935508316818631	chr9:133594106:A:G
chr9:133594162	['G', 'A']	56057	7840.279725269825	-317.79023844795614	-0.0345497226640379	0.0114943561858914	-3.005798855132515	0.00265001	0.00265001	chr9	133594162	2.5767524872191827	chr9:133594162:G:A
chr9:133594260	['C', 'T']	56057	46135.40707964601	-552.4116182642948	-0.019756357531923	0.0058831973131064	-3.358098748092347	0.000785328	0.000785328	chr9	133594260	3.104948917982912	chr9:133594260:C:T
chr9:133594265	['A', 'G']	56057	82737.80766829023	-155.93674905825446	-0.0162867241936827	0.0065983659083096	-2.468296608584862	0.0135787	0.0135787	chr9	133594265	1.8671418066278056	chr9:133594265:A:G
chr9:133594332	['A', 'G']	56057	8950.832170328202	-72.87569935162375	-0.0096567697186284	0.0106628683578123	-0.9056446534438604	0.365128	0.365128	chr9	133594332	0.4375548617113941	chr9:133594332:A:G
chr9:133594421	['T', 'C']	56057	10480.617490141503	-141.20493980695224	-0.0142726220589212	0.0099343435850687	-1.436695030396668	0.15081	0.15081	chr9	133594421	0.8215698600522623	chr9:133594421:T:C
chr9:133594555	['C', 'T']	56057	46139.05381293937	-557.356431287757	-0.019845521765327	0.0058824230690761	-3.373698479739571	0.000742158	0.000742158	chr9	133594555	3.129503626764866	chr9:133594555:C:T
chr9:133594768	['A', 'G']	56057	46206.18834424797	-548.1990563547612	-0.019506168927822	0.0058823869419327	-3.3160295506525923	0.000913642	0.000913642	chr9	133594768	3.039223944180342	chr9:133594768:A:G
chr9:133594903	['C', 'T']	56057	22184.7702765388	208.4001362231256	0.0022410171843132	0.0072586783641946	0.3087362563642025	0.757523	0.757523	chr9	133594903	0.1206041765267239	chr9:133594903:C:T
chr9:133595098	['G', 'A']	56057	22182.18712313127	207.41149530525635	0.0021075469240243	0.0072589912668991	0.2903360600025447	0.77156	0.77156	chr9	133595098	0.1126302955817703	chr9:133595098:G:A
chr9:133595102	['A', 'G']	56057	8946.755611462011	-72.17752977927641	-0.0096252129177689	0.0106644258929793	-0.9025533127015772	0.366767	0.366767	chr9	133595102	0.435609747055	chr9:133595102:A:G
chr9:133595379	['C', 'T']	56057	7706.274944251181	-304.49233764424	-0.0325258629227873	0.0116013777545691	-2.803620708753935	0.00505497	0.00505497	chr9	133595379	2.296281417495951	chr9:133595379:C:T
chr9:133596259	['G', 'A']	56057	59027.26493256261	131.46160089292405	-0.0034492508283618	0.0057997373469503	-0.5947253508256763	0.552029	0.552029	chr9	133596259	0.2580381066745114	chr9:133596259:G:A
chr9:133596651	['A', 'G']	56057	67026.73964634298	-164.1256936991443	-0.0119428398451304	0.005891698740414	-2.0270622058810743	0.0426608	0.0426608	chr9	133596651	1.3699710046688722	chr9:133596651:A:G
chr9:133596738	['C', 'T']	56057	66928.1332298469	-161.11886627456536	-0.0118143968150432	0.0058908468999273	-2.00555149637124	0.0449089	0.0449089	chr9	133596738	1.3476675824296196	chr9:133596738:C:T
chr9:133597002	['C', 'T']	56057	59034.478036682834	118.11291169652908	-0.0038202028944823	0.005800381171107	-0.6586123880119458	0.510147	0.510147	chr9	133597002	0.2923046629413753	chr9:133597002:C:T
chr9:133597279	['A', 'G']	56057	82694.22699211363	-154.79187995601535	-0.0161359421156481	0.0065920426434503	-2.4477909182945474	0.0143765	0.0143765	chr9	133597279	1.8423468313175	chr9:133597279:A:G
chr9:133597305	['G', 'A']	56057	14097.760428189114	169.37033877607132	0.0105190495134564	0.0087219718941406	1.206040290100351	0.227807	0.227807	chr9	133597305	0.6424329351530303	chr9:133597305:G:A
chr9:133597376	['G', 'C']	56057	66958.72265938655	-157.18660708095027	-0.0116905405699104	0.0058933210728263	-1.9836931376121223	0.0472949	0.0472949	chr9	133597376	1.3251856884646054	chr9:133597376:G:C
chr9:133597741	['G', 'A']	56057	82702.327279215	-156.86407530940625	-0.0162020489423032	0.006593665692252	-2.457214195942861	0.0140049	0.0140049	chr9	133597741	1.853719987847428	chr9:133597741:G:A
chr9:133597897	['C', 'A']	56057	10149.810623226937	-126.007737050417	-0.0139256471756044	0.0100748091765629	-1.3822244105625034	0.166908	0.166908	chr9	133597897	0.7775228468283032	chr9:133597897:C:A
chr9:133598074	['A', 'T']	56057	82773.14883480246	-144.0284444285366	-0.0157892494952383	0.0066020271777602	-2.391575961460217	0.0167795	0.0167795	chr9	133598074	1.775220984536891	chr9:133598074:A:T
chr9:133598690	['T', 'C']	56057	82775.81309211582	-139.04832002080923	-0.0154543308856422	0.006603334069554	-2.3403830130141894	0.0192675	0.0192675	chr9	133598690	1.7151746323419537	chr9:133598690:T:C
chr9:133599150	['C', 'T']	56057	22133.763907225693	219.77062557198303	0.0029007044133223	0.0072677071749396	0.3991223564048501	0.689805	0.689805	chr9	133599150	0.1612736620061177	chr9:133599150:C:T
chr9:133599386	['C', 'G']	56057	74679.98658221072	166.02305979636165	-0.0038409915616013	0.0061587789048879	-0.6236612193616627	0.532853	0.532853	chr9	133599386	0.2733925847709674	chr9:133599386:C:G
chr9:133599547	['A', 'T']	56057	22236.053656092823	214.14467857986776	0.002447263423526	0.0072699321334775	0.3366280975659382	0.736399	0.736399	chr9	133599547	0.1328868099219294	chr9:133599547:A:T
chr9:133599575	['T', 'G']	56057	74716.3060590367	164.58802771447697	-0.0039071062828636	0.0061661272420128	-0.6336402298419347	0.526318	0.526318	chr9	133599575	0.2787517769198355	chr9:133599575:T:G
chr9:133600054	['TGA', 'T']	56057	7879.336337198859	-295.5692625705278	-0.0320310248800438	0.0115290372256157	-2.778291391832421	0.00546638	0.00546638	chr9	133600054	2.262300181248037	chr9:133600054:TGA:T
chr9:133600102	['A', 'C']	56057	74970.20554160698	153.50819018573682	-0.0043195207247632	0.0062142265748103	-0.6951019041166988	0.486994	0.486994	chr9	133600102	0.3124763894690279	chr9:133600102:A:C
chr9:133600626	['A', 'T']	56057	79022.50649466507	-127.62390452779776	-0.0134718394246927	0.0063680064346929	-2.115550535768632	0.0343875	0.0343875	chr9	133600626	1.46359939660226	chr9:133600626:A:T
chr9:133600652	['G', 'C']	56057	78933.89720760103	-152.4888398607361	-0.014320938815098	0.0063592902703642	-2.2519712430547405	0.0243279	0.0243279	chr9	133600652	1.6138953780307053	chr9:133600652:G:C
chr9:133600843	['G', 'A']	56057	7730.137897816469	-288.8246496508576	-0.0297789927429149	0.011584944333437	-2.5704907926890423	0.010158	0.010158	chr9	133600843	1.993191791507421	chr9:133600843:G:A
chr9:133601134	['G', 'A']	56057	17649.889136679092	146.4003850337394	0.0012919652722581	0.007952836863858	0.1624533854239512	0.870949	0.870949	chr9	133601134	0.0600072751496874	chr9:133601134:G:A
chr9:133601177	['A', 'C']	56057	14255.543044230732	148.48480532967324	0.0080258346359533	0.0086796237594532	0.9246754074117692	0.355139	0.355139	chr9	133601177	0.4496016325286986	chr9:133601177:A:C
chr9:133601510	['C', 'G']	56057	5048.0900528043385	25.75339344965074	0.0068521533600117	0.0139809369543955	0.4901068778410788	0.62406	0.62406	chr9	133601510	0.2047736532402972	chr9:133601510:C:G
chr9:133601526	['C', 'T']	56057	53482.494807836425	439.4170386233648	0.0070272592519825	0.0057999326083062	1.2116105007700446	0.225667	0.225667	chr9	133601526	0.6465319445364958	chr9:133601526:C:T
chr9:133601557	['T', 'A']	56057	8050.574456318129	-294.5996336830717	-0.0316772114307285	0.0113848396821581	-2.782402942429808	0.0053976	0.0053976	chr9	133601557	2.2677993028527617	chr9:133601557:T:A
chr9:133601595	['C', 'T']	56057	7808.417882755914	-299.37558725772334	-0.0315922312549285	0.0115364604915451	-2.7384682917331515	0.00617456	0.00617456	chr9	133601595	2.209393984850549	chr9:133601595:C:T
chr9:133602222	['G', 'C']	56057	10155.36232271876	-138.0210830002251	-0.0153728272021917	0.010069732768815	-1.5266370573209112	0.126857	0.126857	chr9	133602222	0.8966855633062937	chr9:133602222:G:C
chr9:133602526	['C', 'T']	56057	6711.838126672616	115.54046999654976	0.0150353460028026	0.0121944450339977	1.2329668107801972	0.217593	0.217593	chr9	133602526	0.6623550800688596	chr9:133602526:C:T
chr9:133603245	['A', 'T']	56057	56883.08841947512	-170.2238837211141	-0.0098252727321014	0.0058000691203824	-1.6939923521900448	0.0902723	0.0902723	chr9	133603245	1.044445492240785	chr9:133603245:A:T
chr9:133603280	['A', 'G']	56057	38346.10433355338	230.20460804785444	0.0028260256174965	0.0060997940225353	0.4632985322219033	0.643152	0.643152	chr9	133603280	0.1916863755049579	chr9:133603280:A:G
chr9:133603308	['C', 'T']	56057	17496.872758737576	133.593937465236	0.0017054732477615	0.0079806514668667	0.2137010060948175	0.830781	0.830781	chr9	133603308	0.0805134443583066	chr9:133603308:C:T
chr9:133603579	['C', 'T']	56057	10341.553448460412	-128.0898306484205	-0.0146663754591984	0.0099874725783846	-1.4684771691829384	0.14198	0.14198	chr9	133603579	0.8477728281618582	chr9:133603579:C:T
chr9:133603744	['C', 'A']	56057	7988.142500356786	-294.01056469570784	-0.0307975301358618	0.0114143726620549	-2.69813602969549	0.00697498	0.00697498	chr9	133603744	2.156457033344988	chr9:133603744:C:A
chr9:133603889	['T', 'G']	56057	64776.08877787691	6.384902470738678	-0.0058721316163538	0.0058941825248647	-0.9962588690767736	0.319129	0.319129	chr9	133603889	0.4960337286560346	chr9:133603889:T:G
chr9:133603954	['C', 'T']	56057	6105.326738502158	110.21834843916344	0.0189730138426011	0.0127467224454735	1.4884621457603544	0.136635	0.136635	chr9	133603954	0.8644380388692117	chr9:133603954:C:T
chr9:133604040	['C', 'T']	56057	15451.205070563256	75.8257635187019	0.0025380986135974	0.0083872487264965	0.3026139675075102	0.762185	0.762185	chr9	133604040	0.1179396025086572	chr9:133604040:C:T
chr9:133604200	['T', 'G']	56057	8192.14613957471	-289.566667366375	-0.0303302701199255	0.0112896211725158	-2.686562255407078	0.00722128	0.00722128	chr9	133604200	2.1413858152189373	chr9:133604200:T:G
chr9:133604882	['G', 'C']	56057	15452.82698826132	74.83456744992529	0.0024689988169663	0.0083873080908622	0.2943732113115355	0.768474	0.768474	chr9	133604882	0.114370821524736	chr9:133604882:G:C
chr9:133604958	['T', 'C']	56057	64696.30823298546	5.416593235881804	-0.005749716582317	0.0058929858544251	-0.9756881696906624	0.329223	0.329223	chr9	133604958	0.4825098319525973	chr9:133604958:T:C
chr9:133605148	['G', 'A']	56057	22534.60797816352	99.47948624398768	0.0009014268764321	0.0072112963799123	0.125002056349141	0.900522	0.900522	chr9	133605148	0.04550567278127	chr9:133605148:G:A
chr9:133605362	['A', 'G']	56057	6483.231308536258	104.43987137027317	0.0158396134719223	0.0123743111110642	1.2800400224105963	0.200536	0.200536	chr9	133605362	0.6978076519818966	chr9:133605362:A:G
chr9:133606071	['C', 'T']	56057	7076.2524663277145	22.769032673505706	-0.0018458613842102	0.0118778488885114	-0.1554036763336485	0.876504	0.876504	chr9	133606071	0.0572460976261318	chr9:133606071:C:T
chr9:133606199	['T', 'C']	56057	65282.481159006566	-18.00079295509301	-0.0071525282494566	0.0059010646714146	-1.2120742014749124	0.225489	0.225489	chr9	133606199	0.6468746393994254	chr9:133606199:T:C
chr9:133606379	['G', 'A']	56057	7037.627720687931	37.34190875308858	0.0004120978037027	0.0119114049229725	0.0345969099671836	0.972401	0.972401	chr9	133606379	0.0121546032077037	chr9:133606379:G:A
chr9:133606528	['C', 'T']	56057	1946.0347152847155	19.79046000784954	-0.0128165444740725	0.0221046735091493	-0.5798115257738445	0.562044	0.562044	chr9	133606528	0.2502296840586874	chr9:133606528:C:T
chr9:133606538	['G', 'A']	56057	10500.93663027189	-135.61599173720285	-0.0145311837387843	0.0099080389789594	-1.466605427132709	0.142489	0.142489	chr9	133606538	0.8462186614357875	chr9:133606538:G:A
chr9:133607338	['C', 'T']	56057	10501.562011631642	-131.2693843163831	-0.014234440951046	0.009906005431368	-1.4369506507609695	0.150738	0.150738	chr9	133607338	0.8217772512688597	chr9:133607338:C:T
chr9:133607770	['A', 'T']	56057	7083.505450198919	15.57555526413669	-0.0029205463837514	0.011869089140933	-0.2460632276894219	0.805634	0.805634	chr9	133607770	0.0938622136302119	chr9:133607770:A:T
chr9:133608199	['G', 'A']	56057	1951.069610204264	22.74213668172611	-0.0113250750650469	0.0220722521499895	-0.5130910515197394	0.60789	0.60789	chr9	133608199	0.2161750008506967	chr9:133608199:G:A
chr9:133609057	['G', 'A']	56057	23619.685404884665	-167.31340166504432	-0.0089103495307148	0.0071713337973051	-1.2424954384445506	0.214059	0.214059	chr9	133609057	0.6694665077588128	chr9:133609057:G:A
chr9:133609684	['T', 'C']	56057	64310.61959818719	-59.45502946070712	-0.0070128595552275	0.0058712681180283	-1.1944369451794954	0.232312	0.232312	chr9	133609684	0.6339283562816393	chr9:133609684:T:C
chr9:133609729	['A', 'G']	56057	7852.840520240496	20.197157373038845	-0.0054806021993118	0.011334672336779	-0.4835254197448817	0.628725	0.628725	chr9	133609729	0.2015392704495835	chr9:133609729:A:G
chr9:133609798	['C', 'T']	56057	7848.280010703773	17.893889614213077	-0.0058748869229162	0.0113392073871394	-0.518103842917567	0.604388	0.604388	chr9	133609798	0.2186841670754335	chr9:133609798:C:T
chr9:133610061	['C', 'T']	56057	64315.35713138594	-63.012796902094856	-0.0072232080908154	0.0058715605523199	-1.2302024353579213	0.218626	0.218626	chr9	133610061	0.660298191036475	chr9:133610061:C:T
chr9:133610101	['T', 'C']	56057	64326.475190465135	-62.56336577829226	-0.0072086561021426	0.0058712255902184	-1.2277940936475682	0.219529	0.219529	chr9	133610101	0.6585081008976552	chr9:133610101:T:C
chr9:133610971	['C', 'T']	56057	7089.758844623646	20.415406177050823	-0.0027173574935156	0.0118648529231762	-0.2290258051330531	0.81885	0.81885	chr9	133610971	0.0867956466383575	chr9:133610971:C:T
chr9:133611775	['G', 'A']	56057	4994.356377000338	13.729030273672546	0.0054606566854508	0.0140669839860338	0.3881895856903188	0.697877	0.697877	chr9	133611775	0.1562211145236109	chr9:133611775:G:A
chr9:133611780	['C', 'T']	56057	1955.1046312484389	11.87720184434738	-0.0169872728478983	0.022049407430647	-0.7704185657292214	0.441055	0.441055	chr9	133611780	0.3555072501985414	chr9:133611780:C:T
chr9:133611997	['A', 'T']	56057	6207.885939089012	89.24424651846064	0.0136039983032105	0.0126260465702456	1.0774551026343784	0.281282	0.281282	chr9	133611997	0.55085805863037	chr9:133611997:A:T
chr9:133612389	['C', 'T']	56057	10564.18845440274	-128.07367092218894	-0.0133765237949026	0.0098822345993431	-1.3535930219458423	0.175872	0.175872	chr9	133612389	0.7548032976286	chr9:133612389:C:T
chr9:133613233	['G', 'A']	56057	10700.38176790652	-103.40090818067162	-0.0113070819024438	0.0098290250855637	-1.1503767468302593	0.249994	0.249994	chr9	133613233	0.602070414520607	chr9:133613233:G:A
chr9:133613320	['G', 'A']	56057	60409.543514719	-204.67261834010804	-0.0098248209947522	0.0058297812691864	-1.685281238025475	0.0919399	0.0919399	chr9	133613320	1.0364959729532512	chr9:133613320:G:A
chr9:133614184	['AG', 'A']	56057	39203.29412289466	71.21578950017685	-0.0014471367988516	0.0060911996693938	-0.2375782895646934	0.812209	0.812209	chr9	133614184	0.0903322024491813	chr9:133614184:AG:A
chr9:133614298	['C', 'G']	56057	6435.803657448708	104.60566980647008	0.0147663438296157	0.0124201980389613	1.1888976152630395	0.234485	0.234485	chr9	133614298	0.6298849338682483	chr9:133614298:C:G
chr9:133614422	['A', 'T']	56057	39200.99305939658	68.95900031498637	-0.001574221037406	0.0060913489676153	-0.2584355363278877	0.796072	0.796072	chr9	133614422	0.0990476511208771	chr9:133614422:A:T
chr9:133614449	['G', 'A']	56057	6209.443080655808	92.3243922654213	0.0142961581687502	0.0126220382220135	1.1326346757385788	0.257373	0.257373	chr9	133614449	0.5894370151863012	chr9:133614449:G:A
chr9:133615080	['A', 'G']	56057	39212.2955680845	74.52811929369399	-0.0013142392809363	0.006090553722763	-0.2157832178746629	0.829158	0.829158	chr9	133615080	0.0813627046850316	chr9:133615080:A:G
chr9:133615140	['G', 'A']	56057	5533.0	74.65731102825148	0.0124321617039393	0.0133324008006198	0.9324773452176252	0.351094	0.351094	chr9	133615140	0.4545765923209115	chr9:133615140:G:A
chr9:133615177	['T', 'G']	56057	39207.59538974826	75.53413901852333	-0.0012402639571558	0.0060906839513733	-0.2036329527287698	0.838641	0.838641	chr9	133615177	0.0764239093561403	chr9:133615177:T:G
chr9:133615389	['C', 'T']	56057	5775.103021978022	-50.79128499355499	-0.0161418643231088	0.0130799324894373	-1.2340938560764083	0.217173	0.217173	chr9	133615389	0.6631941693221166	chr9:133615389:C:T
chr9:133615440	['G', 'A']	56057	6210.110782075068	90.16817877084122	0.0138080053519835	0.0126212214690355	1.094030826244481	0.273946	0.273946	chr9	133615440	0.5623350364981532	chr9:133615440:G:A
chr9:133615720	['C', 'T']	56057	15373.822760195526	68.36206519824663	0.0020855939941488	0.008400245220229	0.2482777513597418	0.80392	0.80392	chr9	133615720	0.0947871667828947	chr9:133615720:C:T
chr9:133616036	['G', 'A']	56057	39238.49987511596	79.34015393138536	-0.0011537895522736	0.0060896025183485	-0.1894687787580828	0.849726	0.849726	chr9	133616036	0.0707210929582136	chr9:133616036:G:A
chr9:133616083	['G', 'A']	56057	10688.19066647638	-97.86725123354584	-0.0109259969263614	0.0098340673980298	-1.1110353919834182	0.266558	0.266558	chr9	133616083	0.5742082787975499	chr9:133616083:G:A
chr9:133616638	['G', 'A']	56057	6213.332518642737	90.20979527302856	0.013946995912643	0.012618654777789	1.1052680462573632	0.269048	0.269048	chr9	133616638	0.5701702319846762	chr9:133616638:G:A
chr9:133616824	['CCAGA', 'C']	56057	16080.971612279272	92.961113580817	0.0018725086057898	0.0082482443965113	0.2270190498455459	0.82041	0.82041	chr9	133616824	0.0859690546440531	chr9:133616824:CCAGA:C
chr9:133616946	['G', 'A']	56057	39177.79556847984	83.8506751270874	-0.0008276867805311	0.0060918263202703	-0.1358684140053461	0.891926	0.891926	chr9	133616946	0.0496711760328504	chr9:133616946:G:A
chr9:133617354	['A', 'G']	56057	16449.347517350892	83.90154019769577	0.000565104360018	0.0081784894795543	0.0690964219530692	0.944913	0.944913	chr9	133617354	0.0246081759979098	chr9:133617354:A:G
chr9:133617570	['T', 'A']	56057	38259.14253853841	108.89250559384182	-0.0006292543866856	0.0061199941984242	-0.102819441699424	0.918107	0.918107	chr9	133617570	0.0371067013678385	chr9:133617570:T:A
chr9:133618002	['A', 'G']	56057	40241.20365810135	130.94319358951228	-0.0017121421699638	0.0060400506993611	-0.2834648672973761	0.776822	0.776822	chr9	133618002	0.1096784834819945	chr9:133618002:A:G
chr9:133618010	['T', 'TGGGA']	56057	6059.295276575952	86.07941105990496	0.0135646020451638	0.0128739558576882	1.0536467729973726	0.292049	0.292049	chr9	133618010	0.5345442764820698	chr9:133618010:T:TGGGA
chr9:133620172	['T', 'C']	56057	10688.334683318464	-111.17800297585488	-0.0121459869996297	0.009835096646295	-1.2349636649686824	0.216849	0.216849	chr9	133620172	0.6638425762612801	chr9:133620172:T:C
chr9:133620476	['G', 'A']	56057	23021.827053070505	38.45456132852167	-0.0023716653009357	0.0072289432815745	-0.3280791131645358	0.742853	0.742853	chr9	133620476	0.1290971184131297	chr9:133620476:G:A
chr9:133621393	['A', 'G']	56057	21940.830292426894	180.1006452875737	0.0039042430677566	0.007360476788774	0.5304334460657805	0.595814	0.595814	chr9	133621393	0.2248892962681505	chr9:133621393:A:G
chr9:133621622	['G', 'A']	56057	1425.8902752490103	9.390006087356452	-0.0094002256764715	0.0257920695628496	-0.3644618611765631	0.715515	0.715515	chr9	133621622	0.145381257293521	chr9:133621622:G:A
chr9:133621642	['C', 'T']	56057	36170.22864640044	171.3646974840368	0.0005257075773522	0.0062325043088219	0.0843493323555599	0.932779	0.932779	chr9	133621642	0.0302212399079408	chr9:133621642:C:T
chr9:133621659	['C', 'T']	56057	44584.158025264056	317.1168723763878	0.0046441682514891	0.0059889940820509	0.7754504659484937	0.438077	0.438077	chr9	133621659	0.3584495476328161	chr9:133621659:C:T
chr9:133621807	['T', 'C']	56057	27956.95149859871	-146.79233185326305	-0.0075323972121454	0.0068629880435178	-1.0975390259145128	0.272411	0.272411	chr9	133621807	0.564775359524132	chr9:133621807:T:C
chr9:133622201	['T', 'C']	56057	82428.17478499803	444.0035311306333	0.0056508251909801	0.0066281878101276	0.8525445193852065	0.393916	0.393916	chr9	133622201	0.4045963787476293	chr9:133622201:T:C
chr9:133622987	['C', 'G']	56057	6078.108427286999	-14.60636568442655	-0.0091275519434416	0.0127797969638519	-0.7142172891524976	0.475096	0.475096	chr9	133622987	0.3232186260430983	chr9:133622987:C:G
chr9:133623022	['G', 'A']	56057	7126.635659744522	30.20673278779792	-0.0020282511457316	0.0118594844128211	-0.1710235517101311	0.864206	0.864206	chr9	133623022	0.0633827227993249	chr9:133623022:G:A
chr9:133624168	['C', 'T']	56057	17997.210519742355	-69.26244611370629	-0.0105903551943593	0.0080022870416982	-1.3234160608305123	0.185702	0.185702	chr9	133624168	0.7311834189081116	chr9:133624168:C:T
chr9:133624417	['C', 'T']	56057	17887.871913359973	-87.54164207889377	-0.0118558272365907	0.0080249014485543	-1.4773797924616845	0.139579	0.139579	chr9	133624417	0.8551799174590075	chr9:133624417:C:T
chr9:133628060	['C', 'A']	56057	82724.23288013416	447.7544328549691	0.0052020670887001	0.006651279583611	0.7821152341149895	0.43415	0.43415	chr9	133628060	0.362360194641302	chr9:133628060:C:A
chr9:133628185	['A', 'C']	56057	5968.425882646781	-22.000513394609072	-0.0095855372019058	0.0128797467977157	-0.7442333574139731	0.456738	0.456738	chr9	133628185	0.3403328541609621	chr9:133628185:A:C
chr9:133628680	['G', 'A']	56057	18603.318643281527	-75.94635262707041	-0.0111613298399181	0.0078926997054627	-1.4141333455513467	0.157328	0.157328	chr9	133628680	0.8031939781819473	chr9:133628680:G:A
chr9:133628698	['T', 'C']	56057	5483.684763603924	-41.3108204476986	-0.0112266350814396	0.0134311207416811	-0.8358673335874148	0.403233	0.403233	chr9	133628698	0.3944439330817688	chr9:133628698:T:C
chr9:133629303	['T', 'C']	56057	82093.6446732207	403.8994243544871	0.0036924894770873	0.0065964297175257	0.559770911721667	0.575638	0.575638	chr9	133629303	0.2398505443991191	chr9:133629303:T:C
chr9:133629444	['G', 'A']	56057	55525.98105432165	429.470230845982	0.0090701676978816	0.0057706986582858	1.571762490986829	0.116011	0.116011	chr9	133629444	0.935500829628183	chr9:133629444:G:A
chr9:133629528	['G', 'A']	56057	6146.10964035964	-12.33208929286362	-0.0104185954141952	0.0127100562996097	-0.8197127666944419	0.412383	0.412383	chr9	133629528	0.3846992462943603	chr9:133629528:G:A
chr9:133630196	['G', 'A']	56057	75905.6030261937	423.99074947376096	0.0060650500258094	0.0062318775117068	0.9732299799564388	0.330443	0.330443	chr9	133630196	0.4809034436530547	chr9:133630196:G:A
chr9:133632249	['G', 'A']	56057	11565.03154213944	158.5823660686162	0.0087420789619078	0.0094860706375976	0.921570089016524	0.356757	0.356757	chr9	133632249	0.447627496751372	chr9:133632249:G:A
chr9:133633021	['G', 'T']	56057	25211.349234666573	-37.45084830880452	-0.0070470800178764	0.0070211386629669	-1.0036947504037017	0.31553	0.31553	chr9	133633021	0.5009593425527822	chr9:133633021:G:T
chr9:133633639	['T', 'C']	56057	51912.64965931657	444.2989864044525	0.0098099786274363	0.0058860043368735	1.6666618075662274	0.0955873	0.0955873	chr9	133633639	1.0195998054886393	chr9:133633639:T:C
chr9:133634109	['AT', 'A']	56057	1746.0	-22.325870006260534	-0.0238564784329074	0.0234226711864229	-1.0185208272375017	0.308435	0.308435	chr9	133634109	0.5108363457819164	chr9:133634109:AT:A
chr9:133634290	['C', 'T']	56057	33222.77798194598	79.15154372969288	0.0003442655656198	0.0064131726650649	0.0536810068275937	0.95719	0.95719	chr9	133634290	0.0190018472164615	chr9:133634290:C:T
chr9:133635081	['C', 'T']	56057	32497.79727728513	-105.6505994782802	-0.0083044964150632	0.0064287690810978	-1.291770836734602	0.196442	0.196442	chr9	133635081	0.7067656529127501	chr9:133635081:C:T
chr9:133635336	['G', 'T']	56057	4523.129632603536	-23.83326443048908	-0.0073579061679014	0.0146651919426266	-0.5017258687569268	0.615862	0.615862	chr9	133635336	0.2105165919796318	chr9:133635336:G:T
chr9:133637199	['G', 'A']	56057	12977.231500642214	215.25873883503908	0.0126065265268259	0.0090111208411559	1.3989965009956236	0.16182	0.16182	chr9	133637199	0.7909678031634652	chr9:133637199:G:A
chr9:133637206	['A', 'G']	56057	88554.73918007634	234.74451015615867	-0.0037772697313553	0.0071319804396979	-0.529624241582369	0.596375	0.596375	chr9	133637206	0.2244805704330174	chr9:133637206:A:G
chr9:133637617	['C', 'T']	56057	18791.00563742106	385.0414435631338	0.0169644788756399	0.0077075170253337	2.2010303473712134	0.0277379	0.0277379	chr9	133637617	1.5569264218833174	chr9:133637617:C:T
chr9:133637642	['T', 'C']	56057	18788.67034162876	381.7653753017378	0.016850493219716	0.0077080745855213	2.1860833120851817	0.0288136	0.0288136	chr9	133637642	1.5404024771426814	chr9:133637642:T:C
chr9:133637865	['A', 'G']	56057	18768.370217018844	379.8725243933776	0.0167064552396899	0.0077134011872916	2.1658999491968616	0.030323	0.030323	chr9	133637865	1.5182278340758242	chr9:133637865:A:G
chr9:133638134	['A', 'G']	56057	18720.669788767576	386.7003459666516	0.0173499145355487	0.0077223575549419	2.246712148733088	0.0246623	0.0246623	chr9	133638134	1.6079664236555586	chr9:133638134:A:G
chr9:133638460	['G', 'A']	56057	1533.0	-33.50062380862952	-0.0325053244871523	0.0248984618647878	-1.305515363305327	0.191723	0.191723	chr9	133638460	0.7173257839716529	chr9:133638460:G:A
chr9:133638586	['T', 'A']	56057	62834.748152643406	-53.54444462840721	-0.0087019583588795	0.005821903850713	-1.494692901500566	0.135	0.135	chr9	133638586	0.8696662315049939	chr9:133638586:T:A
chr9:133638697	['T', 'C']	56057	68643.79628539312	-35.8595032818314	-0.0085507626831097	0.0059247268078605	-1.4432332427151096	0.14896	0.14896	chr9	133638697	0.8269303363627325	chr9:133638697:T:C
chr9:133638942	['G', 'A']	56057	62720.06976163288	-62.21290362596675	-0.0087902316014229	0.0058178259883308	-1.510913461326282	0.130816	0.130816	chr9	133638942	0.8833391345534378	chr9:133638942:G:A
chr9:133638951	['C', 'T']	56057	62724.95159592498	-69.08093084319036	-0.0090570083495762	0.0058176378405887	-1.5568188666518463	0.119519	0.119519	chr9	133638951	0.9225630491991812	chr9:133638951:C:T
chr9:133638952	['G', 'A']	56057	4502.080312544598	-31.368609508677945	-0.0099593605003222	0.0147095147464307	-0.6770692760438541	0.498365	0.498365	chr9	133638952	0.3024524656277998	chr9:133638952:G:A
chr9:133639336	['T', 'C']	56057	52492.88457006148	523.7234214781981	0.0115210498104973	0.0058656477869377	1.9641564289205584	0.0495169	0.0495169	chr9	133639336	1.3052465520944794	chr9:133639336:T:C
chr9:133639458	['G', 'A']	56057	33811.44426601003	145.94106155020023	0.0020049200104148	0.0063742157541201	0.3145359504216534	0.753115	0.753115	chr9	133639458	0.123138702349057	chr9:133639458:G:A
chr9:133639476	['T', 'C']	56057	33860.456506610986	147.29762200760842	0.0021323636528458	0.006372204879158	0.3346351370183261	0.737902	0.737902	chr9	133639476	0.1320013125473287	chr9:133639476:T:C
chr9:133639531	['G', 'A']	56057	33826.03422127857	144.07355746574905	0.0020468893500238	0.0063725695654837	0.3212031393286873	0.748058	0.748058	chr9	133639531	0.1260647282004866	chr9:133639531:G:A
chr9:133639801	['C', 'T']	56057	6487.347183073465	-4.239531990911806	-0.0053371833193493	0.012363695083974	-0.431681894700519	0.665974	0.665974	chr9	133639801	0.1765427255998835	chr9:133639801:C:T
chr9:133639992	['A', 'G']	56057	56024.99429050616	494.154669953108	0.0090566817157922	0.0058609371245106	1.5452617087320255	0.122289	0.122289	chr9	133639992	0.9126126063664364	chr9:133639992:A:G
chr9:133640005	['C', 'T']	56057	6485.347076033824	0.6609974274346262	-0.0049522437607281	0.0123676770931686	-0.4004182615233036	0.68885	0.68885	chr9	133640005	0.1618753372570769	chr9:133640005:C:T
chr9:133640024	['G', 'A']	56057	1752.0	-40.2002625774017	-0.0322764934285313	0.0232912000868552	-1.385780608477409	0.165819	0.165819	chr9	133640024	0.7803657082707103	chr9:133640024:G:A
chr9:133640119	['A', 'G']	56057	22434.60084206019	401.8672240420853	0.0136908243179727	0.0072071212491238	1.8996245303403387	0.0574875	0.0574875	chr9	133640119	1.240426577417906	chr9:133640119:A:G
chr9:133640404	['G', 'A']	56057	6286.560729322771	178.3019876997613	0.021580018347527	0.0125606243412482	1.7180689240629263	0.0857896	0.0857896	chr9	133640404	1.066565357097344	chr9:133640404:G:A
chr9:133641202	['A', 'C']	56057	32994.94298151717	34.85541263165527	-0.0008401877581975	0.0064234520491203	-0.1308000358331564	0.895934	0.895934	chr9	133641202	0.0477239819578993	chr9:133641202:A:C
chr9:133642040	['T', 'G']	56057	1795.096068077211	-39.17607876765837	-0.0317130989961084	0.0230157784791615	-1.377885133228124	0.168244	0.168244	chr9	133642040	0.774060414850523	chr9:133642040:T:G
chr9:133642057	['C', 'T']	56057	1746.0311474240043	-41.9922650973297	-0.0325178026784785	0.0233298093104655	-1.3938306244059768	0.163374	0.163374	chr9	133642057	0.7868170576872129	chr9:133642057:C:T
chr9:133642351	['G', 'A']	56057	6880.122734408449	227.6213210924524	0.0267084097970574	0.0120569900191107	2.215180551258958	0.0267517	0.0267517	chr9	133642351	1.5726486144965768	chr9:133642351:G:A
chr9:133642455	['C', 'T']	56057	1748.0311831026115	-40.76168652718333	-0.0318090777445574	0.0233170373100057	-1.3641989469608853	0.17251	0.17251	chr9	133642455	0.7631857248287277	chr9:133642455:C:T
chr9:133642620	['A', 'G']	56057	55504.86210588299	545.0816339236789	0.0119471411758452	0.005860461486834	2.038600748880485	0.0414946	0.0414946	chr9	133642620	1.382008417572104	chr9:133642620:A:G
chr9:133643778	['T', 'G']	56057	1923.411740565616	-25.03951040796137	-0.0246376413017265	0.0222275837824218	-1.1084264283016965	0.267682	0.267682	chr9	133643778	0.5723808315157253	chr9:133643778:T:G
chr9:133644153	['G', 'T']	56057	6092.0	175.28771502147347	0.0260480065072821	0.0127666361121756	2.040318708734864	0.0413233	0.0413233	chr9	133644153	1.383805003837713	chr9:133644153:G:T
chr9:133644190	['C', 'T']	56057	55037.94546330324	499.07687025229023	0.0106945229413404	0.0058684322895514	1.822381585688872	0.0684024	0.0684024	chr9	133644190	1.164928660144344	chr9:133644190:C:T
chr9:133644329	['C', 'T']	56057	7801.139164407022	162.4502450760475	0.0156460672241018	0.0113795670656657	1.3749264039498337	0.16916	0.16916	chr9	133644329	0.7717023235251372	chr9:133644329:C:T
chr9:133644466	['C', 'T']	56057	5825.1039139432	171.85992208161144	0.0275377272732311	0.0130423756496204	2.1114042420663246	0.034742	0.034742	chr9	133644466	1.4591451840477514	chr9:133644466:C:T
chr9:133644499	['C', 'T']	56057	1875.0	-22.30709426011709	-0.021860654265865	0.0225066416309775	-0.9712979228218808	0.331404	0.331404	chr9	133644499	0.4796422540112994	chr9:133644499:C:T
chr9:133644512	['T', 'C']	56057	47573.789345037374	450.61406787706863	0.0110959100228963	0.0059270220520412	1.8720885337477235	0.0611996	0.0611996	chr9	133644512	1.2132514163897403	chr9:133644512:T:C
chr9:133644574	['G', 'A']	56057	6496.2317723664255	-4.643920651177251	-0.0051045961077212	0.0123591540868101	-0.4130214796147742	0.679592	0.679592	chr9	133644574	0.1677517421871956	chr9:133644574:G:A
chr9:133644756	['A', 'G']	56057	55443.901566514425	505.4533359414394	0.0107629116764663	0.0058628278358077	1.8357884587248128	0.0663942	0.0663942	chr9	133644756	1.1778698576502655	chr9:133644756:A:G
chr9:133644782	['G', 'A']	56057	6079.433803721477	176.34086075567907	0.0264817178193561	0.0127772841285831	2.0725623342847714	0.0382176	0.0382176	chr9	133644782	1.4177365893763336	chr9:133644782:G:A
chr9:133644936	['G', 'A']	56057	47536.48815199724	438.26477398407286	0.0107043706015061	0.0059323768889997	1.8043982710125952	0.0711743	0.0711743	chr9	133644936	1.147676795450867	chr9:133644936:G:A
chr9:133644937	['C', 'A']	56057	54933.739508243525	504.1276023601537	0.0108694704982651	0.0058678194365138	1.8523866686536627	0.0639756	0.0639756	chr9	133644937	1.1939856323580538	chr9:133644937:C:A
chr9:133645000	['C', 'T']	56057	8002.285505307287	150.73937658350425	0.0142847211887195	0.011241526250707	1.270710121574565	0.203837	0.203837	chr9	133645000	0.6907169810884315	chr9:133645000:C:T
chr9:133645208	['C', 'T']	56057	5941.206987086756	147.46481985165482	0.022644204769583	0.0129369661523647	1.7503489228379856	0.0800636	0.0800636	chr9	133645208	1.096564886064733	chr9:133645208:C:T
chr9:133645897	['T', 'C']	56057	6791.332655318844	179.84827224631675	0.0177092043539794	0.0121167382446659	1.4615488092907742	0.14387	0.14387	chr9	133645897	0.842029756395287	chr9:133645897:T:C
chr9:133646005	['G', 'A']	56057	5890.315231740821	-26.78782857500821	-0.0073309827020754	0.0129480459532214	-0.5661844828602542	0.571271	0.571271	chr9	133646005	0.2431578219041707	chr9:133646005:G:A
chr9:133646252	['C', 'T']	56057	8509.151794633937	71.91162074032074	0.0027466546414449	0.0109236715279456	0.2514406108256075	0.801474	0.801474	chr9	133646252	0.0961105616937159	chr9:133646252:C:T
chr9:133646263	['C', 'G']	56057	56507.10438227106	454.4827639316501	0.0091444212138341	0.0058885925447432	1.552904390030749	0.120452	0.120452	chr9	133646263	0.9191859845261384	chr9:133646263:C:G
chr9:133646636	['GCCTCAGCCTCCTGAGTAGCTGGGATTATAGGTGCGTGCCACCACA', 'G']	56057	1652.058942110427	27.942247382774905	0.0115412178537641	0.023986366910131	0.4811573964913183	0.630407	0.630407	chr9	133646636	0.2003789731128936	chr9:133646636:GCCTCAGCCTCCTGAGTAGCTGGGATTATAGGTGCGTGCCACCACA:G
chr9:133646949	['C', 'G']	56057	88951.34720710757	229.2290691365557	-0.0008132114084147	0.0071748630996356	-0.1133417316988297	0.90976	0.90976	chr9	133646949	0.0410731619896518	chr9:133646949:C:G
chr9:133647153	['T', 'C']	56057	52234.8408815132	37.9702700809441	-0.0031465625741985	0.0059319831090363	-0.5304402450852015	0.595809	0.595809	chr9	133647153	0.2248929408309182	chr9:133647153:T:C
chr9:133647393	['T', 'C']	56057	78310.38186651442	389.5880318052123	0.0044733762954555	0.0063908397531753	0.6999669007868446	0.483951	0.483951	chr9	133647393	0.3151986084111615	chr9:133647393:T:C
chr9:133648061	['T', 'C']	56057	2953.105360806351	152.29538323470567	0.0369658691811917	0.0182212669881266	2.028721120506023	0.0424914	0.0424914	chr9	133648061	1.3716989596081035	chr9:133648061:T:C
chr9:133648381	['C', 'T']	56057	3550.0	154.77992462887585	0.0295004974609559	0.0165697815867298	1.780379379567792	0.0750193	0.0750193	chr9	133648381	1.124826992538744	chr9:133648381:C:T
chr9:133648590	['C', 'T']	56057	3668.0654345654334	166.9626196359088	0.0301742512938349	0.0162919290179149	1.8520981315751304	0.064017	0.064017	chr9	133648590	1.1937046818628243	chr9:133648590:C:T
chr9:133649190	['A', 'G']	56057	3836.094912653236	158.54022833115283	0.0278260615414678	0.0159911915983033	1.7400868078161271	0.0818493	0.0818493	chr9	133649190	1.0869850304540838	chr9:133649190:A:G
chr9:133649417	['T', 'G']	56057	3977.283802829465	173.9530983405576	0.0287904800535718	0.0157557365018236	1.8273014435243669	0.0676598	0.0676598	chr9	133649417	1.1696692903054244	chr9:133649417:T:G
chr9:133649546	['G', 'C']	56057	47747.11056002569	-142.29031160555263	-0.0092968593618281	0.0059117705221046	-1.5726015289440576	0.115817	0.115817	chr9	133649546	0.9362276887578496	chr9:133649546:G:C
chr9:133650208	['C', 'T']	56057	12179.738193366518	335.8382070059832	0.0222231634998976	0.0093031182859735	2.388786514023345	0.0169074	0.0169074	chr9	133650208	1.7719231725601163	chr9:133650208:C:T
chr9:133650823	['C', 'T']	56057	3750.0668973883257	147.4250409131933	0.0245018170031598	0.0161787379860302	1.514445503989019	0.129919	0.129919	chr9	133650823	0.8863273308996464	chr9:133650823:C:T
chr9:133650864	['T', 'C']	56057	3890.069394890824	159.66223051475373	0.0263116872870441	0.0159175305014993	1.6530005885376369	0.0983363	0.0983363	chr9	133650864	1.007286136495451	chr9:133650864:T:C
chr9:133650953	['G', 'T']	56057	3745.066808191808	147.66905544803814	0.0247191036503369	0.0161879895623915	1.5270026926484526	0.126766	0.126766	chr9	133650953	0.8969972132713926	chr9:133650953:G:T
chr9:133651448	['C', 'A']	56057	51023.37143621766	-69.77148354538059	-0.0055977859006368	0.0058745800933599	-0.9528827272206316	0.340654	0.340654	chr9	133651448	0.4676865071569085	chr9:133651448:C:A
chr9:133651453	['G', 'A']	56057	11651.415698867184	234.66681043217469	0.0155677590016121	0.00948129570798	1.641944253305939	0.100607	0.100607	chr9	133651453	0.9973718010334642	chr9:133651453:G:A
chr9:133651887	['T', 'C']	56057	3288.8722294654467	104.4930169689486	0.0196846424695774	0.0172128675336038	1.1436004158602926	0.252794	0.252794	chr9	133651887	0.5972332381341731	chr9:133651887:T:C
chr9:133652024	['A', 'C']	56057	3289.8192981829843	101.75830200976174	0.018575530248769	0.0172070569602571	1.079529770353674	0.280356	0.280356	chr9	133652024	0.5522901449729853	chr9:133652024:A:C
chr9:133652027	['A', 'G']	56057	3288.583955024092	100.91170437308196	0.0184051617282572	0.0172094463738768	1.0694801755038086	0.284858	0.284858	chr9	133652027	0.5453715792367287	chr9:133652027:A:G
chr9:133652029	['C', 'G']	56057	3287.0586377907807	100.91116273481492	0.0184268081773814	0.0172092767521557	1.0707485528160396	0.284287	0.284287	chr9	133652029	0.5462429994630936	chr9:133652029:C:G
chr9:133652975	['A', 'G']	56057	59222.5647046229	151.4793842585874	-0.0009192690579418	0.0058542062977125	-0.1570271034522759	0.875224	0.875224	chr9	133652975	0.0578807818188528	chr9:133652975:A:G
chr9:133653899	['C', 'T']	56057	20704.73870305949	-32.47111347752869	-0.0024928811214438	0.007491958055359	-0.3327409340820697	0.739331	0.739331	chr9	133653899	0.1311610835405025	chr9:133653899:C:T
chr9:133654300	['C', 'G']	56057	45282.3090662527	424.5630099111893	0.0087709480703203	0.0059097939729953	1.484137706051849	0.137778	0.137778	chr9	133654300	0.8608201238026838	chr9:133654300:C:G
chr9:133654468	['T', 'C']	56057	45698.15208664157	425.7314240494688	0.0086612440867737	0.0059042246366766	1.466957072224302	0.142393	0.142393	chr9	133654468	0.8465113599695022	chr9:133654468:T:C
chr9:133654578	['A', 'G']	56057	41910.72880388239	378.4243791143485	0.0085455795012789	0.0059786913108697	1.4293394753033015	0.152912	0.152912	chr9	133654578	0.8155584313353189	chr9:133654578:A:G
chr9:133654580	['A', 'G']	56057	42173.027888304045	349.9267998101664	0.0076806158348763	0.0059748009395901	1.2855015443247813	0.198622	0.198622	chr9	133654580	0.701972649347988	chr9:133654580:A:G
chr9:133654932	['C', 'T']	56057	5305.0	0.4908568747458519	0.0029501722303355	0.0136279092174447	0.2164801792603043	0.828614	0.828614	chr9	133654932	0.0816477332735657	chr9:133654932:C:T
chr9:133655540	['T', 'C']	56057	47274.05992756598	391.9992943229084	0.0075132838309877	0.005856643263623	1.282865199875573	0.199545	0.199545	chr9	133655540	0.6999591498624915	chr9:133655540:T:C
chr9:133657065	['A', 'G']	56057	32728.838492693623	27.25419607570021	-0.002944521835792	0.0063608434534654	-0.4629137405021039	0.643428	0.643428	chr9	133657065	0.1915000438678362	chr9:133657065:A:G
chr9:133657152	['C', 'T']	56057	7110.126837448266	21.942346458031988	0.0038743345826342	0.0118823329482402	0.3260584095321119	0.744381	0.744381	chr9	133657152	0.128204720576822	chr9:133657152:C:T
chr9:133657304	['T', 'C']	56057	3463.247123258345	31.5125513465248	-0.0049812761064372	0.0168492971071656	-0.2956370271563916	0.767508	0.767508	chr9	133657304	0.1149170890263486	chr9:133657304:T:C
chr9:133657806	['G', 'A']	56057	35894.12251779693	22.780480668577496	-0.0047297305900408	0.0062102579650139	-0.7615996979008332	0.446302	0.446302	chr9	133657806	0.3503711669640468	chr9:133657806:G:A
chr9:133657863	['A', 'G']	56057	3463.18533913726	35.178502561103834	-0.0028619136302743	0.0168503504635233	-0.1698429736799615	0.865134	0.865134	chr9	133657863	0.062916619756671	chr9:133657863:A:G
chr9:133658547	['C', 'T']	56057	22999.46172236	-106.75769387496264	-0.0083474290917403	0.0071983013894615	-1.1596387314319918	0.246201	0.246201	chr9	133658547	0.6087101874177004	chr9:133658547:C:T
chr9:133658725	['T', 'C']	56057	3420.6102021517654	22.28767671717615	-0.0050422862479072	0.0169315627239707	-0.2978039493524496	0.765854	0.765854	chr9	133658725	0.1158540150120813	chr9:133658725:T:C
chr9:133658837	['G', 'A']	56057	9468.735827137529	248.9623956127841	0.0239205625237242	0.0104238948577134	2.2947816387483653	0.0217493	0.0217493	chr9	133658837	1.662554716227941	chr9:133658837:G:A
chr9:133659689	['G', 'C']	56057	79940.98246208741	368.6045670830793	0.0025547573794978	0.0064653285024157	0.3951473430225985	0.692736	0.692736	chr9	133659689	0.1594322424265462	chr9:133659689:G:C
chr9:133659796	['A', 'G']	56057	32951.46602790564	-75.55782638666554	-0.0078622631631715	0.0063441061630752	-1.23930195382487	0.215239	0.215239	chr9	133659796	0.6670790343522245	chr9:133659796:A:G
chr9:133659920	['A', 'G']	56057	2107.2781179158565	-11.944860070852087	-0.0246788063577899	0.021316608409843	-1.1577266834997235	0.246981	0.246981	chr9	133659920	0.6073364552931337	chr9:133659920:A:G
chr9:133659964	['G', 'A']	56057	22206.942239748765	-57.16052277712812	-0.0058485376657433	0.0073023099228289	-0.8009161111416615	0.423184	0.423184	chr9	133659964	0.3734707607343767	chr9:133659964:G:A
chr9:133660635	['G', 'A']	56057	2135.0	-24.15100565602429	-0.030299644954928	0.0211772876143182	-1.43076136598542	0.152504	0.152504	chr9	133660635	0.8167187651359143	chr9:133660635:G:A
chr9:133661490	['G', 'T']	56057	60186.131433790346	-8.852761020006284	-0.0083887630704832	0.0058854746422428	-1.4253333130132133	0.154066	0.154066	chr9	133661490	0.8122931928298023	chr9:133661490:G:T
chr9:133661722	['C', 'T']	56057	2136.190537358168	-20.33951362845561	-0.0284437324359278	0.0211698454347977	-1.3435966041194458	0.179084	0.179084	chr9	133661722	0.7469432138277552	chr9:133661722:C:T
chr9:133662295	['C', 'T']	56057	2847.1015788065297	-35.20050976519759	-0.0308571749376681	0.0184677407774487	-1.6708689660268723	0.0947531	0.0947531	chr9	133662295	1.02340657248527	chr9:133662295:C:T
chr9:133663226	['G', 'A']	56057	32208.872868051098	-42.11003457009712	-0.0059285175898196	0.0063921749606004	-0.9274648498142358	0.353689	0.353689	chr9	133663226	0.451378446867714	chr9:133663226:G:A
chr9:133663599	['C', 'T']	56057	23701.42280933353	-15.326304905363711	-0.0045460759225022	0.0071271570116982	-0.6378526409675667	0.523572	0.523572	chr9	133663599	0.2810235870461197	chr9:133663599:C:T
chr9:133664079	['C', 'T']	56057	2808.0	-33.72307178870693	-0.0303401242144612	0.0185962309846417	-1.631520077348926	0.102786	0.102786	chr9	133664079	0.9880660345314082	chr9:133664079:C:T
chr9:133664380	['G', 'A']	56057	2857.0	-35.479304152279454	-0.0312475899823434	0.0184442929008623	-1.6941603644172551	0.0902404	0.0902404	chr9	133664380	1.0445989883008069	chr9:133664380:G:A
chr9:133664491	['C', 'T']	56057	23884.13034325269	-27.44439954432239	-0.0053662063482333	0.0071034477307435	-0.7554368739856527	0.44999	0.44999	chr9	133664491	0.3467971373203778	chr9:133664491:C:T
chr9:133664898	['T', 'G']	56057	61283.652667261376	-26.570040484328043	-0.0100376314003209	0.0058836519213431	-1.7060206032768608	0.0880098	0.0880098	chr9	133664898	1.0554689659299037	chr9:133664898:T:G
chr9:133665008	['C', 'A']	56057	78307.98467494469	365.15667610817286	0.002281886894246	0.0063780774991811	0.357770330407395	0.720517	0.720517	chr9	133665008	0.1423557679116245	chr9:133665008:C:A
chr9:133665086	['C', 'A']	56057	2849.3049722574087	-33.79879542340834	-0.0308866568516302	0.0184703208806888	-1.6722317414595098	0.0944842	0.0944842	chr9	133665086	1.024640809760731	chr9:133665086:C:A
chr9:133665087	['ATTTGCCCATTTCC', 'A']	56057	2852.356181980374	-37.62299840652934	-0.0322723295256091	0.0184615649167442	-1.748082010985909	0.0804553	0.0804553	chr9	133665087	1.0944453414352056	chr9:133665087:ATTTGCCCATTTCC:A
chr9:133665435	['C', 'T']	56057	33143.36497600486	-61.91631291126266	-0.0068015677926308	0.0063406976637609	-1.0726844510350897	0.283417	0.283417	chr9	133665435	0.5475741033307493	chr9:133665435:C:T
chr9:133665466	['C', 'T']	56057	32312.45852883981	-60.55695123694198	-0.0066406264238553	0.0063856520290055	-1.0399292654362655	0.298377	0.298377	chr9	133665466	0.5252346569301316	chr9:133665466:C:T
chr9:133666717	['C', 'G']	56057	4990.089018124732	70.69475140961322	0.016046451850491	0.014012671619154	1.1451386492606428	0.252157	0.252157	chr9	133666717	0.5983289711131121	chr9:133666717:C:G
chr9:133667012	['A', 'T']	56057	37080.59924345158	-5.164794687572687	-0.0071193325263594	0.0061543570522622	-1.156795497222986	0.247361	0.247361	chr9	133667012	0.606668772047005	chr9:133667012:A:T
chr9:133667198	['T', 'G']	56057	35914.05965975749	-43.72999641359733	-0.0083610261978235	0.0062811270519785	-1.331134703793282	0.18315	0.18315	chr9	133667198	0.7371930769994363	chr9:133667198:T:G
chr9:133667290	['C', 'T']	56057	33310.222214254834	-46.6021335418939	-0.0062000956675943	0.0063464961843489	-0.976932072043839	0.328607	0.328607	chr9	133667290	0.483323189443278	chr9:133667290:C:T
chr9:133667311	['C', 'A']	56057	23728.249334452976	-25.12957287768293	-0.0049911094954813	0.0071235810279276	-0.7006461323193995	0.483527	0.483527	chr9	133667311	0.3155792700326475	chr9:133667311:C:A
chr9:133667354	['T', 'C']	56057	33194.686380920095	-29.30830866399799	-0.0055275464943928	0.0063339787600054	-0.8726815645949634	0.38284	0.38284	chr9	133667354	0.4169826924424174	chr9:133667354:T:C
chr9:133667423	['C', 'T']	56057	23703.342653724	-18.64737064512455	-0.0046405229547825	0.0071206106242924	-0.6517029507204174	0.514595	0.514595	chr9	133667423	0.2885344378749122	chr9:133667423:C:T
chr9:133667763	['T', 'C']	56057	60369.92325809616	-49.13777012857776	-0.0100704304351233	0.0058319762257352	-1.7267612290126857	0.0842161	0.0842161	chr9	133667763	1.0746048743821166	chr9:133667763:T:C
chr9:133667944	['C', 'T']	56057	3026.0	-10.27221063791528	-0.0207726188156008	0.0179385060596177	-1.1579904562043266	0.246873	0.246873	chr9	133667944	0.6075264053787593	chr9:133667944:C:T
chr9:133668106	['G', 'A']	56057	2331.2079319203594	7.562891466099232	-0.0163116587140121	0.0203137682796616	-0.8029853688123223	0.421987	0.421987	chr9	133668106	0.3747009279843648	chr9:133668106:G:A
chr9:133669848	['G', 'A']	56057	21263.89663169913	-52.984545895405184	-0.006387877413393	0.007404138064079	-0.8627442327667512	0.388282	0.388282	chr9	133669848	0.4108527420366691	chr9:133669848:G:A
chr9:133670103	['C', 'T']	56057	1962.1400103473493	22.016978800626287	-0.0060559699784451	0.0220810313440204	-0.2742611920654296	0.783885	0.783885	chr9	133670103	0.1057476458981532	chr9:133670103:C:T
chr9:133670195	['A', 'G']	56057	59442.66436498591	-17.925401069516095	-0.0083342529186789	0.0058222550732206	-1.4314475772475477	0.152308	0.152308	chr9	133670195	0.8172772846836022	chr9:133670195:A:G
chr9:133670299	['G', 'A']	56057	57887.48981121301	-43.2976030870856	-0.0089461509922352	0.0058172370528386	-1.5378694234008865	0.124086	0.124086	chr9	133670299	0.9062772150019036	chr9:133670299:G:A
chr9:133670555	['G', 'A']	56057	7442.663847855562	76.565150096998	0.0117539700269035	0.0116040295994141	1.0129214102915562	0.311102	0.311102	chr9	133670555	0.5070971969074591	chr9:133670555:G:A
chr9:133670914	['A', 'G']	56057	57688.29100576301	-74.64815400652493	-0.0103244707526977	0.0058143207297345	-1.7756968066619156	0.0757883	0.0757883	chr9	133670914	1.1203978344422576	chr9:133670914:A:G
chr9:133670935	['T', 'C']	56057	58006.20863142496	-81.43562468832987	-0.0107276736320142	0.0058216953341574	-1.8427061218872185	0.0653772	0.0653772	chr9	133670935	1.1845736834893472	chr9:133670935:T:C
chr9:133671005	['T', 'C']	56057	58015.27946974967	-81.70148326653278	-0.0107929973437394	0.0058215443445335	-1.853974942898816	0.063748	0.063748	chr9	133671005	1.1955334360326586	chr9:133671005:T:C
chr9:133671030	['C', 'T']	56057	55207.84851999216	-141.6866413216156	-0.0110948501620944	0.0058183393445526	-1.9068757432448105	0.0565418	0.0565418	chr9	133671030	1.2476303699246003	chr9:133671030:C:T
chr9:133671038	['G', 'T']	56057	32467.316735946337	-93.27138423344708	-0.0081533642356742	0.0063778606671797	-1.2783854431990354	0.201119	0.201119	chr9	133671038	0.6965468990433681	chr9:133671038:G:T
chr9:133671137	['A', 'T']	56057	57843.5736719071	-84.96007858982126	-0.0108096525202577	0.0058170688793183	-1.8582644875823608	0.0631367	0.0631367	chr9	133671137	1.1997181213548531	chr9:133671137:A:T
chr9:133672048	['C', 'G']	56057	55938.99368466122	-93.12191375347436	-0.0112512802946977	0.0058239017449995	-1.9319145114970857	0.0533751	0.0533751	chr9	133672048	1.2726612983012051	chr9:133672048:C:G
chr9:133672078	['C', 'T']	56057	5798.103432282003	-22.15154628318637	0.0017729393256465	0.0130711071378878	0.1356380379216363	0.892108	0.892108	chr9	133672078	0.0495825660669186	chr9:133672078:C:T
chr9:133672079	['A', 'G']	56057	56177.01498661909	-81.50839438410364	-0.0107592036736101	0.0058209793493187	-1.848349397575052	0.0645571	0.0645571	chr9	133672079	1.1900559869954863	chr9:133672079:A:G
chr9:133672261	['C', 'T']	56057	55940.9751628156	-100.13319688533178	-0.0114944124851275	0.0058241642767962	-1.9735728490561213	0.0484352	0.0484352	chr9	133672261	1.3148389026223766	chr9:133672261:C:T
chr9:133672749	['G', 'A']	56057	5527.197199179378	18.600450196170257	0.0059468702970186	0.0133502767119408	0.4454492161723971	0.655997	0.655997	chr9	133672749	0.1830981467316946	chr9:133672749:G:A
chr9:133673027	['G', 'A']	56057	57972.20499188239	4.074893491152269	-0.0086960831946727	0.0058735088151235	-1.480560167421804	0.138729	0.138729	chr9	133673027	0.8578327442367508	chr9:133673027:G:A
chr9:133673141	['G', 'A']	56057	53371.90420123094	-42.28510940527055	-0.0089254599792992	0.005831326708211	-1.5306053709409388	0.125873	0.125873	chr9	133673141	0.9000674169019942	chr9:133673141:G:A
chr9:133673212	['C', 'T']	56057	53297.85233881614	-82.40788381136497	-0.0104534795516415	0.005834553664256	-1.7916502535030598	0.0731944	0.0731944	chr9	133673212	1.1355221449270263	chr9:133673212:C:T
chr9:133673238	['A', 'G']	56057	56821.06815100263	-48.45330970064168	-0.0100728940851092	0.0058196742260813	-1.730834698610233	0.0834868	0.0834868	chr9	133673238	1.0783821848796489	chr9:133673238:A:G
chr9:133673397	['C', 'T']	56057	52097.29362856174	483.6445496164365	0.0128173737615154	0.0058299699512989	2.1985317023220143	0.0279153	0.0279153	chr9	133673397	1.5541577005148064	chr9:133673397:C:T
chr9:133673676	['C', 'T']	56057	21026.750191775936	-52.97272385462536	-0.0062805797748331	0.0074259453183147	-0.8457616512934986	0.397689	0.397689	chr9	133673676	0.4004564213483648	chr9:133673676:C:T
chr9:133675275	['A', 'C']	56057	53154.964612666605	-36.00486898153336	-0.0084759794088916	0.0058442090329987	-1.4503210547454417	0.146975	0.146975	chr9	133675275	0.8327565311388807	chr9:133675275:A:C
chr9:133676237	['C', 'T']	56057	2494.0	10.075921648217978	-0.0043948517094263	0.0195632789472511	-0.2246480112703127	0.822254	0.822254	chr9	133676237	0.0849940051378559	chr9:133676237:C:T
chr9:133677215	['T', 'C']	56057	9360.502836854124	198.77061598982908	0.0150815745468189	0.0104427800188601	1.4442106909827563	0.148685	0.148685	chr9	133677215	0.8277328428150942	chr9:133677215:T:C
chr9:133677282	['A', 'AG']	56057	7940.991614629795	239.09121117028096	0.0231913495012808	0.0112761838900773	2.056666486406666	0.0397229	0.0397229	chr9	133677282	1.4009590530260343	chr9:133677282:A:AG
chr9:133677690	['C', 'T']	56057	4541.243033503408	38.53879439317344	-0.0015644201268016	0.0146896329383024	-0.1064982449440573	0.915187	0.915187	chr9	133677690	0.0384901575505739	chr9:133677690:C:T
chr9:133678583	['T', 'C']	56057	42692.42384283217	148.25529608008563	-0.0018422396016717	0.0059880579751484	-0.3076522654452198	0.758348	0.758348	chr9	133678583	0.1201314542661284	chr9:133678583:T:C
chr9:133678654	['C', 'G']	56057	41900.23220338983	172.46931937277438	-0.0011339134472218	0.0060060299434336	-0.1887958365012116	0.850254	0.850254	chr9	133678654	0.0704513162622307	chr9:133678654:C:G
chr9:133678818	['C', 'T']	56057	41673.46047349736	163.38649666776095	-0.0016027940736444	0.0060107030490958	-0.2666566723647358	0.789734	0.789734	chr9	133678818	0.1025191641339249	chr9:133678818:C:T
chr9:133679821	['T', 'C']	56057	7746.0	205.7322318099229	0.0135993919475792	0.0115385097297405	1.178609046238163	0.238559	0.238559	chr9	133679821	0.622404194378137	chr9:133679821:T:C
chr9:133679917	['T', 'C']	56057	1231.0439211488715	-52.039444144164975	-0.0769729054070137	0.0286571714444967	-2.6859910286713005	0.00723363	0.00723363	chr9	133679917	2.1406437091585646	chr9:133679917:T:C
chr9:133680241	['A', 'G']	56057	41873.98795782563	168.82077246797328	-0.0015398637733496	0.0060013229998029	-0.2565873847150374	0.797498	0.797498	chr9	133680241	0.0982703974119134	chr9:133680241:A:G
chr9:133680301	['A', 'G']	56057	6873.317563922801	219.6682542888481	0.0214489549608001	0.0121488409155633	1.765514513678656	0.0774828	0.0774828	chr9	133680301	1.1107946935469215	chr9:133680301:A:G
chr9:133680323	['CCCCA', 'C']	56057	41814.45927525112	170.17532840639277	-0.0015414543171503	0.0060044659260688	-0.2567179722776108	0.797397	0.797397	chr9	133680323	0.0983254025912273	chr9:133680323:CCCCA:C
chr9:133680660	['C', 'T']	56057	41844.225209634256	175.99177134439017	-0.0012605049483353	0.0060033795751085	-0.2099658921387688	0.833695	0.833695	chr9	133680660	0.0789928031316343	chr9:133680660:C:T
chr9:133680828	['T', 'C']	56057	41903.23257805531	175.18533810875735	-0.0013014740713049	0.0060009958515636	-0.2168763491089248	0.828305	0.828305	chr9	133680828	0.0818097170476233	chr9:133680828:T:C
chr9:133680941	['C', 'T']	56057	41902.9900272956	177.0274532288682	-0.0012767032575616	0.0060006545381575	-0.21276066626452	0.831514	0.831514	chr9	133680941	0.0801304342718082	chr9:133680941:C:T
chr9:133680988	['A', 'G']	56057	41916.22517218001	180.41397713005048	-0.0011198582813004	0.0060003100286905	-0.1866334032651368	0.851949	0.851949	chr9	133680988	0.0695864025120725	chr9:133680988:A:G
chr9:133681170	['G', 'A']	56057	39474.22508073005	99.32806037176404	-0.0014877383499106	0.0060502884851743	-0.2458954401192964	0.805764	0.805764	chr9	133681170	0.0937921399640289	chr9:133681170:G:A
chr9:133681337	['C', 'T']	56057	41853.22633363068	173.91814627749235	-0.0013520648855697	0.0060013076930609	-0.2252950448005077	0.821751	0.821751	chr9	133681337	0.0852597587471379	chr9:133681337:C:T
chr9:133681472	['T', 'C']	56057	41888.208647086096	177.76597099754386	-0.0012708171390788	0.0060011418741829	-0.2117625554806436	0.832293	0.832293	chr9	133681472	0.0797237579852872	chr9:133681472:T:C
chr9:133681580	['A', 'G']	56057	41898.97948223876	168.62115689857396	-0.0015515468281522	0.0059999624482818	-0.2585927564590925	0.79595	0.79595	chr9	133681580	0.0991142129232842	chr9:133681580:A:G
chr9:133681802	['A', 'G']	56057	41813.71322794748	185.0500351737363	-0.0007086574399148	0.0060035830226671	-0.1180390838669631	0.906037	0.906037	chr9	133681802	0.0428540665972247	chr9:133681802:A:G
chr9:133682073	['T', 'C']	56057	41328.32157450529	214.631289288177	0.0009091327758283	0.0060106142213595	0.1512545544176937	0.879775	0.879775	chr9	133682073	0.0556283832506192	chr9:133682073:T:C
chr9:133682204	['A', 'G']	56057	41939.48157796136	167.10379196164584	-0.0014246639010214	0.0060000808285382	-0.2374407848383104	0.812316	0.812316	chr9	133682204	0.0902749924836457	chr9:133682204:A:G
chr9:133682902	['T', 'C']	56057	40830.8262643484	220.09710112593973	0.0011724941847065	0.0060798578685421	0.1928489464816467	0.847078	0.847078	chr9	133682902	0.0720765974497938	chr9:133682902:T:C
chr9:133683134	['C', 'T']	56057	38997.174020088845	150.0398643778497	0.0008802985114423	0.0060689992556613	0.1450483801956672	0.884673	0.884673	chr9	133683134	0.0532172270858878	chr9:133683134:C:T
chr9:133683503	['C', 'A']	56057	7249.517296130449	-35.61186445661095	-0.0086682702928819	0.0117398352258389	-0.7383638804234222	0.460296	0.460296	chr9	133683503	0.3369627991348671	chr9:133683503:C:A
chr9:133683677	['T', 'C']	56057	41284.36471175977	201.3107117601673	0.0004149650165082	0.0060123034148736	0.069019307222867	0.944974	0.944974	chr9	133683677	0.024580140498004	chr9:133683677:T:C
chr9:133683921	['C', 'T']	56057	38916.77694325014	146.1381327919858	0.0007153659407172	0.0060725020550718	0.1178041496288602	0.906223	0.906223	chr9	133683921	0.0427649195941262	chr9:133683921:C:T
chr9:133684352	['C', 'T']	56057	5707.0	-34.87152625043642	-0.0067934321577959	0.0131526117340862	-0.516508226285595	0.605502	0.605502	chr9	133684352	0.2178844180245965	chr9:133684352:C:T
chr9:133684534	['T', 'A']	56057	41783.98153533263	169.20215599802	-0.0014643958993861	0.0060070029270327	-0.2437814526102631	0.807401	0.807401	chr9	133684534	0.0929107170334416	chr9:133684534:T:A
chr9:133684672	['C', 'G']	56057	41792.23659328505	173.980091639768	-0.0012923665322855	0.0060066410815471	-0.2151562769841254	0.829646	0.829646	chr9	133684672	0.0811071763486123	chr9:133684672:C:G
chr9:133684710	['G', 'T']	56057	2455.0	65.96222613343285	-0.0010786489172779	0.0206259870169527	-0.052295626696137	0.958293	0.958293	chr9	133684710	0.0185016842116369	chr9:133684710:G:T
chr9:133684857	['G', 'A']	56057	1482.0	85.79612099619034	0.0341080513596091	0.0257611990754124	1.3240086868535272	0.185506	0.185506	chr9	133684857	0.7316420390152396	chr9:133684857:G:A
chr9:133685130	['C', 'T']	56057	1497.0267054374197	88.3269343460129	0.0344758596331539	0.0256600789699642	1.343560153244607	0.179096	0.179096	chr9	133685130	0.7469141137452	chr9:133685130:C:T
chr9:133685548	['C', 'T']	56057	38814.15443078625	141.58638899893575	0.0007889953978483	0.0060772072323949	0.1298286149668566	0.896702	0.896702	chr9	133685548	0.0473518615915696	chr9:133685548:C:T
chr9:133685695	['A', 'G']	56057	41744.893730927775	166.34981679537358	-0.0014173671688479	0.0060078588807251	-0.2359188517884829	0.813497	0.813497	chr9	133685695	0.0896440443077592	chr9:133685695:A:G
chr9:133685876	['C', 'T']	56057	41267.15314897413	206.8949468567084	0.00063611971215	0.0060132710355248	0.1057859704630008	0.915753	0.915753	chr9	133685876	0.0382216499156024	chr9:133685876:C:T
chr9:133686422	['C', 'T']	56057	40924.57047530687	151.16437380007318	-0.0015057726948213	0.006028009144453	-0.2497960203339974	0.802746	0.802746	chr9	133686422	0.0954218498003957	chr9:133686422:C:T
chr9:133686428	['A', 'G']	56057	29629.7570832144	-14.266882419301036	-0.0033353796832213	0.0065672177895686	-0.5078832147944398	0.611537	0.611537	chr9	133686428	0.2135772615881044	chr9:133686428:A:G
chr9:133686883	['T', 'C']	56057	40447.772377740905	180.3888992096277	0.0002907733918055	0.0060342983692303	0.048186777320835	0.961568	0.961568	chr9	133686883	0.0170199979772179	chr9:133686883:T:C
chr9:133687141	['A', 'G']	56057	40463.49644947189	181.58730839605937	0.0002091434694006	0.006032978174707	0.0346667041292278	0.972346	0.972346	chr9	133687141	0.0121791680446835	chr9:133687141:A:G
chr9:133687142	['C', 'T']	56057	1306.023298130441	-9.0444163084496	-0.0294634420652032	0.0271927533721225	-1.0835034489522684	0.27859	0.27859	chr9	133687142	0.5550344766513345	chr9:133687142:C:T
chr9:133687240	['C', 'T']	56057	38687.52116897714	148.0628397766577	0.0011735166424685	0.0060839097159292	0.1928885695650565	0.847047	0.847047	chr9	133687240	0.0720924913524758	chr9:133687240:C:T
chr9:133687382	['A', 'G']	56057	42050.50193601342	200.9512877289409	-0.0004452410532019	0.0059988521476755	-0.0742210413327962	0.940835	0.940835	chr9	133687382	0.0264865347797035	chr9:133687382:A:G
chr9:133687526	['T', 'C']	56057	41865.4683747569	212.2532688932273	0.002692145689821	0.0059753328269762	0.4505432195621163	0.652321	0.652321	chr9	133687526	0.1855386401233554	chr9:133687526:T:C
chr9:133688096	['C', 'T']	56057	43891.82985708422	144.62177032354813	0.0016697251295768	0.0059272901291123	0.2817012653684497	0.778174	0.778174	chr9	133688096	0.1089232837419437	chr9:133688096:C:T
chr9:133688620	['C', 'T']	56057	1711.0	-21.91098387458436	-0.0426774042931228	0.0241499091901386	-1.767186947044494	0.0772024	0.0772024	chr9	133688620	1.1123691984912685	chr9:133688620:C:T
chr9:133689015	['T', 'C']	56057	44605.75293508904	39.91660944912936	0.0004040746884794	0.0059315192742703	0.0681233036251354	0.945688	0.945688	chr9	133689015	0.024252121767189	chr9:133689015:T:C
chr9:133689698	['C', 'T']	56057	44250.10439266342	113.63260781013406	0.0007315797671204	0.0059145879134765	0.1236907419117921	0.901561	0.901561	chr9	133689698	0.0450048833984321	chr9:133689698:C:T
chr9:133689892	['G', 'A']	56057	42918.42183206651	72.58456348209442	-8.547055699303406e-05	0.0059538020626486	-0.0143556262189562	0.988546	0.988546	chr9	133689892	0.0050031168598153	chr9:133689892:G:A
chr9:133690507	['T', 'C']	56057	46235.77359500446	94.14783742680451	-0.0024287192233195	0.0058967379763028	-0.4118750456743738	0.680433	0.680433	chr9	133690507	0.1672146319049072	chr9:133690507:T:C
chr9:133691020	['T', 'C']	56057	43848.12882450537	76.17025498652414	-0.0006987499876739	0.0059285619553952	-0.1178616320333881	0.906178	0.906178	chr9	133691020	0.0427864857394656	chr9:133691020:T:C
chr9:133692484	['C', 'G']	56057	44401.12863973738	96.72328227910266	-0.0008012338132916	0.0059216768960742	-0.1353052230564644	0.892371	0.892371	chr9	133692484	0.049454551728204	chr9:133692484:C:G
chr9:133692701	['C', 'A']	56057	1547.0551957898492	3.851239304606837	-0.0227171292451169	0.0251755899017393	-0.9023474458307524	0.366876	0.366876	chr9	133692701	0.4354806976430224	chr9:133692701:C:A
chr9:133693530	['A', 'G']	56057	1136.0202654488369	20.63966927030468	-0.0077233313288521	0.0292516727266346	-0.2640304163467462	0.791757	0.791757	chr9	133693530	0.1014080882996758	chr9:133693530:A:G
chr9:133694042	['A', 'G']	56057	1197.0213536463536	22.20433373543385	-0.0078813885003442	0.0284709043575974	-0.2768225554535691	0.781917	0.781917	chr9	133694042	0.1068393445809242	chr9:133694042:A:G
chr9:133694712	['G', 'A']	56057	45156.83331251897	105.5411155816366	-0.0013040515554335	0.0059117580324119	-0.2205860842551259	0.825416	0.825416	chr9	133694712	0.0833271169410809	chr9:133694712:G:A
chr9:133695262	['G', 'A']	56057	1129.0604238769756	55.96740727796524	0.0163908958809867	0.0303026342508496	0.5409066335718712	0.588574	0.588574	chr9	133695262	0.2301989265821907	chr9:133695262:G:A
chr9:133695511	['C', 'T']	56057	34176.877446520004	36.05545521602977	0.000827029722424	0.0062788466098558	0.1317168221828906	0.895209	0.895209	chr9	133695511	0.0480755602702679	chr9:133695511:C:T
chr9:133695539	['C', 'T']	56057	102175.11350174836	285.7721164115007	-0.0062245593013738	0.0101943947447151	-0.610586450421755	0.541476	0.541476	chr9	133695539	0.2664207879741264	chr9:133695539:C:T
chr9:133696181	['A', 'T']	56057	95535.5212838079	291.4014343557798	0.0008793140059919	0.00815290268024	0.1078528765126951	0.914113	0.914113	chr9	133696181	0.039000114722341	chr9:133696181:A:T
chr9:133697918	['A', 'G']	56057	55579.67643121087	339.3484583224266	0.0049875155158631	0.0057779041018061	0.8632049663655847	0.388028	0.388028	chr9	133697918	0.4111369346976932	chr9:133697918:A:G
chr9:133697989	['G', 'T']	56057	55718.609529114015	330.3880014237493	0.0046435349298417	0.0057962121371749	0.8011326742269536	0.423058	0.423058	chr9	133697989	0.3736000880547512	chr9:133697989:G:T
chr9:133698067	['G', 'A']	56057	1496.1586590481454	42.83873761364693	0.018645341207403	0.0259313178195747	0.7190279081508273	0.472127	0.472127	chr9	133698067	0.3259411624246799	chr9:133698067:G:A
chr9:133698804	['C', 'T']	56057	36713.549324673935	-59.84666079972124	-0.0048341745988961	0.0061668985211162	-0.7838907324878719	0.433108	0.433108	chr9	133698804	0.3634037942803924	chr9:133698804:C:T
chr9:133699071	['C', 'G']	56057	95639.82446969832	271.7370483347028	-0.0003780595486471	0.0081754132362162	-0.0462434787971817	0.963116	0.963116	chr9	133699071	0.0163214022566225	chr9:133699071:C:G
chr9:133699132	['A', 'G']	56057	55578.77819421391	340.2803380483193	0.005117753489169	0.005779057837275	0.8855688302960832	0.375854	0.375854	chr9	133699132	0.4249808234445358	chr9:133699132:A:G
chr9:133699453	['C', 'A']	56057	36762.46029479996	-62.1368972826683	-0.0051268170042457	0.0061648605015995	-0.831619304754024	0.405627	0.405627	chr9	133699453	0.3918731445012937	chr9:133699453:C:A
chr9:133699833	['CAG', 'C']	56057	3016.107608598698	0.4884739067483359	-0.0037918893206506	0.017819209459616	-0.2127978420840852	0.831485	0.831485	chr9	133699833	0.0801455810517839	chr9:133699833:CAG:C
chr9:133699912	['G', 'T']	56057	3011.10743020248	4.304845608278103	-0.002464753827081	0.0178330753598153	-0.1382124943314631	0.890073	0.890073	chr9	133699912	0.0505743729089631	chr9:133699912:G:T
chr9:133701358	['C', 'T']	56057	54989.86674397859	329.82373125813467	0.0046901223961672	0.0057827657612616	0.8110517682708244	0.417339	0.417339	chr9	133701358	0.3795110289154843	chr9:133701358:C:T
chr9:133701837	['A', 'C']	56057	102003.0	371.85778684481926	0.0030517801754957	0.0101091749471731	0.3018822200073906	0.762743	0.762743	chr9	133701837	0.1176217693628064	chr9:133701837:A:C
chr9:133702009	['T', 'C']	56057	95931.55660814958	300.9728341456809	0.0011336781918556	0.0082329018982368	0.1377009231821975	0.890477	0.890477	chr9	133702009	0.0503772933844344	chr9:133702009:T:C
chr9:133703190	['C', 'T']	56057	102933.83623519338	408.6176476539005	0.0057158596033674	0.0105473195999158	0.5419253251236495	0.587872	0.587872	chr9	133703190	0.2307172245108356	chr9:133703190:C:T
chr9:133703719	['T', 'C']	56057	102365.65219873338	358.08271095579454	0.002639299146648	0.0102995540596009	0.2562537301493894	0.797756	0.797756	chr9	133703719	0.0981299207513842	chr9:133703719:T:C
chr9:133703744	['T', 'C']	56057	102892.83550378194	394.88558220057286	0.0051479946402674	0.0105439345536349	0.488242279395856	0.62538	0.62538	chr9	133703744	0.2038560118499233	chr9:133703744:T:C
chr9:133703755	['T', 'C']	56057	102754.83304195805	395.8056365027276	0.0052885147466131	0.0104882588022362	0.5042319079202708	0.6141	0.6141	chr9	133703755	0.2117609026178319	chr9:133703755:T:C
chr9:133704731	['C', 'T']	56057	6414.457709667637	106.94986961737872	0.0092711670534522	0.0124609349446059	0.7440185744221012	0.456868	0.456868	chr9	133704731	0.3402092597821413	chr9:133704731:C:T
chr9:133704785	['G', 'A']	56057	70048.2479483337	468.5791097904381	0.0048696239228194	0.0060050106389502	0.8109267769208648	0.417411	0.417411	chr9	133704785	0.3794361101906576	chr9:133704785:G:A
chr9:133704852	['G', 'A']	56057	53612.52032259216	350.32189044962064	0.0043964041600643	0.0057934491182042	0.7588578186092708	0.447941	0.447941	chr9	133704852	0.3487791848005924	chr9:133704852:G:A
chr9:133704878	['G', 'A']	56057	2728.535417335761	-74.16423200508368	-0.035001779837599	0.0187138999178724	-1.870362671127208	0.0614387	0.0614387	chr9	133704878	1.21155798224737	chr9:133704878:G:A
chr9:133704882	['G', 'A']	56057	70043.74460264781	474.8744979636091	0.0051016336087607	0.0060048950628938	0.8495791442360653	0.395563	0.395563	chr9	133704882	0.4027843380236188	chr9:133704882:G:A
chr9:133705618	['C', 'T']	56057	61233.54080029312	407.4245356183481	0.0029320222075588	0.0059607798867112	0.4918856698760814	0.622802	0.622802	chr9	133705618	0.2056500014546412	chr9:133705618:C:T
chr9:133705967	['G', 'A']	56057	62515.38253189403	340.38216684013975	0.0022137752532301	0.0058302414068664	0.3797055899988882	0.704165	0.704165	chr9	133705967	0.1523255650150824	chr9:133705967:G:A
chr9:133706245	['G', 'GAATA']	56057	27664.48051878545	-93.25359956571252	-0.0034722309592836	0.0067443799445271	-0.514833237131194	0.606672	0.606672	chr9	133706245	0.2170460487779025	chr9:133706245:G:GAATA
chr9:133706247	['C', 'T']	56057	27665.48057230528	-92.7912451212672	-0.0034548781388044	0.0067443913907105	-0.5122594373100897	0.608471	0.608471	chr9	133706247	0.2157601156099246	chr9:133706247:C:T
chr9:133706764	['C', 'T']	56057	27671.96183832581	-35.096903953011285	-0.0026116551035784	0.0067090277875261	-0.3892747483374928	0.697074	0.697074	chr9	133706764	0.1567211156096545	chr9:133706764:C:T
chr9:133706899	['G', 'A']	56057	26480.66865911321	49.44702207803868	0.0011981156359653	0.0068011143526439	0.1761646068338209	0.860165	0.860165	chr9	133706899	0.0654182328073997	chr9:133706899:G:A
chr9:133707628	['C', 'T']	56057	38110.71942625729	-21.74209221280984	-0.0029438543024149	0.0061125923013186	-0.481604883378177	0.630089	0.630089	chr9	133707628	0.2005981021671313	chr9:133707628:C:T
chr9:133707930	['T', 'C']	56057	49862.44747734247	-136.66517859449934	-0.0082273898785057	0.0058276728201348	-1.4117796472855997	0.15802	0.15802	chr9	133707930	0.8012879425395989	chr9:133707930:T:C
chr9:133708051	['C', 'G']	56057	47803.96942016057	-118.05380265253518	-0.0067166996249431	0.0058725908444306	-1.143737032405889	0.252738	0.252738	chr9	133708051	0.5973294555490392	chr9:133708051:C:G
chr9:133708526	['A', 'T']	56057	51031.46209701878	-3.0975755107886727	-0.0022865305420477	0.0058068589543392	-0.393763747324891	0.693757	0.693757	chr9	133708526	0.1587926218209269	chr9:133708526:A:T
chr9:133709165	['C', 'T']	56057	73782.84589994291	22.22843230448407	-0.0059183619522011	0.0061062303400853	-0.9692333276963068	0.332433	0.332433	chr9	133709165	0.4782958711498463	chr9:133709165:C:T
chr9:133709358	['C', 'T']	56057	6964.869723461195	59.03748583217679	-0.0015217587800003	0.0119591978343754	-0.127245890658834	0.898746	0.898746	chr9	133709358	0.0463630294956182	chr9:133709358:C:T
chr9:133709953	['G', 'C']	56057	6964.0	61.24665051345182	-0.0009843800946531	0.0119578267324421	-0.0823209866373497	0.934392	0.934392	chr9	133709953	0.0294708885222669	chr9:133709953:G:C
chr9:133710478	['G', 'A']	56057	71736.39852280027	92.95852099581472	-0.0054451106519798	0.0060330576728569	-0.9025457648909504	0.366771	0.366771	chr9	133710478	0.4356050106189118	chr9:133710478:G:A
chr9:133711313	['A', 'G']	56057	25696.876092930303	130.7162013801749	-0.0007564588539869	0.0068702418541706	-0.1101065828603608	0.912325	0.912325	chr9	133711313	0.0398504242118529	chr9:133711313:A:G
chr9:133711424	['A', 'G']	56057	25324.228136542893	131.14888587524038	-0.0004893984174667	0.0069068874214422	-0.0708565794698554	0.943512	0.943512	chr9	133711424	0.025252571915964	chr9:133711424:A:G
chr9:133711582	['G', 'C']	56057	35019.24941575238	-11.842218673838529	-0.0003987620236391	0.0062516871906105	-0.0637847050693843	0.949142	0.949142	chr9	133711582	0.0226688084335856	chr9:133711582:G:C
chr9:133711820	['G', 'A']	56057	35027.12424177549	-7.012982707727571	-8.321027335851994e-05	0.0062507597385011	-0.0133120255520287	0.989379	0.989379	chr9	133711820	0.0046373119634579	chr9:133711820:G:A
chr9:133711938	['G', 'A']	56057	4257.0	-48.790832948602464	-0.0076395055038673	0.0151605543589169	-0.5039067386987774	0.614329	0.614329	chr9	133711938	0.2115989829016612	chr9:133711938:G:A
chr9:133712092	['T', 'C']	56057	109281.0	365.3964123831587	0.0054098551962457	0.018406832770385	0.293904728952054	0.768832	0.768832	chr9	133712092	0.1141685489422679	chr9:133712092:T:C
chr9:133712232	['C', 'T']	56057	4210.0	-79.57669581601213	-0.0233118756650407	0.0152320991952086	-1.530444055430888	0.125912	0.125912	chr9	133712232	0.8999328776329378	chr9:133712232:C:T
chr9:133712586	['G', 'A']	56057	4149.1480331816965	-85.70477287633592	-0.0245843397398988	0.0153472493969318	-1.601872694191938	0.109189	0.109189	chr9	133712586	0.961821111447481	chr9:133712586:G:A
chr9:133712726	['C', 'T']	56057	6723.439272013559	27.28009545388808	-0.0018241085618947	0.0121602963517308	-0.1500052720043357	0.880761	0.880761	chr9	133712726	0.0551419241223442	chr9:133712726:C:T
chr9:133713340	['A', 'G']	56057	35200.30287835258	2.0552937637550968	0.0001601736731506	0.0062453515144605	0.0256468627554038	0.979539	0.979539	chr9	133713340	0.0089782680433032	chr9:133713340:A:G
chr9:133713527	['A', 'G']	56057	72826.49575394277	158.26660538447632	-0.003822084709343	0.0060672786775764	-0.6299504131017941	0.52873	0.52873	chr9	133713527	0.2767660471420347	chr9:133713527:A:G
chr9:133714467	['G', 'A']	56057	74595.32281947443	103.7457997373241	-0.00771998881159	0.0061364360347203	-1.2580574079009106	0.208376	0.208376	chr9	133714467	0.6811523029722655	chr9:133714467:G:A
chr9:133714472	['C', 'T']	56057	27580.47602312056	8.25341832118647	-0.0067101859880286	0.006684040526839	-1.0039116251741125	0.315426	0.315426	chr9	133714472	0.5011025114156727	chr9:133714472:C:T
chr9:133714574	['C', 'T']	56057	3176.0	2.542397208823012	-0.0101643757898962	0.0173880456138992	-0.5845611413493951	0.558845	0.558845	chr9	133714574	0.2527086303588189	chr9:133714574:C:T
chr9:133714922	['T', 'A']	56057	3374.0	21.412108148412106	-0.0025868549741647	0.016971998641861	-0.1524189948839782	0.878857	0.878857	chr9	133714922	0.0560817838149194	chr9:133714922:T:A
chr9:133716598	['C', 'T']	56057	26773.34308629401	-27.505816882982963	-0.0080164829707667	0.0067567483653353	-1.186440953150537	0.235453	0.235453	chr9	133716598	0.6280957716678699	chr9:133716598:C:T
chr9:133716655	['G', 'A']	56057	26773.343264942014	-19.38622184400039	-0.0076538569645365	0.0067502676518511	-1.1338597755361113	0.256858	0.256858	chr9	133716655	0.5903069033609047	chr9:133716655:G:A
chr9:133716913	['ATCAGGGAAGGTC', 'A']	56057	36807.9095418213	-78.8114171454634	-0.002614825460237	0.0061731335533114	-0.4235815469818275	0.671873	0.671873	chr9	133716913	0.1727128111897988	chr9:133716913:ATCAGGGAAGGTC:A
chr9:133717273	['A', 'G']	56057	27069.38023193577	-55.33315601450099	-0.0095253011594484	0.006724088981301	-1.4165935617356034	0.156607	0.156607	chr9	133717273	0.8051888298040641	chr9:133717273:A:G
chr9:133717886	['A', 'G']	56057	25965.558390579	-59.69396609917671	-0.0104462191599714	0.0068253918549114	-1.530493689157873	0.1259	0.1259	chr9	133717886	0.8999742698921374	chr9:133717886:A:G
chr9:133719377	['T', 'C']	56057	66097.9703279449	250.96417025904367	0.0008345868150139	0.0058758964265763	0.1420356579532618	0.887052	0.887052	chr9	133719377	0.0520509205841515	chr9:133719377:T:C
chr9:133720258	['C', 'A']	56057	23427.507537778096	-0.0534338290339309	-0.0066053265770216	0.0070870703366697	-0.9320249783389992	0.351328	0.351328	chr9	133720258	0.4542872365987823	chr9:133720258:C:A
chr9:133720517	['T', 'C']	56057	25322.16205173952	2.526010799866077	-0.0067872918616326	0.0068882840347283	-0.9853385585457052	0.324462	0.324462	chr9	133720517	0.4888361591307191	chr9:133720517:T:C
chr9:133720519	['C', 'A']	56057	37467.34703562953	248.0364580152253	0.0040608455553479	0.0061391003367574	0.6614724198322519	0.508312	0.508312	chr9	133720519	0.293869637548395	chr9:133720519:C:A
chr9:133721141	['G', 'A']	56057	34151.31069676153	66.12391149458576	0.0019268261231206	0.0062873529811941	0.3064606248263538	0.759255	0.759255	chr9	133721141	0.1196123393961845	chr9:133721141:G:A
chr9:133721245	['A', 'G']	56057	25621.484735480422	16.139666823346758	-0.006147542879861	0.006864599651084	-0.8955428127392954	0.370501	0.370501	chr9	133721245	0.4312106155013984	chr9:133721245:A:G
chr9:133721673	['G', 'A']	56057	25451.448336158443	-3.809118270683321	-0.0069496508956973	0.0068853452283533	-1.009339497906248	0.312816	0.312816	chr9	133721673	0.5047110416288134	chr9:133721673:G:A
chr9:133721832	['C', 'T']	56057	36557.3907883936	231.55562866946752	0.0044596482018118	0.0061737542385195	0.7223559651900276	0.470079	0.470079	chr9	133721832	0.3278291497643776	chr9:133721832:C:T
chr9:133722090	['T', 'C']	56057	37595.401284796586	31.26651626366788	0.0021265200987734	0.0061379578583256	0.3464540076450658	0.729003	0.729003	chr9	133722090	0.1372706844656126	chr9:133722090:T:C
chr9:133723635	['C', 'A']	56057	36581.78872988118	223.2051568017684	0.0038409562328885	0.0061705589470915	0.6224648797332977	0.533639	0.533639	chr9	133723635	0.272752438338402	chr9:133723635:C:A
chr9:133724603	['C', 'T']	56057	3778.1347961823208	1.282050497076297	-0.0082317794708546	0.0160001435570054	-0.5144816008385457	0.606917	0.606917	chr9	133724603	0.2168706975683714	chr9:133724603:C:T
chr9:133725093	['G', 'A']	56057	33609.19687778769	53.10380130634475	0.0015344852909163	0.0063146469098801	0.2430041319516076	0.808003	0.808003	chr9	133725093	0.0925870267488952	chr9:133725093:G:A
chr9:133725247	['T', 'C']	56057	39108.7672501472	186.64575584925603	0.0042911481680087	0.0060620803432297	0.7078672543166128	0.479031	0.479031	chr9	133725247	0.3196363807539059	chr9:133725247:T:C
chr9:133725256	['T', 'C']	56057	39124.958991380685	181.6664850503467	0.0040938724461834	0.0060618333096027	0.6753521974446678	0.499455	0.499455	chr9	133725256	0.3015036348295207	chr9:133725256:T:C
chr9:133725968	['T', 'C']	56057	100668.3665721066	233.6923052880546	-0.0017044999349235	0.0095551300480921	-0.1783858436614216	0.858421	0.858421	chr9	133725968	0.0662996665400513	chr9:133725968:T:C
chr9:133726696	['G', 'A']	56057	25456.44940672674	22.324899259929857	-0.0058443657645487	0.006879114578829	-0.849581104890322	0.395562	0.395562	chr9	133726696	0.4027854359398315	chr9:133726696:G:A
chr9:133726800	['G', 'A']	56057	25435.26869692429	15.876327258078458	-0.0061052197075053	0.0068822736508411	-0.887093425405881	0.375032	0.375032	chr9	133726800	0.4259316740576201	chr9:133726800:G:A
chr9:133727220	['C', 'A']	56057	34888.60139523266	63.44413721560447	0.0013453443515902	0.0062450199360961	0.2154267504918791	0.829435	0.829435	chr9	133727220	0.081217642487608	chr9:133727220:C:A
chr9:133727377	['A', 'G']	56057	100708.38960645092	236.1782937384965	-0.001415414645632	0.009566804009336	-0.1479506263795937	0.882382	0.882382	chr9	133727377	0.054343359793169	chr9:133727377:A:G
chr9:133729742	['A', 'G']	56057	100088.57095709573	237.42808190062104	-8.237560676049783e-05	0.0093647851341695	-0.0087963157275153	0.992982	0.992982	chr9	133729742	0.0030586239834977	chr9:133729742:A:G
chr9:133730318	['G', 'A']	56057	25697.95953179645	34.086239600116784	-0.0056242766811567	0.006860900051272	-0.8197578508834273	0.412358	0.412358	chr9	133730318	0.3847255754378148	chr9:133730318:G:A
chr9:133730634	['AG', 'A']	56057	36083.51756013992	243.46543579496424	0.0055334574091439	0.0062010256518348	0.8923455118277971	0.372212	0.372212	chr9	133730634	0.4292096294594892	chr9:133730634:AG:A
chr9:133730927	['T', 'A']	56057	100270.57745071805	231.0227809945009	-0.0007311949748918	0.0094253209332429	-0.0775777270684657	0.938164	0.938164	chr9	133730927	0.0277212361738919	chr9:133730927:T:A
chr9:133731275	['G', 'A']	56057	37273.98437053953	263.94593778296854	0.0054118680117469	0.0061398504641487	0.8814331950505037	0.378087	0.378087	chr9	133731275	0.4224082549974899	chr9:133731275:G:A
chr9:133731628	['C', 'T']	56057	36928.563985440014	270.15201794126074	0.0062025957192418	0.0061639535521975	1.0062690555204594	0.314291	0.314291	chr9	133731628	0.502668055209911	chr9:133731628:C:T
chr9:133732761	['A', 'G']	56057	106433.79734189634	296.4158207405398	0.0007540572642921	0.0132869131771255	0.0567518771470816	0.954743	0.954743	chr9	133732761	0.0201135171102013	chr9:133732761:A:G
chr9:133732857	['T', 'C']	56057	1702.1214564786897	-64.93352515994302	-0.0317118209052208	0.0239264221791163	-1.325389173016425	0.185048	0.185048	chr9	133732857	0.7327156044011183	chr9:133732857:T:C
chr9:133733006	['T', 'G']	56057	19914.13148739541	2.4523265711029127	-0.0048099568317705	0.0075505043707401	-0.6370378183489546	0.524103	0.524103	chr9	133733006	0.2805833543601488	chr9:133733006:T:G
chr9:133733162	['A', 'G']	56057	1708.152358524227	-58.9300301625833	-0.0281180771116523	0.0238881226650102	-1.177073540100236	0.239171	0.239171	chr9	133733162	0.6212914806347217	chr9:133733162:A:G
chr9:133733337	['C', 'T']	56057	54164.69618898089	100.23863456150616	0.0002349150975114	0.0058056924866075	0.0404628901812137	0.967724	0.967724	chr9	133733337	0.0142484881135957	chr9:133733337:C:T
chr9:133733804	['C', 'G']	56057	17904.319394890823	43.360392452934704	-0.0031618588045713	0.0078842408371875	-0.401035289238985	0.688396	0.688396	chr9	133733804	0.1621616618525753	chr9:133733804:C:G
chr9:133734024	['C', 'T']	56057	31021.21354789217	77.47414299640825	0.0009041455938348	0.0064680261500017	0.1397869416212201	0.888829	0.888829	chr9	133734024	0.0511817840238599	chr9:133734024:C:T
chr9:133734535	['A', 'G']	56057	105760.5466433554	233.297507215052	-0.0045118956363609	0.0126656864469759	-0.3562298542009321	0.72167	0.72167	chr9	133734535	0.1416613480557797	chr9:133734535:A:G
chr9:133734647	['G', 'A']	56057	53938.65989865829	250.2549433615472	0.0030448754440108	0.0058092839814481	0.5241395417636009	0.600184	0.600184	chr9	133734647	0.2217155863925568	chr9:133734647:G:A
chr9:133735079	['T', 'C']	56057	51029.19278118755	109.49643663010676	-0.0009866459962305	0.0058039916310544	-0.169994386441137	0.865015	0.865015	chr9	133735079	0.0629763614823004	chr9:133735079:T:C
chr9:133735466	['T', 'C']	56057	51504.02535462573	49.66324668316673	-0.001737023439718	0.0058008383424512	-0.2994435178457458	0.764603	0.764603	chr9	133735466	0.1165640023137344	chr9:133735466:T:C
chr9:133735651	['C', 'T']	56057	31195.669497270486	82.5329214456478	0.0005090619543964	0.0064587444367819	0.0788174790594561	0.937178	0.937178	chr9	133735651	0.0281779149008808	chr9:133735651:C:T
chr9:133735926	['G', 'A']	56057	19236.68632592989	-25.830633765714826	-0.0070953013264415	0.0076508717160302	-0.927384694161748	0.353731	0.353731	chr9	133735926	0.4513268781581457	chr9:133735926:G:A
chr9:133736066	['A', 'T']	56057	106226.47486262754	265.473932218496	-0.0036654642109144	0.013060878344509	-0.2806445412191939	0.778984	0.778984	chr9	133736066	0.1084714624597484	chr9:133736066:A:T
chr9:133736647	['C', 'T']	56057	17880.594858345823	33.107979478811885	-0.0034506345192987	0.0078833649099665	-0.4377108707648793	0.661598	0.661598	chr9	133736647	0.1794058163186848	chr9:133736647:C:T
chr9:133737936	['C', 'T']	56057	18157.323908234623	30.334058145921965	-0.0039327060531097	0.0078381167602086	-0.5017411928685127	0.615852	0.615852	chr9	133737936	0.2105236438517696	chr9:133737936:C:T
chr9:133738081	['A', 'T']	56057	18138.76585226563	43.97664859232817	-0.0030085288718192	0.0078449671364428	-0.3834979572882495	0.701352	0.701352	chr9	133738081	0.1540639602230676	chr9:133738081:A:T
chr9:133738539	['C', 'T']	56057	1280.0	-83.40791348751063	-0.0610410866772903	0.0277240251525454	-2.201739694774658	0.0276878	0.0276878	chr9	133738539	1.557711550784504	chr9:133738539:C:T
chr9:133738730	['C', 'T']	56057	17329.309137291282	15.439829860194614	-0.0029029235530191	0.008003411972601	-0.362710749235087	0.716822	0.716822	chr9	133738730	0.1445886741997509	chr9:133738730:C:T
chr9:133741096	['C', 'A']	56057	1207.064598422949	-51.219073030612776	-0.036605307717375	0.0285548937940367	-1.2819276436958595	0.199873	0.199873	chr9	133741096	0.699245868928308	chr9:133741096:C:A
chr9:133742339	['A', 'G']	56057	19125.32941176472	34.501085729814605	-0.0023292061939421	0.0077039454393573	-0.302339393792024	0.762394	0.762394	chr9	133742339	0.1178205302306232	chr9:133742339:A:G
chr9:133743728	['T', 'C']	56057	20615.516398415475	-9.98151647558052	-0.0043675314032143	0.0074751096813142	-0.5842765644137607	0.559037	0.559037	chr9	133743728	0.2525594472762658	chr9:133743728:T:C
chr9:133744163	['T', 'C']	56057	1235.0660969779142	-30.95050589744073	-0.041893813379447	0.0277095537482088	-1.511890583303061	0.130567	0.130567	chr9	133744163	0.8841665744305979	chr9:133744163:T:C
chr9:133744998	['C', 'T']	56057	1954.2091666518	26.876728909306262	0.007019675315973	0.022196888776446	0.3162459111576881	0.751817	0.751817	chr9	133744998	0.1238878582940341	chr9:133744998:C:T
chr9:133745273	['C', 'T']	56057	82615.8107449855	266.5016041698036	0.0041056144312932	0.0066247500549741	0.6197387670815786	0.535432	0.535432	chr9	133745273	0.2712956768395529	chr9:133745273:C:T
chr9:133747118	['A', 'C']	56057	83246.8803190066	257.86386253388736	0.0018777372784155	0.0066190091699258	0.283688574862122	0.77665	0.77665	chr9	133747118	0.109774653417716	chr9:133747118:A:C
chr9:133747304	['A', 'G']	56057	75221.73503541545	137.56431318986668	0.0005433621035544	0.0061675799244597	0.088099726344785	0.929798	0.929798	chr9	133747304	0.0316113923214604	chr9:133747304:A:G
chr9:133747340	['A', 'G']	56057	1903.0339481946623	67.5372249180962	0.0231556529162412	0.0223297258493957	1.036987783567789	0.299746	0.299746	chr9	133747340	0.5232466036903933	chr9:133747340:A:G
chr9:133748394	['T', 'C']	56057	82780.76724891609	294.26634503983007	0.0039067374303881	0.006578291686455	0.5938832779993934	0.552593	0.552593	chr9	133748394	0.2575946208321537	chr9:133748394:T:C
chr9:133748426	['G', 'A']	56057	6453.230238158951	79.29668796938724	0.0035002215354213	0.0123981378779692	0.2823183263384278	0.7777	0.7777	chr9	133748426	0.1091879010448756	chr9:133748426:G:A
chr9:133749310	['C', 'T']	56057	8311.630981693608	-52.89936483538069	-0.0117463731303085	0.0109810220687992	-1.0696976161885574	0.28476	0.28476	chr9	133749310	0.5455210157350361	chr9:133749310:C:T
chr9:133749583	['A', 'G']	56057	6493.347504192387	83.33017488410566	0.0042697910635484	0.012361826933515	0.3454012976004613	0.729794	0.729794	chr9	133749583	0.13679971150796	chr9:133749583:A:G
chr9:133751452	['C', 'T']	56057	1455.051913299438	66.63551628403313	0.0327550461938221	0.0256586951224344	1.2765671066874726	0.20176	0.20176	chr9	133751452	0.6951649307709936	chr9:133751452:C:T
chr9:133751504	['G', 'A']	56057	1518.0541610917849	58.174688565942965	0.0237662501192501	0.0251544096290985	0.9448144667151066	0.344758	0.344758	chr9	133751504	0.4624856473695332	chr9:133751504:G:A
chr9:133751728	['T', 'G']	56057	1536.6304743548565	65.39881734453337	0.0264957575744203	0.0249783039617753	1.0607508666307823	0.288808	0.288808	chr9	133751728	0.539390780950962	chr9:133751728:T:G
chr9:133752119	['T', 'C']	56057	5296.283440967638	70.0377101376877	0.0026841090120167	0.0136324847127961	0.1968906672968653	0.843914	0.843914	chr9	133752119	0.0737018083843466	chr9:133752119:T:C
chr9:133752270	['C', 'T']	56057	54624.71894515218	-241.1151688935991	-0.0132661776711692	0.0058052230112769	-2.285214133100318	0.022304	0.022304	chr9	133752270	1.6516172435820846	chr9:133752270:C:T
chr9:133752584	['G', 'A']	56057	54398.526632287074	-229.1197485567781	-0.0132840254375543	0.0058164277315144	-2.2838804246770184	0.0223823	0.0223823	chr9	133752584	1.650095287513459	chr9:133752584:G:A
chr9:133752683	['A', 'T']	56057	54664.776477305175	-196.67893664614977	-0.0124137179882073	0.0058182385337739	-2.1335869810334684	0.0328809	0.0328809	chr9	133752683	1.483056303672	chr9:133752683:A:T
chr9:133752826	['A', 'G']	56057	54409.44157535957	-197.0050444469408	-0.0122117820746054	0.005814956188708	-2.1000643303760667	0.0357276	0.0357276	chr9	133752826	1.446996156530956	chr9:133752826:A:G
chr9:133752835	['G', 'C']	56057	54393.70328474316	-196.4177739361317	-0.0121525326902247	0.005814864039539	-2.0899083121448374	0.0366305	0.0366305	chr9	133752835	1.436157153250308	chr9:133752835:G:C
chr9:133752945	['A', 'T']	56057	53321.41439914355	-180.5882058329805	-0.0119812722803373	0.0058204968414498	-2.0584621221704573	0.0395504	0.0395504	chr9	133752945	1.40284911982966	chr9:133752945:A:T
chr9:133753192	['G', 'A']	56057	53079.15005085562	-163.1112652778958	-0.0112839215249331	0.0058192502901777	-1.939067914638257	0.0524981	0.0524981	chr9	133753192	1.2798564142025657	chr9:133753192:G:A
chr9:133753594	['C', 'T']	56057	54440.4232382176	-133.3811266134134	-0.0106823685113504	0.0058085381606828	-1.839080370282825	0.0659087	0.0659087	chr9	133753594	1.181057254410418	chr9:133753594:C:T
chr9:133753678	['TAAGG', 'T']	56057	54414.50189150608	-129.48126963374187	-0.0105454613682206	0.0058093509523828	-1.815256377977156	0.0694899	0.0694899	chr9	133753678	1.1580783132950698	chr9:133753678:TAAGG:T
chr9:133753991	['G', 'A']	56057	8698.080071689918	114.06553675615125	0.0060208025840627	0.0108864529890887	0.5530545706757999	0.580228	0.580228	chr9	133753991	0.2364013173257008	chr9:133753991:G:A
chr9:133754014	['GAGCT', 'G']	56057	54422.56264944148	-130.36129019687817	-0.0105150288183299	0.0058084931275715	-1.81028514407936	0.0702569	0.0702569	chr9	133754014	1.1533110168354204	chr9:133754014:GAGCT:G
chr9:133754077	['C', 'T']	56057	54425.6507806227	-124.46766217259176	-0.0103983238637003	0.0058073086725818	-1.790558148354351	0.0733696	0.0733696	chr9	133754077	1.1344838486268247	chr9:133754077:C:T
chr9:133754156	['A', 'G']	56057	54291.52758645304	-110.77941305838904	-0.0098864642827828	0.0058115483765889	-1.7011755976443468	0.0889156	0.0889156	chr9	133754156	1.0510220365600922	chr9:133754156:A:G
chr9:133754637	['C', 'T']	56057	54513.5043808776	-135.22252407177322	-0.0107151374273017	0.0058080917332811	-1.8448636694049896	0.0650626	0.0650626	chr9	133754637	1.186668585642375	chr9:133754637:C:T
chr9:133754649	['T', 'TGTCA']	56057	54530.29189198837	-137.20548394022774	-0.0108164916931744	0.0058094719050889	-1.861871762164724	0.0626264	0.0626264	chr9	133754649	1.2032425524543806	chr9:133754649:T:TGTCA
chr9:133754686	['A', 'C']	56057	54547.51530184337	-133.81189143859714	-0.0107133413627438	0.0058087473811259	-1.844346235051312	0.065138	0.065138	chr9	133754686	1.1861655801631976	chr9:133754686:A:C
chr9:133754734	['C', 'CA']	56057	54536.64741988439	-135.91965172098386	-0.0107587057522278	0.0058087436936402	-1.8521570789923525	0.0640085	0.0640085	chr9	133754734	1.193762350110191	chr9:133754734:C:CA
chr9:133755446	['C', 'A']	56057	52572.63801567328	-144.9695143980547	-0.0112614693505029	0.00582898485096	-1.9319778037591195	0.0533673	0.0533673	chr9	133755446	1.2727247688052388	chr9:133755446:C:A
chr9:133756027	['C', 'T']	56057	54452.65656169152	-103.23864354597076	-0.009418950056699	0.0058078241956187	-1.6217691409812989	0.104858	0.104858	chr9	133756027	0.9793984300215632	chr9:133756027:C:T
chr9:133756380	['C', 'T']	56057	2701.819361170591	56.69932861673773	0.0002573352386952	0.01912321889096	0.0134566905374349	0.989263	0.989263	chr9	133756380	0.0046882339189794	chr9:133756380:C:T
chr9:133756988	['T', 'C']	56057	68316.18691455384	91.6367962842781	-0.0062432107276149	0.0059742286243946	-1.045023737813098	0.296017	0.296017	chr9	133756988	0.5286833470688032	chr9:133756988:T:C
chr9:133757279	['T', 'C']	56057	65689.46766968288	23.79112921330384	-0.0068610788526581	0.0059021804765849	-1.1624651058837083	0.245052	0.245052	chr9	133757279	0.6107417486281144	chr9:133757279:T:C
chr9:133757280	['G', 'T']	56057	65677.94744262416	27.310017930535302	-0.0067054610600118	0.0059012612494323	-1.1362759207884423	0.255846	0.255846	chr9	133757280	0.5920213685746367	chr9:133757280:G:T
chr9:133757458	['A', 'G']	56057	62978.86435325604	26.51468361015792	-0.0066156137998249	0.0058615096143692	-1.1286535781852405	0.259049	0.259049	chr9	133757458	0.5866180798691207	chr9:133757458:A:G
chr9:133758506	['G', 'A']	56057	2449.699202369694	63.67554292950129	0.0080901376481574	0.0199728396419008	0.405056957008019	0.685437	0.685437	chr9	133758506	0.1640324559870946	chr9:133758506:G:A
chr9:133758816	['T', 'C']	56057	12477.671067891875	156.8198980330016	0.0072326575294982	0.0091623419254431	0.7893896111226478	0.429888	0.429888	chr9	133758816	0.3666446777174201	chr9:133758816:T:C
chr9:133758990	['T', 'C']	56057	9904.943635585056	99.6210947699736	0.0076620132247993	0.0101285387240676	0.7564776552211523	0.449366	0.449366	chr9	133758990	0.3473997903302961	chr9:133758990:T:C
chr9:133759003	['G', 'A']	56057	9902.886463817256	99.15684531036332	0.0075479495640504	0.0101314238720409	0.7450038276337497	0.456273	0.456273	chr9	133759003	0.3407752298859995	chr9:133759003:G:A
chr9:133759310	['C', 'T']	56057	8217.63869804957	-43.610290786406416	-0.0114296061327929	0.0110917375392493	-1.0304612863717673	0.302798	0.302798	chr9	133759310	0.5188469977050967	chr9:133759310:C:T
chr9:133759883	['T', 'A']	56057	15466.483157293753	90.6543965650184	0.0018294272711519	0.0083630735860761	0.218750588802394	0.826845	0.826845	chr9	133759883	0.0825758954701635	chr9:133759883:T:A
chr9:133761249	['G', 'A']	56057	8209.949906198155	-58.99156255895965	-0.0133919665198985	0.0111623846316793	-1.1997406434008342	0.230245	0.230245	chr9	133761249	0.6378097921668885	chr9:133761249:G:A
chr9:133761317	['T', 'G']	56057	8187.76206710936	-56.81616203771357	-0.0131271873564634	0.0111478773347675	-1.177550394775411	0.238981	0.238981	chr9	133761317	0.6216366259270332	chr9:133761317:T:G
chr9:133761397	['G', 'A']	56057	6475.351196275947	62.7533655650389	0.0103359034282979	0.0124558570174256	0.829802671453125	0.406654	0.406654	chr9	133761397	0.3907749514607622	chr9:133761397:G:A
chr9:133761645	['T', 'C']	56057	7858.121447305035	88.17580131757211	0.0070452129164352	0.0113124401459019	0.6227845474159216	0.533429	0.533429	chr9	133761645	0.2729233774770081	chr9:133761645:T:C
chr9:133761988	['G', 'A']	56057	8160.727895525583	-53.79188968140424	-0.0127867869671388	0.0111307215572258	-1.148783293284154	0.25065	0.25065	chr9	133761988	0.6009322910509274	chr9:133761988:G:A
chr9:133763099	['G', 'A']	56057	6535.466344352666	63.092917583141066	0.0088529133985354	0.0123124135556173	0.7190233952543342	0.47213	0.47213	chr9	133763099	0.3259384028296847	chr9:133763099:G:A
chr9:133764176	['A', 'G']	56057	50507.5250749572	504.3689899410725	0.0158761787721505	0.0058537867944349	2.712121115726945	0.00668746	0.00668746	chr9	133764176	2.174738802627721	chr9:133764176:A:G
chr9:133764277	['G', 'A']	56057	50202.9556978964	525.8130493521072	0.0171440252441856	0.0058594386350431	2.925881865483412	0.00343619	0.00343619	chr9	133764277	2.463922830384972	chr9:133764277:G:A
chr9:133765106	['C', 'T']	56057	46407.106412589645	392.84272789322296	0.0122907775660357	0.005910577042252	2.0794547601993045	0.0375801	0.0375801	chr9	133765106	1.425042068583806	chr9:133765106:C:T
chr9:133765276	['T', 'C']	56057	52174.09952894155	-188.3510712685781	-0.0134853697198145	0.0058669251526407	-2.2985412918971173	0.0215347	0.0215347	chr9	133765276	1.6668611740175685	chr9:133765276:T:C
chr9:133765586	['G', 'A']	56057	46545.32128521221	398.2403842290126	0.0123671539110264	0.0059064916253479	2.0938239983194418	0.0362801	0.0362801	chr9	133765586	1.4403315245505215	chr9:133765586:G:A
chr9:133765629	['C', 'T']	56057	46471.11897370017	424.781803625038	0.0133137844109456	0.0059094398381857	2.252968940459372	0.024265	0.024265	chr9	133765629	1.6150197043486956	chr9:133765629:C:T
chr9:133765843	['T', 'C']	56057	59570.25069131001	534.6442200917684	0.0132678398689962	0.0058625313659296	2.263158871286005	0.0236297	0.0236297	chr9	133765843	1.626541792086278	chr9:133765843:T:C
chr9:133766134	['G', 'A']	56057	59411.95758462555	536.6451539574799	0.0132767705403762	0.0058643143539484	2.263993663886207	0.0235783	0.0235783	chr9	133766134	1.6274875108284783	chr9:133766134:G:A
chr9:133766256	['T', 'C']	56057	45445.72846819519	366.3240911497833	0.0112484401231576	0.0059433292788467	1.89261600618236	0.0584141	0.0584141	chr9	133766256	1.2334823101978127	chr9:133766256:T:C
