## Supplementary material for "Characterization of shared and ancestry-specific signals driving complex traits using multi-ancestry fine-mapping": s2_gwas_temp.txt

locus	alleles	n	sum_x	y_transpose_x	beta	standard_error	t_stat	p_value	p_value_str	chrom	pos	-log10pvalue	rsid
chr9:132767647	['T', 'C']	10699	2541.0	-33.81780026577563	0.0154061313271824	0.0214929438204155	0.7167994973563641	0.473513	0.473513	chr9	132767647	0.3246680932166471	chr9:132767647:T:C
chr9:132771634	['C', 'A']	10699	16917.32482468443	-466.29658116819706	-0.0077194157623123	0.0171526462531012	-0.4500422645232729	0.652689	0.652689	chr9	132771634	0.1852937065618094	chr9:132771634:C:A
chr9:132773518	['G', 'A']	10699	4588.857810601103	-108.48250102329862	-0.0007348863991793	0.0170040273576019	-0.0432183731373964	0.965528	0.965528	chr9	132773518	0.0152351273023285	chr9:132773518:G:A
chr9:132774292	['G', 'C']	10699	3479.6504627465647	-104.43600889223802	-0.0094029514771402	0.0191096628701525	-0.4920521906133045	0.622693	0.622693	chr9	132774292	0.2057260163702342	chr9:132774292:G:C
chr9:132774830	['T', 'C']	10699	3017.564083387866	-40.13323404419386	0.016134380816815	0.0200637140717665	0.8041572342540098	0.421324	0.421324	chr9	132774830	0.3753838013272373	chr9:132774830:T:C
chr9:132775129	['AG', 'A']	10699	7022.625525946703	-182.46080760661872	0.002754393973048	0.014888658228146	0.1849994761677767	0.853233	0.853233	chr9	132775129	0.0689323559409053	chr9:132775129:AG:A
chr9:132775997	['G', 'C']	10699	10330.931195662337	-349.29864953233795	-0.0169512886475119	0.013919629868783	-1.2177973701389777	0.223328	0.223328	chr9	132775997	0.6510568233541815	chr9:132775997:G:C
chr9:132776033	['A', 'G']	10699	7599.0	-189.9241803293152	0.0042094134339104	0.0145757352721512	0.288795958167066	0.772743	0.772743	chr9	132776033	0.1119649203638392	chr9:132776033:A:G
chr9:132776069	['T', 'C']	10699	7654.7154608338	-190.8044588292161	0.0042322890242112	0.0145762593117836	0.2903549486657251	0.77155	0.77155	chr9	132776069	0.1126359244025532	chr9:132776069:T:C
chr9:132776493	['T', 'C']	10699	16812.571415217797	-440.8570035441392	-0.0009792058790304	0.0169666716118702	-0.0577134927480632	0.953978	0.953978	chr9	132776493	0.0204616405881171	chr9:132776493:T:C
chr9:132777426	['C', 'T']	10699	12303.14993456721	-389.2400226290153	-0.015230288795309	0.0140859743188683	-1.0812378647395298	0.279616	0.279616	chr9	132777426	0.5534379813065444	chr9:132777426:C:T
chr9:132777562	['T', 'G']	10699	12378.313919790597	-417.70776902926383	-0.0211039160252892	0.0141887732820626	-1.4873672026297469	0.136947	0.136947	chr9	132777562	0.8634474770844722	chr9:132777562:T:G
chr9:132777998	['G', 'A']	10699	12712.188166012338	-486.3235554652752	-0.0318870881087472	0.0141562718977563	-2.2525060509611388	0.0243105	0.0243105	chr9	132777998	1.6142061088239668	chr9:132777998:G:A
chr9:132779089	['A', 'G']	10699	14749.135658189978	-464.67569442859934	-0.0175276858303522	0.0150900638669031	-1.1615382138173376	0.245449	0.245449	chr9	132779089	0.6100387329483716	chr9:132779089:A:G
chr9:132779640	['C', 'T']	10699	14210.98476065819	-456.08835478872913	-0.0186041838981114	0.0148342602496418	-1.254136275420985	0.20982	0.20982	chr9	132779640	0.6781531173071116	chr9:132779640:C:T
chr9:132780758	['G', 'C']	10699	2274.212563095906	-33.66934109694797	0.0121114601650168	0.0227280328870007	0.5328864237935858	0.594123	0.594123	chr9	132780758	0.2261236346629764	chr9:132780758:G:C
chr9:132780859	['T', 'C']	10699	14229.980173945574	-466.23484483233744	-0.0208588813062556	0.0148534152150219	-1.4043155061847326	0.160254	0.160254	chr9	132780859	0.7951911215205514	chr9:132780859:T:C
chr9:132783426	['G', 'T']	10699	10923.0	-303.53605188572504	-0.0032880681319756	0.0139692475752635	-0.2353790434495623	0.813919	0.813919	chr9	132783426	0.0894188132967935	chr9:132783426:G:T
chr9:132785249	['G', 'A']	10699	571.1067589043657	-12.487400550084544	0.0017126077269017	0.0431539797132257	0.0396859742318696	0.968344	0.968344	chr9	132785249	0.0139703340529073	chr9:132785249:G:A
chr9:132785312	['C', 'T']	10699	5143.442221391175	-162.74950101479206	-0.0111101880216022	0.0163084865392085	-0.6812519356036686	0.495727	0.495727	chr9	132785312	0.3047574264011313	chr9:132785312:C:T
chr9:132785703	['G', 'GA']	10699	5118.478407178912	-169.2548334766805	-0.0129073645744536	0.0163163724153793	-0.7910682746054272	0.428922	0.428922	chr9	132785703	0.3676216776276405	chr9:132785703:G:GA
chr9:132787740	['T', 'C']	10699	2283.2134043746496	-37.36746021335091	0.0104238981629357	0.0226887084656559	0.459431094489776	0.645934	0.645934	chr9	132787740	0.189811854915344	chr9:132787740:T:C
chr9:132788134	['T', 'C']	10699	12402.477655198203	-371.5553250434084	-0.0092647195133531	0.0141584433509769	-0.65436003688314	0.512894	0.512894	chr9	132788134	0.28997238142193	chr9:132788134:T:C
chr9:132789419	['A', 'G']	10699	17291.848635003742	-501.38994008306616	-0.0163804215772206	0.0176900520821461	-0.92596796782485	0.354484	0.354484	chr9	132789419	0.4504033623667446	chr9:132789419:A:G
chr9:132790035	['C', 'A']	10699	6091.0	-206.4030005338361	-0.0087551737096694	0.0154491613044461	-0.5667086735090145	0.570924	0.570924	chr9	132790035	0.2434217001208618	chr9:132790035:C:A
chr9:132790179	['G', 'A']	10699	8349.560811442461	-292.8236450648096	-0.0126590968693956	0.0143893312260328	-0.879755748932452	0.379011	0.379011	chr9	132790179	0.4213481853618074	chr9:132790179:G:A
chr9:132793070	['CT', 'C']	10699	4157.331431777799	-119.84611893780593	-0.0080666954948064	0.0178092703818883	-0.452949240582593	0.650594	0.650594	chr9	132793070	0.1866899462476897	chr9:132793070:CT:C
chr9:132793841	['T', 'C']	10699	2440.228080014956	-25.189168070746906	0.0171558929760967	0.0219649632470096	0.781057212942635	0.434786	0.434786	chr9	132793841	0.3617244485338452	chr9:132793841:T:C
chr9:132794049	['G', 'A']	10699	4871.36593118923	-126.22588648889112	-0.0039076404873062	0.0167673165203154	-0.2330510360779366	0.815726	0.815726	chr9	132794049	0.0884556950097731	chr9:132794049:G:A
chr9:132794433	['C', 'G']	10699	2436.138488872265	-25.52486364238196	0.0169682996109697	0.0219804330734184	0.7719729431304972	0.440148	0.440148	chr9	132794433	0.3564012672052656	chr9:132794433:C:G
chr9:132795323	['G', 'GC']	10699	5329.49813049168	-61.832729741268736	0.0209681527770816	0.0162283966599635	1.2920655821046974	0.196362	0.196362	chr9	132795323	0.7069425531430564	chr9:132795323:G:GC
chr9:132795393	['G', 'A']	10699	5260.966900420757	-85.09556570448827	0.0139452970905562	0.0162723764089023	0.8569920422272804	0.391469	0.391469	chr9	132795393	0.4073026235472641	chr9:132795393:G:A
chr9:132795677	['G', 'A']	10699	3713.69421333084	-73.85500015732637	0.0137885798039138	0.0184607709737565	0.7469124568803438	0.455133	0.455133	chr9	132795677	0.3418616742753682	chr9:132795677:G:A
chr9:132795798	['A', 'T']	10699	5679.716049382715	-164.9153976223442	2.4873030980383e-05	0.0158587041674558	0.00156841509355	0.998749	0.998749	chr9	132795798	0.0005436425161993	chr9:132795798:A:T
chr9:132797362	['T', 'A']	10699	5313.993362625035	-148.12136347100588	0.0014915600980008	0.0162599662331443	0.0917320538440271	0.926913	0.926913	chr9	132797362	0.032961026797309	chr9:132797362:T:A
chr9:132797819	['C', 'T']	10699	5201.486165638437	-144.56987730314862	0.0014118109192657	0.0163637045078151	0.0862769746661874	0.931248	0.931248	chr9	132797819	0.0309346469576336	chr9:132797819:C:T
chr9:132798094	['T', 'C']	10699	1779.0	-63.658030799819926	-0.0131056345022929	0.0252439958580321	-0.5191584793468009	0.603661	0.603661	chr9	132798094	0.2192068811813329	chr9:132798094:T:C
chr9:132798503	['A', 'G']	10699	5429.52243829469	-162.15872427817223	-0.0013770731780319	0.0161353281509921	-0.0853452229260821	0.931989	0.931989	chr9	132798503	0.030589213469509	chr9:132798503:A:G
chr9:132798695	['T', 'G']	10699	20507.583878810547	-573.8675512682714	-0.0605853225107035	0.0350082943174155	-1.730599096356552	0.0835522	0.0835522	chr9	132798695	1.0780421102794924	chr9:132798695:T:G
chr9:132800287	['T', 'C']	10699	2903.814229618549	-7.508569579967296	0.0186278192030751	0.0205829663615556	0.905011400002466	0.36548	0.36548	chr9	132800287	0.4371363837602678	chr9:132800287:T:C
chr9:132800803	['T', 'C']	10699	20767.94111048794	-553.4808978033868	-0.0384321355139645	0.041520752759866	-0.9256126866542044	0.354668	0.354668	chr9	132800803	0.4501779940776798	chr9:132800803:T:C
chr9:132800849	['G', 'C']	10699	4186.782649340937	-210.16493106034025	-0.0309778361966473	0.0174590160948232	-1.7743174087474844	0.0760391	0.0760391	chr9	132800849	1.1189630320925867	chr9:132800849:G:C
chr9:132801138	['C', 'T']	10699	8151.761918115535	-310.1545813686346	-0.0161058099135283	0.014254053887279	-1.1299108338507045	0.258539	0.258539	chr9	132801138	0.5874739353273303	chr9:132801138:C:T
chr9:132801485	['A', 'G']	10699	6028.1268579975695	-194.0307715003485	-0.0044825925203902	0.0155510639845096	-0.2882498924096323	0.773161	0.773161	chr9	132801485	0.1117300608927987	chr9:132801485:A:G
chr9:132801628	['T', 'A']	10699	2028.379171730392	20.20755934782822	0.0308454488075303	0.024317278730279	1.2684580848729	0.204662	0.204662	chr9	132801628	0.6889627861714346	chr9:132801628:T:A
chr9:132801662	['T', 'C']	10699	6029.690725504862	-193.15436815040349	-0.0042646586702236	0.0155519139556929	-0.2742208246762149	0.78392	0.78392	chr9	132801662	0.1057282553401832	chr9:132801662:T:C
chr9:132801762	['G', 'A']	10699	6029.0	-193.87172871220343	-0.0044285842710486	0.0155504488634473	-0.2847881955007996	0.775812	0.775812	chr9	132801762	0.1102435071625188	chr9:132801762:G:A
chr9:132801925	['C', 'T']	10699	2026.1893811927464	21.121424519250947	0.0311782815450176	0.0243256440614124	1.2817042568864778	0.199974	0.199974	chr9	132801925	0.6990264662887726	chr9:132801925:C:T
chr9:132802052	['C', 'T']	10699	6029.0	-193.87172871220343	-0.0044285842710486	0.0155504488634473	-0.2847881955007996	0.775812	0.775812	chr9	132802052	0.1102435071625188	chr9:132802052:C:T
chr9:132802624	['G', 'A']	10699	6029.0	-193.87172871220343	-0.0044285842710486	0.0155504488634473	-0.2847881955007996	0.775812	0.775812	chr9	132802624	0.1102435071625188	chr9:132802624:G:A
chr9:132802631	['G', 'C']	10699	6029.0	-192.6544335251916	-0.0040785579144962	0.0155540566854596	-0.2622182750760439	0.793158	0.793158	chr9	132802631	0.1006402910012425	chr9:132802631:G:C
chr9:132802695	['T', 'C']	10699	6031.563750233689	-193.3891158825829	-0.004214977671629	0.0155515155996289	-0.2710332407556221	0.786371	0.786371	chr9	132802695	0.1043725109086328	chr9:132802695:T:C
chr9:132802704	['C', 'T']	10699	6031.563750233689	-193.3891158825829	-0.004214977671629	0.0155515155996289	-0.2710332407556221	0.786371	0.786371	chr9	132802704	0.1043725109086328	chr9:132802704:C:T
chr9:132803087	['G', 'A']	10699	6031.127418902496	-195.06284037065657	-0.0046106570093834	0.0155517373510366	-0.2964721500441309	0.766875	0.766875	chr9	132803087	0.1152754199289205	chr9:132803087:G:A
chr9:132803335	['G', 'A']	10699	1956.1828379136289	-95.51692771039338	-0.0263005245865863	0.0242829095972767	-1.0830878598475635	0.278794	0.278794	chr9	132803335	0.5547165770407818	chr9:132803335:G:A
chr9:132803393	['CATATATAAA', 'C']	10699	6061.0	-210.42342932155407	-0.0078429457072397	0.0155330822516608	-0.5049188293843703	0.613626	0.613626	chr9	132803393	0.2120962471403886	chr9:132803393:CATATATAAA:C
chr9:132803461	['C', 'T']	10699	6037.0	-190.84424957182168	-0.0035123895410878	0.0155453188354519	-0.2259451593284581	0.821248	0.821248	chr9	132803461	0.0855256750760245	chr9:132803461:C:T
chr9:132803781	['T', 'C']	10699	6030.509213357029	-195.148072542623	-0.0045444018543105	0.0155582344976216	-0.2920898161681024	0.770224	0.770224	chr9	132803781	0.1133829529877958	chr9:132803781:T:C
chr9:132803893	['C', 'T']	10699	6032.691566940912	-196.35291106837136	-0.0048484963411603	0.0155527833782863	-0.3117446069447266	0.755241	0.755241	chr9	132803893	0.1219144413921545	chr9:132803893:C:T
chr9:132803974	['T', 'C']	10699	6031.0	-193.5690161155479	-0.0042117295522651	0.0155510095818123	-0.2708331912540903	0.786525	0.786525	chr9	132803974	0.1042874686039581	chr9:132803974:T:C
chr9:132804600	['A', 'G']	10699	6025.126297092644	-192.5005432296217	-0.0039688005630199	0.0155576403365924	-0.2551029897307174	0.798648	0.798648	chr9	132804600	0.0976445915763468	chr9:132804600:A:G
chr9:132804739	['T', 'C']	10699	6021.688481675393	-193.32516338403053	-0.0041306932242573	0.0155576090509893	-0.2655095143938357	0.790622	0.790622	chr9	132804739	0.1020311050630351	chr9:132804739:T:C
chr9:132805080	['C', 'T']	10699	6024.563095905776	-190.9085987460273	-0.0036190567923785	0.0155572613938867	-0.2326281406958089	0.816055	0.816055	chr9	132805080	0.0882805699329616	chr9:132805080:C:T
chr9:132805189	['G', 'A']	10699	4034.377079828005	-98.50691151817516	0.008076970131284	0.0179186865602651	0.4507568177008454	0.652174	0.652174	chr9	132805189	0.1856365190559845	chr9:132805189:G:A
chr9:132805553	['G', 'A']	10699	6009.246657316504	-188.0459956216416	-0.0028530756043805	0.0155628981714011	-0.1833254688785059	0.854546	0.854546	chr9	132805553	0.068264554349371	chr9:132805553:G:A
chr9:132806521	['G', 'A']	10699	6002.683152580405	-189.78978418741696	-0.0034512247033448	0.015571448641654	-0.221637998028824	0.8246	0.8246	chr9	132806521	0.0837566695346603	chr9:132806521:G:A
chr9:132806632	['T', 'C']	10699	6021.125549219407	-188.80553159051976	-0.003065741278292	0.015557405404607	-0.1970599337460346	0.843784	0.843784	chr9	132806632	0.0737687140543884	chr9:132806632:T:C
chr9:132806749	['A', 'G']	10699	6024.563095905777	-189.98708235998	-0.0033199896509867	0.0155541211316745	-0.2134475887696358	0.830982	0.830982	chr9	132806749	0.0804083834184634	chr9:132806749:A:G
chr9:132807949	['G', 'A']	10699	1954.730808789154	-92.7996169366351	-0.0245810609102024	0.0242932187012876	-1.0118486649486085	0.311633	0.311633	chr9	132807949	0.5063565594749031	chr9:132807949:G:A
chr9:132808028	['T', 'C']	10699	6019.687920718025	-187.2289413472353	-0.0027784794463612	0.0155610818298281	-0.178553102974845	0.858292	0.858292	chr9	132808028	0.0663649354443713	chr9:132808028:T:C
chr9:132808642	['G', 'C']	10699	6017.687359760658	-190.70071184678235	-0.0035036973856187	0.0155679764920848	-0.2250579828020768	0.821938	0.821938	chr9	132808642	0.085160940700091	chr9:132808642:G:C
chr9:132808720	['A', 'G']	10699	6017.0	-188.83251279291096	-0.0030992766715159	0.0155700919395036	-0.1990532029969947	0.842225	0.842225	chr9	132808720	0.0745718714399701	chr9:132808720:A:G
chr9:132808914	['C', 'A']	10699	6022.0	-189.0051723025851	-0.0031210016347533	0.015556687999492	-0.2006212141591593	0.840999	0.840999	chr9	132808914	0.0752045206048703	chr9:132808914:C:A
chr9:132808981	['T', 'C']	10699	6021.125549219407	-190.06163683950928	-0.0033621869266197	0.0155573321089599	-0.2161159061895545	0.828902	0.828902	chr9	132808981	0.0814968124836043	chr9:132808981:T:C
chr9:132809386	['A', 'C']	10699	6023.125923156025	-188.0343288997774	-0.0028682834266919	0.0155579519307458	-0.1843612475125098	0.853734	0.853734	chr9	132809386	0.0686774224340697	chr9:132809386:A:C
chr9:132809437	['A', 'G']	10699	6021.125549219407	-188.75132060054483	-0.0030231870324729	0.0155575143181426	-0.1943232685280213	0.845926	0.845926	chr9	132809437	0.0726676265558894	chr9:132809437:A:G
chr9:132809596	['G', 'A']	10699	6020.1253622510985	-187.12565865382595	-0.0026713811539335	0.0155608434559674	-0.1716732876012011	0.863698	0.863698	chr9	132809596	0.0636380860639083	chr9:132809596:G:A
chr9:132809600	['T', 'C']	10699	6021.562815479529	-188.4262700031751	-0.0029987355622003	0.0155570529643847	-0.1927573023673197	0.847153	0.847153	chr9	132809600	0.0720381468652348	chr9:132809600:T:C
chr9:132810130	['C', 'T']	10699	2026.378797793774	20.72717166697336	0.0309975526281561	0.0243265530977742	1.2742270762146006	0.202611	0.202611	chr9	132810130	0.6933369799549215	chr9:132810130:C:T
chr9:132810617	['G', 'A']	10699	1955.0	-93.96137136539232	-0.0252678921447673	0.0242874047243753	-1.0403702014076452	0.298191	0.298191	chr9	132810617	0.5255054685601603	chr9:132810617:G:A
chr9:132811061	['C', 'T']	10699	4063.379790615068	-96.20328365507808	0.0092864225831348	0.0178726628297509	0.5195880810595594	0.603361	0.603361	chr9	132811061	0.2194227651457574	chr9:132811061:C:T
chr9:132811300	['G', 'A']	10699	6004.0	-182.4199661927168	-0.0016151748421732	0.0155563766496123	-0.1038271879469757	0.917308	0.917308	chr9	132811300	0.0374848189194117	chr9:132811300:G:A
chr9:132815180	['T', 'C']	10699	4015.375303795102	-85.36241390598778	0.0125093820841895	0.0179484879900311	0.6969602169908382	0.485843	0.485843	chr9	132815180	0.3135040501807688	chr9:132815180:T:C
chr9:132815195	['G', 'A']	10699	2771.0	-50.696907156273866	0.0158568700002894	0.0206559016947527	0.7676677704327777	0.442702	0.442702	chr9	132815195	0.3538885159994629	chr9:132815195:G:A
chr9:132815518	['G', 'A']	10699	4018.380261927035	-87.18208485793758	0.0119805176869822	0.0179516380187406	0.6673774100433135	0.504546	0.504546	chr9	132815518	0.2970992325282545	chr9:132815518:G:A
chr9:132815776	['T', 'C']	10699	4014.3752103196857	-86.1416808163994	0.0122619501109883	0.0179491732654389	0.6831484620296513	0.494528	0.494528	chr9	132815776	0.305809113771084	chr9:132815776:T:C
chr9:132815948	['C', 'T']	10699	4014.3752103196857	-86.97121705913858	0.0120498221464743	0.0179493638197031	0.6713230768238826	0.502029	0.502029	chr9	132815948	0.2992711948545769	chr9:132815948:C:T
chr9:132816269	['G', 'C']	10699	4014.125560957368	-86.19603748781279	0.0123365787177467	0.0179559281463805	0.6870476767993442	0.492068	0.492068	chr9	132816269	0.3079748769396997	chr9:132816269:G:C
chr9:132816641	['C', 'T']	10699	4012.7501168551935	-85.72505932262328	0.0124771938082918	0.0179569255374059	0.6948402042599514	0.487171	0.487171	chr9	132816641	0.3123185720066005	chr9:132816641:C:T
chr9:132817254	['C', 'T']	10699	4012.7501168551935	-84.53651492814498	0.0127803498965267	0.0179509715847135	0.71195867233226	0.476506	0.476506	chr9	132817254	0.3219316265041734	chr9:132817254:C:T
chr9:132817347	['T', 'A']	10699	4016.750864728429	-86.98167836788711	0.0118958000914819	0.0179476079154886	0.6628069962023158	0.507468	0.507468	chr9	132817347	0.2945913383636848	chr9:132817347:T:A
chr9:132817753	['T', 'C']	10699	4025.7525474432086	-88.40304142007275	0.0116391928883046	0.0179305625955289	0.6491259170644712	0.516271	0.516271	chr9	132817753	0.2871222694786327	chr9:132817753:T:C
chr9:132817901	['G', 'C']	10699	4014.500888265544	-86.93313507675757	0.0120259569957255	0.0179507096639466	0.6699432624593804	0.502908	0.502908	chr9	132817901	0.2985114557924334	chr9:132817901:G:C
chr9:132817919	['G', 'A']	10699	14165.648032158548	-438.80411680920696	-0.0155539397942333	0.0147494485641128	-1.0545438174602637	0.291658	0.291658	chr9	132817919	0.5351261066394002	chr9:132817919:G:A
chr9:132818753	['C', 'T']	10699	10524.967467514256	-350.9528493462351	-0.0190728597172865	0.013933616327247	-1.3688377280770785	0.171079	0.171079	chr9	132818753	0.7668032969688341	chr9:132818753:C:T
chr9:132819605	['G', 'A']	10699	4013.750303823502	-86.49454834532528	0.01208696742482	0.0179554327372542	0.6731649190354415	0.500857	0.500857	chr9	132819605	0.3002862521282844	chr9:132819605:G:A
chr9:132821331	['G', 'A']	10699	549.0513180033652	2.547490733871136	0.0309621568871424	0.0439158968989597	0.705033007941958	0.480805	0.480805	chr9	132821331	0.3180310246552364	chr9:132821331:G:A
chr9:132821655	['T', 'C']	10699	14578.9011317931	-433.9908088335577	-0.012445063992827	0.014972494865754	-0.8311950749966316	0.405882	0.405882	chr9	132821655	0.3916002082885583	chr9:132821655:T:C
chr9:132825896	['T', 'C']	10699	3983.744694774236	-51.41468463926203	0.0086732617752128	0.0180479769377835	0.4805669801724578	0.630834	0.630834	chr9	132825896	0.2000849075840092	chr9:132825896:T:C
chr9:132826037	['G', 'A']	10699	2994.279865395401	-63.694171155908464	0.0125243722658215	0.0199942163566397	0.6263997569308317	0.531066	0.531066	chr9	132826037	0.2748515021678534	chr9:132826037:G:A
chr9:132827103	['T', 'C']	10699	2032.189942045242	21.97928245133424	0.0316539883273476	0.0242971194774138	1.3027876969849324	0.192675	0.192675	chr9	132827103	0.7151746323419538	chr9:132827103:T:C
chr9:132827654	['A', 'C']	10699	4021.1275243081527	-91.320684475954	0.0106794618953988	0.0179349093800407	0.5954566967192859	0.551551	0.551551	chr9	132827654	0.2584143236688963	chr9:132827654:A:C
chr9:132828978	['T', 'C']	10699	11908.678387730291	-318.37112617212705	-0.0021627859689008	0.0141599839012087	-0.1527392957499218	0.878607	0.878607	chr9	132828978	0.0562053409645488	chr9:132828978:T:C
chr9:132829638	['C', 'T']	10699	3257.5223489807368	-132.06077728774827	-0.0184056423543463	0.0193738999855243	-0.9500225751190268	0.342122	0.342122	chr9	132829638	0.4658189978073458	chr9:132829638:C:T
chr9:132829652	['T', 'A']	10699	3234.9070680628274	-132.08535985022422	-0.0187100907754772	0.0194392352724359	-0.9624910915095188	0.335825	0.335825	chr9	132829652	0.4738869765782341	chr9:132829652:T:A
chr9:132830530	['CAT', 'C']	10699	728.1361129288586	-38.3414786636845	-0.0174440982352889	0.0383487560819684	-0.4548804190154981	0.649205	0.649205	chr9	132830530	0.1876181440151719	chr9:132830530:CAT:C
chr9:132832516	['C', 'T']	10699	2038.3810414134805	16.87558703872957	0.0286481959645804	0.0242688645527994	1.1804506099678982	0.237847	0.237847	chr9	132832516	0.6237023220311823	chr9:132832516:C:T
chr9:132832629	['A', 'G']	10699	21127.0	-521.0233354871872	0.0640204611138015	0.0622255244099324	1.0288456661617544	0.303575	0.303575	chr9	132832629	0.5177339963111354	chr9:132832629:A:G
chr9:132833067	['T', 'C']	10699	14125.320246775098	-431.5783683267669	-0.0143252994121365	0.0147093857929446	-0.9738883467865572	0.330134	0.330134	chr9	132833067	0.4813097460362623	chr9:132833067:T:C
chr9:132833541	['G', 'A']	10699	328.0	-8.47685322844553	-0.0155546591482603	0.0571070906911151	-0.2723770193861466	0.785337	0.785337	chr9	132833541	0.104943940918627	chr9:132833541:G:A
chr9:132833994	['T', 'C']	10699	4008.0	-86.7347277676491	0.0119782222155078	0.0179584370077295	0.6669969224132534	0.504789	0.504789	chr9	132833994	0.2968901174948088	chr9:132833994:T:C
chr9:132834003	['G', 'T']	10699	1947.0	-93.41688202195388	-0.0254101865388376	0.0243789910600754	-1.042298529755438	0.297297	0.297297	chr9	132834003	0.526809473203469	chr9:132834003:G:T
chr9:132835198	['A', 'G']	10699	2032.189942045242	20.13776913760682	0.0306171525143735	0.0242982320500872	1.2600567996577223	0.207676	0.207676	chr9	132835198	0.6826136896459863	chr9:132835198:A:G
chr9:132835238	['C', 'T']	10699	2032.569932685116	20.19071773729254	0.0306143921419358	0.0242988631278493	1.2599104732125594	0.207729	0.207729	chr9	132835238	0.6825028695659885	chr9:132835238:C:T
chr9:132835493	['C', 'T']	10699	412.0	27.602138988401016	0.0765490000698584	0.0508639750583093	1.5049747877963588	0.13236	0.13236	chr9	132835493	0.8782432415121846	chr9:132835493:C:T
chr9:132835791	['C', 'T']	10699	11989.361817501867	-309.9452796729722	-8.816277214655743e-05	0.014136619125816	-0.0062364821009824	0.995024	0.995024	chr9	132835791	0.0021664439358199	chr9:132835791:C:T
chr9:132836064	['G', 'A']	10699	4012.0	-84.77986985212289	0.0127353220874708	0.0179499340823321	0.709491301141104	0.478035	0.478035	chr9	132836064	0.3205403047468828	chr9:132836064:G:A
chr9:132836253	['C', 'T']	10699	1956.0	-94.09266135839913	-0.0255947282641041	0.0242975383023592	-1.0533877113641166	0.292187	0.292187	chr9	132836253	0.5343391106257471	chr9:132836253:C:T
chr9:132836545	['T', 'C']	10699	4011.0	-83.5750735365242	0.0130278478849966	0.0179506728568946	0.7257581924007268	0.468003	0.468003	chr9	132836545	0.3297513629958122	chr9:132836545:T:C
chr9:132836885	['G', 'A']	10699	4731.442232192933	-124.14962200488684	0.0069207666362915	0.0168761585651121	0.4100913492599393	0.681747	0.681747	chr9	132836885	0.1663767644773663	chr9:132836885:G:A
chr9:132838251	['G', 'GA']	10699	3907.0	-43.83937554928641	0.0106787080134293	0.0181824304615033	0.5873091628778028	0.557008	0.557008	chr9	132838251	0.2541385672483447	chr9:132838251:G:GA
chr9:132840766	['G', 'A']	10699	3995.7469383939424	-84.14264136332932	0.0125478307687972	0.0180018265297517	0.6970309789431254	0.485799	0.485799	chr9	132840766	0.3135433835097456	chr9:132840766:G:A
chr9:132841122	['G', 'A']	10699	240.0	4.869020169758463	0.0333040909512789	0.0662748644441957	0.5025146596764655	0.615316	0.615316	chr9	132841122	0.2109017918494548	chr9:132841122:G:A
chr9:132841215	['T', 'C']	10699	5688.126601215521	-158.9878496090253	0.0017581563337339	0.0158672259704584	0.1108042664172834	0.911774	0.911774	chr9	132841215	0.0401127962287302	chr9:132841215:T:C
chr9:132841311	['G', 'A']	10699	11999.48620850865	-306.0464208883655	0.0008258756030758	0.0141369316050169	0.0584197212061757	0.953415	0.953415	chr9	132841311	0.0207180196357621	chr9:132841311:G:A
chr9:132843197	['G', 'A']	10699	3939.3681996634887	-78.62452272960267	0.0147121547644026	0.0180610289169261	0.8145801012817668	0.415331	0.415331	chr9	132843197	0.3816056522600051	chr9:132843197:G:A
chr9:132843263	['G', 'A']	10699	3287.0	-131.76895891104667	-0.0176821265838027	0.0193102188739543	-0.915687527895008	0.359851	0.359851	chr9	132843263	0.443877286101739	chr9:132843263:G:A
chr9:132843408	['A', 'G']	10699	3966.37072349972	-82.98100953375273	0.013231295615809	0.0180122595954007	0.7345716702410546	0.462617	0.462617	chr9	132843408	0.3347784120527808	chr9:132843408:A:G
chr9:132844371	['A', 'G']	10699	3330.2988624612235	-125.70853512495172	-0.014906827232091	0.0192657279618121	-0.7737484543350165	0.439097	0.439097	chr9	132844371	0.3574395300736957	chr9:132844371:A:G
chr9:132845080	['A', 'G']	10699	11167.087501168551	-250.17009433326845	0.0064863084798399	0.0139988183607534	0.4633468563335846	0.643125	0.643125	chr9	132845080	0.1917046078934919	chr9:132845080:A:G
chr9:132845145	['G', 'C']	10699	3947.737963915117	-76.97866165134452	0.0149278163570622	0.0180486814203684	0.8270862568506385	0.408207	0.408207	chr9	132845145	0.3891195522037125	chr9:132845145:G:C
chr9:132846040	['G', 'A']	10699	3307.309123200598	-129.84287058467143	-0.0167718872154035	0.0192494134629835	-0.8712934161685368	0.383614	0.383614	chr9	132846040	0.4161055516270304	chr9:132846040:G:A
chr9:132846438	['T', 'C']	10699	3286.307160216863	-132.3508088393539	-0.0178777779818824	0.0193119913064923	-0.9257345707209508	0.354605	0.354605	chr9	132846438	0.4502551450546149	chr9:132846438:T:C
chr9:132846485	['T', 'C']	10699	1868.5239341810025	-58.93269908826105	-0.0090164430859297	0.0246175096019396	-0.3662613819075895	0.714177	0.714177	chr9	132846485	0.1461941403290752	chr9:132846485:T:C
chr9:132846742	['A', 'G']	10699	5992.560104692466	-61.40140110485524	0.0231627353873793	0.0157466721661701	1.4709606666697337	0.141331	0.141331	chr9	132846742	0.8497625681421855	chr9:132846742:A:G
chr9:132847048	['T', 'C']	10699	5994.560291643298	-62.16409162978654	0.0229165020304114	0.0157430315183417	1.455660048937341	0.145516	0.145516	chr9	132847048	0.8370892518349212	chr9:132847048:T:C
chr9:132847091	['G', 'A']	10699	5991.800168318683	-62.25373449838146	0.0228571485234122	0.0157446381757201	1.451741746511546	0.146603	0.146603	chr9	132847091	0.8338571424499053	chr9:132847091:G:A
chr9:132847265	['C', 'A']	10699	14754.37904281174	-422.960587109565	-0.0087667158443842	0.0150904942198939	-0.5809429245085316	0.561291	0.561291	chr9	132847265	0.2508119214034766	chr9:132847265:C:A
chr9:132847941	['G', 'A']	10699	245.09163160355308	-19.42651619008389	-0.0563690215517814	0.0654839915013967	-0.8608061338255351	0.389364	0.389364	chr9	132847941	0.4096442051634497	chr9:132847941:G:A
chr9:132848133	['AAAAAAAAAAAG', 'A']	10699	4047.305261091524	-75.36768478936584	0.0158327953940003	0.0184855590187246	0.8564953528298915	0.391743	0.391743	chr9	132848133	0.4069987551364223	chr9:132848133:AAAAAAAAAAAG:A
chr9:132849062	['C', 'A']	10699	3297.0	-130.01228995378813	-0.0172394320677612	0.0192855583561468	-0.8939037050107771	0.371394	0.371394	chr9	132849062	0.4301651167188551	chr9:132849062:C:A
chr9:132849514	['T', 'C']	10699	5984.796895455394	-66.35695380230156	0.0219376209729854	0.0157567233797394	1.39227048951012	0.163869	0.163869	chr9	132849514	0.7855031965350884	chr9:132849514:T:C
chr9:132849550	['C', 'T']	10699	3563.3330529070854	-85.22226234204709	0.0094333236671533	0.0187449104903011	0.503247197261055	0.614801	0.614801	chr9	132849550	0.2112654347732542	chr9:132849550:C:T
chr9:132849651	['G', 'T']	10699	14152.645601570532	-420.9018943569484	-0.0119468771584184	0.0147375855725253	-0.8106400535980924	0.41759	0.41759	chr9	132849651	0.3792499099023908	chr9:132849651:G:T
chr9:132850589	['G', 'A']	10699	2032.0	19.72621219954077	0.0302283140430274	0.0243043325571269	1.2437417885052522	0.213622	0.213622	chr9	132850589	0.6703540232418056	chr9:132850589:G:A
chr9:132851368	['T', 'C']	10699	1878.5267389678384	10.541811519011937	0.0254888812662626	0.0251964490575629	1.0116060881448654	0.311749	0.311749	chr9	132851368	0.506194930937402	chr9:132851368:T:C
chr9:132852022	['A', 'G']	10699	14166.0	-423.4579066223772	-0.0123107150690198	0.0147388466207128	-0.8352563389674821	0.403592	0.403592	chr9	132852022	0.3940574509343573	chr9:132852022:A:G
chr9:132852350	['T', 'C']	10699	7858.406995230525	-125.58256455213046	0.0154718628783594	0.0146121221693826	1.0588374980041064	0.289698	0.289698	chr9	132852350	0.5380545030425691	chr9:132852350:T:C
chr9:132853314	['T', 'C']	10699	19302.0	-487.7664856783178	0.0016165566800619	0.0232332926903263	0.0695793188511325	0.94453	0.94453	chr9	132853314	0.0247842435361708	chr9:132853314:T:C
chr9:132854339	['T', 'C']	10699	1996.0	-88.29676931049428	-0.0228594869206849	0.0240993793993756	-0.9485508544372404	0.342871	0.342871	chr9	132854339	0.4648692459220425	chr9:132854339:T:C
chr9:132854691	['T', 'G']	10699	2038.0	18.57805438353144	0.0295842710587333	0.0242509565359274	1.2199218210178506	0.222521	0.222521	chr9	132854691	0.6526289970257177	chr9:132854691:T:G
chr9:132855063	['C', 'T']	10699	3267.0	-120.34008690227532	-0.014039607079523	0.0193609057942273	-0.7251523884646541	0.468374	0.468374	chr9	132855063	0.3294072211358195	chr9:132855063:C:T
chr9:132855714	['A', 'G']	10699	14980.40016825575	-429.5084074577138	-0.0090701769755142	0.0152456068111928	-0.5949370915728466	0.551898	0.551898	chr9	132855714	0.2581411797534312	chr9:132855714:A:G
chr9:132858870	['G', 'A']	10699	3962.0	-62.94956053966071	0.0195331449958471	0.0179812207426588	1.0863080585795015	0.277367	0.277367	chr9	132858870	0.5569452107841248	chr9:132858870:G:A
chr9:132859956	['G', 'A']	10699	1989.7438990182327	2.5726008478300786	0.0203170798972622	0.0245129910146337	0.8288290843468804	0.40722	0.40722	chr9	132859956	0.3901709004248896	chr9:132859956:G:A
chr9:132860478	['G', 'A']	10699	3981.744320837618	-76.1033770380561	0.0153526126768941	0.018011400685945	0.852383051412229	0.394021	0.394021	chr9	132860478	0.4044806311158522	chr9:132860478:G:A
chr9:132861579	['A', 'G']	10699	6629.0	-269.15635809084046	-0.0223770886468111	0.0152337912803201	-1.4689113323824454	0.141886	0.141886	chr9	132861579	0.8480604545968033	chr9:132861579:A:G
chr9:132861701	['T', 'C']	10699	1956.1828379136289	-93.57816488988723	-0.025071046398335	0.024298429210723	-1.0317970013992148	0.302191	0.302191	chr9	132861701	0.5197184741748268	chr9:132861701:T:C
chr9:132861715	['A', 'G']	10699	1880.175733782016	-59.95393341389635	-0.009668624425352	0.0245476971842333	-0.3938709343197399	0.693684	0.693684	chr9	132861715	0.1588383224989495	chr9:132861715:A:G
chr9:132861884	['T', 'C']	10699	2026.3787977937736	16.84722254574475	0.0287859101166471	0.0243377777477764	1.1827665785664052	0.236928	0.236928	chr9	132861884	0.6253836115992275	chr9:132861884:T:C
chr9:132862515	['A', 'G']	10699	14982.40035520658	-431.5852768583724	-0.009569231241669	0.0152515683813256	-0.6274260457951206	0.530393	0.530393	chr9	132862515	0.2754022162801954	chr9:132862515:A:G
chr9:132863426	['C', 'T']	10699	1878.0	9.752374279265606	0.02478381559609	0.0251784673213138	0.9843258241183864	0.324978	0.324978	chr9	132863426	0.4881460384118912	chr9:132863426:C:T
chr9:132863827	['C', 'T']	10699	3568.3335202841654	-84.44676011332487	0.0096829820032925	0.0187462943542094	0.516527790524009	0.605497	0.605497	chr9	132863827	0.2178880042743118	chr9:132863827:C:T
chr9:132863839	['T', 'C']	10699	14563.72244554548	-434.2077074524332	-0.0124800329673957	0.0149510664902758	-0.834725266957562	0.403891	0.403891	chr9	132863839	0.393735824210268	chr9:132863839:T:C
chr9:132864371	['T', 'G']	10699	8585.802486446064	-365.4513922496374	-0.0288800744596087	0.0142809440937037	-2.022280478805419	0.0431723	0.0431723	chr9	132864371	1.3647948137319563	chr9:132864371:T:G
chr9:132864544	['A', 'G']	10699	5242.469988780853	-233.2088904185861	-0.0250552162774788	0.0162985030182989	-1.537271014972877	0.124257	0.124257	chr9	132864544	0.9056791359890688	chr9:132864544:A:G
chr9:132865250	['C', 'A']	10699	6621.618900729109	-275.01202134813826	-0.0236705357433915	0.0152385158016592	-1.5533360368871454	0.120372	0.120372	chr9	132865250	0.919474523540774	chr9:132865250:C:A
chr9:132865430	['A', 'G']	10699	6621.618900729109	-273.6786055069785	-0.0233928558033543	0.0152388197552927	-1.5350831743534137	0.124793	0.124793	chr9	132865430	0.9038097748029108	chr9:132865430:A:G
chr9:132865471	['A', 'C']	10699	3946.3688539914	-85.08451817739203	0.0121965040435447	0.0180702387251854	0.6749498016617698	0.499722	0.499722	chr9	132865471	0.3012715305488413	chr9:132865471:A:C
chr9:132865559	['C', 'T']	10699	5235.0	-235.4057401872	-0.0255745456420101	0.0163068931791739	-1.568327293311279	0.116834	0.116834	chr9	132865559	0.9324307542815052	chr9:132865559:C:T
chr9:132865641	['C', 'T']	10699	6624.857610321616	-274.01265217368945	-0.0234416455535159	0.0152341269325989	-1.5387587130676974	0.123893	0.123893	chr9	132865641	0.9069532307284884	chr9:132865641:C:T
chr9:132865994	['C', 'T']	10699	6624.953699373305	-274.35989576838773	-0.0234796451409425	0.0152359131710416	-1.541072391090377	0.123329	0.123329	chr9	132865994	0.9089347899160471	chr9:132865994:C:T
chr9:132867835	['C', 'T']	10699	2032.0	19.518636866393354	0.0300025342892346	0.0242903599255816	1.2351621952557907	0.216797	0.216797	chr9	132867835	0.6639467317852199	chr9:132867835:C:T
chr9:132869347	['T', 'A']	10699	6630.0	-270.618641911109	-0.022610700319836	0.0152300320939856	-1.4846127821861346	0.137676	0.137676	chr9	132869347	0.8611417603676192	chr9:132869347:T:A
chr9:132869689	['T', 'C']	10699	12614.895361885168	-335.4410987806858	-0.0016413897418677	0.0142897970557715	-0.1148644543698928	0.908555	0.908555	chr9	132869689	0.0416487772458682	chr9:132869689:T:C
chr9:132869887	['G', 'A']	10699	5235.48934380258	-237.1072266891395	-0.0259915357381401	0.0163037049254425	-1.594210386964216	0.110919	0.110919	chr9	132869887	0.9549940544966248	chr9:132869887:G:A
chr9:132870268	['T', 'G']	10699	6631.0	-269.299647327013	-0.0223318543440357	0.0152307257815411	-1.4662370437461911	0.142613	0.142613	chr9	132870268	0.8458408842251632	chr9:132870268:T:G
chr9:132871444	['T', 'C']	10699	6621.856768885565	-273.9148265305011	-0.0233618410325848	0.0152356130273762	-1.5333705962869284	0.125214	0.125214	chr9	132871444	0.9023471105598622	chr9:132871444:T:C
chr9:132872869	['T', 'C']	10699	2026.1893811927464	16.95457857469372	0.0286915196802231	0.024339132952832	1.1788225873052192	0.238495	0.238495	chr9	132872869	0.6225207214254254	chr9:132872869:T:C
chr9:132873155	['C', 'T']	10699	4367.408207141521	-187.74039101730853	-0.0232978842575446	0.0173290478081778	-1.3444411092541406	0.178834	0.178834	chr9	132873155	0.7475499094291654	chr9:132873155:C:T
chr9:132873447	['G', 'A']	10699	4121.385212189194	-236.24311350691525	-0.0382117145911537	0.0177780101834954	-2.1493808472799936	0.0316266	0.0316266	chr9	132873447	1.4999474941609836	chr9:132873447:G:A
chr9:132873467	['T', 'A']	10699	4504.842105263158	-97.01262381599332	0.0102767814415827	0.0171751663826523	0.5983512015326238	0.549618	0.549618	chr9	132873467	0.2599390525630174	chr9:132873467:T:A
chr9:132873723	['GC', 'G']	10699	4116.154169783097	-81.42155396633585	0.0138161733322639	0.0177573233047748	0.7780549520404835	0.436554	0.436554	chr9	132873723	0.359962028129066	chr9:132873723:GC:G
chr9:132874415	['T', 'C']	10699	6633.239973824437	-271.152915025264	-0.0227017793756135	0.0152323922631353	-1.4903620510453366	0.136159	0.136159	chr9	132874415	0.8659536468605207	chr9:132874415:T:C
chr9:132874686	['G', 'A']	10699	2037.3808544451715	13.949753604828867	0.0270363511190372	0.0242820060743095	1.113431527704041	0.265548	0.265548	chr9	132874686	0.5758569651626928	chr9:132874686:G:A
chr9:132876337	['C', 'T']	10699	14731.2612924343	-430.0102047401453	-0.0105541019625417	0.01508883386896	-0.6994643889779362	0.484277	0.484277	chr9	132876337	0.31490615661995	chr9:132876337:C:T
chr9:132876472	['C', 'T']	10699	3929.734598485557	-78.64110706766287	0.0137545930723347	0.0180907696410047	0.7603100003638575	0.447086	0.447086	chr9	132876472	0.3496089293669084	chr9:132876472:C:T
chr9:132877828	['C', 'T']	10699	6650.0	-278.9995554041353	-0.0243434243931187	0.0152400391369061	-1.5973334565898445	0.110221	0.110221	chr9	132877828	0.957735653077271	chr9:132877828:C:T
chr9:132878242	['A', 'G']	10699	6641.620770237428	-283.2347671028643	-0.0251591610671261	0.0152540508743956	-1.649342936790417	0.0991068	0.0991068	chr9	132878242	1.0038965463102767	chr9:132878242:A:G
chr9:132878623	['C', 'T']	10699	2033.0	15.204419610074613	0.0276618752209143	0.0242949658477434	1.1385846514159104	0.254902	0.254902	chr9	132878623	0.593626756976569	chr9:132878623:C:T
chr9:132881518	['C', 'T']	10699	3966.561119430925	-56.85795321911655	0.0213231920649246	0.0180043005102539	1.1843388224263665	0.236305	0.236305	chr9	132881518	0.6265270889921077	chr9:132881518:C:T
chr9:132883034	['G', 'A']	10699	10095.774474053294	-341.2830246680757	-0.0181287955904359	0.0139301390545558	-1.301408084975786	0.193147	0.193147	chr9	132883034	0.7141120330203982	chr9:132883034:G:A
chr9:132883158	['G', 'A']	10699	305.0	-11.534748393784456	-0.0253023615076913	0.0591190989956846	-0.4279896334268934	0.668667	0.668667	chr9	132883158	0.1747901095375693	chr9:132883158:G:A
chr9:132885091	['C', 'T']	10699	5233.5230408259	-225.0183226682743	-0.022506711860534	0.0161327108028712	-1.3950979556720473	0.163015	0.163015	chr9	132885091	0.7877724316849759	chr9:132885091:C:T
chr9:132888429	['C', 'T']	10699	4240.792745629616	-41.77733758744752	0.0265102131243556	0.0175528826711593	1.5103053795211547	0.130995	0.130995	chr9	132888429	0.8827452807858456	chr9:132888429:C:T
chr9:132888694	['A', 'G']	10699	8871.0	-282.25455336755704	-0.0146737440715699	0.0141396817854763	-1.037770460056754	0.2994	0.2994	chr9	132888694	0.5237482039929664	chr9:132888694:A:G
chr9:132889874	['C', 'T']	10699	2436.455454800411	-71.70011773117552	-0.0084330377430897	0.0218673188147657	-0.3856457124224779	0.699767	0.699767	chr9	132889874	0.1550465420700729	chr9:132889874:C:T
chr9:132891798	['C', 'T']	10699	4718.441017012526	-222.18659019575787	-0.026520429511242	0.0166996456125013	-1.5880833717446596	0.112297	0.112297	chr9	132891798	0.9496318457051384	chr9:132891798:C:T
chr9:132892556	['C', 'T']	10699	13158.22985604786	-401.5151592822775	-0.0108908108566701	0.0143169473898768	-0.7606936423032998	0.446857	0.446857	chr9	132892556	0.3498314344674155	chr9:132892556:C:T
chr9:132894301	['T', 'C']	10699	5158.96438253716	-184.1266727135543	-0.0076729008183487	0.0163821340628866	-0.4683700419551289	0.63953	0.63953	chr9	132894301	0.1941390781925757	chr9:132894301:T:C
chr9:132894747	['G', 'A']	10699	2636.787104051131	-23.51242708286044	0.0125293511831975	0.0216957137414507	0.5775035259273169	0.563612	0.563612	chr9	132894747	0.2490197687949337	chr9:132894747:G:A
chr9:132894863	['A', 'C']	10699	10091.60260007482	-343.8200933095487	-0.0154590001825043	0.0138899072725273	-1.1129664064122606	0.265748	0.265748	chr9	132894863	0.5755299952608548	chr9:132894863:A:C
chr9:132894913	['G', 'A']	10699	8420.574086192391	-268.2067330656721	-0.0123365816057352	0.0142033954970429	-0.8685656615211265	0.385104	0.385104	chr9	132894913	0.4144219704219177	chr9:132894913:G:A
chr9:132897330	['G', 'A']	10699	2007.0	-81.14378061111023	-0.0158929744419587	0.0239932932744692	-0.6623923719079501	0.507734	0.507734	chr9	132897330	0.2943637534400343	chr9:132897330:G:A
chr9:132897727	['C', 'T']	10699	7045.486649116201	-213.6889598317025	-0.0043065019828149	0.0149727564133806	-0.2876225234631082	0.773641	0.773641	chr9	132897727	0.1114605223765503	chr9:132897727:C:T
chr9:132897777	['C', 'T']	10699	2618.244718638998	-26.737862908615703	0.0230448625389733	0.021190883892381	1.0874894438574547	0.276845	0.276845	chr9	132897777	0.5577633157208342	chr9:132897777:C:T
chr9:132898672	['T', 'C']	10699	2193.4100215013555	5.332704290062402	0.0249744776053804	0.0234814323130808	1.0635840809194543	0.287541	0.287541	chr9	132898672	0.5413002212205134	chr9:132898672:T:C
chr9:132898777	['T', 'C']	10699	8279.0	-234.55768566657684	-0.0029951033350744	0.0143905951346728	-0.2081292196080237	0.835132	0.835132	chr9	132898777	0.0782448750063824	chr9:132898777:T:C
chr9:132899149	['T', 'A']	10699	7351.687137782763	-237.03171032897973	-0.0071481433055071	0.0148122470041768	-0.4825833179457178	0.629402	0.629402	chr9	132899149	0.2010718813980387	chr9:132899149:T:A
chr9:132899361	['T', 'C']	10699	7335.113532217338	-245.03782728145825	-0.0090518945384857	0.0148263832606496	-0.6105261397437496	0.541526	0.541526	chr9	132899361	0.2663806869879591	chr9:132899361:T:C
chr9:132899816	['C', 'A']	10699	11411.266292660122	-367.35062256263086	-0.0145448920723095	0.0140419317005639	-1.0358184601998404	0.30031	0.30031	chr9	132899816	0.522430206021097	chr9:132899816:C:A
chr9:132900143	['T', 'C']	10699	7334.056469708303	-245.87815056852872	-0.0092033418277477	0.0148310594318881	-0.6205451383978468	0.534912	0.534912	chr9	132900143	0.2717176592085056	chr9:132900143:T:C
chr9:132900647	['C', 'T']	10699	2300.0	-8.761461191343892	0.0175496689064785	0.0229318568595466	0.7652964613361691	0.444112	0.444112	chr9	132900647	0.3525074919391954	chr9:132900647:C:T
chr9:132900954	['C', 'A']	10699	7332.370664672338	-243.7266679621631	-0.0087706507560221	0.0148298454052779	-0.5914188932071173	0.554252	0.554252	chr9	132900954	0.256292731073381	chr9:132900954:C:A
chr9:132901458	['G', 'A']	10699	2297.0	-36.57557794340517	0.0187686459571264	0.0225267133491887	0.8331728497713768	0.404766	0.404766	chr9	132901458	0.3927959750035675	chr9:132901458:G:A
chr9:132901734	['A', 'G']	10699	7337.371599513883	-243.4031244865525	-0.0087207149431957	0.0148231997848028	-0.5883152807625598	0.556333	0.556333	chr9	132901734	0.2546651782528855	chr9:132901734:A:G
chr9:132902064	['T', 'C']	10699	7435.779990649837	-267.81603043951185	-0.0132771461577584	0.0147701198507817	-0.8989193244126364	0.368716	0.368716	chr9	132902064	0.4333080162833799	chr9:132902064:T:C
chr9:132903440	['C', 'T']	10699	2292.214245653393	-38.60226244602267	0.0176959707834904	0.0225416209297268	0.785035416869859	0.43245	0.43245	chr9	132903440	0.364064098556111	chr9:132903440:C:T
chr9:132903480	['T', 'C']	10699	305.0	-12.964562097028177	-0.028536867084996	0.0591158424079605	-0.4827279105330539	0.629299	0.629299	chr9	132903480	0.2011429583761866	chr9:132903480:T:C
chr9:132904143	['T', 'C']	10699	7321.684333520284	-241.5381514891988	-0.0082635898746395	0.0148292220177801	-0.5572503982158736	0.577368	0.577368	chr9	132904143	0.2385472900925318	chr9:132904143:T:C
chr9:132904619	['TACACTGG', 'T']	10699	4622.0	-107.26552069508558	0.0077400851627945	0.0169597079372521	0.4563808051076974	0.648125	0.648125	chr9	132904619	0.1883412262668838	chr9:132904619:TACACTGG:T
chr9:132906176	['G', 'A']	10699	4617.431575995513	-108.11295490616143	0.0073398906604731	0.0169614990323749	0.4327383238040052	0.665214	0.665214	chr9	132906176	0.1770386192559376	chr9:132906176:G:A
chr9:132906322	['G', 'C']	10699	4594.0	-107.5864025668064	0.0075403067225784	0.0170029512278887	0.4434704670687155	0.657434	0.657434	chr9	132906322	0.1821478396055399	chr9:132906322:G:C
chr9:132906639	['C', 'A']	10699	4618.1582195623705	-111.64085750839944	0.0064406209622646	0.0169636714868222	0.3796714035206278	0.704197	0.704197	chr9	132906639	0.1523058294308743	chr9:132906639:C:A
chr9:132906834	['T', 'C']	10699	4587.143725453525	-110.01093029537375	0.0067240678131785	0.0170127041609892	0.395238037971473	0.692675	0.692675	chr9	132906834	0.1594704866203821	chr9:132906834:T:C
chr9:132906890	['G', 'C']	10699	2287.6414547494387	-40.379733561349234	0.0167146888879142	0.0225577343031653	0.7409737460011138	0.458726	0.458726	chr9	132906890	0.3384466439174503	chr9:132906890:G:C
chr9:132907092	['G', 'A']	10699	4618.0	-110.50814595909948	0.0067282317500188	0.016961090807258	0.3966862642548718	0.691607	0.691607	chr9	132907092	0.1601406197272236	chr9:132907092:G:A
chr9:132907560	['G', 'GC']	10699	4619.295250560957	-109.77324037928793	0.0069117426443023	0.0169622844993161	0.4074771086748947	0.683666	0.683666	chr9	132907560	0.1651560178468531	chr9:132907560:G:GC
chr9:132907581	['C', 'T']	10699	2292.214245653393	-39.862941028440815	0.0170862860397498	0.0225421291032272	0.7579712617875005	0.448485	0.448485	chr9	132907581	0.3482520777618461	chr9:132907581:C:T
chr9:132908137	['T', 'TTTTG']	10699	4618.158219562371	-111.42482507255592	0.0064673630417082	0.0169640159053569	0.3812400953754099	0.703033	0.703033	chr9	132908137	0.1530242889466968	chr9:132908137:T:TTTTG
chr9:132908262	['C', 'T']	10699	4585.285714285715	-108.30240755958803	0.0072462212418596	0.0170172550027387	0.4258161049295783	0.67025	0.67025	chr9	132908262	0.1737631773450828	chr9:132908262:C:T
chr9:132908327	['A', 'G']	10699	4618.294970082274	-109.61397523512518	0.0070873269679381	0.0169628851111253	0.4178137693858378	0.676092	0.676092	chr9	132908327	0.1699942029137721	chr9:132908327:A:G
chr9:132908367	['G', 'A']	10699	4617.431575995513	-111.32472719752867	0.0064624177038346	0.0169664798603148	0.3808932528750687	0.70329	0.70329	chr9	132908367	0.1528655577262139	chr9:132908367:G:A
chr9:132910179	['T', 'C']	10699	2290.856474988312	-38.4308717969994	0.0179400078818241	0.0225373036745935	0.7960139394158309	0.426042	0.426042	chr9	132910179	0.3705475852420559	chr9:132910179:T:C
chr9:132911517	['A', 'G']	10699	4617.367752259031	-117.18462358022312	0.0051830597151067	0.0170200460192329	0.3045267744429033	0.760733	0.760733	chr9	132911517	0.1187677439828551	chr9:132911517:A:G
chr9:132912840	['G', 'A']	10699	2288.4277834906984	-38.36011392090323	0.0179557719898017	0.0225543004727178	0.7961130078727743	0.425984	0.425984	chr9	132912840	0.3706067127334453	chr9:132912840:G:A
chr9:132912885	['G', 'A']	10699	4553.851266710293	-117.6450145194287	0.0046442337716185	0.017038106776646	0.2725792150794808	0.785182	0.785182	chr9	132912885	0.1050296649944433	chr9:132912885:G:A
chr9:132915716	['G', 'A']	10699	5548.518601607777	-194.8221790709929	-0.0167185046374294	0.0159494134744425	-1.0482206548986432	0.294561	0.294561	chr9	132915716	0.5308247544587978	chr9:132915716:G:A
chr9:132917393	['C', 'T']	10699	1955.365523043844	-17.977921387242137	0.0110395378441869	0.0247285819395554	0.4464282614818399	0.655297	0.655297	chr9	132917393	0.1835618202728069	chr9:132917393:C:T
chr9:132917648	['T', 'A']	10699	10150.538634237608	-331.04840408384337	-0.01341865586443	0.0139979577710431	-0.9586152554473716	0.337774	0.337774	chr9	132917648	0.4713737830986495	chr9:132917648:T:A
chr9:132920795	['C', 'T']	10699	5030.880878915381	-154.16585272957144	-0.0022012047441581	0.0164417644191996	-0.1338788640948865	0.893501	0.893501	chr9	132920795	0.0489049570987523	chr9:132920795:C:T
chr9:132921221	['A', 'C']	10699	481.1798971482001	17.146699931288328	0.0550088844700756	0.047047524307742	1.1692195344914993	0.242341	0.242341	chr9	132921221	0.6155731043625773	chr9:132921221:A:C
chr9:132924617	['A', 'G']	10699	5029.41024682124	-153.85548598559814	-0.0020043822389874	0.0164268049643702	-0.1220189953758479	0.902886	0.902886	chr9	132924617	0.044367081022473	chr9:132924617:A:G
chr9:132926689	['T', 'G']	10699	5052.0	-153.81192981890388	-0.0018287835997378	0.0164205848113145	-0.1113714049013504	0.911324	0.911324	chr9	132926689	0.0403271922961115	chr9:132926689:T:G
chr9:132929522	['G', 'A']	10699	2289.0	-42.27511401768592	0.0162339626770782	0.0225525199121757	0.7198292137772946	0.471646	0.471646	chr9	132929522	0.3263838444337697	chr9:132929522:G:A
chr9:132933471	['T', 'C']	10699	2327.652673896784	-32.95871608386635	0.0204596253978417	0.0224209241150997	0.912523734205178	0.361514	0.361514	chr9	132933471	0.4418748795450641	chr9:132933471:T:C
chr9:132933474	['C', 'T']	10699	2232.834782608696	-1.607306012457669	0.0204384126451635	0.023212579360715	0.880488649174142	0.378614	0.378614	chr9	132933474	0.4218033311795834	chr9:132933474:C:T
chr9:132939296	['G', 'T']	10699	2325.0	-38.831643086172335	0.0172381107007812	0.0224381955325108	0.7682485285327337	0.442357	0.442357	chr9	132939296	0.3542270959220341	chr9:132939296:G:T
chr9:132939882	['T', 'C']	10699	14169.297428705002	-438.3273625408167	-0.0157575954761937	0.014839947750953	-1.0618363177984782	0.288334	0.288334	chr9	132939882	0.540104143106918	chr9:132939882:T:C
chr9:132940087	['T', 'G']	10699	4971.858812529219	-141.62190693614977	-0.0081077389354708	0.0166078078935618	-0.4881883862959358	0.625426	0.625426	chr9	132940087	0.2038240683731946	chr9:132940087:T:G
chr9:132941498	['A', 'G']	10699	7866.205684367988	-241.54187680347388	-0.0041433903809614	0.014573206395141	-0.2843156316198792	0.776174	0.776174	chr9	132941498	0.1100409091941091	chr9:132941498:A:G
chr9:132944033	['G', 'T']	10699	2310.0	-48.99593468812463	0.0114838872476916	0.0224836735847898	0.5107656097382801	0.609526	0.609526	chr9	132944033	0.215007764343061	chr9:132944033:G:T
chr9:132944194	['G', 'A']	10699	6565.0	-177.93752794875795	0.0016962931264932	0.015176491396303	0.1117710992743978	0.911007	0.911007	chr9	132944194	0.0404782859801371	chr9:132944194:G:A
chr9:132945221	['C', 'T']	10699	5090.475789867265	-135.48017484672778	0.0027412613337329	0.0164560432877733	0.1665808290483567	0.867703	0.867703	chr9	132945221	0.0616289010140304	chr9:132945221:C:T
chr9:132945399	['G', 'T']	10699	2266.0	-11.566626995587225	0.0158737879960171	0.0230727212360557	0.6879894154492362	0.491474	0.491474	chr9	132945399	0.3084994523083467	chr9:132945399:G:T
chr9:132945400	['C', 'T']	10699	2266.2118152925777	-11.839436718956716	0.0157296349670861	0.0230728233251409	0.6817386301374999	0.495419	0.495419	chr9	132945400	0.305027341640121	chr9:132945400:C:T
chr9:132945985	['A', 'G']	10699	5088.95129475554	-131.4200659885509	0.0039338152004941	0.0164650795875182	0.2389186872486335	0.811173	0.811173	chr9	132945985	0.0908865133191208	chr9:132945985:A:G
chr9:132946630	['A', 'C']	10699	5085.950733850612	-126.9744235668114	0.0051825188031819	0.0164741560640489	0.3145847825547536	0.753083	0.753083	chr9	132946630	0.1231571559964831	chr9:132946630:A:C
chr9:132946903	['G', 'A']	10699	5086.4754159656	-127.26400751580968	0.0051353676594483	0.0164736285747955	0.3117326359600836	0.75525	0.75525	chr9	132946903	0.1219092660546819	chr9:132946903:G:A
chr9:132947375	['G', 'A']	10699	5577.079958995472	-146.2627088187405	0.003824920589976	0.017000544028555	0.2249881288240838	0.821993	0.821993	chr9	132947375	0.0851318808471974	chr9:132947375:G:A
chr9:132947466	['T', 'C']	10699	5448.634278273051	-128.90519662223213	0.0068967060820449	0.016858402530752	0.4090960617095462	0.682477	0.682477	chr9	132947466	0.1659119800987764	chr9:132947466:T:C
chr9:132947488	['A', 'G']	10699	5088.329124579124	-128.1639240433782	0.0049201899464509	0.016476729949777	0.2986144678858142	0.76524	0.76524	chr9	132947488	0.11620233696512	chr9:132947488:A:G
chr9:132947558	['T', 'C']	10699	5088.280261927035	-129.944678771998	0.0044481840832392	0.0164777557974139	0.2699508439090593	0.787203	0.787203	chr9	132947558	0.1039132594941906	chr9:132947558:T:C
chr9:132947563	['A', 'C']	10699	5087.75535597343	-128.15727117045128	0.004921993572831	0.0164784117044408	0.2986934457709076	0.76518	0.76518	chr9	132947563	0.1162363899295711	chr9:132947563:A:C
chr9:132947607	['G', 'A']	10699	5087.377501402656	-126.77734439261992	0.0052631755576617	0.0164756033104959	0.3194526754785814	0.74939	0.74939	chr9	132947607	0.1252921065101624	chr9:132947607:G:A
chr9:132947684	['C', 'T']	10699	5086.852707378659	-127.9561104492182	0.0049816201313413	0.0164762633673659	0.302351329319501	0.76239	0.76239	chr9	132947684	0.1178228088194956	chr9:132947684:C:T
chr9:132948351	['A', 'G']	10699	5114.3901253039085	-129.2674517279341	0.0050382917982669	0.0164261040127455	0.306724698343418	0.759059	0.759059	chr9	132948351	0.1197244660299715	chr9:132948351:A:G
chr9:132951563	['C', 'T']	10699	1404.06556909022	-75.4570901469817	-0.0237213317291019	0.0285381430251174	-0.8312149710730609	0.405871	0.405871	chr9	132951563	0.3916119784681603	chr9:132951563:C:T
chr9:132951888	['C', 'T']	10699	1177.330123410621	-51.171254056183045	-0.0114695375765956	0.0305822681724866	-0.3750388137304437	0.707639	0.707639	chr9	132951888	0.1501882398973496	chr9:132951888:C:T
chr9:132951928	['G', 'A']	10699	1294.0885874649202	-20.465060970515864	0.0171291785784231	0.0293619041691174	0.5833810532097384	0.559649	0.559649	chr9	132951928	0.2520842679150503	chr9:132951928:G:A
chr9:132952767	['T', 'C']	10699	317.0	7.804490281168165	0.0437944411367916	0.0575644758818078	0.7607893664612003	0.4468	0.4468	chr9	132952767	0.3498868355564286	chr9:132952767:T:C
chr9:132953429	['A', 'G']	10699	13779.727672308984	-451.2492331885538	-0.0186111510796218	0.0145891618166945	-1.2756833677946342	0.202095	0.202095	chr9	132953429	0.6944444311619415	chr9:132953429:A:G
chr9:132956506	['C', 'T']	10699	13747.139597942964	-436.5978654901597	-0.0158016696886845	0.0145694921467402	-1.0845724428507313	0.278136	0.278136	chr9	132956506	0.5557427954239111	chr9:132956506:C:T
chr9:132959947	['C', 'T']	10699	5743.610508601347	-91.3588820248447	0.0133297737205568	0.0159724089407629	0.8345499899228218	0.40399	0.40399	chr9	132959947	0.3936293848858535	chr9:132959947:C:T
chr9:132961256	['A', 'G']	10699	11361.061880725369	-165.18093941856932	0.0201705646400245	0.0140278936952883	1.4378897558084178	0.150495	0.150495	chr9	132961256	0.8224779286979205	chr9:132961256:A:G
chr9:132961887	['G', 'A']	10699	1796.1897940074914	-9.303664543662771	0.0182111293819417	0.025051759870309	0.7269401222197279	0.467279	0.467279	chr9	132961887	0.3304237361788797	chr9:132961887:G:A
chr9:132961964	['G', 'A']	10699	2999.242633991208	-139.4770578120253	-0.0216814433539478	0.0200880270487502	-1.0793216925350924	0.280469	0.280469	chr9	132961964	0.5521151339548632	chr9:132961964:G:A
chr9:132962287	['G', 'A']	10699	3136.1725105189344	-141.1534331769715	-0.0200299323834501	0.019713432424172	-1.0160550406681097	0.309626	0.309626	chr9	132962287	0.50916257776168	chr9:132962287:G:A
chr9:132962405	['C', 'T']	10699	16527.268493406897	-475.5566538452692	-0.0164946829869066	0.0169043443363801	-0.9757659131095764	0.329203	0.329203	chr9	132962405	0.4825362157516597	chr9:132962405:C:T
chr9:132963204	['A', 'G']	10699	19711.0	-536.5711071441593	-0.0253382621299096	0.0260939119334555	-0.9710411453264296	0.33155	0.33155	chr9	132963204	0.4794509677519723	chr9:132963204:A:G
chr9:132963614	['A', 'G']	10699	2984.0203164497693	-137.52480712583815	-0.0212526189490377	0.0201541582627937	-1.0545029304583686	0.291677	0.291677	chr9	132963614	0.5350978155368293	chr9:132963614:A:G
chr9:132964473	['T', 'A']	10699	19710.36905095839	-536.3761303227485	-0.0249288571288528	0.0260931171456029	-0.9553805698930722	0.339407	0.339407	chr9	132964473	0.4692792049469709	chr9:132964473:T:A
chr9:132964475	['T', 'G']	10699	19711.211707499533	-535.026652583838	-0.0239944139885963	0.0260984210634528	-0.9193818250636282	0.357917	0.357917	chr9	132964475	0.4462176734153769	chr9:132964475:T:G
chr9:132965148	['G', 'A']	10699	10424.89752220664	-162.07397911270047	0.0180656753034752	0.0139816789743767	1.292096273743871	0.196352	0.196352	chr9	132965148	0.7069646707391695	chr9:132965148:G:A
chr9:132966033	['C', 'T']	10699	3002.0	-57.41855155878008	0.0081737012010311	0.0203453684231872	0.4017475147668386	0.687878	0.687878	chr9	132966033	0.1624885801148526	chr9:132966033:C:T
chr9:132966050	['G', 'A']	10699	996.0931015143016	-0.5439200915539333	0.0180985171950611	0.0332618156997	0.544122947419986	0.586368	0.586368	chr9	132966050	0.231829738576048	chr9:132966050:G:A
chr9:132966230	['G', 'A']	10699	7472.095175766642	-104.71336106495598	0.017451607115102	0.014802334809963	1.1789766505859498	0.238434	0.238434	chr9	132966230	0.6226318153766867	chr9:132966230:G:A
chr9:132967028	['C', 'G']	10699	3068.0	-58.7803843268655	0.0080408693791539	0.0200159910224972	0.401722271463666	0.687896	0.687896	chr9	132967028	0.1624772158927134	chr9:132967028:C:G
chr9:132967565	['G', 'A']	10699	989.0	-1.4089281911944662	0.0176840367965114	0.0333613419158558	0.5300757038225329	0.59607	0.59607	chr9	132967565	0.2247027355137869	chr9:132967565:G:A
chr9:132968138	['A', 'G']	10699	1680.0677103342362	-69.46242920301493	-0.0127393350097385	0.0264254908517773	-0.4820850852381304	0.629755	0.629755	chr9	132968138	0.200828375693622	chr9:132968138:A:G
chr9:132969253	['G', 'A']	10699	18004.682837913628	-491.1258032078943	-0.0129959725365115	0.0190616898058181	-0.6817849135570794	0.49539	0.49539	chr9	132969253	0.3050527643804853	chr9:132969253:G:A
chr9:132969499	['G', 'A']	10699	263.0	-13.048002222683715	-0.0277261859599347	0.063050399414334	-0.4397463968107929	0.66013	0.66013	chr9	132969499	0.1803705300292039	chr9:132969499:G:A
chr9:132969836	['T', 'C']	10699	1902.1777902411663	-86.10748572886699	-0.0156241314611721	0.02441880908366	-0.6398400269088913	0.52229	0.52229	chr9	132969836	0.2820882892815105	chr9:132969836:T:C
chr9:132970228	['C', 'T']	10699	17694.65386053468	-449.9141680073658	-0.0001948151429479	0.0184616894122429	-0.0105524006280114	0.991581	0.991581	chr9	132970228	0.0036718034796612	chr9:132970228:C:T
chr9:132971175	['G', 'C']	10699	19170.0	-536.4734303103502	-0.0269683794600013	0.0229710785859748	-1.1740145051990305	0.240415	0.240415	chr9	132971175	0.6190384392732906	chr9:132971175:G:C
chr9:132971771	['C', 'T']	10699	5456.630170316303	-44.91401850176116	0.0231451625068335	0.0161590225328558	1.4323367926353794	0.152077	0.152077	chr9	132971771	0.817936463319734	chr9:132971771:C:T
chr9:132971798	['C', 'A']	10699	19743.536088257293	-529.9962165293274	-0.0224121764503248	0.0262792559504965	-0.8528466898965357	0.393763	0.393763	chr9	132971798	0.4047650948275728	chr9:132971798:C:A
chr9:132972272	['A', 'G']	10699	3756.246465598482	-105.28798199824368	-0.0052425209629829	0.0182723253814046	-0.2869104426258838	0.774186	0.774186	chr9	132972272	0.1111546865145078	chr9:132972272:A:G
chr9:132972602	['G', 'A']	10699	691.1291951014302	9.785893828769224	0.0432886243676752	0.039536416578854	1.0949051055585064	0.273583	0.273583	chr9	132972602	0.5629108924620514	chr9:132972602:G:A
chr9:132972844	['G', 'A']	10699	490.0	28.42370865945853	0.0746253878025439	0.0468378806646138	1.5932699503827836	0.111129	0.111129	chr9	132972844	0.954172593655808	chr9:132972844:G:A
chr9:132973245	['G', 'A']	10699	695.0	9.618624404829404	0.0434182851971061	0.0394336293424962	1.1010471498832035	0.270901	0.270901	chr9	132973245	0.567189391815557	chr9:132973245:G:A
chr9:132973499	['C', 'T']	10699	1656.3096195194914	-63.47355730232634	-0.0098911254069322	0.0261986293748943	-0.3775436212861848	0.705777	0.705777	chr9	132973499	0.1513324986196314	chr9:132973499:C:T
chr9:132973574	['T', 'C']	10699	1667.3116761708889	-59.82285087030597	-0.0075891399129781	0.0261329693109664	-0.2904048071488551	0.771512	0.771512	chr9	132973574	0.1126573145868953	chr9:132973574:T:C
chr9:132973583	['G', 'T']	10699	3647.340904842026	-117.82350126259934	-0.0081017429164044	0.0183575241054086	-0.441330915317577	0.658982	0.658982	chr9	132973583	0.1811264479362443	chr9:132973583:G:T
chr9:132973688	['A', 'C']	10699	1669.5604827392644	-60.80102738640282	-0.0079592588349579	0.0261114574984571	-0.3048186350925938	0.76051	0.76051	chr9	132973688	0.1188950710044527	chr9:132973688:A:C
chr9:132973861	['A', 'G']	10699	7087.649836372137	-224.8356061105297	-0.0097564393098251	0.0148196218347766	-0.6583460373415235	0.51033	0.51033	chr9	132973861	0.2921489007026571	chr9:132973861:A:G
chr9:132974054	['G', 'A']	10699	4032.0	-114.55132790623443	-0.0046550293869158	0.0177340810193743	-0.2624905898326625	0.792948	0.792948	chr9	132974054	0.1007552919428348	chr9:132974054:G:A
chr9:132974067	['A', 'G']	10699	1046.0977752851	-19.39652634670569	0.0052482226645944	0.0322956428064968	0.1625055954464129	0.870911	0.870911	chr9	132974067	0.0600262240782063	chr9:132974067:A:G
chr9:132974801	['GA', 'G']	10699	1431.4013649962603	7.252811705435722	0.0300496686839631	0.0280010794691811	1.0731610799875322	0.283223	0.283223	chr9	132974801	0.547871481323059	chr9:132974801:GA:G
chr9:132975187	['G', 'A']	10699	1505.0	36.66125650863758	0.051410770586601	0.0272940825966232	1.8835866860372672	0.059648	0.059648	chr9	132975187	1.2244041136621315	chr9:132975187:G:A
chr9:132975727	['A', 'C']	10699	813.07599551318	-17.097761156161166	0.0065844804128398	0.0365625943944737	0.1800878882335283	0.857087	0.857087	chr9	132975727	0.0669750920765485	chr9:132975727:A:C
chr9:132975769	['T', 'C']	10699	948.0886146943354	-23.850827062038217	0.0008547833083195	0.0339731261559866	0.0251605726359955	0.979927	0.979927	chr9	132975769	0.0088062760197817	chr9:132975769:T:C
chr9:132975774	['A', 'G']	10699	2709.7598167539263	-127.9646072639182	-0.0270220045825655	0.0208879160640634	-1.293666850234786	0.195808	0.195808	chr9	132975774	0.7081695684834453	chr9:132975774:A:G
chr9:132975988	['T', 'A']	10699	1710.0	-53.78765369653499	-0.0039720361667402	0.0256227094341907	-0.1550201463643795	0.876808	0.876808	chr9	132975988	0.0570954963368899	chr9:132975988:T:A
chr9:132975997	['A', 'G']	10699	3480.952118208173	-24.63072617875176	0.0207752188174779	0.0189441501135123	1.096656154696508	0.272816	0.272816	chr9	132975997	0.5641301629453832	chr9:132975997:A:G
chr9:132976129	['T', 'A']	10699	950.0	-22.45948566060985	0.0024144657681205	0.0339418079213728	0.0711354496411534	0.943291	0.943291	chr9	132976129	0.0253543091730487	chr9:132976129:T:A
chr9:132977033	['C', 'T']	10699	1719.0	-55.01816228933772	-0.0126617627337243	0.0257001519350874	-0.4926726801345354	0.622254	0.622254	chr9	132977033	0.2060323029598768	chr9:132977033:C:T
chr9:132977070	['G', 'A']	10699	344.0	3.840512481844459	0.0399235503142535	0.0548970697276266	0.7272437401911493	0.467093	0.467093	chr9	132977070	0.3305966411347239	chr9:132977070:G:A
chr9:132977566	['A', 'G']	10699	12843.400860054222	-359.1975852256988	-0.008332597068548	0.0143062672229999	-0.5824438295932193	0.56028	0.56028	chr9	132977566	0.2515948800215694	chr9:132977566:A:G
chr9:132977715	['T', 'C']	10699	8022.748175182483	-149.48126973229532	0.0099385825675743	0.0143704791982248	0.6915971576509411	0.489205	0.489205	chr9	132977715	0.3105091128350315	chr9:132977715:T:C
chr9:132977758	['T', 'C']	10699	7718.721443260422	-278.6275178023135	-0.0147731106415087	0.0145163099572347	-1.0176904933161768	0.308848	0.308848	chr9	132977758	0.5102552066681236	chr9:132977758:T:C
chr9:132977948	['A', 'G']	10699	4305.0	-194.82753121801915	-0.0276400958860712	0.0173719250658474	-1.5910784660481092	0.111622	0.111622	chr9	132977948	0.9522502002284048	chr9:132977948:A:G
chr9:132977992	['G', 'A']	10699	4087.427646396394	-125.22057365927942	-0.0064624840437487	0.0178122273415948	-0.3628116753628934	0.716753	0.716753	chr9	132977992	0.1446304806197491	chr9:132977992:G:A
chr9:132978410	['C', 'T']	10699	2675.250046737708	-109.21129789828552	-0.0171826330294034	0.0210248982217106	-0.817251662681554	0.413803	0.413803	chr9	132978410	0.3832063650991801	chr9:132978410:C:T
chr9:132980381	['C', 'T']	10699	3508.0	-33.875884192099896	0.0209047750283371	0.0187490279666302	1.114979137347477	0.264884	0.264884	chr9	132980381	0.5769442739472783	chr9:132980381:C:T
chr9:132981096	['A', 'G']	10699	3859.360721630211	-106.03882953683132	-0.0009855408132534	0.0181714697630886	-0.0542356136351388	0.956748	0.956748	chr9	132981096	0.0192024369580454	chr9:132981096:A:G
chr9:132981516	['T', 'C']	10699	3751.454451926674	-128.38810950181983	-0.008041050796839	0.0182452424977373	-0.4407204123396135	0.659424	0.659424	chr9	132981516	0.1808352505839978	chr9:132981516:T:C
chr9:132982533	['G', 'A']	10699	650.0	-17.57345248206145	0.00428210259366	0.0408746321266512	0.1047618625751021	0.916567	0.916567	chr9	132982533	0.0378357831111958	chr9:132982533:G:A
chr9:132983728	['T', 'G']	10699	4834.451860160778	-89.0185200739399	0.0096837911803057	0.0165431639787874	0.5853651207666732	0.558315	0.558315	chr9	132983728	0.2531207039967534	chr9:132983728:T:G
chr9:132984676	['C', 'T']	10699	2557.0	7.476120677830394	0.0329323158408491	0.0214428301557889	1.535819460471658	0.124612	0.124612	chr9	132984676	0.9044401335769916	chr9:132984676:C:T
chr9:132985028	['C', 'T']	10699	4201.78545386557	-159.42849256687	-0.0120197828633625	0.0174608825710547	-0.6883834659817232	0.491226	0.491226	chr9	132985028	0.3087186545751596	chr9:132985028:C:T
chr9:132985452	['G', 'A']	10699	17212.0	-528.8973362115408	-0.0274884578074791	0.0176888767735894	-1.5539967946704834	0.120215	0.120215	chr9	132985452	0.9200413392318756	chr9:132985452:G:A
chr9:132985646	['C', 'T']	10699	571.1067589043657	10.183783117358058	0.0314387597992103	0.0428773328727912	0.7332256391152653	0.463437	0.463437	chr9	132985646	0.3340092958495455	chr9:132985646:C:T
chr9:132985854	['G', 'A']	10699	1325.1238549261543	-12.787699222586497	0.0150528017714955	0.0287294029604191	0.5239510821799525	0.600323	0.600323	chr9	132985854	0.2216150173275629	chr9:132985854:G:A
chr9:132986611	['T', 'G']	10699	1862.174051224528	48.9959873192506	0.0530280632160079	0.0251599352660499	2.107639095858981	0.0350855	0.0350855	chr9	132986611	1.4548723300032385	chr9:132986611:T:G
chr9:132987108	['C', 'T']	10699	2885.0	-98.33774664503687	-0.0129715114893093	0.0205385959007976	-0.6315675887466883	0.527683	0.527683	chr9	132987108	0.277626896963899	chr9:132987108:C:T
chr9:132987600	['T', 'C']	10699	1765.660121552127	-25.410443289378563	0.0098755903083513	0.0252685356972659	0.390825587468446	0.695934	0.695934	chr9	132987600	0.15743194543963	chr9:132987600:T:C
chr9:132987908	['G', 'A']	10699	2875.0	-72.77423983657647	-0.0030957785330761	0.0205971587146069	-0.1503012418349101	0.88053	0.88053	chr9	132987908	0.0552558428625125	chr9:132987908:G:A
chr9:132988098	['A', 'G']	10699	14126.320340250511	-502.3141896839663	-0.0307276937289614	0.0147996228843306	-2.076248426674104	0.0378948	0.0378948	chr9	132988098	1.4214203806980272	chr9:132988098:A:G
chr9:132988115	['G', 'A']	10699	2674.0	-92.85065005672998	-0.0169934533880027	0.0212415569118077	-0.8000097854671115	0.423723	0.423723	chr9	132988115	0.3729179615312741	chr9:132988115:G:A
chr9:132988790	['C', 'T']	10699	3264.0	36.96054212909218	0.0366512978411971	0.0198331810954825	1.847978781857912	0.064633	0.064633	chr9	132988790	1.1895456854326114	chr9:132988790:C:T
chr9:132988892	['G', 'A']	10699	6056.132093110218	-224.3347453079548	-0.0135482933318688	0.0154699507044113	-0.8757812866207386	0.381169	0.381169	chr9	132988892	0.4188824272267697	chr9:132988892:G:A
chr9:132990109	['T', 'C']	10699	6075.135645508086	-45.811524845490766	0.0214635922815112	0.0155895777189635	1.3767911272800155	0.168606	0.168606	chr9	132990109	0.7731269746666349	chr9:132990109:T:C
chr9:132990250	['CTCAT', 'C']	10699	4969.322330278662	-180.56331549927737	-0.0144136189507461	0.016585041510717	-0.8690734323114152	0.384826	0.384826	chr9	132990250	0.4147355934037886	chr9:132990250:CTCAT:C
chr9:132990767	['C', 'T']	10699	5441.0	-91.32136608766596	0.0082818061098277	0.0161913740730829	0.5114949523398168	0.609015	0.609015	chr9	132990767	0.2153720105904365	chr9:132990767:C:T
chr9:132991261	['C', 'G']	10699	4800.448681996635	19.72963180392521	0.0338083327527369	0.0169365627649164	1.9961743844961115	0.0459403	0.0459403	chr9	132991261	1.3378061730957345	chr9:132991261:C:G
chr9:132991306	['A', 'G']	10699	6759.263531831355	-154.1103457225896	0.0036054380630183	0.0151433508312175	0.2380872042920531	0.811818	0.811818	chr9	132991306	0.0905413235360908	chr9:132991306:A:G
chr9:132992300	['C', 'T']	10699	5517.0	-134.77947882726826	0.0011740731994483	0.01581812484287	0.074223285699858	0.940834	0.940834	chr9	132992300	0.026486996385312	chr9:132992300:C:T
chr9:132992602	['A', 'C']	10699	11418.268910705936	-329.28761101638923	-0.0034852239003674	0.0140159205901209	-0.24866178985232	0.803627	0.803627	chr9	132992602	0.0949454803931428	chr9:132992602:A:C
chr9:132993162	['C', 'T']	10699	10981.052725063102	-320.9025111702503	-0.0101858553447894	0.0140129278756024	-0.7268898716394472	0.467309	0.467309	chr9	132993162	0.3303958547285261	chr9:132993162:C:T
chr9:132993384	['G', 'A']	10699	19779.0	-529.8924069108656	-0.0146009797905937	0.0264339525221425	-0.552357040755186	0.580715	0.580715	chr9	132993384	0.2360369558969438	chr9:132993384:G:A
chr9:132993824	['T', 'C']	10699	2962.1074333800843	-107.16947164777989	-0.0115270432624893	0.0202489366295455	-0.5692665977170419	0.569187	0.569187	chr9	132993824	0.2447450275841314	chr9:132993824:T:C
chr9:132994784	['G', 'C']	10699	2672.0	-13.74469973827923	0.028003976667617	0.0210456787650962	1.330628343242651	0.18334	0.18334	chr9	132994784	0.7367427729859338	chr9:132994784:G:C
chr9:132994930	['AG', 'A']	10699	6535.88710130016	-177.18676551116224	-0.0022233313096012	0.0151480464190847	-0.1467734682143639	0.883314	0.883314	chr9	132994930	0.0538848862000653	chr9:132994930:AG:A
chr9:132995625	['C', 'T']	10699	14926.7903150416	-296.9293128547451	0.0164150378798793	0.0150052192731951	1.0939552152498448	0.273999	0.273999	chr9	132995625	0.5622510221988617	chr9:132995625:C:T
chr9:132995768	['T', 'C']	10699	11366.187079281975	-290.8134968844752	-0.0042393572849646	0.0140065052302018	-0.302670595933058	0.762147	0.762147	chr9	132995768	0.1179612555216697	chr9:132995768:T:C
chr9:132996132	['C', 'T']	10699	6696.0	-172.7177870389464	-0.002779504797188	0.0149235661742235	-0.1862493699387271	0.852253	0.852253	chr9	132996132	0.0694314613444187	chr9:132996132:C:T
chr9:132996286	['C', 'T']	10699	453.0	6.131776149192367	0.0217370093302226	0.0485982788904537	0.4472794063184933	0.654682	0.654682	chr9	132996286	0.1839695995211663	chr9:132996286:C:T
chr9:132996465	['C', 'G']	10699	18320.0	-496.5611644204088	-0.0095581516685859	0.0198573895577001	-0.4813397874283808	0.630285	0.630285	chr9	132996465	0.2004630284205462	chr9:132996465:C:G
chr9:132996697	['T', 'C']	10699	15296.859493315882	-380.66956623231584	0.0059628130486137	0.0156146996063637	0.3818717746054869	0.702564	0.702564	chr9	132996697	0.1533141076067701	chr9:132996697:T:C
chr9:132997350	['C', 'T']	10699	15460.115039281707	-391.5485487064984	0.004101648994021	0.0157589721529088	0.2602738905953281	0.794658	0.794658	chr9	132997350	0.0998197401103997	chr9:132997350:C:T
chr9:132997916	['A', 'G']	10699	15556.454010095344	-404.8200435846782	0.0015790523357876	0.0158372842969014	0.0997047414307356	0.920581	0.920581	chr9	132997916	0.0359379928140937	chr9:132997916:A:G
chr9:132998090	['C', 'A']	10699	3937.7360942320274	-81.7375131525353	0.0024480338979533	0.0178769684211196	0.1369378655421952	0.891082	0.891082	chr9	132998090	0.0500823290620048	chr9:132998090:C:A
chr9:132998126	['A', 'C']	10699	19808.85146756404	-515.8842286184898	-0.0043113566853359	0.0266146765399697	-0.1619916995369502	0.871315	0.871315	chr9	132998126	0.0598248093664137	chr9:132998126:A:C
chr9:132998153	['A', 'G']	10699	19804.851093662368	-520.1019892725114	-0.0070474859299469	0.0266222408981186	-0.2647217398759627	0.791229	0.791229	chr9	132998153	0.1016978034265926	chr9:132998153:A:G
chr9:132998173	['A', 'T']	10699	2643.741305160808	-96.75453464353714	-0.0128291065149618	0.0212405978344203	-0.6039898977877339	0.545863	0.545863	chr9	132998173	0.2629163422949064	chr9:132998173:A:T
chr9:132998249	['T', 'C']	10699	15582.847154623738	-397.023670607489	0.0040135224055681	0.0159036651441766	0.2523646196762215	0.800764	0.800764	chr9	132998249	0.0964954596955536	chr9:132998249:T:C
chr9:132998893	['G', 'C']	10699	4442.0	-131.9235709808614	-0.008904077582086	0.0173316454761511	-0.5137468103844104	0.60744	0.60744	chr9	132998893	0.2164966131301397	chr9:132998893:G:C
chr9:132999881	['A', 'T']	10699	6215.742894540015	-286.71939393468614	-0.0329365876173839	0.0153030258786035	-2.152292486379133	0.0313967	0.0313967	chr9	132999881	1.5031159967390637	chr9:132999881:A:T
chr9:133000231	['T', 'C']	10699	3739.349504580295	-133.06667319712406	-0.0172232711369483	0.0184268486685618	-0.9346834853174392	0.349973	0.349973	chr9	133000231	0.4559654596592139	chr9:133000231:T:C
chr9:133000264	['T', 'C']	10699	2874.537346919697	-102.39065195667308	-0.0173297628443419	0.0206886535839287	-0.8376457546664118	0.402248	0.402248	chr9	133000264	0.3955061065605006	chr9:133000264:T:C
chr9:133000286	['G', 'A']	10699	2831.0	-86.8471491675868	-0.0117100324030234	0.0208244194944068	-0.5623221529017213	0.573908	0.573908	chr9	133000286	0.2411577213557779	chr9:133000286:G:A
chr9:133000321	['T', 'C']	10699	2870.0	-102.87163101360092	-0.0175562888773787	0.020714957204581	-0.8475175065047342	0.396726	0.396726	chr9	133000321	0.4015093364895146	chr9:133000321:T:C
chr9:133000647	['G', 'A']	10699	2249.0	-0.1422014478383707	0.0332928774224885	0.0227387603189526	1.4641465478106606	0.143183	0.143183	chr9	133000647	0.8441085423945329	chr9:133000647:G:A
chr9:133000764	['A', 'T']	10699	2877.268928771733	-103.70776190507434	-0.0179773585805433	0.0206839114328964	-0.8691469521548776	0.384786	0.384786	chr9	133000764	0.4147807376564555	chr9:133000764:A:T
chr9:133000871	['A', 'G']	10699	10447.906124357178	-243.6039178867738	0.0013427531540479	0.0139318180551787	0.0963803251470677	0.92322	0.92322	chr9	133000871	0.0346947958309403	chr9:133000871:A:G
chr9:133001439	['C', 'T']	10699	2912.207714852975	-111.28422686561206	-0.0211403349327142	0.0207488611762822	-1.018867240621355	0.308289	0.308289	chr9	133001439	0.5110419709741982	chr9:133001439:C:T
chr9:133001891	['T', 'A']	10699	1959.1831183398765	23.41260796622328	0.0460134552462562	0.0242339794079699	1.8987164456830168	0.0576287	0.0576287	chr9	133001891	1.2393611772118838	chr9:133001891:T:A
chr9:133001900	['G', 'A']	10699	9747.911104879417	-227.5975544618354	0.0008496425269561	0.0140233573128877	0.0605876687015073	0.951689	0.951689	chr9	133001900	0.021504950407895	chr9:133001900:G:A
chr9:133002247	['G', 'A']	10699	2890.2701439521406	-100.7407683959026	-0.0165828847196362	0.020648504220161	-0.8031034375577116	0.421933	0.421933	chr9	133002247	0.3747565064800867	chr9:133002247:G:A
chr9:133002560	['C', 'T']	10699	284.0	5.24009458570263	0.0464856621367521	0.0610687393118853	0.7612022560240563	0.446553	0.446553	chr9	133002560	0.3501269886420812	chr9:133002560:C:T
chr9:133002624	['T', 'C']	10699	2927.2736025425315	-136.88039290179233	-0.0239353473183143	0.020331150069291	-1.1772746370342957	0.239112	0.239112	chr9	133002624	0.6213986279703463	chr9:133002624:T:C
chr9:133003890	['G', 'C']	10699	6788.0	-103.62404463736016	0.0104452485514235	0.0150787999584559	0.6927108642731239	0.488506	0.488506	chr9	133003890	0.3111300977571039	chr9:133003890:G:C
chr9:133004069	['C', 'T']	10699	3398.0	-114.5307416717736	-0.015083102916931	0.0193141512470881	-0.780935321670168	0.434858	0.434858	chr9	133004069	0.3616525358827638	chr9:133004069:C:T
chr9:133004885	['G', 'A']	10699	853.0	-34.01277708973453	-0.0028262448692845	0.0356083524266637	-0.0793702790688023	0.93674	0.93674	chr9	133004885	0.028380934442331	chr9:133004885:G:A
chr9:133005082	['C', 'A']	10699	8960.675049079182	-255.37158145829977	-0.0040930559583389	0.0141872301970212	-0.2885028227143505	0.772967	0.772967	chr9	133005082	0.1118390468628237	chr9:133005082:C:A
chr9:133005211	['T', 'G']	10699	6904.290642236141	-120.9390467943186	0.0096818432495169	0.0151829503922726	0.63767864607162	0.523697	0.523697	chr9	133005211	0.2809199139487671	chr9:133005211:T:G
chr9:133006022	['C', 'T']	10699	377.0	-0.0263204621999685	0.0111887208396802	0.0530875071991163	0.2107599589808296	0.833079	0.833079	chr9	133006022	0.0793138129542408	chr9:133006022:C:T
chr9:133006837	['G', 'A']	10699	3153.1788686302007	-89.33677911091175	-0.0017077383191266	0.0196459189383433	-0.0869258559238811	0.930732	0.930732	chr9	133006837	0.0311753541171076	chr9:133006837:G:A
chr9:133006841	['G', 'C']	10699	264.0246775098149	-11.001597352421946	-0.0226591193016814	0.0623865930188844	-0.3632049484545902	0.716459	0.716459	chr9	133006841	0.1448086574414203	chr9:133006841:G:C
chr9:133007391	['A', 'T']	10699	1231.1150682370535	-10.98226588728157	0.0193620626459191	0.0300334368162318	0.6446835493517253	0.519146	0.519146	chr9	133007391	0.2847104878596104	chr9:133007391:A:T
chr9:133007553	['A', 'T']	10699	3124.2920171994765	-92.68986162439742	-0.0029716943911246	0.0197027265325859	-0.1508265562235677	0.880115	0.880115	chr9	133007553	0.0554605771653704	chr9:133007553:A:T
chr9:133007829	['G', 'A']	10699	1232.0	-12.342383126484457	0.0183044548028442	0.0300230411701496	0.6096802352269177	0.542087	0.542087	chr9	133007829	0.2659310075800616	chr9:133007829:G:A
chr9:133007950	['A', 'C']	10699	17651.899186383616	-417.2740913034989	0.0107881641081278	0.0183619755120071	0.5875274205149293	0.556862	0.556862	chr9	133007950	0.2542524171495379	chr9:133007950:A:C
chr9:133008043	['T', 'C']	10699	656.2468023255849	-32.546754027671554	-0.0341975234453063	0.041283801979993	-0.828352084962503	0.40749	0.40749	chr9	133008043	0.3898830445880722	chr9:133008043:T:C
chr9:133008163	['C', 'A']	10699	1602.4933920704852	-75.40347050164671	-0.0200627675623664	0.0264616682767653	-0.7581822639649122	0.448359	0.448359	chr9	133008163	0.3483741081374295	chr9:133008163:C:A
chr9:133008176	['G', 'A']	10699	7228.645901947859	-97.6558926556737	0.0168164809645223	0.0148603193695018	1.1316365783520863	0.257813	0.257813	chr9	133008176	0.5886951875027115	chr9:133008176:G:A
chr9:133008194	['G', 'A']	10699	7223.964799999987	-92.6436177368685	0.0180214729235098	0.0148637240544049	1.2124466827792786	0.225368	0.225368	chr9	133008194	0.6471077493814017	chr9:133008194:G:A
chr9:133008217	['A', 'G']	10699	3121.333925731924	-96.89385143340492	-0.0045677718529498	0.0197128112279148	-0.2317159029292343	0.816763	0.816763	chr9	133008217	0.0879039443538	chr9:133008217:A:G
chr9:133009186	['T', 'C']	10699	2863.4086997193635	-79.48348638608591	0.0005516678271682	0.0204999483461813	0.0269106935223594	0.978531	0.978531	chr9	133009186	0.0094254112776408	chr9:133009186:T:C
chr9:133009218	['T', 'C']	10699	1628.304384406843	-71.66197130727745	-0.0167728827026097	0.0262589650540771	-0.6387488108563292	0.523	0.523	chr9	133009218	0.2814983111327258	chr9:133009218:T:C
chr9:133009419	['T', 'G']	10699	3420.8776426566883	-84.27382952294936	0.0026618395676604	0.0189584134413181	0.1404041311737204	0.888343	0.888343	chr9	133009419	0.0514193154766023	chr9:133009419:T:G
chr9:133009668	['A', 'G']	10699	735.2061518324607	16.533833530658683	0.0461931181958615	0.0383411443880507	1.204792369480185	0.22831	0.22831	chr9	133009668	0.6414750659530107	chr9:133009668:A:G
chr9:133012149	['C', 'T']	10699	7316.463830584706	-99.18514052505128	0.017498804595091	0.0148579439454597	1.177740652362485	0.238926	0.238926	chr9	133012149	0.6217365876208779	chr9:133012149:C:T
chr9:133012198	['G', 'A']	10699	797.682989937706	7.019494345830795	0.0349851694350294	0.0373550561218193	0.9365578068184012	0.349007	0.349007	chr9	133012198	0.4571658623506023	chr9:133012198:G:A
chr9:133012468	['C', 'T']	10699	9982.933071602169	-171.35627194917257	0.0148923289797364	0.0140725880923494	1.0582508975611011	0.289965	0.289965	chr9	133012468	0.5376544201155278	chr9:133012468:C:T
chr9:133012521	['TGGTGAAAC', 'T']	10699	9997.75468164794	-164.0313006896773	0.0163858585425733	0.0140897079832882	1.1629665115848065	0.244869	0.244869	chr9	133012521	0.6110661923399967	chr9:133012521:TGGTGAAAC:T
chr9:133012664	['G', 'A']	10699	778.8775395033869	13.742926442636575	0.0402848970490594	0.0373437256037197	1.0787594541731182	0.280719	0.280719	chr9	133012664	0.5517281918689378	chr9:133012664:G:A
chr9:133012703	['T', 'A']	10699	10031.502669789224	-172.17368006401466	0.0149678586108169	0.0140925459864446	1.0621117451179	0.288209	0.288209	chr9	133012703	0.5402924614494823	chr9:133012703:T:A
chr9:133012763	['G', 'A']	10699	10012.935875864649	-172.54632785106358	0.0146010514500582	0.0140659769521942	1.0380403365996165	0.299275	0.299275	chr9	133012763	0.5239295605253982	chr9:133012763:G:A
chr9:133012799	['GAGAA', 'G']	10699	10013.80787210172	-171.0790766432589	0.0149285963210593	0.0140669292623011	1.06125480854357	0.288598	0.288598	chr9	133012799	0.5397066829167224	chr9:133012799:GAGAA:G
chr9:133012895	['C', 'T']	10699	590.1654824233358	-27.61787805546336	-0.0300749919599854	0.0426549531878255	-0.7050761919150188	0.480778	0.480778	chr9	133012895	0.3180554135036551	chr9:133012895:C:T
chr9:133013020	['G', 'A']	10699	765.0	12.559410532158973	0.0387275126003754	0.0375818449306327	1.030484604251264	0.302806	0.302806	chr9	133013020	0.5188355236862481	chr9:133013020:G:A
chr9:133013129	['G', 'A']	10699	9984.933258553	-170.01170735171277	0.0151467370494577	0.0140692232125545	1.0765865905049852	0.281689	0.281689	chr9	133013129	0.5502301119513076	chr9:133013129:G:A
chr9:133013364	['C', 'T']	10699	10013.679726949693	-172.12760536708518	0.0147284286289696	0.0140701813237976	1.046783143018821	0.295223	0.295223	chr9	133013364	0.529849810859921	chr9:133013364:C:T
chr9:133013509	['C', 'A']	10699	10033.320089955028	-169.99544235708672	0.0153599888503106	0.0140934453466164	1.0898675570483023	0.275796	0.275796	chr9	133013509	0.5594120368930375	chr9:133013509:C:A
chr9:133013624	['T', 'C']	10699	1627.3041974385342	-72.7485981089456	-0.017578850291903	0.0262450173040056	-0.6697976262800946	0.503001	0.503001	chr9	133013624	0.2984311515364181	chr9:133013624:T:C
chr9:133013643	['C', 'T']	10699	7305.731369798971	-93.30702981961365	0.0183510517921678	0.0148420420574578	1.2364236485199005	0.216328	0.216328	chr9	133013643	0.6648872648489793	chr9:133013643:C:T
chr9:133013676	['A', 'G']	10699	10037.206185567014	-166.42693750555702	0.0159276237747765	0.0140982274683243	1.1297607313091274	0.258602	0.258602	chr9	133013676	0.5873681206559147	chr9:133013676:A:G
chr9:133013705	['GGAGGCT', 'G']	10699	13006.647064323111	-334.04872289283674	-0.0007356889004014	0.0143077149887053	-0.0514190351836212	0.958993	0.958993	chr9	133013705	0.0181845628736205	chr9:133013705:GGAGGCT:G
chr9:133013756	['G', 'A']	10699	10011.807311144354	-172.7955329752655	0.0145877734439373	0.0140674256280955	1.0369895551324282	0.299764	0.299764	chr9	133013756	0.5232205247236484	chr9:133013756:G:A
chr9:133014026	['A', 'G']	10699	1627.4563388182498	-70.05949040198041	-0.0157343051199611	0.0262278351581522	-0.5999086476289146	0.54858	0.54858	chr9	133014026	0.2607600298484602	chr9:133014026:A:G
chr9:133014192	['G', 'A']	10699	7302.365055623071	-96.28823106220416	0.0177958535040555	0.0148433602494064	1.1989100314914964	0.23059	0.23059	chr9	133014192	0.6371595306882754	chr9:133014192:G:A
chr9:133014577	['C', 'T']	10699	10011.935782389231	-171.78777251610492	0.0147095511807963	0.014064956760922	1.045829818806495	0.295663	0.295663	chr9	133014577	0.5292030207604539	chr9:133014577:C:T
chr9:133014692	['A', 'G']	10699	603.0	-33.638430830647415	-0.0382021769904342	0.0421543021042697	-0.9062462212264892	0.364826	0.364826	chr9	133014692	0.4379142184407719	chr9:133014692:A:G
chr9:133014975	['G', 'A']	10699	599.111994017014	-36.07553204784002	-0.0430759011051898	0.042281548215653	-1.0187872233411444	0.308327	0.308327	chr9	133014975	0.5109884427156606	chr9:133014975:G:A
chr9:133015042	['T', 'C']	10699	766.5044952238246	12.418422721752185	0.0386913760598328	0.0375842641189783	1.0294567944007045	0.303288	0.303288	chr9	133015042	0.5181447727980809	chr9:133015042:T:C
chr9:133015156	['A', 'G']	10699	10011.743057503503	-172.30756270484156	0.0146687927430649	0.0140677146655802	1.042727485719864	0.297098	0.297098	chr9	133015156	0.5271002717637792	chr9:133015156:A:G
chr9:133015604	['G', 'A']	10699	10014.744179523144	-171.16025583554588	0.0148664104937627	0.0140680999560664	1.05674615194585	0.290651	0.290651	chr9	133015604	0.5366281784920941	chr9:133015604:G:A
chr9:133015840	['T', 'G']	10699	7293.681716208637	-111.50976400025031	0.0149741936130807	0.0148430992198315	1.0088320094952998	0.313078	0.313078	chr9	133015840	0.5043474491965333	chr9:133015840:T:G
chr9:133016492	['T', 'C']	10699	10013.871926708423	-173.1536066101019	0.0144800005089087	0.0140673631033419	1.0293329604514732	0.303347	0.303347	chr9	133016492	0.5180602957253334	chr9:133016492:T:C
chr9:133016602	['C', 'A']	10699	806.1301946836389	3.192219443292654	0.0276714341254245	0.0366824635592402	0.7543504835965189	0.450655	0.450655	chr9	133016602	0.3461558060900953	chr9:133016602:C:A
chr9:133017427	['T', 'C']	10699	810.0	4.222982850444248	0.0283272186582098	0.0365824314248802	0.7743394179902459	0.438747	0.438747	chr9	133017427	0.3577858400711908	chr9:133017427:T:C
chr9:133017575	['T', 'C']	10699	272.02542531314265	-10.432459239925237	-0.0186625617969097	0.0615123820329282	-0.3033952056501316	0.761595	0.761595	chr9	133017575	0.118275915830958	chr9:133017575:T:C
chr9:133017594	['T', 'C']	10699	5399.504673770798	-239.11965139483107	-0.0235119363714055	0.0159439037337563	-1.474666227545405	0.140332	0.140332	chr9	133017594	0.8528432852169638	chr9:133017594:T:C
chr9:133017783	['A', 'G']	10699	2713.296836982967	-74.72736342821851	-0.0023640473004564	0.0208446531963717	-0.1134126472714824	0.909706	0.909706	chr9	133017783	0.0410989408742583	chr9:133017783:A:G
chr9:133017987	['A', 'C']	10699	2709.5064971487336	-74.94411109545936	-0.0024933906215437	0.0208431850646925	-0.1196261806343313	0.904782	0.904782	chr9	133017987	0.0434560479791899	chr9:133017987:A:C
chr9:133018256	['C', 'T']	10699	1629.89447565543	-71.96844842963367	-0.0171266183246746	0.0262315888887398	-0.6529005313904732	0.513834	0.513834	chr9	133018256	0.2891771621875276	chr9:133018256:C:T
chr9:133018603	['C', 'T']	10699	5722.674396858051	-232.83957961226457	-0.0194523277942365	0.0156580059348326	-1.2423247171571867	0.214144	0.214144	chr9	133018603	0.6692940893897371	chr9:133018603:C:T
chr9:133018711	['G', 'A']	10699	1632.7831517655918	-72.48725448198178	-0.0174052109106808	0.0262505492034486	-0.6630417815561086	0.507318	0.507318	chr9	133018711	0.2947197283350875	chr9:133018711:G:A
chr9:133018743	['C', 'T']	10699	1081.404301075269	-3.697747219432836	0.0185066434428717	0.0316162069768969	0.5853530582082523	0.558323	0.558323	chr9	133018743	0.2531144811100967	chr9:133018743:C:T
chr9:133021081	['T', 'G']	10699	16063.206180680649	-398.7653526739396	0.0029401726483661	0.0151821103116846	0.1936603402297277	0.846446	0.846446	chr9	133021081	0.072400742989278	chr9:133021081:T:G
chr9:133021242	['A', 'AT']	10699	12391.53112421604	-259.46463855317086	0.0115550222823992	0.0141683996327702	0.8155488680368309	0.414776	0.414776	chr9	133021242	0.3821863809452737	chr9:133021242:A:AT
chr9:133021372	['A', 'T']	10699	572.0	-27.57198648422733	-0.0325987793356004	0.0432750980120936	-0.7532918660632606	0.451291	0.451291	chr9	133021372	0.3455433274355634	chr9:133021372:A:T
chr9:133021623	['C', 'T']	10699	1628.304384406843	-73.63918145738512	-0.0182807155033973	0.0262222998509953	-0.6971438663761412	0.485728	0.485728	chr9	133021623	0.3136068607126849	chr9:133021623:C:T
chr9:133022002	['C', 'T']	10699	10329.99962409547	-158.72337026119666	0.0190807199466534	0.0141285677404949	1.3505063143778355	0.176882	0.176882	chr9	133022002	0.7523163598455951	chr9:133022002:C:T
chr9:133022383	['G', 'A']	10699	973.181920164532	-15.34172677517746	0.0054834415812719	0.0332692936532515	0.1648198978440302	0.869089	0.869089	chr9	133022383	0.0609357468773275	chr9:133022383:G:A
chr9:133022675	['C', 'A']	10699	1626.3040104702254	-72.20096451484508	-0.0174868659847023	0.0262343927783796	-0.6665626352561786	0.505066	0.505066	chr9	133022675	0.2966518663112146	chr9:133022675:C:A
chr9:133022704	['G', 'A']	10699	501.2342435010286	24.030832781725792	0.0750634035172739	0.0459769190870977	1.6326323078559355	0.102576	0.102576	chr9	133022704	0.9889542404603432	chr9:133022704:G:A
chr9:133023761	['G', 'C']	10699	405.075722165093	22.959608909336044	0.0795294817024087	0.0508864147614973	1.5628823935653615	0.11811	0.11811	chr9	133023761	0.927713330490108	chr9:133023761:G:C
chr9:133024501	['G', 'A']	10699	3472.649153968402	-58.34141544401045	0.0077972391442887	0.0190381286151494	0.4095591169651085	0.682138	0.682138	chr9	133024501	0.1661277564641157	chr9:133024501:G:A
chr9:133024548	['G', 'C']	10699	406.07590913340186	19.243533828843493	0.0702575699979806	0.0508315042135722	1.3821658651451345	0.16695	0.16695	chr9	133024548	0.7774135766096105	chr9:133024548:G:C
chr9:133025312	['G', 'A']	10699	4185.56484338476	-59.51277028233553	0.011409639622593	0.0177340767846646	0.6433737578298632	0.519995	0.519995	chr9	133025312	0.2840008322937573	chr9:133025312:G:A
chr9:133025870	['T', 'A']	10699	2466.2305103757712	-65.65786129941417	-0.0044684663306606	0.0221698051545203	-0.2015564096985099	0.840267	0.840267	chr9	133025870	0.0755826922693667	chr9:133025870:T:A
chr9:133026378	['T', 'C']	10699	5403.505047672463	-220.9732903503888	-0.018558757727196	0.0161491352037287	-1.1492106229261638	0.250495	0.250495	chr9	133026378	0.6012009384357822	chr9:133026378:T:C
chr9:133026897	['G', 'T']	10699	538.2229775662846	-6.6910103147787305	0.0096748071495917	0.0454163308001301	0.2130248520552886	0.831312	0.831312	chr9	133026897	0.0802359504061193	chr9:133026897:G:T
chr9:133027302	['C', 'T']	10699	3946.737776946808	-64.46334239551717	0.0104584676844619	0.0181370635360973	0.5766351131563809	0.564198	0.564198	chr9	133027302	0.2485684576888115	chr9:133027302:C:T
chr9:133027575	['A', 'G']	10699	9099.701037674116	-216.8966674642077	-0.000617486646924	0.0142231274051875	-0.0434142667314374	0.965372	0.965372	chr9	133027575	0.0153053017694934	chr9:133027575:A:G
chr9:133027651	['G', 'A']	10699	8971.677105730578	-175.3148491004672	0.008691811365349	0.0142450773852517	0.6101624533361899	0.541767	0.541767	chr9	133027651	0.2661874521533106	chr9:133027651:G:A
chr9:133027904	['T', 'C']	10699	15177.418582912696	-246.7955033851335	0.0277889319990768	0.0153453396858742	1.8109036729018904	0.0701838	0.0701838	chr9	133027904	1.1537631212395445	chr9:133027904:T:C
chr9:133028238	['G', 'A']	10699	4776.5716022822935	-168.2606247236919	-0.0136646857213404	0.0167658089903201	-0.8150328880180986	0.415072	0.415072	chr9	133028238	0.3818765623469396	chr9:133028238:G:A
chr9:133028610	['T', 'C']	10699	8652.808749298934	-338.74365391233613	-0.0232320978400506	0.0142433026658353	-1.631089248406989	0.102901	0.102901	chr9	133028610	0.987580404709174	chr9:133028610:T:C
chr9:133028879	['A', 'G']	10699	9013.369798971482	-326.9623991440648	-0.019043231973723	0.0141631376987298	-1.344563074849636	0.178795	0.178795	chr9	133028879	0.7476446304101897	chr9:133028879:A:G
chr9:133028953	['T', 'C']	10699	9016.370920991118	-323.8396212074866	-0.0185553555142652	0.0141578668914056	-1.3106038965184097	0.19002	0.19002	chr9	133028953	0.7212006862444444	chr9:133028953:T:C
chr9:133029363	['A', 'G']	10699	735.613560613273	-23.8782562194632	-0.0071253951698544	0.0386735615875488	-0.184244607358545	0.853825	0.853825	chr9	133029363	0.0686311332014393	chr9:133029363:A:G
chr9:133029651	['C', 'T']	10699	728.9495140134005	-23.250796617264296	-0.0062364942483192	0.0386620494082226	-0.1613079064296278	0.871854	0.871854	chr9	133029651	0.0595562355985162	chr9:133029651:C:T
chr9:133029762	['G', 'C']	10699	2083.38945498738	-107.6386558904092	-0.0365561881361666	0.0237844633048019	-1.536977633999675	0.124328	0.124328	chr9	133029762	0.9054310525644568	chr9:133029762:G:C
chr9:133029769	['A', 'G']	10699	8914.999532404376	-320.40392251555994	-0.0183454623756756	0.0141968394729689	-1.2922215828815844	0.196308	0.196308	chr9	133029769	0.7070620015458914	chr9:133029769:A:G
chr9:133029868	['T', 'C']	10699	8918.167757621097	-325.59537629185894	-0.0194494329758218	0.0141971163749769	-1.3699565786544117	0.170729	0.170729	chr9	133029868	0.7676927034297223	chr9:133029868:T:C
chr9:133030314	['C', 'T']	10699	3241.0	-74.76303762159117	-0.0009839280583599	0.0195200021096738	-0.0504061450829617	0.9598	0.9598	chr9	133030314	0.0178192544035974	chr9:133030314:C:T
chr9:133030670	['C', 'T']	10699	2079.3887071141444	-107.32047014767804	-0.0364827908731572	0.0237968751749844	-1.533091660349944	0.125283	0.125283	chr9	133030670	0.902107855638572	chr9:133030670:C:T
chr9:133032804	['A', 'G']	10699	793.2224195961107	-32.678742145096095	-0.0212613242171832	0.0364936793239335	-0.582602922233702	0.560173	0.560173	chr9	133032804	0.25167782773951	chr9:133032804:A:G
chr9:133032812	['G', 'A']	10699	14670.742451154529	-297.6455735781693	0.0140537138251713	0.0149933818996115	0.9373278103144608	0.348611	0.348611	chr9	133032812	0.4576589133708043	chr9:133032812:G:A
chr9:133032913	['A', 'G']	10699	786.0	-35.02769580580271	-0.0246571023393464	0.0366363492272745	-0.6730229091983332	0.500947	0.500947	chr9	133032913	0.3002082198914867	chr9:133032913:A:G
chr9:133034941	['T', 'C']	10699	2900.8979610924057	-34.17458015097211	0.0164772151049842	0.0201457497140572	0.8179003183727072	0.413432	0.413432	chr9	133034941	0.3835959116333298	chr9:133034941:T:C
chr9:133036092	['A', 'G']	10699	791.1478919323174	-40.19752920146463	-0.0309022130469148	0.0365378955581138	-0.8457578789058775	0.397707	0.397707	chr9	133036092	0.4004367649742428	chr9:133036092:A:G
chr9:133036716	['A', 'G']	10699	12612.715474520804	-321.48744663699654	-0.0018854829160824	0.0141616863363378	-0.1331397173544569	0.894085	0.894085	chr9	133036716	0.0486211911860019	chr9:133036716:A:G
chr9:133036777	['T', 'C']	10699	792.0	-41.1223605536586	-0.0318708520992902	0.0365175693052591	-0.8727539292901476	0.382817	0.382817	chr9	133036777	0.4170087844734098	chr9:133036777:T:C
chr9:133036843	['T', 'C']	10699	2900.542208095728	-42.184505161204896	0.0135836640244508	0.0201141130691127	0.6753300022614447	0.499481	0.499481	chr9	133036843	0.3014810274622179	chr9:133036843:T:C
chr9:133037189	['A', 'G']	10699	9934.928584782205	-332.8823306205418	-0.0151754425235336	0.013981705361985	-1.085378509319348	0.277779	0.277779	chr9	133037189	0.5563005898757709	chr9:133037189:A:G
chr9:133038096	['C', 'T']	10699	8869.408878067052	-245.754503368918	-0.003313927685464	0.0142572476190046	-0.232438109656355	0.816202	0.816202	chr9	133038096	0.0882023453776221	chr9:133038096:C:T
chr9:133038965	['G', 'T']	10699	2127.198822209759	-103.24085260571442	-0.0331803015098135	0.023513484009411	-1.4111180417386615	0.158239	0.158239	chr9	133038965	0.8006864702859136	chr9:133038965:G:T
chr9:133039527	['C', 'A']	10699	3560.665607179584	-102.61339792538772	-0.0092378692653119	0.0188107341553999	-0.491095625986511	0.623369	0.623369	chr9	133039527	0.2052547988889714	chr9:133039527:C:A
chr9:133039611	['T', 'C']	10699	6340.963343931178	-233.6956970113773	-0.0131530490479407	0.0153275164191611	-0.8581330913792349	0.390838	0.390838	chr9	133039611	0.408003217757746	chr9:133039611:T:C
chr9:133040838	['A', 'T']	10699	2139.3999252126764	-96.7997642775452	-0.0296431525736778	0.0234574810519915	-1.2636971765202003	0.206366	0.206366	chr9	133040838	0.6853618536955587	chr9:133040838:A:T
chr9:133041088	['C', 'T']	10699	568.0530940362685	-14.91855013682294	-0.0059676402202902	0.0433963522827066	-0.1375147888332614	0.890626	0.890626	chr9	133041088	0.0503046306827775	chr9:133041088:C:T
chr9:133041137	['C', 'T']	10699	517.0	-9.64866672138056	0.0005687149775435	0.0454180290118304	0.0125217890321797	0.99001	0.99001	chr9	133041137	0.004360418611657	chr9:133041137:C:T
chr9:133041428	['T', 'C']	10699	517.0	-9.64866672138056	0.0005687149775435	0.0454180290118304	0.0125217890321797	0.99001	0.99001	chr9	133041428	0.004360418611657	chr9:133041428:T:C
chr9:133041631	['A', 'G']	10699	502.0	-8.92590373160407	0.0072043949523232	0.0463045160936106	0.1555873068138447	0.876361	0.876361	chr9	133041631	0.0573169577449087	chr9:133041631:A:G
chr9:133041643	['A', 'G']	10699	9977.932604225089	-335.7790166976352	-0.0157986645702517	0.0140265612775017	-1.1263391117530996	0.260047	0.260047	chr9	133041643	0.5849481520447383	chr9:133041643:A:G
chr9:133043991	['G', 'A']	10699	571.0533744625163	-13.278528052026587	-0.0023820136347538	0.0432896646473128	-0.0550249962470364	0.95612	0.95612	chr9	133043991	0.019487597193288	chr9:133043991:G:A
chr9:133045219	['G', 'A']	10699	568.0	-15.053409912069773	-0.006202160199545	0.0433962587550431	-0.1429192372216715	0.886357	0.886357	chr9	133045219	0.0523913211125974	chr9:133045219:G:A
chr9:133045783	['C', 'T']	10699	568.2124357176251	-15.025371526200804	-0.0061570706384265	0.0433966430191744	-0.141878961368189	0.887178	0.887178	chr9	133045783	0.0519892362424238	chr9:133045783:C:T
chr9:133046252	['G', 'A']	10699	2134.5985415108453	-101.17958554343906	-0.0323897413245163	0.0234751826058667	-1.3797439563439955	0.167694	0.167694	chr9	133046252	0.7754824759359973	chr9:133046252:G:A
chr9:133046365	['G', 'A']	10699	573.0	-13.34982450407614	-0.0026974666941607	0.0432221607586748	-0.0624093438831466	0.950238	0.950238	chr9	133046365	0.0221676061412641	chr9:133046365:G:A
chr9:133047764	['C', 'T']	10699	571.0	-12.02186479723603	-0.0010226014456781	0.0432896206740082	-0.0236223240064596	0.981154	0.981154	chr9	133047764	0.0082628212631137	chr9:133047764:C:T
chr9:133049728	['T', 'C']	10699	6652.243526222306	-243.27374834405032	-0.0131726881283599	0.0150983079175624	-0.8724612188520415	0.382976	0.382976	chr9	133049728	0.4168284411597079	chr9:133049728:T:C
chr9:133050630	['A', 'G']	10699	6399.598149186764	-240.73801170454195	-0.0141200631039139	0.0152683175539358	-0.9247949588443064	0.355093	0.355093	chr9	133050630	0.4496578889243426	chr9:133050630:A:G
chr9:133051606	['A', 'G']	10699	6612.618059450365	-255.6116212693809	-0.0161353664536687	0.0150839870645488	-1.0697016899192964	0.284778	0.284778	chr9	133051606	0.5454935643597922	chr9:133051606:A:G
chr9:133053813	['A', 'C']	10699	4718.204974752197	-89.69463303504982	0.0114640647528288	0.016773865696917	0.6834479874806598	0.494339	0.494339	chr9	133053813	0.3059751252935218	chr9:133053813:A:C
chr9:133055402	['T', 'C']	10699	6080.568330529071	-242.39744700246047	-0.01723691747599	0.0154670314631176	-1.1144295863813842	0.26512	0.26512	chr9	133055402	0.5765575089247384	chr9:133055402:T:C
chr9:133057557	['A', 'G']	10699	916.0856234810244	-34.39746636948875	-0.0133511592783312	0.0341159486872048	-0.3913465634721915	0.695549	0.695549	chr9	133057557	0.1576722694389882	chr9:133057557:A:G
chr9:133057735	['C', 'T']	10699	494.0	-7.108848947046649	0.0127374171995293	0.0466456112960953	0.2730678588104506	0.784806	0.784806	chr9	133057735	0.1052376853465959	chr9:133057735:C:T
chr9:133058374	['C', 'T']	10699	3347.0	-65.29050222918222	0.0022585321521089	0.01927972043464	0.1171454824651398	0.906747	0.906747	chr9	133058374	0.04251387262164	chr9:133058374:C:T
chr9:133060007	['A', 'G']	10699	921.6517613903238	-32.66441722126031	-0.0110865591910606	0.034109131884401	-0.3250319952039242	0.745163	0.745163	chr9	133060007	0.1277487175100445	chr9:133060007:A:G
chr9:133060063	['C', 'T']	10699	7770.441605839418	-248.8180376100871	-0.0109309547490416	0.0146231022493332	-0.7475127071302533	0.454771	0.454771	chr9	133060063	0.3422072373473926	chr9:133060063:C:T
chr9:133063483	['G', 'T']	10699	991.0	-24.597400820316448	0.0033487658052765	0.0331857407943259	0.1009097800778686	0.919624	0.919624	chr9	133063483	0.0363897032014146	chr9:133063483:G:T
chr9:133068122	['A', 'G']	10699	8766.173503951833	-310.3919482625383	-0.0185926613074589	0.0143565691930841	-1.295062981789235	0.195326	0.195326	chr9	133068122	0.709239943578631	chr9:133068122:A:G
chr9:133069821	['A', 'G']	10699	5249.832319071251	-178.68121333674085	-0.0145004213047686	0.0161093438091205	-0.9001248887964642	0.368074	0.368074	chr9	133069821	0.4340648591502633	chr9:133069821:A:G
chr9:133072397	['A', 'G']	10699	276.18745893175645	-2.2108244824369176	0.0179325938152661	0.0618495767451846	0.2899388283471534	0.771869	0.771869	chr9	133072397	0.1124564009656901	chr9:133072397:A:G
chr9:133072461	['G', 'A']	10699	238.04449845751145	-40.11089081219666	-0.1626417653158112	0.0664573243716441	-2.447311366408347	0.0144086	0.0144086	chr9	133072461	1.841378215009204	chr9:133072461:G:A
chr9:133074221	['G', 'T']	10699	7096.326540151444	-332.9531198537277	-0.0335117208842786	0.0148199949806543	-2.261250488142806	0.0237638	0.0237638	chr9	133074221	1.624084111372858	chr9:133074221:G:T
chr9:133075765	['A', 'T']	10699	10005.675986534508	-283.538472372788	-0.0065866179434727	0.0139767231900226	-0.4712562346641204	0.637467	0.637467	chr9	133075765	0.1955422926020137	chr9:133075765:A:T
chr9:133075844	['A', 'G']	10699	2175.406656071796	-84.22181046344922	-0.0210926146314612	0.0233240081667241	-0.9043306142189398	0.365841	0.365841	chr9	133075844	0.4367076245130941	chr9:133075844:A:G
chr9:133079406	['G', 'A']	10699	3936.735907263719	-135.53434709692658	-0.017091098741025	0.0179870567932443	-0.9501887350155116	0.342038	0.342038	chr9	133079406	0.4659256416820628	chr9:133079406:G:A
chr9:133079454	['A', 'T']	10699	5241.9799009067965	-115.35075016479966	-0.0003280235551516	0.0161123811801843	-0.0203584778366032	0.983758	0.983758	chr9	133079454	0.0071117229004995	chr9:133079454:A:T
chr9:133079784	['T', 'C']	10699	4300.4214071856295	-122.5344758474654	-0.006380519766787	0.017311506289266	-0.3685710336334644	0.712455	0.712455	chr9	133079784	0.1472425613108444	chr9:133079784:T:C
chr9:133079814	['T', 'TCAC']	10699	4485.432057734307	-80.27216779611503	0.0053765047575217	0.0173110910681319	0.310581507333143	0.756125	0.756125	chr9	133079814	0.1214064024845928	chr9:133079814:T:TCAC
chr9:133080209	['C', 'T']	10699	4105.767504907918	-81.19046268055112	0.003212377715121	0.0177794175230956	0.1806795813725721	0.856623	0.856623	chr9	133080209	0.0672102691421284	chr9:133080209:C:T
chr9:133081152	['CCT', 'C']	10699	1098.854256718662	-82.91039175294243	-0.0522059179574353	0.0313872584143441	-1.6632837844026864	0.096285	0.096285	chr9	133081152	1.0164413652600408	chr9:133081152:CCT:C
chr9:133081196	['C', 'T']	10699	2906.074316735305	-79.40581759698749	-0.0085879720926294	0.0204507694498481	-0.4199339351846817	0.674542	0.674542	chr9	133081196	0.170991004034531	chr9:133081196:C:T
chr9:133081253	['A', 'G']	10699	2574.771607966258	-50.25459770003033	0.0017467634563555	0.0214652851051476	0.0813762057107086	0.935144	0.935144	chr9	133081253	0.0291215082824588	chr9:133081253:A:G
chr9:133081417	['T', 'G']	10699	3244.2584047462124	-88.00291784692452	-0.0081021317394954	0.0196215496931957	-0.4129200733979284	0.679673	0.679673	chr9	133081417	0.1676999820770246	chr9:133081417:T:G
chr9:133081579	['C', 'T']	10699	842.8665793413171	8.387779823607882	0.0399666043803441	0.0359627607095634	1.1113330453998191	0.26645	0.26645	chr9	133081579	0.5743842754230694	chr9:133081579:C:T
chr9:133081704	['A', 'G']	10699	1628.2174726405392	-6.509059823756545	0.0239950158129465	0.0261780407427697	0.9166085441124492	0.359368	0.359368	chr9	133081704	0.4444605973498943	chr9:133081704:A:G
chr9:133083805	['C', 'T']	10699	2809.413625304136	-87.24671133780164	-0.0135430093744906	0.020764910788221	-0.652206480086249	0.514282	0.514282	chr9	133083805	0.2887986758295542	chr9:133083805:C:T
chr9:133083858	['A', 'C']	10699	2827.7792159069613	-86.73193977444659	-0.0128776201675396	0.0207387553109648	-0.6209446986787637	0.534649	0.534649	chr9	133083858	0.2719312411379938	chr9:133083858:A:C
chr9:133083939	['C', 'A']	10699	3357.451908682636	-116.99561721847476	-0.0160658680179661	0.0190914357712786	-0.8415222516755831	0.400074	0.400074	chr9	133083939	0.3978596716238334	chr9:133083939:C:A
chr9:133085367	['G', 'A']	10699	3174.340511188092	-94.44901246492869	-0.0090276718086095	0.0193051559372871	-0.4676300900099451	0.640059	0.640059	chr9	133085367	0.1937799913388823	chr9:133085367:G:A
chr9:133086400	['A', 'G']	10699	2706.5178153932475	-104.26324263709752	-0.0222830263263902	0.0210748887443032	-1.057325929296476	0.290387	0.290387	chr9	133086400	0.5370228299645012	chr9:133086400:A:G
chr9:133086409	['C', 'T']	10699	2670.497615262321	-100.16672735354184	-0.021095082613292	0.0212019882139342	-0.994957755868766	0.319779	0.319779	chr9	133086409	0.4951500599255448	chr9:133086409:C:T
chr9:133086422	['T', 'C']	10699	13016.632155907424	-323.16270299394216	-0.0015906257884293	0.0142088047446484	-0.1119464879006381	0.910868	0.910868	chr9	133086422	0.0405445549976072	chr9:133086422:T:C
chr9:133086723	['C', 'G']	10699	753.6200824278753	-31.375019937377065	-0.0156086463101006	0.0378428857734984	-0.4124591978403359	0.680011	0.680011	chr9	133086723	0.1674840619986726	chr9:133086723:C:G
chr9:133087640	['T', 'G']	10699	17436.62974387736	-460.1846734349493	-0.0077939721874752	0.0180709544507745	-0.4312983140268596	0.66626	0.66626	chr9	133087640	0.1763562595230045	chr9:133087640:T:G
chr9:133088346	['C', 'A']	10699	6392.194914461999	-182.2387532324456	-0.0055131916934889	0.015384552000236	-0.3583589365101031	0.720082	0.720082	chr9	133088346	0.1426180450690703	chr9:133088346:C:A
chr9:133088484	['G', 'A']	10699	3261.0	-113.93285500782736	-0.0139435834926146	0.0194176173216539	-0.718089313515574	0.472718	0.472718	chr9	133088484	0.3253978604602761	chr9:133088484:G:A
chr9:133088606	['G', 'C']	10699	3260.304729856048	-112.95205755162492	-0.0136328716866655	0.019419420355009	-0.7020225855067369	0.48268	0.48268	chr9	133088606	0.3163406959391014	chr9:133088606:G:C
chr9:133088775	['C', 'T']	10699	3266.0	-111.59740132725206	-0.0129512405921723	0.0194108231687282	-0.6672174837508937	0.504648	0.504648	chr9	133088775	0.2970114435851872	chr9:133088775:C:T
chr9:133088778	['T', 'G']	10699	3268.305477659376	-108.87879557846776	-0.0119099108689335	0.0194082986319179	-0.6136504334979207	0.539459	0.539459	chr9	133088778	0.26804155700589	chr9:133088778:T:G
chr9:133090554	['C', 'T']	10699	4091.382407926715	-148.30341025724948	-0.0153633465045518	0.0177079384265887	-0.8675965623126174	0.385635	0.385635	chr9	133090554	0.4138235566751705	chr9:133090554:C:T
chr9:133090572	['G', 'C']	10699	17808.0	-579.521654126952	-0.0443016046642781	0.0185603364524288	-2.3868966372363767	0.0170086	0.0170086	chr9	133090572	1.7693314322602776	chr9:133090572:G:C
chr9:133090975	['C', 'T']	10699	13696.840594614809	-442.993983877981	-0.0189667100330219	0.0144305741592601	-1.3143420229645475	0.188759	0.188759	chr9	133090975	0.7240923321112047	chr9:133090975:C:T
chr9:133091387	['C', 'T']	10699	16986.763089005235	-521.0146331404989	-0.027238631477898	0.0171053303400634	-1.5924060474939112	0.111323	0.111323	chr9	133091387	0.9534150985481088	chr9:133091387:C:T
chr9:133092627	['A', 'G']	10699	17728.97120418848	-467.3835701691684	-0.0078692137327529	0.0183971957610657	-0.4277398487766651	0.668849	0.668849	chr9	133092627	0.1746719179104124	chr9:133092627:A:G
chr9:133092751	['G', 'A']	10699	6267.17154342339	-196.0024027560803	-0.0096322710310775	0.0154387705191371	-0.6239014317323961	0.532706	0.532706	chr9	133092751	0.273512411620996	chr9:133092751:G:A
chr9:133092933	['G', 'T']	10699	3793.4182328190745	-126.53704946862788	-0.0124351497997189	0.0183437677004525	-0.677895076016042	0.497853	0.497853	chr9	133092933	0.302898871523522	chr9:133092933:G:T
chr9:133092980	['C', 'T']	10699	17731.65731912507	-470.49406625514735	-0.0088787772527587	0.0184040817168207	-0.4824352222172428	0.629507	0.629507	chr9	133092980	0.2009994362559266	chr9:133092980:C:T
chr9:133093170	['G', 'A']	10699	12138.0	-383.3256129325721	-0.0145798443054067	0.0139765947038087	-1.0431614148068276	0.296897	0.296897	chr9	133093170	0.5273941907166134	chr9:133093170:G:A
chr9:133093558	['C', 'T']	10699	3165.070800598578	-96.33135266892326	-0.0092882946815039	0.0196482715434955	-0.4727283344462296	0.636417	0.636417	chr9	133093558	0.1962582279764556	chr9:133093558:C:T
chr9:133093733	['A', 'G']	10699	3802.71085351033	-129.85676944740607	-0.0134821799881192	0.018311839566195	-0.7362548115050259	0.461592	0.461592	chr9	133093733	0.3357417266849997	chr9:133093733:A:G
chr9:133094152	['T', 'C']	10699	17722.22080838323	-458.6818925308997	-0.004777782401369	0.0184433398175569	-0.25905190972087	0.7956	0.7956	chr9	133094152	0.099305225547602	chr9:133094152:T:C
chr9:133095719	['G', 'T']	10699	7364.68835296317	-234.73876737786964	-0.0083895360247945	0.0148468938518289	-0.5650701155757978	0.572038	0.572038	chr9	133095719	0.2425751204339797	chr9:133095719:G:T
chr9:133096337	['G', 'A']	10699	18509.189977561706	-516.0226343599901	-0.0204703956638219	0.0203383139194763	-1.0064942327504922	0.314201	0.314201	chr9	133096337	0.5027924370751964	chr9:133096337:G:A
chr9:133096455	['G', 'A']	10699	8457.790521592822	-202.9969022919477	0.000974666075876	0.0142847855829432	0.0682310609576034	0.945603	0.945603	chr9	133096455	0.0242911586271822	chr9:133096455:G:A
chr9:133097170	['A', 'G']	10699	18274.70807627594	-514.0924965133676	-0.0205527983199807	0.0196841688774558	-1.0441283270801327	0.29645	0.29645	chr9	133097170	0.5280485453190175	chr9:133097170:A:G
chr9:133098692	['G', 'C']	10699	18230.0	-519.9665455123342	-0.0228943267551305	0.0195715553833097	-1.1697755393858185	0.242117	0.242117	chr9	133098692	0.6159747159403772	chr9:133098692:G:C
chr9:133098713	['G', 'A']	10699	6329.591605907646	-223.98645000805968	-0.0160470646300946	0.015420234560833	-1.040649840103841	0.298062	0.298062	chr9	133098713	0.5256933887518898	chr9:133098713:G:A
chr9:133099484	['G', 'GA']	10699	4042.377827631333	-141.8405645395211	-0.0123613104162494	0.0178217023333497	-0.6936099697455782	0.487942	0.487942	chr9	133099484	0.3116317980320456	chr9:133099484:G:GA
chr9:133101165	['A', 'G']	10699	20227.0	-497.59705048197696	0.0126922239094224	0.0304079091134514	0.4173987715520976	0.676395	0.676395	chr9	133101165	0.1697996114238455	chr9:133101165:A:G
chr9:133101277	['C', 'T']	10699	3826.0	-91.05915164821424	-0.0029954183643578	0.018059308111426	-0.1658656215330149	0.868266	0.868266	chr9	133101277	0.0613472049677486	chr9:133101277:C:T
chr9:133101311	['G', 'A']	10699	2927.273602542531	-50.02319080192889	0.0055654727556691	0.0202735496059788	0.2745189107894498	0.783691	0.783691	chr9	133101311	0.1058551406925611	chr9:133101311:G:A
chr9:133102196	['C', 'T']	10699	19093.0	-483.2374707149203	0.0042194570192204	0.0224725246073816	0.1877607030335388	0.851068	0.851068	chr9	133102196	0.0700357385700074	chr9:133102196:C:T
chr9:133105134	['C', 'T']	10699	19154.790334641988	-489.3995577739041	0.0025759234233328	0.022775257044985	0.113101837588265	0.909952	0.909952	chr9	133105134	0.0409815161238941	chr9:133105134:C:T
chr9:133107004	['T', 'C']	10699	2242.0	-40.37838326209211	0.0045166008538156	0.0227744806741908	0.1983185003614206	0.8428	0.8428	chr9	133107004	0.0742754730639374	chr9:133107004:T:C
chr9:133109267	['A', 'G']	10699	14284.0	-433.29953685389216	-0.0139607966705479	0.0148048383630249	-0.942988793813177	0.345708	0.345708	chr9	133109267	0.4612905703689179	chr9:133109267:A:G
chr9:133110135	['A', 'C']	10699	6583.846110695587	-178.0759611664824	-0.0022562590185224	0.0151033251323882	-0.1493882306541936	0.88125	0.88125	chr9	133110135	0.0549008700005448	chr9:133110135:A:C
chr9:133110409	['C', 'T']	10699	3380.315946905964	-77.22918489907867	-0.0012021237800115	0.0190230799805987	-0.0631929099408493	0.949614	0.949614	chr9	133110409	0.0224528912755299	chr9:133110409:C:T
chr9:133111369	['C', 'G']	10699	4719.441110487942	-180.18478014632697	-0.01413902943151	0.0166787609933824	-0.8477266049390583	0.396609	0.396609	chr9	133111369	0.4016374348458232	chr9:133111369:C:G
chr9:133117657	['A', 'G']	10699	12639.0	-430.614400079861	-0.0198481958691544	0.0142519663904606	-1.392663673585392	0.16375	0.16375	chr9	133117657	0.7858186913361793	chr9:133117657:A:G
chr9:133118087	['G', 'T']	10699	2440.228080014956	-46.663081162732105	0.0026454446295043	0.0218631197099055	0.1210003267880296	0.903693	0.903693	chr9	133118087	0.0439790817484779	chr9:133118087:G:T
chr9:133118576	['CA', 'C']	10699	2423.0	-44.22517696007306	0.0039812284026716	0.0219250687406551	0.1815833943220156	0.855913	0.855913	chr9	133118576	0.0675703773089852	chr9:133118576:CA:C
chr9:133121591	['GATC', 'G']	10699	2466.461063849677	-42.98196955766152	0.0046352232375569	0.021767761102049	0.2129398249009934	0.831378	0.831378	chr9	133121591	0.0802014720176997	chr9:133121591:GATC:G
chr9:133122273	['A', 'G']	10699	2667.0	-61.79969746761052	-0.0016397479691498	0.0209752134646181	-0.0781755080545836	0.93769	0.93769	chr9	133122273	0.0279407155030971	chr9:133122273:A:G
chr9:133122302	['T', 'C']	10699	2666.0	-62.3169967215649	-0.0018468382562273	0.0209867502821228	-0.0880002016224742	0.929878	0.929878	chr9	133122302	0.0315740271475551	chr9:133122302:T:C
chr9:133122405	['T', 'C']	10699	3283.0	-84.72869691064362	-0.0050039890001453	0.0192309074842991	-0.2602055573420438	0.79471	0.79471	chr9	133122405	0.0997913221315967	chr9:133122405:T:C
chr9:133123236	['G', 'A']	10699	4200.785266897261	-131.2613260106342	-0.0086341412144156	0.0174232058586773	-0.4955541066580182	0.620219	0.620219	chr9	133123236	0.2074549335698891	chr9:133123236:G:A
chr9:133123723	['CAG', 'C']	10699	7380.782871726991	-261.27461866437943	-0.0161075246204967	0.0148159344567786	-1.0871757476712578	0.276984	0.276984	chr9	133123723	0.557545317261916	chr9:133123723:CAG:C
chr9:133125563	['A', 'G']	10699	12427.484667165294	-364.7676456875696	-0.008026124755699	0.0140885796160423	-0.569690130193101	0.5689	0.5689	chr9	133125563	0.2449640662322285	chr9:133125563:A:G
chr9:133126222	['A', 'G']	10699	4612.941758552445	-175.01643339680876	-0.0117748003739553	0.0170267294094008	-0.691547982635719	0.489236	0.489236	chr9	133126222	0.3104815932831249	chr9:133126222:A:G
chr9:133126376	['A', 'G']	10699	8876.659343741236	-273.9909509450699	-0.0083912885994245	0.014072611232372	-0.5962851144584762	0.550997	0.550997	chr9	133126376	0.2588507657344084	chr9:133126376:A:G
chr9:133126579	['T', 'C']	10699	12606.178257618249	-363.4869804302094	-0.0100527874828783	0.0141044351571083	-0.7127394589645756	0.476023	0.476023	chr9	133126579	0.3223720629690738	chr9:133126579:T:C
chr9:133126709	['C', 'T']	10699	2540.2374275565526	-39.67914050613855	0.0071214796823606	0.0215153408865698	0.3309954380879005	0.740654	0.740654	chr9	133126709	0.1303846273566814	chr9:133126709:C:T
chr9:133126847	['T', 'C']	10699	15390.438493176294	-376.40240568806223	0.0026655951646383	0.0155435493809355	0.1714920510953404	0.86384	0.86384	chr9	133126847	0.0635666898728326	chr9:133126847:T:C
chr9:133126964	['A', 'G']	10699	5682.0	-128.82918087417718	0.0028076710855086	0.015686062346213	0.178991452637344	0.857948	0.857948	chr9	133126964	0.0665390338266202	chr9:133126964:A:G
chr9:133127300	['A', 'T']	10699	8453.0	-188.3124563825924	0.0051481927700519	0.0142954266741578	0.3601286542470596	0.718758	0.718758	chr9	133127300	0.1434173084428072	chr9:133127300:A:T
chr9:133128535	['C', 'T']	10699	2804.0	12.447085732044512	0.0298991672812219	0.0205734186499185	1.4532911515578542	0.146172	0.146172	chr9	133128535	0.8351358107577601	chr9:133128535:C:T
chr9:133128714	['C', 'T']	10699	2798.261544213872	16.43639400740281	0.0313201451790037	0.0205954303999435	1.5207327339510006	0.128357	0.128357	chr9	133128714	0.8915804419245492	chr9:133128714:C:T
chr9:133129312	['G', 'A']	10699	4187.391381566648	-205.57134944820896	-0.0255011741286524	0.0176181219068959	-1.4474399861355776	0.147803	0.147803	chr9	133129312	0.8303167508517267	chr9:133129312:G:A
chr9:133129383	['C', 'T']	10699	2397.224060572069	-25.314695750765207	0.0138241065645633	0.0220562583344726	0.626765716783299	0.530826	0.530826	chr9	133129383	0.2750478134263082	chr9:133129383:C:T
chr9:133129513	['C', 'T']	10699	6967.302421239599	-258.85219898948424	-0.0155565521765175	0.0148516260057066	-1.0474645786622998	0.294909	0.294909	chr9	133129513	0.5303119734953547	chr9:133129513:C:T
chr9:133129828	['TTC', 'T']	10699	3973.713440961141	-183.6157850089555	-0.0221567553226936	0.0180016711504833	-1.23081658016504	0.218419	0.218419	chr9	133129828	0.6607095855815508	chr9:133129828:TTC:T
chr9:133130250	['A', 'G']	10699	13386.753646222884	-414.3999642711631	-0.0151698551658561	0.0143169595791039	-1.059572396083106	0.289363	0.289363	chr9	133130250	0.5385570016313835	chr9:133130250:A:G
chr9:133130728	['A', 'G']	10699	7240.353463587922	-238.3869223999606	-0.010108706432095	0.0147096772147736	-0.687214701213318	0.491962	0.491962	chr9	133130728	0.3080684415978093	chr9:133130728:A:G
chr9:133131341	['G', 'A']	10699	4464.08621657004	-188.81694479155271	-0.0179774258513827	0.017226797761024	-1.043573280465215	0.296706	0.296706	chr9	133131341	0.5276736712748524	chr9:133131341:G:A
chr9:133131971	['A', 'C']	10699	12647.546372475692	-373.51611205585937	-0.0105136251977939	0.0140739093762975	-0.7470294796341626	0.455062	0.455062	chr9	133131971	0.3419294287857263	chr9:133131971:A:C
chr9:133132529	['T', 'C']	10699	7676.0	-219.31173814151776	-0.0041235302222217	0.0145434448905816	-0.2835318766114454	0.776775	0.776775	chr9	133132529	0.1097047603615915	chr9:133132529:T:C
chr9:133132601	['C', 'T']	10699	4459.0	-188.09228896902763	-0.0178218187011257	0.0172356194543188	-1.0340109183984114	0.301154	0.301154	chr9	133132601	0.521211364051127	chr9:133132601:C:T
chr9:133133804	['G', 'A']	10699	7352.687231258179	-226.3476603574705	-0.007308478990575	0.0146445699670843	-0.4990572619750383	0.617749	0.617749	chr9	133133804	0.2091879489527278	chr9:133133804:G:A
chr9:133133850	['C', 'G']	10699	7356.062640239341	-224.53484770109543	-0.0069689174934668	0.0146348727287562	-0.476185725877449	0.633952	0.633952	chr9	133133850	0.1979436237023356	chr9:133133850:C:G
chr9:133133862	['T', 'C']	10699	12418.32139852295	-346.95143126828515	-0.0065717213649193	0.0139912664274909	-0.4697016813293437	0.638578	0.638578	chr9	133133862	0.1947860476556144	chr9:133133862:T:C
chr9:133134332	['C', 'G']	10699	12593.0	-370.63249236030725	-0.0099897217202734	0.0140562265403462	-0.710697262284399	0.477287	0.477287	chr9	133134332	0.32122039447338	chr9:133134332:C:G
chr9:133134790	['C', 'T']	10699	3888.090220643231	-223.4853197760549	-0.0361749335246836	0.0181235294182405	-1.9960203495614453	0.045957	0.045957	chr9	133134790	1.3376483291127748	chr9:133134790:C:T
chr9:133134999	['T', 'C']	10699	12419.643291257598	-351.7694499630031	-0.0075313047650773	0.0139953645974292	-0.5381285148127376	0.5905	0.5905	chr9	133134999	0.2287800980504663	chr9:133134999:T:C
chr9:133135091	['C', 'T']	10699	2521.707086761406	-14.24702718813776	0.0197774830618193	0.0215853731401783	0.9162446687106868	0.359559	0.359559	chr9	133135091	0.4442298360959835	chr9:133135091:C:T
chr9:133135523	['G', 'A']	10699	7475.0	-216.90419838752013	-0.0050251969667952	0.0146229117078378	-0.3436522812417564	0.731115	0.731115	chr9	133135523	0.1360143057544818	chr9:133135523:G:A
chr9:133135615	['TG', 'T']	10699	3989.372873434287	-216.83856837511752	-0.0327421442007025	0.0179277471600862	-1.8263390212016504	0.0678271	0.0678271	chr9	133135615	1.1685967511337334	chr9:133135615:TG:T
chr9:133135789	['G', 'A']	10699	1151.0	-22.972582910011287	0.0011182135537013	0.0313593100603931	0.0356581044528026	0.971556	0.971556	chr9	133135789	0.0125321618268722	chr9:133135789:G:A
chr9:133137303	['C', 'T']	10699	2529.0	-12.20940908442173	0.0204297049798056	0.0215598071372198	0.9475829189833864	0.343363	0.343363	chr9	133137303	0.4642465052192863	chr9:133137303:C:T
chr9:133137405	['T', 'C']	10699	18703.74817722939	-413.3203065511867	0.0239300373280726	0.0209223431606214	1.143755130310265	0.252751	0.252751	chr9	133137405	0.5973071174634785	chr9:133137405:T:C
chr9:133137979	['A', 'G']	10699	5285.4101460127295	-211.0859615069029	-0.0170854795383144	0.016252686009785	-1.0512403628562093	0.293172	0.293172	chr9	133137979	0.5328775102456762	chr9:133137979:A:G
chr9:133138255	['C', 'T']	10699	230.02149934567208	-1.0775071613888871	0.0179955064640842	0.0672730175633623	0.2674996174675064	0.78909	0.78909	chr9	133138255	0.1028734603212862	chr9:133138255:C:T
chr9:133138840	['A', 'G']	10699	12646.364027297372	-356.4646547972674	-0.0073532903802179	0.0140814442204254	-0.5221971741756303	0.601544	0.601544	chr9	133138840	0.2207326006461259	chr9:133138840:A:G
chr9:133138897	['A', 'G']	10699	12644.727442730247	-348.98594217912733	-0.0059713664937935	0.014086037290735	-0.4239209630462306	0.671632	0.671632	chr9	133138897	0.1728686200200768	chr9:133138897:A:G
chr9:133139150	['A', 'C']	10699	8351.780613198729	-294.4838889265167	-0.0153385483783487	0.0142138170300049	-1.079129437642928	0.280554	0.280554	chr9	133139150	0.5519835349607248	chr9:133139150:A:C
chr9:133139653	['C', 'T']	10699	2858.0	-119.70186013021856	-0.0170478565269943	0.0205630316177593	-0.8290536553117436	0.407093	0.407093	chr9	133139653	0.3903063652882749	chr9:133139653:C:T
chr9:133139774	['G', 'A']	10699	2947.2754720508506	-120.80845896246952	-0.0165206164476122	0.0203366230715531	-0.812357901775802	0.416604	0.416604	chr9	133139774	0.3802765645140822	chr9:133139774:G:A
chr9:133139932	['C', 'T']	10699	2933.0	-120.3838797832609	-0.0168105183273925	0.0203175920825903	-0.8273873330588758	0.408036	0.408036	chr9	133139932	0.3893015184992689	chr9:133139932:C:T
chr9:133141294	['T', 'C']	10699	14863.389231632082	-268.3799109198242	0.021907194513066	0.0151104878859793	1.4498006072585667	0.147143	0.147143	chr9	133141294	0.8322603936641613	chr9:133141294:T:C
chr9:133141450	['G', 'A']	10699	9294.143970387731	-227.1040812621152	0.0003353137463353	0.0146001068901416	0.0229665268109592	0.981677	0.981677	chr9	133141450	0.0080313840997403	chr9:133141450:G:A
chr9:133141457	['A', 'AG']	10699	14162.0	-292.73484350271434	0.0109589211325478	0.0147370203306773	0.743632083463653	0.457115	0.457115	chr9	133141457	0.3399745273207246	chr9:133141457:A:AG
chr9:133141558	['A', 'AAG']	10699	2603.486678507993	-24.75716380200511	0.0143960894748387	0.0212412857105986	0.6777409649763131	0.497951	0.497951	chr9	133141558	0.302813391129059	chr9:133141558:A:AAG
chr9:133141810	['C', 'T']	10699	5187.969804618117	-64.43434052826991	0.0177048127516549	0.0162254740031246	1.0911738386345675	0.275221	0.275221	chr9	133141810	0.5603184314969714	chr9:133141810:C:T
chr9:133142205	['T', 'G']	10699	13040.531986531983	-291.4288910787039	0.0057134225485617	0.0142792963894658	0.4001193331049981	0.689077	0.689077	chr9	133142205	0.1617322457169824	chr9:133142205:T:G
chr9:133142522	['C', 'T']	10699	13462.258272574312	-299.88745651726697	0.0058729886691232	0.0144379495214146	0.4067744287658254	0.684182	0.684182	chr9	133142522	0.1648283557626271	chr9:133142522:C:T
chr9:133142769	['T', 'C']	10699	13456.515471627556	-299.8631725594736	0.0059261879475027	0.0144419764214365	0.4103446629857653	0.681561	0.681561	chr9	133142769	0.166495268548545	chr9:133142769:T:C
chr9:133142837	['G', 'A']	10699	9403.0	-147.68787038168637	0.0165791635483555	0.0139922665866364	1.1848804799209416	0.236091	0.236091	chr9	133142837	0.6269205682996585	chr9:133142837:G:A
chr9:133143357	['G', 'A']	10699	13310.488174254464	-287.52761442658755	0.0076621029999565	0.0143676624721516	0.5332880706800974	0.593845	0.593845	chr9	133143357	0.2263268958083489	chr9:133143357:G:A
chr9:133144516	['A', 'G']	10699	10756.010657193605	-160.33017893925	0.019450058447466	0.0139462451066083	1.394644816492563	0.163152	0.163152	chr9	133144516	0.7874075980413531	chr9:133144516:A:G
chr9:133144643	['C', 'T']	10699	10793.0	-173.1313696551055	0.017816782260652	0.0139139958189317	1.2804935758576312	0.200399	0.200399	chr9	133144643	0.6981044499483322	chr9:133144643:C:T
chr9:133144672	['G', 'A']	10699	10812.010562722004	-183.2910811930628	0.015761522585767	0.0139073284011975	1.1333249730703006	0.257103	0.257103	chr9	133144672	0.5898928557731473	chr9:133144672:G:A
chr9:133145306	['T', 'C']	10699	8049.761922573407	-249.6855429840454	-0.0082306289067856	0.0143183056058222	-0.5748326047349324	0.565417	0.565417	chr9	133145306	0.2476311380198254	chr9:133145306:T:C
chr9:133146393	['C', 'T']	10699	12123.266242871832	-287.62969891818835	0.0020988999957631	0.0140238901860385	0.1496660318869775	0.881031	0.881031	chr9	133146393	0.0550088102121529	chr9:133146393:C:T
chr9:133146632	['T', 'C']	10699	7975.236256544504	-246.6862866241981	-0.0080963970113083	0.0143544441471711	-0.5640341714592949	0.572743	0.572743	chr9	133146632	0.24204021000404	chr9:133146632:T:C
chr9:133146796	['A', 'G']	10699	7977.745653393157	-244.1880996961728	-0.0076848110994756	0.0143566452280893	-0.5352790277522504	0.592468	0.592468	chr9	133146796	0.2273351015182357	chr9:133146796:A:G
chr9:133146912	['G', 'A']	10699	7080.323548658503	-199.89709662875464	-0.0046412485395424	0.0147583892430902	-0.3144820524174364	0.753161	0.753161	chr9	133146912	0.1231121766045403	chr9:133146912:G:A
chr9:133147567	['G', 'A']	10699	487.0	-33.40567423058637	-0.0443865506055108	0.0465670104985739	-0.9531758669985926	0.340523	0.340523	chr9	133147567	0.4678535491381577	chr9:133147567:G:A
chr9:133147666	['T', 'C']	10699	7953.486771992148	-240.3781111119885	-0.0070458022428592	0.0143480088871584	-0.4910648089412144	0.623391	0.623391	chr9	133147666	0.2052394719959	chr9:133147666:T:C
chr9:133150073	['G', 'C']	10699	14022.174242424242	-319.9709908921316	0.0064573609669467	0.0147962835252872	0.4364177636844406	0.662542	0.662542	chr9	133150073	0.1787865856325445	chr9:133150073:G:C
chr9:133153751	['G', 'A']	10699	858.0	7.406946833042943	0.0392105702288309	0.0357275413462098	1.097488625060134	0.272453	0.272453	chr9	133153751	0.5647084056850968	chr9:133153751:G:A
chr9:133155071	['C', 'T']	10699	16052.501121914736	-328.58687560175025	0.0164466287448517	0.0162129426622701	1.0144135514107155	0.310408	0.310408	chr9	133155071	0.5080670944013383	chr9:133155071:C:T
chr9:133155959	['A', 'G']	10699	16039.499158721255	-312.7169964920076	0.0235799781493552	0.0163184751724008	1.444986611815036	0.148491	0.148491	chr9	133155959	0.8282998680220945	chr9:133155959:A:G
chr9:133156364	['G', 'T']	10699	15864.448391922211	-329.90407643259044	0.0168104651717268	0.0161508802370179	1.0408389465483832	0.297974	0.297974	chr9	133156364	0.5258216290416883	chr9:133156364:G:T
chr9:133156402	['C', 'T']	10699	3416.0	-57.99898624249579	0.0129506619468693	0.019117344057917	0.6774299770739378	0.498148	0.498148	chr9	133156402	0.30264160897879	chr9:133156402:C:T
chr9:133156430	['G', 'C']	10699	3008.687272047134	-115.74288162179116	-0.0148126883773553	0.0198080615055639	-0.7478111057558335	0.454591	0.454591	chr9	133156430	0.3423791666951409	chr9:133156430:G:C
chr9:133157113	['A', 'G']	10699	3213.1022259633364	-58.34801229125852	0.0103793986516959	0.0194750379235672	0.532959098330462	0.594073	0.594073	chr9	133157113	0.2261601854073114	chr9:133157113:A:G
chr9:133157200	['C', 'T']	10699	7213.034741784036	-67.60125285540877	0.0225290036890635	0.0147329721055296	1.5291553888578917	0.126256	0.126256	chr9	133157200	0.8987479739619808	chr9:133157200:C:T
chr9:133157215	['T', 'C']	10699	2888.831220435201	-19.210894817113903	0.0252768192630557	0.0205345859977698	1.230938830020773	0.218373	0.218373	chr9	133157215	0.6608010595382231	chr9:133157215:T:C
chr9:133158168	['CCAG', 'C']	10699	4173.950626519544	-103.55069648664217	-0.0001016291636695	0.0175063824310704	-0.0058052635414369	0.995368	0.995368	chr9	133158168	0.0020163254634162	chr9:133158168:CCAG:C
chr9:133159295	['T', 'C']	10699	4740.443073471677	-163.23277921510137	-0.0093913270311838	0.0169897997619236	-0.5527626671758089	0.580437	0.580437	chr9	133159295	0.2362449112176528	chr9:133159295:T:C
chr9:133159520	['C', 'T']	10699	4157.0	-111.48414912582696	-0.0025503991287834	0.0175505472141028	-0.1453173566425346	0.884463	0.884463	chr9	133159520	0.0533203303426505	chr9:133159520:C:T
chr9:133160916	['A', 'G']	10699	4429.637741176465	-116.97619473545682	6.015011690698064e-05	0.0172086986763636	0.0034953321014097	0.997211	0.997211	chr9	133160916	0.0012129395415568	chr9:133160916:A:G
chr9:133160920	['C', 'G']	10699	6222.241758241754	-138.05665944059456	0.0056209534028964	0.0153452855447846	0.3662983908961396	0.71415	0.71415	chr9	133160920	0.1462105594698081	chr9:133160920:C:G
chr9:133160987	['G', 'A']	10699	4604.430360815106	-107.11759671117208	0.0038943385578668	0.0168517211140187	0.2310944105660044	0.817246	0.817246	chr9	133160987	0.0876471963911282	chr9:133160987:G:A
chr9:133162355	['G', 'A']	10699	5640.163003834285	-117.75047834172936	0.0081781053916694	0.0156614736525813	0.5221798135401841	0.601556	0.601556	chr9	133162355	0.2207239371372188	chr9:133162355:G:A
chr9:133162643	['C', 'T']	10699	938.0	20.696407208487216	0.0449337638491178	0.0341161488507027	1.3170819498342112	0.187839	0.187839	chr9	133162643	0.7262142324833629	chr9:133162643:C:T
chr9:133163727	['G', 'C']	10699	1884.0	-63.77494318806268	-0.0129947983374463	0.0246781341285219	-0.5265713473218998	0.598502	0.598502	chr9	133163727	0.2229343939835312	chr9:133163727:G:C
chr9:133164549	['C', 'T']	10699	4575.710705937355	-74.34203995833218	0.0087134643748639	0.0170668918245763	0.5105478176358129	0.609678	0.609678	chr9	133164549	0.2148994760474331	chr9:133164549:C:T
chr9:133164747	['G', 'A']	10699	4654.435034585904	-135.60807719115311	-0.0070675249591852	0.0170651725239396	-0.4141490482601733	0.678773	0.678773	chr9	133164747	0.1682754412279972	chr9:133164747:G:A
chr9:133165097	['G', 'A']	10699	5391.0077591848185	-137.5669247348684	0.0023023162017029	0.0162177783654313	0.14196249016514	0.887112	0.887112	chr9	133165097	0.0520215459954166	chr9:133165097:G:A
chr9:133165306	['G', 'A']	10699	1683.0	-51.97197092499116	-0.0058656972911292	0.0258936380889975	-0.2265304423800399	0.820793	0.820793	chr9	133165306	0.0857663560265287	chr9:133165306:G:A
chr9:133165599	['T', 'C']	10699	12055.12675266405	-169.2266657835809	0.0270268290142799	0.0140587918341244	1.9224147660169928	0.0545801	0.0545801	chr9	133165599	1.262965672964246	chr9:133165599:T:C
chr9:133166068	['C', 'T']	10699	274.0	23.8097356302776	0.1069489149705482	0.0619202155414614	1.7272051467413878	0.0841597	0.0841597	chr9	133166068	1.0748958212960489	chr9:133166068:C:T
chr9:133166133	['G', 'A']	10699	3547.33155730043	-181.1807038152276	-0.0296671350716115	0.0188217140530532	-1.5762185626658711	0.115005	0.115005	chr9	133166133	0.9392832776880844	chr9:133166133:G:A
chr9:133166877	['T', 'C']	10699	8589.802860347729	-321.5219699798039	-0.0205743156974975	0.0142048747195237	-1.448398250863791	0.147535	0.147535	chr9	133166877	0.8311049389825937	chr9:133166877:T:C
chr9:133167064	['C', 'T']	10699	457.04271826509625	-18.075071928347896	-0.023048493151255	0.0483645762185832	-0.4765573267320204	0.633687	0.633687	chr9	133167064	0.1981252022738073	chr9:133167064:C:T
chr9:133167143	['G', 'A']	10699	5000.467377079828	-127.70303458868996	-0.0014336349123459	0.0164678709667791	-0.087056481996853	0.930628	0.930628	chr9	133167143	0.0312238848969298	chr9:133167143:G:A
chr9:133167307	['G', 'A']	10699	2469.0	12.175688433236424	0.0304520260631672	0.0219828548042742	1.3852625755070869	0.166001	0.166001	chr9	133167307	0.7798892957360064	chr9:133167307:G:A
chr9:133167805	['A', 'G']	10699	7580.125467464472	-200.1506320246505	-0.0026054457064204	0.0146770236365486	-0.1775186693801066	0.859104	0.859104	chr9	133167805	0.0659542588787064	chr9:133167805:A:G
chr9:133167970	['C', 'T']	10699	7681.435916612134	-182.49674728328307	0.0007963534910462	0.0145987851491917	0.0545492986510802	0.956499	0.956499	chr9	133167970	0.019315479682382	chr9:133167970:C:T
chr9:133168083	['T', 'C']	10699	7685.436664485369	-182.6634091907144	0.0007961906971077	0.0145948588405007	0.0545528193049916	0.956496	0.956496	chr9	133168083	0.0193168418223204	chr9:133168083:T:C
chr9:133168084	['G', 'A']	10699	7683.154356768886	-182.689705074942	0.0008160690077879	0.0145967386965466	0.0559076259946364	0.955416	0.955416	chr9	133168084	0.0198074900219695	chr9:133168084:G:A
chr9:133168297	['AT', 'A']	10699	4217.576811594203	-116.87290191411388	-0.0048574201096896	0.0175862902831251	-0.2762049318809758	0.782396	0.782396	chr9	133168297	0.1065733785455678	chr9:133168297:AT:A
chr9:133170099	['G', 'A']	10699	4161.945015896765	-99.77926936488304	0.0007056514676373	0.0176406256711935	0.0400014988578105	0.968093	0.968093	chr9	133170099	0.0140829201226511	chr9:133170099:G:A
chr9:133170180	['A', 'G']	10699	17600.676151254214	-368.2914681595324	0.02609727861461	0.018260011822807	1.429203818039929	0.152975	0.152975	chr9	133170180	0.8153795381313136	chr9:133170180:A:G
chr9:133170716	['T', 'C']	10699	8805.114924256592	-240.31594756773063	-0.0011775369753404	0.0142822173766865	-0.0824477701384485	0.934292	0.934292	chr9	133170716	0.0295173698409187	chr9:133170716:T:C
chr9:133171108	['T', 'C']	10699	3545.6628026549497	-2.966803121790341	0.0318980786642177	0.01866992576422	1.708527343228588	0.0875676	0.0875676	chr9	133171108	1.0576565530106046	chr9:133171108:T:C
chr9:133171258	['G', 'A']	10699	7063.0	-183.9446613679424	0.0018029579385658	0.0149027947941295	0.120981196042239	0.903708	0.903708	chr9	133171258	0.0439718731464812	chr9:133171258:G:A
chr9:133172006	['A', 'G']	10699	14365.0	-344.70880105038765	0.0066676518883101	0.0149063226880295	0.4473036058493888	0.654665	0.654665	chr9	133172006	0.1839808769078219	chr9:133172006:A:G
chr9:133174393	['A', 'G']	10699	4026.0	-103.74000186280496	-0.0016642620959065	0.0178330442180174	-0.0933246211673208	0.925647	0.925647	chr9	133174393	0.0335546020657795	chr9:133174393:A:G
chr9:133174953	['G', 'A']	10699	4465.417367732287	-137.75096357220815	-0.0066132610276717	0.0170954027792687	-0.3868444115099468	0.698879	0.698879	chr9	133174953	0.1555980090627913	chr9:133174953:G:A
chr9:133175878	['G', 'A']	10699	15300.0	-296.63429019507066	0.0196261913681843	0.015417051832555	1.2730184461559106	0.203039	0.203039	chr9	133175878	0.6924205342148521	chr9:133175878:G:A
chr9:133178887	['T', 'C']	10699	3353.3134230697324	29.329575196019857	0.0363775852082905	0.0191617455440386	1.8984484020354755	0.057664	0.057664	chr9	133178887	1.23909523503705	chr9:133178887:T:C
chr9:133178905	['A', 'G']	10699	3281.920250560958	-141.4016140417925	-0.0200131922254922	0.0194843630657657	-1.0271412084624756	0.304377	0.304377	chr9	133178905	0.516588167770292	chr9:133178905:A:G
chr9:133179918	['G', 'A']	10699	4456.249532535527	-132.75746025841298	-0.0055722591902834	0.0171005243438742	-0.3258531187834347	0.744542	0.744542	chr9	133179918	0.1281107984440334	chr9:133179918:G:A
chr9:133180029	['A', 'G']	10699	3282.6136299897166	-143.43901723970157	-0.0206154298851253	0.0194754856831236	-1.0585322605325065	0.289837	0.289837	chr9	133180029	0.5378461741784206	chr9:133180029:A:G
chr9:133180372	['G', 'C']	10699	20619.0	-504.9209959995898	0.0370231543015305	0.0374710157686943	0.9880477895254192	0.323152	0.323152	chr9	133180372	0.4905931518679495	chr9:133180372:G:C
chr9:133180416	['C', 'T']	10699	3177.2969713965226	-7.316713737656678	0.024048973175024	0.0196015117849152	1.2268937946679923	0.21989	0.21989	chr9	133180416	0.657794520723658	chr9:133180416:C:T
chr9:133180778	['G', 'A']	10699	4061.759278302328	-105.73094750580916	-0.0014730582028933	0.0178256604067851	-0.0826369497274058	0.934142	0.934142	chr9	133180778	0.0295871011479121	chr9:133180778:G:A
chr9:133180892	['A', 'T']	10699	4068.380257992148	-107.42010807966206	-0.0020717246674378	0.0178147776734155	-0.1162924795030926	0.907423	0.907423	chr9	133180892	0.0421902170840064	chr9:133180892:A:T
chr9:133180919	['G', 'T']	10699	4062.7594652706366	-105.17855750558331	-0.0013311802861515	0.0178195610166518	-0.0747033153570743	0.940452	0.940452	chr9	133180919	0.0266633656288689	chr9:133180919:G:T
chr9:133180931	['C', 'T']	10699	4186.391288091232	-119.92295292129944	-0.0046166670907484	0.017612360982681	-0.2621265312065874	0.793229	0.793229	chr9	133180931	0.1006014166178345	chr9:133180931:C:T
chr9:133181110	['G', 'C']	10699	4066.9005984664295	-107.68277837267398	-0.002081748196804	0.0178176195374464	-0.1168364939227129	0.906992	0.906992	chr9	133181110	0.0423965435586232	chr9:133181110:G:C
chr9:133181382	['C', 'T']	10699	4061.759278302328	-108.30420728648242	-0.0022909889221163	0.0178254023144885	-0.1285238269351256	0.897737	0.897737	chr9	133181382	0.0468508751121012	chr9:133181382:C:T
chr9:133181506	['C', 'T']	10699	4747.218533757247	-75.2785437444731	0.0136939564254648	0.0168068478573525	0.8147843391986245	0.415214	0.415214	chr9	133181506	0.3817280115655665	chr9:133181506:C:T
chr9:133181569	['G', 'A']	10699	7599.841327723236	-85.66077718752403	0.0209909558883607	0.0146399343885205	1.4338148881883068	0.151654	0.151654	chr9	133181569	0.8191461303251761	chr9:133181569:G:A
chr9:133181641	['G', 'A']	10699	4064.2792481062384	-110.03597796079396	-0.002857232269867	0.017820676183916	-0.1603324273657918	0.872622	0.872622	chr9	133181641	0.0591738420503674	chr9:133181641:G:A
chr9:133181719	['A', 'G']	10699	13064.442180050482	-283.505457059198	0.0123777220779667	0.0143492248570112	0.8626056251337363	0.388374	0.388374	chr9	133181719	0.4107498519733155	chr9:133181719:A:G
chr9:133182218	['G', 'A']	10699	3612.0	-51.96035647805627	0.0147863708349895	0.0186273356078472	0.7937995613693904	0.42733	0.42733	chr9	133182218	0.3692366171825403	chr9:133182218:G:A
chr9:133182563	['C', 'T']	10699	4256.7957371225575	-104.66270193032628	0.0007991913688521	0.017511758738056	0.0456374131694377	0.9636	0.9636	chr9	133182563	0.0161032086736942	chr9:133182563:C:T
chr9:133182699	['G', 'A']	10699	2723.0	-140.62398328160853	-0.0297992078517846	0.0210710142981622	-1.4142274989763393	0.157324	0.157324	chr9	133182699	0.8032050200817459	chr9:133182699:G:A
chr9:133182801	['C', 'T']	10699	418.0390727238736	32.458001826826035	0.0968503487247039	0.0504479934730806	1.919805765444048	0.054909	0.054909	chr9	133182801	1.2603564655682875	chr9:133182801:C:T
chr9:133183495	['T', 'C']	10699	17652.299803683276	-417.8931143099024	0.0124055365714037	0.0183573404394752	0.6757807108445356	0.499195	0.499195	chr9	133183495	0.3017297732520834	chr9:133183495:T:C
chr9:133183663	['C', 'A']	10699	4066.0	-105.1355517192114	-0.001414000581734	0.0178105071171022	-0.079391371196626	0.936723	0.936723	chr9	133183663	0.028388816109802	chr9:133183663:C:A
chr9:133183922	['G', 'A']	10699	1815.678821879383	49.81983746948895	0.057169243367238	0.0247845160120632	2.306651594060279	0.0210933	0.0210933	chr9	133183922	1.675855470536656	chr9:133183922:G:A
chr9:133183930	['C', 'T']	10699	2906.901889263	21.601119118718923	0.0336157781873403	0.0204358046500072	1.6449451716269188	0.100011	0.100011	chr9	133183930	0.9999522302342796	chr9:133183930:C:T
chr9:133184265	['C', 'A']	10699	10897.055534779356	-188.0675615975109	0.015297042760818	0.0139841133576054	1.093887211125803	0.274029	0.274029	chr9	133184265	0.5622034741375579	chr9:133184265:C:A
chr9:133185894	['C', 'G']	10699	17559.442798199554	-403.83867962396863	0.0160358981780282	0.0182969391006383	0.8764251818200983	0.380819	0.380819	chr9	133185894	0.4192813917232079	chr9:133185894:C:G
chr9:133185962	['C', 'T']	10699	17507.27269327849	-396.0620105098913	0.0173616736414789	0.0180603107466595	0.9613164405097622	0.336415	0.336415	chr9	133185962	0.4731246482130236	chr9:133185962:C:T
chr9:133186026	['A', 'ATTG']	10699	2841.5311769655045	9.930974828998512	0.0287497624051798	0.020671218535972	1.3908112071453098	0.164312	0.164312	chr9	133186026	0.784330718101917	chr9:133186026:A:ATTG
chr9:133186128	['G', 'T']	10699	240.0	-5.650579640096896	-0.0068689241624886	0.0664397076783187	-0.1033858275798857	0.917659	0.917659	chr9	133186128	0.0373186716644395	chr9:133186128:G:T
chr9:133186261	['C', 'T']	10699	17679.65245840344	-396.4367571461561	0.0188307436673186	0.0183725258303031	1.0249403833336674	0.305415	0.305415	chr9	133186261	0.5151096370331896	chr9:133186261:C:T
chr9:133186605	['G', 'A']	10699	2709.253224901851	-92.46472548991754	-0.0086858214675987	0.0209663235955603	-0.4142748931642925	0.678681	0.678681	chr9	133186605	0.1683343089205986	chr9:133186605:G:A
chr9:133186958	['A', 'G']	10699	2767.517341310648	-89.56476294659309	-0.0073152115655522	0.0208037671278378	-0.3516291794943072	0.725123	0.725123	chr9	133186958	0.1395883193732162	chr9:133186958:A:G
chr9:133186967	['C', 'T']	10699	2766.258553000561	-90.9929569447303	-0.0079532953963495	0.0208057536793421	-0.3822642293533613	0.702273	0.702273	chr9	133186967	0.1534940284033343	chr9:133186967:C:T
chr9:133187023	['T', 'C']	10699	2761.258085623481	-88.51537271330393	-0.0071422417669587	0.0208253615511166	-0.3429588364853988	0.731636	0.731636	chr9	133187023	0.1357049332985547	chr9:133187023:T:C
chr9:133187024	['A', 'G']	10699	2761.258085623481	-88.51537271330393	-0.0071422417669587	0.0208253615511166	-0.3429588364853988	0.731636	0.731636	chr9	133187024	0.1357049332985547	chr9:133187024:A:G
chr9:133187050	['C', 'T']	10699	1751.0	47.60309667389215	0.05543110304016	0.0251820500602091	2.201214869624461	0.0277421	0.0277421	chr9	133187050	1.5568606671310652	chr9:133187050:C:T
chr9:133187083	['A', 'G']	10699	2760.257992148065	-87.9542371472573	-0.0069641448987114	0.0208278755966281	-0.3343665495985036	0.73811	0.73811	chr9	133187083	0.1318789107608474	chr9:133187083:A:G
chr9:133187470	['A', 'C']	10699	2760.516032532486	-88.80397627529105	-0.0072030825403677	0.0208281560516142	-0.3458339049562424	0.729474	0.729474	chr9	133187470	0.1369901826708125	chr9:133187470:A:C
chr9:133187562	['C', 'T']	10699	2761.0	-88.62557865880565	-0.0071806690248317	0.0208250508302544	-0.3448091955866776	0.730245	0.730245	chr9	133187562	0.1365314079659751	chr9:133187562:C:T
chr9:133187590	['G', 'A']	10699	2761.0	-88.62557865880565	-0.0071806690248317	0.0208250508302544	-0.3448091955866776	0.730245	0.730245	chr9	133187590	0.1365314079659751	chr9:133187590:G:A
chr9:133187743	['A', 'G']	10699	2759.5158455641767	-90.31399648736168	-0.0079785254318825	0.0208294875861853	-0.383039928316533	0.701698	0.701698	chr9	133187743	0.1538497613081542	chr9:133187743:A:G
chr9:133187776	['G', 'T']	10699	2761.0	-88.62557865880565	-0.0071806690248317	0.0208250508302544	-0.3448091955866776	0.730245	0.730245	chr9	133187776	0.1365314079659751	chr9:133187776:G:T
chr9:133187819	['A', 'T']	10699	2761.0	-88.62557865880565	-0.0071806690248317	0.0208250508302544	-0.3448091955866776	0.730245	0.730245	chr9	133187819	0.1365314079659751	chr9:133187819:A:T
chr9:133187897	['C', 'T']	10699	2757.061547095688	-89.17388808223491	-0.0074562385921501	0.0208385508227833	-0.3578098427073935	0.720493	0.720493	chr9	133187897	0.1423702342478284	chr9:133187897:C:T
chr9:133187908	['A', 'C']	10699	2758.773560209424	-88.22507510842617	-0.0070293896449898	0.0208320264860582	-0.3374318696116392	0.735798	0.735798	chr9	133187908	0.1332413969753243	chr9:133187908:A:C
chr9:133187993	['G', 'A']	10699	2761.258085623481	-87.99783729645672	-0.006948136545114	0.0208163117914236	-0.3337832664466868	0.73855	0.73855	chr9	133187993	0.1316200975232805	chr9:133187993:G:A
chr9:133188290	['A', 'C']	10699	2645.4945311769657	-92.37831723248696	-0.0102348679235722	0.0211858463437918	-0.4830993181715142	0.629035	0.629035	chr9	133188290	0.2013251893973697	chr9:133188290:A:C
chr9:133189379	['G', 'A']	10699	3835.4339410939688	-106.24784887243987	-0.0041529917754952	0.0181725657031868	-0.2285308438734655	0.819238	0.819238	chr9	133189379	0.086589911339485	chr9:133189379:G:A
chr9:133189842	['G', 'C']	10699	3896.364180220602	-115.48605194470676	-0.005969490146435	0.0180348043327699	-0.3309983316862614	0.740652	0.740652	chr9	133189842	0.1303858000906929	chr9:133189842:G:C
chr9:133190751	['G', 'A']	10699	2481.569218642242	-43.556491974127525	0.0088549670803221	0.0231661961572716	0.3822365579660619	0.702294	0.702294	chr9	133190751	0.153481041932599	chr9:133190751:G:A
chr9:133192164	['C', 'T']	10699	2440.228080014956	-54.87916203962035	0.0026924910292325	0.0220343682202202	0.1221950637441808	0.902747	0.902747	chr9	133192164	0.0444339461419118	chr9:133192164:C:T
chr9:133193023	['C', 'T']	10699	3830.7160886229785	-61.62625721777746	0.0061371326955274	0.0182334653617099	0.3365861932321103	0.736435	0.736435	chr9	133193023	0.1328655792858202	chr9:133193023:C:T
chr9:133193075	['C', 'A']	10699	263.0	6.072027210183221	0.0476354144434333	0.063391544825425	0.7514474457850373	0.4524	0.4524	chr9	133193075	0.3444774037465823	chr9:133193075:C:A
chr9:133194097	['T', 'C']	10699	9254.950497921269	-250.33028709604648	-0.0061513575516487	0.0144797554581451	-0.4248246850183162	0.670973	0.670973	chr9	133194097	0.1732949555194352	chr9:133194097:T:C
chr9:133194544	['G', 'A']	10699	276.10322580645163	-10.489309640500093	-0.0156971376231375	0.0620060495259198	-0.2531549379964267	0.800153	0.800153	chr9	133194544	0.0968269621298795	chr9:133194544:G:A
chr9:133195217	['A', 'G']	10699	2574.7219521316383	-50.21450555449884	0.0058010005519017	0.0215073963880271	0.269721190200925	0.78738	0.78738	chr9	133195217	0.1038156207877894	chr9:133195217:A:G
chr9:133195896	['T', 'C']	10699	8169.597064255897	-241.18860466143337	-0.0095062058263702	0.0148228505370326	-0.6413210335367274	0.521328	0.521328	chr9	133195896	0.2828889489288601	chr9:133195896:T:C
chr9:133196644	['G', 'A']	10699	2563.23957749112	-52.05045850628967	0.0048476546923034	0.0215424522686877	0.2250279880786655	0.821962	0.821962	chr9	133196644	0.0851482597978871	chr9:133196644:G:A
chr9:133197560	['C', 'T']	10699	2646.0	-40.5852662377402	0.0107624705377713	0.0212478029900181	0.5065215703867038	0.612501	0.612501	chr9	133197560	0.2128931979117934	chr9:133197560:C:T
chr9:133197723	['A', 'G']	10699	2609.2438773602544	-58.65792188806057	0.0026662511098432	0.0213741795275479	0.1247416821968217	0.90073	0.90073	chr9	133197723	0.045405372265143	chr9:133197723:A:G
chr9:133199514	['G', 'A']	10699	2466.461063849678	-55.151837638439495	0.0019033711523724	0.021902048551399	0.0869037956840291	0.93075	0.93075	chr9	133199514	0.0311669551095701	chr9:133199514:G:A
chr9:133200020	['C', 'T']	10699	1761.0	-36.45298942941813	0.0042314022520494	0.0255236353939562	0.1657836819378557	0.86833	0.86833	chr9	133200020	0.0613151942446392	chr9:133200020:C:T
chr9:133200292	['C', 'A']	10699	3723.0	-24.669393552877366	0.0197436724751514	0.0184727061727021	1.0688023882676927	0.285183	0.285183	chr9	133200292	0.5448763667102197	chr9:133200292:C:A
chr9:133200492	['A', 'G']	10699	2809.0	-186.3718915800456	-0.0467851633219065	0.0207891978830689	-2.250455432915434	0.0244403	0.0244403	chr9	133200492	1.611893467515206	chr9:133200492:A:G
chr9:133200618	['T', 'C']	10699	1776.0	-29.92811618851599	0.0082090815634629	0.0254432422502043	0.3226429038695746	0.746972	0.746972	chr9	133200618	0.1266956772654604	chr9:133200618:T:C
chr9:133200740	['G', 'A']	10699	1776.332055716556	-30.37555420074472	0.0079201429796614	0.0254436463595207	0.3112817584299522	0.755593	0.755593	chr9	133200740	0.1217120741428128	chr9:133200740:G:A
chr9:133201040	['A', 'G']	10699	1776.1660123387549	-29.85225100920385	0.0082498908076757	0.0254435214809305	0.3242432779542303	0.74576	0.74576	chr9	133201040	0.1274009144114896	chr9:133201040:A:G
chr9:133201617	['C', 'G']	10699	9363.625560957367	-196.07765619186995	0.0056217476692763	0.014063341077749	0.3997448144218749	0.689352	0.689352	chr9	133201617	0.1615589600648264	chr9:133201617:C:G
chr9:133201662	['G', 'A']	10699	1776.0	-29.92811618851599	0.0082090815634629	0.0254432422502043	0.3226429038695746	0.746972	0.746972	chr9	133201662	0.1266956772654604	chr9:133201662:G:A
chr9:133201666	['C', 'T']	10699	3726.348289399888	-91.11516147873743	-0.0043616289616	0.0184565303413464	-0.2363190090950673	0.81319	0.81319	chr9	133201666	0.0898079706285908	chr9:133201666:C:T
chr9:133201668	['T', 'C']	10699	1776.3320557165562	-30.064245925700465	0.0081284091245917	0.0254437136580753	0.3194663025148432	0.749379	0.749379	chr9	133201668	0.1252984813942186	chr9:133201668:T:C
chr9:133202054	['G', 'A']	10699	3729.0	-44.37004537562345	0.0138608114858269	0.0184442922937086	0.7514959785447998	0.452371	0.452371	chr9	133202054	0.3445052440287741	chr9:133202054:G:A
chr9:133202129	['G', 'A']	10699	6807.908937920718	-182.102971078844	-0.0042091241287051	0.0149932046776524	-0.2807354544408293	0.778919	0.778919	chr9	133202129	0.1085077023814124	chr9:133202129:G:A
chr9:133202270	['T', 'G']	10699	1784.1673213617662	-32.14922152220503	0.0067372034523084	0.0254084508310994	0.2651560103799107	0.790894	0.790894	chr9	133202270	0.1018817191570533	chr9:133202270:T:G
chr9:133202289	['C', 'T']	10699	1785.0	-33.59296755010805	0.0058677986523063	0.0253958813478096	0.2310531606264747	0.817278	0.817278	chr9	133202289	0.0876301915341514	chr9:133202289:C:T
chr9:133202308	['G', 'A']	10699	1783.0	-32.63266006596857	0.0063868357461441	0.0254067976158292	0.2513829504496451	0.801523	0.801523	chr9	133202308	0.0960840108896659	chr9:133202308:G:A
chr9:133202773	['A', 'G']	10699	1663.0	-50.16601768577302	-0.0067191176094907	0.0261654670708139	-0.2567933372374442	0.797343	0.797343	chr9	133202773	0.0983548141592969	chr9:133202773:A:G
chr9:133202988	['G', 'C']	10699	7250.677696765751	-305.2046848821202	-0.0241022549974103	0.0147781005568908	-1.6309440380801634	0.102932	0.102932	chr9	133202988	0.9874495886685898	chr9:133202988:G:C
chr9:133203174	['C', 'T']	10699	3099.7383334891983	-212.2334048543546	-0.0472363704234036	0.019801948702083	-2.3854405005318795	0.017076	0.017076	chr9	133203174	1.7676138538680908	chr9:133203174:C:T
chr9:133203265	['A', 'G']	10699	7395.691250701066	-217.8975189850236	-0.0073982059543869	0.0147400028803234	-0.5019134673482943	0.615739	0.615739	chr9	133203265	0.2106033379654693	chr9:133203265:A:G
chr9:133203519	['T', 'C']	10699	7225.675359880352	-228.06439175458405	-0.0103014813981416	0.0148550839856424	-0.6934650391810684	0.488033	0.488033	chr9	133203519	0.3115508107158383	chr9:133203519:T:C
chr9:133203755	['G', 'A']	10699	1977.184800897364	-28.984632943691324	0.0097725357085487	0.0242008438149324	0.4038097094167788	0.686361	0.686361	chr9	133203755	0.1634474016832306	chr9:133203755:G:A
chr9:133203795	['G', 'A']	10699	4014.3752103196857	-62.37078189628171	0.0107929577113262	0.0179277167688848	0.6020263400221936	0.547169	0.547169	chr9	133203795	0.2618785156561973	chr9:133203795:G:A
chr9:133204076	['C', 'T']	10699	6623.476297335204	-186.68845821191903	-0.0060722887921017	0.0151475964160671	-0.4008747411345668	0.68852	0.68852	chr9	133204076	0.1620834399190636	chr9:133204076:C:T
chr9:133204098	['T', 'A']	10699	1976.184707421948	-30.186467424537025	0.0089935450254027	0.0242053270631108	0.3715523034228676	0.710234	0.710234	chr9	133204098	0.1485985411882428	chr9:133204098:T:A
chr9:133204155	['A', 'G']	10699	20324.0	-596.9665582172441	-0.0818622750915607	0.0315867255437067	-2.5916670272861064	0.00956421	0.00956421	chr9	133204155	2.019350896709343	chr9:133204155:A:G
chr9:133204208	['C', 'T']	10699	1976.0	-29.84937030868489	0.0093288680734029	0.0242049165173326	0.3854121152090216	0.69994	0.69994	chr9	133204208	0.1549391868225078	chr9:133204208:C:T
chr9:133204693	['G', 'A']	10699	1978.0	-28.466460961104712	0.0100381977872869	0.0241691764491238	0.4153305681895018	0.677908	0.677908	chr9	133204693	0.1688292409462078	chr9:133204693:G:A
chr9:133204885	['T', 'C']	10699	16983.0	-536.8675155029067	-0.032200996526252	0.0170853791953894	-1.8847106732604249	0.059496	0.059496	chr9	133204885	1.2255122315205726	chr9:133204885:T:C
chr9:133205029	['A', 'G']	10699	20088.0	-573.0449109496004	-0.0578733199562282	0.0287216932468326	-2.014968945558609	0.0439329	0.0439329	chr9	133205029	1.3572101281157751	chr9:133205029:A:G
chr9:133205098	['G', 'T']	10699	12944.0	-424.4830585908893	-0.0209256322088491	0.0142133453667708	-1.472252426777076	0.140982	0.140982	chr9	133205098	0.8508363327325164	chr9:133205098:G:T
chr9:133205149	['G', 'A']	10699	10704.001870032724	-384.4941250137381	-0.0196755894711951	0.0138874135780804	-1.4167929370412518	0.156573	0.156573	chr9	133205149	0.8052831270927973	chr9:133205149:G:A
chr9:133206211	['C', 'T']	10699	5269.880932322383	-113.82563153666923	0.0013133706866859	0.0162100144801488	0.0810221784992441	0.935426	0.935426	chr9	133206211	0.0289905631215458	chr9:133206211:C:T
chr9:133206442	['C', 'T']	10699	1347.1259113853057	51.82131906546612	0.0640565385597049	0.0288778429822962	2.218189862690753	0.0265628	0.0265628	chr9	133206442	1.5757261476603397	chr9:133206442:C:T
chr9:133207024	['C', 'T']	10699	3735.349130678632	-84.58860489629156	-0.00221001372274	0.0184111506050218	-0.1200366978768414	0.904456	0.904456	chr9	133207024	0.0436125558600024	chr9:133207024:C:T
chr9:133207428	['T', 'C']	10699	4609.0	-193.0319681479672	-0.0210906419695756	0.0171314535127981	-1.231106394668719	0.21831	0.21831	chr9	133207428	0.6609263703588859	chr9:133207428:T:C
chr9:133208381	['C', 'T']	10699	2701.7575729244577	-171.83329175397657	-0.0424669228655652	0.0211413757342884	-2.008711419696764	0.0445929	0.0445929	chr9	133208381	1.3507342833569695	chr9:133208381:C:T
chr9:133208414	['A', 'G']	10699	18913.67798671532	-548.5847703073496	-0.0340044108108664	0.0216039891718158	-1.573987588145432	0.11552	0.11552	chr9	133208414	0.937342819774436	chr9:133208414:A:G
chr9:133208714	['T', 'C']	10699	1966.764927127412	-56.96020822046907	-0.0065859324997138	0.0243945069335751	-0.2699760449205602	0.787184	0.787184	chr9	133208714	0.1039237417900385	chr9:133208714:T:C
chr9:133209554	['C', 'T']	10699	6535.832647718773	-167.69278465032767	-0.0048313466463052	0.015137985242233	-0.3191538747723473	0.749616	0.749616	chr9	133209554	0.1251611523263182	chr9:133209554:C:T
chr9:133209813	['G', 'T']	10699	996.0	-26.20030488885284	-0.0050843359119783	0.0332824901976766	-0.1527630859884772	0.878588	0.878588	chr9	133209813	0.0562147327453773	chr9:133209813:G:T
chr9:133210396	['T', 'C']	10699	19335.80725369228	-610.790247889315	-0.063469485256757	0.0233821976136952	-2.71443626922313	0.00664952	0.00664952	chr9	133210396	2.177209703399917	chr9:133210396:T:C
chr9:133210436	['G', 'A']	10699	8440.366679132385	-265.5869333678741	-0.0137495952288876	0.0142840057198105	-0.9625867910300748	0.335777	0.335777	chr9	133210436	0.4739490554141126	chr9:133210436:G:A
chr9:133211179	['TG', 'T']	10699	636.0	22.319405189356555	0.0575679294351352	0.0410730120786039	1.4015998954487174	0.161064	0.161064	chr9	133211179	0.7930015194721018	chr9:133211179:TG:T
chr9:133211425	['C', 'G']	10699	8294.775285100019	-223.7181581741476	-0.0068257294491433	0.0143557905384685	-0.4754687267728461	0.634463	0.634463	chr9	133211425	0.1975936995966467	chr9:133211425:C:G
chr9:133211529	['C', 'T']	10699	19336.0	-608.4097897328359	-0.0623862944561871	0.0233820930164974	-2.668122755827288	0.00763915	0.00763915	chr9	133211529	2.116954962215716	chr9:133211529:C:T
chr9:133211660	['T', 'C']	10699	8303.880680755565	-231.0752208071129	-0.0082770098454966	0.0143512592722755	-0.5767444994521562	0.564124	0.564124	chr9	133211660	0.2486254233275333	chr9:133211660:T:C
chr9:133212660	['G', 'A']	10699	8444.156989247313	-265.4721398575621	-0.0137361598181355	0.0142873938901901	-0.961418151113403	0.336364	0.336364	chr9	133212660	0.4731904915839358	chr9:133212660:G:A
chr9:133212747	['A', 'G']	10699	2497.233408113666	-89.9146327325771	-0.0141085020350069	0.0218649672893729	-0.6452560320940475	0.518775	0.518775	chr9	133212747	0.285020960929619	chr9:133212747:A:G
chr9:133213255	['A', 'G']	10699	2388.1160463811484	-107.49126914185412	-0.023820939552317	0.0222518820235614	-1.0705134750891725	0.284412	0.284412	chr9	133213255	0.546052083667173	chr9:133213255:A:G
chr9:133213566	['A', 'G']	10699	2600.9724170172976	-160.12100354871643	-0.0389652939812217	0.0214403813333394	-1.817378775844413	0.0691871	0.0691871	chr9	133213566	1.159974872610733	chr9:133213566:A:G
chr9:133214142	['T', 'C']	10699	8364.0	-237.36851696409465	-0.0089636482308657	0.0143284663961406	-0.6255832259396658	0.531602	0.531602	chr9	133214142	0.2744133938178498	chr9:133214142:T:C
chr9:133215190	['A', 'C']	10699	1591.1487193868013	-39.320834050157664	-0.0004145423449232	0.0266701077055834	-0.0155433322392048	0.987599	0.987599	chr9	133215190	0.0054193584876769	chr9:133215190:A:C
chr9:133215426	['T', 'C']	10699	3892.0	-89.0711445178876	0.0012865327751544	0.0180339027742406	0.0713396756797475	0.943129	0.943129	chr9	133215426	0.0254289009460804	chr9:133215426:T:C
chr9:133215442	['G', 'A']	10699	19279.802019068982	-614.9864467598425	-0.0639713887394077	0.0230747781160599	-2.7723511973830868	0.00557493	0.00557493	chr9	133215442	2.253760581338921	chr9:133215442:G:A
chr9:133215709	['G', 'A']	10699	19339.422774869112	-609.8719498279333	-0.063168362680046	0.0233976899116056	-2.699769204510804	0.00694968	0.00694968	chr9	133215709	2.1580351921629384	chr9:133215709:G:A
chr9:133216255	['C', 'T']	10699	19342.46300626696	-608.1358379839614	-0.0623845968074382	0.0234151608299396	-2.664282225542971	0.00772686	0.00772686	chr9	133216255	2.1119969564981163	chr9:133216255:C:T
chr9:133216422	['C', 'T']	10699	19336.421933433063	-607.4937397012411	-0.0619192375484933	0.0233868215854094	-2.647612345369897	0.00811814	0.00811814	chr9	133216422	2.090543463402671	chr9:133216422:C:T
chr9:133217372	['C', 'A']	10699	19342.0	-608.4215616792985	-0.062486716066965	0.0234028030123471	-2.670052644292122	0.00759541	0.00759541	chr9	133217372	2.119448777965561	chr9:133217372:C:A
chr9:133217626	['C', 'T']	10699	19342.0	-608.4215616792985	-0.062486716066965	0.0234028030123471	-2.670052644292122	0.00759541	0.00759541	chr9	133217626	2.119448777965561	chr9:133217626:C:T
chr9:133217812	['G', 'A']	10699	19342.0	-608.4215616792985	-0.062486716066965	0.0234028030123471	-2.670052644292122	0.00759541	0.00759541	chr9	133217812	2.119448777965561	chr9:133217812:G:A
chr9:133218228	['C', 'T']	10699	8552.598766009161	-262.9343228298485	-0.0124941114212404	0.0142658292699283	-0.8758068798410071	0.381155	0.381155	chr9	133218228	0.4188983787716439	chr9:133218228:C:T
chr9:133218448	['C', 'G']	10699	1662.1553561413348	-36.40779548704008	0.0039133396167399	0.0261406804243073	0.1497030510767056	0.881002	0.881002	chr9	133218448	0.0550231056765129	chr9:133218448:C:G
chr9:133218763	['C', 'A']	10699	16250.518882034025	-548.565487147054	-0.0364846440222199	0.0161343763514393	-2.2612986847158267	0.0237608	0.0237608	chr9	133218763	1.6241389412271838	chr9:133218763:C:A
chr9:133219243	['T', 'A']	10699	4138.0	-105.0727852902215	0.0003416673062549	0.0177883415207674	0.0192073727534438	0.984676	0.984676	chr9	133219243	0.0067066472278677	chr9:133219243:T:A
chr9:133220344	['C', 'T']	10699	2457.4593811348977	-94.86453800343688	-0.0175906150836341	0.0220305866468244	-0.7984633076563917	0.424619	0.424619	chr9	133220344	0.372000576796161	chr9:133220344:C:T
chr9:133220523	['G', 'A']	10699	1926.1619817617768	-71.38056549004348	-0.0156062719679447	0.0245732943751596	-0.635090750539359	0.525383	0.525383	chr9	133220523	0.2795239839398196	chr9:133220523:G:A
chr9:133220796	['G', 'T']	10699	4094.1479992520567	-102.96066734366896	0.000216833620843	0.0178707169915311	0.0121334594994582	0.990319	0.990319	chr9	133220796	0.0042248886103318	chr9:133220796:G:T
chr9:133221239	['G', 'A']	10699	2455.229482146196	-99.86394262293364	-0.0200382193021789	0.0220462122285378	-0.9089189151613252	0.363413	0.363413	chr9	133221239	0.4395995411796567	chr9:133221239:G:A
chr9:133221272	['T', 'C']	10699	2454.458820229971	-100.56117176582224	-0.0202619295311874	0.0220596159671084	-0.9185078090841908	0.358374	0.358374	chr9	133221272	0.4456635058908383	chr9:133221272:T:C
chr9:133221319	['G', 'A']	10699	16319.0	-464.821887579674	-0.0120761348333433	0.0164432987560663	-0.7344107172466329	0.462715	0.462715	chr9	133221319	0.3346864215901455	chr9:133221319:G:A
chr9:133222215	['C', 'T']	10699	8202.133009073053	-176.88422885461978	0.0030914981871581	0.0144968193752497	0.2132535494258977	0.831133	0.831133	chr9	133222215	0.0803294737558374	chr9:133222215:C:T
chr9:133222426	['A', 'G']	10699	11527.232236350035	-341.68041578537327	-0.0100566989304343	0.0140200619583509	-0.7173077380335077	0.4732	0.4732	chr9	133222426	0.3249552640441072	chr9:133222426:A:G
chr9:133222438	['A', 'C']	10699	12887.204524210132	-360.9300218382256	-0.0075351310200234	0.0143785413397971	-0.5240539246611639	0.600252	0.600252	chr9	133222438	0.2216663842280083	chr9:133222438:A:C
chr9:133222788	['A', 'G']	10699	3477.600318024506	-68.66709461216989	0.0077931719421978	0.0189416954628757	0.4114294814564997	0.680766	0.680766	chr9	133222788	0.1670021426724602	chr9:133222788:A:G
chr9:133222828	['C', 'T']	10699	1984.3709451248008	-122.7332277888122	-0.0384098247036729	0.0240384882989766	-1.5978469288897903	0.110107	0.110107	chr9	133222828	0.9581850700860498	chr9:133222828:C:T
chr9:133222862	['T', 'C']	10699	19576.148587993262	-563.6586141980933	-0.0388949492338802	0.0247834179154556	-1.5693940749643047	0.116586	0.116586	chr9	133222862	0.9333535978428008	chr9:133222862:T:C
chr9:133222887	['A', 'C']	10699	6319.67883211679	-156.5026653633675	0.0025297937134782	0.0152712921715343	0.1656568209855742	0.86843	0.86843	chr9	133222887	0.0612651822127657	chr9:133222887:A:C
chr9:133222904	['C', 'T']	10699	16302.332147870842	-441.2791876132068	-0.0085805556339196	0.016230886310026	-0.5286560123718753	0.597055	0.597055	chr9	133222904	0.223985660334137	chr9:133222904:C:T
chr9:133223109	['G', 'A']	10699	19584.66102645601	-568.7300304262783	-0.041711280677074	0.0248356070059182	-1.6794951163116094	0.0930848	0.0930848	chr9	133223109	1.031121230029004	chr9:133223109:G:A
chr9:133223111	['T', 'G']	10699	19584.66102645601	-568.7300304262783	-0.041711280677074	0.0248356070059182	-1.6794951163116094	0.0930848	0.0930848	chr9	133223111	1.031121230029004	chr9:133223111:T:G
chr9:133223533	['G', 'A']	10699	12150.406974569934	-271.8140873881362	0.0058999027637028	0.0140659233026572	0.4194465330682075	0.674898	0.674898	chr9	133223533	0.1707618588496479	chr9:133223533:G:A
chr9:133224133	['T', 'G']	10699	15735.941572403475	-376.26733366782025	0.0028747907317854	0.0156893878826481	0.1832315418095355	0.85462	0.85462	chr9	133224133	0.0682269479475576	chr9:133224133:T:G
chr9:133224302	['C', 'T']	10699	383.4300552072612	9.211626319300242	0.0484636767679273	0.052282814709551	0.9269523272065536	0.353972	0.353972	chr9	133224302	0.4510310903087667	chr9:133224302:C:T
chr9:133225101	['C', 'T']	10699	2637.4930354304943	-74.13945092075517	-0.0034621028507988	0.0212766209810866	-0.1627186409851637	0.870743	0.870743	chr9	133225101	0.060110008197424	chr9:133225101:C:T
chr9:133225109	['T', 'C']	10699	6590.6160029912135	-282.15296341874654	-0.0227897297782681	0.0152110996788166	-1.4982302568173749	0.134103	0.134103	chr9	133225109	0.8725615064968553	chr9:133225109:T:C
chr9:133225511	['G', 'A']	10699	7938.0	-161.1368492035254	0.0060191657942983	0.0146264915073508	0.4115249232034455	0.680696	0.680696	chr9	133225511	0.1670468014492164	chr9:133225511:G:A
chr9:133225820	['A', 'G']	10699	19084.783791362872	-522.2192809336033	-0.0206522052108562	0.0222376613569994	-0.9287040071035084	0.353063	0.353063	chr9	133225820	0.4521477928809366	chr9:133225820:A:G
chr9:133226228	['T', 'C']	10699	11144.041596560104	-363.0562332016555	-0.0143255706195768	0.0141096934117305	-1.0152999219435077	0.309986	0.309986	chr9	133226228	0.5086579199078043	chr9:133226228:T:C
chr9:133226612	['T', 'G']	10699	11144.041596560106	-282.4901995183909	-0.0005513014582451	0.0140212492134717	-0.0393189971771885	0.968637	0.968637	chr9	133226612	0.0138389457902778	chr9:133226612:T:G
chr9:133226812	['T', 'C']	10699	19608.0	-568.6191510770342	-0.0419473251617442	0.0250081721775253	-1.6773447041220424	0.0935043	0.0935043	chr9	133226812	1.0291684166854314	chr9:133226812:T:C
chr9:133227055	['T', 'C']	10699	299.0838631264024	23.387408586867544	0.1012328878889548	0.0591458754653532	1.711579837012567	0.0870031	0.0870031	chr9	133227055	1.0604652727962272	chr9:133227055:T:C
chr9:133227766	['C', 'T']	10699	999.0	19.231264361567423	0.045095001682189	0.0327197155876961	1.378221077787929	0.168164	0.168164	chr9	133227766	0.7742669709324663	chr9:133227766:C:T
chr9:133227864	['GA', 'G']	10699	2069.3868374310555	-98.05048028088154	-0.0208266325512429	0.0235740138000005	-0.8834572138598846	0.377009	0.377009	chr9	133227864	0.4236482821451809	chr9:133227864:GA:G
chr9:133227894	['C', 'T']	10699	2070.0	-99.09766107708106	-0.0213851115806369	0.0235696550657952	-0.9073154240458696	0.36426	0.36426	chr9	133227894	0.4385885167434075	chr9:133227894:C:T
chr9:133228038	['C', 'T']	10699	1775.0	-94.41175086206576	-0.0276020909839543	0.0252739305430866	-1.092117070469062	0.274806	0.274806	chr9	133228038	0.5609737893037369	chr9:133228038:C:T
chr9:133228084	['T', 'C']	10699	1547.7233027866096	-65.46470740611515	-0.0170090731850728	0.0269213254193464	-0.6318066781678454	0.527527	0.527527	chr9	133228084	0.2777553073081347	chr9:133228084:T:C
chr9:133228203	['C', 'T']	10699	6317.723973435598	-176.42359290140303	-0.0009467857086272	0.0153302198064222	-0.0617594346710294	0.950756	0.950756	chr9	133228203	0.0219309251762597	chr9:133228203:C:T
chr9:133229306	['G', 'A']	10699	1536.861872252876	-70.00216206292279	-0.020696682710836	0.0269926872918939	-0.766751471871842	0.443246	0.443246	chr9	133229306	0.3533551749278704	chr9:133229306:G:A
chr9:133230128	['C', 'T']	10699	1000.1869683088717	17.32180481799154	0.0432842634960226	0.0327068376279296	1.3234010572474446	0.18573	0.18573	chr9	133230128	0.7311179412674327	chr9:133230128:C:T
chr9:133230316	['A', 'G']	10699	18923.074707807384	-524.3294416022337	-0.0239917612761761	0.0216095403195798	-1.1102393165873037	0.266921	0.266921	chr9	133230316	0.5736172567657127	chr9:133230316:A:G
chr9:133230420	['G', 'A']	10699	1540.143952140587	-67.69999017531225	-0.0191586842809996	0.0269652647437392	-0.7104949446286408	0.477413	0.477413	chr9	133230420	0.3211057592894741	chr9:133230420:G:A
chr9:133230763	['G', 'A']	10699	1495.0	-65.97418074194903	-0.0186341347320213	0.0272943259252115	-0.6827109335134413	0.494804	0.494804	chr9	133230763	0.3055667981882162	chr9:133230763:G:A
chr9:133231024	['A', 'G']	10699	1536.2871833224267	-67.85876664991412	-0.0192475092620865	0.0269926417207061	-0.7130650442161708	0.475821	0.475821	chr9	133231024	0.322556394617246	chr9:133231024:A:G
chr9:133231249	['C', 'T']	10699	1536.0	-65.44868533969186	-0.0173425171691813	0.0269925527991677	-0.6424926644847031	0.520567	0.520567	chr9	133231249	0.283523366330806	chr9:133231249:C:T
chr9:133231587	['G', 'A']	10699	294.0	-12.359926074090032	-0.0343071165751382	0.0602842975303863	-0.5690887673999303	0.569308	0.569308	chr9	133231587	0.2446527133754469	chr9:133231587:G:A
chr9:133231713	['A', 'C']	10699	1183.1105814170874	-43.80789510149467	-0.0117876689742351	0.0303985881622065	-0.3877702777292234	0.698194	0.698194	chr9	133231713	0.1560238876588893	chr9:133231713:A:C
chr9:133232054	['C', 'G']	10699	2276.425539870992	-89.45428229221574	-0.0123044098067952	0.0225843019843253	-0.5448213460542267	0.585888	0.585888	chr9	133232054	0.2321853970038385	chr9:133232054:C:G
chr9:133232142	['A', 'G']	10699	2935.0	27.92191661406738	0.0375124685095087	0.0203300903044373	1.8451697925474115	0.0650405	0.0650405	chr9	133232142	1.186816128754605	chr9:133232142:A:G
chr9:133232400	['G', 'A']	10699	1249.4620994248248	-34.52243293289421	-0.0020382187457925	0.0310989756343838	-0.0655397389854546	0.947745	0.947745	chr9	133232400	0.023308498094498	chr9:133232400:G:A
chr9:133233283	['G', 'A']	10699	18335.855165965404	-457.2343029321886	-0.0002156429438308	0.0197798736521006	-0.0109021396002655	0.991302	0.991302	chr9	133233283	0.0037940176105511	chr9:133233283:G:A
chr9:133233778	['C', 'T']	10699	559.0522527575248	-16.957433773499176	-0.0112143233841124	0.0434904165815045	-0.2578573457234177	0.796522	0.796522	chr9	133233778	0.0988022244496005	chr9:133233778:C:T
chr9:133233865	['G', 'A']	10699	784.9537712895376	-14.97938585936132	0.007132201536292	0.0369530458050592	0.193007135972417	0.846957	0.846957	chr9	133233865	0.0721386382369082	chr9:133233865:G:A
chr9:133233892	['G', 'A']	10699	9157.711881836029	-273.8016794155738	-0.0097623042758033	0.0141326346789916	-0.6907632226788657	0.489729	0.489729	chr9	133233892	0.3100441778542221	chr9:133233892:G:A
chr9:133234284	['T', 'C']	10699	782.0	-14.226557506666708	0.0074522682737348	0.0369934196292491	0.2014484832281535	0.840352	0.840352	chr9	133234284	0.0755387619901145	chr9:133234284:T:C
chr9:133234344	['T', 'A']	10699	2553.0	-73.5267500546352	-0.0046787476333231	0.0216580234320816	-0.2160283761810247	0.82897	0.82897	chr9	133234344	0.0814611860603509	chr9:133234344:T:A
chr9:133234438	['A', 'G']	10699	2558.0	-77.11268224563165	-0.0060301014567598	0.0216449833467215	-0.2785911802363752	0.780564	0.780564	chr9	133234438	0.1075914824704513	chr9:133234438:A:G
chr9:133234925	['C', 'T']	10699	6906.0	-86.15626516543975	0.0192685200483208	0.0149904055941803	1.285390173552166	0.198684	0.198684	chr9	133234925	0.7018371051674492	chr9:133234925:C:T
chr9:133236343	['T', 'C']	10699	5840.69286052008	-87.12554673881658	0.0157871725490185	0.0157773096371276	1.0006251326821705	0.317031	0.317031	chr9	133236343	0.49889826942045	chr9:133236343:T:C
chr9:133236642	['A', 'G']	10699	4757.4446625537485	-40.95297287356301	0.021717170391217	0.0167590824509051	1.295844832486287	0.195057	0.195057	chr9	133236642	0.7098384595699626	chr9:133236642:A:G
chr9:133237026	['A', 'G']	10699	4035.0	-86.45223347081992	0.0041565580812149	0.0178769796057328	0.2325089681190916	0.816147	0.816147	chr9	133237026	0.0882316114187858	chr9:133237026:A:G
chr9:133237150	['T', 'C']	10699	6421.200336542956	-162.9243679313381	0.0001343005518334	0.0152617545790067	0.0087998107385522	0.992979	0.992979	chr9	133237150	0.0030599360771851	chr9:133237150:T:C
chr9:133237183	['C', 'T']	10699	8686.811927463077	-103.22664944063844	0.0225236472994038	0.0142266993198487	1.5831955672233462	0.113406	0.113406	chr9	133237183	0.9453639675069728	chr9:133237183:C:T
chr9:133238396	['C', 'T']	10699	768.2154076290201	-12.998263182869154	0.0090500686600796	0.0373421150279228	0.2423555455632983	0.808509	0.808509	chr9	133238396	0.0923151413375648	chr9:133238396:C:T
chr9:133238680	['A', 'T']	10699	5646.583302169035	-68.11301345978153	0.0187898543172891	0.0158170984670291	1.1879457130811142	0.234881	0.234881	chr9	133238680	0.6291521127621612	chr9:133238680:A:T
chr9:133239184	['A', 'C']	10699	10743.016456287984	-315.3541961343394	-0.0063781032072625	0.014048984923141	-0.4539903232977844	0.649845	0.649845	chr9	133239184	0.1871902182372479	chr9:133239184:A:C
chr9:133239789	['A', 'G']	10699	2233.4175002337106	-132.39224181516022	-0.0427538441589169	0.0229285967829624	-1.8646515773998904	0.0622577	0.0622577	chr9	133239789	1.2058069275943808	chr9:133239789:A:G
chr9:133239848	['G', 'C']	10699	4018.126682872102	-239.46140864493847	-0.0425557029239572	0.0179747412084695	-2.367527989994385	0.0179251	0.0179251	chr9	133239848	1.7465384128246226	chr9:133239848:G:C
chr9:133239889	['G', 'A']	10699	3975.7431990277646	-98.70310858090596	0.0041559619143685	0.0178460592450468	0.2328784107069483	0.81586	0.81586	chr9	133239889	0.0883843589469411	chr9:133239889:G:A
chr9:133239923	['C', 'G']	10699	4029.753295316444	-94.6733196965538	0.0061420313458183	0.0178489928776498	0.3441108071430325	0.73077	0.73077	chr9	133239923	0.1362192898661433	chr9:133239923:C:G
chr9:133240301	['T', 'C']	10699	7012.5881032547695	-108.42931984083177	0.0160845278921004	0.0148839584326936	1.0806619734149294	0.279872	0.279872	chr9	133240301	0.5530405486712557	chr9:133240301:T:C
chr9:133240419	['A', 'AAAAT']	10699	7015.622907900888	-107.25726857706768	0.0163521556326547	0.0148824318818737	1.0987556175258568	0.271899	0.271899	chr9	133240419	0.5655923896735537	chr9:133240419:A:AAAAT
chr9:133240489	['G', 'A']	10699	7034.657506075902	-117.88435231309276	0.0141431621192543	0.0148711603579879	0.9510463056541136	0.341602	0.341602	chr9	133240489	0.4664795952827365	chr9:133240489:G:A
chr9:133240546	['A', 'G']	10699	7919.740231819032	-197.52871405534697	0.0021946619820848	0.0145114944297542	0.1512361109814395	0.879792	0.879792	chr9	133240546	0.0556199914062704	chr9:133240546:A:G
chr9:133240605	['G', 'T']	10699	2672.0	-90.11704896078952	-0.0066346316130213	0.0211490555827846	-0.313708174204332	0.753749	0.753749	chr9	133240605	0.1227732510305916	chr9:133240605:G:T
chr9:133241008	['T', 'C']	10699	4197.784705992334	-106.68774810115433	0.0027092996828818	0.0175251080229057	0.1545953200026357	0.877143	0.877143	chr9	133241008	0.0569295981410946	chr9:133241008:T:C
chr9:133241275	['G', 'A']	10699	1481.0	-16.546091971739187	0.0170943166837051	0.0274669618874119	0.6223592093576037	0.533719	0.533719	chr9	133241275	0.2726873363602141	chr9:133241275:G:A
chr9:133241372	['G', 'A']	10699	8840.478870605835	-93.09035396440196	0.0242751256793052	0.0141715145346207	1.7129521068479747	0.0867504	0.0867504	chr9	133241372	1.061728514031126	chr9:133241372:G:A
chr9:133241661	['T', 'C']	10699	8753.818190315946	-95.26778182583006	0.0247063394777324	0.014173439642127	1.7431435206665649	0.0813373	0.0813373	chr9	133241661	1.0897102481419445	chr9:133241661:T:C
chr9:133242108	['C', 'T']	10699	537.0	14.86822526815735	0.0543275199319655	0.0445878704859715	1.2184371969291132	0.223085	0.223085	chr9	133242108	0.6515296302371614	chr9:133242108:C:T
chr9:133242373	['C', 'G']	10699	914.0854365301924	-24.23852943001897	0.0025108553057811	0.034439212363673	0.0729068736899941	0.941882	0.941882	chr9	133242373	0.0260035026836138	chr9:133242373:C:G
chr9:133242577	['G', 'A']	10699	10022.936810618809	-268.5685777557235	-0.001035899308714	0.0140447658552118	-0.073756965362982	0.941205	0.941205	chr9	133242577	0.0263157743703876	chr9:133242577:G:A
chr9:133242776	['C', 'T']	10699	4060.379510188821	-41.86821795010204	0.0193589036514603	0.0177815966362758	1.0887044649278923	0.276309	0.276309	chr9	133242776	0.558604968913819	chr9:133242776:C:T
chr9:133242793	['G', 'A']	10699	2718.2540661805942	-71.90917107264752	0.0025404016965196	0.0210269671444208	0.120816363057557	0.903839	0.903839	chr9	133242793	0.0439089231073078	chr9:133242793:G:A
chr9:133242836	['A', 'C']	10699	6885.861591695501	-106.45777468697838	0.0166910910444891	0.0148930394625923	1.1207310023191035	0.262428	0.262428	chr9	133242836	0.5809898293697544	chr9:133242836:A:C
chr9:133242941	['G', 'A']	10699	3380.2666729112034	-83.89493243388196	0.0049334344190924	0.0192211649041545	0.2566667755930921	0.797441	0.797441	chr9	133242941	0.0983014390824463	chr9:133242941:G:A
chr9:133243016	['AAAAAAAAAAAAAAAG', 'A']	10699	2807.363003769216	-127.71748643052952	-0.0268885343636745	0.0211071975398721	-1.2739035730764994	0.202725	0.202725	chr9	133243016	0.6930926909095746	chr9:133243016:AAAAAAAAAAAAAAAG:A
chr9:133243075	['AG', 'A']	10699	4169.263736263734	-50.7312520862862	0.0172357175802789	0.0176788854569176	0.9749323633710572	0.329616	0.329616	chr9	133243075	0.4819917152302074	chr9:133243075:AG:A
chr9:133243353	['T', 'C']	10699	11637.087679940176	-286.5634921838514	0.0046302646328948	0.0141101582729712	0.3281511477985583	0.742804	0.742804	chr9	133243353	0.1291257662499062	chr9:133243353:T:C
chr9:133243413	['C', 'T']	10699	9138.562453253551	-297.87211779254113	-0.0089781141751039	0.0141856250332238	-0.6329022622603147	0.526811	0.526811	chr9	133243413	0.2783451653931972	chr9:133243413:C:T
chr9:133243479	['G', 'A']	10699	9131.413931743806	-293.42333199033186	-0.0080871720665527	0.0141862861255562	-0.5700697134526229	0.568642	0.568642	chr9	133243479	0.2451610663926662	chr9:133243479:G:A
chr9:133243592	['T', 'C']	10699	9108.554038893044	-299.557490930724	-0.0095042261453612	0.0141911783768364	-0.6697277627680676	0.503046	0.503046	chr9	133243592	0.2983922999684522	chr9:133243592:T:C
chr9:133243841	['G', 'C']	10699	9043.845298186578	-300.51790424485154	-0.0101732282183405	0.01421528378147	-0.7156542475502025	0.474221	0.474221	chr9	133243841	0.32401921800401	chr9:133243841:G:C
chr9:133244390	['A', 'G']	10699	9041.53524682124	-300.2381100902931	-0.0101988232691896	0.0142212321901282	-0.7171546834225228	0.473294	0.473294	chr9	133244390	0.3248690010959361	chr9:133244390:A:G
chr9:133244422	['G', 'A']	10699	9040.069671747871	-300.3185215388383	-0.0102027797213127	0.0142203676024549	-0.7174765102100009	0.473096	0.473096	chr9	133244422	0.3250507238712644	chr9:133244422:G:A
chr9:133244501	['G', 'A']	10699	9041.380271154749	-301.29285921201057	-0.0103590734546137	0.0142187671777611	-0.7285493408187937	0.466293	0.466293	chr9	133244501	0.3313411041341674	chr9:133244501:G:A
chr9:133244567	['A', 'G']	10699	592.110685238852	-7.077166561193839	0.0193549601197294	0.0422034042679248	0.4586113479580014	0.646523	0.646523	chr9	133244567	0.1894160205200036	chr9:133244567:A:G
chr9:133244570	['C', 'G']	10699	996.1862204356362	-28.57494713448778	-0.000822743089377	0.0330486732795189	-0.0248948901040135	0.980139	0.980139	chr9	133244570	0.0087123297643776	chr9:133244570:C:G
chr9:133244598	['A', 'G']	10699	9333.741505791517	-318.0332966104186	-0.0125607706579248	0.0145821269218374	-0.8613812460454183	0.389047	0.389047	chr9	133244598	0.4099979292459048	chr9:133244598:A:G
chr9:133244704	['G', 'A']	10699	9042.84520471116	-300.2853767197866	-0.0101665433285153	0.0142137452437464	-0.7152614004383021	0.474463	0.474463	chr9	133244704	0.3237976494587405	chr9:133244704:G:A
chr9:133244809	['G', 'A']	10699	2101.0	-66.48720240306994	-0.0012327697188371	0.0232477779386632	-0.0530274214632352	0.957711	0.957711	chr9	133244809	0.0187655243667113	chr9:133244809:G:A
chr9:133244933	['A', 'G']	10699	2101.196391848944	-66.38560904612862	-0.0011636983152305	0.0232480346495018	-0.050055771714686	0.960079	0.960079	chr9	133244933	0.0176930296141143	chr9:133244933:A:G
chr9:133245575	['T', 'C']	10699	996.2793567688856	-28.43408333786248	-0.0006562663438884	0.0330489069993623	-0.0198574295936948	0.984157	0.984157	chr9	133245575	0.0069356141756269	chr9:133245575:T:C
chr9:133245627	['G', 'A']	10699	8978.517576664173	-304.0650688361029	-0.0111953029772588	0.0142326399006394	-0.7865935662965702	0.431537	0.431537	chr9	133245627	0.364981961925743	chr9:133245627:G:A
chr9:133245916	['C', 'T']	10699	8001.495746470973	-278.84257288796346	-0.0120344223863135	0.0145531263088592	-0.8269303880766575	0.408295	0.408295	chr9	133245916	0.3890259384353311	chr9:133245916:C:T
chr9:133246054	['T', 'C']	10699	9041.53524682124	-296.8808745877465	-0.0095334601682233	0.0142183807163007	-0.6705025247561195	0.502552	0.502552	chr9	133246054	0.2988189943161307	chr9:133246054:T:C
chr9:133246239	['G', 'A']	10699	3352.6267177713376	-160.96900188151247	-0.0278148836738085	0.0192434190616217	-1.445423164393971	0.148368	0.148368	chr9	133246239	0.8286597575611079	chr9:133246239:G:A
chr9:133246265	['A', 'G']	10699	11626.173319622323	-274.3341044019937	0.0069948339853859	0.0141181031366459	0.4954514014867628	0.620292	0.620292	chr9	133246265	0.2074038199607143	chr9:133246265:A:G
chr9:133246866	['T', 'C']	10699	8674.810805758087	-317.21123761800965	-0.0156771495263339	0.0142781296168961	-1.0979834156836763	0.272236	0.272236	chr9	133246866	0.565054445012342	chr9:133246866:T:C
chr9:133247259	['G', 'C']	10699	991.0	-28.498834954961744	-0.0007747558534414	0.0331549710009842	-0.0233677131980725	0.981357	0.981357	chr9	133247259	0.008172975366565	chr9:133247259:G:C
chr9:133247319	['T', 'C']	10699	13802.29005421574	-312.7604052127336	0.0098354168973509	0.0147397066811075	0.6672735835345596	0.504612	0.504612	chr9	133247319	0.2970424258917389	chr9:133247319:T:C
chr9:133248353	['T', 'C']	10699	13010.216021686298	-305.32258118245426	0.0059735206467093	0.0144260282515778	0.414079366998054	0.678824	0.678824	chr9	133248353	0.1682428114879676	chr9:133248353:T:C
chr9:133248453	['A', 'G']	10699	10131.840968586388	-194.3410329378869	0.0127978660226973	0.0139684989897781	0.9161947917283464	0.359585	0.359585	chr9	133248453	0.444198433048654	chr9:133248453:A:G
chr9:133249012	['G', 'A']	10699	4759.224144380027	-133.79153150948557	0.0004195742641371	0.0167538443016469	0.0250434620605777	0.980021	0.980021	chr9	133249012	0.0087646180968876	chr9:133249012:G:A
chr9:133249045	['A', 'G']	10699	4762.335359012715	-132.98741593246203	0.0007229844562156	0.0167522589342997	0.0431574308307377	0.965577	0.965577	chr9	133249045	0.0152130876622076	chr9:133249045:A:G
chr9:133249215	['T', 'G']	10699	595.0	-6.116722980339516	0.0207716032581002	0.0421062750678369	0.493313721639717	0.621801	0.621801	chr9	133249215	0.2063485838461677	chr9:133249215:T:G
chr9:133249942	['A', 'T']	10699	5580.0	-111.94825648102238	0.010510296076587	0.0158616343922525	0.6626237761299505	0.507586	0.507586	chr9	133249942	0.2944903649197194	chr9:133249942:A:T
chr9:133250329	['C', 'G']	10699	5567.520377640681	-108.52721413729468	0.0113768753507928	0.0158816186060371	0.7163549026714495	0.473788	0.473788	chr9	133250329	0.3244159431906716	chr9:133250329:C:G
chr9:133250742	['A', 'C']	10699	13125.226771359132	-317.3042148974043	0.0042176253191827	0.0144672630565842	0.2915289023699074	0.770653	0.770653	chr9	133250742	0.1131411266284558	chr9:133250742:A:C
chr9:133251108	['C', 'T']	10699	5581.521686296504	-111.31717345434862	0.0106978125732489	0.0158551075191496	0.6747234328324926	0.499866	0.499866	chr9	133251108	0.3011464021843018	chr9:133251108:C:T
chr9:133251112	['A', 'C']	10699	5581.043283163504	-111.21638984261637	0.0107307382931051	0.0158554649190546	0.6767848402987732	0.498557	0.498557	chr9	133251112	0.3022851816445867	chr9:133251112:A:C
chr9:133251249	['A', 'G']	10699	5509.178488313202	-111.35009307206876	0.0109065772432132	0.0162686284405009	0.670405454467275	0.502614	0.502614	chr9	133251249	0.2987654185725975	chr9:133251249:A:G
chr9:133251881	['T', 'C']	10699	4353.0	-54.57278777730535	0.0179083083327496	0.0172283798087829	1.0394656103193234	0.298612	0.298612	chr9	133251881	0.5248927437340132	chr9:133251881:T:C
chr9:133251979	['C', 'T']	10699	1408.1316133856794	-140.67855100503763	-0.0766935928663294	0.0279414130448214	-2.7448000837789976	0.00606489	0.00606489	chr9	133251979	2.2171770716030528	chr9:133251979:C:T
chr9:133252094	['A', 'G']	10699	3266.305290708544	-111.65291276411074	-0.0075946367696491	0.0193282970041512	-0.3929283975726367	0.69438	0.69438	chr9	133252094	0.1584027964933232	chr9:133252094:A:G
chr9:133252214	['G', 'A']	10699	2682.0	8.61066106147705	0.0310849864066799	0.0209691470126863	1.482415397625548	0.138259	0.138259	chr9	133252214	0.859306588608312	chr9:133252214:G:A
chr9:133252254	['T', 'C']	10699	10803.058355933788	-337.97085237990234	-0.0097790655121241	0.0139471082559151	-0.701153625015905	0.483222	0.483222	chr9	133252254	0.3158533014955717	chr9:133252254:T:C
chr9:133252302	['A', 'G']	10699	4568.854071234926	-109.30535970188132	0.0027559647216311	0.0169132354603087	0.1629472213107122	0.870563	0.870563	chr9	133252302	0.0601997948369015	chr9:133252302:A:G
chr9:133252377	['C', 'T']	10699	5175.0	-135.56985107349436	-0.0012540342719602	0.0161809298907227	-0.0775007543095074	0.938227	0.938227	chr9	133252377	0.0276920732197206	chr9:133252377:C:T
chr9:133252424	['G', 'A']	10699	3438.781581715611	-147.51271406930528	-0.0204270318064611	0.0190460259850183	-1.0725088699621137	0.283516	0.283516	chr9	133252424	0.5474224270157511	chr9:133252424:G:A
chr9:133253080	['A', 'G']	10699	9918.85416471908	-535.0446164059755	-0.0471937014919512	0.0138106234399647	-3.417202829191881	0.00063504	0.00063504	chr9	133253080	3.197198918436912	chr9:133253080:A:G
chr9:133253159	['A', 'G']	10699	16497.167741935482	-433.2396476711562	-0.0012154082603935	0.0164072654262005	-0.0740774424513583	0.94095	0.94095	chr9	133253159	0.0264334534069844	chr9:133253159:A:G
chr9:133253171	['T', 'C']	10699	2037.5713350785336	-183.14316846617024	-0.0664875360512961	0.023371498385537	-2.844812726788644	0.0044522	0.0044522	chr9	133253171	2.3514253346910063	chr9:133253171:T:C
chr9:133253216	['T', 'C']	10699	9918.635309519355	-537.7063226894987	-0.0477491544404223	0.0138125865318467	-3.4569307008741834	0.000548492	0.000548492	chr9	133253216	3.260829702421435	chr9:133253216:T:C
chr9:133253276	['A', 'G']	10699	6434.412628624883	-254.57144996932297	-0.0179124404070762	0.0149314303196822	-1.1996466529709822	0.230303	0.230303	chr9	133253276	0.6377004047411107	chr9:133253276:A:G
chr9:133253277	['T', 'C']	10699	4756.667539511831	-156.52497654340502	-0.0087700427578534	0.0164476549514415	-0.533209310612685	0.5939	0.5939	chr9	133253277	0.2262866747229783	chr9:133253277:T:C
chr9:133253385	['T', 'C']	10699	6432.005891153918	-253.16536830692937	-0.0176633660700805	0.0149292243315127	-1.183140240769006	0.23678	0.23678	chr9	133253385	0.6256549837753911	chr9:133253385:T:C
chr9:133253692	['A', 'G']	10699	11207.18999532492	-561.5568848094117	-0.0463207980964043	0.0137435961727727	-3.370355001274701	0.000753373	0.000753373	chr9	133253692	3.1229899484559938	chr9:133253692:A:G
chr9:133253725	['C', 'T']	10699	311.0290708543653	-10.137443666548313	-0.0227458925028484	0.0576750241627015	-0.394380285627313	0.693308	0.693308	chr9	133253725	0.1590737884990357	chr9:133253725:C:T
chr9:133253728	['A', 'T']	10699	2902.813949139865	-237.9066041421225	-0.058640177232776	0.0200341421077734	-2.9270121434360314	0.00342957	0.00342957	chr9	133253728	2.464760328451075	chr9:133253728:A:T
chr9:133253973	['A', 'G']	10699	6436.406358111268	-250.66887411709843	-0.0171439123180171	0.0149269342284218	-1.1485219975963994	0.250779	0.250779	chr9	133253973	0.6007088337343323	chr9:133253973:A:G
chr9:133254224	['G', 'A']	10699	6432.80375841436	-251.9164392009149	-0.0174164135276819	0.0149285896103955	-1.1666482891025407	0.243378	0.243378	chr9	133254224	0.613718682106054	chr9:133254224:G:A
chr9:133254255	['T', 'G']	10699	6431.601140400075	-253.32132729509968	-0.0177045981091823	0.0149274055751553	-1.1860465651612777	0.23563	0.23563	chr9	133254255	0.6277694167498864	chr9:133254255:T:G
chr9:133254260	['G', 'A']	10699	3414.595754628764	-289.2325555376248	-0.062388084961919	0.0187312770203397	-3.330690421916967	0.000869245	0.000869245	chr9	133254260	3.06085779875072	chr9:133254260:G:A
chr9:133255801	['C', 'T']	10699	3417.6388707114147	-287.689728235402	-0.0615974037601295	0.0187200552689918	-3.290449887835544	0.00100351	0.00100351	chr9	133255801	2.998478295400531	chr9:133255801:C:T
chr9:133255935	['G', 'T']	10699	3412.594819524967	-288.38579756130423	-0.0619999658721805	0.0187404481186444	-3.3083502315239883	0.000941576	0.000941576	chr9	133255935	3.026144619833698	chr9:133255935:G:T
chr9:133256028	['C', 'T']	10699	3417.319405496354	-289.1808542490358	-0.0622592506117603	0.0187191011566307	-3.325974366547325	0.000884071	0.000884071	chr9	133256028	3.05351285526973	chr9:133256028:C:T
chr9:133256050	['C', 'T']	10699	3065.573057866692	-145.6713021507391	-0.0241827465254434	0.0196903358617336	-1.2281530744450362	0.219417	0.219417	chr9	133256050	0.6587297271707219	chr9:133256050:C:T
chr9:133256074	['G', 'A']	10699	3416.3193120209385	-286.9948518170388	-0.0613964117356745	0.0187145879304707	-3.280671311801096	0.00103892	0.00103892	chr9	133256074	2.9834178931513864	chr9:133256074:G:A
chr9:133256085	['A', 'T']	10699	5181.35855940131	-186.9469966032748	-0.012390232322157	0.01600180388362	-0.7743022231912313	0.438769	0.438769	chr9	133256085	0.357764063878839	chr9:133256085:A:T
chr9:133256396	['C', 'T']	10699	6400.589451042739	-255.0537903855388	-0.0185039083316957	0.0149475932077141	-1.2379189127348105	0.215773	0.215773	chr9	133256396	0.6660029001749975	chr9:133256396:C:T
chr9:133256459	['T', 'C']	10699	9897.92512619181	-525.0031675922032	-0.0458118064577835	0.0138010661491827	-3.31943966955744	0.000905002	0.000905002	chr9	133256459	3.0433504610290463	chr9:133256459:T:C
chr9:133256508	['C', 'T']	10699	3493.326509627968	-276.9237454647811	-0.0564713265329894	0.0185283946374295	-3.047826195309481	0.00231066	0.00231066	chr9	133256508	2.6362639536930987	chr9:133256508:C:T
chr9:133256518	['T', 'C']	10699	9899.775897531788	-527.6722768852394	-0.0463216781114549	0.0138058012958719	-3.355232856010004	0.000795744	0.000795744	chr9	133256518	3.0992266273242577	chr9:133256518:T:C
chr9:133256692	['C', 'T']	10699	4457.833317752641	-151.5550786605138	-0.0099625466147817	0.0168324113391446	-0.5918668700552336	0.553952	0.553952	chr9	133256692	0.2565278653045399	chr9:133256692:C:T
chr9:133256916	['A', 'G']	10699	5183.453440538518	-188.12050096700952	-0.0127065385393851	0.0159869402949771	-0.7948074056032681	0.426743	0.426743	chr9	133256916	0.3698335940241409	chr9:133256916:A:G
chr9:133256963	['T', 'C']	10699	9902.404358806474	-524.7672007695872	-0.0458452401383587	0.0138036557904993	-3.321239013357073	0.000899193	0.000899193	chr9	133256963	3.046147082639345	chr9:133256963:T:C
chr9:133257129	['G', 'A']	10699	3495.3266965788	-275.95618339116106	-0.0562093412648165	0.018525844403099	-3.0341041434750355	0.00241831	0.00241831	chr9	133257129	2.616488028264363	chr9:133257129:G:A
chr9:133257138	['T', 'C']	10699	3493.979712041885	-275.306574404372	-0.0560377718957848	0.0185287328046711	-3.024371525378003	0.00249742	0.00249742	chr9	133257138	2.6025084146595447	chr9:133257138:T:C
chr9:133257221	['C', 'T']	10699	5535.756999690024	-226.16004992107503	-0.0210949122611975	0.016707115234816	-1.2626304400676984	0.20675	0.20675	chr9	133257221	0.6845544817754158	chr9:133257221:C:T
chr9:133257320	['A', 'T']	10699	5161.85969507062	-179.87925268838327	-0.0108654770436243	0.0160108017305332	-0.6786341637660457	0.497384	0.497384	chr9	133257320	0.3033081893585504	chr9:133257320:A:T
chr9:133257367	['C', 'A']	10699	2915.8175953627524	-218.01567240765053	-0.05023111659043	0.0199582461601178	-2.516810153930554	0.0118568	0.0118568	chr9	133257367	1.9260325057324763	chr9:133257367:C:A
chr9:133257486	['T', 'C']	10699	9857.855239703542	-507.4331488809512	-0.0435775075491561	0.0138469760566106	-3.147077554767056	0.00165364	0.00165364	chr9	133257486	2.781559031077689	chr9:133257486:T:C
chr9:133257567	['T', 'C']	10699	353.0990089753179	-7.683219174896217	-0.0041583845714224	0.0540265824802296	-0.0769692321912864	0.938649	0.938649	chr9	133257567	0.0274967781928233	chr9:133257567:T:C
chr9:133257570	['C', 'T']	10699	5733.071702346452	-235.57277090113232	-0.0189560743550926	0.0155599043688254	-1.218264194031396	0.22315	0.22315	chr9	133257570	0.6514031088234518	chr9:133257570:C:T
chr9:133257647	['G', 'T']	10699	5715.068336916893	-245.73974378305056	-0.0214938789623309	0.0155758637367626	-1.3799478042171376	0.167632	0.167632	chr9	133257647	0.7756430734332677	chr9:133257647:G:T
chr9:133257791	['G', 'A']	10699	5768.695904245371	-232.6889291029122	-0.0181750292150354	0.0155376079065038	-1.169744359904182	0.24213	0.24213	chr9	133257791	0.6159513979713817	chr9:133257791:G:A
chr9:133257831	['C', 'T']	10699	595.1112461437787	-44.19891923944765	-0.0407939282654006	0.0416753886609815	-0.9788493779205908	0.327677	0.327677	chr9	133257831	0.4845540411432175	chr9:133257831:C:T
chr9:133258116	['G', 'A']	10699	5662.587789827973	-237.2020577960921	-0.0201329511542424	0.0155571197417009	-1.2941310145139446	0.195648	0.195648	chr9	133258116	0.708524587290024	chr9:133258116:G:A
chr9:133258308	['A', 'C']	10699	7377.274352016471	-269.4960650976568	-0.0152832850448216	0.0146090443494453	-1.0461522793174316	0.295514	0.295514	chr9	133258308	0.5294219395586269	chr9:133258308:A:C
chr9:133258323	['A', 'G']	10699	7370.066566940914	-270.4729180545076	-0.0154847958705126	0.0145989400970628	-1.0606794580675112	0.28886	0.28886	chr9	133258323	0.5393125930883145	chr9:133258323:A:G
chr9:133258352	['C', 'T']	10699	7371.689007291083	-271.1197885410298	-0.0156140599549175	0.0146021452734275	-1.069299042198366	0.284959	0.284959	chr9	133258352	0.5452176219376955	chr9:133258352:C:T
chr9:133258643	['G', 'A']	10699	5975.558515610394	-235.3547999137724	-0.0174814471880114	0.0155399447941235	-1.1249362478187217	0.260641	0.260641	chr9	133258643	0.5839572667769379	chr9:133258643:G:A
chr9:133259603	['T', 'G']	10699	7281.04160433807	-275.74048389262725	-0.0168162013176995	0.0146607468664316	-1.1470221449770188	0.251398	0.251398	chr9	133259603	0.5996381816716156	chr9:133259603:T:G
chr9:133259604	['T', 'C']	10699	7279.0	-276.67651017109245	-0.0169849757188653	0.014658440362363	-1.158716432238995	0.246598	0.246598	chr9	133259604	0.6080104500131424	chr9:133259604:T:C
chr9:133259656	['C', 'T']	10699	6586.0	-262.739315567797	-0.0186937834944787	0.0150551799752143	-1.2416844916669685	0.21438	0.21438	chr9	133259656	0.6688157334139164	chr9:133259656:C:T
chr9:133259717	['G', 'T']	10699	487.0	-6.517827002329514	-0.001660140154334	0.0468495304106901	-0.035435577257254	0.971733	0.971733	chr9	133259717	0.0124530484026625	chr9:133259717:G:T
chr9:133259791	['C', 'G']	10699	7282.0	-277.2554496093194	-0.0171136193244741	0.0146601967897398	-1.1673526331141295	0.243094	0.243094	chr9	133259791	0.6142257601984111	chr9:133259791:C:G
chr9:133259833	['G', 'A']	10699	4987.0	-201.69584451704847	-0.0183603064935295	0.0164501924959459	-1.1161149936728316	0.264398	0.264398	chr9	133259833	0.5777418343310605	chr9:133259833:G:A
chr9:133259834	['C', 'T']	10699	6589.0	-261.9739223027987	-0.0185166511969886	0.0150563425868469	-1.229823982164472	0.21879	0.21879	chr9	133259834	0.6599725317173394	chr9:133259834:C:T
chr9:133260040	['A', 'G']	10699	6587.615722564966	-262.9726105796286	-0.01873709001128	0.015056187424816	-1.2444777341438384	0.213351	0.213351	chr9	133260040	0.6709053172130867	chr9:133260040:A:G
chr9:133260074	['G', 'A']	10699	6586.23118631392	-263.91642529864475	-0.0189594343106423	0.0150590238258996	-1.2590081887004203	0.208055	0.208055	chr9	133260074	0.6818218427342073	chr9:133260074:G:A
chr9:133260148	['G', 'A']	10699	1157.0	-21.30918258794008	0.0051083550275069	0.0305606164118965	0.1671548426463807	0.867251	0.867251	chr9	133260148	0.0618551907142317	chr9:133260148:G:A
chr9:133260255	['T', 'C']	10699	6584.846391174271	-263.364860533358	-0.0188261062697538	0.0150619844185614	-1.2499087601334695	0.21136	0.21136	chr9	133260255	0.6749771997295481	chr9:133260255:T:C
chr9:133260349	['A', 'G']	10699	7282.680687979062	-278.97621469616604	-0.0174808234512039	0.0146604081584778	-1.1923831357379484	0.233138	0.233138	chr9	133260349	0.6323869334923701	chr9:133260349:A:G
chr9:133260743	['G', 'A']	10699	4587.428771733034	-142.45662761558071	-0.0091978691379263	0.0169748661582853	-0.5418522333053505	0.587932	0.587932	chr9	133260743	0.2306729013601458	chr9:133260743:G:A
chr9:133260793	['T', 'A']	10699	6586.231186313919	-263.15297607591253	-0.0188332919964126	0.0150588191922938	-1.2506486568382704	0.21109	0.21109	chr9	133260793	0.6755323401063035	chr9:133260793:T:A
chr9:133261113	['G', 'A']	10699	4985.932037019726	-202.2756756562677	-0.0185554377919558	0.0164552140274686	-1.1276327224295806	0.2595	0.2595	chr9	133261113	0.5858626378155234	chr9:133261113:G:A
chr9:133261367	['C', 'A']	10699	6584.615442138717	-262.8092815277354	-0.0188067684705658	0.0150611214945006	-1.2486964186188143	0.211803	0.211803	chr9	133261367	0.6740678927921855	chr9:133261367:C:A
chr9:133261370	['C', 'T']	10699	713.0	-23.307484139439094	-0.0027480841349352	0.0388202119448895	-0.0707900342954465	0.943566	0.943566	chr9	133261370	0.0252277166614073	chr9:133261370:C:T
chr9:133261662	['G', 'A']	10699	11959.471248246846	-403.9915117345359	-0.0189766782147471	0.0139987094500474	-1.3556019776296422	0.175254	0.175254	chr9	133261662	0.7563320609042266	chr9:133261662:G:A
chr9:133261703	['A', 'G']	10699	12294.149093288464	-403.4762344903953	-0.0172845113807869	0.0140259108253386	-1.232327197572188	0.217854	0.217854	chr9	133261703	0.6618344616085146	chr9:133261703:A:G
chr9:133261730	['G', 'C']	10699	5335.498691344177	-124.70501707612496	0.0002819340331103	0.0161041421553305	0.017506926503196	0.986033	0.986033	chr9	133261730	0.0061085500911648	chr9:133261730:G:C
chr9:133261737	['G', 'A']	10699	5335.498691344177	-124.70501707612496	0.0002819340331103	0.0161041421553305	0.017506926503196	0.986033	0.986033	chr9	133261737	0.0061085500911648	chr9:133261737:G:A
chr9:133262243	['T', 'C']	10699	1941.0	-112.4293943160929	-0.0340798102391928	0.0242027460388866	-1.4080968409302257	0.159131	0.159131	chr9	133262243	0.7982452080498932	chr9:133262243:T:C
chr9:133262254	['C', 'T']	10699	2302.0	-179.82354309807067	-0.0544839743641577	0.0224141646866405	-2.430783173313247	0.0150826	0.0150826	chr9	133262254	1.821523786561585	chr9:133262254:C:T
chr9:133262534	['T', 'C']	10699	668.0	-0.2144743635219752	0.0198698498511453	0.0399751881581972	0.4970545672608895	0.619161	0.619161	chr9	133262534	0.2081964070057454	chr9:133262534:T:C
chr9:133262722	['T', 'G']	10699	6685.6248831557305	-247.744476309301	-0.0148650237412594	0.0149722496444531	-0.9928383572449042	0.320811	0.320811	chr9	133262722	0.4937507489994739	chr9:133262722:T:G
chr9:133262826	['C', 'T']	10699	4586.858465855938	-143.8753923917351	-0.0095903696379864	0.017003514306272	-0.5640227934791611	0.57275	0.57275	chr9	133262826	0.2420349021385648	chr9:133262826:C:T
chr9:133262914	['A', 'G']	10699	5014.059424500892	-120.0342890870092	-0.0005730110665488	0.0165141910449718	-0.034698100862975	0.972321	0.972321	chr9	133262914	0.0121903343390138	chr9:133262914:A:G
chr9:133263894	['C', 'T']	10699	4439.0	-122.1876121541862	-0.0053146514940419	0.0172426839616478	-0.3082264632271327	0.757916	0.757916	chr9	133263894	0.1203789246555312	chr9:133263894:C:T
chr9:133264214	['C', 'T']	10699	6135.720456245326	-215.25378734876568	-0.0121504227631111	0.0153674260261365	-0.7906608915797615	0.429159	0.429159	chr9	133264214	0.3673817753460881	chr9:133264214:C:T
chr9:133264351	['T', 'C']	10699	4897.0	-104.83253231852386	0.0021829340049757	0.0166246448278099	0.1313071062621483	0.895535	0.895535	chr9	133264351	0.0479174360462979	chr9:133264351:T:C
chr9:133265051	['T', 'C']	10699	8081.776884234148	-261.0318804243619	-0.010223518336253	0.0143630506965801	-0.711792957653995	0.476609	0.476609	chr9	133265051	0.3218377609542446	chr9:133265051:T:C
chr9:133265724	['T', 'C']	10699	6148.769986893838	-213.8740668076821	-0.0117761726226495	0.0153763053475344	-0.7658649042461815	0.443774	0.443774	chr9	133265724	0.3528381459690464	chr9:133265724:T:C
chr9:133266092	['G', 'A']	10699	1480.674141489961	-106.27680572151424	-0.0523298427861267	0.027462422993158	-1.9055071287469487	0.056741	0.056741	chr9	133266092	1.246103014492671	chr9:133266092:G:A
chr9:133266456	['T', 'C']	10699	19175.0	-638.4662004944989	-0.0722529623831819	0.0228263124506496	-3.1653366061378625	0.00155339	0.00155339	chr9	133266456	2.808719494957716	chr9:133266456:T:C
chr9:133266772	['C', 'T']	10699	2293.500561167228	-186.55534401003908	-0.0576451533285085	0.0224122151041063	-2.572041766543055	0.0101235	0.0101235	chr9	133266772	1.9946693128029296	chr9:133266772:C:T
chr9:133266804	['G', 'T']	10699	11576.295942273457	-330.08473229500413	-0.0079093988154926	0.0139844864545345	-0.5655837875210633	0.571689	0.571689	chr9	133266804	0.2428401640657005	chr9:133266804:G:T
chr9:133266900	['A', 'C']	10699	1418.7410058391415	-123.83478647094442	-0.0652896637464185	0.0279597363885322	-2.3351315920559736	0.019555	0.019555	chr9	133266900	1.7087421797118505	chr9:133266900:A:C
chr9:133266942	['A', 'G']	10699	11574.327255726974	-329.7111668506357	-0.0078461823421901	0.0139469338434702	-0.5625739987189791	0.573737	0.573737	chr9	133266942	0.2412871417897187	chr9:133266942:A:G
chr9:133267707	['G', 'A']	10699	11579.90568862276	-329.017251296157	-0.0076437826174532	0.013956611555009	-0.547681834328183	0.583922	0.583922	chr9	133267707	0.2336451618464843	chr9:133267707:G:A
chr9:133267708	['C', 'T']	10699	11575.573512906843	-330.072760214836	-0.0079047363557178	0.0139509722850319	-0.5666082760553439	0.570992	0.570992	chr9	133267708	0.2433699764830384	chr9:133267708:C:T
chr9:133267800	['A', 'G']	10699	11579.246821241586	-328.8055661186723	-0.0076783510518214	0.013951808567201	-0.5503480795939416	0.582092	0.582092	chr9	133267800	0.2350083694141918	chr9:133267800:A:G
chr9:133267960	['T', 'C']	10699	11657.1791156399	-321.4291401860256	-0.0062588223687501	0.0139483399360712	-0.4487144991759547	0.653647	0.653647	chr9	133267960	0.1846567277320932	chr9:133267960:T:C
chr9:133268030	['G', 'A']	10699	11657.268698578908	-322.0402768787456	-0.0063964376659115	0.0139483820921666	-0.4585791831372162	0.646546	0.646546	chr9	133268030	0.189400570806052	chr9:133268030:G:A
chr9:133268647	['A', 'T']	10699	5509.029821445265	-113.36279447704176	0.0040393176829993	0.0159381435212738	0.2534371507953707	0.799935	0.799935	chr9	133268647	0.0969453008682998	chr9:133268647:A:T
chr9:133268698	['A', 'G']	10699	5840.0	-225.0150885772813	-0.0168707112105902	0.0155731527459941	-1.0833202168989116	0.278691	0.278691	chr9	133268698	0.5548770560927564	chr9:133268698:A:G
chr9:133268872	['A', 'T']	10699	11658.179302608209	-323.2071415797897	-0.0065882934286248	0.013947004378322	-0.4723805377780679	0.636665	0.636665	chr9	133268872	0.1960890243699724	chr9:133268872:A:T
chr9:133268885	['G', 'A']	10699	11657.1791156399	-322.7315059180816	-0.0065305214060544	0.0139455883093999	-0.4682858306990563	0.63959	0.63959	chr9	133268885	0.1940983350739734	chr9:133268885:G:A
chr9:133268897	['A', 'G']	10699	11657.179115639898	-322.7467443302799	-0.0065361785174092	0.0139456082892701	-0.4686908151893383	0.6393	0.6393	chr9	133268897	0.1942952955661356	chr9:133268897:A:G
chr9:133269015	['C', 'T']	10699	11659.179489576516	-323.4855240858639	-0.0066869633378641	0.0139486749660759	-0.4793977459599037	0.631666	0.631666	chr9	133269015	0.1995124987741054	chr9:133269015:C:T
chr9:133269042	['A', 'G']	10699	1432.1338567956627	-130.32610706848888	-0.0680920182331867	0.0277197769710809	-2.456441778165266	0.0140478	0.0140478	chr9	133269042	1.8523916844899864	chr9:133269042:A:G
chr9:133269122	['A', 'G']	10699	6447.0	-220.4477331043841	-0.0110891425452476	0.0151186947283309	-0.7334722173117069	0.463287	0.463287	chr9	133269122	0.3341498860853749	chr9:133269122:A:G
chr9:133269214	['G', 'A']	10699	5126.47915498224	-111.2416650240575	0.0015360977149015	0.0163441975633828	0.0939842845722167	0.925123	0.925123	chr9	133269214	0.0338005216717792	chr9:133269214:G:A
chr9:133269461	['T', 'C']	10699	11656.357924263675	-324.5335710832988	-0.0068438852197651	0.0139490576387767	-0.4906342347270785	0.623695	0.623695	chr9	133269461	0.205027737560402	chr9:133269461:T:C
chr9:133269582	['A', 'G']	10699	11662.720606117298	-323.74012679921844	-0.0067076176462837	0.0139533896926669	-0.48071599761948	0.630728	0.630728	chr9	133269582	0.2001578888805132	chr9:133269582:A:G
chr9:133269706	['T', 'C']	10699	11576.410043014774	-334.420745944791	-0.0087199812524615	0.0139520269737036	-0.6249974479619858	0.531986	0.531986	chr9	133269706	0.2740997966574888	chr9:133269706:T:C
chr9:133269992	['A', 'C']	10699	11732.114092009631	-341.68414405437005	-0.0095885048872121	0.0140613303800383	-0.6819059525707526	0.495313	0.495313	chr9	133269992	0.3051202733618326	chr9:133269992:A:C
chr9:133270061	['G', 'A']	10699	11773.65151658319	-325.78778132968824	-0.0064537780840874	0.0141109352320986	-0.4573600528905308	0.647422	0.647422	chr9	133270061	0.1888125469534255	chr9:133270061:G:A
chr9:133270074	['T', 'A']	10699	12125.255716648871	-334.199899044829	-0.0063994548313228	0.014656373463987	-0.4366328987895474	0.662386	0.662386	chr9	133270074	0.1788888552494444	chr9:133270074:T:A
chr9:133270565	['G', 'A']	10699	11659.628507295172	-323.80067393545033	-0.0066918976347146	0.0139484873789453	-0.4797579445650695	0.631409	0.631409	chr9	133270565	0.1996892320375924	chr9:133270565:G:A
chr9:133270615	['A', 'G']	10699	11656.805706267538	-323.0730968027236	-0.006487694011159	0.0139544221817497	-0.4649202902606693	0.641998	0.641998	chr9	133270615	0.1924663248755653	chr9:133270615:A:G
chr9:133270637	['AT', 'A']	10699	11660.71910953138	-321.2816458479376	-0.0061721684545712	0.0139527366976832	-0.4423625693156007	0.658236	0.658236	chr9	133270637	0.1816183691188257	chr9:133270637:AT:A
chr9:133270647	['G', 'T']	10699	11665.354829651818	-324.05751759303274	-0.0066761337097404	0.0139593912833319	-0.478253927713313	0.632479	0.632479	chr9	133270647	0.1989538896549517	chr9:133270647:G:T
chr9:133270797	['T', 'A']	10699	11665.264389330838	-319.8282285659401	-0.0059136165448406	0.0139589347439444	-0.423643827649963	0.671834	0.671834	chr9	133270797	0.1727380212762223	chr9:133270797:T:A
chr9:133270880	['T', 'C']	10699	1427.0006551853237	-129.6056754814289	-0.0677712207575483	0.0277954757234163	-2.438210499863987	0.0147764	0.0147764	chr9	133270880	1.8304313609732392	chr9:133270880:T:C
chr9:133271001	['T', 'C']	10699	11884.827112171784	-320.4833270252167	-0.005377844509033	0.0142817553860684	-0.3765534672494821	0.706513	0.706513	chr9	133271001	0.1508798426245915	chr9:133271001:T:C
chr9:133271182	['T', 'C']	10699	17844.68979400748	-560.6605411895245	-0.0353300012746896	0.0185892505418406	-1.90056082116753	0.0573865	0.0573865	chr9	133271182	1.2411902620458457	chr9:133271182:T:C
chr9:133271325	['C', 'T']	10699	6166.152659624194	-226.3043176844851	-0.0147307466552555	0.0153446405727581	-0.9599929425135956	0.33708	0.33708	chr9	133271325	0.4722670147507971	chr9:133271325:C:T
chr9:133271505	['G', 'T']	10699	6248.584034398953	-217.43982328305657	-0.0125055590780871	0.0152617927191023	-0.819403022191136	0.412575	0.412575	chr9	133271505	0.3844970916585339	chr9:133271505:G:T
chr9:133271597	['C', 'T']	10699	5405.505234623294	-105.52724711512872	0.0050117389315672	0.016042054688685	0.3124125324857663	0.754733	0.754733	chr9	133271597	0.1222066604702718	chr9:133271597:C:T
chr9:133271745	['T', 'C']	10699	12098.130772106935	-338.39650686876195	-0.0075542808548092	0.0140206900216631	-0.5387952264216131	0.590039	0.590039	chr9	133271745	0.2291192817052784	chr9:133271745:T:C
chr9:133271880	['G', 'A']	10699	4369.816864541461	-125.81582490530204	-0.007015418519646	0.0173306515349428	-0.4047983138718818	0.685634	0.685634	chr9	133271880	0.1639076542612559	chr9:133271880:G:A
chr9:133272138	['G', 'A']	10699	10880.01691905029	-308.0467814538519	-0.0061435788012857	0.0138046704679005	-0.4450362517215587	0.656303	0.656303	chr9	133272138	0.182895610552664	chr9:133272138:G:A
chr9:133272408	['G', 'T']	10699	10882.051327599103	-307.5109163575599	-0.0060326463875516	0.0138069087079928	-0.4369295484701342	0.662171	0.662171	chr9	133272408	0.1790298432392844	chr9:133272408:G:T
chr9:133272585	['G', 'A']	10699	10798.037026647966	-317.1549327326342	-0.0078925941099793	0.0138212583332448	-0.5710474342987264	0.56798	0.56798	chr9	133272585	0.2456669566174357	chr9:133272585:G:A
chr9:133272816	['T', 'C']	10699	11782.202486678509	-365.6824476766976	-0.0124591105519856	0.0139197774915741	-0.895065352842556	0.370772	0.370772	chr9	133272816	0.4308930703868747	chr9:133272816:T:C
chr9:133272953	['C', 'G']	10699	10889.071061243572	-312.2311607469273	-0.0068928536425345	0.013803635372842	-0.4993506026749949	0.617543	0.617543	chr9	133272953	0.2093327967524406	chr9:133272953:C:G
chr9:133273813	['C', 'T']	10699	13801.57997569412	-363.21932785605287	-0.0037666209383452	0.0145230916751972	-0.2593539325223666	0.795367	0.795367	chr9	133273813	0.0994324319761538	chr9:133273813:C:T
chr9:133273983	['A', 'G']	10699	19145.57894736842	-633.0430911151826	-0.0694059599068332	0.0227185347397479	-3.055036810336265	0.00225588	0.00225588	chr9	133273983	2.6466840060734134	chr9:133273983:A:G
chr9:133274084	['C', 'T']	10699	12910.82692847125	-301.5522342313295	0.0038156398909564	0.0141770263029133	0.2691424710252784	0.787825	0.787825	chr9	133274084	0.1035702418693779	chr9:133274084:C:T
chr9:133274165	['G', 'A']	10699	9271.866610581415	-185.25258094545893	0.0088738282899254	0.0141057684383172	0.6290921567817863	0.529302	0.529302	chr9	133274165	0.2762964649973533	chr9:133274165:G:A
chr9:133274293	['AC', 'A']	10699	838.1566794428345	70.55598374930386	0.1075473425169309	0.0362355913335568	2.968002965011206	0.00300406	0.00300406	chr9	133274293	2.522291397430623	chr9:133274293:AC:A
chr9:133274306	['G', 'A']	10699	9274.733757128168	-183.231973343804	0.0092752804060754	0.0141060600635757	0.6575387006911863	0.510849	0.510849	chr9	133274306	0.2917074524247059	chr9:133274306:G:A
chr9:133274414	['A', 'G']	10699	19141.0	-632.1774278435518	-0.0687640943509624	0.0227019402123463	-3.028996363648488	0.00245954	0.00245954	chr9	133274414	2.6091461100275954	chr9:133274414:A:G
chr9:133274987	['G', 'A']	10699	5252.981957558193	-186.0512140983201	-0.0123528269243168	0.0161730358755342	-0.7637914748586948	0.445008	0.445008	chr9	133274987	0.351632181548	chr9:133274987:G:A
chr9:133275068	['A', 'G']	10699	11333.237120149604	-382.5441033493885	-0.0170577096805863	0.0139573220701598	-1.222133414622204	0.221684	0.221684	chr9	133275068	0.6542656508749813	chr9:133275068:A:G
chr9:133275140	['C', 'T']	10699	299.02794914937374	-2.6360851286341456	0.0057092921662832	0.0594043922953438	0.0961089230220234	0.923436	0.923436	chr9	133275140	0.0345931985561702	chr9:133275140:C:T
chr9:133275782	['G', 'A']	10699	5227.931824558122	-192.21483713775365	-0.0139009650857316	0.0162140037604493	-0.8573431517044584	0.391274	0.391274	chr9	133275782	0.4075190098342654	chr9:133275782:G:A
chr9:133276354	['C', 'T']	10699	18468.45236982332	-604.855112135422	-0.0511179809803711	0.0204024760989759	-2.505479272828897	0.0122433	0.0122433	chr9	133276354	1.912101508773152	chr9:133276354:C:T
chr9:133276618	['G', 'C']	10699	3601.336604972892	-126.54459187640498	-0.0131352326868013	0.0185961547289199	-0.7063413312201562	0.479991	0.479991	chr9	133276618	0.3187669057222903	chr9:133276618:G:C
chr9:133276902	['C', 'T']	10699	3882.414743041692	-124.9145290066758	-0.0098227580951554	0.0182112787579943	-0.5393777244139721	0.589637	0.589637	chr9	133276902	0.2294152721102423	chr9:133276902:C:T
chr9:133277095	['C', 'T']	10699	6138.147424511546	-272.5238447997532	-0.0234317322956708	0.015429459205469	-1.5186360055552257	0.128884	0.128884	chr9	133277095	0.8898009937638065	chr9:133277095:C:T
chr9:133278007	['G', 'A']	10699	5237.468586387435	-200.6096301955636	-0.0162573356612765	0.0162292725831249	-1.0017291642621606	0.316497	0.316497	chr9	133278007	0.4996304022015094	chr9:133278007:G:A
chr9:133278037	['C', 'T']	10699	5230.4888764255	-197.11951914117307	-0.0153544915660164	0.0162246369269965	-0.9463688854859842	0.343982	0.343982	chr9	133278037	0.4634642827342948	chr9:133278037:C:T
chr9:133278100	['A', 'T']	10699	2001.374123586052	18.780892659403023	0.0350620124302508	0.0239919476970022	1.4614075052619304	0.143933	0.143933	chr9	133278100	0.8418396224995532	chr9:133278100:A:T
chr9:133278431	['T', 'C']	10699	18467.72611703122	-601.5860949947595	-0.0497990901347053	0.0203929785009984	-2.4419723745733006	0.0146234	0.0146234	chr9	133278431	1.834951640403653	chr9:133278431:T:C
chr9:133278537	['C', 'T']	10699	583.054496167508	63.30082501644912	0.1327948662861547	0.0431332856622901	3.078709730713891	0.00208426	0.00208426	chr9	133278537	2.68104810613924	chr9:133278537:C:T
chr9:133278724	['C', 'T']	10699	18469.0	-601.9055737999644	-0.049857982664706	0.0203942906763657	-2.4447029541696583	0.0145132	0.0145132	chr9	133278724	1.8382368198765693	chr9:133278724:C:T
chr9:133279053	['CA', 'C']	10699	933.087212563096	-32.2177846839891	-0.0089691345246731	0.0338696834876808	-0.2648130599725096	0.791159	0.791159	chr9	133279053	0.1017362271428405	chr9:133279053:CA:C
chr9:133279294	['T', 'G']	10699	18509.730042998694	-602.3150959502814	-0.0501344989860528	0.0204820499223423	-2.4477285806907827	0.014392	0.014392	chr9	133279294	1.8418788496625047	chr9:133279294:T:G
chr9:133279427	['T', 'C']	10699	19143.78930641241	-623.3376168008526	-0.0645664153878326	0.0227045355309412	-2.8437672860492103	0.00446682	0.00446682	chr9	133279427	2.3500015479942	chr9:133279427:T:C
chr9:133279490	['C', 'T']	10699	2167.4051603253247	23.83952556872465	0.0385533710264178	0.0231718095241968	1.6638049344467043	0.0961807	0.0961807	chr9	133279490	1.016912066469624	chr9:133279490:C:T
chr9:133279554	['G', 'A']	10699	935.0	-31.923402677942896	-0.0085432997519526	0.0338393759320716	-0.2524662325068379	0.800686	0.800686	chr9	133279554	0.0965377650683286	chr9:133279554:G:A
chr9:133279770	['G', 'A']	10699	5535.552169035153	-195.5050534172846	-0.0122861325116951	0.0159132784063232	-0.7720679672651956	0.440091	0.440091	chr9	133279770	0.3564575128056153	chr9:133279770:G:A
chr9:133279786	['G', 'A']	10699	7277.0	-216.41966192186047	-0.0049276576205859	0.0148040728166998	-0.332858239864048	0.739248	0.739248	chr9	133279786	0.1312098417631416	chr9:133279786:G:A
chr9:133279871	['T', 'C']	10699	11859.10843148252	-403.3606402407057	-0.0192183002080311	0.0138861120640103	-1.3839943188878998	0.166389	0.166389	chr9	133279871	0.7788753883650631	chr9:133279871:T:C
chr9:133280475	['ATT', 'A']	10699	3833.358291269397	-121.8268172399884	-0.0093699379250172	0.0181150596871813	-0.5172457660544009	0.604995	0.604995	chr9	133280475	0.2182482145729569	chr9:133280475:ATT:A
chr9:133280494	['T', 'C']	10699	3833.716649527905	-121.89055253691352	-0.0093577541342914	0.0181154343825807	-0.5165625033694792	0.605472	0.605472	chr9	133280494	0.2179059359671117	chr9:133280494:T:C
chr9:133281464	['A', 'C']	10699	7475.397401140506	-269.4502899998054	-0.0162143643018331	0.0144826566518824	-1.1195711319805144	0.262922	0.262922	chr9	133281464	0.5801730727796959	chr9:133281464:A:C
chr9:133281560	['G', 'A']	10699	4846.452981865769	41.51661639066438	0.0414301370823123	0.0166111833473941	2.494111118748905	0.0126423	0.0126423	chr9	133281560	1.8981739081390347	chr9:133281560:G:A
chr9:133281947	['C', 'T']	10699	1154.215761428438	-32.43777356799043	-0.0057702074041852	0.0307424346481772	-0.1876951994928416	0.851119	0.851119	chr9	133281947	0.0700097143804399	chr9:133281947:C:T
chr9:133282081	['T', 'C']	10699	311.0	-12.937591002338092	-0.018210113502082	0.0582820586284403	-0.3124480145455251	0.754706	0.754706	chr9	133282081	0.1222221973035094	chr9:133282081:T:C
chr9:133282351	['C', 'T']	10699	1137.106281547953	-40.25454034527394	-0.0134138046997665	0.0309566457983334	-0.4333093703739929	0.664799	0.664799	chr9	133282351	0.177309642495318	chr9:133282351:C:T
chr9:133282715	['T', 'C']	10699	1345.0	-26.53942758287928	0.0033346753220607	0.0285811967333472	0.1166737471902303	0.907121	0.907121	chr9	133282715	0.0423347789516115	chr9:133282715:T:C
chr9:133282754	['A', 'T']	10699	9163.569465220644	-298.7608495184871	-0.0118455267454713	0.0139936440807517	-0.8464933563491809	0.397297	0.397297	chr9	133282754	0.4008847143012058	chr9:133282754:A:T
chr9:133282971	['C', 'T']	10699	9069.543100224382	-280.4781831231743	-0.0085672856623702	0.0141051748214175	-0.6073859963338816	0.543608	0.543608	chr9	133282971	0.2647141606034691	chr9:133282971:C:T
chr9:133283279	['T', 'TCTAA']	10699	1356.1267526640495	-26.54363437972141	0.0036076939757118	0.0284213144081898	0.1269362114608007	0.898993	0.898993	chr9	133283279	0.0462436898832439	chr9:133283279:T:TCTAA
chr9:133283289	['G', 'A']	10699	1356.1267526640495	-26.54363437972141	0.0036076939757118	0.0284213144081898	0.1269362114608007	0.898993	0.898993	chr9	133283289	0.0462436898832439	chr9:133283289:G:A
chr9:133283391	['G', 'A']	10699	4216.182217651459	-171.3797508153324	-0.0161858384272662	0.0174054578113839	-0.9299289109580332	0.352429	0.352429	chr9	133283391	0.4529283624002186	chr9:133283391:G:A
chr9:133283667	['G', 'A']	10699	4638.734268349695	-116.97138750218872	-0.0021558748802656	0.016752579963723	-0.1286891263873465	0.897606	0.897606	chr9	133283667	0.0469142530596357	chr9:133283667:G:A
chr9:133283693	['A', 'G']	10699	4639.30086013463	-115.76789518793976	-0.0018419510671141	0.0167517299484307	-0.1099558715896477	0.912446	0.912446	chr9	133283693	0.0397928283465227	chr9:133283693:A:G
chr9:133283695	['AAGGCC', 'A']	10699	4640.301140613314	-116.15043130033392	-0.0019364652602213	0.0167514398995415	-0.1155999288320493	0.907972	0.907972	chr9	133283695	0.0419275440262606	chr9:133283695:AAGGCC:A
chr9:133283965	['A', 'G']	10699	1147.0	-55.18902075941131	-0.0212974675178577	0.0307202948816412	-0.6932702827206697	0.488155	0.488155	chr9	133283965	0.3114422580045408	chr9:133283965:A:G
chr9:133283967	['C', 'G']	10699	4605.860989062354	-98.81303955745788	0.0023747883589314	0.0168256445767192	0.1411410034309957	0.887761	0.887761	chr9	133283967	0.051703937770696	chr9:133283967:C:G
chr9:133284006	['G', 'A']	10699	4604.0	-102.17467688314834	0.0014297244936115	0.0168343957026454	0.0849287683897581	0.93232	0.93232	chr9	133284006	0.0304349992539251	chr9:133284006:G:A
chr9:133284217	['A', 'G']	10699	4606.430547765938	-105.46766358189682	0.000559165989473	0.0168343819345686	0.0332157124417413	0.973503	0.973503	chr9	133284217	0.0116627057962985	chr9:133284217:A:G
chr9:133284270	['A', 'G']	10699	4608.0	-104.84982369179951	0.0006789039901546	0.0168336978615082	0.0403300567552054	0.967831	0.967831	chr9	133284270	0.0142004713849458	chr9:133284270:A:G
chr9:133284646	['T', 'C']	10699	4608.014870931538	-104.24119769479704	0.0009394721964401	0.0168371445218058	0.055797596511894	0.955504	0.955504	chr9	133284646	0.0197674905301703	chr9:133284646:T:C
chr9:133284908	['C', 'T']	10699	4605.430454290522	-106.3259778230561	0.000284836811727	0.0168347116362189	0.0169196133490186	0.986501	0.986501	chr9	133284908	0.0059024701743224	chr9:133284908:C:T
chr9:133284965	['G', 'C']	10699	4605.430454290521	-105.5233425301252	0.0005027549556767	0.01683469064975	0.029864222998608	0.976176	0.976176	chr9	133284965	0.0104718739953078	chr9:133284965:G:C
chr9:133285059	['G', 'A']	10699	4607.430641241353	-105.26593193780842	0.0006847858031289	0.0168339141701689	0.0406789411070233	0.967553	0.967553	chr9	133285059	0.0143252361518339	chr9:133285059:G:A
chr9:133285409	['T', 'C']	10699	4603.721178120617	-106.15060597961524	0.0003246290961436	0.0168369620152553	0.0192807405427142	0.984618	0.984618	chr9	133285409	0.0067322290657829	chr9:133285409:T:C
chr9:133285502	['G', 'A']	10699	4606.861176030663	-103.79501080183432	0.0011015104590243	0.0168301338400254	0.065448704656449	0.947818	0.947818	chr9	133285502	0.0232750478771275	chr9:133285502:G:A
chr9:133285702	['C', 'T']	10699	5981.23618513324	-184.4058689174024	-0.0087715067827687	0.0154424932646125	-0.5680110479872581	0.570039	0.570039	chr9	133285702	0.2440954304584202	chr9:133285702:C:T
chr9:133285900	['A', 'G']	10699	4606.430547765937	-104.7224028385305	0.0007427018863541	0.016834324671427	0.0441183059522889	0.964811	0.964811	chr9	133285900	0.0155577536988786	chr9:133285900:A:G
chr9:133286265	['G', 'A']	10699	2599.0	109.2988816579174	0.0724423337083898	0.0215034654894175	3.368867857324699	0.000757445	0.000757445	chr9	133286265	3.1206488969031523	chr9:133286265:G:A
chr9:133286279	['G', 'A']	10699	9412.0	-290.1942234812417	-0.0091674198195427	0.0139491051145184	-0.6572048704401263	0.511063	0.511063	chr9	133286279	0.2915255600103182	chr9:133286279:G:A
chr9:133286559	['G', 'T']	10699	4604.291043380703	-105.24241510862284	0.0005547030386293	0.0168362395823095	0.032946967517152	0.973717	0.973717	chr9	133286559	0.0115672476359453	chr9:133286559:G:T
chr9:133287192	['C', 'T']	10699	3249.607460035524	-78.92798614423675	-0.0010861776418071	0.0194315630043554	-0.0558975951426897	0.955424	0.955424	chr9	133287192	0.0198038535522962	chr9:133287192:C:T
chr9:133287734	['G', 'A']	10699	5702.532996821836	-0.4004760639448022	0.0335244209277189	0.0157789448973744	2.12463007797798	0.0336404	0.0336404	chr9	133287734	1.4731388488800718	chr9:133287734:G:A
chr9:133287757	['A', 'G']	10699	5703.066093297186	0.7478240281817858	0.0338402112897759	0.0157794059755691	2.1445808126218293	0.0320089	0.0320089	chr9	133287757	1.4947292503213034	chr9:133287757:A:G
chr9:133287875	['C', 'T']	10699	16470.61836200449	-311.8249796095853	0.0266529496989096	0.016216104690114	1.6436098685992293	0.100286	0.100286	chr9	133287875	0.9987596905799978	chr9:133287875:C:T
chr9:133287998	['A', 'G']	10699	16469.0	-310.5931154661771	0.0269665927824249	0.0162099149931939	1.6635863170008829	0.0962245	0.0962245	chr9	133287998	1.0167143369006109	chr9:133287998:A:G
chr9:133288429	['C', 'T']	10699	4606.722300140253	-104.65897926020952	0.00078561485202	0.0168359402885692	0.0466629625999249	0.962783	0.962783	chr9	133288429	0.0164715867303825	chr9:133288429:C:T
chr9:133289021	['T', 'G']	10699	549.0513180033652	12.640825753042511	0.0499849576755058	0.0441633498064588	1.1318198889930131	0.257736	0.257736	chr9	133289021	0.5888249159101187	chr9:133289021:T:G
chr9:133289067	['A', 'G']	10699	4606.152608939592	-103.23232514850214	0.0010979347120057	0.0168415983945868	0.0651918354945846	0.948022	0.948022	chr9	133289067	0.0231815842149512	chr9:133289067:A:G
chr9:133289083	['T', 'C']	10699	9436.764045994203	-294.59868777554544	-0.0099677210887896	0.0139449098634769	-0.7147927943870064	0.474753	0.474753	chr9	133289083	0.3235322822427001	chr9:133289083:T:C
chr9:133289639	['C', 'T']	10699	9437.882127500468	-296.7385899239626	-0.0103339386078885	0.0139432729800551	-0.7411415255708276	0.458624	0.458624	chr9	133289639	0.338543222186021	chr9:133289639:C:T
chr9:133290122	['G', 'A']	10699	1138.0	-57.70253075466566	-0.0237399716945593	0.0308196342879578	-0.7702872614499282	0.441147	0.441147	chr9	133290122	0.3554166698269713	chr9:133290122:G:A
chr9:133292824	['C', 'T']	10699	337.0315012151804	-19.900114410294268	-0.0363999871285648	0.0561068078478758	-0.6487623966641858	0.516506	0.516506	chr9	133292824	0.2869246291264392	chr9:133292824:C:T
chr9:133293322	['C', 'T']	10699	218.0	-5.636597711458548	-0.005667381141781	0.0689426147383996	-0.0822043254855616	0.934486	0.934486	chr9	133293322	0.0294272006182589	chr9:133293322:C:T
chr9:133293515	['G', 'A']	10699	3987.372686483455	-126.86925894005924	-0.0103458863253292	0.0177837434870754	-0.5817608836321885	0.56074	0.56074	chr9	133293515	0.251238462700044	chr9:133293515:G:A
chr9:133294880	['G', 'A']	10699	3993.811667604577	-123.44155017860524	-0.0094265456157845	0.0178028348628856	-0.5294968856581617	0.596472	0.596472	chr9	133294880	0.2244099384662397	chr9:133294880:G:A
chr9:133294912	['G', 'A']	10699	5272.915941187846	-192.77148215566947	-0.0121811169412126	0.016439810255355	-0.7409524046814867	0.458739	0.458739	chr9	133294912	0.3384343364653619	chr9:133294912:G:A
chr9:133295160	['G', 'A']	10699	5709.600972326103	-0.5683033707037928	0.0334426756047878	0.015777213381076	2.11968202476748	0.0340559	0.0340559	chr9	133295160	1.4678076380691143	chr9:133295160:G:A
chr9:133295530	['A', 'G']	10699	4089.0	-112.40137201809374	-0.0056237349356748	0.0175897532522404	-0.3197165335425359	0.749189	0.749189	chr9	133295530	0.1254086077975634	chr9:133295530:A:G
chr9:133295977	['A', 'C']	10699	318.0891922213912	-13.921711342912328	-0.0218593412273279	0.0574862775191102	-0.3802532042548983	0.703765	0.703765	chr9	133295977	0.1525723355184955	chr9:133295977:A:C
chr9:133296614	['A', 'G']	10699	7760.154422087041	-264.356631945787	-0.0135232478667972	0.0144254049080632	-0.9374605394430368	0.348543	0.348543	chr9	133296614	0.4577436350387948	chr9:133296614:A:G
chr9:133296719	['G', 'A']	10699	304.2130171925175	-12.21331815267762	-0.0196741579891701	0.0590049030827456	-0.3334325956197239	0.738814	0.738814	chr9	133296719	0.1314648835821761	chr9:133296719:G:A
chr9:133296909	['A', 'G']	10699	4183.949093377313	-127.27866693988476	-0.008927286088801	0.0178342643276695	-0.5005693492470285	0.616685	0.616685	chr9	133296909	0.2099366150510017	chr9:133296909:A:G
chr9:133297857	['C', 'T']	10699	6583.4613370734	-212.45325780661187	-0.0106014492723277	0.0150349604295645	-0.7051198652629135	0.480751	0.480751	chr9	133297857	0.318079803721765	chr9:133297857:C:T
chr9:133297948	['G', 'C']	10699	6584.4617110799445	-211.3582319564628	-0.0103887496949489	0.0150354775380308	-0.6909491014616281	0.489613	0.489613	chr9	133297948	0.3101470595036079	chr9:133297948:G:C
chr9:133297982	['G', 'A']	10699	6583.230625408993	-210.13650038375897	-0.0101184861437609	0.0150341765414844	-0.6730322818706138	0.500941	0.500941	chr9	133297982	0.3002134216044356	chr9:133297982:G:A
chr9:133297985	['T', 'C']	10699	6583.230625408993	-210.13650038375897	-0.0101184861437609	0.0150341765414844	-0.6730322818706138	0.500941	0.500941	chr9	133297985	0.3002134216044356	chr9:133297985:T:C
chr9:133297990	['G', 'A']	10699	8325.334424083769	-87.56433991802106	0.0245497366231253	0.0143243837129663	1.713842432250888	0.0865867	0.0865867	chr9	133297990	1.0625488119110806	chr9:133297990:G:A
chr9:133298034	['A', 'G']	10699	6572.228568757595	-211.958925811202	-0.0104818113763128	0.0150361523029362	-0.6971072894935986	0.485751	0.485751	chr9	133298034	0.3135862966591425	chr9:133298034:A:G
chr9:133298178	['G', 'A']	10699	6582.230438440684	-210.5390056129229	-0.0102095987923474	0.0150337724591478	-0.6791109031409518	0.497082	0.497082	chr9	133298178	0.3035719629567762	chr9:133298178:G:A
chr9:133298280	['A', 'T']	10699	8326.77827631333	-88.29379106529828	0.0244094965872387	0.0143250128201945	1.703977294374755	0.0884144	0.0884144	chr9	133298280	1.0534769959458394	chr9:133298280:A:T
chr9:133299025	['A', 'G']	10699	6600.467695184666	-206.383995687376	-0.0093083447598669	0.0150316888332687	-0.619248100670188	0.535766	0.535766	chr9	133299025	0.271024850415948	chr9:133299025:A:G
chr9:133299103	['C', 'T']	10699	2641.9877512856474	129.05978886344937	0.080164995378379	0.021268951733239	3.769108905028797	0.000164713	0.000164713	chr9	133299103	3.783272122715735	chr9:133299103:C:T
chr9:133299121	['C', 'A']	10699	6600.6169377453725	-206.38305002989483	-0.0092960267108802	0.0150304912304937	-0.6184779039038046	0.536274	0.536274	chr9	133299121	0.2706132582863257	chr9:133299121:C:A
chr9:133299472	['A', 'G']	10699	6599.083972320928	-205.8366551062668	-0.0091719033978656	0.0150313572574127	-0.6101846453913844	0.541752	0.541752	chr9	133299472	0.2661994767089095	chr9:133299472:A:G
chr9:133299476	['C', 'T']	10699	6598.850317875842	-206.7115289612128	-0.0093569658930351	0.0150305215262964	-0.6225310197430437	0.533606	0.533606	chr9	133299476	0.2727792957477266	chr9:133299476:C:T
chr9:133300025	['T', 'G']	10699	6600.0	-205.8463835298603	-0.0091710661007913	0.0150298725350505	-0.6101892134749585	0.541749	0.541749	chr9	133300025	0.2662018816599815	chr9:133300025:T:G
chr9:133300184	['A', 'G']	10699	6507.7576142131975	-203.11333450576285	-0.0090566556708229	0.0152424996921694	-0.5941712877629693	0.55241	0.55241	chr9	133300184	0.2577384682079796	chr9:133300184:A:G
chr9:133300344	['C', 'T']	10699	6599.233616901935	-204.47787378326305	-0.0089212505331913	0.0150335382327113	-0.5934232111626052	0.552911	0.552911	chr9	133300344	0.2573447698156863	chr9:133300344:C:T
chr9:133300359	['A', 'G']	10699	5180.968495839955	-186.5817457860152	-0.0149806159601884	0.0161966449459873	-0.9249209333257532	0.355028	0.355028	chr9	133300359	0.4497373940830481	chr9:133300359:A:G
chr9:133300630	['AG', 'A']	10699	3127.846989418485	-96.84930870870794	-0.0038912015269424	0.0197096164058389	-0.1974265478748582	0.843498	0.843498	chr9	133300630	0.073915942819958	chr9:133300630:AG:A
chr9:133300635	['G', 'A']	10699	14752.608565270362	-290.1576196522006	0.0168206034278233	0.0148353332446979	1.1338203969118683	0.256895	0.256895	chr9	133300635	0.5902443484138458	chr9:133300635:G:A
chr9:133300779	['T', 'A']	10699	8332.903883949464	-87.61464082687988	0.024617220548833	0.0143328695599727	1.7175360764868222	0.0859102	0.0859102	chr9	133300779	1.0659552699204136	chr9:133300779:T:A
chr9:133301494	['T', 'C']	10699	16512.54337259301	-308.93739062731487	0.0277680033436923	0.0162500045221174	1.7087997302338067	0.0875171	0.0875171	chr9	133301494	1.057907081719787	chr9:133301494:T:C
chr9:133301515	['C', 'T']	10699	9511.0	-92.54629817361295	0.0281593548705002	0.0139132642911122	2.0239215098133725	0.0430031	0.0430031	chr9	133301515	1.3665002359467775	chr9:133301515:C:T
chr9:133301884	['C', 'T']	10699	319.0	-15.366426704636268	-0.0266758996294407	0.0575892553623445	-0.4632096640527696	0.643224	0.643224	chr9	133301884	0.1916377595439485	chr9:133301884:C:T
chr9:133301911	['T', 'C']	10699	11057.033464198916	-301.12879086843066	-0.0034615391030897	0.0137473629703524	-0.2517965889570875	0.801203	0.801203	chr9	133301911	0.0962574332164463	chr9:133301911:T:C
chr9:133302407	['C', 'T']	10699	945.0883342680876	3.2712021948561176	0.0292470343552539	0.0338774322128865	0.8633191019751719	0.387981	0.387981	chr9	133302407	0.4111895419243475	chr9:133302407:C:T
chr9:133302478	['C', 'T']	10699	4076.762082826961	-104.68302313291753	0.0016977857465826	0.017663486027298	0.0961183847830962	0.923428	0.923428	chr9	133302478	0.0345969609943955	chr9:133302478:C:T
chr9:133302510	['G', 'A']	10699	11231.049728921294	-313.37590943837967	-0.0045505246911634	0.0138521493378705	-0.3285067595050178	0.742535	0.742535	chr9	133302510	0.1292830706994753	chr9:133302510:G:A
chr9:133303140	['G', 'A']	10699	419.0	-4.058486353323689	0.0097701903692134	0.0505315363221266	0.1933483737151935	0.84669	0.84669	chr9	133303140	0.0722755695190807	chr9:133303140:G:A
chr9:133303338	['G', 'A']	10699	8129.759861656385	-81.14718355390075	0.0214962454859275	0.0143117050768749	1.5020045040378431	0.133125	0.133125	chr9	133303338	0.8757403792171871	chr9:133303338:G:A
chr9:133303380	['T', 'C']	10699	17544.279611105918	-408.6931231839275	0.0137382162398283	0.0181680161359581	0.7561759157973019	0.44956	0.44956	chr9	133303380	0.3472123374569845	chr9:133303380:T:C
chr9:133303459	['T', 'C']	10699	10484.0	-342.12534541257924	-0.0101906959154583	0.013965569177504	-0.7297014382968144	0.465589	0.465589	chr9	133303459	0.3319972888730605	chr9:133303459:T:C
chr9:133303468	['C', 'T']	10699	5736.0	-54.551863097858295	0.0178860585530632	0.0156199464850849	1.1450780942266388	0.252202	0.252202	chr9	133303468	0.5982514737283624	chr9:133303468:C:T
chr9:133303623	['G', 'A']	10699	583.0	-0.7677236407366054	0.0192665773751516	0.042849764308687	0.4496308832962625	0.652986	0.652986	chr9	133303623	0.1850961298856075	chr9:133303623:G:A
chr9:133303671	['AC', 'A']	10699	10238.91399457792	-324.89670883114843	-0.0085092071063842	0.0139652177208167	-0.6093143176493646	0.542329	0.542329	chr9	133303671	0.2657371718816484	chr9:133303671:AC:A
chr9:133303824	['C', 'G']	10699	412.0	-4.305916624584061	0.0081417751990479	0.0509233481020987	0.1598829515829185	0.872976	0.872976	chr9	133303824	0.0589976958257483	chr9:133303824:C:G
chr9:133303865	['C', 'T']	10699	5323.995232308123	-55.06407883679491	0.0155665398723363	0.0159967011902546	0.9731093734387952	0.330521	0.330521	chr9	133303865	0.4808009419442	chr9:133303865:C:T
chr9:133303896	['GGGCC', 'G']	10699	413.0	-4.80922357649561	0.0071913898777756	0.0508684564933401	0.1413722839952343	0.887579	0.887579	chr9	133303896	0.0517929816676208	chr9:133303896:GGGCC:G
chr9:133303925	['A', 'G']	10699	16957.58496915311	-410.0735784858731	0.006202317883857	0.0172259846241758	0.360055928248793	0.718812	0.718812	chr9	133303925	0.1433846812983429	chr9:133303925:A:G
chr9:133304026	['G', 'A']	10699	413.0	-4.80922357649561	0.0071913898777756	0.0508684564933401	0.1413722839952343	0.887579	0.887579	chr9	133304026	0.0517929816676208	chr9:133304026:G:A
chr9:133304031	['C', 'T']	10699	1774.6634876110334	3.891712278153205	0.0298730945659142	0.0250298174204121	1.1935002986299186	0.2327	0.2327	chr9	133304031	0.6332036167132701	chr9:133304031:C:T
chr9:133304202	['GT', 'G']	10699	16542.638556469705	-404.3506614955224	0.0052891020465207	0.0166467637937997	0.3177255418552104	0.750699	0.750699	chr9	133304202	0.1245341626533575	chr9:133304202:GT:G
chr9:133304213	['T', 'C']	10699	413.1158376963351	-4.842666401295782	0.0071579789764072	0.0508687361013114	0.1407147007181634	0.888098	0.888098	chr9	133304213	0.0515391079704041	chr9:133304213:T:C
chr9:133304245	['A', 'G']	10699	413.0386053467938	-4.766838572263742	0.0072964337973576	0.0508684914240829	0.1434371964469789	0.885948	0.885948	chr9	133304245	0.0525917679276226	chr9:133304245:A:G
chr9:133304327	['G', 'A']	10699	413.0	-4.80922357649561	0.0071913898777756	0.0508684564933401	0.1413722839952343	0.887579	0.887579	chr9	133304327	0.0517929816676208	chr9:133304327:G:A
chr9:133304381	['G', 'A']	10699	413.0	-4.80922357649561	0.0071913898777756	0.0508684564933401	0.1413722839952343	0.887579	0.887579	chr9	133304381	0.0517929816676208	chr9:133304381:G:A
chr9:133304531	['G', 'A']	10699	7882.736773228641	-112.81793059760308	0.0149420416377713	0.0143651704786349	1.0401576270879895	0.29829	0.29829	chr9	133304531	0.5253613058656127	chr9:133304531:G:A
chr9:133305431	['G', 'A']	10699	414.0	-5.442278046310554	0.0055024577737935	0.0508123010967219	0.1082898757786917	0.913768	0.913768	chr9	133305431	0.03916405493293	chr9:133305431:G:A
chr9:133305768	['A', 'C']	10699	14013.30977752851	-281.50293561809417	0.0133926794297973	0.0146127348045459	0.916507389542914	0.359422	0.359422	chr9	133305768	0.4443953435147911	chr9:133305768:A:C
chr9:133305960	['G', 'T']	10699	2844.6588081204973	-85.84712764779961	-0.0077921501930624	0.0204344153685534	-0.3813248410842152	0.70297	0.70297	chr9	133305960	0.1530632085683167	chr9:133305960:G:T
chr9:133305964	['G', 'A']	10699	405.2804647647843	-0.9106067186608732	0.0184926831786739	0.0518527089721694	0.356638708858961	0.721369	0.721369	chr9	133305964	0.1418425249206444	chr9:133305964:G:A
chr9:133306143	['G', 'A']	10699	10253.208333333332	-377.7145959335879	-0.0210427083182302	0.0138187389783302	-1.5227661765106233	0.127847	0.127847	chr9	133306143	0.8933094584763789	chr9:133306143:G:A
chr9:133306190	['A', 'T']	10699	16846.711789976198	-361.0455414533788	0.0197053031081787	0.0178255870441223	1.105450443758382	0.268989	0.268989	chr9	133306190	0.5702654796146163	chr9:133306190:A:T
chr9:133306241	['C', 'T']	10699	2854.0670406732115	-85.51086080786702	-0.007379869770961	0.0204012025228508	-0.3617369987232373	0.717556	0.717556	chr9	133306241	0.1441441997619928	chr9:133306241:C:T
chr9:133306452	['T', 'C']	10699	11252.0	-310.12986297387295	-0.0024859009874207	0.0139594766112172	-0.1780798132089824	0.858664	0.858664	chr9	133306452	0.0661767447746093	chr9:133306452:T:C
chr9:133306763	['G', 'A']	10699	534.0	3.027839877159061	0.0299571653884722	0.0445201421989933	0.6728901550801786	0.501032	0.501032	chr9	133306763	0.3001345356504989	chr9:133306763:G:A
chr9:133306995	['T', 'G']	10699	17065.595064498037	-403.4801133068497	0.0085088832247988	0.0173717017824463	0.4898128767900503	0.624276	0.624276	chr9	133306995	0.204623360996819	chr9:133306995:T:G
chr9:133307219	['C', 'T']	10699	2799.2616376892875	-75.56523330220392	-0.0042993216874448	0.020556533691418	-0.2091462379788136	0.834338	0.834338	chr9	133307219	0.0786579759840948	chr9:133307219:C:T
chr9:133307758	['A', 'G']	10699	522.3218483174325	-5.12883583759337	0.0048455795656524	0.0407491295646875	0.1189124680064711	0.905347	0.905347	chr9	133307758	0.0431849331688708	chr9:133307758:A:G
chr9:133307762	['CTTT', 'C']	10699	526.5170776071067	-1.2610882942021653	0.0149645979379268	0.0403732932953741	0.3706558647184095	0.710901	0.710901	chr9	133307762	0.1481908748642137	chr9:133307762:CTTT:C
chr9:133311214	['A', 'C']	10699	510.1702997275239	0.206759633246981	0.0156390385333751	0.0401997074526751	0.3890336404011424	0.697259	0.697259	chr9	133311214	0.1566058712890746	chr9:133311214:A:C
chr9:133311718	['A', 'G']	10699	499.4184576485419	4.4751438246509245	0.0188304030510288	0.0410827959785886	0.4583525196494116	0.646709	0.646709	chr9	133311718	0.1892910951018404	chr9:133311718:A:G
chr9:133312568	['T', 'A']	10699	419.36305732483817	64.65743596507052	0.146890462368762	0.0450229162136556	3.2625710354188384	0.00110753	0.00110753	chr9	133312568	2.955644501079613	chr9:133312568:T:A
chr9:133316395	['T', 'G']	10699	16995.0	-416.3601303040738	0.0039381806443433	0.017223792428203	0.2286477069878531	0.819147	0.819147	chr9	133316395	0.0866381549426599	chr9:133316395:T:G
chr9:133316986	['C', 'A']	10699	416.0	6.031048037894835	0.0296744028331318	0.0498181310013215	0.595654679063426	0.551419	0.551419	chr9	133316986	0.2585182736800206	chr9:133316986:C:A
chr9:133317344	['G', 'A']	10699	5323.492707554226	-53.995741589621225	0.0160067043927721	0.0160328278183175	0.9983706289469704	0.318122	0.318122	chr9	133317344	0.4974062958463613	chr9:133317344:G:A
chr9:133317378	['A', 'G']	10699	415.1163986537023	6.762787011860039	0.0304874504975403	0.0498691941034183	0.6113483693824225	0.540982	0.540982	chr9	133317378	0.2668171848578015	chr9:133317378:A:G
chr9:133317616	['C', 'T']	10699	703.657685471045	8.6715722880503	0.0330897508191984	0.0387081061270341	0.854853262792112	0.392652	0.392652	chr9	133317616	0.4059921860971757	chr9:133317616:C:T
chr9:133317867	['A', 'G']	10699	3379.315853430548	-103.25408590850016	-0.0084658131734739	0.018911626676377	-0.4476512421878966	0.654414	0.654414	chr9	133317867	0.1841474182950011	chr9:133317867:A:G
chr9:133317936	['ACTG', 'A']	10699	1885.528702318624	88.90986513806537	0.0770088426869709	0.0245795503599424	3.1330452168267886	0.00173471	0.00173471	chr9	133317936	2.76077311794897	chr9:133317936:ACTG:A
chr9:133317953	['A', 'C']	10699	20485.402918069583	-570.1587469308923	-0.0518774899558957	0.0342142519709119	-1.5162538114233997	0.129485	0.129485	chr9	133317953	0.8877805388764788	chr9:133317953:A:C
chr9:133318055	['A', 'G']	10699	6437.406732117812	-100.7366562033452	0.0113285033120817	0.0151178663666431	0.7493453796547344	0.453666	0.453666	chr9	133318055	0.3432637677158883	chr9:133318055:A:G
chr9:133318061	['A', 'G']	10699	6439.815265176316	-101.09038632066876	0.0112898507063909	0.0151200806380943	0.7466792655818715	0.455274	0.455274	chr9	133318061	0.3417271508755307	chr9:133318061:A:G
chr9:133318150	['T', 'C']	10699	1832.3425259418527	-41.872316243515456	0.0018063365351443	0.025209472271768	0.0716530880008655	0.942879	0.942879	chr9	133318150	0.0255440368533637	chr9:133318150:T:C
chr9:133318380	['T', 'C']	10699	826.3861978679633	-19.966440300825884	0.0041229820336128	0.0356548106552298	0.1156360658728689	0.907943	0.907943	chr9	133318380	0.0419414153142628	chr9:133318380:T:C
chr9:133318693	['A', 'G']	10699	13725.565766102643	-263.36292897979484	0.0151536957279822	0.0144985209956921	1.0451890735947995	0.295959	0.295959	chr9	133318693	0.5287684487622196	chr9:133318693:A:G
chr9:133319125	['G', 'A']	10699	5285.952483397249	-50.86282343755587	0.0158531687430786	0.0162438080941551	0.9759514918661806	0.329111	0.329111	chr9	133319125	0.4826576018761997	chr9:133319125:G:A
chr9:133319414	['A', 'C']	10699	356.2330714552937	-14.573087480419538	-0.0210467268806581	0.0547044968423941	-0.3847348590243801	0.700442	0.700442	chr9	133319414	0.1546278205820762	chr9:133319414:A:C
chr9:133319751	['C', 'T']	10699	1890.3643622017669	-98.21928540696396	-0.0328357641410355	0.0245375918635855	-1.338182015724403	0.180866	0.180866	chr9	133319751	0.7426430660876063	chr9:133319751:C:T
chr9:133320090	['T', 'C']	10699	13614.998035179638	-386.09762006728056	-0.0013204692910467	0.0147102603226177	-0.0897651885205924	0.928475	0.928475	chr9	133320090	0.0322297855248666	chr9:133320090:T:C
chr9:133320816	['G', 'T']	10699	20794.0	-539.604345905094	-0.0168931762804267	0.0424724212609285	-0.3977446017650801	0.690826	0.690826	chr9	133320816	0.1606313256441852	chr9:133320816:G:T
chr9:133321378	['A', 'G']	10699	20402.0	-554.7953392105035	-0.0348731746937287	0.0334564969690622	-1.0423438749722218	0.297276	0.297276	chr9	133321378	0.5268401513006035	chr9:133321378:A:G
chr9:133322034	['G', 'C']	10699	700.1779795899265	-6.538713393998445	0.0160975126314007	0.0393296336646109	0.4092972939609506	0.68233	0.68233	chr9	133322034	0.1660055336768085	chr9:133322034:G:C
chr9:133322720	['C', 'A']	10699	1373.0	-6.332516998997284	0.0162001244870651	0.0284168308864423	0.5700890627742086	0.568629	0.568629	chr9	133322720	0.2451709951225202	chr9:133322720:C:A
chr9:133322807	['C', 'A']	10699	333.0	-11.79726211895612	-0.0149482138588058	0.0566300869896089	-0.2639624032636344	0.791814	0.791814	chr9	133322807	0.1013768237899328	chr9:133322807:C:A
chr9:133323002	['T', 'A']	10699	779.2381576483807	-17.455768511006188	0.0018700409962087	0.0373724802062005	0.0500379152224022	0.960093	0.960093	chr9	133323002	0.0176866967202415	chr9:133323002:T:A
chr9:133323762	['G', 'GA']	10699	3943.474333800841	-91.46770066759072	0.0020745100946658	0.0180474373726297	0.1149476267368595	0.908489	0.908489	chr9	133323762	0.0416803267689598	chr9:133323762:G:GA
chr9:133324112	['G', 'A']	10699	1556.0	-56.44472486883218	-0.0188907952311373	0.0269327965121261	-0.7014048920850815	0.483066	0.483066	chr9	133324112	0.3159935287151284	chr9:133324112:G:A
chr9:133324174	['C', 'T']	10699	246.0	23.349476429265646	0.1189180617212511	0.0653767971766279	1.81896432460543	0.0689449	0.0689449	chr9	133324174	1.1614978539808969	chr9:133324174:C:T
chr9:133324675	['T', 'TAG']	10699	4927.460553374463	-167.9951228483582	-0.0113567809278358	0.0165887044279335	-0.6846092759789145	0.493605	0.493605	chr9	133324675	0.3066204497418093	chr9:133324675:T:TAG
chr9:133324803	['G', 'A']	10699	9079.848663301553	-304.76507795464096	-0.012853744692267	0.0141433211907438	-0.908820815062816	0.363465	0.363465	chr9	133324803	0.4395374033433279	chr9:133324803:G:A
chr9:133324916	['A', 'G']	10699	3234.3022994952325	-69.62133109430702	0.004981579933764	0.0195903950151436	0.254286854854801	0.799279	0.799279	chr9	133324916	0.097301597394103	chr9:133324916:A:G
chr9:133325633	['T', 'C']	10699	349.22848858959964	-13.35008161681225	-0.0192178004130761	0.055219362692773	-0.34802647976941	0.727827	0.727827	chr9	133325633	0.1379718375468272	chr9:133325633:T:C
chr9:133325932	['T', 'C']	10699	1114.208282696083	-26.044444025277585	0.0112184630854666	0.0313375700707804	0.3579876506100538	0.72036	0.72036	chr9	133325932	0.1424504105965013	chr9:133325932:T:C
chr9:133327169	['A', 'T']	10699	305.91725052073514	-11.313869680855216	-0.0135031865832347	0.059135605353804	-0.2283427471900586	0.819384	0.819384	chr9	133327169	0.0865125207093999	chr9:133327169:A:T
chr9:133327758	['T', 'C']	10699	1460.2729737309528	-37.306818843150026	-0.0110158181254154	0.0278244778153522	-0.395903858412662	0.692184	0.692184	chr9	133327758	0.159778443747497	chr9:133327758:T:C
chr9:133328311	['G', 'A']	10699	333.0933994016455	-14.459271450253285	-0.0231906505706527	0.056463566166398	-0.4107188430555366	0.681287	0.681287	chr9	133328311	0.1666698979857894	chr9:133328311:G:A
chr9:133328538	['A', 'G']	10699	3344.937920718025	-106.96674109772884	-0.0101568749666627	0.0192141008299873	-0.5286156795227709	0.597083	0.597083	chr9	133328538	0.2239652937676338	chr9:133328538:A:G
chr9:133328898	['C', 'A']	10699	12722.94585749018	-382.2516564469777	-0.0096519545426868	0.0141567638422244	-0.6817910258486214	0.495386	0.495386	chr9	133328898	0.3050562710821567	chr9:133328898:C:A
chr9:133328939	['C', 'T']	10699	5447.527486910995	-95.26940038303636	0.012187813181771	0.0159264805485306	0.765254642708582	0.444137	0.444137	chr9	133328939	0.3524830452760402	chr9:133328939:C:T
chr9:133329004	['T', 'C']	10699	1632.9157392686805	-47.05633382010903	-0.0146349181117111	0.0265681664821064	-0.5508441134456049	0.581752	0.581752	chr9	133329004	0.2352621149815491	chr9:133329004:T:C
chr9:133329338	['G', 'A']	10699	3310.0	-105.2318510262991	-0.0102584033155155	0.0193041780549137	-0.5314084487997296	0.595147	0.595147	chr9	133329338	0.2253757512397502	chr9:133329338:G:A
chr9:133329585	['A', 'G']	10699	371.0346793793233	-20.9025534825971	-0.0370601002113873	0.0536597651724768	-0.690649690550569	0.489801	0.489801	chr9	133329585	0.3099803325350316	chr9:133329585:A:G
chr9:133330450	['A', 'G']	10699	10224.955692652831	-264.5962807029673	-0.0011007275605543	0.0139142326822775	-0.0791080317318805	0.936948	0.936948	chr9	133330450	0.0282845115025386	chr9:133330450:A:G
chr9:133330591	['A', 'G']	10699	371.3188256261142	-22.30865545505141	-0.0412502843893057	0.0537335426649024	-0.7676822026523396	0.442693	0.442693	chr9	133330591	0.3538973451668679	chr9:133330591:A:G
chr9:133330649	['A', 'G']	10699	374.2884488448851	-21.17066590070804	-0.0375122350932148	0.0536667117437448	-0.6989851599690586	0.484577	0.484577	chr9	133330649	0.3146372030960239	chr9:133330649:A:G
chr9:133331302	['AG', 'A']	10699	372.0	-21.502896648006665	-0.038809748380338	0.0535919286852386	-0.7241715185933916	0.468976	0.468976	chr9	133331302	0.3288493818782282	chr9:133331302:AG:A
chr9:133332630	['G', 'A']	10699	1635.152832305104	-49.5430577397399	-0.0161377690620458	0.0265506261197779	-0.6078112429154587	0.543326	0.543326	chr9	133332630	0.2649395119985761	chr9:133332630:G:A
chr9:133332667	['G', 'A']	10699	1635.152832305104	-46.95066835207448	-0.0143568856481658	0.0265482534249223	-0.5407845638044186	0.588667	0.588667	chr9	133332667	0.230130309558317	chr9:133332667:G:A
chr9:133333974	['A', 'G']	10699	12731.379919603629	-379.3232339056474	-0.0095356855998779	0.0141569706468892	-0.6735682256975846	0.5006	0.5006	chr9	133333974	0.3005091547277955	chr9:133333974:A:G
chr9:133337361	['A', 'T']	10699	3432.962602842184	-110.04992914462105	-0.0108473148223508	0.0190250119290879	-0.570160736969948	0.568581	0.568581	chr9	133337361	0.245207657014596	chr9:133337361:A:T
chr9:133337474	['G', 'A']	10699	5448.527767389678	-105.70350637439287	0.0104724155190378	0.0159504351963401	0.6565598612281621	0.511478	0.511478	chr9	133337474	0.2911730416860936	chr9:133337474:G:A
chr9:133338163	['A', 'G']	10699	702.0656197420078	-44.3305378816632	-0.0448018601014875	0.0394017381436896	-1.1370528868067915	0.255542	0.255542	chr9	133338163	0.592537710522631	chr9:133338163:A:G
chr9:133338575	['G', 'A']	10699	366.0342120022434	-21.26363899871129	-0.0376467142708021	0.0540202938027122	-0.6968994727850215	0.485881	0.485881	chr9	133338575	0.3134700833541375	chr9:133338575:G:A
chr9:133338901	['C', 'T']	10699	5446.509067115348	-104.45817677011806	0.0107009465350382	0.0159496078560378	0.6709222340527554	0.502285	0.502285	chr9	133338901	0.2990497912103478	chr9:133338901:C:T
chr9:133338938	['C', 'T']	10699	12671.0	-368.8089979450536	-0.0075725905708428	0.0141463519290384	-0.5353034201912125	0.592451	0.592451	chr9	133338938	0.2273475631399885	chr9:133338938:C:T
chr9:133340381	['T', 'C']	10699	5649.584143605085	-174.53930281669489	-0.0037807764555263	0.0157582240008285	-0.2399240203291663	0.810394	0.810394	chr9	133340381	0.0913037830679854	chr9:133340381:T:C
chr9:133340993	['C', 'T']	10699	364.0340250514115	-19.42000719535708	-0.0328922031395209	0.0541525880200857	-0.6073985444115966	0.543599	0.543599	chr9	133340993	0.2647213508631661	chr9:133340993:C:T
chr9:133341194	['C', 'T']	10699	300.0	-5.705716473881161	-0.0056947279717315	0.059281867539527	-0.0960618854987062	0.923473	0.923473	chr9	133341194	0.0345757977033588	chr9:133341194:C:T
chr9:133341861	['G', 'T']	10699	1398.0	10.569982014284523	0.0316273152751788	0.0280920322095801	1.1258464691775874	0.260256	0.260256	chr9	133341861	0.5845992493799461	chr9:133341861:G:T
chr9:133343008	['C', 'T']	10699	1231.0	2.599213960290548	0.0279054829136549	0.0297811362092316	0.9370187462829128	0.34877	0.34877	chr9	133343008	0.4574608786557228	chr9:133343008:C:T
chr9:133343191	['T', 'G']	10699	6337.592353710974	-225.04307895881607	-0.0081638695488754	0.0152443119352542	-0.535535456342608	0.592291	0.592291	chr9	133343191	0.227464866514946	chr9:133343191:T:G
chr9:133344393	['A', 'G']	10699	7590.128272251309	-278.89720904810025	-0.0170340464257661	0.014532247736397	-1.1721549711200685	0.241161	0.241161	chr9	133344393	0.6176929239542158	chr9:133344393:A:G
chr9:133344567	['C', 'T']	10699	301.02813610020564	-5.296167972363728	0.0007637125748149	0.059607934859102	0.0128122636125565	0.989778	0.989778	chr9	133344567	0.004462203570716	chr9:133344567:C:T
chr9:133346201	['C', 'A']	10699	3547.9948578908	-144.67857534486043	-0.0230964805197849	0.0188042388728255	-1.2282592598396649	0.219377	0.219377	chr9	133346201	0.6588089068282571	chr9:133346201:C:A
chr9:133347380	['ATGGCAGGCGCCT', 'A']	10699	223.0208450177604	0.0142894325658016	0.0190624263607912	0.0688373136027569	0.2769199633616703	0.781847	0.781847	chr9	133347380	0.1068782259130863	chr9:133347380:ATGGCAGGCGCCT:A
chr9:133347421	['C', 'A']	10699	1355.0	3.292202152525349	0.0300335051221303	0.0284194207475543	1.056795118694135	0.290629	0.290629	chr9	133347421	0.5366610524206876	chr9:133347421:C:A
chr9:133348619	['T', 'C']	10699	294.0	-4.441016329128907	0.0038767846441124	0.0602798982988088	0.0643130588060249	0.948722	0.948722	chr9	133348619	0.0228610284086493	chr9:133348619:T:C
chr9:133348787	['T', 'C']	10699	5769.539259674706	-180.4832489230835	-0.0053702425797031	0.0157026946613551	-0.3419949693678712	0.732361	0.732361	chr9	133348787	0.1352747909893571	chr9:133348787:T:C
chr9:133351103	['A', 'G']	10699	307.02869695270147	-3.21500059261222	0.0065108386185696	0.059044774145088	0.1102695151745499	0.912198	0.912198	chr9	133351103	0.03991088428749	chr9:133351103:A:G
chr9:133351226	['G', 'A']	10699	641.0	-24.900206193655464	-0.0217081554930799	0.0411663033877046	-0.5273282686723731	0.597977	0.597977	chr9	133351226	0.2233155199667405	chr9:133351226:G:A
chr9:133351795	['A', 'G']	10699	306.0286034772855	-2.122243097630232	0.0103047753741408	0.0591380648989328	0.1742494515461702	0.861673	0.861673	chr9	133351795	0.0646575151949888	chr9:133351795:A:G
chr9:133352034	['G', 'A']	10699	5514.515423443634	-196.388474671098	-0.0088546941805583	0.0160170197064324	-0.5528303231719414	0.580391	0.580391	chr9	133352034	0.2362793306944021	chr9:133352034:G:A
chr9:133353536	['T', 'C']	10699	310.0	-1.8932889140521425	0.0127889413885586	0.0587674143646566	0.2176196030882396	0.82773	0.82773	chr9	133353536	0.0821113040758317	chr9:133353536:T:C
chr9:133354358	['T', 'C']	10699	12629.0	-382.318778905759	-0.0114386560480462	0.0141327643707678	-0.8093714540168708	0.41832	0.41832	chr9	133354358	0.3784913711784008	chr9:133354358:T:C
chr9:133355635	['G', 'A']	10699	12621.898634748455	-380.3985807652907	-0.0112724535505742	0.0141320114917219	-0.7976538624510244	0.425089	0.425089	chr9	133355635	0.3715201330971222	chr9:133355635:G:A
chr9:133355934	['A', 'G']	10699	6154.150416004488	-221.148080509594	-0.0113684200019574	0.0154471604871939	-0.7359553240469106	0.461774	0.461774	chr9	133355934	0.3355705235072132	chr9:133355934:A:G
chr9:133358017	['C', 'T']	10699	308.5768330368013	-5.214052444638931	0.0006429278691045	0.0589572515955503	0.0109049837247344	0.991299	0.991299	chr9	133358017	0.0037953319279006	chr9:133358017:C:T
chr9:133358322	['G', 'T']	10699	5506.058532024311	-193.71133871515028	-0.0082688316258028	0.0160385415671114	-0.5155600707958907	0.606172	0.606172	chr9	133358322	0.2174041282229973	chr9:133358322:G:T
chr9:133358539	['G', 'A']	10699	310.0	-3.457396064986579	0.0060168868650878	0.0587709847554536	0.1023785272634806	0.918458	0.918458	chr9	133358539	0.03694069867803	chr9:133358539:G:A
chr9:133358600	['C', 'T']	10699	309.0	-3.4631176563017245	0.0061636004227335	0.0588623529127902	0.1047120972528142	0.916606	0.916606	chr9	133358600	0.0378173042389925	chr9:133358600:C:T
chr9:133358763	['G', 'C']	10699	309.02888390353337	-3.47010560064456	0.0061394934757928	0.0588624032874506	0.1043024601936664	0.916931	0.916931	chr9	133358763	0.0376633442064469	chr9:133358763:G:C
chr9:133359654	['G', 'C']	10699	309.0	-3.4631176563017245	0.0061636004227335	0.0588623529127902	0.1047120972528142	0.916606	0.916606	chr9	133359654	0.0378173042389925	chr9:133359654:G:C
chr9:133360141	['A', 'G']	10699	21081.0	-541.518255208605	-0.0128501283015283	0.0576280587655848	-0.2229838827956899	0.823552	0.823552	chr9	133360141	0.0843089737861806	chr9:133360141:A:G
chr9:133360818	['C', 'G']	10699	1717.0	-64.94909391880012	-0.0245246625886687	0.0259957666618525	-0.943409860062232	0.345493	0.345493	chr9	133360818	0.4615607473988141	chr9:133360818:C:G
chr9:133361351	['T', 'C']	10699	225.0	-0.2483724371860347	0.0183919963475932	0.0685450263933541	0.2683199250963657	0.788458	0.788458	chr9	133361351	0.1032214359483315	chr9:133361351:T:C
chr9:133362840	['T', 'TAAA']	10699	310.0289773789493	-4.567071429151818	0.0019655091611072	0.058776194313017	0.0334405652506141	0.973324	0.973324	chr9	133362840	0.0117425677588456	chr9:133362840:T:TAAA
chr9:133362957	['C', 'G']	10699	1715.160310338381	-63.76902790555149	-0.0237570507424216	0.0260041054431125	-0.9135884637290568	0.360954	0.360954	chr9	133362957	0.4425481410834926	chr9:133362957:C:G
chr9:133363074	['T', 'C']	10699	310.0	-4.575159381462855	0.001943879441178	0.0587761441285437	0.0330725921204838	0.973617	0.973617	chr9	133363074	0.0116118516414508	chr9:133363074:T:C
chr9:133365561	['G', 'C']	10699	6088.569078332399	-223.3416280785443	-0.0125248929006089	0.0154590148335286	-0.8101999406484865	0.417843	0.417843	chr9	133365561	0.3789868690426679	chr9:133365561:G:C
chr9:133365870	['T', 'A']	10699	310.0289773789493	-4.595413447338233	0.0018979379564076	0.0587761733178136	0.032290941197296	0.974241	0.974241	chr9	133365870	0.0113335975120655	chr9:133365870:T:A
chr9:133365882	['T', 'C']	10699	1721.0	-66.20917138381134	-0.0249103958661013	0.0259679460612705	-0.95927478466437	0.337442	0.337442	chr9	133365882	0.4718008635576775	chr9:133365882:T:C
chr9:133366892	['G', 'A']	10699	311.0	-4.326822557141558	0.0026968899244038	0.0586824047272519	0.0459573859820264	0.963345	0.963345	chr9	133366892	0.01621815237321	chr9:133366892:G:A
chr9:133366976	['C', 'G']	10699	644.0601981678818	-26.249029355248275	-0.0238074022449927	0.0410803617587135	-0.579532438999104	0.562242	0.562242	chr9	133366976	0.2500767153153145	chr9:133366976:C:G
chr9:133367688	['G', 'A']	10699	311.0	-4.29604675622587	0.002799617637563	0.0586853131482525	0.0477055925473305	0.961952	0.961952	chr9	133367688	0.0168465980819568	chr9:133367688:G:A
chr9:133367696	['C', 'A']	10699	310.0	-4.575159381462855	0.001943879441178	0.0587761441285437	0.0330725921204838	0.973617	0.973617	chr9	133367696	0.0116118516414508	chr9:133367696:C:A
chr9:133368224	['G', 'C']	10699	1709.0	-63.19196521779177	-0.023639706421411	0.0260433096553536	-0.9077074586236964	0.364053	0.364053	chr9	133368224	0.4388353857686058	chr9:133368224:G:C
chr9:133368597	['T', 'C']	10699	933.0	41.89356660874015	0.0680627108927738	0.033962178801594	2.0040737459864952	0.0450874	0.0450874	chr9	133368597	1.345944807900558	chr9:133368597:T:C
chr9:133368628	['T', 'C']	10699	1943.0	7.345900267999685	0.0305245742184412	0.0241869269871153	1.2620277985170274	0.206966	0.206966	chr9	133368628	0.6841009937951846	chr9:133368628:T:C
chr9:133368982	['A', 'G']	10699	465.08694026362537	-11.536226915213682	-0.0074187860390716	0.0480889151588853	-0.1542722686623325	0.877398	0.877398	chr9	133368982	0.0568033598899906	chr9:133368982:A:G
chr9:133369011	['A', 'T']	10699	19224.796877921108	-425.66363230768457	0.0305304136877878	0.0230177755177915	1.3263841966044632	0.184741	0.184741	chr9	133369011	0.7334367098778953	chr9:133369011:A:T
chr9:133369679	['T', 'C']	10699	225.0420678694961	-0.2964239327526918	0.0181650537075427	0.0685450742407721	0.2650088851568818	0.791008	0.791008	chr9	133369679	0.1018191241656787	chr9:133369679:T:C
chr9:133369746	['G', 'A']	10699	310.0	-4.575159381462855	0.001943879441178	0.0587761441285437	0.0330725921204838	0.973617	0.973617	chr9	133369746	0.0116118516414508	chr9:133369746:G:A
chr9:133371633	['A', 'G']	10699	12513.508788332088	-395.9424023675869	-0.0147689446095175	0.0141046777000019	-1.0470955043173755	0.295079	0.295079	chr9	133371633	0.530061697001708	chr9:133371633:A:G
chr9:133372523	['G', 'C']	10699	1811.0	41.91532536742948	0.0518632580926064	0.0248616287300708	2.0860764455820338	0.0369954	0.0369954	chr9	133372523	1.431852272657648	chr9:133372523:G:C
chr9:133373428	['T', 'C']	10699	21158.0	-558.1723831218346	-0.0839979749025728	0.0664568932988359	-1.263946759064707	0.206277	0.206277	chr9	133373428	0.6855491934031933	chr9:133373428:T:C
chr9:133374318	['T', 'C']	10699	14205.900009362427	-417.7706608453038	-0.0110995848998658	0.0148598350638437	-0.7469520928178311	0.455109	0.455109	chr9	133374318	0.3418845760258217	chr9:133374318:T:C
chr9:133374768	['T', 'C']	10699	12613.35785734318	-384.9857170053723	-0.0120996410272189	0.014132787291186	-0.8561397534628498	0.39194	0.39194	chr9	133374768	0.4067804117125199	chr9:133374768:T:C
chr9:133375073	['C', 'G']	10699	310.0289773789493	-4.147359264964322	0.0044364405339118	0.0587737275296312	0.0754833957345181	0.939832	0.939832	chr9	133375073	0.026949771925512	chr9:133375073:C:G
chr9:133375798	['C', 'T']	10699	12502.168536174986	-402.6560735958394	-0.0155217208329134	0.0140919159168841	-1.101462776563705	0.27072	0.27072	chr9	133375798	0.5674796586410704	chr9:133375798:C:T
chr9:133376399	['A', 'G']	10699	322.0602037954567	-4.001921034111547	0.0058264410708673	0.0577313345178446	0.1009233741005316	0.919613	0.919613	chr9	133376399	0.0363948980069791	chr9:133376399:A:G
chr9:133379032	['A', 'G']	10699	5292.49467190129	-219.1136489397604	-0.0172676684608565	0.0160760407501242	-1.0741244519875357	0.282791	0.282791	chr9	133379032	0.548534416348031	chr9:133379032:A:G
chr9:133379795	['C', 'T']	10699	786.0	20.742661202623285	0.0528707106461926	0.0370373205985061	1.4274982582926137	0.153466	0.153466	chr9	133379795	0.8139878263623652	chr9:133379795:C:T
chr9:133380419	['C', 'T']	10699	4874.822533894343	-178.1184110744336	-0.0101336455068933	0.0165020244833563	-0.6140849880033782	0.539172	0.539172	chr9	133380419	0.2682726694423909	chr9:133380419:C:T
chr9:133384072	['G', 'A']	10699	1806.0	13.455473649379996	0.0328697206355319	0.0250173402318728	1.313877507795773	0.188916	0.188916	chr9	133384072	0.7237312585024862	chr9:133384072:G:A
chr9:133384145	['A', 'G']	10699	12496.0	-395.9095504152602	-0.0141789453341719	0.0140998222415443	-1.0056116375988362	0.314625	0.314625	chr9	133384145	0.502206771443581	chr9:133384145:A:G
chr9:133385241	['C', 'T']	10699	2527.0	-13.615424313327658	0.0212598647038658	0.0215608347729026	0.9860408897796944	0.324135	0.324135	chr9	133385241	0.4892740714479665	chr9:133385241:C:T
chr9:133385574	['G', 'A']	10699	1073.0	-16.505211674188814	0.0134243616628203	0.0316426848420359	0.4242485026108371	0.671393	0.671393	chr9	133385574	0.1730231910552706	chr9:133385574:G:A
chr9:133387172	['A', 'G']	10699	312.0291643297813	-5.157772905318324	0.0001868757853437	0.0585854076650378	0.0031898008871459	0.997455	0.997455	chr9	133387172	0.0011066883154238	chr9:133387172:A:G
chr9:133389365	['C', 'T']	10699	413.0	-6.080903307847864	0.000462332429611	0.0501582787162933	0.0092174700058202	0.992646	0.992646	chr9	133389365	0.0032056031229058	chr9:133389365:C:T
chr9:133390448	['G', 'A']	10699	4844.452794914937	-186.4185628485857	-0.0119683229143907	0.0165336956794994	-0.7238746343463023	0.469159	0.469159	chr9	133390448	0.3286799480735063	chr9:133390448:G:A
chr9:133390850	['G', 'A']	10699	4846.0	-188.2787279555902	-0.0124307988474234	0.0165332559358412	-0.7518663532254206	0.452148	0.452148	chr9	133390850	0.3447193858465284	chr9:133390850:G:A
chr9:133390854	['C', 'T']	10699	4846.0	-188.2787279555902	-0.0124307988474234	0.0165332559358412	-0.7518663532254206	0.452148	0.452148	chr9	133390854	0.3447193858465284	chr9:133390854:C:T
chr9:133391050	['G', 'T']	10699	4846.0	-188.2787279555902	-0.0124307988474234	0.0165332559358412	-0.7518663532254206	0.452148	0.452148	chr9	133391050	0.3447193858465284	chr9:133391050:G:T
chr9:133391397	['G', 'A']	10699	4632.440452237238	-189.50374679458872	-0.0146688760993775	0.0170309416992078	-0.8613073991122748	0.389088	0.389088	chr9	133391397	0.4099521632187385	chr9:133391397:G:A
chr9:133391530	['T', 'C']	10699	871.3257597007946	41.74002433177776	0.0705075987277367	0.0351909628103287	2.003571175581544	0.0451412	0.0451412	chr9	133391530	1.3454269001441397	chr9:133391530:T:C
chr9:133391555	['A', 'G']	10699	870.9768878076165	43.01226919617067	0.0721892776311055	0.0352097570388319	2.0502634412242537	0.0403631	0.0403631	chr9	133391555	1.3940154861122267	chr9:133391555:A:G
chr9:133391816	['C', 'T']	10699	4841.502903165388	-195.74869206882565	-0.0146235607149935	0.0165584507501065	-0.8831478823524246	0.377176	0.377176	chr9	133391816	0.4234559495486343	chr9:133391816:C:T
chr9:133392148	['C', 'T']	10699	317.5936885476168	17.60388124670091	0.0786050627515625	0.0577434301019622	1.36128149319781	0.173453	0.173453	chr9	133392148	0.760818184307488	chr9:133392148:C:T
chr9:133393697	['T', 'C']	10699	4844.528019459258	-186.1628967831109	-0.011863677301236	0.0165394992795004	-0.717293619398759	0.473209	0.473209	chr9	133393697	0.3249470040839056	chr9:133393697:T:C
chr9:133393990	['C', 'T']	10699	4845.905861456483	-189.9415404917981	-0.0128455075996224	0.0165345776061985	-0.7768875568255739	0.437242	0.437242	chr9	133393990	0.3592781278473174	chr9:133393990:C:T
chr9:133394104	['T', 'C']	10699	4845.452888390353	-188.6645417844753	-0.0125226442624997	0.0165342200484192	-0.7573773801139758	0.448841	0.448841	chr9	133394104	0.3479074787116252	chr9:133394104:T:C
chr9:133394541	['T', 'C']	10699	4898.946592305502	-195.1933685778349	-0.0140027938292316	0.0165882457971863	-0.8441395190567216	0.39861	0.39861	chr9	133394541	0.3994518102759163	chr9:133394541:T:C
chr9:133394682	['C', 'T']	10699	228.0	-1.9074742764431711	0.0103219314059257	0.0681037879737767	0.1515617811141453	0.879535	0.879535	chr9	133394682	0.0557468736545882	chr9:133394682:C:T
chr9:133395594	['G', 'A']	10699	4843.358077786088	-187.3813571780188	-0.0122366407866753	0.016535757476243	-0.7400109008768255	0.45931	0.45931	chr9	133395594	0.3378940991117045	chr9:133395594:G:A
chr9:133396161	['G', 'A']	10699	4844.0	-188.4815390582422	-0.0125115081462723	0.0165339210766697	-0.7567175437849831	0.449236	0.449236	chr9	133396161	0.3475254483703212	chr9:133396161:G:A
chr9:133397789	['T', 'C']	10699	4856.0	-188.35902790229943	-0.0124517471041651	0.0165141838734386	-0.7540031768807207	0.450864	0.450864	chr9	133397789	0.3459544402878351	chr9:133397789:T:C
chr9:133398528	['T', 'C']	10699	4848.90642236141	-187.98277839015847	-0.0124761626497562	0.0165255900588199	-0.7549601923652665	0.45029	0.45029	chr9	133398528	0.34650769770294	chr9:133398528:T:C
chr9:133398563	['G', 'T']	10699	230.0	0.860273523938714	0.0230008314927403	0.0678197420899351	0.3391465491307702	0.734506	0.734506	chr9	133398563	0.134004652213754	chr9:133398563:G:T
chr9:133398609	['T', 'C']	10699	4850.266691602767	-186.6438114922588	-0.0120683023033346	0.0165311990264812	-0.7300318799623956	0.465387	0.465387	chr9	133398609	0.3321857523495006	chr9:133398609:T:C
chr9:133398899	['C', 'A']	10699	4852.453542718265	-183.08012759453152	-0.0109856672604702	0.0165285447312003	-0.6646481852533	0.50629	0.50629	chr9	133398899	0.2956006505071125	chr9:133398899:C:A
chr9:133399364	['T', 'C']	10699	12520.170218732474	-389.53402743709256	-0.0133218847391478	0.0141012970432555	-0.9447276160684512	0.344819	0.344819	chr9	133399364	0.4624088119661912	chr9:133399364:T:C
chr9:133399602	['G', 'A']	10699	4850.0	-185.5212329085026	-0.0116853117924121	0.0165286215054418	-0.7069743710063701	0.479598	0.479598	chr9	133399602	0.319122636646531	chr9:133399602:G:A
chr9:133399736	['A', 'G']	10699	4848.90642236141	-185.4364346340783	-0.0116522651218748	0.0165298458167222	-0.7049227954738068	0.480874	0.480874	chr9	133399736	0.3179687038199	chr9:133399736:A:G
chr9:133399920	['C', 'T']	10699	307.5461610486892	-2.2779895955800287	0.0081193981704019	0.0586113753474202	0.1385293916458028	0.889825	0.889825	chr9	133399920	0.0506953967341587	chr9:133399920:C:T
chr9:133400778	['C', 'T']	10699	4623.0	-154.44222944957002	-0.0134382964628121	0.0169954848331838	-0.7906980350789246	0.429138	0.429138	chr9	133400778	0.367403027160138	chr9:133400778:C:T
chr9:133401060	['T', 'C']	10699	4851.906983266336	-185.81080694610105	-0.0117244142357409	0.016524745663025	-0.7095064865037528	0.478026	0.478026	chr9	133401060	0.3205484813179117	chr9:133401060:T:C
chr9:133401266	['A', 'G']	10699	4851.720845412887	-182.8190388153336	-0.0109362072126732	0.0165316586995833	-0.6615311513144723	0.508286	0.508286	chr9	133401266	0.2938918521436075	chr9:133401266:A:G
chr9:133401507	['T', 'C']	10699	4850.453355767433	-187.01858503045645	-0.0120146301000155	0.0165245651436759	-0.727076930348975	0.467195	0.467195	chr9	133401507	0.3305018137638701	chr9:133401507:T:C
chr9:133401663	['CTGTGAGCCT', 'C']	10699	4851.453449242849	-186.4370995911276	-0.0118948324691117	0.0165289407189413	-0.7196367069960425	0.471764	0.471764	chr9	133401663	0.3262752029117765	chr9:133401663:CTGTGAGCCT:C
chr9:133402044	['G', 'A']	10699	4851.0	-185.83553075192765	-0.0117326610594432	0.016528321044524	-0.7098519582138885	0.477811	0.477811	chr9	133402044	0.3207438562933185	chr9:133402044:G:A
chr9:133402194	['A', 'G']	10699	4849.453262292018	-184.6949870970342	-0.0114464438543333	0.0165292521086125	-0.6924961746072693	0.488641	0.488641	chr9	133402194	0.3110100958424893	chr9:133402194:A:G
chr9:133402682	['C', 'T']	10699	4519.0	-155.13179442765002	-0.0145768057050604	0.0171220877997371	-0.8513451090517226	0.394597	0.394597	chr9	133402682	0.4038462208790593	chr9:133402682:C:T
chr9:133403773	['G', 'A']	10699	247.0	1.9094350785586367	0.0223332598780054	0.0655499905893707	0.3407057678758368	0.733332	0.733332	chr9	133403773	0.1346993635245048	chr9:133403773:G:A
chr9:133403838	['G', 'A']	10699	4354.0	-142.6654144137147	-0.0061478410393216	0.0171701039904681	-0.3580549682596287	0.720309	0.720309	chr9	133403838	0.1424811588371955	chr9:133403838:G:A
chr9:133404019	['G', 'A']	10699	314.0	-2.354471695176984	0.0097747412389175	0.0584093073920503	0.1673490352027004	0.867099	0.867099	chr9	133404019	0.0619313146354913	chr9:133404019:G:A
chr9:133404946	['A', 'G']	10699	4011.0	-165.3699701097611	-0.0157706130719246	0.0177075233279706	-0.8906165351206105	0.373155	0.373155	chr9	133404946	0.4281107347809263	chr9:133404946:A:G
chr9:133405169	['T', 'C']	10699	4086.0	-158.17758696995853	-0.0126188161456211	0.0175971272219764	-0.7170952386967961	0.473331	0.473331	chr9	133405169	0.3248350512301738	chr9:133405169:T:C
chr9:133405195	['T', 'C']	10699	4084.763578573432	-156.77770531718764	-0.0122361771805996	0.0175992935458704	-0.695265247363906	0.486904	0.486904	chr9	133405195	0.3125566576356789	chr9:133405195:T:C
chr9:133405217	['A', 'G']	10699	4086.0	-158.17758696995853	-0.0126188161456211	0.0175971272219764	-0.7170952386967961	0.473331	0.473331	chr9	133405217	0.3248350512301738	chr9:133405217:A:G
chr9:133405218	['C', 'T']	10699	4086.0	-158.17758696995853	-0.0126188161456211	0.0175971272219764	-0.7170952386967961	0.473331	0.473331	chr9	133405218	0.3248350512301738	chr9:133405218:C:T
chr9:133405414	['T', 'G']	10699	318.0	42.05198614038656	0.1555154910574043	0.0578962435285734	2.6861067589066114	0.00724017	0.00724017	chr9	133405414	2.1402512364002084	chr9:133405414:T:G
chr9:133405717	['A', 'C']	10699	4084.527068723703	-157.19836356967156	-0.0123059363129382	0.0176006539538681	-0.6991749479986612	0.484458	0.484458	chr9	133405717	0.3147438680639688	chr9:133405717:A:C
chr9:133405872	['T', 'C']	10699	13855.179990649836	-422.6293323760093	-0.0132337315340099	0.0146464949976035	-0.9035425565075604	0.366258	0.366258	chr9	133405872	0.4362128804455868	chr9:133405872:T:C
chr9:133405977	['A', 'C']	10699	4086.0	-158.17758696995853	-0.0126188161456211	0.0175971272219764	-0.7170952386967961	0.473331	0.473331	chr9	133405977	0.3248350512301738	chr9:133405977:A:C
chr9:133406422	['T', 'C']	10699	4083.763391605122	-160.45778373082854	-0.0133332476260934	0.0176049365540976	-0.7573584593799698	0.448852	0.448852	chr9	133406422	0.3478968353417846	chr9:133406422:T:C
chr9:133406610	['G', 'A']	10699	1809.1690970274817	13.696902529226492	0.0324125622358075	0.0250636245379993	1.293211290596315	0.195966	0.195966	chr9	133406610	0.707819271976475	chr9:133406610:G:A
chr9:133406620	['A', 'G']	10699	4085.3818470742194	-157.98929908684218	-0.0125473895621082	0.0175982730498151	-0.7129898215916181	0.475868	0.475868	chr9	133406620	0.3225134985857356	chr9:133406620:A:G
chr9:133406668	['G', 'T']	10699	4086.0	-158.17758696995853	-0.0126188161456211	0.0175971272219764	-0.7170952386967961	0.473331	0.473331	chr9	133406668	0.3248350512301738	chr9:133406668:G:T
chr9:133406714	['G', 'A']	10699	4085.3818470742194	-159.4204439005475	-0.0129729600213274	0.0175983737482584	-0.7371681160374938	0.461036	0.461036	chr9	133406714	0.336265161397947	chr9:133406714:G:A
chr9:133406717	['C', 'A']	10699	4191.391755468312	-171.0492866486258	-0.0159329563506278	0.0174246227892627	-0.914393186201188	0.360531	0.360531	chr9	133406717	0.4430573868388277	chr9:133406717:C:A
chr9:133407494	['A', 'G']	10699	12301.285136786695	-393.57659990843655	-0.0149891372956042	0.0141468686901868	-1.0595374583494646	0.289379	0.289379	chr9	133407494	0.5385329884728008	chr9:133407494:A:G
chr9:133407982	['C', 'T']	10699	4085.145474943904	-157.6490167212769	-0.0125242963575261	0.017599475519572	-0.7116289541468488	0.47671	0.47671	chr9	133407982	0.3217457377325605	chr9:133407982:C:T
chr9:133408188	['T', 'C']	10699	4087.0	-157.13472345087362	-0.0123139183506118	0.0175967097906943	-0.6997852721946785	0.484077	0.484077	chr9	133408188	0.3150855515470442	chr9:133408188:T:C
chr9:133408257	['T', 'C']	10699	4191.5670874240295	-169.6143409213591	-0.0155619149465929	0.0174260596014427	-0.8930254631577513	0.371864	0.371864	chr9	133408257	0.4296158634751595	chr9:133408257:T:C
chr9:133408339	['G', 'A']	10699	4085.763765541741	-157.75183425202565	-0.0125242589383387	0.0175984822128942	-0.7116669941662576	0.476687	0.476687	chr9	133408339	0.3217666918011924	chr9:133408339:G:A
chr9:133408403	['G', 'C']	10699	4089.969586374696	-157.2939888273898	-0.0123960867048383	0.0176023715895221	-0.7042282138968777	0.481306	0.481306	chr9	133408403	0.3175787243383292	chr9:133408403:G:C
chr9:133409358	['T', 'C']	10699	4085.3818470742194	-158.85626017331296	-0.0128233248942498	0.0175982224818522	-0.7286715977976513	0.466219	0.466219	chr9	133409358	0.3314100314867984	chr9:133409358:T:C
chr9:133409763	['A', 'G']	10699	4085.7637655417407	-157.9295023119826	-0.012550294137697	0.0175983036610435	-0.7131536299989502	0.475766	0.475766	chr9	133409763	0.3226065974815796	chr9:133409763:A:G
chr9:133410021	['G', 'A']	10699	314.0	-2.354471695176984	0.0097747412389175	0.0584093073920503	0.1673490352027004	0.867099	0.867099	chr9	133410021	0.0619313146354913	chr9:133410021:G:A
chr9:133410068	['A', 'G']	10699	4192.175486163052	-170.91771802341145	-0.0159178793928968	0.0174252396196034	-0.9134955811447918	0.361003	0.361003	chr9	133410068	0.4424891890139207	chr9:133410068:A:G
chr9:133410193	['C', 'T']	10699	4628.865289333458	-167.59856468065968	-0.0163620755419257	0.0169795921323661	-0.963631836051982	0.335252	0.335252	chr9	133410193	0.4746286226146992	chr9:133410193:C:T
chr9:133410264	['G', 'A']	10699	3402.318003365115	-30.096118497506435	0.0200493902241903	0.0189833764073365	1.056155121932992	0.290921	0.290921	chr9	133410264	0.5362249282718687	chr9:133410264:G:A
chr9:133410554	['A', 'G']	10699	4085.3818470742194	-158.58870574661907	-0.0127646542350227	0.0175979486306005	-0.7253489882807514	0.468254	0.468254	chr9	133410554	0.329518504031726	chr9:133410554:A:G
chr9:133411399	['T', 'C']	10699	4138.0	-162.7618668743454	-0.0133513599402986	0.0174996583882211	-0.7629497470239366	0.44551	0.44551	chr9	133411399	0.3511425432632963	chr9:133411399:T:C
chr9:133411481	['T', 'C']	10699	4081.381473172556	-155.07597538970813	-0.0117251394237078	0.017600176522386	-0.666194421902212	0.505301	0.505301	chr9	133411481	0.2964498422841282	chr9:133411481:T:C
chr9:133411579	['G', 'C']	10699	4085.3818470742194	-158.4600736990077	-0.0126856784101354	0.0175981407629556	-0.7208533322360381	0.471016	0.471016	chr9	133411579	0.3269643400182624	chr9:133411579:G:C
chr9:133411772	['C', 'A']	10699	4624.457861752876	-170.403458329099	-0.0173387841945233	0.0169848199949557	-1.0208400324332378	0.307353	0.307353	chr9	133411772	0.5123625434766291	chr9:133411772:C:A
chr9:133412261	['A', 'G']	10699	401.0	-18.60912974260189	-0.0265740221581754	0.0515853811912906	-0.5151463756685782	0.606461	0.606461	chr9	133412261	0.2171971222984574	chr9:133412261:A:G
chr9:133412544	['T', 'A']	10699	401.1124719521316	-18.674445591439653	-0.0267299314372954	0.0515855728417402	-0.5181668044920313	0.604353	0.604353	chr9	133412544	0.2187093177187407	chr9:133412544:T:A
chr9:133412676	['C', 'T']	10699	4204.39297064872	-178.9848268906369	-0.0182081075833082	0.0174142236831982	-1.0455882452501128	0.295775	0.295775	chr9	133412676	0.5290385369682233	chr9:133412676:C:T
chr9:133412734	['G', 'A']	10699	721.0673957749111	-18.995686603850405	-0.0089662674869964	0.038765977191177	-0.2312921829050951	0.817092	0.817092	chr9	133412734	0.0877290415791016	chr9:133412734:G:A
chr9:133413692	['T', 'G']	10699	401.0	-18.60912974260189	-0.0265740221581754	0.0515853811912906	-0.5151463756685782	0.606461	0.606461	chr9	133413692	0.2171971222984574	chr9:133413692:T:G
chr9:133413712	['T', 'C']	10699	401.0	-18.60912974260189	-0.0265740221581754	0.0515853811912906	-0.5151463756685782	0.606461	0.606461	chr9	133413712	0.2171971222984574	chr9:133413712:T:C
chr9:133413750	['G', 'A']	10699	4825.0	-174.23366651221545	-0.016610353639368	0.0167027504902707	-0.994468165530192	0.320018	0.320018	chr9	133413750	0.4948255933025286	chr9:133413750:G:A
chr9:133413996	['G', 'A']	10699	401.0	-18.60912974260189	-0.0265740221581754	0.0515853811912906	-0.5151463756685782	0.606461	0.606461	chr9	133413996	0.2171971222984574	chr9:133413996:G:A
chr9:133414075	['C', 'G']	10699	320.0	-2.845491456555437	0.0089484090294892	0.0578669193024568	0.1546377297660858	0.87711	0.87711	chr9	133414075	0.0569459375378686	chr9:133414075:C:G
chr9:133414114	['A', 'G']	10699	18735.0	-410.46791586243256	0.027163008861314	0.0210609351657127	1.28973422346105	0.197171	0.197171	chr9	133414114	0.7051569609269329	chr9:133414114:A:G
chr9:133414312	['A', 'C']	10699	314.0	-2.354471695176984	0.0097747412389175	0.0584093073920503	0.1673490352027004	0.867099	0.867099	chr9	133414312	0.0619313146354913	chr9:133414312:A:C
chr9:133414815	['C', 'T']	10699	4186.0	-169.36547732948029	-0.0154936942082598	0.0174323597923982	-0.888789262771883	0.374136	0.374136	chr9	133414815	0.4269705012400989	chr9:133414815:C:T
chr9:133415918	['G', 'A']	10699	318.0	-3.9663930741346327	0.0037255737314897	0.0580527755995711	0.0641756348944892	0.948832	0.948832	chr9	133415918	0.0228106768581133	chr9:133415918:G:A
chr9:133416296	['T', 'A']	10699	4504.421013273509	-158.5130076279861	-0.0068572646959269	0.0169812125208958	-0.4038147857515424	0.686357	0.686357	chr9	133416296	0.1634499326880366	chr9:133416296:T:A
chr9:133416428	['G', 'A']	10699	320.0	-0.3503837126065852	0.0134256362432835	0.0574841136462822	0.2335538532592789	0.815336	0.815336	chr9	133416428	0.0886633815982291	chr9:133416428:G:A
chr9:133416766	['T', 'C']	10699	2200.617053103964	-1.175358800362459	0.0242089970422208	0.0229667486492961	1.05408899674455	0.291866	0.291866	chr9	133416766	0.5348164938177791	chr9:133416766:T:C
chr9:133416797	['C', 'A']	10699	11742.0	-362.33750287210427	-0.0108604361067508	0.0139614869095019	-0.7778853482546636	0.436654	0.436654	chr9	133416797	0.3598625571018189	chr9:133416797:C:A
chr9:133416846	['G', 'A']	10699	11864.1088988596	-380.39062426130965	-0.0142684484867377	0.0139993822346193	-1.0192198661061675	0.308122	0.308122	chr9	133416846	0.5112772918242554	chr9:133416846:G:A
chr9:133416976	['C', 'T']	10699	4452.0	-163.1890631425623	-0.0088353311193011	0.0170523320096308	-0.5181303715123001	0.604378	0.604378	chr9	133416976	0.2186913528248989	chr9:133416976:C:T
chr9:133417174	['G', 'C']	10699	4479.837431055435	-160.1344065318185	-0.0078067534675678	0.0170081353937255	-0.4590011360356282	0.646243	0.646243	chr9	133417174	0.1896041480803422	chr9:133417174:G:C
chr9:133418218	['A', 'G']	10699	296.0	-9.63461534065266	-0.0125070635829675	0.0600709661751659	-0.2082048014093382	0.835073	0.835073	chr9	133418218	0.078275557915897	chr9:133418218:A:G
chr9:133418269	['T', 'C']	10699	20949.0	-525.8121448087252	0.0231317731853996	0.0488883158371291	0.4731554521629023	0.636112	0.636112	chr9	133418269	0.196466411553438	chr9:133418269:T:C
chr9:133418538	['A', 'G']	10699	295.0551556511172	-9.93472637525062	-0.0135911970275658	0.0601674622899463	-0.2258894842875383	0.821292	0.821292	chr9	133418538	0.0855024075060313	chr9:133418538:A:G
chr9:133418770	['C', 'T']	10699	1984.0	-14.67743428429348	0.0154127763361245	0.0241345184156874	0.638619593341717	0.523084	0.523084	chr9	133418770	0.2814285638914749	chr9:133418770:C:T
chr9:133418930	['G', 'T']	10699	18956.0	-431.0736706480708	0.0242707530165805	0.0219921833950268	1.1036081584363706	0.269788	0.269788	chr9	133418930	0.5689773713790294	chr9:133418930:G:T
chr9:133419330	['C', 'T']	10699	11939.231840703002	-365.2705938030891	-0.0110531807383124	0.0140026278146865	-0.7893647452886965	0.429916	0.429916	chr9	133419330	0.3666163916301314	chr9:133419330:C:T
chr9:133419614	['C', 'T']	10699	296.0	-9.63461534065266	-0.0125070635829675	0.0600709661751659	-0.2082048014093382	0.835073	0.835073	chr9	133419614	0.078275557915897	chr9:133419614:C:T
chr9:133420053	['T', 'C']	10699	296.0	-9.63461534065266	-0.0125070635829675	0.0600709661751659	-0.2082048014093382	0.835073	0.835073	chr9	133420053	0.078275557915897	chr9:133420053:T:C
chr9:133420594	['C', 'G']	10699	296.0	-9.63461534065266	-0.0125070635829675	0.0600709661751659	-0.2082048014093382	0.835073	0.835073	chr9	133420594	0.078275557915897	chr9:133420594:C:G
chr9:133421010	['A', 'G']	10699	4494.840235580069	-156.857182747112	-0.0142863922884364	0.0171778552235253	-0.8316749735363358	0.405611	0.405611	chr9	133421010	0.3918902756310272	chr9:133421010:A:G
chr9:133421761	['G', 'A']	10699	296.055342619426	-9.615012460106747	-0.0124209652827592	0.0600711638063213	-0.206770844706893	0.836193	0.836193	chr9	133421761	0.0776934723681177	chr9:133421761:G:A
chr9:133422087	['T', 'C']	10699	1831.342338973544	-50.68029150709364	0.000255562406345	0.0248512122932303	0.0102836997780867	0.991795	0.991795	chr9	133422087	0.0035780854761279	chr9:133422087:T:C
chr9:133423809	['C', 'T']	10699	1606.0	-77.76454912946421	-0.0366602844262494	0.026851364233236	-1.3653043513100955	0.172186	0.172186	chr9	133423809	0.7640021628122101	chr9:133423809:C:T
chr9:133424273	['G', 'A']	10699	297.0	-7.322726406109126	-0.0038379947516235	0.0599740566212378	-0.0639942496446772	0.948976	0.948976	chr9	133424273	0.0227447709229353	chr9:133424273:G:A
chr9:133424303	['C', 'T']	10699	231.0	3.1721624584822568	0.0338925963073062	0.0676773902996044	0.5007964426120067	0.616525	0.616525	chr9	133424303	0.210049308132463	chr9:133424303:C:T
chr9:133425487	['T', 'C']	10699	1311.4903225806452	-51.52583372800104	-0.0072379033742492	0.0290533083223858	-0.2491249290419852	0.803269	0.803269	chr9	133425487	0.0951389931370836	chr9:133425487:T:C
chr9:133425552	['G', 'A']	10699	289.0	-12.561258915592216	-0.0234285446501468	0.0607597386433062	-0.3855932427176086	0.699806	0.699806	chr9	133425552	0.1550223382810621	chr9:133425552:G:A
chr9:133425943	['T', 'C']	10699	11168.131544502618	-270.74166499720303	0.0027842146192634	0.0138720387632581	0.2007069520767063	0.840932	0.840932	chr9	133425943	0.0752391209901452	chr9:133425943:T:C
chr9:133426349	['T', 'G']	10699	297.0277621985418	-10.94305405639545	-0.0181164462106034	0.059988472611195	-0.3019987911347911	0.762659	0.762659	chr9	133426349	0.1176696003431207	chr9:133426349:T:G
chr9:133426474	['G', 'A']	10699	1782.0	-66.5200893200332	-0.0230362633337784	0.0258114089465666	-0.8924837610169537	0.372154	0.372154	chr9	133426474	0.4292773087462954	chr9:133426474:G:A
chr9:133426501	['A', 'T']	10699	1484.2774609703656	-52.31270303267322	-0.0206795409220891	0.027851924480454	-0.7424815809981687	0.457812	0.457812	chr9	133426501	0.3393128279448292	chr9:133426501:A:T
chr9:133427610	['A', 'G']	10699	2971.555482845658	3.141907796282587	0.0263028427100507	0.0201640860455299	1.30444011450158	0.192112	0.192112	chr9	133427610	0.7164455067103315	chr9:133427610:A:G
chr9:133427807	['TA', 'T']	10699	8257.315351533283	-155.17464911509356	0.0090009896920095	0.0142782001034936	0.6304008647285415	0.528446	0.528446	chr9	133427807	0.276999385083546	chr9:133427807:TA:T
chr9:133427848	['T', 'G']	10699	297.0	-10.996081936087316	-0.0183016596100913	0.0599883992711231	-0.305086647292843	0.760306	0.760306	chr9	133427848	0.119011582239	chr9:133427848:T:G
chr9:133427946	['T', 'C']	10699	3449.9673709798058	-68.10423034889182	0.0036720487397562	0.0191912264993278	0.19133997193378	0.848263	0.848263	chr9	133427946	0.071469475879718	chr9:133427946:T:C
chr9:133429769	['T', 'C']	10699	887.5807145529368	-41.58484100314556	-0.0145841594891732	0.0349303988220449	-0.4175205546170014	0.676306	0.676306	chr9	133429769	0.169856759616898	chr9:133429769:T:C
chr9:133430112	['C', 'T']	10699	875.0	-6.734568176082526	0.0196021602573374	0.0352909387555969	0.5554445687344786	0.578602	0.578602	chr9	133430112	0.2376200694998876	chr9:133430112:C:T
chr9:133431111	['C', 'T']	10699	1495.6560861423216	-54.842740418067166	-0.0222832802423093	0.0277661294925852	-0.8025346222007631	0.422262	0.422262	chr9	133431111	0.3744179996379946	chr9:133431111:C:T
chr9:133432286	['T', 'G']	10699	19215.0	-460.4052717626522	0.0190577432863415	0.0230073884749289	0.828331442619342	0.407501	0.407501	chr9	133432286	0.3898713211719824	chr9:133432286:T:G
chr9:133432759	['G', 'A']	10699	422.0	-27.91127264887649	-0.0435257568277133	0.0503420591558231	-0.8646002479356002	0.387278	0.387278	chr9	133432759	0.4119771731661922	chr9:133432759:G:A
chr9:133433011	['T', 'G']	10699	316.39978094195146	-6.879198123470288	-0.001432624164344	0.0600376408594891	-0.023862099573448	0.980963	0.980963	chr9	133433011	0.0083473730470343	chr9:133433011:T:G
chr9:133433956	['C', 'T']	10699	1795.5034592370978	-66.5026767535699	-0.0226248809624329	0.0257421999981134	-0.8789023845705105	0.379474	0.379474	chr9	133433956	0.4208179748234406	chr9:133433956:C:T
chr9:133434274	['C', 'T']	10699	2964.277061132922	0.6569638645292426	0.0255045909881117	0.0201826722898766	1.2636875148046889	0.20637	0.20637	chr9	133434274	0.6853534358307363	chr9:133434274:C:T
chr9:133435002	['T', 'C']	10699	1496.0	-55.39890347495467	-0.0221971555714776	0.0277428156773074	-0.8001046407713402	0.423668	0.423668	chr9	133435002	0.3729743373873741	chr9:133435002:T:C
chr9:133435404	['G', 'T']	10699	1495.2795176217633	-55.5555205770599	-0.0224203958161418	0.0277515270475766	-0.8078977339771174	0.419167	0.419167	chr9	133435404	0.3776129156284296	chr9:133435404:G:T
chr9:133435592	['C', 'T']	10699	1498.0	-54.24796547386733	-0.0213208053316679	0.0277064135105235	-0.7695259916470157	0.441598	0.441598	chr9	133435592	0.354972902196726	chr9:133435592:C:T
chr9:133435905	['C', 'T']	10699	342.1599027492051	-15.791448824139376	-0.0204316261460148	0.0554487315075297	-0.3684777918362344	0.712524	0.712524	chr9	133435905	0.1472005026990686	chr9:133435905:C:T
chr9:133435980	['T', 'C']	10699	1480.5037551633493	-82.21484112294216	-0.0279441663510098	0.0274242773188899	-1.0189572555030224	0.308246	0.308246	chr9	133435980	0.5111025503825111	chr9:133435980:T:C
chr9:133435983	['T', 'C']	10699	299.19575383464274	-8.231870569312015	-0.008610711404375	0.0598016999269843	-0.143987736383554	0.885513	0.885513	chr9	133435983	0.0528050586559256	chr9:133435983:T:C
chr9:133436363	['GCAGTGTGGT', 'G']	10699	1494.4190351533282	-50.27418418870874	-0.0184184483383957	0.0277732036431202	-0.663173344172639	0.507234	0.507234	chr9	133436363	0.294791643301621	chr9:133436363:GCAGTGTGGT:G
chr9:133436625	['G', 'A']	10699	222.0	5.868038719831548	0.0517447014348709	0.0685118217231511	0.7552667573775171	0.450106	0.450106	chr9	133436625	0.3466851977935281	chr9:133436625:G:A
chr9:133437088	['G', 'A']	10699	298.2229913010944	-9.750925040998975	-0.0133796115980755	0.0598933762669095	-0.2233905054617476	0.823236	0.823236	chr9	133437088	0.0844756461908445	chr9:133437088:G:A
chr9:133437314	['G', 'T']	10699	1794.6709677419356	-63.43616266522513	-0.0206259780289781	0.0257477498269145	-0.8010788580607312	0.423104	0.423104	chr9	133437314	0.3735528688551482	chr9:133437314:G:T
chr9:133437330	['C', 'T']	10699	2956.5526783210244	-0.9870525687226498	0.0249197216217404	0.0202127707367069	1.2328701466190153	0.217651	0.217651	chr9	133437330	0.6622393331310523	chr9:133437330:C:T
chr9:133437477	['C', 'T']	10699	897.0838474481211	-35.15041849579151	-0.0067747967465086	0.0347583795552726	-0.194911179208899	0.845466	0.845466	chr9	133437477	0.072903852654394	chr9:133437477:C:T
chr9:133437563	['T', 'C']	10699	1880.3515004206788	-70.73372695882308	-0.0228161606131786	0.0251879823342363	-0.905835184034018	0.365044	0.365044	chr9	133437563	0.437654785391406	chr9:133437563:T:C
chr9:133438003	['C', 'G']	10699	1795.0	-63.398884690531325	-0.020503631461243	0.0257405171760535	-0.7965508742892524	0.42573	0.42573	chr9	133438003	0.370865745229503	chr9:133438003:C:G
chr9:133438133	['T', 'C']	10699	1881.4067907585816	-73.2176893477375	-0.0244256366498734	0.025187606614785	-0.9697482187742152	0.332194	0.332194	chr9	133438133	0.4786082159256346	chr9:133438133:T:C
chr9:133438664	['G', 'A']	10699	870.0	10.687080735644065	0.0364681725582099	0.0351283798898849	1.038139893514156	0.299228	0.299228	chr9	133438664	0.5239977701774514	chr9:133438664:G:A
chr9:133438768	['G', 'C']	10699	1492.0	-55.25456006273446	-0.022388924462285	0.0277717985719824	-0.8061748109059148	0.42016	0.42016	chr9	133438768	0.3765852955906147	chr9:133438768:G:C
chr9:133439111	['G', 'C']	10699	2958.0	0.6412218960714235	0.0254604065381101	0.0202176994734122	1.259312740877981	0.207945	0.207945	chr9	133439111	0.6820515177059514	chr9:133439111:G:C
chr9:133439376	['G', 'A']	10699	13828.292484576556	-308.32650776540225	0.0108264292532443	0.0145169769184304	0.7457771210960096	0.455818	0.455818	chr9	133439376	0.341208528768803	chr9:133439376:G:A
chr9:133439607	['G', 'C']	10699	1514.0	-50.90293507569249	-0.018953064253803	0.0275917359382058	-0.6869109031867408	0.492154	0.492154	chr9	133439607	0.3078989807993193	chr9:133439607:G:C
chr9:133439891	['T', 'C']	10699	2961.0	-0.7358773697575637	0.024909083658246	0.0202041540894961	1.2328694162551448	0.217652	0.217652	chr9	133439891	0.6622373377646896	chr9:133439891:T:C
chr9:133440318	['A', 'G']	10699	13927.603533701038	-313.7438733908092	0.0102963472113733	0.0145785599635205	0.7062664102035845	0.480038	0.480038	chr9	133440318	0.3187243823387971	chr9:133440318:A:G
chr9:133440409	['C', 'G']	10699	315.0	-6.963676951809994	-0.0046504430310631	0.0583324455182818	-0.079723093893015	0.936459	0.936459	chr9	133440409	0.0285112321312901	chr9:133440409:C:G
chr9:133441968	['A', 'G']	10699	2968.109677419355	-0.8423574438307108	0.0249586197796059	0.0201794644092657	1.2368326172297128	0.216176	0.216176	chr9	133441968	0.665192523362043	chr9:133441968:A:G
chr9:133442287	['A', 'G']	10699	2965.3858238264447	-3.0841702340533663	0.0240645399250296	0.0201926480426129	1.1917476040906452	0.233387	0.233387	chr9	133442287	0.6319233384598958	chr9:133442287:A:G
chr9:133443421	['T', 'C']	10699	14531.0	-357.8254905237682	0.0050758809563601	0.0148907690622948	0.3408743319519285	0.733205	0.733205	chr9	133443421	0.1347745820826994	chr9:133443421:T:C
chr9:133444646	['A', 'C']	10699	530.0	-0.8043073412583244	0.0275448796408344	0.0448708487835255	0.6138702607058231	0.539314	0.539314	chr9	133444646	0.2681583057570271	chr9:133444646:A:C
chr9:133444720	['A', 'T']	10699	967.0903907272389	3.873692241091472	0.0270442461131233	0.0335152417581891	0.8069237962908429	0.419728	0.419728	chr9	133444720	0.3770320580940137	chr9:133444720:A:T
chr9:133445896	['G', 'A']	10699	12736.380854445171	-185.50740614913943	0.0277375073023457	0.0142196915937726	1.950640569060796	0.0511259	0.0511259	chr9	133445896	1.2913590337700611	chr9:133445896:G:A
chr9:133446038	['C', 'T']	10699	631.0	-9.33842078159504	0.0112093326084029	0.0410713779182436	0.2729232174950688	0.784918	0.784918	chr9	133446038	0.1051757114173501	chr9:133446038:C:T
chr9:133446270	['A', 'G']	10699	1810.0	-38.463416431040905	-0.0046405059169299	0.0255814751920792	-0.1814010287556356	0.856056	0.856056	chr9	133446270	0.067497824463628	chr9:133446270:A:G
chr9:133446558	['G', 'T']	10699	7017.65591699383	-273.8822036995398	-0.0206992206686013	0.0147314099923825	-1.405107907478289	0.160018	0.160018	chr9	133446558	0.7958311619629248	chr9:133446558:G:T
chr9:133446953	['G', 'T']	10699	657.0	-15.83495891250674	-0.0077802421450288	0.0405267571330828	-0.1919779102848001	0.847763	0.847763	chr9	133446953	0.07172554182121	chr9:133446953:G:T
chr9:133446998	['T', 'C']	10699	21033.0	-572.3680300380026	-0.1048715472321384	0.0540642861653703	-1.9397564394239883	0.0524356	0.0524356	chr9	133446998	1.2803737581698271	chr9:133446998:T:C
chr9:133447248	['A', 'G']	10699	224.0	-19.988333287567205	-0.0657964001530105	0.0685319883767651	-0.9600830460555831	0.337035	0.337035	chr9	133447248	0.4723249967025847	chr9:133447248:A:G
chr9:133447335	['A', 'G']	10699	1493.0	-55.071817255004525	-0.021693517687316	0.0279468770861054	-0.7762412100814514	0.437624	0.437624	chr9	133447335	0.3588988686176064	chr9:133447335:A:G
chr9:133448001	['T', 'C']	10699	2526.180568543108	-79.05130690839164	-0.0101112125105097	0.0216094722339467	-0.4679064995685484	0.639861	0.639861	chr9	133448001	0.1939143595933089	chr9:133448001:T:C
chr9:133449511	['G', 'C']	10699	1893.176948962423	-70.02103092701924	-0.0117125742699673	0.0246032691180693	-0.4760576415174551	0.634043	0.634043	chr9	133449511	0.197881287813123	chr9:133449511:G:C
chr9:133449831	['C', 'T']	10699	223.0	-20.6534094515947	-0.0696539243174058	0.0686839977704756	-1.0141215796752467	0.310548	0.310548	chr9	133449831	0.5078712633650115	chr9:133449831:C:T
chr9:133450853	['G', 'C']	10699	303.0	37.239218495266	0.1480337810798523	0.0594449805615923	2.4902654468272742	0.0127798	0.0127798	chr9	133450853	1.893475942701565	chr9:133450853:G:C
chr9:133451821	['A', 'G']	10699	14415.75922968528	-521.0274501714061	-0.0364063991711827	0.0149019787490285	-2.443058051841335	0.0145795	0.0145795	chr9	133451821	1.8362573697741769	chr9:133451821:A:G
chr9:133452205	['T', 'C']	10699	2195.1049812030083	-68.92581369504587	-0.0099481824116687	0.0231193195498654	-0.4302973705697427	0.666988	0.666988	chr9	133452205	0.1758819795477145	chr9:133452205:T:C
chr9:133453208	['G', 'A']	10699	2315.432831635038	-76.96918899095932	-0.01109377031565	0.0224833132060136	-0.4934223979356755	0.621724	0.621724	chr9	133453208	0.2064023675258674	chr9:133453208:G:A
chr9:133453946	['T', 'C']	10699	6553.837696335078	-258.4533392585457	-0.0219932678429691	0.0151115801903708	-1.45539166426707	0.14559	0.14559	chr9	133453946	0.836868453965052	chr9:133453946:T:C
chr9:133457407	['C', 'T']	10699	5048.943816023184	-176.8856047718992	-0.0119750514541123	0.0165327775020759	-0.7243218178317995	0.468884	0.468884	chr9	133457407	0.3289345866901687	chr9:133457407:C:T
chr9:133458126	['T', 'C']	10699	337.0	3.3136535708365296	0.0254447752190306	0.0560927128913078	0.4536199785582777	0.650112	0.650112	chr9	133458126	0.1870118175235339	chr9:133458126:T:C
chr9:133458632	['A', 'G']	10699	14343.384399551069	-516.3736011866771	-0.0344963072084276	0.0147662597347498	-2.336157417524393	0.0195014	0.0195014	chr9	133458632	1.7099342096400652	chr9:133458632:A:G
chr9:133459656	['C', 'G']	10699	226.02112544400825	-13.515621715840409	-0.0388013095397898	0.0686806504979065	-0.5649525631818603	0.572118	0.572118	chr9	133459656	0.2425143882285657	chr9:133459656:C:G
chr9:133460785	['G', 'C']	10699	7393.691063750233	-247.8376083722496	-0.0131994710796321	0.0145421434277022	-0.9076702581881908	0.364073	0.364073	chr9	133460785	0.438811527563734	chr9:133460785:G:C
chr9:133461126	['T', 'G']	10699	14340.6807516126	-511.9287334000283	-0.0334596913452715	0.0147598208718453	-2.2669442695674267	0.0234135	0.0234135	chr9	133461126	1.6305336603286198	chr9:133461126:T:G
chr9:133461735	['T', 'C']	10699	2287.2137782763134	-64.35305432676472	-0.0053411966046715	0.0226076330705463	-0.2362563382024367	0.813238	0.813238	chr9	133461735	0.0897823363734778	chr9:133461735:T:C
chr9:133464927	['T', 'C']	10699	251.420738274746	-2.121884342772973	0.0128725866832486	0.0663562188520199	0.1939921669128796	0.846186	0.846186	chr9	133464927	0.072534164271852	chr9:133464927:T:C
chr9:133465306	['G', 'A']	10699	303.0	35.54182331400302	0.1426108192137205	0.0594469798265979	2.398958191479278	0.0164588	0.0164588	chr9	133465306	1.7836018320870717	chr9:133465306:G:A
chr9:133466061	['T', 'C']	10699	1552.1450738455787	-64.64519480099932	-0.0270763352528196	0.0273164457152978	-0.991210040098896	0.321605	0.321605	chr9	133466061	0.4926772078852485	chr9:133466061:T:C
chr9:133466159	['T', 'A']	10699	2705.01131369799	-143.70499724404905	-0.0365300425019224	0.0211462600773616	-1.7274942409807086	0.0841078	0.0841078	chr9	133466159	1.0751637266767735	chr9:133466159:T:A
chr9:133466604	['G', 'A']	10699	248.02318190315947	-10.387672425977897	-0.0255008337114561	0.0656584008432307	-0.3883864575432351	0.697738	0.697738	chr9	133466604	0.1563076239595	chr9:133466604:G:A
chr9:133466757	['A', 'C']	10699	7228.756478622883	-269.8346641969149	-0.0179707894606583	0.0146507710087183	-1.226610493738817	0.219996	0.219996	chr9	133466757	0.6575852155128862	chr9:133466757:A:C
chr9:133466857	['T', 'C']	10699	461.12930067314886	-45.71573096776088	-0.0726951161398545	0.0479330526811584	-1.516596838165275	0.129398	0.129398	chr9	133466857	0.888072436153225	chr9:133466857:T:C
chr9:133467315	['G', 'C']	10699	1628.0	-60.25842483357046	-0.0215133329569334	0.0266305456377734	-0.8078442420803577	0.419198	0.419198	chr9	133467315	0.3775807980449305	chr9:133467315:G:C
chr9:133467614	['T', 'A']	10699	2223.4156305506217	-80.70814554419886	-0.0153079140745476	0.0229560250177804	-0.6668364432732127	0.504891	0.504891	chr9	133467614	0.2968023708081263	chr9:133467614:T:A
chr9:133468234	['C', 'T']	10699	1791.0	-83.74050102309103	-0.0215852584167366	0.0252052862068718	-0.8563782311208888	0.391808	0.391808	chr9	133468234	0.406926700754797	chr9:133468234:C:T
chr9:133469336	['G', 'A']	10699	443.0	-51.79778502199174	-0.0879813059133169	0.0488118898829322	-1.8024564532192164	0.0715018	0.0715018	chr9	133469336	1.1456830250488823	chr9:133469336:G:A
chr9:133469476	['T', 'C']	10699	2224.0	-75.08855645034306	-0.012194184846277	0.022988061516519	-0.5304572913864201	0.595806	0.595806	chr9	133469476	0.2248951275832598	chr9:133469476:T:C
chr9:133469788	['T', 'C']	10699	14343.0	-539.3232458925295	-0.040986670921631	0.0148691059516705	-2.756498679533994	0.0058523	0.0058523	chr9	133469788	2.232673419217079	chr9:133469788:T:C
chr9:133471811	['G', 'A']	10699	216.02019068984856	-12.113929313077776	-0.0373101025912292	0.069778600473686	-0.534692618337898	0.592874	0.592874	chr9	133471811	0.2270375948635351	chr9:133471811:G:A
chr9:133473065	['A', 'C']	10699	2891.270237427557	-148.320553532255	-0.0307525498608323	0.0204318442677436	-1.5051284386198196	0.132321	0.132321	chr9	133473065	0.8783712256509539	chr9:133473065:A:C
chr9:133473458	['G', 'A']	10699	502.0	-25.64790097687497	-0.039278869810132	0.0464539666064335	-0.8455439369238323	0.397826	0.397826	chr9	133473458	0.4003068368789105	chr9:133473458:G:A
chr9:133473476	['C', 'A']	10699	286.02673396896614	-38.48045013351136	-0.1255490541843506	0.0613632770583423	-2.045996566724791	0.0407811	0.0407811	chr9	133473476	1.3895410640535348	chr9:133473476:C:A
chr9:133474633	['T', 'C']	10699	14369.68617369356	-547.6367775264332	-0.0425398598838159	0.0148832964173259	-2.858228358221397	0.00426837	0.00426837	chr9	133474633	2.3697379411703627	chr9:133474633:T:C
chr9:133474675	['G', 'A']	10699	6953.649934567209	-244.2279337301977	-0.015373766751715	0.0148204869565501	-1.0373320928514018	0.299605	0.299605	chr9	133474675	0.5234509431278116	chr9:133474675:G:A
chr9:133474837	['T', 'C']	10699	2610.0	-110.73618630514304	-0.020912678991597	0.0213210417457454	-0.9808469605276268	0.32669	0.32669	chr9	133474837	0.4858641591005873	chr9:133474837:T:C
chr9:133475203	['C', 'A']	10699	425.0	-44.202763241436976	-0.0740446191293003	0.0497679700488381	-1.487796650268015	0.136834	0.136834	chr9	133475203	0.863805977340091	chr9:133475203:C:A
chr9:133477293	['A', 'G']	10699	2687.2511684426995	-102.72376368791797	-0.0170253922589036	0.0210920569686156	-0.807194494317787	0.419572	0.419572	chr9	133477293	0.3771935020114618	chr9:133477293:A:G
chr9:133479731	['G', 'A']	10699	3014.56352248294	-72.55094881172784	-0.0018225745351334	0.0200680389436506	-0.0908197627207665	0.927638	0.927638	chr9	133479731	0.0326214691195534	chr9:133479731:G:A
chr9:133480981	['A', 'G']	10699	14454.35100018695	-351.88723391798794	0.0064502275520455	0.0150182607626498	0.4294923129905401	0.667574	0.667574	chr9	133480981	0.1755005861276241	chr9:133480981:A:G
chr9:133481211	['C', 'T']	10699	389.4732360097324	-7.325918862584705	0.0016188364777926	0.051875175154536	0.0312063809513925	0.975106	0.975106	chr9	133481211	0.0109481712626569	chr9:133481211:C:T
chr9:133482398	['C', 'T']	10699	264.0246775098149	-18.67830390575736	-0.056854766619122	0.0627178266519116	-0.906516849422574	0.364683	0.364683	chr9	133482398	0.4380844812112314	chr9:133482398:C:T
chr9:133482710	['T', 'C']	10699	233.1525439580996	2.9808240542528592	0.018115588629911	0.0674197027562878	0.2686987318142921	0.788167	0.788167	chr9	133482710	0.1033817526953943	chr9:133482710:T:C
chr9:133482927	['T', 'C']	10699	2641.8770991650235	-80.99424629860611	-0.007515046190257	0.0211301188983791	-0.3556556508933555	0.722105	0.722105	chr9	133482927	0.1413996478527087	chr9:133482927:T:C
chr9:133483072	['C', 'T']	10699	5205.351796407187	-76.70699307998706	0.0155767808898828	0.0162527841016789	0.9584069284642576	0.337879	0.337879	chr9	133483072	0.4712387998425493	chr9:133483072:C:T
chr9:133483631	['G', 'A']	10699	2884.539216602786	-20.15852941131909	0.0229908726867776	0.0202759304045621	1.133899763317623	0.256862	0.256862	chr9	133483631	0.5903001402295194	chr9:133483631:G:A
chr9:133484506	['A', 'G']	10699	5656.1146330060765	-189.2292097002073	-0.0101705693386634	0.015903230574678	-0.6395285090601419	0.522493	0.522493	chr9	133484506	0.281919523555162	chr9:133484506:A:G
chr9:133485356	['A', 'C']	10699	850.3974191135217	-25.45140454917152	-0.0128467756922108	0.0355818480570208	-0.3610485793661847	0.71807	0.71807	chr9	133485356	0.1438332171338758	chr9:133485356:A:C
chr9:133486306	['G', 'A']	10699	2928.463423760524	-50.892351801005134	0.0099152573163184	0.0203402565866126	0.48746962822703	0.625936	0.625936	chr9	133486306	0.2034700697732148	chr9:133486306:G:A
chr9:133486360	['T', 'A']	10699	5858.642763649963	-82.7683083638749	0.0157550115149857	0.0156426141226102	1.0071853330584322	0.313869	0.313869	chr9	133486360	0.5032515762839516	chr9:133486360:T:A
chr9:133486409	['AC', 'A']	10699	10489.92183263207	-313.8413667776824	-0.009385446383723	0.0140916463530684	-0.6660290890481588	0.505407	0.505407	chr9	133486409	0.2963587472987307	chr9:133486409:AC:A
chr9:133486512	['A', 'C']	10699	3137.759655849621	-170.30792241250364	-0.0366159660091545	0.0197366222101751	-1.8552296142283853	0.063591	0.063591	chr9	133486512	1.1966043454666595	chr9:133486512:A:C
chr9:133487268	['T', 'G']	10699	8279.095278167368	-215.27410633887044	-0.0010273623044871	0.0143606939399705	-0.0715398788374452	0.942969	0.942969	chr9	133487268	0.0255025844103238	chr9:133487268:T:G
chr9:133487290	['C', 'T']	10699	355.0663737496494	-3.999899125365973	0.0121590093889928	0.0541598197769711	0.2245023975165236	0.822371	0.822371	chr9	133487290	0.0849322129913564	chr9:133487290:C:T
chr9:133488228	['G', 'A']	10699	274.0	-7.2633712150985135	-0.0026172872353696	0.0615475897978353	-0.0425246097201634	0.966081	0.966081	chr9	133488228	0.0149864591142491	chr9:133488228:G:A
chr9:133488399	['G', 'T']	10699	352.0	-0.3785649820492055	0.0223041051766414	0.0543731262316441	0.4102045757240439	0.681664	0.681664	chr9	133488399	0.1664296413311433	chr9:133488399:G:T
chr9:133488541	['G', 'A']	10699	4059.0	-55.48430178332866	0.0160913488813786	0.0177915872221901	0.9044358257878832	0.365785	0.365785	chr9	133488541	0.4367741079104421	chr9:133488541:G:A
chr9:133488632	['A', 'G']	10699	6085.568797906151	-193.66879690253936	-0.0111909076632825	0.0155421880572204	-0.7200342462774141	0.47152	0.47152	chr9	133488632	0.3264998814941501	chr9:133488632:A:G
chr9:133489413	['G', 'A']	10699	3015.281828379136	-79.67328641504615	-0.0020119666306656	0.0200871510311132	-0.1001618710164184	0.920218	0.920218	chr9	133489413	0.0361092759351453	chr9:133489413:G:A
chr9:133489879	['G', 'A']	10699	2036.0	-114.26504880203984	-0.0369256894718814	0.0236135964154486	-1.5637469541794864	0.117907	0.117907	chr9	133489879	0.928460410586598	chr9:133489879:G:A
chr9:133489890	['AG', 'A']	10699	2035.380480508553	-113.97037550262104	-0.036841309231302	0.0236172194998673	-1.5599342349131704	0.118805	0.118805	chr9	133489890	0.9251652813521752	chr9:133489890:AG:A
chr9:133490272	['G', 'A']	10699	2765.2584595251446	-88.51946672837737	-0.0070691421958389	0.0208088847603192	-0.3397174945828525	0.734076	0.734076	chr9	133490272	0.1342589745907886	chr9:133490272:G:A
chr9:133490302	['C', 'T']	10699	2733.5109843881464	-80.4504227554887	-0.0044971281395446	0.020939135520284	-0.2147714329079255	0.82995	0.82995	chr9	133490302	0.0809480707301663	chr9:133490302:C:T
chr9:133491324	['C', 'T']	10699	367.0	-10.59646433933551	-0.0137508619880034	0.0534691051599776	-0.2571739689089868	0.797049	0.797049	chr9	133491324	0.0985149787601313	chr9:133491324:C:T
chr9:133492555	['G', 'A']	10699	3085.2883716582537	-123.30196673637003	-0.01757307873467	0.0197864814448107	-0.8881356083286253	0.374488	0.374488	chr9	133492555	0.4265620941655307	chr9:133492555:G:A
chr9:133492803	['C', 'T']	10699	4390.410357076089	-39.966126085098665	0.0215241484897267	0.0172640771282091	1.2467592869216662	0.212513	0.212513	chr9	133492803	0.6726144978227244	chr9:133492803:C:T
chr9:133492955	['T', 'C']	10699	10553.0	-314.68700620107614	-0.0100455967617343	0.0138706815956278	-0.7242323812624196	0.468939	0.468939	chr9	133492955	0.3288836470213142	chr9:133492955:T:C
chr9:133493072	['C', 'T']	10699	1114.0	-68.66255214798007	-0.0435754775440965	0.0313891549155206	-1.388233536754132	0.165095	0.165095	chr9	133493072	0.7822660794040226	chr9:133493072:C:T
chr9:133493082	['G', 'T']	10699	3122.2918302486446	3.9675319785712766	0.0323851703318186	0.0196756181040436	1.64595440715344	0.0998026	0.0998026	chr9	133493082	1.0008581445749072	chr9:133493082:G:T
chr9:133493230	['C', 'T']	10699	7264.679005421574	-205.2587178063014	-0.0053212567248983	0.0147321142228853	-0.3612011585297213	0.717956	0.717956	chr9	133493230	0.1439021707197315	chr9:133493230:C:T
chr9:133493263	['C', 'T']	10699	2220.0	-57.32059625001189	-0.0004800424068349	0.0229588277703673	-0.0209088378394701	0.983319	0.983319	chr9	133493263	0.0073055691817796	chr9:133493263:C:T
chr9:133493537	['A', 'G']	10699	14755.758343460784	-334.54939835393145	0.0079747424630584	0.0150948966042072	0.5283071936270023	0.597297	0.597297	chr9	133493537	0.2238096665466123	chr9:133493537:A:G
chr9:133493915	['A', 'G']	10699	2221.0	-58.736205073676174	-0.0011838726897042	0.0229551024247161	-0.0515734004492868	0.95887	0.95887	chr9	133493915	0.0182402688561097	chr9:133493915:A:G
chr9:133493929	['GGCT', 'G']	10699	13017.433392539964	-307.121857145253	0.0051277173065544	0.0142955066439846	0.3586943390154077	0.719831	0.719831	chr9	133493929	0.1427694541001185	chr9:133493929:GGCT:G
chr9:133493963	['A', 'G']	10699	7223.350285126671	-250.1425218555404	-0.0145020793818653	0.0146294931402087	-0.9912906238704026	0.321566	0.321566	chr9	133493963	0.4927298765684291	chr9:133493963:A:G
chr9:133494060	['A', 'G']	10699	4861.361254094525	-43.227925026610805	0.0215388114246765	0.0165274724041051	1.303212669066486	0.19253	0.19253	chr9	133494060	0.7155015891719547	chr9:133494060:A:G
chr9:133494394	['G', 'A']	10699	3208.0	14.128927570855184	0.0360333003681364	0.0194489527830081	1.852711596874123	0.0639513	0.0639513	chr9	133494394	1.1941506227711285	chr9:133494394:G:A
chr9:133494477	['C', 'T']	10699	3361.0	25.221183553764607	0.0401617872025008	0.0190533133829584	2.1078636767934578	0.035066	0.035066	chr9	133494477	1.455113771529513	chr9:133494477:C:T
chr9:133494663	['A', 'G']	10699	514.0	-16.715848324293894	-0.0169190459468153	0.0456692342796827	-0.3704692275592242	0.71104	0.71104	chr9	133494663	0.1481059670752452	chr9:133494663:A:G
chr9:133495031	['C', 'T']	10699	716.0	-66.60943499601221	-0.0801815191364962	0.0388251093766238	-2.065197508104708	0.0389284	0.0389284	chr9	133495031	1.4097334458952682	chr9:133495031:C:T
chr9:133495422	['C', 'T']	10699	370.4890202702704	-8.942127183069614	-0.0096248586513155	0.0533442966008558	-0.1804290104963373	0.856819	0.856819	chr9	133495422	0.0671109115696814	chr9:133495422:C:T
chr9:133495855	['T', 'C']	10699	15072.657142857108	-307.239639420765	0.0182920719635453	0.0158812437240641	1.1518034910469976	0.249428	0.249428	chr9	133495855	0.6030547955931123	chr9:133495855:T:C
chr9:133496388	['A', 'G']	10699	9584.917407997003	-294.64260656227367	-0.0111611569128155	0.0140924679097751	-0.7919944884226904	0.428381	0.428381	chr9	133496388	0.3681697996939287	chr9:133496388:A:G
chr9:133496760	['G', 'T']	10699	876.2456993268511	-18.824060774837506	0.0010179526470759	0.0351846820450439	0.0289316994757205	0.97692	0.97692	chr9	133496760	0.0101409992096699	chr9:133496760:G:T
chr9:133497550	['G', 'T']	10699	491.0	-13.47555160637352	-0.0089918164863121	0.0465542379941136	-0.1931471091299794	0.846847	0.846847	chr9	133497550	0.0721950466443468	chr9:133497550:G:T
chr9:133497560	['A', 'G']	10699	2334.218171620864	-154.39307056441237	-0.0509162611359074	0.0223733201865525	-2.2757579434504622	0.0228802	0.0228802	chr9	133497560	1.6405401836151692	chr9:133497560:A:G
chr9:133497739	['G', 'A']	10699	6937.296812190334	-219.4896787266457	-0.0094042096002655	0.0149492373221459	-0.6290762128937548	0.529313	0.529313	chr9	133497739	0.2762874395456053	chr9:133497739:G:A
chr9:133498236	['GGAGGGGCTAGT', 'G']	10699	7195.345050014023	-224.709307600248	-0.0084591341980093	0.014827756218834	-0.5704932070075874	0.568355	0.568355	chr9	133498236	0.2453803150256061	chr9:133498236:GGAGGGGCTAGT:G
chr9:133498308	['G', 'A']	10699	1910.5357142857144	-33.933258954389814	0.0067492052208079	0.0246476297475237	0.2738277590966339	0.784222	0.784222	chr9	133498308	0.1055609784798526	chr9:133498308:G:A
chr9:133498548	['G', 'A']	10699	3448.967090501122	-181.9158354985456	-0.0352448460189193	0.0188824806673425	-1.8665368517959504	0.0619937	0.0619937	chr9	133498548	1.207652442667144	chr9:133498548:G:A
chr9:133498740	['A', 'G']	10699	6940.243407518235	-207.74911795253712	-0.0069640461818587	0.0149648719987592	-0.4653595555268459	0.641683	0.641683	chr9	133498740	0.1926794662472073	chr9:133498740:A:G
chr9:133499739	['C', 'T']	10699	7294.363559876601	-221.15996822236988	-0.0086112065280422	0.0146951058225408	-0.5859914608327266	0.557894	0.557894	chr9	133499739	0.253448309284923	chr9:133499739:C:T
chr9:133500024	['T', 'G']	10699	15599.91614471347	-501.7470175323178	-0.025861509289603	0.0156834081419539	-1.648972535530857	0.0991827	0.0991827	chr9	133500024	1.0035640733070532	chr9:133500024:T:G
chr9:133500410	['C', 'T']	10699	2440.4562026736467	-55.9256129286873	0.0013055711046007	0.0219798824554357	0.0593984570776395	0.952636	0.952636	chr9	133500410	0.0210730105780185	chr9:133500410:C:T
chr9:133500721	['C', 'T']	10699	2442.228266965788	-51.11587244051792	0.0033162056945135	0.0219840713091184	0.150845839602878	0.8801	0.8801	chr9	133500721	0.0554679790080189	chr9:133500721:C:T
chr9:133502918	['A', 'G']	10699	2456.0	-58.702837520041285	-0.0001113002008005	0.0219236260673313	-0.0050767240993228	0.995949	0.995949	chr9	133502918	0.0017629001161252	chr9:133502918:A:G
chr9:133503936	['G', 'A']	10699	15717.0	-467.8853337867925	-0.0168731318645866	0.0158238682128599	-1.0663089225473932	0.286308	0.286308	chr9	133503936	0.5431665167799569	chr9:133503936:G:A
chr9:133504331	['C', 'T']	10699	6910.229380961288	-211.86216943528635	-0.0084642884584209	0.0149691168740842	-0.5654500883131577	0.57178	0.57178	chr9	133504331	0.2427710396767811	chr9:133504331:C:T
chr9:133505082	['C', 'T']	10699	4461.416993830622	-208.02923360877668	-0.0278690886572054	0.0169790993760477	-1.6413761436911172	0.100749	0.100749	chr9	133505082	0.9967592558234508	chr9:133505082:C:T
chr9:133505165	['G', 'A']	10699	21059.9368047116	-555.9083067227375	-0.0617995854641324	0.0562583146450475	-1.098496921815853	0.272012	0.272012	chr9	133505165	0.5654119363377649	chr9:133505165:G:A
chr9:133505585	['G', 'A']	10699	462.0	2.39714782923415	0.020775868026937	0.0482169520698579	0.430883063633645	0.666562	0.666562	chr9	133505585	0.1761594486423627	chr9:133505585:G:A
chr9:133508738	['G', 'A']	10699	983.5079976874216	-1.2418225237852956	0.0263474833116228	0.0338830835314527	0.7775999279158058	0.436822	0.436822	chr9	133508738	0.3596954970478291	chr9:133508738:G:A
chr9:133509136	['C', 'T']	10699	225.0	-8.68101005350518	-0.0192946956918223	0.0685087750863545	-0.2816383108222501	0.778226	0.778226	chr9	133509136	0.108894263807393	chr9:133509136:C:T
chr9:133509668	['C', 'T']	10699	2792.5220155183697	-69.53611752122613	0.0015954094771841	0.020803240540443	0.0766904307087427	0.938871	0.938871	chr9	133509668	0.0273940752917283	chr9:133509668:C:T
chr9:133509774	['G', 'A']	10699	414.0	-14.55987628748167	-0.0199240644783537	0.0507022983401239	-0.3929617617074881	0.694356	0.694356	chr9	133509774	0.1584178073630159	chr9:133509774:G:A
chr9:133509935	['A', 'T']	10699	3025.130995792427	-186.09731705071744	-0.0441403108282195	0.0199413007370708	-2.2135121179012582	0.0268834	0.0268834	chr9	133509935	1.5705158060103217	chr9:133509935:A:T
chr9:133510274	['G', 'A']	10699	955.0	0.7212599910604858	0.0277995374784894	0.033821079837593	0.8219588969950496	0.411119	0.411119	chr9	133510274	0.3860324516933108	chr9:133510274:G:A
chr9:133510655	['G', 'T']	10699	17752.659282108805	-464.9369055538692	-0.0059479780953185	0.0185148243712542	-0.3212549023448063	0.748024	0.748024	chr9	133510655	0.1260844677767762	chr9:133510655:G:T
chr9:133510923	['C', 'T']	10699	7050.659001682558	-195.86743313184425	-0.0048281840562589	0.0150024316625872	-0.3218267654769163	0.74759	0.74759	chr9	133510923	0.1263365165145341	chr9:133510923:C:T
chr9:133510961	['A', 'G']	10699	3799.710292605403	-62.56029512506451	0.0116846374144381	0.0184292660564642	0.6340261939156081	0.526077	0.526077	chr9	133510961	0.2789506850711821	chr9:133510961:A:G
chr9:133511136	['C', 'T']	10699	235.0	-4.447400146063842	0.0010032118152214	0.0670211513206979	0.0149685852220148	0.988058	0.988058	chr9	133511136	0.0052175611404855	chr9:133511136:C:T
chr9:133511369	['G', 'A']	10699	835.0780519723313	20.14150766892861	0.05226155818171	0.0361841667346732	1.444321174090511	0.148678	0.148678	chr9	133511369	0.8277532896183204	chr9:133511369:G:A
chr9:133511613	['C', 'T']	10699	3670.343054776594	-65.12926822102169	0.0100307668304615	0.0186686206428004	0.5373062650094568	0.591067	0.591067	chr9	133511613	0.2283632871711161	chr9:133511613:C:T
chr9:133511919	['TGTGTGTG', 'T']	10699	9177.740838463722	-219.40461777338976	0.0025051837332711	0.0146873684791875	0.1705672283514254	0.864567	0.864567	chr9	133511919	0.0632013452439768	chr9:133511919:TGTGTGTG:T
chr9:133512091	['T', 'G']	10699	9355.9091541597	-176.3269385447186	0.0128349764143687	0.0148654970425967	0.8634071486200874	0.387933	0.387933	chr9	133512091	0.4112432750317742	chr9:133512091:T:G
chr9:133512418	['C', 'T']	10699	9696.48743406754	-213.3604478820403	0.0073351789098846	0.0153885477361577	0.4766647922629862	0.633611	0.633611	chr9	133512418	0.1981772916492568	chr9:133512418:C:T
chr9:133512978	['A', 'G']	10699	9970.795811518325	-267.6993172279241	-0.0033354056040619	0.0139369226777446	-0.2393215260774998	0.810861	0.810861	chr9	133512978	0.0910535873508919	chr9:133512978:A:G
chr9:133513173	['A', 'G']	10699	10277.921286341963	-273.4052471342216	-0.0029041759587206	0.0139221682582761	-0.2086008375163967	0.834764	0.834764	chr9	133513173	0.0784362885697751	chr9:133513173:A:G
chr9:133513496	['C', 'G']	10699	3125.2921106748927	-200.6097460195541	-0.0467878834697325	0.0196577866417119	-2.380119609725193	0.0173245	0.0173245	chr9	133513496	1.7613392906483027	chr9:133513496:C:G
chr9:133513690	['G', 'A']	10699	636.1783844427823	-44.19104555309903	-0.0572646877866269	0.0412740407039314	-1.3874262565519149	0.165341	0.165341	chr9	133513690	0.7816194400409642	chr9:133513690:G:A
chr9:133514007	['T', 'C']	10699	18794.75668349224	-528.8445586185921	-0.0234895266004995	0.0211954823012138	-1.1082327010390474	0.267786	0.267786	chr9	133514007	0.5722121318859215	chr9:133514007:T:C
chr9:133514768	['A', 'G']	10699	13605.815071054602	-377.8658620142752	-0.0059435241749282	0.014390533553211	-0.4130162480043677	0.679603	0.679603	chr9	133514768	0.167744712674431	chr9:133514768:A:G
chr9:133516414	['A', 'G']	10699	21057.0	-556.6121205195359	-0.0633649390384053	0.0560114351660891	-1.1312857606756743	0.25796	0.25796	chr9	133516414	0.5884476317346958	chr9:133516414:A:G
chr9:133517363	['C', 'T']	10699	6166.576369414844	-202.028352068536	-0.0119486003300616	0.0154878083672263	-0.7714842569556886	0.440437	0.440437	chr9	133517363	0.3561162041851681	chr9:133517363:C:T
chr9:133517594	['A', 'G']	10699	9841.248502139772	-295.4907933800801	-0.0097817475554514	0.0142882922547132	-0.6845987876700058	0.493612	0.493612	chr9	133517594	0.3066142908904659	chr9:133517594:A:G
chr9:133517689	['G', 'A']	10699	15479.7873772791	-464.0841754455322	-0.0166678125234958	0.0156145170014839	-1.06745617055665	0.28579	0.28579	chr9	133517689	0.5439529715590428	chr9:133517689:G:A
chr9:133518340	['G', 'C']	10699	8123.277767389678	-248.4412135422937	-0.0070510529751033	0.0143268464676478	-0.4921566648337921	0.622619	0.622619	chr9	133518340	0.2057776304102478	chr9:133518340:G:C
chr9:133518513	['T', 'C']	10699	5470.022529681219	-168.39541966242817	-0.0058383288381362	0.0159601459766596	-0.3658067317601186	0.714517	0.714517	chr9	133518513	0.1459874338871994	chr9:133518513:T:C
chr9:133519040	['A', 'G']	10699	972.2726252804788	31.62940235734419	0.060338972160944	0.033513623661254	1.8004311551276226	0.0718208	0.0718208	chr9	133519040	1.1437497616486745	chr9:133519040:A:G
chr9:133519312	['A', 'G']	10699	2559.152759588401	-116.01758127206418	-0.0219636367954638	0.021442899592839	-1.0242848314599526	0.305724	0.305724	chr9	133519312	0.5146704668727393	chr9:133519312:A:G
chr9:133519966	['A', 'C']	10699	17456.63161338568	-494.5637931898175	-0.0151152833034343	0.0179619295618133	-0.8415177919174733	0.400077	0.400077	chr9	133519966	0.3978564150299011	chr9:133519966:A:C
chr9:133520315	['A', 'G']	10699	17188.6065619742	-516.6191597416308	-0.022965528478345	0.0175073259214544	-1.3117667758844755	0.189627	0.189627	chr9	133520315	0.722099825667925	chr9:133520315:A:G
chr9:133520331	['A', 'G']	10699	17804.664142830436	-492.81896689863976	-0.0123698676463257	0.0186735785047562	-0.6624261998403301	0.507712	0.507712	chr9	133520331	0.2943825717299352	chr9:133520331:A:G
chr9:133520641	['A', 'G']	10699	17896.0	-480.4083634845457	-0.0076113057531042	0.0188495493899356	-0.4037924512491623	0.686373	0.686373	chr9	133520641	0.1634398087573134	chr9:133520641:A:G
chr9:133522244	['G', 'A']	10699	4249.397177042438	-102.92787912619146	0.002192997345941	0.0177186351646762	0.1237678481191922	0.901501	0.901501	chr9	133522244	0.0450337871953329	chr9:133522244:G:A
chr9:133522856	['T', 'C']	10699	1210.0	-14.790385351492512	0.0122458487393107	0.0299553426516243	0.4088034939786161	0.682692	0.682692	chr9	133522856	0.1657751863181072	chr9:133522856:T:C
chr9:133523580	['A', 'G']	10699	10977.10397381954	-262.32140680560326	0.003416696899762	0.0140954264592487	0.2423975542449918	0.808477	0.808477	chr9	133523580	0.0923323306310067	chr9:133523580:A:G
chr9:133523703	['GAGAGAGAGAGAGAGAGAC', 'G']	10699	2764.59163591636	-84.01054006296769	-0.0083586741876366	0.0210962011897629	-0.3962170303766681	0.691953	0.691953	chr9	133523703	0.1599234034245391	chr9:133523703:GAGAGAGAGAGAGAGAGAC:G
chr9:133524629	['A', 'C']	10699	2635.4926614938768	-27.27261070755555	0.0160357062413234	0.0212172518388035	0.7557862046957564	0.449794	0.449794	chr9	133524629	0.3469863421068585	chr9:133524629:A:C
chr9:133524893	['A', 'G']	10699	11480.292099111735	-298.2932197728839	-0.0004769827007198	0.0140912277714261	-0.033849619668138	0.972998	0.972998	chr9	133524893	0.0118880524242035	chr9:133524893:A:G
chr9:133525936	['G', 'A']	10699	5508.0	-194.53818011746785	-0.0125987739026393	0.0160990862760329	-0.7825769541589039	0.433893	0.433893	chr9	133525936	0.3626173562913824	chr9:133525936:G:A
chr9:133527452	['C', 'T']	10699	3101.2898672649094	-50.82756111140149	0.0117947987987684	0.0197134476321636	0.5983123306916907	0.549644	0.549644	chr9	133527452	0.2599185084952127	chr9:133527452:C:T
chr9:133528375	['G', 'A']	10699	3966.741516312985	-4.794052660229019	0.0308411907902077	0.0178537403245929	1.727435833024023	0.0841183	0.0841183	chr9	133528375	1.0751095128292685	chr9:133528375:G:A
chr9:133528744	['G', 'A']	10699	2846.0	-121.2470277825594	-0.0202172928728602	0.0205077256100073	-0.98583788652773	0.324235	0.324235	chr9	133528744	0.4891401064325134	chr9:133528744:G:A
chr9:133529702	['T', 'C']	10699	4450.832008974479	-111.46042670378256	0.0015208715721829	0.017135338952836	0.0887564334950735	0.929277	0.929277	chr9	133529702	0.0318548116896893	chr9:133529702:T:C
chr9:133530670	['C', 'G']	10699	2542.475273441152	-109.45355610424372	-0.0221461727208963	0.0217106857008689	-1.0200586488159589	0.307724	0.307724	chr9	133530670	0.5118386309507952	chr9:133530670:C:G
chr9:133530851	['C', 'T']	10699	2472.231071228267	-108.43605138758994	-0.022977503664891	0.0219795270438427	-1.045404826912686	0.29586	0.29586	chr9	133530851	0.5289137470852187	chr9:133530851:C:T
chr9:133531754	['A', 'G']	10699	4448.831635037861	-107.92244803079744	0.0026185783841207	0.0171350812982311	0.1528197233818213	0.878543	0.878543	chr9	133531754	0.0562369772469995	chr9:133531754:A:G
chr9:133531936	['C', 'T']	10699	4442.415217797719	-109.52244562197627	0.0021888145593387	0.0171273772292306	0.1277962486634068	0.898313	0.898313	chr9	133531936	0.0465723153502321	chr9:133531936:C:T
chr9:133532073	['C', 'T']	10699	1193.0	-8.807645522851592	0.0188003461195972	0.0305151702215568	0.6160983531501376	0.537843	0.537843	chr9	133532073	0.2693444793232196	chr9:133532073:C:T
chr9:133532266	['G', 'A']	10699	297.0	5.589712201179949	0.0404887028018738	0.0602488752899722	0.6720242096969524	0.501583	0.501583	chr9	133532266	0.2996571913386356	chr9:133532266:G:A
chr9:133532712	['A', 'G']	10699	7139.0	-201.7110374770544	-0.0033944129926484	0.0149127617783564	-0.2276179988052212	0.819948	0.819948	chr9	133532712	0.0862136891152412	chr9:133532712:A:G
chr9:133532918	['G', 'A']	10699	1511.141241353524	-66.66388090221916	-0.0228391785084778	0.0273340090454577	-0.8355590455280523	0.403422	0.403422	chr9	133532918	0.3942404218940076	chr9:133532918:G:A
chr9:133533448	['A', 'T']	10699	3105.8708863126403	-85.16637750949965	-0.0018979415963104	0.0199531975366305	-0.0951196715627244	0.924222	0.924222	chr9	133533448	0.0342236978332362	chr9:133533448:A:T
chr9:133533490	['C', 'T']	10699	2839.0	-22.53057738768156	0.0203273387491385	0.0204670870855181	0.9931720456459834	0.320649	0.320649	chr9	133533490	0.4939701101679462	chr9:133533490:C:T
chr9:133533863	['C', 'T']	10699	6774.266336355988	-147.97705553990372	0.0070063754236037	0.0151110530433062	0.4636589788629821	0.642902	0.642902	chr9	133533863	0.1918552231922921	chr9:133533863:C:T
chr9:133533893	['C', 'T']	10699	6437.601701252571	-170.67712754193474	0.0006591817860435	0.0153542669502943	0.0429315048499195	0.965757	0.965757	chr9	133533893	0.0151321353184195	chr9:133533893:C:T
chr9:133533953	['A', 'G']	10699	6779.267271197532	-147.5651820108591	0.0071424456481518	0.0151101688797349	0.4726913183433044	0.636443	0.636443	chr9	133533953	0.19624048579502	chr9:133533953:A:G
chr9:133534193	['C', 'T']	10699	5294.989810227166	-120.88090322353884	0.003894347131236	0.016229461294565	0.2399554156822329	0.810369	0.810369	chr9	133534193	0.091317180908445	chr9:133534193:C:T
chr9:133535441	['C', 'T']	10699	12334.45858264772	-203.59676826497588	0.0226015968915493	0.0141717977319527	1.5948292036789484	0.11078	0.11078	chr9	133535441	0.9555386391893352	chr9:133535441:C:T
chr9:133535444	['C', 'G']	10699	2989.5588482752173	-65.97045061629206	0.0056456488749531	0.0200865969447285	0.2810654731853287	0.778666	0.778666	chr9	133535444	0.1086487881069271	chr9:133535444:C:G
chr9:133536042	['T', 'C']	10699	2629.0	-40.07658638504323	0.0068454719172426	0.0212021071575893	0.3228675275698867	0.746802	0.746802	chr9	133536042	0.1267945276434189	chr9:133536042:T:C
chr9:133536200	['A', 'T']	10699	5230.4888764255	-113.34981747925944	0.006194819127377	0.0163046884829879	0.3799409681356777	0.703997	0.703997	chr9	133536200	0.1524291915485437	chr9:133536200:A:T
chr9:133536303	['G', 'A']	10699	5023.469527014395	-117.73334416706454	0.0039430840803091	0.0165173451080498	0.2387238417866255	0.811324	0.811324	chr9	133536303	0.0908056768467492	chr9:133536303:G:A
chr9:133536484	['A', 'C']	10699	13248.476582219317	-247.0664706186808	0.0178090098457422	0.0144809634361819	1.2298221678569332	0.218791	0.218791	chr9	133536484	0.659970546738641	chr9:133536484:A:C
chr9:133536945	['G', 'T']	10699	7290.0	-121.87808100061484	0.0137758665347919	0.0146479469065328	0.940463986024421	0.347001	0.347001	chr9	133536945	0.4596692736418175	chr9:133536945:G:T
chr9:133538011	['T', 'C']	10699	562.0	20.1818384809543	0.0635260064509836	0.0440324161480037	1.442709985240353	0.149132	0.149132	chr9	133538011	0.8264291578059298	chr9:133538011:T:C
chr9:133538440	['G', 'T']	10699	4586.0	-63.798106595407305	0.0137707328268245	0.01698049206378	0.8109737206142547	0.417399	0.417399	chr9	133538440	0.3794485957473308	chr9:133538440:G:T
chr9:133538893	['A', 'G']	10699	1409.6587806246494	33.19375046860286	0.0546147718816678	0.0280309184066641	1.948376114165544	0.0513961	0.0513961	chr9	133538893	1.2890698345599707	chr9:133538893:A:G
chr9:133539394	['C', 'T']	10699	20634.0	-551.9971266087114	-0.0318811520108788	0.0378871147144079	-0.8414774323987994	0.400099	0.400099	chr9	133539394	0.3978325340871979	chr9:133539394:C:T
chr9:133539920	['T', 'A']	10699	7968.4687178528	-218.2816656217034	-0.0003928007689215	0.0145077500137446	-0.0270752369284978	0.9784	0.9784	chr9	133539920	0.0094835559717709	chr9:133539920:T:A
chr9:133540399	['G', 'A']	10699	1684.1574126004862	7.229047119119759	0.029932150235993	0.0259535794321219	1.1532956490366375	0.248815	0.248815	chr9	133540399	0.6041234414214869	chr9:133540399:G:A
chr9:133540843	['C', 'A']	10699	1056.1974385341684	-3.470695169799237	0.0194897665861116	0.0322175459844693	0.6049426171536105	0.54523	0.54523	chr9	133540843	0.2634202561462231	chr9:133540843:C:A
chr9:133541087	['T', 'G']	10699	510.0	-1.0685414227698824	0.0146302925417771	0.0462985776923564	0.3159987470671795	0.75201	0.75201	chr9	133541087	0.1237763842541778	chr9:133541087:T:G
chr9:133541530	['C', 'A']	10699	7381.689942045242	-245.3108801043648	-0.0111949375799944	0.0145904987325956	-0.7672758680266792	0.442934	0.442934	chr9	133541530	0.3536609816126352	chr9:133541530:C:A
chr9:133541603	['A', 'G']	10699	7572.831229546517	-262.0577770005489	-0.013823192628476	0.0145188664815261	-0.9520848370680074	0.341075	0.341075	chr9	133541603	0.4671501121960841	chr9:133541603:A:G
chr9:133541636	['C', 'G']	10699	3353.940445026178	-108.57135700059366	-0.0121076664977964	0.0190172639095732	-0.6366671123337293	0.524355	0.524355	chr9	133541636	0.2803745864141804	chr9:133541636:C:G
chr9:133541735	['C', 'T']	10699	3425.640366457885	-125.62821143591307	-0.0171378904163107	0.0188256028946859	-0.9103501498562072	0.362658	0.362658	chr9	133541735	0.4405027378422902	chr9:133541735:C:T
chr9:133541816	['A', 'T']	10699	7517.40525380948	-248.32887114570795	-0.0111097230199371	0.0145310796452961	-0.7645490418555057	0.444557	0.444557	chr9	133541816	0.35207254695833	chr9:133541816:A:T
chr9:133541969	['A', 'G']	10699	555.1037674114237	-10.39995147466843	-0.0027021316693765	0.0443069729409261	-0.0609866007542257	0.951371	0.951371	chr9	133541969	0.021650091019889	chr9:133541969:A:G
chr9:133542086	['C', 'T']	10699	7441.08648092745	-256.4861980581326	-0.0129103238349612	0.0145214523852492	-0.889051831211828	0.373995	0.373995	chr9	133542086	0.4271342039142921	chr9:133542086:C:T
chr9:133542232	['C', 'T']	10699	439.0	-17.23742667145324	-0.0191088752318711	0.049605510608691	-0.3852167833249388	0.700084	0.700084	chr9	133542232	0.1548498477745848	chr9:133542232:C:T
chr9:133542238	['G', 'A']	10699	7374.067688855646	-243.5413970731391	-0.0106072874622221	0.0145759903508012	-0.7277232769050954	0.466799	0.466799	chr9	133542238	0.3308700829928779	chr9:133542238:G:A
chr9:133542267	['A', 'G']	10699	3748.751916962783	-114.52752820357028	-0.0030212083962309	0.0183371732823661	-0.1647586762533485	0.869137	0.869137	chr9	133542267	0.0609117613482459	chr9:133542267:A:G
chr9:133542537	['A', 'C']	10699	17147.0	-464.3055826651024	-0.0100372866568169	0.0175414705119064	-0.5722032625488287	0.567196	0.567196	chr9	133542537	0.2462668405613317	chr9:133542537:A:C
chr9:133542548	['A', 'G']	10699	2714.0	-127.80199832026912	-0.0257947390545291	0.0208908482188132	-1.2347387135434589	0.216955	0.216955	chr9	133542548	0.6636303365585666	chr9:133542548:A:G
chr9:133543251	['A', 'G']	10699	5894.550944101701	-94.11485929202324	0.0145005756551369	0.0155466250106351	0.932715341446607	0.350988	0.350988	chr9	133543251	0.454707731462583	chr9:133543251:A:G
chr9:133543498	['T', 'C']	10699	17486.0	-448.8526783690886	-0.0028835458097122	0.018069200436508	-0.1595834757517106	0.873212	0.873212	chr9	133543498	0.0588803046876198	chr9:133543498:T:C
chr9:133543547	['T', 'C']	10699	11381.191286462228	-340.9175979140293	-0.0114827723600818	0.0139111931186199	-0.8254340416504068	0.409144	0.409144	chr9	133543547	0.3881238132670552	chr9:133543547:T:C
chr9:133543694	['C', 'A']	10699	16906.0	-453.3731243817843	-0.0073028769303017	0.0172340562958181	-0.4237468420057191	0.671759	0.671759	chr9	133543694	0.172786506325157	chr9:133543694:C:A
chr9:133543719	['C', 'T']	10699	5404.0	-111.65143236370405	0.0078075807718267	0.0160137635757228	0.4875543925016616	0.625876	0.625876	chr9	133543719	0.2035117016938773	chr9:133543719:C:T
chr9:133543754	['G', 'A']	10699	16649.0	-440.5636731490581	-0.0049540079425522	0.0168499965268429	-0.2940064666874141	0.768759	0.768759	chr9	133543754	0.1142097868230863	chr9:133543754:G:A
chr9:133543821	['T', 'C']	10699	17030.59179285848	-462.45708825477055	-0.0093329680003588	0.0173356005636982	-0.5383700418145646	0.590333	0.590333	chr9	133543821	0.2289029387552255	chr9:133543821:T:C
chr9:133544054	['T', 'C']	10699	17069.0	-466.4834634039868	-0.0105048458851341	0.0174220604763287	-0.602962313177999	0.546547	0.546547	chr9	133544054	0.2623724852001485	chr9:133544054:T:C
chr9:133544057	['A', 'G']	10699	17069.0	-466.4834634039868	-0.0105048458851341	0.0174220604763287	-0.602962313177999	0.546547	0.546547	chr9	133544057	0.2623724852001485	chr9:133544057:A:G
chr9:133544298	['A', 'G']	10699	17069.5954383997	-464.3761674921973	-0.0098353720054718	0.0174230977176847	-0.5645019137721281	0.572424	0.572424	chr9	133544298	0.24228216588176	chr9:133544298:A:G
chr9:133544335	['A', 'G']	10699	5715.534212002243	-100.85334996940291	0.0115898981391043	0.0157024830829031	0.7380933370801331	0.460474	0.460474	chr9	133544335	0.3367948865861486	chr9:133544335:A:G
chr9:133544407	['C', 'T']	10699	11443.208676140614	-341.25710432598646	-0.0108673679697387	0.0139202631654522	-0.7806869626365771	0.435004	0.435004	chr9	133544407	0.3615067495512463	chr9:133544407:C:T
chr9:133544732	['C', 'T']	10699	16896.15845564177	-458.5581009725207	-0.0088008292525172	0.0172118972479728	-0.5113224373654582	0.609136	0.609136	chr9	133544732	0.2152857328917224	chr9:133544732:C:T
chr9:133545182	['G', 'A']	10699	17053.187809666262	-471.208307072904	-0.0118887097119455	0.0173761951855275	-0.6841952213938922	0.493867	0.493867	chr9	133545182	0.306389992256577	chr9:133545182:G:A
chr9:133545262	['T', 'C']	10699	17055.188183602877	-470.0798115498261	-0.0115754104310079	0.0173824614125469	-0.6659247017026401	0.505474	0.505474	chr9	133545262	0.2963011782469232	chr9:133545262:T:C
chr9:133545284	['G', 'A']	10699	17053.593942793046	-471.2814244889473	-0.0118787853263175	0.0173757659062177	-0.6836409623858271	0.494217	0.494217	chr9	133545284	0.3060823198825206	chr9:133545284:G:A
chr9:133545802	['G', 'A']	10699	369.0	14.22614298333793	0.0542138199810471	0.0536118916972131	1.01122751435882	0.31193	0.31193	chr9	133545802	0.5059428547782516	chr9:133545802:G:A
chr9:133546109	['A', 'G']	10699	11161.302469135802	-343.0344394282191	-0.0128278068620969	0.0139090981036712	-0.9222601470264332	0.356414	0.356414	chr9	133546109	0.4480452451420905	chr9:133546109:A:G
chr9:133546192	['T', 'C']	10699	11137.24576825961	-333.068636458421	-0.0112858543739367	0.0139074291231756	-0.8114982484526744	0.417098	0.417098	chr9	133546192	0.3797618926069287	chr9:133546192:T:C
chr9:133546215	['T', 'A']	10699	17098.19622324016	-465.3347646320841	-0.010307690262115	0.0174477828849657	-0.5907736432803112	0.554685	0.554685	chr9	133546215	0.2559535783167845	chr9:133546215:T:A
chr9:133546423	['G', 'T']	10699	709.6919221698136	-4.974889730904936	0.0241757019232336	0.0397252205273746	0.6085731331956782	0.54282	0.54282	chr9	133546423	0.2653441592996588	chr9:133546423:G:T
chr9:133546624	['C', 'G']	10699	437.040848756777	-22.217063795948977	-0.0326923601524198	0.0497198033779072	-0.6575319677741639	0.510853	0.510853	chr9	133546624	0.291704051867738	chr9:133546624:C:G
chr9:133546663	['C', 'T']	10699	3974.371471303047	-78.89372873948712	0.0051563901294915	0.0177505325943392	0.2904921360577072	0.771445	0.771445	chr9	133546663	0.1126950314258037	chr9:133546663:C:T
chr9:133546919	['C', 'T']	10699	10774.007010656198	-332.7798125068387	-0.0125069706585625	0.0138771366300346	-0.901264503766096	0.367468	0.367468	chr9	133546919	0.43478047434445	chr9:133546919:C:T
chr9:133547048	['C', 'T']	10699	17041.0	-472.4076178919769	-0.0122822073462369	0.0173537831092185	-0.7077538810377586	0.479114	0.479114	chr9	133547048	0.3195611386097875	chr9:133547048:C:T
chr9:133547114	['A', 'T']	10699	17041.592821088052	-472.0133467167794	-0.0121804352047356	0.0173546114019639	-0.7018558308575682	0.482784	0.482784	chr9	133547114	0.3162471313395045	chr9:133547114:A:T
chr9:133547174	['C', 'T']	10699	679.0	-6.5151121540849175	0.0077701513076465	0.0398693980743707	0.1948901082768398	0.845483	0.845483	chr9	133547174	0.0728951202725272	chr9:133547174:C:T
chr9:133547224	['C', 'T']	10699	17047.0	-473.0898675828393	-0.0125617719352662	0.0173561006793379	-0.7237669432409316	0.469225	0.469225	chr9	133547224	0.3286188570151488	chr9:133547224:C:T
chr9:133547260	['T', 'C']	10699	17052.59384931763	-471.7073446890004	-0.0120979543420489	0.0173702780353233	-0.6964744212756536	0.486147	0.486147	chr9	133547260	0.3132323899233517	chr9:133547260:T:C
chr9:133547332	['C', 'T']	10699	725.0	-18.56360630646676	-0.0112611923552709	0.0385422038825729	-0.292178215588828	0.770156	0.770156	chr9	133547332	0.1134212968052806	chr9:133547332:C:T
chr9:133547512	['A', 'T']	10699	2518.0	-119.79469309275234	-0.0265853941906708	0.0215431263833896	-1.2340545990190632	0.21721	0.21721	chr9	133547512	0.6631201844015775	chr9:133547512:A:T
chr9:133547516	['A', 'G']	10699	434.0	-20.895755718391023	-0.0294723481534935	0.0498805911375268	-0.5908580367909976	0.554628	0.554628	chr9	133547516	0.2559982091567553	chr9:133547516:A:G
chr9:133547548	['C', 'G']	10699	17041.0	-472.4076178919769	-0.0122822073462369	0.0173537831092185	-0.7077538810377586	0.479114	0.479114	chr9	133547548	0.3195611386097875	chr9:133547548:C:G
chr9:133547746	['C', 'G']	10699	17040.59272761264	-472.0490974513956	-0.0121031207903718	0.0173548033068767	-0.6973931410433258	0.485572	0.485572	chr9	133547746	0.3137463643464941	chr9:133547746:C:G
chr9:133547858	['G', 'A']	10699	17039.0	-472.0932721177264	-0.012135626079826	0.0173480124782288	-0.6995398519026843	0.48423	0.48423	chr9	133547858	0.3149483077673666	chr9:133547858:G:A
chr9:133547866	['G', 'A']	10699	17040.59272761264	-473.7505630194355	-0.0125374228613317	0.0173542811996501	-0.7224397667121168	0.47004	0.47004	chr9	133547866	0.3278651824045093	chr9:133547866:G:A
chr9:133547889	['A', 'G']	10699	17039.59263413722	-473.60803543618704	-0.012549767858562	0.0173488668719822	-0.7233768032902155	0.469464	0.469464	chr9	133547889	0.328397705209987	chr9:133547889:A:G
chr9:133547919	['C', 'A']	10699	17043.7790762902	-472.6229654167747	-0.0122721455321839	0.0173616371098052	-0.706854166722159	0.479673	0.479673	chr9	133547919	0.3190547265643767	chr9:133547919:C:A
chr9:133547931	['G', 'C']	10699	17041.0	-472.4076178919769	-0.0122822073462369	0.0173537831092185	-0.7077538810377586	0.479114	0.479114	chr9	133547931	0.3195611386097875	chr9:133547931:G:C
chr9:133548008	['A', 'T']	10699	17041.0	-472.4076178919769	-0.0122822073462369	0.0173537831092185	-0.7077538810377586	0.479114	0.479114	chr9	133548008	0.3195611386097875	chr9:133548008:A:T
chr9:133548072	['T', 'A']	10699	17041.0	-472.4076178919769	-0.0122822073462369	0.0173537831092185	-0.7077538810377586	0.479114	0.479114	chr9	133548072	0.3195611386097875	chr9:133548072:T:A
chr9:133548087	['A', 'G']	10699	17052.0	-471.9609261347708	-0.0121756309829481	0.0173692078903031	-0.7009894210400668	0.483325	0.483325	chr9	133548087	0.3157607403851334	chr9:133548087:A:G
chr9:133548140	['T', 'C']	10699	17044.0	-471.3020402032301	-0.0118942349052814	0.0173655601439185	-0.684932406827476	0.493401	0.493401	chr9	133548140	0.3067999746394692	chr9:133548140:T:C
chr9:133548377	['G', 'A']	10699	17036.0	-472.374913112319	-0.0124233230352235	0.0173463997893965	-0.716190286517994	0.47389	0.47389	chr9	133548377	0.324322455661521	chr9:133548377:G:A
chr9:133548410	['G', 'A']	10699	17041.592821088052	-472.513752496572	-0.01231869817192	0.0173546140472696	-0.7098226522564514	0.47783	0.47783	chr9	133548410	0.3207265870569479	chr9:133548410:G:A
chr9:133548459	['G', 'A']	10699	801.0	-18.358905636903724	-0.0066481862678558	0.0367972964903383	-0.180670508486986	0.85663	0.85663	chr9	133548459	0.0672067202659573	chr9:133548459:G:A
chr9:133548513	['A', 'G']	10699	20291.0	-529.2653283300774	-0.0137202526206477	0.031153052597102	-0.4404143888590877	0.659646	0.659646	chr9	133548513	0.1806890667182548	chr9:133548513:A:G
chr9:133548553	['A', 'G']	10699	17041.592821088052	-472.3136187773906	-0.0122655771415529	0.0173547027018739	-0.7067581250025396	0.479732	0.479732	chr9	133548553	0.3190013114279858	chr9:133548553:A:G
chr9:133548587	['A', 'G']	10699	17036.0	-469.9513060589834	-0.0116162992404383	0.0173464261208152	-0.6696652762668539	0.503086	0.503086	chr9	133548587	0.2983577681589376	chr9:133548587:A:G
chr9:133548672	['A', 'G']	10699	17077.192296905676	-469.234630247072	-0.0114128104464609	0.0174229568135238	-0.6550444088572975	0.512453	0.512453	chr9	133548672	0.2903459600803333	chr9:133548672:A:G
chr9:133548780	['G', 'A']	10699	17040.59272761264	-472.5406385047735	-0.0122725004696575	0.0173537561233068	-0.7071956285691384	0.47946	0.47946	chr9	133548780	0.319247618949825	chr9:133548780:G:A
chr9:133548830	['A', 'G']	10699	17055.18818360288	-471.05126322367016	-0.0117612478965737	0.0173821165582662	-0.6766292158465934	0.498656	0.498656	chr9	133548830	0.3021989510121146	chr9:133548830:A:G
chr9:133548845	['T', 'C']	10699	17094.5977752851	-467.5571767265724	-0.0109960096008032	0.0174301302003478	-0.6308621607762734	0.528144	0.528144	chr9	133548845	0.2772476496650894	chr9:133548845:T:C
chr9:133549409	['A', 'G']	10699	17088.19435355707	-467.4546241805394	-0.010992750563757	0.0174216037050488	-0.6309838491258611	0.528065	0.528065	chr9	133549409	0.2773126164739962	chr9:133549409:A:G
chr9:133549709	['A', 'G']	10699	17011.590016825576	-468.0911676200412	-0.0114810884922414	0.0173070599631298	-0.6633760163020298	0.507104	0.507104	chr9	133549709	0.2949029637548753	chr9:133549709:A:G
chr9:133549815	['G', 'A']	10699	3222.301177790241	-17.058926645402547	0.0233339986243768	0.0194559247998359	1.1993261109116522	0.230428	0.230428	chr9	133549815	0.6374647496123267	chr9:133549815:G:A
chr9:133550072	['A', 'T']	10699	17047.593381940547	-470.97740336142647	-0.0119140709710126	0.0173675163511759	-0.6859973947976726	0.49273	0.49273	chr9	133550072	0.307390994782495	chr9:133550072:A:T
chr9:133550486	['A', 'G']	10699	12436.43588543616	-378.16286392756086	-0.0103788953938913	0.0140687267249903	-0.7377281254212773	0.460696	0.460696	chr9	133550486	0.3365855584993696	chr9:133550486:A:G
chr9:133550639	['G', 'A']	10699	1670.3122370758156	-59.54932415314823	-0.0076781850100753	0.025913579447699	-0.2962996688887406	0.767007	0.767007	chr9	133550639	0.1152006724949552	chr9:133550639:G:A
chr9:133550778	['C', 'T']	10699	12309.0	-383.0247059369751	-0.0119622324580617	0.0140266566430227	-0.8528213645275244	0.393777	0.393777	chr9	133550778	0.4047496540302868	chr9:133550778:C:T
chr9:133550823	['T', 'A']	10699	17066.0	-468.3359752121916	-0.0111376099409053	0.0174004705192605	-0.6400752168498604	0.522137	0.522137	chr9	133550823	0.2822155304505085	chr9:133550823:T:A
chr9:133551599	['A', 'G']	10699	4747.4437277995885	-87.61227245849734	0.0060590727393477	0.0166287304981135	0.3643737409801177	0.715586	0.715586	chr9	133551599	0.1453381647259937	chr9:133551599:A:G
chr9:133551922	['T', 'C']	10699	15616.520623547676	-437.63882377997385	-0.0121666565673981	0.016829995741586	-0.7229150116381219	0.469748	0.469748	chr9	133551922	0.3281350602765328	chr9:133551922:T:C
chr9:133551997	['T', 'A']	10699	4747.549901786549	-83.32318295225282	0.0073049013582502	0.0166324786606202	0.4391949935607421	0.660529	0.660529	chr9	133551997	0.1801081102773199	chr9:133551997:T:A
chr9:133552332	['GTTGAATC', 'G']	10699	678.0	-7.333156540604401	0.0061789687056435	0.0398987835397427	0.1548660925837193	0.87693	0.87693	chr9	133552332	0.0570350723432516	chr9:133552332:GTTGAATC:G
chr9:133552387	['T', 'C']	10699	6681.0	-139.2873621245995	0.0057424471740856	0.0149325501060865	0.3845590427146788	0.700572	0.700572	chr9	133552387	0.154547224267108	chr9:133552387:T:C
chr9:133553366	['C', 'T']	10699	16445.611350037398	-348.32778757144393	0.0191322932321897	0.0165498928324035	1.156037288333976	0.247692	0.247692	chr9	133553366	0.6060880201075918	chr9:133553366:C:T
chr9:133553609	['G', 'A']	10699	2580.72363500374	-141.2550413026207	-0.0276245150011236	0.0212645778029675	-1.299085985016291	0.193942	0.193942	chr9	133553609	0.7123281301011088	chr9:133553609:G:A
chr9:133554049	['C', 'T']	10699	1972.1843335202843	-47.682700579061496	0.0032162767812665	0.0240312358442082	0.1338373441181855	0.893534	0.893534	chr9	133554049	0.0488889174376326	chr9:133554049:C:T
chr9:133555301	['C', 'G']	10699	3091.0977211278373	-46.92785199662677	0.0123643648054024	0.0198176925439069	0.6239053703153714	0.532703	0.532703	chr9	133555301	0.2735148574111962	chr9:133555301:C:G
chr9:133555378	['A', 'G']	10699	7350.1219489385585	-216.97752938741965	-0.0058563311621155	0.014584446694972	-0.401546337999546	0.688026	0.688026	chr9	133555378	0.1623951497831295	chr9:133555378:A:G
chr9:133555922	['C', 'T']	10699	3053.0	-74.29601006305462	0.0038416346994272	0.0199355917214947	0.1927023161938648	0.847196	0.847196	chr9	133555922	0.0720161033987166	chr9:133555922:C:T
chr9:133556558	['G', 'A']	10699	3113.5820323455173	-82.19740954133599	-0.0012475652836703	0.0198524154725513	-0.0628419894493571	0.949894	0.949894	chr9	133556558	0.022324855535945	chr9:133556558:G:A
chr9:133556823	['C', 'A']	10699	456.0852575488455	-23.340862514400843	-0.0338862664316128	0.0483534982229166	-0.7008027893947245	0.483441	0.483441	chr9	133556823	0.3156565204184765	chr9:133556823:C:A
chr9:133557510	['G', 'C']	10699	2755.0	-38.03336913370506	0.0180667588947335	0.0208337860801446	0.8671855814028832	0.38586	0.38586	chr9	133557510	0.4135702400335885	chr9:133557510:G:C
chr9:133557631	['G', 'T']	10699	2721.50874076844	-77.29928674534695	-0.0011982637016701	0.0210178909527498	-0.0570116052254689	0.954537	0.954537	chr9	133557631	0.0202072327135903	chr9:133557631:G:T
chr9:133558376	['A', 'G']	10699	533.0498223967097	-12.14373547872377	-0.0036047060991913	0.0445335243051352	-0.0809436521235692	0.935488	0.935488	chr9	133558376	0.0289617790535578	chr9:133558376:A:G
chr9:133560208	['G', 'A']	10699	13553.266778837164	-318.2732392570847	0.0081976646760004	0.0144791492089887	0.5661703293251011	0.57129	0.57129	chr9	133560208	0.2431433778698357	chr9:133560208:G:A
chr9:133560265	['A', 'G']	10699	6904.936144353029	-153.0298715591229	0.0060093947940788	0.0148415379377319	0.4049037787924245	0.685556	0.685556	chr9	133560265	0.163957063853836	chr9:133560265:A:G
chr9:133561003	['C', 'T']	10699	362.0	-18.00667777554018	-0.0363407500834264	0.0541776553835607	-0.6707700771867174	0.502382	0.502382	chr9	133561003	0.2989659294633699	chr9:133561003:C:T
chr9:133561321	['A', 'G']	10699	5810.0	-170.64180159199705	-0.0038934445241911	0.0155685957017089	-0.2500832187301129	0.802528	0.802528	chr9	133561321	0.095539806233549	chr9:133561321:A:G
chr9:133561506	['G', 'A']	10699	401.75100664856245	-6.783518734138159	-0.0064456599315233	0.0518272016376605	-0.1243682801280077	0.901026	0.901026	chr9	133561506	0.0452626768415675	chr9:133561506:G:A
chr9:133561513	['TC', 'T']	10699	969.1811722912968	-25.1553717683162	-0.0059333776898451	0.033761895135979	-0.1757418434583704	0.8605	0.8605	chr9	133561513	0.0652491253364209	chr9:133561513:TC:T
chr9:133561792	['T', 'G']	10699	11056.066747686267	-276.7805844140266	0.0022261459975667	0.0139392160272933	0.1597038164275466	0.873117	0.873117	chr9	133561792	0.0589275557792772	chr9:133561792:T:G
chr9:133561927	['T', 'G']	10699	5788.541035707609	-169.33161330363612	-0.0037153459162391	0.015592035507229	-0.2382848547591226	0.811665	0.811665	chr9	133561927	0.0906231809450417	chr9:133561927:T:G
chr9:133562063	['G', 'A']	10699	5787.081798635131	-168.57532726390463	-0.0035486667430298	0.0155922941538286	-0.2275910592770899	0.819969	0.819969	chr9	133562063	0.0862025663765655	chr9:133562063:G:A
chr9:133563330	['G', 'A']	10699	3830.358010843148	-114.67090745151071	-0.0051660019368463	0.0181344702896552	-0.2848719512801709	0.775748	0.775748	chr9	133563330	0.1102793354216355	chr9:133563330:G:A
chr9:133564966	['G', 'A']	10699	400.0	-7.905562077362871	-0.010233990995451	0.0518899568364957	-0.1972248893499393	0.843655	0.843655	chr9	133564966	0.0738351152555869	chr9:133564966:G:A
chr9:133565497	['G', 'A']	10699	699.06533931576	-37.93345685801528	-0.0383724053167931	0.0391244940010818	-0.9807770374163078	0.326725	0.326725	chr9	133565497	0.4858176333646272	chr9:133565497:G:A
chr9:133565506	['A', 'G']	10699	9515.778816490603	-254.68546543050405	2.3530545717490047e-05	0.0139698719788896	0.0016843780496376	0.998656	0.998656	chr9	133565506	0.000584084376359	chr9:133565506:A:G
chr9:133565742	['A', 'G']	10699	5827.812944257388	-147.3087275605363	0.001643461485243	0.0155535353460323	0.1056648182345439	0.91585	0.91585	chr9	133565742	0.0381756502477879	chr9:133565742:A:G
chr9:133566225	['T', 'G']	10699	404.0	-7.4184194711570015	-0.0094952585234958	0.0515169365860735	-0.1843133375687299	0.853771	0.853771	chr9	133566225	0.0686586009420882	chr9:133566225:T:G
chr9:133566539	['C', 'T']	10699	404.0	-7.4184194711570015	-0.0094952585234958	0.0515169365860735	-0.1843133375687299	0.853771	0.853771	chr9	133566539	0.0686586009420882	chr9:133566539:C:T
chr9:133567256	['C', 'T']	10699	721.0	19.64222418022029	0.0466073763834602	0.038519159979152	1.2099790444206415	0.226314	0.226314	chr9	133567256	0.6452885793431872	chr9:133567256:C:T
chr9:133567444	['G', 'A']	10699	479.0	-11.987021218480974	0.0035813208989228	0.0473322441856095	0.0756634501605069	0.939688	0.939688	chr9	133567444	0.0270163191349234	chr9:133567444:G:A
chr9:133567845	['A', 'G']	10699	14875.390353337072	-378.4892861218518	0.0007324071199056	0.0151205484449991	0.0484378673544644	0.961368	0.961368	chr9	133567845	0.0171103378498854	chr9:133567845:A:G
chr9:133568010	['C', 'T']	10699	970.0	-33.52269461827561	-0.0113889801294917	0.0335964035688678	-0.3389940267310435	0.734621	0.734621	chr9	133568010	0.1339366609978539	chr9:133568010:C:T
chr9:133568548	['G', 'A']	10699	961.0	-26.1211235550996	-0.0024586512626437	0.0337681835907831	-0.0728096983965343	0.941959	0.941959	chr9	133568548	0.0259680000322487	chr9:133568548:G:A
chr9:133568974	['T', 'C']	10699	456.0	11.447098245927885	0.0573495047267187	0.0484484287880731	1.1837226956849578	0.236549	0.236549	chr9	133568974	0.62607888357145	chr9:133568974:T:C
chr9:133569143	['G', 'A']	10699	3610.0	-73.02443105935741	0.0020467846079618	0.0184921057244695	0.1106842367472242	0.911869	0.911869	chr9	133569143	0.0400675483640788	chr9:133569143:G:A
chr9:133569476	['A', 'G']	10699	16341.0	-378.0047452489151	0.0102843538408947	0.0163838393852316	0.6277132971753289	0.530205	0.530205	chr9	133569476	0.2755561810499818	chr9:133569476:A:G
chr9:133569488	['C', 'G']	10699	528.0	3.838308525353326	0.0291729643006817	0.0451517591746269	0.6461091402408851	0.518223	0.518223	chr9	133569488	0.2854833158746682	chr9:133569488:C:G
chr9:133570351	['C', 'T']	10699	405.0	-9.896536638063196	-0.0153288476264815	0.0514529786047556	-0.297919538229897	0.76577	0.76577	chr9	133570351	0.1159016516859862	chr9:133570351:C:T
chr9:133570935	['A', 'G']	10699	2098.3922595120125	-150.62159247663524	-0.0519280129385334	0.0233978668366168	-2.2193481696915995	0.026484	0.026484	chr9	133570935	1.57701642079072	chr9:133570935:A:G
chr9:133571319	['A', 'C']	10699	16363.52944475603	-431.2294953058656	-0.0050152398547081	0.0163173754301416	-0.3073557923686625	0.758579	0.758579	chr9	133571319	0.1199991841884054	chr9:133571319:A:C
chr9:133571835	['C', 'G']	10699	353.0	-14.003356929979928	-0.0278206629064203	0.0548607567410923	-0.5071140931889806	0.612085	0.612085	chr9	133571835	0.2131882633648059	chr9:133571835:C:G
chr9:133572410	['G', 'A']	10699	415.0	3.903506656356937	0.0404512087583994	0.0506490492988937	0.7986568221584162	0.424507	0.424507	chr9	133572410	0.3721151439681832	chr9:133572410:G:A
chr9:133572532	['G', 'T']	10699	2335.2182650962795	-83.98039232967892	-0.0105760671418982	0.0225302397104085	-0.4694165387424733	0.638782	0.638782	chr9	133572532	0.1946473301835447	chr9:133572532:G:T
chr9:133572725	['G', 'A']	10699	546.0	3.173186311109059	0.0269896686673572	0.0443656385150756	0.6083462240306998	0.542971	0.542971	chr9	133572725	0.2652233653951409	chr9:133572725:G:A
chr9:133573082	['TG', 'T']	10699	7565.70714152178	-237.015237294368	-0.0065250782539614	0.0145674576060541	-0.4479215543589183	0.654219	0.654219	chr9	133573082	0.1842768471334882	chr9:133573082:TG:T
chr9:133573728	['G', 'A']	10699	13784.153436185132	-325.2247172564599	0.0043177608016691	0.0144866730007089	0.2980505462819429	0.76567	0.76567	chr9	133573728	0.1159583688257397	chr9:133573728:G:A
chr9:133573863	['G', 'A']	10699	1839.1719012899607	-50.98644752582496	-0.0055313684274424	0.0250620215662959	-0.220707192865924	0.825325	0.825325	chr9	133573863	0.0833749994349346	chr9:133573863:G:A
chr9:133574207	['G', 'A']	10699	256.0	-7.868961988982997	-0.0072684302807599	0.0644479542557422	-0.1127798448328921	0.910207	0.910207	chr9	133574207	0.0408598288497495	chr9:133574207:G:A
chr9:133574320	['C', 'T']	10699	1062.0	-68.14884672357047	-0.04403025801181	0.0319572689264794	-1.3777853831347606	0.168298	0.168298	chr9	133574320	0.7739210450112516	chr9:133574320:C:T
chr9:133574681	['C', 'T']	10699	10557.986819966349	-283.09147244904045	-0.0012380228165071	0.0139982855029602	-0.0884410320281999	0.929528	0.929528	chr9	133574681	0.0317375235227001	chr9:133574681:C:T
chr9:133575022	['G', 'A']	10699	15731.47036829314	-418.31167470438055	-0.0044684446654304	0.0157156721599809	-0.2843304836053462	0.776163	0.776163	chr9	133575022	0.1100470640938519	chr9:133575022:G:A
chr9:133575081	['G', 'T']	10699	345.0	-12.8073262574915	-0.0253576588511831	0.0554631183663021	-0.4571985780480336	0.647538	0.647538	chr9	133575081	0.1887347404419727	chr9:133575081:G:T
chr9:133575149	['GC', 'G']	10699	2506.9372604020573	-68.71560335227024	-0.0076453854755862	0.0219026201175807	-0.349062597741421	0.727049	0.727049	chr9	133575149	0.1384363185598176	chr9:133575149:GC:G
chr9:133575240	['G', 'A']	10699	417.0389792484577	6.1086598688457165	0.0257837394806225	0.0507463283589373	0.50809073906293	0.6114	0.6114	chr9	133575240	0.2136745656099299	chr9:133575240:G:A
chr9:133575537	['C', 'A']	10699	506.0	-5.081987404353232	0.0085850284703019	0.045699794163461	0.1878570489747638	0.850992	0.850992	chr9	133575537	0.0700745226089327	chr9:133575537:C:A
chr9:133575636	['C', 'T']	10699	18309.0	-628.7064100103764	-0.0552499571964201	0.0199491275890751	-2.769542525091519	0.00562319	0.00562319	chr9	133575636	2.250017242018341	chr9:133575636:C:T
chr9:133576144	['A', 'AG']	10699	19502.822864086746	-586.962558455973	-0.0538638147194851	0.0245435136860357	-2.1946252443117578	0.0282119	0.0282119	chr9	133576144	1.549567664226456	chr9:133576144:A:AG
chr9:133577183	['A', 'G']	10699	17385.624976631145	-487.321698404436	-0.0164780427535282	0.0177434854526759	-0.9286812784036828	0.353075	0.353075	chr9	133577183	0.4521330322143719	chr9:133577183:A:G
chr9:133577265	['C', 'T']	10699	373.1395044413277	3.232355980606622	0.014589524059861	0.053397376619071	0.2732254837899728	0.784685	0.784685	chr9	133577265	0.105304649263451	chr9:133577265:C:T
chr9:133577560	['G', 'A']	10699	4551.850892773675	-86.4246235220272	0.0112875145587588	0.0170067542372447	0.6637077481862583	0.506892	0.506892	chr9	133577560	0.2950845629554737	chr9:133577560:G:A
chr9:133577602	['G', 'A']	10699	16943.58366049729	-470.7973241755919	-0.0132994296598401	0.0170177422250198	-0.7815037673027536	0.434524	0.434524	chr9	133577602	0.3619862312297853	chr9:133577602:G:A
chr9:133577767	['G', 'A']	10699	399.0	11.43636913150613	0.0517782149462529	0.0517220932017399	1.0010850632880235	0.316808	0.316808	chr9	133577767	0.4992038601886431	chr9:133577767:G:A
chr9:133577874	['C', 'T']	10699	1703.1591886333897	-10.394657893133031	0.0184623604397018	0.0256983879156056	0.7184248482952635	0.472511	0.472511	chr9	133577874	0.3255880767130384	chr9:133577874:C:T
chr9:133577967	['A', 'G']	10699	16949.16836496214	-474.19241860162526	-0.0141060436933064	0.0170250247040472	-0.8285476196667796	0.407379	0.407379	chr9	133577967	0.3900013622263415	chr9:133577967:A:G
chr9:133578005	['A', 'G']	10699	16953.169112835374	-474.1373668512269	-0.0140748601921202	0.0170266875468089	-0.8266352544161271	0.408462	0.408462	chr9	133578005	0.3888483404974168	chr9:133578005:A:G
chr9:133578043	['C', 'T']	10699	16576.648092744952	-479.8290308802625	-0.0170888498505412	0.0165234210772413	-1.0342198368398816	0.301057	0.301057	chr9	133578043	0.5213512703800014	chr9:133578043:C:T
chr9:133578137	['C', 'T']	10699	16935.58291269396	-479.554133531204	-0.0154177398301227	0.0170041008095678	-0.906707152750322	0.364582	0.364582	chr9	133578137	0.4382047769691594	chr9:133578137:C:T
chr9:133578178	['C', 'CCCA']	10699	16945.58384744812	-477.1280412215001	-0.0148473024605879	0.0170134943565899	-0.8726780136637283	0.382858	0.382858	chr9	133578178	0.4169622736854775	chr9:133578178:C:CCCA
chr9:133578347	['G', 'A']	10699	11469.143965597832	-276.9267947380368	0.0028403331653661	0.0138844862664834	0.2045688339382521	0.837913	0.837913	chr9	133578347	0.0768010715623045	chr9:133578347:G:A
chr9:133578400	['T', 'C']	10699	14719.37577117218	-320.1968628085765	0.0101830268537876	0.0149396255201836	0.681611921264709	0.495499	0.495499	chr9	133578400	0.3049572176568494	chr9:133578400:T:C
chr9:133578446	['A', 'G']	10699	16957.58496915311	-477.78962074001896	-0.0148579618569097	0.0170227240706928	-0.8728310342813987	0.382775	0.382775	chr9	133578446	0.4170564348361572	chr9:133578446:A:G
chr9:133578568	['C', 'T']	10699	5243.490091605908	-219.89556059754744	-0.0213517339865479	0.0163450478257855	-1.3063121144781171	0.191475	0.191475	chr9	133578568	0.7178879218040496	chr9:133578568:C:T
chr9:133579465	['G', 'A']	10699	241.0	0.767343987202249	0.0252428626842253	0.0661430333393814	0.3816405358173349	0.702736	0.702736	chr9	133579465	0.153207797706734	chr9:133579465:G:A
chr9:133579625	['C', 'A']	10699	3092.0	-51.78426530386683	0.0088603599630929	0.0197382655441946	0.4488925302607947	0.653518	0.653518	chr9	133579625	0.184742446043626	chr9:133579625:C:A
chr9:133580075	['T', 'C']	10699	248.0	-18.748074035419727	-0.0561593313895276	0.0652725501428061	-0.8603820636187769	0.389598	0.389598	chr9	133580075	0.4093832812369365	chr9:133580075:T:C
chr9:133580775	['A', 'G']	10699	3856.081245325356	-47.96521913697811	0.0125890259044088	0.0181598969746524	0.6932322315473812	0.488179	0.488179	chr9	133580775	0.3114209065662671	chr9:133580775:A:G
chr9:133581285	['C', 'T']	10699	5137.0	-211.5170512212493	-0.0191733964177709	0.0163212712871436	-1.1747489567723788	0.240121	0.240121	chr9	133581285	0.6195698566639166	chr9:133581285:C:T
chr9:133581320	['G', 'A']	10699	14406.0	-408.3724963765729	-0.0086255606122439	0.015015568512217	-0.5744411612005196	0.565681	0.565681	chr9	133581320	0.2474284080259532	chr9:133581320:G:A
chr9:133581792	['G', 'A']	10699	20046.87371471303	-619.4352499816207	-0.0891528110084597	0.0289865267632978	-3.075663798442493	0.00210565	0.00210565	chr9	133581792	2.676613815344692	chr9:133581792:G:A
chr9:133582147	['G', 'A']	10699	4235.187546746447	-181.98108846319707	-0.0202194189674528	0.0176461791773124	-1.145824190284139	0.251894	0.251894	chr9	133582147	0.5987821770748336	chr9:133582147:G:A
chr9:133582159	['C', 'T']	10699	4243.793306534542	-182.4113331425945	-0.0202367776847149	0.0176321609587227	-1.1477196545613215	0.25111	0.25111	chr9	133582159	0.600135991953175	chr9:133582159:C:T
chr9:133582748	['C', 'G']	10699	5064.47335950645	-214.153102995549	-0.0202877324960341	0.0164040045729211	-1.2367548671331172	0.216205	0.216205	chr9	133582748	0.665134266685667	chr9:133582748:C:G
chr9:133583372	['G', 'A']	10699	2350.219667227519	-183.3947480732313	-0.0573113689279516	0.0222115207322606	-2.5802541671408767	0.00988598	0.00988598	chr9	133583372	2.004980272481192	chr9:133583372:G:A
chr9:133583762	['G', 'C']	10699	229.0	-1.1829105320909483	0.019263518705255	0.0678101656563666	0.2840801009523332	0.776355	0.776355	chr9	133583762	0.1099396456407963	chr9:133583762:G:C
chr9:133583855	['C', 'T']	10699	6714.0	-141.95188942103846	0.0046103063713673	0.0151249274276893	0.3048151069424127	0.760513	0.760513	chr9	133583855	0.1188933578371361	chr9:133583855:C:T
chr9:133584092	['C', 'T']	10699	363.2036846535116	5.251898553298893	0.0188680269317684	0.0540681355586781	0.3489675894463135	0.727121	0.727121	chr9	133584092	0.1383933123050845	chr9:133584092:C:T
chr9:133584820	['G', 'A']	10699	1729.0	-135.80713676039005	-0.0568797824799601	0.025520718249534	-2.2287688741283262	0.02585	0.02585	chr9	133584820	1.5875394525700386	chr9:133584820:G:A
chr9:133585505	['C', 'T']	10699	1738.0	-79.62604371374078	-0.0171437038831562	0.0258519955889479	-0.6631481822813466	0.50725	0.50725	chr9	133585505	0.2947779442946164	chr9:133585505:C:T
chr9:133586552	['A', 'T']	10699	5590.522527575247	-115.59801377692176	0.0099101235819365	0.0158583274268318	0.6249160655599082	0.532039	0.532039	chr9	133586552	0.2740565314944335	chr9:133586552:A:T
chr9:133586684	['CTG', 'C']	10699	4113.0	-48.79332169685157	0.0182108441158281	0.0176317698313601	1.0328426635559922	0.301701	0.301701	chr9	133586684	0.5204232503362407	chr9:133586684:CTG:C
chr9:133586729	['G', 'A']	10699	5779.0	-116.57222464349198	0.0054813543431753	0.0156709449798086	0.3497781627232965	0.726512	0.726512	chr9	133586729	0.1387572079444284	chr9:133586729:G:A
chr9:133586749	['A', 'G']	10699	1263.0	60.56597138033224	0.0798336910856168	0.0298573275810745	2.67383913944865	0.00751025	0.00751025	chr9	133586749	2.124345606030004	chr9:133586749:A:G
chr9:133587289	['G', 'A']	10699	369.0	7.083768605699898	0.0240753474026616	0.0536344220333381	0.4488786583305935	0.653528	0.653528	chr9	133587289	0.1847358006083175	chr9:133587289:G:A
chr9:133587445	['C', 'T']	10699	1263.0	60.56597138033224	0.0798336910856168	0.0298573275810745	2.67383913944865	0.00751025	0.00751025	chr9	133587445	2.124345606030004	chr9:133587445:C:T
chr9:133587922	['G', 'A']	10699	1958.6593137254952	-126.84794592432964	-0.0420260529643876	0.0241569349943777	-1.7397096516660215	0.0819388	0.0819388	chr9	133587922	1.0865104006122446	chr9:133587922:G:A
chr9:133588134	['C', 'T']	10699	8118.035063113605	-138.68705594883698	0.0152124160382134	0.0143336729870763	1.0613062019713628	0.288575	0.288575	chr9	133588134	0.5397412956691867	chr9:133588134:C:T
chr9:133588152	['G', 'A']	10699	1265.0	59.62799111226856	0.0788790458394513	0.0298363073127826	2.643726819560456	0.00821186	0.00821186	chr9	133588152	2.085558463313349	chr9:133588152:G:A
chr9:133588158	['T', 'C']	10699	8121.0	-140.48846659928802	0.0148557963391144	0.0143291586353182	1.0367528699485624	0.299875	0.299875	chr9	133588158	0.523059739024113	chr9:133588158:T:C
chr9:133588219	['G', 'A']	10699	8120.035811126695	-139.99229982115526	0.0149464689443824	0.0143322464831543	1.0428559794830563	0.297039	0.297039	chr9	133588219	0.5271865258584292	chr9:133588219:G:A
chr9:133588276	['C', 'T']	10699	8120.0	-139.85541212947317	0.0149495826997167	0.0143311704173319	1.0431515545748342	0.296902	0.296902	chr9	133588276	0.5273868768868173	chr9:133588276:C:T
chr9:133588285	['T', 'G']	10699	8120.759020377641	-138.9997938989735	0.0151414379463536	0.0143321278166861	1.0564682467264406	0.290778	0.290778	chr9	133588285	0.5364384548970245	chr9:133588285:T:G
chr9:133588983	['C', 'T']	10699	1265.1182464011963	59.69967587261263	0.0789358397122207	0.0298365350454104	2.64561014179704	0.00816631	0.00816631	chr9	133588983	2.0879741379160834	chr9:133588983:C:T
chr9:133589136	['C', 'T']	10699	6777.266897260914	-50.85420103223605	0.0292976777086317	0.014931889735515	1.9620877348798105	0.0497782	0.0497782	chr9	133589136	1.3029608117089662	chr9:133589136:C:T
chr9:133589391	['T', 'C']	10699	8073.75462703309	-133.04626054892466	0.0161257435752942	0.0143493644836138	1.123794966230664	0.261125	0.261125	chr9	133589391	0.5831515470116351	chr9:133589391:T:C
chr9:133589578	['A', 'G']	10699	8043.0	-132.90679825844816	0.0160311791624399	0.0143703831365066	1.1155707548057072	0.264631	0.264631	chr9	133589578	0.5773592820670963	chr9:133589578:A:G
chr9:133590330	['C', 'A']	10699	1280.3424760473415	-75.41926415843311	-0.039681029066302	0.0294256570550211	-1.3485180294225885	0.17752	0.17752	chr9	133590330	0.7507527107760481	chr9:133590330:C:A
chr9:133590623	['C', 'G']	10699	3243.6063382256707	-48.84036389549232	0.0078547891966462	0.0194744959246858	0.4033372276757883	0.686708	0.686708	chr9	133590623	0.1632278931393356	chr9:133590623:C:G
chr9:133590752	['G', 'A']	10699	3661.34221349785	-139.58596036882128	-0.0174201043312704	0.0183947961734356	-0.947012631563006	0.343654	0.343654	chr9	133590752	0.4638785967052558	chr9:133590752:G:A
chr9:133590934	['T', 'C']	10699	6743.0	-200.4063127714916	-0.0024981604208137	0.0150611703545357	-0.1658676159958154	0.868264	0.868264	chr9	133590934	0.0613482053408648	chr9:133590934:T:C
chr9:133591058	['T', 'C']	10699	6632.239786856128	-216.27986178751053	-0.0064001203398185	0.0151804605373589	-0.421602514895244	0.673324	0.673324	chr9	133591058	0.1717759052382728	chr9:133591058:T:C
chr9:133591503	['A', 'G']	10699	18277.0	-506.20915710242855	-0.0180017030570617	0.0197096150801883	-0.9133462517569232	0.361081	0.361081	chr9	133591503	0.4423953634486951	chr9:133591503:A:G
chr9:133591551	['G', 'A']	10699	1354.0	-1.2906250561214103	0.0309520780870892	0.0285327799563646	1.08479013031413	0.278039	0.278039	chr9	133591551	0.555894282150829	chr9:133591551:G:A
chr9:133591625	['C', 'T']	10699	6563.613479154982	-192.5052253728648	-0.0013155491648592	0.0152308787312508	-0.0863738191388787	0.931171	0.931171	chr9	133591625	0.0309705579692003	chr9:133591625:C:T
chr9:133591871	['C', 'T']	10699	3711.693839394223	-126.845013035226	-0.0132104897586371	0.018378689306172	-0.7187938997478297	0.472284	0.472284	chr9	133591871	0.3257967671681933	chr9:133591871:C:T
chr9:133592024	['C', 'T']	10699	10284.88388182498	-320.2343891014499	-0.0088317890939967	0.0139795443517711	-0.6317651614215778	0.527554	0.527554	chr9	133592024	0.2777330797236859	chr9:133592024:C:T
chr9:133592197	['C', 'T']	10699	7959.0	-182.25655913221675	0.0003280632952932	0.0144185837648163	0.0227528098906491	0.981848	0.981848	chr9	133592197	0.0079557401872938	chr9:133592197:C:T
chr9:133592574	['T', 'C']	10699	5251.490839409235	-104.20802393838687	0.0102118206197277	0.0162776662119986	0.6273516416131182	0.530442	0.530442	chr9	133592574	0.27536209613026	chr9:133592574:T:C
chr9:133593189	['T', 'G']	10699	13988.0	-348.94108068192656	0.0004490482525462	0.0146352589945019	0.0306826310839422	0.975523	0.975523	chr9	133593189	0.0107624867458037	chr9:133593189:T:G
chr9:133593237	['T', 'C']	10699	6879.643017386427	-115.52289719016434	0.0098040423226524	0.0149149257560481	0.657330950419034	0.510982	0.510982	chr9	133593237	0.2915943981791031	chr9:133593237:T:C
chr9:133593282	['T', 'C']	10699	6880.643110861844	-115.20229149756094	0.009920726599079	0.0149153183111219	0.6651367669224645	0.505977	0.505977	chr9	133593282	0.2958692242671341	chr9:133593282:T:C
chr9:133593391	['C', 'T']	10699	6819.637408861469	-121.54935285895968	0.0086979492231838	0.0149493971666078	0.5818260847743255	0.560696	0.560696	chr9	133593391	0.2512725421432107	chr9:133593391:C:T
chr9:133593456	['TC', 'T']	10699	1356.1267526640493	-3.0109692080271206	0.0295168646373475	0.0285142192816021	1.0351629952005152	0.300616	0.300616	chr9	133593456	0.5219879082242008	chr9:133593456:TC:T
chr9:133593498	['A', 'G']	10699	6881.572791023843	-115.39916015936004	0.0098468757137985	0.0149168540753475	0.6601174526519027	0.509193	0.509193	chr9	133593498	0.293117575329202	chr9:133593498:A:G
chr9:133593657	['A', 'G']	10699	5163.965317378705	-177.01474752473632	-0.0128570733426349	0.0163675975858622	-0.7855198831220355	0.432166	0.432166	chr9	133593657	0.3643494035638747	chr9:133593657:A:G
chr9:133593770	['C', 'T']	10699	6878.642923911011	-115.08707933968137	0.0098870322201634	0.0149144602705597	0.6629158575506691	0.507399	0.507399	chr9	133593770	0.2946503930364596	chr9:133593770:C:T
chr9:133594000	['A', 'C']	10699	20025.0	-579.1102523353002	-0.0574153716087853	0.0287129806625197	-1.9996311871491648	0.0455654	0.0455654	chr9	133594000	1.34136481288022	chr9:133594000:A:C
chr9:133594106	['A', 'G']	10699	6877.928571428571	-116.09752619600252	0.0096741263352577	0.0149148167841313	0.6486252211660124	0.516595	0.516595	chr9	133594106	0.2868498015752413	chr9:133594106:A:G
chr9:133594162	['G', 'A']	10699	1472.275217350659	1.7807086814148532	0.0314725215781421	0.0273496506763915	1.1507467481224347	0.249862	0.249862	chr9	133594162	0.6022997880719649	chr9:133594162:G:A
chr9:133594260	['C', 'T']	10699	6884.643484763507	-110.5041382935734	0.0109473792808066	0.0148944057165916	0.7349994010577905	0.462356	0.462356	chr9	133594260	0.3350235021533245	chr9:133594260:C:T
chr9:133594265	['A', 'G']	10699	20049.0	-582.9512541392703	-0.06085468624592	0.0289215072260075	-2.104132601747556	0.0353902	0.0353902	chr9	133594265	1.4511169830349646	chr9:133594265:A:G
chr9:133594332	['A', 'G']	10699	333.15569478212086	4.331137054941274	0.0252508028578872	0.0562707092506582	0.4487379525537404	0.65363	0.65363	chr9	133594332	0.1846680229758598	chr9:133594332:A:G
chr9:133594421	['T', 'C']	10699	378.035333707235	3.321151780984801	0.0176376072141307	0.0527863998549256	0.3341316563092894	0.738287	0.738287	chr9	133594421	0.131774778710098	chr9:133594421:T:C
chr9:133594555	['C', 'T']	10699	6847.279985042535	-111.22146477636872	0.0110271689378172	0.0148681624234343	0.7416632011254346	0.458308	0.458308	chr9	133594555	0.3388425618572607	chr9:133594555:C:T
chr9:133594768	['A', 'G']	10699	6852.921559461482	-115.60760437439822	0.0100438149856551	0.0148683895905783	0.6755146496846995	0.499363	0.499363	chr9	133594768	0.301583639580032	chr9:133594768:A:G
chr9:133594903	['C', 'T']	10699	7115.660308555399	-223.28952204040817	-0.0072188059178054	0.0147647035819054	-0.4889231861486414	0.624906	0.624906	chr9	133594903	0.2041853054584009	chr9:133594903:C:T
chr9:133595098	['G', 'A']	10699	7115.665077584596	-223.3847991625615	-0.0072262646770271	0.0147637277389908	-0.4894607110602976	0.624526	0.624526	chr9	133595098	0.204449476550884	chr9:133595098:G:A
chr9:133595102	['A', 'G']	10699	333.09339940164546	4.536076051878849	0.025853987861795	0.0562711816154675	0.4594534381465425	0.645918	0.645918	chr9	133595102	0.1898226126673323	chr9:133595102:A:G
chr9:133595379	['C', 'T']	10699	1339.250350565579	-0.595373060423022	0.0303799754358441	0.0285891548612427	1.0626398570819284	0.287969	0.287969	chr9	133595379	0.5406542617323287	chr9:133595379:C:T
chr9:133596259	['G', 'A']	10699	15852.963447695616	-427.3201715798224	-0.0070928585828405	0.0158601014854243	-0.4472139468564567	0.65473	0.65473	chr9	133596259	0.1839377590689011	chr9:133596259:G:A
chr9:133596651	['A', 'G']	10699	18396.71948027669	-451.6098707781581	0.0097551983314031	0.0201544716911884	0.4840215353135822	0.628381	0.628381	chr9	133596651	0.2017769549495441	chr9:133596651:A:G
chr9:133596738	['C', 'T']	10699	18387.0	-449.7297727897938	0.010442676071634	0.0201312129109481	0.5187305960067079	0.603959	0.603959	chr9	133596738	0.2189925426340512	chr9:133596738:C:T
chr9:133597002	['C', 'T']	10699	15916.487661245092	-421.3114598569564	-0.0045391056145608	0.0159056424212097	-0.2853770689895626	0.775361	0.775361	chr9	133597002	0.110496047423157	chr9:133597002:C:T
chr9:133597279	['A', 'G']	10699	19721.0	-538.8212571464935	-0.0248234842409398	0.0259546286533353	-0.9564183935164824	0.338883	0.338883	chr9	133597279	0.4699502169146807	chr9:133597279:A:G
chr9:133597305	['G', 'A']	10699	4609.723422159887	-160.52890990068627	-0.0131192607368144	0.0169793314496773	-0.7726606183345214	0.43974	0.43974	chr9	133597305	0.3568040279232571	chr9:133597305:G:A
chr9:133597376	['G', 'C']	10699	18388.15603964099	-450.3701788897802	0.0100196203948889	0.0201349185783799	0.497624083051798	0.618759	0.618759	chr9	133597376	0.2084784710936705	chr9:133597376:G:C
chr9:133597741	['G', 'A']	10699	19722.843428678258	-541.1052606902065	-0.0266043234627909	0.025965687876602	-1.02459536559262	0.305577	0.305577	chr9	133597741	0.514879337102202	chr9:133597741:G:A
chr9:133597897	['C', 'A']	10699	365.03411852682746	5.537086191212975	0.0246227909296167	0.0537898937383487	0.4577586832461484	0.647135	0.647135	chr9	133597897	0.1890051109244956	chr9:133597897:C:A
chr9:133598074	['A', 'T']	10699	20115.520523609164	-581.5178216330114	-0.0589334608676441	0.0295930004534282	-1.991466223926508	0.0464551	0.0464551	chr9	133598074	1.3329666007171963	chr9:133598074:A:T
chr9:133598690	['T', 'C']	10699	20112.87988409049	-575.3742217790546	-0.0541517407794236	0.0295955435930048	-1.829726175133436	0.0673187	0.0673187	chr9	133598690	1.1718642793313565	chr9:133598690:T:C
chr9:133599150	['C', 'T']	10699	6730.258109750397	-202.5957735377898	-0.004261375056265	0.0150058531777355	-0.2839808577220897	0.776431	0.776431	chr9	133599150	0.1098971331752653	chr9:133599150:C:T
chr9:133599386	['C', 'G']	10699	17710.655356141335	-582.2503646401503	-0.0439968648273187	0.0185197839083604	-2.375668368757642	0.0175347	0.0175347	chr9	133599386	1.756101660033925	chr9:133599386:C:G
chr9:133599547	['A', 'T']	10699	6912.613465866463	-178.80623247654313	0.0018220627316125	0.0149162126952102	0.1221531744581271	0.90278	0.90278	chr9	133599547	0.0444180707571577	chr9:133599547:A:T
chr9:133599575	['T', 'G']	10699	17682.221588251803	-576.2251295677131	-0.0419608205272309	0.0184926992673501	-2.269047904829939	0.0232853	0.0232853	chr9	133599575	1.6329181623906757	chr9:133599575:T:G
chr9:133600054	['TGA', 'T']	10699	1848.641518454767	-15.232674837414493	0.0231489292199381	0.0251712936515586	0.9196559199691626	0.357773	0.357773	chr9	133600054	0.4463924373669145	chr9:133600054:TGA:T
chr9:133600102	['A', 'C']	10699	17475.835207045162	-540.2400065257712	-0.0304831786479929	0.0180835477033426	-1.6856857486188064	0.0918855	0.0918855	chr9	133600102	1.036753017088667	chr9:133600102:A:C
chr9:133600626	['A', 'T']	10699	19140.0	-563.7543287305491	-0.0372359233004893	0.0227389131395316	-1.6375419120518335	0.101547	0.101547	chr9	133600626	0.9933329024186136	chr9:133600626:A:T
chr9:133600652	['G', 'C']	10699	18694.747335950648	-539.7664032097957	-0.0250364437644495	0.0209993711781049	-1.1922473083648275	0.233191	0.233191	chr9	133600652	0.6322882151727288	chr9:133600652:G:C
chr9:133600843	['G', 'A']	10699	1212.1132922041502	4.264162021239634	0.0342579782786428	0.0298926237131735	1.146034506952481	0.251807	0.251807	chr9	133600843	0.5989322010783646	chr9:133600843:G:A
chr9:133601134	['G', 'A']	10699	971.0907646289028	-58.6557112805399	-0.0420232492145701	0.0334858874708638	-1.254954023575894	0.209523	0.209523	chr9	133601134	0.6787682962069261	chr9:133601134:G:A
chr9:133601177	['A', 'C']	10699	5203.972796111059	-149.6189236415956	-0.0056413114825163	0.0162807936156298	-0.3465010131386087	0.728973	0.728973	chr9	133601177	0.137288556960714	chr9:133601177:A:C
chr9:133601510	['C', 'G']	10699	532.0	-24.68339414029001	-0.0304036453143721	0.0448941544391738	-0.6772294899899592	0.498275	0.498275	chr9	133601510	0.3025309021815755	chr9:133601510:C:G
chr9:133601526	['C', 'T']	10699	16317.525144886897	-560.5494077538598	-0.0355689236919958	0.0165077093352812	-2.154685605953573	0.0312087	0.0312087	chr9	133601526	1.505724321516826	chr9:133601526:C:T
chr9:133601557	['T', 'A']	10699	3024.848167539268	-48.621855157010174	0.0119919760077938	0.0201220759395966	0.595961174373454	0.551214	0.551214	chr9	133601557	0.2586797605388685	chr9:133601557:T:A
chr9:133601595	['C', 'T']	10699	1309.122359319499	8.866132758570606	0.0380284885249671	0.0289340932898082	1.3143141602561372	0.188769	0.188769	chr9	133601595	0.7240693248385254	chr9:133601595:C:T
chr9:133602222	['G', 'C']	10699	362.03383810057954	1.2602179946955196	0.0123357902542125	0.0539962669104868	0.2284563537450173	0.819296	0.819296	chr9	133602222	0.086559165465477	chr9:133602222:G:C
chr9:133602526	['C', 'T']	10699	3998.373714713032	-116.66262615812508	-0.0051871160390198	0.0179040014334926	-0.2897182542287111	0.772037	0.772037	chr9	133602526	0.1123618855311394	chr9:133602526:C:T
chr9:133603245	['A', 'T']	10699	8401.570533794522	-262.45594571171205	-0.0106767412996037	0.0141434039162926	-0.754891917306031	0.45033	0.45033	chr9	133603245	0.346469120324495	chr9:133603245:A:T
chr9:133603280	['A', 'G']	10699	4085.7637655417407	-184.3342207372857	-0.0271911149861691	0.0177010173853303	-1.5361328896667676	0.124535	0.124535	chr9	133603280	0.9047085749081836	chr9:133603280:A:G
chr9:133603308	['C', 'T']	10699	978.2743081525804	-69.32716458928431	-0.052317716189163	0.0333361535185074	-1.569398705826021	0.116585	0.116585	chr9	133603308	0.9333573229585476	chr9:133603308:C:T
chr9:133603579	['C', 'T']	10699	1802.0	-60.69499121110622	-0.0089810910351919	0.0250881119631798	-0.3579819417408875	0.720364	0.720364	chr9	133603579	0.1424479990618456	chr9:133603579:C:T
chr9:133603744	['C', 'A']	10699	1437.0	44.9190446280479	0.0643872410918227	0.0278129075017461	2.3150129517304263	0.0206311	0.0206311	chr9	133603744	1.6854776158855818	chr9:133603744:C:A
chr9:133603889	['T', 'G']	10699	19457.0	-609.7332595142855	-0.0635304835325846	0.0246867764770694	-2.5734620958550605	0.010082	0.010082	chr9	133603889	1.9964533068978685	chr9:133603889:T:G
chr9:133603954	['C', 'T']	10699	691.0645915124322	-36.82885315300774	-0.0334872178578182	0.0392682946777437	-0.852780038772549	0.3938	0.3938	chr9	133603954	0.4047242881979006	chr9:133603954:C:T
chr9:133604040	['C', 'T']	10699	1302.243432738151	-50.95805619646642	-0.0200221445671723	0.0291431912831345	-0.6870264952335309	0.492081	0.492081	chr9	133604040	0.307963403416351	chr9:133604040:C:T
chr9:133604200	['T', 'G']	10699	2488.232566834922	-20.57104119471658	0.0213198369649088	0.0217840266562218	0.9786912815229958	0.327755	0.327755	chr9	133604200	0.4844506742958607	chr9:133604200:T:G
chr9:133604882	['G', 'C']	10699	1305.0	-50.39073602495663	-0.0194867574913045	0.0291171377293828	-0.6692538831397552	0.503348	0.503348	chr9	133604882	0.2981316526723204	chr9:133604882:G:C
chr9:133604958	['T', 'C']	10699	19452.0	-607.0683082470432	-0.0615415459801455	0.0246498618762354	-2.496628430988364	0.012553	0.012553	chr9	133604958	1.901252471175182	chr9:133604958:T:C
chr9:133605148	['G', 'A']	10699	2778.0	-115.676195122568	-0.0215844066333347	0.0207358085087185	-1.0409242843971769	0.297934	0.297934	chr9	133605148	0.5258799326029838	chr9:133605148:G:A
chr9:133605362	['A', 'G']	10699	1727.0	-114.72361028699778	-0.0460733085230971	0.0251862151427926	-1.829306557650114	0.0673816	0.0673816	chr9	133605362	1.1714586807558929	chr9:133605362:A:G
chr9:133606071	['C', 'T']	10699	1529.0	-76.85017557117624	-0.0284568533802995	0.0271538311498159	-1.0479866808957612	0.294668	0.294668	chr9	133606071	0.530667024577633	chr9:133606071:C:T
chr9:133606199	['T', 'C']	10699	19475.0	-604.4952930615843	-0.060365603056027	0.0247406060662311	-2.439940351276237	0.0147058	0.0147058	chr9	133606199	1.8325113447621448	chr9:133606199:T:C
chr9:133606379	['G', 'A']	10699	1412.1319872873437	-69.40863397884496	-0.0292932681613748	0.0282069098552929	-1.0385139071119494	0.299054	0.299054	chr9	133606379	0.524250384302502	chr9:133606379:G:A
chr9:133606528	['C', 'T']	10699	405.0	-53.890838494745154	-0.1142217323681782	0.0512285646363571	-2.229649282172441	0.0257914	0.0257914	chr9	133606528	1.588525082996905	chr9:133606528:C:T
chr9:133606538	['G', 'A']	10699	375.0350532809871	-1.7972400737014282	0.0036988480983271	0.0532567502567463	0.0694531318658263	0.94463	0.94463	chr9	133606538	0.0247382660136413	chr9:133606538:G:A
chr9:133607338	['C', 'T']	10699	374.069926147518	-1.1769254352898362	0.0056238945169402	0.0533222053680501	0.10547002844541	0.916005	0.916005	chr9	133607338	0.0381021557355524	chr9:133607338:C:T
chr9:133607770	['A', 'T']	10699	1553.1451673209947	-84.96013895816097	-0.0335520073192801	0.0270113937053286	-1.2421427670598588	0.214211	0.214211	chr9	133607770	0.6691582313723226	chr9:133607770:A:T
chr9:133608199	['G', 'A']	10699	406.0	-54.55673584414035	-0.1160815406239153	0.051168553282214	-2.2686109568836423	0.0233119	0.0233119	chr9	133608199	1.6324223285434287	chr9:133608199:G:A
chr9:133609057	['G', 'A']	10699	2033.190035520658	9.56478914709238	0.0330005702921081	0.0237505038104789	1.3894682216192775	0.164719	0.164719	chr9	133609057	0.7832563029599631	chr9:133609057:G:A
chr9:133609684	['T', 'C']	10699	13468.0	-404.2798899301176	-0.0156039540235368	0.0145239790273388	-1.0743580663511834	0.282686	0.282686	chr9	133609684	0.5486956993750115	chr9:133609684:T:C
chr9:133609729	['A', 'G']	10699	5833.090399177339	-216.6560597596232	-0.0164337116110014	0.0157391122514015	-1.0441320544961503	0.296448	0.296448	chr9	133609729	0.5280514752967331	chr9:133609729:A:G
chr9:133609798	['C', 'T']	10699	5757.0	-209.8879467595017	-0.0155253322818461	0.0158015308792212	-0.9825207696971712	0.325866	0.325866	chr9	133609798	0.4869609503132582	chr9:133609798:C:T
chr9:133610061	['C', 'T']	10699	13455.060798802731	-398.23363625727154	-0.014577069831788	0.0145333227369535	-1.0030101233989206	0.315879	0.315879	chr9	133610061	0.5004792455328803	chr9:133610061:C:T
chr9:133610101	['T', 'C']	10699	13457.515658595868	-400.5881381785382	-0.0148884840768434	0.0145264338985898	-1.0249235415092997	0.305422	0.305422	chr9	133610101	0.5150996832767096	chr9:133610101:T:C
chr9:133610971	['C', 'T']	10699	1683.0	-65.96499228345073	-0.0177892613753039	0.0259371800873575	-0.6858595003538925	0.492817	0.492817	chr9	133610971	0.3073143193524572	chr9:133610971:C:T
chr9:133611775	['G', 'A']	10699	560.0	-12.221946813788168	-0.0071256724472473	0.0438510133351547	-0.1624973268641612	0.870917	0.870917	chr9	133611775	0.0600232320871584	chr9:133611775:G:A
chr9:133611780	['C', 'T']	10699	406.0379510188821	-56.13014345230656	-0.1202350774599095	0.0511685312969744	-2.349785589156025	0.0188023	0.0188023	chr9	133611780	1.7257890222144143	chr9:133611780:C:T
chr9:133611997	['A', 'T']	10699	671.0627220041129	-25.23899917693608	-0.0197716138480623	0.0397534144743434	-0.4973563682390796	0.618948	0.618948	chr9	133611997	0.2083458360553007	chr9:133611997:A:T
chr9:133612389	['C', 'T']	10699	375.0350532809871	-1.68171879868816	0.0040237892365035	0.0532582433306252	0.0755524212754077	0.939777	0.939777	chr9	133612389	0.0269751880588797	chr9:133612389:C:T
chr9:133613233	['G', 'A']	10699	378.0	-3.630828318143052	-0.0011958264957253	0.0529245366355737	-0.0225949355770384	0.981974	0.981974	chr9	133613233	0.0079000109971789	chr9:133613233:G:A
chr9:133613320	['G', 'A']	10699	12460.0	-337.5086056251779	-0.0068545088505894	0.0142148313870884	-0.4822082417956463	0.629668	0.629668	chr9	133613320	0.200888377170466	chr9:133613320:G:A
chr9:133614184	['AG', 'A']	10699	12664.0	-365.8614733241456	-0.0090245548011263	0.014202622411026	-0.6354146818773528	0.525172	0.525172	chr9	133614184	0.2796984367517405	chr9:133614184:AG:A
chr9:133614298	['C', 'G']	10699	2227.2081697513554	-94.78526077113584	-0.0191943540073088	0.0228075825088054	-0.8415777516051239	0.400043	0.400043	chr9	133614298	0.397893324524461	chr9:133614298:C:G
chr9:133614422	['A', 'T']	10699	12665.36757969524	-365.6686992909589	-0.0090016620037589	0.0142046484191914	-0.6337124114664512	0.526282	0.526282	chr9	133614422	0.2787814835536082	chr9:133614422:A:T
chr9:133614449	['G', 'A']	10699	672.0	-24.05779970909136	-0.0180318509439356	0.0397266402580686	-0.4538982110442451	0.649911	0.649911	chr9	133614449	0.18714611236533	chr9:133614449:G:A
chr9:133615080	['A', 'G']	10699	12666.367766663552	-362.54483966832186	-0.0084038993131755	0.0142091926604212	-0.5914410138574608	0.554237	0.554237	chr9	133615080	0.2563044847619227	chr9:133615080:A:G
chr9:133615140	['G', 'A']	10699	443.0414096092728	-17.00981790546564	-0.0181348083508942	0.0488104733137871	-0.3715351874240457	0.710246	0.710246	chr9	133615140	0.1485912034801681	chr9:133615140:G:A
chr9:133615177	['T', 'G']	10699	12665.0	-364.1355306021686	-0.0087041594672608	0.0142072579765431	-0.6126558327885542	0.540117	0.540117	chr9	133615177	0.2675121532316702	chr9:133615177:T:G
chr9:133615389	['C', 'T']	10699	417.0	-14.074834778433187	-0.0093196517504494	0.0504234006644698	-0.1848279098124461	0.853368	0.853368	chr9	133615389	0.0688636465528536	chr9:133615389:C:T
chr9:133615440	['G', 'A']	10699	672.0	-24.05779970909136	-0.0180318509439356	0.0397266402580686	-0.4538982110442451	0.649911	0.649911	chr9	133615440	0.18714611236533	chr9:133615440:G:A
chr9:133615720	['C', 'T']	10699	1267.1184333520284	-37.354900071000735	-0.0087851457682016	0.0294710529910619	-0.298094057611921	0.765637	0.765637	chr9	133615720	0.1159770871074494	chr9:133615720:C:T
chr9:133616036	['G', 'A']	10699	12666.0	-364.2835503255194	-0.0086924182061258	0.0142092105505768	-0.6117453306209903	0.540719	0.540719	chr9	133616036	0.2670283697434422	chr9:133616036:G:A
chr9:133616083	['G', 'A']	10699	379.0	-2.560784454689659	0.0022233407744375	0.0528556714357483	0.0420643748162437	0.966448	0.966448	chr9	133616083	0.0148215083406519	chr9:133616083:G:A
chr9:133616638	['G', 'A']	10699	672.0628154795288	-24.04220031238693	-0.018011220204211	0.0397267919154981	-0.4533771627601406	0.650286	0.650286	chr9	133616638	0.1868955958124852	chr9:133616638:G:A
chr9:133616824	['CCAGA', 'C']	10699	6188.755643340859	-203.7550030537992	-0.0113306594293856	0.0153686763920285	-0.7372566862857928	0.460982	0.460982	chr9	133616824	0.3363160322096873	chr9:133616824:CCAGA:C
chr9:133616946	['G', 'A']	10699	12155.0	-355.7778424618549	-0.0095474820290113	0.0140934502354884	-0.677441071524842	0.498141	0.498141	chr9	133616946	0.3026477117489166	chr9:133616946:G:A
chr9:133617354	['A', 'G']	10699	7273.359633542115	-252.38849307508224	-0.0148589752237413	0.0147504034688954	-1.007360595598272	0.313784	0.313784	chr9	133617354	0.5033692050730673	chr9:133617354:A:G
chr9:133617570	['T', 'A']	10699	12632.18068797906	-370.2457263148987	-0.0098392295128103	0.0142044384262049	-0.6926869769563411	0.488521	0.488521	chr9	133617570	0.3111167625734722	chr9:133617570:T:A
chr9:133618002	['A', 'G']	10699	13067.664173522811	-413.9972438070551	-0.0169384041556037	0.0143174634620487	-1.183059010452672	0.236812	0.236812	chr9	133618002	0.6255962943404257	chr9:133618002:A:G
chr9:133618010	['T', 'TGGGA']	10699	662.2999625398015	-33.40742825508042	-0.032046051746246	0.0402759519110743	-0.7956621811695669	0.426246	0.426246	chr9	133618010	0.3703396835093078	chr9:133618010:T:TGGGA
chr9:133620172	['T', 'C']	10699	379.0	-4.510261248270775	-0.0023406612776276	0.0528431017053826	-0.044294547482802	0.96467	0.96467	chr9	133620172	0.0156212272672188	chr9:133620172:T:C
chr9:133620476	['G', 'A']	10699	10104.722649652844	-227.68178044318745	0.0064612686813009	0.014029481588064	0.4605493539260921	0.645131	0.645131	chr9	133620476	0.19035208877489	chr9:133620476:G:A
chr9:133621393	['A', 'G']	10699	2285.99129620964	-95.75687378037928	-0.0200259281302019	0.0227811712121986	-0.8790561268192701	0.379391	0.379391	chr9	133621393	0.420912975758104	chr9:133621393:A:G
chr9:133621622	['G', 'A']	10699	1070.1002058383235	-3.0504361005503697	0.0225532301420909	0.0318729071110839	0.707598778595503	0.47921	0.47921	chr9	133621622	0.319474127806756	chr9:133621622:G:A
chr9:133621642	['C', 'T']	10699	2348.731979030144	-48.990432586150334	0.0025278882859283	0.0223215640030894	0.1132487080913547	0.909836	0.909836	chr9	133621642	0.0410368831885951	chr9:133621642:C:T
chr9:133621659	['C', 'T']	10699	2551.2384557861283	-39.872663723941166	0.0075441193183989	0.0216148157959735	0.3490253809983551	0.727077	0.727077	chr9	133621659	0.1384195933991441	chr9:133621659:C:T
chr9:133621807	['T', 'C']	10699	3836.323450393395	5.337600695651249	0.0356461876856481	0.0184203109238532	1.935156677485196	0.0529974	0.0529974	chr9	133621807	1.2757454359341236	chr9:133621807:T:C
chr9:133622201	['T', 'C']	10699	19656.0	-483.9602482015901	0.0182329483861105	0.0258144497381533	0.7063078458404067	0.480012	0.480012	chr9	133622201	0.3187479053980799	chr9:133622201:T:C
chr9:133622987	['C', 'G']	10699	4291.0	-86.34845047066133	0.0066627281009974	0.017472826353421	0.3813194251594539	0.702974	0.702974	chr9	133622987	0.153060737377533	chr9:133622987:C:G
chr9:133623022	['G', 'A']	10699	2207.0	-151.88352640112197	-0.0494847259285181	0.022870233069997	-2.1637176051973017	0.0305081	0.0305081	chr9	133623022	1.5155848387427109	chr9:133623022:G:A
chr9:133624168	['C', 'T']	10699	1584.1480650588896	-59.16911693380748	-0.0147347266237873	0.026413999928929	-0.5578377626801472	0.576967	0.576967	chr9	133624168	0.2388490258871644	chr9:133624168:C:T
chr9:133624417	['C', 'T']	10699	1573.147036829314	-58.11975767036181	-0.0143812124185326	0.0265005583110054	-0.5426758277979472	0.587364	0.587364	chr9	133624417	0.2310926752467684	chr9:133624417:C:T
chr9:133628060	['C', 'A']	10699	20014.0	-503.904435508756	0.0134503070626798	0.0287684805824262	0.4675362337660673	0.640126	0.640126	chr9	133628060	0.1937345327054598	chr9:133628060:C:A
chr9:133628185	['A', 'C']	10699	3500.32716395588	-67.17448810830346	0.0055900321493152	0.018920683876623	0.2954455655919437	0.767659	0.767659	chr9	133628185	0.1148316540645771	chr9:133628185:A:C
chr9:133628680	['G', 'A']	10699	1609.150401944289	-38.19545714979038	-0.0005831534388479	0.0262452157368699	-0.0222194187578607	0.982273	0.982273	chr9	133628680	0.0077677933574503	chr9:133628680:G:A
chr9:133628698	['T', 'C']	10699	366.0	7.974968834575748	0.0400189038457738	0.0537518595560821	0.7445119885391136	0.456583	0.456583	chr9	133628698	0.3404802626741601	chr9:133628698:T:C
chr9:133629303	['T', 'C']	10699	16934.165560437505	-431.67591400021513	0.0039619501212608	0.0172680644646589	0.2294379969086543	0.818533	0.818533	chr9	133629303	0.0869638068702438	chr9:133629303:T:C
chr9:133629444	['G', 'A']	10699	8212.535196784145	-257.5606023656434	-0.0099656857675736	0.0144037782392904	-0.6918799777401022	0.489028	0.489028	chr9	133629444	0.3106662740106118	chr9:133629444:G:A
chr9:133629528	['G', 'A']	10699	4694.438773602542	-112.34069139363558	0.0038787541182858	0.0168977008221998	0.2295433064591834	0.818451	0.818451	chr9	133629528	0.0870073163334344	chr9:133629528:G:A
chr9:133630196	['G', 'A']	10699	12205.281574273162	-304.67977299056344	0.0025927956142092	0.0141341709961175	0.1834416475449052	0.854455	0.854455	chr9	133630196	0.0683108045246378	chr9:133630196:G:A
chr9:133632249	['G', 'A']	10699	2044.0	-109.62292217067755	-0.036759797301689	0.0235471889714031	-1.5611119164301075	0.118527	0.118527	chr9	133632249	0.9261827077522196	chr9:133632249:G:A
chr9:133633021	['G', 'T']	10699	4137.0	-171.6526550794019	-0.0204733610509348	0.0175590141315052	-1.1659744048044516	0.243651	0.243651	chr9	133633021	0.6132318018341305	chr9:133633021:G:T
chr9:133633639	['T', 'C']	10699	10269.67579223701	-246.5762686441209	0.0030756682223602	0.0138852772908731	0.2215057112602209	0.824703	0.824703	chr9	133633639	0.0837024256125985	chr9:133633639:T:C
chr9:133634109	['AT', 'A']	10699	544.0508506262853	-19.40860545683919	-0.0043844642133654	0.044300485407527	-0.098971019685949	0.921163	0.921163	chr9	133634109	0.0356635144969322	chr9:133634109:AT:A
chr9:133634290	['C', 'T']	10699	2114.197607029352	-64.41458004459578	-0.0130963079851058	0.0235562023756173	-0.5559600726924322	0.57825	0.57825	chr9	133634290	0.2378843585573429	chr9:133634290:C:T
chr9:133635081	['C', 'T']	10699	6581.0	-308.0857566080135	-0.0319900123056116	0.0149485452022262	-2.1400084003390103	0.0323767	0.0323767	chr9	133635081	1.489767418857071	chr9:133635081:C:T
chr9:133635336	['G', 'T']	10699	650.0607590203776	-26.632684827865862	-0.0127742917535307	0.04007777004919	-0.3187375878910426	0.749932	0.749932	chr9	133635336	0.1249781144264805	chr9:133635336:G:T
chr9:133637199	['G', 'A']	10699	5773.539633576369	-79.09510071357272	0.0210882212330941	0.01571928043723	1.3415513081087465	0.17977	0.17977	chr9	133637199	0.7452827815767719	chr9:133637199:G:A
chr9:133637206	['A', 'G']	10699	18579.20961106956	-555.852021089319	-0.0325297044143967	0.0205869066769302	-1.5801161837902338	0.11411	0.11411	chr9	133637206	0.9426762946307156	chr9:133637206:A:G
chr9:133637617	['C', 'T']	10699	8354.780893624977	-200.5078590481297	0.0060569056215791	0.0142537013343929	0.4249356345754484	0.670892	0.670892	chr9	133637617	0.1733473868043661	chr9:133637617:C:T
chr9:133637642	['T', 'C']	10699	8373.78266965788	-198.8637566467608	0.0063890387667526	0.0142636495549552	0.4479245470899154	0.654217	0.654217	chr9	133637642	0.1842781748086115	chr9:133637642:T:C
chr9:133637865	['A', 'G']	10699	8302.06098020736	-200.14533093578163	0.0055088690618021	0.0143759547207492	0.3832002234850576	0.701579	0.701579	chr9	133637865	0.1539234189587398	chr9:133637865:A:G
chr9:133638134	['A', 'G']	10699	8009.0	-171.07407558598152	0.0105001026192008	0.0144121063683312	0.7285612769465485	0.466286	0.466286	chr9	133638134	0.3313476238206999	chr9:133638134:A:G
chr9:133638460	['G', 'A']	10699	913.0	3.222240598062171	0.0355678316405273	0.0347108484556334	1.024689203030839	0.305533	0.305533	chr9	133638460	0.5149418756214105	chr9:133638460:G:A
chr9:133638586	['T', 'A']	10699	11191.045989904656	-407.0764394630725	-0.0249929123750647	0.0139094638269949	-1.7968278781932203	0.0723912	0.0723912	chr9	133638586	1.140314224185769	chr9:133638586:T:A
chr9:133638697	['T', 'C']	10699	11610.085156103944	-371.5325213940972	-0.0167595526139086	0.0139078972317192	-1.2050385715883642	0.228215	0.228215	chr9	133638697	0.6416558138917932	chr9:133638697:T:C
chr9:133638942	['G', 'A']	10699	11287.0	-399.455345653822	-0.0231179370554386	0.0139112244634778	-1.6618189948794069	0.0965784	0.0965784	chr9	133638942	1.0151199937682147	chr9:133638942:G:A
chr9:133638951	['C', 'T']	10699	11285.0	-400.4843736915863	-0.0234044690982065	0.0139161074746768	-1.6818258367719296	0.0926318	0.0926318	chr9	133638951	1.0332398967553569	chr9:133638951:C:T
chr9:133638952	['G', 'A']	10699	253.0	-27.992707247732472	-0.0825154117894718	0.064374446249493	-1.2818038305086257	0.199939	0.199939	chr9	133638952	0.6991024843572297	chr9:133638952:G:A
chr9:133639336	['T', 'C']	10699	13714.281828379137	-401.2640624144397	-0.0104678749997642	0.0145665912706096	-0.7186221405748411	0.472389	0.472389	chr9	133639336	0.3257002238758845	chr9:133639336:T:C
chr9:133639458	['G', 'A']	10699	5322.492427075542	-202.0811357307402	-0.0205962419530678	0.0161214609094237	-1.2775667210797512	0.20143	0.20143	chr9	133639458	0.6958758472670907	chr9:133639458:G:A
chr9:133639476	['T', 'C']	10699	5333.991302721405	-209.683154855704	-0.0227886876983913	0.0161283690595717	-1.412956735688467	0.157698	0.157698	chr9	133639476	0.8021738145624839	chr9:133639476:T:C
chr9:133639531	['G', 'A']	10699	5121.47868760516	-173.08707375561096	-0.0154633498340533	0.0163226999206239	-0.94735245451123	0.343481	0.343481	chr9	133639531	0.4640972813799028	chr9:133639531:G:A
chr9:133639801	['C', 'T']	10699	311.0	-17.69204815593264	-0.0332745699483061	0.0581713522568392	-0.5720095658321931	0.567328	0.567328	chr9	133639801	0.2461657816646139	chr9:133639801:C:T
chr9:133639992	['A', 'G']	10699	14182.0	-349.5994337171599	0.0026317012395806	0.0148072178739814	0.1777309729604844	0.858938	0.858938	chr9	133639992	0.0660381833511236	chr9:133639992:A:G
chr9:133640005	['C', 'T']	10699	320.029912133109	-16.21998639626279	-0.0271337549505736	0.0573979249728479	-0.4727305902331706	0.636415	0.636415	chr9	133640005	0.1962595927896656	chr9:133640005:C:T
chr9:133640024	['G', 'A']	10699	733.0685174799028	11.343264744350456	0.0427222717317584	0.0384996930871048	1.109678241722607	0.267163	0.267163	chr9	133640024	0.5732236884438261	chr9:133640024:G:A
chr9:133640119	['A', 'G']	10699	9534.0	-184.3080695009296	0.0134651870877958	0.0139996837555486	0.9618208041634552	0.336161	0.336161	chr9	133640119	0.4734526730121471	chr9:133640119:A:G
chr9:133640404	['G', 'A']	10699	3017.0	-152.83653899511427	-0.0300224448558832	0.0199960842695111	-1.5014161998536748	0.133277	0.133277	chr9	133640404	0.8752447915833652	chr9:133640404:G:A
chr9:133641202	['A', 'C']	10699	1357.0	-43.2661944973149	-0.0188459089338581	0.0290614383930684	-0.6484850707992886	0.516685	0.516685	chr9	133641202	0.2867741463734178	chr9:133641202:A:C
chr9:133642040	['T', 'G']	10699	972.0	-35.99033423772249	-0.013069967794026	0.0337227318820426	-0.3875714411199831	0.698341	0.698341	chr9	133642040	0.1559324595327406	chr9:133642040:T:G
chr9:133642057	['C', 'T']	10699	700.0	0.0356406478430081	0.0272884375618921	0.0394350105598175	0.6919850451288526	0.488962	0.488962	chr9	133642057	0.3107248910431973	chr9:133642057:C:T
chr9:133642351	['G', 'A']	10699	3238.3026733968964	-148.53046560336227	-0.0235139160101109	0.0194194548596923	-1.210843258989582	0.225982	0.225982	chr9	133642351	0.6459261520561355	chr9:133642351:G:A
chr9:133642455	['C', 'T']	10699	705.0	0.1466835053388702	0.0275977481191549	0.0393068653174184	0.7021101249436253	0.482626	0.482626	chr9	133642455	0.3163892855097603	chr9:133642455:C:T
chr9:133642620	['A', 'G']	10699	13947.214399251983	-324.09509464795315	0.0065549643452109	0.014678021731273	0.4465836381237202	0.655185	0.655185	chr9	133642620	0.1836360540006896	chr9:133642620:A:G
chr9:133643778	['T', 'G']	10699	1670.780811670095	-56.96428503942526	-0.0112874093963049	0.0262072951141684	-0.4306972294215359	0.666697	0.666697	chr9	133643778	0.1760714991062901	chr9:133643778:T:G
chr9:133644153	['G', 'T']	10699	1180.0	-9.35622379862859	0.0254799933455625	0.0303518651435593	0.8394869055014023	0.401215	0.401215	chr9	133644153	0.3966228386240731	chr9:133644153:G:T
chr9:133644190	['C', 'T']	10699	12714.0	-234.8257113667588	0.0174840609492591	0.0141552578618983	1.2351637193640232	0.216797	0.216797	chr9	133644190	0.6639467317852199	chr9:133644190:C:T
chr9:133644329	['C', 'T']	10699	2578.0	-28.252430523247256	0.0192822691272382	0.0214624218648039	0.8984200035159617	0.368982	0.368982	chr9	133644329	0.4329948194543443	chr9:133644329:C:T
chr9:133644466	['C', 'T']	10699	244.0228080014956	15.921921556916535	0.0887053876988473	0.065957208996291	1.3448929851448908	0.178688	0.178688	chr9	133644466	0.7479046120649893	chr9:133644466:C:T
chr9:133644499	['C', 'T']	10699	1401.0	-20.076862009677097	0.0106410876248466	0.0282828492682237	0.3762381761445121	0.706747	0.706747	chr9	133644499	0.1507360263279524	chr9:133644499:C:T
chr9:133644512	['T', 'C']	10699	7371.0	-260.8345232392516	-0.0168633065447627	0.0147019636320062	-1.1470104923978497	0.251403	0.251403	chr9	133644512	0.5996295441692655	chr9:133644512:T:C
chr9:133644574	['G', 'A']	10699	335.0	-14.25573623608074	-0.0211597417009923	0.0561544553875424	-0.3768132297777835	0.70632	0.70632	chr9	133644574	0.150998496188783	chr9:133644574:G:A
chr9:133644756	['A', 'G']	10699	13927.301738642736	-318.88963455622894	0.0074844352682584	0.0146505349628254	0.5108642986245623	0.609457	0.609457	chr9	133644756	0.2150569304418225	chr9:133644756:A:G
chr9:133644782	['G', 'A']	10699	1177.0	-9.61175970950707	0.0250192839211275	0.0303827919239776	0.8234688893545241	0.41026	0.41026	chr9	133644782	0.386940824310483	chr9:133644782:G:A
chr9:133644936	['G', 'A']	10699	7444.758708581132	-264.27260609852294	-0.017384383244334	0.0147799608930847	-1.176213074587218	0.239536	0.239536	chr9	133644936	0.6206292069825154	chr9:133644936:G:A
chr9:133644937	['C', 'A']	10699	12051.252781153597	-212.1514783132617	0.0165628314992052	0.0140094561799155	1.1822608448535152	0.237129	0.237129	chr9	133644937	0.6250153301643215	chr9:133644937:C:A
chr9:133645000	['C', 'T']	10699	2849.0	-68.45704952493487	0.003778872067276	0.0206046227824813	0.1833992355583916	0.854488	0.854488	chr9	133645000	0.0682940319138432	chr9:133645000:C:T
chr9:133645208	['C', 'T']	10699	245.2751005895012	14.951359507572365	0.0844324048746977	0.0658168487650651	1.2828387633093965	0.199576	0.199576	chr9	133645208	0.6998916859657481	chr9:133645208:C:T
chr9:133645897	['T', 'C']	10699	3626.35577372604	-190.8260564676674	-0.0319558346187724	0.0185726001461528	-1.720590244085554	0.0853542	0.0853542	chr9	133645897	1.0687751038176034	chr9:133645897:T:C
chr9:133646005	['G', 'A']	10699	245.0	2.2252186523507405	0.0284816098913612	0.0655966781549509	0.4341928690974664	0.664157	0.664157	chr9	133646005	0.1777292456711512	chr9:133646005:G:A
chr9:133646252	['C', 'T']	10699	1352.0	-27.336669317603807	0.001605950392458	0.0286582300146957	0.0560380174084211	0.955313	0.955313	chr9	133646252	0.0198543122889466	chr9:133646252:C:T
chr9:133646263	['C', 'G']	10699	12704.749883122951	-224.19320776700383	0.0184456926396896	0.0141836038813462	1.3004940630038886	0.19346	0.19346	chr9	133646263	0.7134088165626737	chr9:133646263:C:G
chr9:133646636	['GCCTCAGCCTCCTGAGTAGCTGGGATTATAGGTGCGTGCCACCACA', 'G']	10699	1002.0	20.812423163415257	0.0520978063543293	0.0325267655496792	1.6016903455942633	0.109254	0.109254	chr9	133646636	0.961562653706497	chr9:133646636:GCCTCAGCCTCCTGAGTAGCTGGGATTATAGGTGCGTGCCACCACA:G
chr9:133646949	['C', 'G']	10699	15056.629172510518	-452.1379336214535	-0.0190922033090757	0.0151366641461692	-1.2613217235124814	0.20722	0.20722	chr9	133646949	0.6835683306330698	chr9:133646949:C:G
chr9:133647153	['T', 'C']	10699	6478.816660433806	-123.53195792576072	0.0095781335790819	0.0152998023354564	0.6260298903917947	0.531309	0.531309	chr9	133647153	0.2746528273855158	chr9:133647153:T:C
chr9:133647393	['T', 'C']	10699	19983.0	-504.774003801515	0.0139525687541131	0.0282625667797225	0.4936766311021582	0.621545	0.621545	chr9	133647393	0.2065274228643305	chr9:133647393:T:C
chr9:133648061	['T', 'C']	10699	5028.0	-85.87523179352631	0.0126773108395685	0.0165767535954021	0.7647643892761261	0.444429	0.444429	chr9	133648061	0.3521976101068335	chr9:133648061:T:C
chr9:133648381	['C', 'T']	10699	3823.357356515237	-72.46616530818228	0.0083269910663016	0.0182300129596407	0.4567737326757098	0.647843	0.647843	chr9	133648381	0.1885302294611443	chr9:133648381:C:T
chr9:133648590	['C', 'T']	10699	4298.4017573378205	-59.739293483465886	0.0148716319086258	0.0174390301473092	0.8527786111385579	0.393801	0.393801	chr9	133648590	0.4047231853692299	chr9:133648590:C:T
chr9:133649190	['A', 'G']	10699	4749.0	-69.41281456443707	0.0151944038639084	0.0168926814611671	0.8994666654217913	0.368424	0.368424	chr9	133649190	0.4336520865966142	chr9:133649190:A:G
chr9:133649417	['T', 'G']	10699	6175.154342338974	-53.690509118263606	0.0247288482637895	0.0154027675178129	1.6054808485027912	0.108418	0.108418	chr9	133649417	0.9648986084645302	chr9:133649417:T:G
chr9:133649546	['G', 'C']	10699	8408.0	-70.71597896163459	0.0270061049310693	0.0142356371316144	1.897077361651368	0.0578447	0.0578447	chr9	133649546	1.237736426966335	chr9:133649546:G:C
chr9:133650208	['C', 'T']	10699	4098.766196129756	36.460467170013885	0.0460380626937216	0.0177042170361408	2.600400944009038	0.00932431	0.00932431	chr9	133650208	2.030383296171264	chr9:133650208:C:T
chr9:133650823	['C', 'T']	10699	5306.0	-82.99185687865804	0.0167866069485225	0.0161639811371024	1.038519335437166	0.299052	0.299052	chr9	133650823	0.5242532887674758	chr9:133650823:C:T
chr9:133650864	['T', 'C']	10699	5799.542063937184	-98.87812318606092	0.0153234658072075	0.0157720984124856	0.97155530015442	0.331294	0.331294	chr9	133650864	0.4797864294681382	chr9:133650864:T:C
chr9:133650953	['G', 'T']	10699	5296.990184163784	-84.54300342205258	0.0163332214332022	0.0161733462268193	1.0098851038084975	0.312573	0.312573	chr9	133650953	0.5050485389765874	chr9:133650953:G:T
chr9:133651448	['C', 'A']	10699	4887.0	-119.28766525686584	-0.0004447390611058	0.0166372319600804	-0.0267315537929018	0.978674	0.978674	chr9	133651448	0.0093619492376167	chr9:133651448:C:A
chr9:133651453	['G', 'A']	10699	2246.0	-38.15876437610302	0.0101266061571511	0.0226295280837463	0.4474952424847344	0.654527	0.654527	chr9	133651453	0.1840724335912185	chr9:133651453:G:A
chr9:133651887	['T', 'C']	10699	4334.646304957904	-127.40815506542263	-0.0013196821686175	0.0173766637493577	-0.0759456583641548	0.939464	0.939464	chr9	133651887	0.0271198572887365	chr9:133651887:T:C
chr9:133652024	['A', 'C']	10699	4328.213631264024	-132.7979958278499	-0.0029165813164114	0.0173856452015958	-0.167758014303875	0.866777	0.866777	chr9	133652024	0.062092621239632	chr9:133652024:A:C
chr9:133652027	['A', 'G']	10699	4328.809198840796	-131.53487027949316	-0.0025666303826089	0.0173849418045631	-0.147635258803986	0.882633	0.882633	chr9	133652027	0.0542198391254211	chr9:133652027:A:G
chr9:133652029	['C', 'G']	10699	4328.0	-132.6842917316445	-0.0029138692336569	0.0173839063617825	-0.1676187833169035	0.866886	0.866886	chr9	133652029	0.0620380107431401	chr9:133652029:C:G
chr9:133652975	['A', 'G']	10699	12245.0	-222.8321497320845	0.0181561880455267	0.0141100283091984	1.2867577334122404	0.198207	0.198207	chr9	133652975	0.7028810117695611	chr9:133652975:A:G
chr9:133653899	['C', 'T']	10699	1738.0	-22.50762335207227	0.0114931133276552	0.0255105001700347	0.4505248133533404	0.652341	0.652341	chr9	133653899	0.1855253249664202	chr9:133653899:C:T
chr9:133654300	['C', 'G']	10699	10658.992521267646	-223.41458310447004	0.0104322907533647	0.013926040673263	0.7491210889103529	0.453801	0.453801	chr9	133654300	0.3431345514347685	chr9:133654300:C:G
chr9:133654468	['T', 'C']	10699	11239.10096288679	-250.14039016764173	0.0080953973107278	0.0139202501080409	0.5815554496432226	0.560878	0.560878	chr9	133654468	0.2511315945171063	chr9:133654468:T:C
chr9:133654578	['A', 'G']	10699	9163.0	-225.95954580430697	0.001715787424838	0.0140576516481659	0.1220536308467907	0.902859	0.902859	chr9	133654578	0.0443800684055335	chr9:133654578:A:G
chr9:133654580	['A', 'G']	10699	9201.0	-231.42474750976663	0.000934772942776	0.0140491676044372	0.0665358239786955	0.946952	0.946952	chr9	133654580	0.0236720343689089	chr9:133654580:A:G
chr9:133654932	['C', 'T']	10699	589.0	-63.56943568511328	-0.0857358963993407	0.0424311003210463	-2.0205909286027794	0.043347	0.043347	chr9	133654932	1.3630409542092303	chr9:133654932:C:T
chr9:133655540	['T', 'C']	10699	8621.611666822473	-218.999388116312	-0.0011389099125338	0.0141474250230334	-0.0805029827463036	0.935839	0.935839	chr9	133655540	0.02879886005016	chr9:133655540:T:C
chr9:133657065	['A', 'G']	10699	2898.2708917554683	-39.04674640789139	0.009980198521406	0.0203721117076742	0.4898951402100613	0.624218	0.624218	chr9	133657065	0.2046637121398257	chr9:133657065:A:G
chr9:133657152	['C', 'T']	10699	258.0	16.437810902247122	0.0909915138360407	0.0644651237550614	1.4114843582984142	0.158131	0.158131	chr9	133657152	0.8009829826345405	chr9:133657152:C:T
chr9:133657304	['T', 'C']	10699	1527.0	28.47207094360274	0.0498316935525801	0.0270356383363422	1.8431853885837275	0.0653296	0.0653296	chr9	133657304	1.184890000899803	chr9:133657304:T:C
chr9:133657806	['G', 'A']	10699	5216.9752266990745	-63.35936098976174	0.0146503156289785	0.0161954858573463	0.9045925363414246	0.365702	0.365702	chr9	133657806	0.4368726645277235	chr9:133657806:G:A
chr9:133657863	['A', 'G']	10699	1459.4092183994017	-4.455068952933127	0.0224590320804477	0.0277538408757482	0.8092224849524464	0.418405	0.418405	chr9	133657863	0.3784031342281752	chr9:133657863:A:G
chr9:133658547	['C', 'T']	10699	4214.575689574568	-98.41326019098226	0.0041259206525866	0.0175350632346116	0.2352954533088144	0.813984	0.813984	chr9	133658547	0.0893841316955694	chr9:133658547:C:T
chr9:133658725	['T', 'C']	10699	1046.0977752851	34.545499796871525	0.0688010432259139	0.0323317162595944	2.1279737417433644	0.0333621	0.0333621	chr9	133658725	1.476746620213328	chr9:133658725:T:C
chr9:133658837	['G', 'A']	10699	405.098031865042	10.478130635591432	0.0449551040315906	0.0511705685968622	0.8785343853761125	0.379674	0.379674	chr9	133658837	0.4205891422416772	chr9:133658837:G:A
chr9:133659689	['G', 'C']	10699	20235.0	-529.7903150451006	-0.0053927426483947	0.0313204477389494	-0.1721796154813087	0.8633	0.8633	chr9	133659689	0.0638382590888423	chr9:133659689:G:C
chr9:133659796	['A', 'G']	10699	4326.808824904179	-110.2906917380506	-0.0014052673946834	0.01730552293912	-0.0812034053883877	0.935282	0.935282	chr9	133659796	0.0290574238026544	chr9:133659796:A:G
chr9:133659920	['A', 'G']	10699	590.2206638616176	24.87557052024741	0.0725121747288539	0.042543439004627	1.7044267324267686	0.0883305	0.0883305	chr9	133659920	1.0538893112066312	chr9:133659920:A:G
chr9:133659964	['G', 'A']	10699	3625.371960344182	-120.95831651689988	-0.0088535493490562	0.0185037147678297	-0.4784741583051698	0.632323	0.632323	chr9	133659964	0.1990610209522147	chr9:133659964:G:A
chr9:133660635	['G', 'A']	10699	768.2872370266479	10.62541114555827	0.0400609871503232	0.0373941348272847	1.071317396039675	0.284051	0.284051	chr9	133660635	0.5466036774526707	chr9:133660635:G:A
chr9:133661490	['G', 'T']	10699	13914.243523316049	-250.8092645140981	0.0216675154463755	0.0147201314937411	1.4719648024603826	0.14106	0.14106	chr9	133661490	0.8505961204914171	chr9:133661490:G:T
chr9:133661722	['C', 'T']	10699	754.0704804636381	17.94741024441813	0.050550689981485	0.0378023876528733	1.337235373746099	0.181174	0.181174	chr9	133661722	0.7419041271156892	chr9:133661722:C:T
chr9:133662295	['C', 'T']	10699	758.0	16.486834102098886	0.0467975426852156	0.0377069101397635	1.241086647295069	0.214601	0.214601	chr9	133662295	0.6683682586353519	chr9:133662295:C:T
chr9:133663226	['G', 'A']	10699	2090.0	21.145806205351366	0.0353217419302585	0.0235705395705936	1.4985546607649818	0.134019	0.134019	chr9	133663226	0.8728336269321304	chr9:133663226:G:A
chr9:133663599	['C', 'T']	10699	6484.0	-141.39007936338584	0.0075939968163238	0.0152701576371737	0.4973096543441691	0.618981	0.618981	chr9	133663599	0.2083226817097669	chr9:133663599:C:T
chr9:133664079	['C', 'T']	10699	574.0	29.393459453147376	0.0800566891809197	0.0430797424193724	1.858337229633	0.0631486	0.0631486	chr9	133664079	1.1996362732799	chr9:133664079:C:T
chr9:133664380	['G', 'A']	10699	791.0	21.12507498954321	0.0511018166115823	0.0369029237163077	1.3847633592511266	0.166154	0.166154	chr9	133664380	0.7794891990315718	chr9:133664380:G:A
chr9:133664491	['C', 'T']	10699	6722.628341746121	-175.33574296262776	0.0016186834638139	0.0151067631412708	0.1071495891394366	0.914672	0.914672	chr9	133664491	0.0387346153629906	chr9:133664491:C:T
chr9:133664898	['T', 'G']	10699	14221.329220415031	-295.54653773107964	0.0147088511559187	0.014838182886075	0.9912838565780449	0.321569	0.321569	chr9	133664898	0.4927258249044838	chr9:133664898:T:G
chr9:133665008	['C', 'A']	10699	20169.0	-502.0669145274473	0.0193146075209512	0.030569288135885	0.6318304644548771	0.527511	0.527511	chr9	133665008	0.2777684797468734	chr9:133665008:C:A
chr9:133665086	['C', 'A']	10699	797.1490137421706	12.44547554518445	0.0387569101343005	0.036730802938189	1.0551609829907898	0.291376	0.291376	chr9	133665086	0.5355462229737722	chr9:133665086:C:A
chr9:133665087	['ATTTGCCCATTTCC', 'A']	10699	798.0745933819405	13.328579443593554	0.0396780020331492	0.0367108251463024	1.080825665863454	0.279799	0.279799	chr9	133665087	0.5531538420073718	chr9:133665087:ATTTGCCCATTTCC:A
chr9:133665435	['C', 'T']	10699	2150.200972144326	16.293857828894478	0.0326769284489812	0.0233260152977697	1.4008791485318774	0.161279	0.161279	chr9	133665435	0.7924221780410439	chr9:133665435:C:T
chr9:133665466	['C', 'T']	10699	2116.0	11.92552034064825	0.0305417685317004	0.0234829802036471	1.3005916739203736	0.193426	0.193426	chr9	133665466	0.7134851491899734	chr9:133665466:C:T
chr9:133666717	['C', 'G']	10699	292.027294821462	-1.9810110519700908	0.0145786083973479	0.0601547690787874	0.2423516642255529	0.808512	0.808512	chr9	133666717	0.0923135298761853	chr9:133666717:C:G
chr9:133667012	['A', 'T']	10699	6351.781039640988	-56.84134151352176	0.0242538585274735	0.0153038572254443	1.5848199685990862	0.113037	0.113037	chr9	133667012	0.9467793771744908	chr9:133667012:A:T
chr9:133667198	['T', 'G']	10699	5621.836330764087	-48.35418084205642	0.0237657108607185	0.0161581654457668	1.4708173982056074	0.14137	0.14137	chr9	133667198	0.8496427420014809	chr9:133667198:T:G
chr9:133667290	['C', 'T']	10699	5365.131492129326	-47.86326039618706	0.0212350922384481	0.0161725941533093	1.3130294396278357	0.189201	0.189201	chr9	133667290	0.7230765725149121	chr9:133667290:C:T
chr9:133667311	['C', 'A']	10699	6046.302556419141	-114.87084751851836	0.0119718542691957	0.0156684598158332	0.7640734577560664	0.44484	0.44484	chr9	133667311	0.3517961679228115	chr9:133667311:C:A
chr9:133667354	['T', 'C']	10699	5474.5818368873925	-53.86374859177928	0.0198658555728951	0.015987172897266	1.2426121679269733	0.214038	0.214038	chr9	133667354	0.6695091157851585	chr9:133667354:T:C
chr9:133667423	['C', 'T']	10699	6063.266853669938	-114.07018164906592	0.0122495429849792	0.0156554816862833	0.7824443367789673	0.433971	0.433971	chr9	133667423	0.3625392911344461	chr9:133667423:C:T
chr9:133667763	['T', 'C']	10699	14715.126121914736	-200.99632956379068	0.0426317316537346	0.0150705339691992	2.828813613430294	0.00468079	0.00468079	chr9	133667763	2.3296808427193896	chr9:133667763:T:C
chr9:133667944	['C', 'T']	10699	1739.0	48.439590824833736	0.0623681609858746	0.0254524946724316	2.450375171021157	0.0142867	0.0142867	chr9	133667944	1.845068074728796	chr9:133667944:C:T
chr9:133668106	['G', 'A']	10699	1084.0	25.62749050593981	0.0562906767452669	0.0314224606038906	1.791415301776116	0.073255	0.073255	chr9	133668106	1.1351627273110378	chr9:133668106:G:A
chr9:133669848	['G', 'A']	10699	7977.745653393157	-211.12493325510275	0.0007485787037506	0.0145009396562256	0.0516227721442391	0.95883	0.95883	chr9	133669848	0.0182583861625483	chr9:133669848:G:A
chr9:133670103	['C', 'T']	10699	889.0830996447935	23.197124758306146	0.05881837094548	0.0347712431949557	1.6915809025204167	0.0907551	0.0907551	chr9	133670103	1.0421289603455894	chr9:133670103:C:T
chr9:133670195	['A', 'G']	10699	15934.978779096942	-330.6145030721896	0.0213011576844991	0.0160196345873475	1.3296906098796415	0.183649	0.183649	chr9	133670195	0.7360114321194732	chr9:133670195:A:G
chr9:133670299	['G', 'A']	10699	14021.931750186985	-242.84533690366828	0.0257573217592243	0.0147145786178252	1.7504627504604162	0.0800672	0.0800672	chr9	133670299	1.096545358776602	chr9:133670299:G:A
chr9:133670555	['G', 'A']	10699	331.0309403626846	12.885182498051874	0.0681207597419918	0.0565500808136581	1.204609414555232	0.228381	0.228381	chr9	133670555	0.6413400297536394	chr9:133670555:G:A
chr9:133670914	['A', 'G']	10699	13522.263881099272	-244.8212390990988	0.0221046024014483	0.0144477638301801	1.529967035817244	0.126054	0.126054	chr9	133670914	0.8994433685487024	chr9:133670914:A:G
chr9:133670935	['T', 'C']	10699	15114.412693961487	-272.86499943742075	0.0286317811779942	0.0153719473329997	1.8625994844861944	0.0625461	0.0625461	chr9	133670935	1.2037997651277847	chr9:133670935:T:C
chr9:133671005	['T', 'C']	10699	15116.0	-274.115794361664	0.028273178861349	0.0153738299865678	1.839045890715032	0.0659362	0.0659362	chr9	133671005	1.1808760855001978	chr9:133671005:T:C
chr9:133671030	['C', 'T']	10699	11450.140413199962	-220.6633510380597	0.0141936311703686	0.0139704549545245	1.0159748710096146	0.309664	0.309664	chr9	133671030	0.5091092806300195	chr9:133671030:C:T
chr9:133671038	['G', 'T']	10699	5251.981770589885	-97.11946165271772	0.0089069809949777	0.0161435990064063	0.5517345290503793	0.581142	0.581142	chr9	133671038	0.2357177363163554	chr9:133671038:G:T
chr9:133671137	['A', 'T']	10699	14103.0	-253.6404941523484	0.0236039637989206	0.0147466865348567	1.600628300000004	0.109489	0.109489	chr9	133671137	0.960629510771531	chr9:133671137:A:T
chr9:133672048	['C', 'G']	10699	13916.30071041316	-239.0045889682376	0.0250934150441545	0.0146493611744108	1.7129357891719657	0.0867534	0.0867534	chr9	133672048	1.0617134955307146	chr9:133672048:C:G
chr9:133672078	['C', 'T']	10699	221.0	3.5339395402733875	0.0415548852985295	0.0691701453488736	0.6007633074780896	0.54801	0.54801	chr9	133672078	0.2612115165061525	chr9:133672078:C:T
chr9:133672079	['A', 'G']	10699	13938.302766872312	-251.4495503889711	0.02285292854928	0.0146634020099307	1.5585011263963835	0.119144	0.119144	chr9	133672079	0.9239278235021876	chr9:133672079:A:G
chr9:133672261	['C', 'T']	10699	13901.496633626331	-241.8643672673433	0.024421526017541	0.0146439052088106	1.6676921674450285	0.0954062	0.0954062	chr9	133672261	1.0204234016240457	chr9:133672261:C:T
chr9:133672749	['G', 'A']	10699	443.0414096092728	-72.70173261825039	-0.145722113136539	0.0487493507489774	-2.989211361745074	0.00280335	0.00280335	chr9	133672749	2.552322676917048	chr9:133672749:G:A
chr9:133673027	['G', 'A']	10699	15147.415778650216	-261.3994104539921	0.0311548876856429	0.0154199369201632	2.0204289970151974	0.0433638	0.0433638	chr9	133673027	1.3628726672741018	chr9:133673027:G:A
chr9:133673141	['G', 'A']	10699	14071.0	-247.29332920215643	0.0259692393541538	0.0147469976952092	1.760984838465822	0.0782696	0.0782696	chr9	133673141	1.1064068856542022	chr9:133673141:G:A
chr9:133673212	['C', 'T']	10699	14683.372406057208	-243.8826727096498	0.0310640838712455	0.0151048203135903	2.0565675874539293	0.0397521	0.0397521	chr9	133673212	1.4006399237541325	chr9:133673212:C:T
chr9:133673238	['A', 'G']	10699	14965.398766124508	-264.97468912492985	0.0286756297164758	0.0152642208147549	1.8786173277024976	0.060324	0.060324	chr9	133673238	1.2195098687242998	chr9:133673238:A:G
chr9:133673397	['C', 'T']	10699	6111.0	-243.67792270400724	-0.0232070548068647	0.0154680614766861	-1.500320828297916	0.133561	0.133561	chr9	133673397	0.8743203379490829	chr9:133673397:C:T
chr9:133673676	['C', 'T']	10699	5095.0	-110.62131788243856	0.0076130419708453	0.0164735947318599	0.462136048310193	0.643993	0.643993	chr9	133673676	0.191118853258038	chr9:133673676:C:T
chr9:133675275	['A', 'C']	10699	14936.396055337444	-258.3928841385292	0.0305943078365929	0.0152594573283579	2.0049407510539003	0.0449946	0.0449946	chr9	133675275	1.3468396046896551	chr9:133675275:A:C
chr9:133676237	['C', 'T']	10699	404.0	21.444255361774022	0.0799792611048506	0.051291915595986	1.559295654598434	0.118956	0.118956	chr9	133676237	0.9246136477740506	chr9:133676237:C:T
chr9:133677215	['T', 'C']	10699	4470.0	-175.68504794122072	-0.0174694742872686	0.0171896699724578	-1.016277468692484	0.30952	0.30952	chr9	133677215	0.5093112832868114	chr9:133677215:T:C
chr9:133677282	['A', 'AG']	10699	1252.0	-52.90314458282097	-0.0169458659727154	0.0296247912707861	-0.5720163837720016	0.567323	0.567323	chr9	133677282	0.2461696092246469	chr9:133677282:A:AG
chr9:133677690	['C', 'T']	10699	5643.0	-119.45490777474076	0.0057408312003351	0.0159188532830184	0.3606309511288236	0.718382	0.718382	chr9	133677690	0.1436445580203313	chr9:133677690:C:T
chr9:133678583	['T', 'C']	10699	17066.595157973454	-439.7687562597392	0.0030681379049809	0.0176951704318445	0.1733884348160584	0.862349	0.862349	chr9	133678583	0.0643169359160556	chr9:133678583:T:C
chr9:133678654	['C', 'G']	10699	16000.495513180034	-414.582525399988	0.0025577774995064	0.0162556130311705	0.1573473417829159	0.874974	0.874974	chr9	133678654	0.0580048519197376	chr9:133678654:C:G
chr9:133678818	['C', 'T']	10699	15878.484109179286	-409.98248128673737	0.0025376703606035	0.0161238909111415	0.1573857311853935	0.874944	0.874944	chr9	133678818	0.0580197427140015	chr9:133678818:C:T
chr9:133679821	['T', 'C']	10699	9491.88717517293	-233.72588766932463	0.0047835801036824	0.0142301956628056	0.3361570154784002	0.736759	0.736759	chr9	133679821	0.1326745502503973	chr9:133679821:T:C
chr9:133679917	['T', 'C']	10699	5570.520658066928	-167.96382259314026	-0.0038129381225849	0.0158690770687389	-0.2402747246149671	0.810122	0.810122	chr9	133679917	0.0914495737916647	chr9:133679917:T:C
chr9:133680241	['A', 'G']	10699	15961.0	-423.602485103352	-0.0001456415534431	0.016222712643508	-0.0089776325725327	0.992837	0.992837	chr9	133680241	0.0031220463799879	chr9:133680241:A:G
chr9:133680301	['A', 'G']	10699	4984.87775224963	-212.67841021900543	-0.0215818169840145	0.0167907924830849	-1.2853364131416658	0.198703	0.198703	chr9	133680301	0.7017955759017085	chr9:133680301:A:G
chr9:133680323	['CCCCA', 'C']	10699	15958.966526414211	-424.2322485374587	-0.0003305962033368	0.0162199566430043	-0.0203820645525261	0.983739	0.983739	chr9	133680323	0.0071201108117963	chr9:133680323:CCCCA:C
chr9:133680660	['C', 'T']	10699	15960.0	-420.6432037434101	0.0004774622800696	0.0162126819743675	0.0294499257324932	0.976506	0.976506	chr9	133680660	0.0103250839082455	chr9:133680660:C:T
chr9:133680828	['T', 'C']	10699	15965.47672026926	-418.0024014119271	0.0012175141404613	0.016218586643621	0.0750690653393132	0.940161	0.940161	chr9	133680828	0.0267977682893232	chr9:133680828:T:C
chr9:133680941	['C', 'T']	10699	15966.0	-418.77761025483386	0.0010892852014308	0.016219818779414	0.0671576678041142	0.946457	0.946457	chr9	133680941	0.0238991123784038	chr9:133680941:C:T
chr9:133680988	['A', 'G']	10699	15968.0	-418.497973750656	0.0011765255113312	0.0162226009509548	0.0725238520560435	0.942186	0.942186	chr9	133680988	0.0258633532583868	chr9:133680988:A:G
chr9:133681170	['G', 'A']	10699	6666.24614377863	-212.6728932717658	-0.0098655335103277	0.0150895097544483	-0.6538007974327579	0.513254	0.513254	chr9	133681170	0.2896676573082554	chr9:133681170:G:A
chr9:133681337	['C', 'T']	10699	15960.0	-423.5913566133014	-0.0001251593665629	0.0162129426668975	-0.0077197193090955	0.993841	0.993841	chr9	133681337	0.0026830907999181	chr9:133681337:C:T
chr9:133681472	['T', 'C']	10699	15963.0	-422.96041736598016	0.0001033010107996	0.0162170101799821	0.0063699171211687	0.994918	0.994918	chr9	133681472	0.002212711832196	chr9:133681472:T:C
chr9:133681580	['A', 'G']	10699	15962.491961114229	-418.8331068416168	0.0010348273675908	0.0162134747502949	0.0638251444263699	0.949111	0.949111	chr9	133681580	0.0226829931907705	chr9:133681580:A:G
chr9:133681802	['A', 'G']	10699	16065.003084977096	-391.1497926478724	0.0087417111834968	0.0163055949312453	0.5361172787842091	0.591889	0.591889	chr9	133681802	0.2277597311274741	chr9:133681802:A:G
chr9:133682073	['T', 'C']	10699	14239.992894540015	-315.8595196863396	0.0133418675917148	0.014872754813163	0.8970676757144336	0.369703	0.369703	chr9	133682073	0.4321470252771515	chr9:133682073:T:C
chr9:133682204	['A', 'G']	10699	16036.0	-411.0285061157095	0.0034976905967734	0.016283738911193	0.214796528969724	0.82993	0.82993	chr9	133682204	0.0809585364139971	chr9:133682204:A:G
chr9:133682902	['T', 'C']	10699	13616.810225655569	-296.5419271283185	0.0142595233897756	0.0154375297854551	0.9236920406275468	0.355668	0.355668	chr9	133682902	0.448955207202717	chr9:133682902:T:C
chr9:133683134	['C', 'T']	10699	5749.537390166386	-101.15473890352833	0.010585191314859	0.0157118882934069	0.6737058663598608	0.500513	0.500513	chr9	133683134	0.300584637955005	chr9:133683134:C:T
chr9:133683503	['C', 'A']	10699	281.0	15.912499943110127	0.0800386994150934	0.0619862927731594	1.2912322359396016	0.196651	0.196651	chr9	133683503	0.7063038407956651	chr9:133683503:C:A
chr9:133683677	['T', 'C']	10699	14123.640179489576	-308.62204048637045	0.0138079363366979	0.0147952774537891	0.9332664682919912	0.350703	0.350703	chr9	133683677	0.4550605190404447	chr9:133683677:T:C
chr9:133683921	['C', 'T']	10699	5756.076002617556	-102.79367313343164	0.0101360653489461	0.0157056220959865	0.6453781510212402	0.518696	0.518696	chr9	133683921	0.2850871011188611	chr9:133683921:C:T
chr9:133684352	['C', 'T']	10699	219.0	-14.557799691485387	-0.0530631050565488	0.0698177681872161	-0.7600229344808083	0.447258	0.447258	chr9	133684352	0.3494418825665535	chr9:133684352:C:T
chr9:133684534	['T', 'A']	10699	16424.0	-412.8569853624692	0.0052707659077008	0.0167120757398142	0.3153866694813977	0.752474	0.752474	chr9	133684534	0.1235085015169838	chr9:133684534:T:A
chr9:133684672	['C', 'G']	10699	16424.0	-412.8569853624692	0.0052707659077008	0.0167120757398142	0.3153866694813977	0.752474	0.752474	chr9	133684672	0.1235085015169838	chr9:133684672:C:G
chr9:133684710	['G', 'T']	10699	9648.7054973822	-231.45930910032536	0.0060327226922764	0.0142202500025879	0.4242346436369637	0.671403	0.671403	chr9	133684710	0.1730167225450589	chr9:133684710:G:T
chr9:133684857	['G', 'A']	10699	4588.0	-184.57617817709848	-0.0162213090121028	0.0170300344619932	-0.952511813661018	0.340859	0.340859	chr9	133684857	0.4674252344549193	chr9:133684857:G:A
chr9:133685130	['C', 'T']	10699	4662.435782389232	-184.63005609346493	-0.0157145923015564	0.016906819358399	-0.9294824749960834	0.35266	0.35266	chr9	133685130	0.4526437968236489	chr9:133685130:C:T
chr9:133685548	['C', 'T']	10699	4474.0	-75.51511391560369	0.010057425364746	0.0171039178721996	0.5880188059773801	0.556532	0.556532	chr9	133685548	0.2545098591390308	chr9:133685548:C:T
chr9:133685695	['A', 'G']	10699	16060.501121704992	-392.5892461906657	0.0081678969479644	0.0163131356807287	0.5006944776174141	0.616596	0.616596	chr9	133685695	0.2099992969685153	chr9:133685695:A:G
chr9:133685876	['C', 'T']	10699	14132.641862204357	-299.5415926998176	0.0159484187277929	0.0147974822256697	1.0777792116639044	0.281157	0.281157	chr9	133685876	0.5510510993374749	chr9:133685876:C:T
chr9:133686422	['C', 'T']	10699	15027.4045616003	-352.03662965069594	0.0079714562594008	0.0153371005241724	0.5197498866775542	0.603249	0.603249	chr9	133686422	0.2195033893443184	chr9:133686422:C:T
chr9:133686428	['A', 'G']	10699	2309.2158347354643	14.009906453491183	0.0315512428419452	0.0225569776649393	1.398735385148069	0.161921	0.161921	chr9	133686428	0.7906968226939212	chr9:133686428:A:G
chr9:133686883	['T', 'C']	10699	12835.199663488502	-255.6270904612096	0.0150684695741451	0.014287173126205	1.054685166970304	0.291593	0.291593	chr9	133686883	0.5352229059297249	chr9:133686883:T:C
chr9:133687141	['A', 'G']	10699	12966.847872837774	-244.77243336152296	0.0179454044097055	0.0143424727306484	1.2512071486360892	0.210886	0.210886	chr9	133687141	0.6759522506282778	chr9:133687141:A:G
chr9:133687142	['C', 'T']	10699	2975.2780893624977	-176.75834738162237	-0.0360287897273631	0.020207239076461	-1.7829644906479185	0.0746205	0.0746205	chr9	133687142	1.1271418452641866	chr9:133687142:C:T
chr9:133687240	['C', 'T']	10699	3109.0	26.92619279192428	0.0357074562729482	0.0197785313736123	1.805364392251467	0.0710458	0.0710458	chr9	133687240	1.1484615910755478	chr9:133687240:C:T
chr9:133687382	['A', 'G']	10699	16464.538885773043	-410.3892162723133	0.0064823668824125	0.0167768050369309	0.3863886400386028	0.699217	0.699217	chr9	133687382	0.1553880212826344	chr9:133687382:A:G
chr9:133687526	['T', 'C']	10699	7872.735838474481	-219.8075670567469	-0.0046122116838554	0.0143257577133838	-0.3219523725119618	0.747495	0.747495	chr9	133687526	0.1263917079930605	chr9:133687526:T:C
chr9:133688096	['C', 'T']	10699	7965.233451757666	-212.97587391888007	-0.0027171588052349	0.0143052555231553	-0.1899412982058777	0.849359	0.849359	chr9	133688096	0.0709087069708583	chr9:133688096:C:T
chr9:133688620	['C', 'T']	10699	5310.992801720108	-200.3314528590546	-0.0140575791248946	0.016146833898944	-0.8706090130656501	0.383987	0.383987	chr9	133688620	0.415683478559121	chr9:133688620:C:T
chr9:133689015	['T', 'C']	10699	6510.216976722446	-132.9408010729019	0.0046607155123878	0.0151519293879188	0.3075988141882459	0.758394	0.758394	chr9	133689015	0.1201051115576471	chr9:133689015:T:C
chr9:133689698	['C', 'T']	10699	6744.630398205272	-109.75705399817082	0.0128762746027438	0.0149441597596105	0.8616258665505163	0.388913	0.388913	chr9	133689698	0.4101475396658507	chr9:133689698:C:T
chr9:133689892	['G', 'A']	10699	3189.2980931015145	30.64793533631624	0.0372680655536838	0.0196098141982175	1.900480299148954	0.057397	0.057397	chr9	133689892	1.2411108065130785	chr9:133689892:G:A
chr9:133690507	['T', 'C']	10699	16576.54935501963	-419.2222700388922	0.0048713154265433	0.0168647736401975	0.2888455860997997	0.772705	0.772705	chr9	133690507	0.1119862775241133	chr9:133690507:T:C
chr9:133691020	['T', 'C']	10699	7629.426194260073	-101.25987615553105	0.0211427121979552	0.0146476458656351	1.4434204917227098	0.148931	0.148931	chr9	133691020	0.8270148944058757	chr9:133691020:T:C
chr9:133692484	['C', 'G']	10699	11774.200990932037	-270.81199512027547	0.007571401088484	0.014083121058275	0.5376223819389261	0.590849	0.590849	chr9	133692484	0.2285234951691948	chr9:133692484:C:G
chr9:133692701	['C', 'A']	10699	4367.408207141521	-126.40678905369676	-0.0029040767634231	0.0175120065576064	-0.1658334671055585	0.868291	0.868291	chr9	133692701	0.0613347004982168	chr9:133692701:C:A
chr9:133693530	['A', 'G']	10699	2754.5149107226325	-93.12121978129832	-0.0031407227495942	0.0207694804775157	-0.1512181661449962	0.879806	0.879806	chr9	133693530	0.0556130805973848	chr9:133693530:A:G
chr9:133694042	['A', 'G']	10699	2740.0	-95.99930443576751	-0.0046401396345236	0.0208069006877818	-0.2230096497383882	0.823532	0.823532	chr9	133694042	0.0843195207766662	chr9:133694042:A:G
chr9:133694712	['G', 'A']	10699	15696.0	-351.5776694636623	0.0164353222069821	0.0159729467175017	1.0289474132517895	0.303528	0.303528	chr9	133694712	0.5178012397300946	chr9:133694712:G:A
chr9:133695262	['G', 'A']	10699	6456.603477285475	-157.9529022261706	0.0033723687297209	0.0153086957359212	0.2202910546982676	0.825649	0.825649	chr9	133695262	0.0832045407675745	chr9:133695262:G:A
chr9:133695511	['C', 'T']	10699	2101.196391848944	48.37448960486896	0.0504950057174995	0.0235567258327168	2.143549408185132	0.0320915	0.0320915	chr9	133695511	1.49360998292014	chr9:133695511:C:T
chr9:133695539	['C', 'T']	10699	16050.0	-459.4067510067658	-0.0146404063483333	0.0161483574961299	-0.9066189147621992	0.364629	0.364629	chr9	133695539	0.4381487936099459	chr9:133695539:C:T
chr9:133696181	['A', 'T']	10699	13757.0	-260.9961629669496	0.0159962541239275	0.014633968781851	1.093090627866175	0.274379	0.274379	chr9	133696181	0.5616491310597627	chr9:133696181:A:T
chr9:133697918	['A', 'G']	10699	8581.812681193303	-173.8361335145116	0.0073207441186147	0.0142393989466936	0.514118899682534	0.607179	0.607179	chr9	133697918	0.2166832574383901	chr9:133697918:A:G
chr9:133697989	['G', 'T']	10699	8997.030159668851	-189.8828164515052	0.0068021755353373	0.0147392201739436	0.4615017249937306	0.644448	0.644448	chr9	133697989	0.1908121197755111	chr9:133697989:G:T
chr9:133698067	['G', 'A']	10699	1319.2447169058878	-28.5109268485334	0.0061515171442573	0.0299403288289936	0.2054592379192688	0.837217	0.837217	chr9	133698067	0.0771619617341699	chr9:133698067:G:A
chr9:133698804	['C', 'T']	10699	2253.4212395998875	29.161078272620674	0.0407074587711855	0.02294058679335	1.7744733008741378	0.0760134	0.0760134	chr9	133698804	1.119109841494487	chr9:133698804:C:T
chr9:133699071	['C', 'G']	10699	13525.528372440873	-253.4588913887632	0.016896307445791	0.0145129728866943	1.164220975103021	0.24436	0.24436	chr9	133699071	0.6119698835400281	chr9:133699071:C:G
chr9:133699132	['A', 'G']	10699	8572.0	-171.480504134651	0.0075162558099602	0.0142328463049635	0.5280922486557766	0.597446	0.597446	chr9	133699132	0.2237013421988001	chr9:133699132:A:G
chr9:133699453	['C', 'A']	10699	2511.469477423577	12.594503692640274	0.0323545380082195	0.0218188875296279	1.482868361839491	0.138139	0.138139	chr9	133699453	0.8596836922132789	chr9:133699453:C:A
chr9:133699833	['CAG', 'C']	10699	1113.0	-58.10498892999586	-0.0251724930260036	0.0310865005885948	-0.809756407102286	0.418098	0.418098	chr9	133699833	0.3787219099215806	chr9:133699833:CAG:C
chr9:133699912	['G', 'T']	10699	1092.0	-61.603800216764405	-0.029699269554526	0.03142022485839	-0.9452277852364088	0.344564	0.344564	chr9	133699912	0.4627300995463496	chr9:133699912:G:T
chr9:133701358	['C', 'T']	10699	8454.0	-175.17796330197658	0.0064396040398942	0.0142599196309083	0.4515876811771408	0.651575	0.651575	chr9	133701358	0.1860355873014282	chr9:133701358:C:T
chr9:133701837	['A', 'C']	10699	15850.0	-412.802189404796	-0.0037739346710992	0.0158661599216268	-0.2378606222136353	0.811994	0.811994	chr9	133701837	0.0904471798432073	chr9:133701837:A:C
chr9:133702009	['T', 'C']	10699	14736.377360254251	-322.7023439442343	0.0095628040347196	0.0150010238661446	0.637476756256733	0.523828	0.523828	chr9	133702009	0.2808112910950388	chr9:133702009:T:C
chr9:133703190	['C', 'T']	10699	19173.0	-491.26485168690175	-0.0024584730338482	0.0226263277177427	-0.1086554152541711	0.913478	0.913478	chr9	133703190	0.0393019076367361	chr9:133703190:C:T
chr9:133703719	['T', 'C']	10699	15419.441203963355	-342.94111802784647	0.0122722198361244	0.0155038541540378	0.7915592932050514	0.428635	0.428635	chr9	133703719	0.3679123697238154	chr9:133703719:T:C
chr9:133703744	['T', 'C']	10699	16679.117883518742	-429.72389919880135	-0.0027256328840954	0.0167999771995805	-0.1622402728120078	0.87112	0.87112	chr9	133703744	0.0599220152011504	chr9:133703744:T:C
chr9:133703755	['T', 'C']	10699	15713.468685735652	-349.37143015290536	0.0133462998692286	0.0158035060083285	0.844515126086264	0.398401	0.398401	chr9	133703755	0.3996795801531158	chr9:133703755:T:C
chr9:133704731	['C', 'T']	10699	660.0	-39.742617075278886	-0.0336069775286671	0.0405280770571976	-0.8292270437908325	0.406994	0.406994	chr9	133704731	0.390411993197627	chr9:133704731:C:T
chr9:133704785	['G', 'A']	10699	10797.0	-313.9294064226033	-0.0074016906040437	0.0139286539825466	-0.531400278398653	0.595152	0.595152	chr9	133704785	0.2253721026230421	chr9:133704785:G:A
chr9:133704852	['G', 'A']	10699	6011.123679536318	-144.49498871826063	-0.0011320884306349	0.0154441438722251	-0.0733021163232564	0.941567	0.941567	chr9	133704852	0.0261487710323453	chr9:133704852:G:A
chr9:133704878	['G', 'A']	10699	244.0228080014956	-9.303183695885604	-0.0232733951276938	0.0657503462265791	-0.3539661228169433	0.723371	0.723371	chr9	133704878	0.140638906125173	chr9:133704878:G:A
chr9:133704882	['G', 'A']	10699	10797.01832289427	-312.44030737949606	-0.0071304784502247	0.0139284664629022	-0.5119356441153361	0.608707	0.608707	chr9	133704882	0.2155917039248407	chr9:133704882:G:A
chr9:133705618	['C', 'T']	10699	11558.378346801555	-315.7476745257372	-0.0030410276558164	0.0145827228707122	-0.2085363400770656	0.834814	0.834814	chr9	133705618	0.0784102763390178	chr9:133705618:C:T
chr9:133705967	['G', 'A']	10699	10011.807311144354	-274.84387840012624	-0.0035240864150008	0.0139050974926382	-0.2534384542694909	0.799934	0.799934	chr9	133705967	0.0969458437808531	chr9:133705967:G:A
chr9:133706245	['G', 'GAATA']	10699	3892.363806318938	-53.65556558889393	0.0135970156629628	0.0179931858063681	0.7556758324671226	0.44986	0.44986	chr9	133706245	0.3469226210855392	chr9:133706245:G:GAATA
chr9:133706247	['C', 'T']	10699	3893.363899794354	-53.417007310907074	0.013650854449617	0.0179922963732682	0.7587055129826864	0.448045	0.448045	chr9	133706247	0.3486783648629576	chr9:133706247:C:T
chr9:133706764	['C', 'T']	10699	2195.0	-14.678836715039758	0.0205507330516271	0.0229170549142273	0.8967440680551328	0.369876	0.369876	chr9	133706764	0.4319438476673503	chr9:133706764:C:T
chr9:133706899	['G', 'A']	10699	1479.2765261288212	5.769147206455686	0.0289491690451878	0.0274632798524314	1.0541045789410644	0.291859	0.291859	chr9	133706899	0.5348269098916957	chr9:133706899:G:A
chr9:133707628	['C', 'T']	10699	6320.18145274376	-185.369248749486	-0.0029232820558205	0.0151914434069542	-0.1924295129508487	0.847409	0.847409	chr9	133707628	0.0719069278384739	chr9:133707628:C:T
chr9:133707930	['T', 'C']	10699	10448.883112025434	-234.83507044002488	0.006359507736474	0.0138946150848259	0.4576958553835141	0.64718	0.64718	chr9	133707930	0.1889749123226197	chr9:133707930:T:C
chr9:133708051	['C', 'G']	10699	9558.0	-212.7810679321553	0.0064948619608818	0.013939358936902	0.465936919357737	0.64127	0.64127	chr9	133708051	0.1929590768443559	chr9:133708051:C:G
chr9:133708526	['A', 'T']	10699	7128.998971578159	-94.87672602356004	0.0187196395239977	0.0146983180693168	1.2735905860600114	0.202836	0.202836	chr9	133708526	0.6928549624855153	chr9:133708526:A:T
chr9:133709165	['C', 'T']	10699	10474.916222533897	-208.45960674335467	0.0113470565447913	0.0138967397300366	0.8165265209843147	0.414217	0.414217	chr9	133709165	0.3827720810710398	chr9:133709165:C:T
chr9:133709358	['C', 'T']	10699	1530.2860615125735	-72.21787857276911	-0.0217715596170615	0.0270321757071162	-0.8053942772845416	0.42061	0.42061	chr9	133709358	0.3761204061784854	chr9:133709358:C:T
chr9:133709953	['G', 'C']	10699	1508.1409609272762	-61.811479801497214	-0.0152711731314187	0.0272609497737762	-0.560184925989221	0.575365	0.575365	chr9	133709953	0.2400565601884487	chr9:133709953:G:C
chr9:133710478	['G', 'A']	10699	9994.93419330716	-188.8740585306161	0.0125583855152904	0.0138992484249508	0.9035298263139656	0.366265	0.366265	chr9	133710478	0.4362045801973395	chr9:133710478:G:A
chr9:133711313	['A', 'G']	10699	3155.1796166432914	-81.26593465466105	-0.0018485441910541	0.0194604062365038	-0.094990010413383	0.924325	0.924325	chr9	133711313	0.0341753005442494	chr9:133711313:A:G
chr9:133711424	['A', 'G']	10699	2247.4201177900345	-76.17820027521778	-0.0128995679205038	0.0226482668647116	-0.5695609292118796	0.568988	0.568988	chr9	133711424	0.2448968928118501	chr9:133711424:A:G
chr9:133711582	['G', 'C']	10699	1896.0	-3.612910261971227	0.0210485950006507	0.0245083384727962	0.858834025979127	0.390451	0.390451	chr9	133711582	0.4084334605443268	chr9:133711582:G:C
chr9:133711820	['G', 'A']	10699	1897.0	-2.9512525003471053	0.0217154473851539	0.0245002490505787	0.8863357813352896	0.375457	0.375457	chr9	133711820	0.4254397942977848	chr9:133711820:G:A
chr9:133711938	['G', 'A']	10699	880.0	-9.613223235671532	0.0234785582666123	0.034941069465672	0.6719473280484117	0.501632	0.501632	chr9	133711938	0.299614766874029	chr9:133711938:G:A
chr9:133712092	['T', 'C']	10699	20176.0	-493.416471959412	0.0140420713775315	0.0299609794563962	0.4686786491065045	0.639309	0.639309	chr9	133712092	0.1942891816558828	chr9:133712092:T:C
chr9:133712232	['C', 'T']	10699	1630.0	-30.716901795336	0.0105944082318867	0.0261713100587537	0.4048100079095259	0.685625	0.685625	chr9	133712232	0.1639133550812136	chr9:133712232:C:T
chr9:133712586	['G', 'A']	10699	1242.0	-21.20848972475344	0.0134345846944894	0.0297316309526864	0.4518616794305223	0.651378	0.651378	chr9	133712586	0.1861669136249208	chr9:133712586:G:A
chr9:133712726	['C', 'T']	10699	872.0	-8.071553408691333	0.0156513094387971	0.0349060481672561	0.4483838836124383	0.653885	0.653885	chr9	133712726	0.1844986251574189	chr9:133712726:C:T
chr9:133713340	['A', 'G']	10699	1805.5062640239344	15.713624855464762	0.0316256651809752	0.0250330228478808	1.2633578203142353	0.206488	0.206488	chr9	133713340	0.685105182192633	chr9:133713340:A:G
chr9:133713527	['A', 'G']	10699	12840.0	-199.4245362897165	0.0230149894324926	0.0142247793805514	1.6179505366501152	0.105703	0.105703	chr9	133713527	0.9759126866286504	chr9:133713527:A:G
chr9:133714467	['G', 'A']	10699	16128.0	-350.0466569831855	0.0167266750426367	0.0162739474255939	1.0278191642877483	0.304058	0.304058	chr9	133714467	0.5170435654789096	chr9:133714467:G:A
chr9:133714472	['C', 'T']	10699	4445.415498223967	-148.0918806997356	-0.0089461440707553	0.0170377150631665	-0.5250788640136297	0.599539	0.599539	chr9	133714472	0.2221825607988426	chr9:133714472:C:T
chr9:133714574	['C', 'T']	10699	2669.0	-113.81985534966496	-0.0143862255474622	0.0210922659008296	-0.68206164359498	0.495215	0.495215	chr9	133714574	0.3052062090635298	chr9:133714574:C:T
chr9:133714922	['T', 'A']	10699	4172.0	-181.8643180532713	-0.0213782385327857	0.017730047055435	-1.2057632146121322	0.227936	0.227936	chr9	133714922	0.6421870773355248	chr9:133714922:T:A
chr9:133716598	['C', 'T']	10699	5318.925700365411	-225.9562245434491	-0.0219953348136139	0.0160469386002031	-1.3706872919259163	0.170501	0.170501	chr9	133716598	0.7682730694972411	chr9:133716598:C:T
chr9:133716655	['G', 'A']	10699	5361.0	-226.04361324042225	-0.0212287949383044	0.0159785735047121	-1.3285788579339712	0.184015	0.184015	chr9	133716655	0.7351467739920414	chr9:133716655:G:A
chr9:133716913	['ATCAGGGAAGGTC', 'A']	10699	6199.158829578387	-6.887156352896813	0.0315300200458169	0.0152820652249718	2.063204127299157	0.0391173	0.0391173	chr9	133716913	1.4076311292312746	chr9:133716913:ATCAGGGAAGGTC:A
chr9:133717273	['A', 'G']	10699	5210.948200093502	-194.79909433030272	-0.0149624430191579	0.0161477062713577	-0.9265986616128776	0.354156	0.354156	chr9	133717273	0.4508053961222111	chr9:133717273:A:G
chr9:133717886	['A', 'G']	10699	5158.0	-190.77661463865488	-0.0141364876722615	0.0162029867686889	-0.8724618413920617	0.382976	0.382976	chr9	133717886	0.4168284411597079	chr9:133717886:A:G
chr9:133719377	['T', 'C']	10699	12662.18349224154	-400.6678323656303	-0.0160197115275075	0.0141219383672625	-1.1343847502297817	0.256659	0.256659	chr9	133719377	0.5906435021735048	chr9:133719377:T:C
chr9:133720258	['C', 'A']	10699	3794.3546457281736	-100.63127522253444	-0.0012479943212611	0.018119956287587	-0.068874024939898	0.945091	0.945091	chr9	133720258	0.0245263725540998	chr9:133720258:C:A
chr9:133720517	['T', 'C']	10699	5033.941011498551	-140.87466556009375	-0.0022445348320479	0.0163699549909806	-0.1371130728999964	0.890944	0.890944	chr9	133720517	0.0501495925459522	chr9:133720517:T:C
chr9:133720519	['C', 'A']	10699	3998.0	-74.36748926312349	0.0036029891817037	0.0178151095555366	0.2022434479267038	0.83973	0.83973	chr9	133720519	0.0758603310326797	chr9:133720519:C:A
chr9:133721141	['G', 'A']	10699	3591.6714031971583	-57.860323943634285	0.0096898301413858	0.0186147046999962	0.5205470781058272	0.602693	0.602693	chr9	133721141	0.2199038526320182	chr9:133721141:G:A
chr9:133721245	['A', 'G']	10699	3858.721323735627	-107.4461542548142	-0.0030012295939762	0.0179829142719202	-0.1668933938400946	0.867457	0.867457	chr9	133721245	0.0617520440593565	chr9:133721245:A:G
chr9:133721673	['G', 'A']	10699	3125.0	-62.65778048446451	0.005014018533124	0.0196432046646099	0.2552546093539189	0.798531	0.798531	chr9	133721673	0.0977082193281186	chr9:133721673:G:A
chr9:133721832	['C', 'T']	10699	4870.910535664205	-101.87524068328254	0.0033181826703422	0.0166472003262919	0.1993237664775178	0.842013	0.842013	chr9	133721832	0.0746812032928908	chr9:133721832:C:T
chr9:133722090	['T', 'C']	10699	2938.1969881208497	-42.02361234084532	0.0114439147952003	0.0202449505167282	0.5652725496041262	0.5719	0.5719	chr9	133722090	0.2426799034533277	chr9:133722090:T:C
chr9:133723635	['C', 'A']	10699	5102.953912311863	-98.94126818480989	0.0056705563941277	0.0163747238049365	0.3462993612398066	0.729125	0.729125	chr9	133723635	0.1371980105619281	chr9:133723635:C:A
chr9:133724603	['C', 'T']	10699	1499.0	-54.71256439128979	-0.0073840106692166	0.0272908418349219	-0.2705673468734068	0.786729	0.786729	chr9	133724603	0.1041748407958549	chr9:133724603:C:T
chr9:133725093	['G', 'A']	10699	2696.252009721444	-39.68445801325759	0.0104440985652067	0.0209840601725586	0.4977158128275243	0.618695	0.618695	chr9	133725093	0.2085233937281548	chr9:133725093:G:A
chr9:133725247	['T', 'C']	10699	5234.978592128635	-84.9292484127414	0.0094780620321321	0.0162438689901881	0.5834855007669174	0.559579	0.559579	chr9	133725247	0.252138592170292	chr9:133725247:T:C
chr9:133725256	['T', 'C']	10699	5239.469147344802	-84.95211055501997	0.0095068755768615	0.016244377233142	0.5852410000344912	0.558398	0.558398	chr9	133725256	0.2530561458836763	chr9:133725256:T:C
chr9:133725968	['T', 'C']	10699	16169.045067788686	-382.7593358782632	0.0031927806650336	0.0162534259245448	0.1964373960207459	0.844272	0.844272	chr9	133725968	0.073517613719953	chr9:133725968:T:C
chr9:133726696	['G', 'A']	10699	4009.0	-118.53579166061252	-0.0049981386468082	0.017703599776589	-0.2823232963850492	0.777701	0.777701	chr9	133726696	0.1091873426107715	chr9:133726696:G:A
chr9:133726800	['G', 'A']	10699	4006.0	-114.94728376291944	-0.0038770928137869	0.0177108008192961	-0.2189112086655499	0.826723	0.826723	chr9	133726800	0.0826399798342639	chr9:133726800:G:A
chr9:133727220	['C', 'A']	10699	3055.0	-53.66940414979511	0.0072348750298229	0.0198757749376816	0.3640046766733459	0.715862	0.715862	chr9	133727220	0.1451706905620833	chr9:133727220:C:A
chr9:133727377	['A', 'G']	10699	16429.0	-341.0673393354692	0.0157281082775786	0.0164990396954684	0.9532741643077846	0.340473	0.340473	chr9	133727377	0.4679173225645338	chr9:133727377:A:G
chr9:133729742	['A', 'G']	10699	13081.0	-256.7238015958909	0.0126112856200449	0.0143629544050368	0.878042585418392	0.37994	0.37994	chr9	133729742	0.420284981610335	chr9:133729742:A:G
chr9:133730318	['G', 'A']	10699	4559.852388520146	-99.3475458175614	0.0038376051647443	0.0169405366029912	0.2265338610387791	0.820791	0.820791	chr9	133730318	0.0857674142592646	chr9:133730318:G:A
chr9:133730634	['AG', 'A']	10699	2440.91257597008	-36.93102459312555	0.0072160757201122	0.0221259117433033	0.3261368753446393	0.744327	0.744327	chr9	133730634	0.1282362269595821	chr9:133730634:AG:A
chr9:133730927	['T', 'A']	10699	14189.32622920172	-304.54882579918075	0.0091509292015974	0.0147774711885417	0.619248657963407	0.535766	0.535766	chr9	133730927	0.271024850415948	chr9:133730927:T:A
chr9:133731275	['G', 'A']	10699	4253.795176217631	-94.15979241419332	0.0017066138608325	0.0174526061500499	0.0977856170109989	0.922104	0.922104	chr9	133731275	0.0352200940451223	chr9:133731275:G:A
chr9:133731628	['C', 'T']	10699	2433.0	-41.73292858568559	0.0053820110969408	0.0221580404673948	0.2428920149712864	0.808094	0.808094	chr9	133731628	0.0925381178060596	chr9:133731628:C:T
chr9:133732761	['A', 'G']	10699	16704.561319872875	-342.06184656131006	0.0195528957464457	0.0169223208820821	1.1554500049191767	0.247932	0.247932	chr9	133732761	0.6056674162473926	chr9:133732761:A:G
chr9:133732857	['T', 'C']	10699	228.04262877442272	-9.438606457059509	-0.009762999659723	0.0673606877573741	-0.1449361635808756	0.884764	0.884764	chr9	133732857	0.0531725566083427	chr9:133732857:T:C
chr9:133733006	['T', 'G']	10699	3513.985321615557	-92.55938522021486	-0.0007715675742556	0.0187190437291969	-0.0412183221225237	0.967123	0.967123	chr9	133733006	0.0145182882497495	chr9:133733006:T:G
chr9:133733162	['A', 'G']	10699	291.0	-6.754016852063825	0.0045186827449735	0.0597565898330259	0.07561814952292	0.939724	0.939724	chr9	133733162	0.0269996813765709	chr9:133733162:A:G
chr9:133733337	['C', 'T']	10699	2750.02814399252	-7.66919396137983	0.0246173558298479	0.0212031644988631	1.161022725224237	0.245659	0.245659	chr9	133733337	0.6096673203598645	chr9:133733337:C:T
chr9:133733804	['C', 'G']	10699	2770.0	-62.68750083630664	0.0026068089207821	0.0206922604249957	0.1259799010471177	0.89975	0.89975	chr9	133733804	0.0458781446750511	chr9:133733804:C:G
chr9:133734024	['C', 'T']	10699	2744.0	-54.36101874761013	0.0030548687654845	0.0209225300931463	0.1460085731450464	0.883917	0.883917	chr9	133734024	0.0535885134194262	chr9:133734024:C:T
chr9:133734535	['A', 'G']	10699	13502.524072169766	-335.910803807372	-0.0005006074158729	0.014501342283459	-0.034521453675631	0.972462	0.972462	chr9	133734535	0.0121273601953117	chr9:133734535:A:G
chr9:133734647	['G', 'A']	10699	4481.0	-20.03065579489704	0.0272155430288905	0.0173246295477052	1.570916304671886	0.116232	0.116232	chr9	133734647	0.9346742892418546	chr9:133734647:G:A
chr9:133735079	['T', 'C']	10699	12010.122546270331	-295.1334481951357	4.499813338465721e-05	0.0140173866290474	0.0032101656732083	0.997439	0.997439	chr9	133735079	0.0011136548126017	chr9:133735079:T:C
chr9:133735466	['T', 'C']	10699	7660.716021686297	-161.6208706474644	0.0075970426370959	0.0143893120407994	0.527964270672243	0.597535	0.597535	chr9	133735466	0.2236366512807674	chr9:133735466:T:C
chr9:133735651	['C', 'T']	10699	3952.369414843896	-79.08322024694255	0.0020853904252967	0.0180335924875082	0.1156392120284029	0.907941	0.907941	chr9	133735651	0.0419423719711459	chr9:133735651:C:T
chr9:133735926	['G', 'A']	10699	4241.39642923911	-108.51994818842724	0.001637379265475	0.01738471500226	0.0941849932692151	0.924964	0.924964	chr9	133735926	0.0338751698616131	chr9:133735926:G:A
chr9:133736066	['A', 'T']	10699	16472.53963357637	-405.39181454301246	0.0014432453442628	0.016525543754298	0.0873342121579206	0.930407	0.930407	chr9	133736066	0.0313270308140693	chr9:133736066:A:T
chr9:133736647	['C', 'T']	10699	3185.2977191998502	-91.1238546822118	-0.0035716040837025	0.0194736345235857	-0.1834071641519589	0.854482	0.854482	chr9	133736647	0.0682970814312618	chr9:133736647:C:T
chr9:133737936	['C', 'T']	10699	3172.296504019443	-74.03580296519506	0.0026225073540114	0.0194982787547529	0.1344994287443013	0.89301	0.89301	chr9	133737936	0.0491436778186175	chr9:133737936:C:T
chr9:133738081	['A', 'T']	10699	2922.819558713538	-64.38093818110555	0.0039581324149028	0.0202152619675233	0.195799214537102	0.844771	0.844771	chr9	133738081	0.0732610033757821	chr9:133738081:A:T
chr9:133738539	['C', 'T']	10699	526.0	-9.478419457223138	0.0140911601355004	0.0448541317784755	0.3141552311188068	0.753409	0.753409	chr9	133738539	0.122969196148956	chr9:133738539:C:T
chr9:133738730	['C', 'T']	10699	2767.0	-65.19986348217746	0.0026507334582517	0.0206585486944123	0.128311697857494	0.897905	0.897905	chr9	133738730	0.0467696100568478	chr9:133738730:C:T
chr9:133741096	['C', 'A']	10699	665.1243339253997	-25.00854029396014	-0.003326913577593	0.0401110411044877	-0.0829425885238565	0.933899	0.933899	chr9	133741096	0.029700089631246	chr9:133741096:C:A
chr9:133742339	['A', 'G']	10699	5193.912746656692	-153.20157631311275	-0.004763637027741	0.0162320986966536	-0.2934701862503517	0.769168	0.769168	chr9	133742339	0.1139787921825266	chr9:133742339:A:G
chr9:133743728	['T', 'C']	10699	4748.887725530523	-153.13510350273336	-0.007451561625324	0.0166686548474655	-0.4470403696946795	0.654855	0.654855	chr9	133743728	0.1838548521779353	chr9:133743728:T:C
chr9:133744163	['T', 'C']	10699	2616.0	-10.693291214605384	0.0284785367085111	0.0214095086914101	1.3301817019246758	0.183487	0.183487	chr9	133744163	0.7363946999582823	chr9:133744163:T:C
chr9:133744998	['C', 'T']	10699	1884.52842183994	-73.05254753502457	-0.0167956718537183	0.024689965965676	-0.6802630622118979	0.496353	0.496353	chr9	133744998	0.3042093488635262	chr9:133744998:C:T
chr9:133745273	['C', 'T']	10699	5589.583434835566	-61.86174315416592	0.0159940262424325	0.0161277842537669	0.9917063615664912	0.321363	0.321363	chr9	133745273	0.4930041270152313	chr9:133745273:C:T
chr9:133747118	['A', 'C']	10699	11638.52688674834	-406.6626493134936	-0.0219987849139004	0.0140214576381072	-1.5689370878326183	0.116692	0.116692	chr9	133747118	0.932958916661977	chr9:133747118:A:C
chr9:133747304	['A', 'G']	10699	9362.87511684427	-347.0482561149859	-0.0232829298968469	0.014068883356028	-1.654923799398117	0.0979693	0.0979693	chr9	133747304	1.008909995015555	chr9:133747304:A:G
chr9:133747340	['A', 'G']	10699	2768.2587399513927	-152.71974083766682	-0.0329214699647007	0.020753786195404	-1.5862874202679806	0.112704	0.112704	chr9	133747340	0.948060670048836	chr9:133747340:A:G
chr9:133748394	['T', 'C']	10699	11854.431977559609	-462.1983130261046	-0.0327811972698953	0.0140516060361599	-2.332914628088574	0.0196711	0.0196711	chr9	133748394	1.7061713538288696	chr9:133748394:T:C
chr9:133748426	['G', 'A']	10699	471.0	-63.80616838555584	-0.117393248126809	0.0477347570790708	-2.4592824036446106	0.0139372	0.0139372	chr9	133748426	1.855824467751032	chr9:133748426:G:A
chr9:133749310	['C', 'T']	10699	255.04767691876225	9.333513458736386	0.0635309264172527	0.0645983281941699	0.9834763250573798	0.325395	0.325395	chr9	133749310	0.4875891246907789	chr9:133749310:C:T
chr9:133749583	['A', 'G']	10699	473.0442138717517	-63.399397178281625	-0.1152438802077631	0.0476404466659238	-2.4190344187136805	0.0155784	0.0155784	chr9	133749583	1.8074771491572703	chr9:133749583:A:G
chr9:133751452	['C', 'T']	10699	2557.239016638624	-67.98577947206235	0.0031643342843545	0.0215492106694319	0.1468422362608018	0.883259	0.883259	chr9	133751452	0.0539119286110071	chr9:133751452:C:T
chr9:133751504	['G', 'A']	10699	3110.162786348761	-99.07192378176012	-0.0033490758558073	0.019866670811779	-0.1685776085755466	0.866132	0.866132	chr9	133751504	0.062415915715872	chr9:133751504:G:A
chr9:133751728	['T', 'G']	10699	2938.373199925192	-90.16635339571096	-0.0024525414197456	0.0203464441090446	-0.1205390684780829	0.904058	0.904058	chr9	133751728	0.0438037063919727	chr9:133751728:T:G
chr9:133752119	['T', 'C']	10699	3534.6607460035525	-158.69748802473327	-0.019800025480012	0.0188680787672757	-1.0493927720056284	0.294021	0.294021	chr9	133752119	0.5316216496612625	chr9:133752119:T:C
chr9:133752270	['C', 'T']	10699	4160.944548344866	-36.19532346634152	0.0185705476500524	0.0178514247930074	1.0402837793276127	0.298232	0.298232	chr9	133752270	0.5254457590124532	chr9:133752270:C:T
chr9:133752584	['G', 'A']	10699	4705.319371727748	-19.871328606664083	0.0252148842986466	0.0169490254575428	1.4876893283221386	0.136862	0.136862	chr9	133752584	0.8637171178351242	chr9:133752584:G:A
chr9:133752683	['A', 'T']	10699	4837.164796109241	-32.81025520644811	0.0220249056499852	0.0167667162910703	1.313608775125238	0.189006	0.189006	chr9	133752683	0.7235244089191849	chr9:133752683:A:T
chr9:133752826	['A', 'G']	10699	4825.902122090305	-30.023775821287263	0.0228509555557557	0.0167815144866505	1.3616742144419325	0.173329	0.173329	chr9	133752826	0.7611287685826301	chr9:133752826:A:G
chr9:133752835	['G', 'C']	10699	4822.352187733732	-30.44064430832181	0.0227531317197853	0.0167874425952076	1.355366166748993	0.17533	0.17533	chr9	133752835	0.7561437671934943	chr9:133752835:G:C
chr9:133752945	['A', 'T']	10699	4774.892586706554	-19.553121951790647	0.0253988459933167	0.0168374335629728	1.5084749049386792	0.131463	0.131463	chr9	133752945	0.8811964612951184	chr9:133752945:A:T
chr9:133753192	['G', 'A']	10699	5059.0	-58.78548543579161	0.0156906485626926	0.0164519966552437	0.9537230581487812	0.340245	0.340245	chr9	133753192	0.468208248162437	chr9:133753192:G:A
chr9:133753594	['C', 'T']	10699	5147.962325885763	-56.07746073114087	0.0167723201612779	0.0163612768250968	1.0251229375662578	0.305328	0.305328	chr9	133753594	0.5152333670478804	chr9:133753594:C:T
chr9:133753678	['TAAGG', 'T']	10699	5100.476724621425	-62.78913009887744	0.0146177818178245	0.0164259474127089	0.8899201641492294	0.373529	0.373529	chr9	133753678	0.4276756748363847	chr9:133753678:TAAGG:T
chr9:133753991	['G', 'A']	10699	4715.511213287037	-230.0065523877664	-0.029187087241856	0.0169845091361045	-1.7184533864338856	0.0857429	0.0857429	chr9	133753991	1.0668018318505943	chr9:133753991:G:A
chr9:133754014	['GAGCT', 'G']	10699	5139.480370162647	-55.37373149071485	0.0168260160413363	0.0163699539613747	1.0278597044950568	0.304039	0.304039	chr9	133754014	0.5170707045542836	chr9:133754014:GAGCT:G
chr9:133754077	['C', 'T']	10699	5139.480370162647	-56.10633913282158	0.0167424390051557	0.0163699312062563	1.022755611749734	0.306447	0.306447	chr9	133754077	0.5136446258694598	chr9:133754077:C:T
chr9:133754156	['A', 'G']	10699	5141.0	-52.45101413637666	0.0177136730262929	0.0163647856177424	1.0824262193259724	0.279088	0.279088	chr9	133754156	0.5542588365526513	chr9:133754156:A:G
chr9:133754637	['C', 'T']	10699	5093.952229597084	-66.3370281585523	0.0137218666505759	0.016419061968749	0.8357278069047556	0.403327	0.403327	chr9	133754637	0.3943427039568835	chr9:133754637:C:T
chr9:133754649	['T', 'TGTCA']	10699	5132.919027582982	-64.17078725851984	0.0145280318247718	0.0163642571709128	0.887790485876447	0.374673	0.374673	chr9	133754649	0.4263476022718383	chr9:133754649:T:TGTCA
chr9:133754686	['A', 'C']	10699	5132.479715834736	-62.44508357345196	0.014936015950367	0.0163623764899057	0.9128268109208562	0.361354	0.361354	chr9	133754686	0.4420671335063386	chr9:133754686:A:C
chr9:133754734	['C', 'CA']	10699	5131.479622359319	-62.08698151398148	0.0149610597809942	0.0163671281118201	0.9140919334644616	0.360689	0.360689	chr9	133754734	0.442867102239847	chr9:133754734:C:CA
chr9:133755446	['C', 'A']	10699	5034.823529411764	-61.713454807100135	0.0148687084243645	0.0164794534775919	0.9022573742862507	0.366941	0.366941	chr9	133755446	0.4354037598195662	chr9:133755446:C:A
chr9:133756027	['C', 'T']	10699	5099.476631146009	-73.01377921219161	0.0120227357364076	0.0163985043279955	0.7331605063446238	0.463477	0.463477	chr9	133756027	0.333971812805192	chr9:133756027:C:T
chr9:133756380	['C', 'T']	10699	5251.325655430712	-180.2563424078393	-0.0091827091551322	0.0163419223987834	-0.5619111956997099	0.574188	0.574188	chr9	133756380	0.2409458880990749	chr9:133756380:C:T
chr9:133756988	['T', 'C']	10699	11656.357924263675	-359.4415344463249	-0.0109598388600193	0.0138383142621826	-0.7919923375327922	0.428383	0.428383	chr9	133756988	0.3681677720901457	chr9:133756988:T:C
chr9:133757279	['T', 'C']	10699	7561.36061739944	-237.03628356405977	-0.0112803106961766	0.0145889055853337	-0.773211577125896	0.439414	0.439414	chr9	133757279	0.3571261103060697	chr9:133757279:T:C
chr9:133757280	['G', 'T']	10699	7560.239783035632	-233.2204595550413	-0.0105032072581129	0.0145876372291281	-0.7200074345926618	0.471536	0.471536	chr9	133757280	0.326485144910721	chr9:133757280:G:T
chr9:133757458	['A', 'G']	10699	7467.395905394036	-232.6106498704894	-0.0110299211351098	0.0146206781986147	-0.7544055744387379	0.450622	0.450622	chr9	133757458	0.3461876092269981	chr9:133757458:A:G
chr9:133758506	['G', 'A']	10699	3661.7112399476337	-91.80056475598435	0.0048656297174246	0.0186496563598252	0.2608964810690073	0.794177	0.794177	chr9	133758506	0.1000826946049535	chr9:133758506:G:A
chr9:133758816	['T', 'C']	10699	6358.377185600748	-256.25500502922705	-0.0192717051227192	0.0154240272762384	-1.2494600001394174	0.211524	0.211524	chr9	133758816	0.6746403494415124	chr9:133758816:T:C
chr9:133758990	['T', 'C']	10699	2251.42086566327	-146.2915524841338	-0.0454049586243463	0.0228535052691799	-1.986783125369352	0.0469719	0.0469719	chr9	133758990	1.3281618723731348	chr9:133758990:T:C
chr9:133759003	['G', 'A']	10699	2251.42086566327	-145.8168321683157	-0.0452002903014227	0.0228535909468381	-1.9778200461611208	0.0479747	0.0479747	chr9	133759003	1.3189877323559496	chr9:133759003:G:A
chr9:133759310	['C', 'T']	10699	2019.9439872825883	-71.00624167025028	-0.0117793765208235	0.024022974739191	-0.49033796391613	0.623905	0.623905	chr9	133759310	0.2048815339020804	chr9:133759310:C:T
chr9:133759883	['T', 'A']	10699	4860.908665981116	-253.4482394823844	-0.0346249088478038	0.0167292520075559	-2.0697224736745694	0.0385023	0.0385023	chr9	133759883	1.4145133264012923	chr9:133759883:T:A
chr9:133761249	['G', 'A']	10699	2086.742067262012	-77.03843773396859	-0.0147592069107359	0.0237910834616014	-0.6203671612752404	0.535029	0.535029	chr9	133761249	0.2716226774205656	chr9:133761249:G:A
chr9:133761317	['T', 'G']	10699	2072.333364705882	-73.89566990604017	-0.0130031528591185	0.0237480264731589	-0.547546671880934	0.584015	0.584015	chr9	133761317	0.233575998206832	chr9:133761317:T:G
chr9:133761397	['G', 'A']	10699	514.9903161492434	-38.29281005162544	-0.0629708098274144	0.0457947134597607	-1.3750672309096577	0.169139	0.169139	chr9	133761397	0.7717562414151202	chr9:133761397:G:A
chr9:133761645	['T', 'C']	10699	1048.0	-81.31612767784883	-0.0552920030550345	0.0323070969108804	-1.7114506824168747	0.087027	0.087027	chr9	133761645	1.0603459872452476	chr9:133761645:T:C
chr9:133761988	['G', 'A']	10699	2143.206686645438	-92.17214247611012	-0.0214056801064191	0.0233282636691685	-0.9175856553228898	0.358857	0.358857	chr9	133761988	0.4450785778370634	chr9:133761988:G:A
chr9:133763099	['G', 'A']	10699	932.1742544638684	-72.06919878417199	-0.0544615725596947	0.0339575856743413	-1.6038116809006944	0.108785	0.108785	chr9	133763099	0.9634309839239924	chr9:133763099:G:A
chr9:133764176	['A', 'G']	10699	7461.882061354284	-316.19330591650925	-0.0315329423761909	0.0146339095022072	-2.154785935462759	0.0312009	0.0312009	chr9	133764176	1.5058328784368025	chr9:133764176:A:G
chr9:133764277	['G', 'A']	10699	6565.613666105814	-273.1721198836431	-0.0291713307520831	0.0151508144103185	-1.925396877161648	0.0542062	0.0542062	chr9	133764277	1.2659510368602611	chr9:133764277:G:A
chr9:133765106	['C', 'T']	10699	6882.286528933346	-237.0783881181066	-0.0184613342376714	0.0149637262548687	-1.233739105035058	0.217327	0.217327	chr9	133765106	0.6628863149929398	chr9:133765106:C:T
chr9:133765276	['T', 'C']	10699	2951.8276925953624	-42.45579235521128	0.0111923754423585	0.0205377012907457	0.5449672913200779	0.585787	0.585787	chr9	133765276	0.2322602705699398	chr9:133765276:T:C
chr9:133765586	['G', 'A']	10699	7069.321492007104	-226.9956136178592	-0.0149695801639488	0.0148649191104983	-1.0070408088111675	0.313938	0.313938	chr9	133765586	0.5031561128075265	chr9:133765586:G:A
chr9:133765629	['C', 'T']	10699	7123.0	-255.5803494719808	-0.0205860590150661	0.0148396553192187	-1.3872329627767863	0.1654	0.1654	chr9	133765629	0.7814644947834721	chr9:133765629:C:T
chr9:133765843	['T', 'C']	10699	17532.0	-489.4811960123778	-0.0128828917864219	0.0183256646811748	-0.7029972451507318	0.482073	0.482073	chr9	133765843	0.3168871918511134	chr9:133765843:T:C
chr9:133766134	['G', 'A']	10699	17537.639184894375	-486.4971827567928	-0.0116280397946037	0.0183275670686157	-0.6344562674942094	0.525797	0.525797	chr9	133766134	0.2791818961436207	chr9:133766134:G:A
chr9:133766256	['T', 'C']	10699	6292.528850649958	-223.0755445991516	-0.0193617398419298	0.0153902178715369	-1.2580549543576012	0.208399	0.208399	chr9	133766256	0.6811043693241632	chr9:133766256:T:C
