## Supplementary material for "Characterization of shared and ancestry-specific signals driving complex traits using multi-ancestry fine-mapping": EAS_schizophrenia_gwas_10_3321561_4321561.tsv

Unnamed: 0	chrom	ID	pos	A1	A2	FCAS	FCON	IMPINFO	BETA	SE	P	NCAS	NCON	NEFF
1577243	chr10	rs10904011	3321721	T	C	0.549	0.535	0.984	0.0520040417467951	0.0172	0.00241	14004	16757	14424.77
1587768	chr10	rs2147939	3322307	C	A	0.452	0.466	0.988	-0.0527048164320283	0.0171	0.00206	14004	16757	14424.77
1590720	chr10	rs1325586	3323773	T	C	0.479	0.491	0.968	-0.0409990935346932	0.0172	0.01733	14004	16757	14424.77
1579126	chr10	rs12415965	3324408	C	G	0.902	0.901	0.863	0.0219962978718961	0.0309	0.4758	14004	16757	14424.77
1576314	chr10	rs12413180	3324433	G	T	0.901	0.9	0.858	0.0217027816432335	0.0309	0.4824	14004	16757	14424.77
1590220	chr10	rs11251828	3324729	T	C	0.804	0.816	0.915	-0.0747989800754828	0.0225	0.0008941	14004	16757	14424.77
1565775	chr10	rs11251829	3325026	C	T	0.558	0.543	0.933	0.0542987734073789	0.0176	0.002099	14004	16757	14424.77
1571096	chr10	rs11251830	3325156	C	T	0.752	0.755	0.872	-0.0208968257129853	0.021	0.3196	14004	16757	14424.77
1584442	chr10	rs11251831	3325416	C	T	0.559	0.545	0.921	0.052696808999969	0.0178	0.00302	14004	16757	14424.77
1584937	chr10	rs10795018	3326329	G	A	0.568	0.554	0.875	0.0558036076154242	0.0183	0.002288	14004	16757	14424.77
1591469	chr10	rs7094215	3326422	G	A	0.559	0.571	0.848	-0.0532952970582236	0.0186	0.004164	14004	16757	14424.77
1588903	chr10	rs10904012	3326652	C	T	0.246	0.242	0.833	0.0082954970241069	0.0212	0.6961	14004	16757	14424.77
1581451	chr10	rs59774628	3326826	G	A	0.968	0.969	0.385	-0.0956962543215012	0.0783	0.2217	14004	16757	14424.77
1561598	chr10	rs59213567	3326832	A	G	0.781	0.788	0.725	-0.0385953087593848	0.0239	0.106	14004	16757	14424.77
1577198	chr10	rs11251832	3327039	G	A	0.915	0.912	0.604	0.0481995135792341	0.0385	0.2104	14004	16757	14424.77
1585048	chr10	rs12161688	3327136	T	C	0.539	0.549	0.776	-0.0460962958929736	0.0192	0.01669	14004	16757	14424.77
1565846	chr10	rs11251833	3327192	C	T	0.957	0.957	0.546	-0.068396620708353	0.0604	0.2572	14004	16757	14424.77
1573143	chr10	rs10904013	3327273	A	G	0.548	0.556	0.809	-0.0409990935346932	0.0189	0.02983	14004	16757	14424.77
1589971	chr10	rs10904014	3327358	T	A	0.938	0.938	0.637	0.0149969810059077	0.0443	0.7354	14004	16757	14424.77
1572685	chr10	rs10904015	3327415	A	G	0.555	0.563	0.8	-0.0366951051877892	0.019	0.05364	14004	16757	14424.77
1580439	chr10	rs10904016	3327601	G	C	0.716	0.725	0.865	-0.0534007767271153	0.0202	0.008267	14004	16757	14424.77
1592366	chr10	rs10904017	3327813	T	C	0.718	0.727	0.891	-0.0538966802576654	0.02	0.006916	14004	16757	14424.77
1587631	chr10	rs17135001	3327931	C	A	0.959	0.96	0.76	-0.0281011651109099	0.049	0.5666	14004	16757	14424.77
1578588	chr10	rs180747820	3328298	A	G	0.984	0.985	0.355	-0.176999742799979	0.1389	0.2025	10112	11061	9946.75
1566123	chr10	rs4881140	3328354	C	T	0.421	0.425	0.783	-0.0295009039176847	0.0194	0.1289	14004	16757	14424.77
1578874	chr10	rs57180542	3328386	A	G	0.961	0.958	0.62	0.115299955362577	0.0545	0.03439	14004	16757	14424.77
1587888	chr10	rs58633702	3328387	T	C	0.961	0.958	0.628	0.135098913421615	0.0539	0.01224	14004	16757	14424.77
1570775	chr10	rs116923041	3329404	C	G	0.98	0.981	0.632	-0.0888967896271612	0.0774	0.2508	14004	16757	14424.77
1567637	chr10	rs7899905	3329621	G	C	0.668	0.668	0.868	-0.0007002451143934	0.0192	0.9725	14004	16757	14424.77
1591904	chr10	rs7918585	3329666	A	T	0.668	0.668	0.868	0.0005998200719675	0.0192	0.9731	14004	16757	14424.77
1575583	chr10	rs12763582	3329773	T	A	0.723	0.734	0.952	-0.0529051189949894	0.0195	0.006646	14004	16757	14424.77
1563779	chr10	rs7912532	3329798	C	G	0.236	0.238	0.864	-0.0319964709431669	0.0216	0.1377	14004	16757	14424.77
1591722	chr10	rs77171408	3330014	A	G	0.947	0.944	0.617	0.132903695663998	0.0467	0.004472	14004	16757	14424.77
1561546	chr10	rs10795019	3330127	G	A	0.765	0.763	0.875	0.0308977113278438	0.0215	0.1505	14004	16757	14424.77
1581893	chr10	rs10795020	3330274	A	G	0.486	0.494	0.899	-0.022398994943479	0.0179	0.209	14004	16757	14424.77
1567638	chr10	rs10904018	3330360	T	G	0.487	0.495	0.907	-0.0201006717070029	0.0178	0.2582	14004	16757	14424.77
1589241	chr10	rs7079507	3330405	G	C	0.807	0.804	0.828	0.0069954745123864	0.0235	0.7663	14004	16757	14424.77
1588913	chr10	rs7099588	3330448	A	G	0.294	0.298	0.893	-0.0152963956259917	0.0195	0.4351	14004	16757	14424.77
1583423	chr10	rs7070043	3330501	T	C	0.474	0.48	0.887	-0.0246001168682327	0.018	0.1711	14004	16757	14424.77
1587976	chr10	rs7070200	3330587	T	C	0.348	0.351	0.904	0.0002999550089979	0.0187	0.9868	14004	16757	14424.77
1592316	chr10	rs728938	3330983	G	A	0.956	0.955	0.785	0.0503983940836932	0.0471	0.2848	14004	16757	14424.77
1569404	chr10	rs728939	3331092	C	T	0.631	0.626	0.908	0.0209979909956055	0.0184	0.2538	14004	16757	14424.77
1589026	chr10	rs11593627	3331201	T	C	0.722	0.732	0.986	-0.0525994101433915	0.0191	0.006004	14004	16757	14424.77
1579376	chr10	rs736052	3331318	A	G	0.722	0.732	0.986	-0.0525994101433915	0.0191	0.005933	14004	16757	14424.77
1578284	chr10	rs736051	3331449	G	C	0.686	0.681	0.905	0.0377003271828256	0.0192	0.04983	14004	16757	14424.77
1591427	chr10	rs736050	3331460	T	C	0.721	0.732	0.987	-0.0525045539821493	0.0191	0.006038	14004	16757	14424.77
1589351	chr10	rs736049	3331471	C	G	0.721	0.732	0.987	-0.0525994101433915	0.0191	0.005917	14004	16757	14424.77
1570245	chr10	rs74774427	3331595	C	T	0.959	0.962	0.784	-0.087902683175911	0.049	0.07275	14004	16757	14424.77
1583830	chr10	rs966282	3331859	A	G	0.721	0.731	0.989	-0.0513038207587421	0.0191	0.00727	14004	16757	14424.77
1578050	chr10	rs79209987	3331872	A	G	0.964	0.966	0.797	-0.0631954234971474	0.0511	0.216	14004	16757	14424.77
1579381	chr10	rs10904019	3331873	T	G	0.686	0.681	0.906	0.0371994409891063	0.0192	0.05261	14004	16757	14424.77
1587521	chr10	rs72763768	3332021	G	A	0.959	0.963	0.787	-0.0836968760217999	0.0489	0.08667	14004	16757	14424.77
1591131	chr10	rs12765094	3332235	C	T	0.721	0.731	0.991	-0.0521041493573948	0.0191	0.00632	14004	16757	14424.77
1580828	chr10	rs966283	3332249	G	A	0.707	0.715	0.954	-0.0534007767271153	0.0191	0.005176	14004	16757	14424.77
1585422	chr10	rs12765323	3332360	C	T	0.721	0.731	0.991	-0.0519988063604998	0.0191	0.006364	14004	16757	14424.77
1564804	chr10	rs11251834	3332438	A	G	0.942	0.94	0.863	0.0572023017657484	0.0394	0.1463	14004	16757	14424.77
1572554	chr10	rs12766305	3332494	A	G	0.721	0.731	0.992	-0.052198967543594	0.0191	0.006241	14004	16757	14424.77
1588486	chr10	rs17291053	3332623	T	C	0.692	0.688	0.891	0.0350968370374295	0.0195	0.07134	14004	16757	14424.77
1590769	chr10	rs35563450	3332639	G	A	0.632	0.628	0.915	0.0204004877576787	0.0184	0.2672	14004	16757	14424.77
1570470	chr10	rs34649869	3332847	T	C	0.72	0.731	0.992	-0.0523043316292892	0.0191	0.006104	14004	16757	14424.77
1574667	chr10	rs71502286	3332998	C	T	0.721	0.731	0.993	-0.052198967543594	0.0191	0.006197	14004	16757	14424.77
1564792	chr10	rs35743300	3333118	A	G	0.721	0.731	0.994	-0.052198967543594	0.0191	0.006166	14004	16757	14424.77
1571038	chr10	rs34243766	3333398	C	A	0.721	0.731	0.994	-0.0519988063604998	0.0191	0.006338	14004	16757	14424.77
1575571	chr10	rs35253922	3333431	G	C	0.721	0.731	0.995	-0.0521041493573948	0.0191	0.00629	14004	16757	14424.77
1577542	chr10	rs17135017	3333530	G	A	0.93	0.924	0.832	0.0469026696862194	0.0368	0.2026	14004	16757	14424.77
1564496	chr10	rs17135023	3333553	C	T	0.721	0.731	0.995	-0.0521041493573948	0.0191	0.006293	14004	16757	14424.77
1592677	chr10	rs12778979	3333784	T	C	0.723	0.734	0.99	-0.0517039049923374	0.0191	0.006884	14004	16757	14424.77
1582698	chr10	rs4881143	3333806	G	A	0.686	0.681	0.911	0.0349037160078804	0.0192	0.06877	14004	16757	14424.77
1584511	chr10	rs12779341	3333916	T	A	0.723	0.734	0.991	-0.0515986041477272	0.0191	0.007037	14004	16757	14424.77
1588378	chr10	rs12784412	3334041	T	C	0.723	0.734	0.992	-0.0515986041477272	0.0191	0.007056	14004	16757	14424.77
1569772	chr10	rs74228816	3334148	C	G	0.976	0.976	0.588	-0.0235040691879941	0.0756	0.7558	12305	15058	12725.77
1562048	chr10	rs17135033	3334308	C	T	0.721	0.731	0.998	-0.0519040071504222	0.019	0.006423	14004	16757	14424.77
1582714	chr10	rs10795021	3334645	C	A	0.609	0.619	0.914	-0.0469972723609114	0.0182	0.009816	14004	16757	14424.77
1573748	chr10	rs17155688	3334815	A	C	0.721	0.731	0.999	-0.0517986852338873	0.019	0.00645	14004	16757	14424.77
1571056	chr10	rs12766986	3335061	T	C	0.721	0.731	1.0	-0.0517039049923374	0.019	0.006607	14004	16757	14424.77
1585204	chr10	rs11251836	3335447	G	T	0.945	0.942	0.887	0.061302039376164	0.0397	0.1224	14004	16757	14424.77
1561030	chr10	rs76396547	3335964	G	T	0.96	0.963	0.782	-0.0819044396214851	0.0496	0.09847	14004	16757	14424.77
1584995	chr10	rs118050114	3336111	C	T	0.986	0.984	0.664	0.157499352473604	0.1098	0.1513	8180	10494	8467.66
1575778	chr10	rs1886759	3336415	T	C	0.719	0.73	0.981	-0.0523991687992084	0.0192	0.006236	14004	16757	14424.77
1573754	chr10	rs72763771	3336438	C	T	0.851	0.85	0.764	0.025696986087186	0.0273	0.3481	14004	16757	14424.77
1563591	chr10	rs12356509	3336760	C	T	0.684	0.68	0.903	0.0321960982163169	0.0193	0.09469	14004	16757	14424.77
1579315	chr10	rs17135046	3338089	C	T	0.946	0.943	0.888	0.0719019692890779	0.0399	0.07183	14004	16757	14424.77
1584174	chr10	rs7906885	3338183	T	C	0.29	0.296	0.909	-0.0221024699079472	0.0195	0.2554	14004	16757	14424.77
1569086	chr10	rs72763772	3338390	G	A	0.972	0.971	0.425	0.0205964297986501	0.0864	0.8112	11929	13857	12013.71
1583737	chr10	rs4881144	3338705	G	A	0.549	0.549	0.922	0.0282958691548473	0.0179	0.1134	14004	16757	14424.77
1588882	chr10	rs10736968	3338974	G	A	0.549	0.549	0.926	0.0270994698817177	0.0178	0.1283	14004	16757	14424.77
1584914	chr10	rs1998768	3339061	C	T	0.295	0.3	0.917	-0.0152963956259917	0.0193	0.4278	14004	16757	14424.77
1564235	chr10	rs12256076	3339212	C	T	0.692	0.695	0.924	-0.0289963604415917	0.0192	0.1312	14004	16757	14424.77
1581636	chr10	rs12764839	3339394	C	T	0.76	0.768	0.937	-0.0478046499481398	0.0207	0.02071	14004	16757	14424.77
1577521	chr10	rs11251842	3339580	G	A	0.946	0.944	0.886	0.0752002325629352	0.0401	0.06034	14004	16757	14424.77
1564575	chr10	rs10904021	3339705	T	A	0.295	0.3	0.916	-0.0156010662286512	0.0193	0.419	14004	16757	14424.77
1580548	chr10	rs118133205	3339792	C	T	0.977	0.978	0.733	-0.0704975744133774	0.0664	0.2889	14004	16757	14424.77
1566118	chr10	rs4881145	3340418	G	A	0.295	0.3	0.916	-0.0158042315449673	0.0193	0.4135	14004	16757	14424.77
1578982	chr10	rs7068631	3340767	G	A	0.753	0.762	0.936	-0.0523991687992084	0.0205	0.01065	14004	16757	14424.77
1563153	chr10	rs9787505	3340812	C	G	0.55	0.55	0.93	0.0251022847608284	0.0178	0.1579	14004	16757	14424.77
1592596	chr10	rs1886760	3341120	C	T	0.759	0.766	0.934	-0.0458973523870375	0.0207	0.02648	14004	16757	14424.77
1591980	chr10	rs9787654	3341237	G	A	0.609	0.612	0.922	0.009504687014246	0.0182	0.6042	14004	16757	14424.77
1582006	chr10	rs1886761	3341263	C	T	0.297	0.303	0.916	-0.0178992398878318	0.0193	0.3522	14004	16757	14424.77
1583227	chr10	rs4881147	3342774	T	C	0.552	0.551	0.942	0.0234039777790161	0.0177	0.1864	14004	16757	14424.77
1579472	chr10	rs4881148	3343141	C	T	0.304	0.313	0.932	-0.0152050125429676	0.0191	0.4248	14004	16757	14424.77
1573800	chr10	rs4576726	3343672	T	C	0.652	0.658	0.895	-0.0346949697968869	0.0189	0.06644	14004	16757	14424.77
1588784	chr10	rs12357265	3343797	C	T	0.892	0.89	0.737	0.0291995144044279	0.032	0.361	14004	16757	14424.77
1563196	chr10	rs4881149	3344048	T	C	0.304	0.313	0.933	-0.0151034855773182	0.0191	0.4272	14004	16757	14424.77
1587761	chr10	rs4881150	3344154	G	T	0.305	0.313	0.933	-0.0151034855773182	0.0191	0.4276	14004	16757	14424.77
1575656	chr10	rs77966225	3344775	C	T	0.984	0.982	0.565	-0.121297955756786	0.0906	0.1805	14004	16757	14424.77
1567856	chr10	rs10795022	3344974	C	T	0.306	0.311	0.915	-0.0102018624845967	0.0191	0.5958	14004	16757	14424.77
1574959	chr10	rs4881151	3345509	A	C	0.604	0.606	0.924	0.0101978249764461	0.0182	0.5756	14004	16757	14424.77
1590606	chr10	rs10751918	3346148	A	C	0.551	0.551	0.929	0.0227003855207759	0.0178	0.2026	14004	16757	14424.77
1566734	chr10	rs10751919	3346457	G	A	0.314	0.322	0.933	-0.0098988321792475	0.0189	0.6006	14004	16757	14424.77
1575572	chr10	rs11251847	3346975	G	C	0.696	0.69	0.91	0.0128964817350202	0.0192	0.5037	14004	16757	14424.77
1564880	chr10	rs502397	3347548	T	C	0.68	0.671	0.924	0.009504687014246	0.0189	0.6168	14004	16757	14424.77
1566847	chr10	rs548827	3348048	C	T	0.693	0.688	0.912	0.0098018049722602	0.0192	0.608	14004	16757	14424.77
1593082	chr10	rs528650	3348064	G	A	0.693	0.688	0.912	0.0099998345783334	0.0192	0.6017	14004	16757	14424.77
1583527	chr10	rs549676	3348124	T	C	0.353	0.353	0.91	-0.019203206984436	0.0187	0.3047	14004	16757	14424.77
1568828	chr10	rs562636	3349492	A	G	0.692	0.687	0.901	0.009197572354042	0.0193	0.6341	14004	16757	14424.77
1578368	chr10	rs477851	3350003	C	T	0.691	0.686	0.885	0.0111970780932162	0.0194	0.5639	14004	16757	14424.77
1567096	chr10	rs17291583	3350027	C	T	0.802	0.805	0.766	-0.0010005003335835	0.0245	0.9689	14004	16757	14424.77
1577846	chr10	rs17219336	3350441	G	A	0.913	0.913	0.766	0.0058031292269501	0.0347	0.8683	14004	16757	14424.77
1591368	chr10	rs11592321	3351829	G	C	0.73	0.734	0.522	-0.0278954863187535	0.0265	0.2931	14004	16757	14424.77
1576289	chr10	rs516386	3351864	A	G	0.721	0.716	0.502	0.0295976364389436	0.0266	0.2665	14004	16757	14424.77
1563312	chr10	rs143679083	3351909	A	G	0.98	0.979	0.544	0.0548952993715794	0.081	0.4976	14004	16757	14424.77
1586548	chr10	rs61830638	3353681	G	A	0.817	0.824	0.819	-0.0235040691879941	0.0247	0.3411	14004	16757	14424.77
1562418	chr10	rs1337382	3355303	G	T	0.814	0.821	0.849	-0.0240980393840575	0.0242	0.3181	14004	16757	14424.77
1582021	chr10	rs1966200	3357735	C	G	0.213	0.203	0.836	0.0339955472579582	0.0231	0.1423	14004	16757	14424.77
1569671	chr10	rs1966201	3357862	G	A	0.213	0.203	0.837	0.0338988850054592	0.0231	0.1425	14004	16757	14424.77
1589162	chr10	rs1966202	3357864	A	G	0.213	0.203	0.838	0.0338022134084658	0.0231	0.1441	14004	16757	14424.77
1582267	chr10	rs1337380	3358052	C	G	0.814	0.821	0.861	-0.0242004837056584	0.024	0.3129	14004	16757	14424.77
1569622	chr10	rs73575946	3359362	C	T	0.976	0.978	0.716	-0.0899028259293165	0.0668	0.1784	14004	16757	14424.77
1573272	chr10	rs7075325	3359961	G	A	0.813	0.82	0.869	-0.0217958123704574	0.0238	0.361	14004	16757	14424.77
1573206	chr10	rs10795024	3359982	T	G	0.222	0.212	0.841	0.0312951579807101	0.0228	0.1707	14004	16757	14424.77
1573533	chr10	rs111570083	3360016	G	T	0.976	0.978	0.733	-0.0864951466230935	0.0661	0.1906	14004	16757	14424.77
1583142	chr10	rs12767138	3360858	C	A	0.814	0.822	0.878	-0.0225012653465135	0.0238	0.3438	14004	16757	14424.77
1584682	chr10	rs112772752	3360889	G	T	0.976	0.978	0.745	-0.085503423613941	0.0656	0.1922	14004	16757	14424.77
1568155	chr10	rs12771321	3361392	G	C	0.815	0.822	0.884	-0.0227979086760041	0.0237	0.336	14004	16757	14424.77
1581700	chr10	rs4336936	3362045	C	T	0.22	0.21	0.871	0.0320992618599997	0.0225	0.1541	14004	16757	14424.77
1574285	chr10	rs12777735	3362085	G	A	0.815	0.822	0.895	-0.0232993336544035	0.0235	0.3217	14004	16757	14424.77
1560727	chr10	rs147269287	3362225	C	T	0.982	0.982	0.586	-0.0267033828345498	0.0868	0.7588	12867	15627	13291.29
1586162	chr10	rs58412547	3362366	C	T	0.826	0.832	0.882	-0.01999864650669	0.0241	0.4067	14004	16757	14424.77
1583099	chr10	rs12780031	3362441	C	G	0.815	0.822	0.9	-0.023401696181619	0.0235	0.3193	14004	16757	14424.77
1588630	chr10	rs12780211	3362503	C	T	0.815	0.822	0.902	-0.0235040691879941	0.0234	0.3168	14004	16757	14424.77
1572235	chr10	rs737533	3363137	G	A	0.218	0.208	0.895	0.0311013012983478	0.0223	0.1623	14004	16757	14424.77
1567171	chr10	rs77760296	3363175	G	A	0.976	0.978	0.837	-0.0663962456396854	0.0624	0.2875	14004	16757	14424.77
1570399	chr10	rs1807437	3363208	T	C	0.815	0.822	0.91	-0.0236986067778773	0.0233	0.3103	14004	16757	14424.77
1579419	chr10	rs912838	3363675	A	C	0.976	0.978	0.841	-0.0657018642254792	0.0623	0.2921	14004	16757	14424.77
1591887	chr10	rs11251853	3364252	A	G	0.665	0.662	0.693	0.0166014304974254	0.0216	0.4434	14004	16757	14424.77
1587597	chr10	rs150165709	3364522	G	A	0.983	0.984	0.622	0.0361004656247227	0.0996	0.7169	9330	10358	9380.15
1567536	chr10	rs11251854	3365918	A	G	0.736	0.737	0.723	-0.0140989243795016	0.0225	0.5295	14004	16757	14424.77
1590978	chr10	rs12765037	3366559	T	G	0.814	0.822	0.919	-0.0243951568347216	0.0232	0.2932	14004	16757	14424.77
1572141	chr10	rs112272055	3367147	A	T	0.976	0.978	0.855	-0.0623968162257107	0.062	0.3142	14004	16757	14424.77
1574390	chr10	rs34870421	3367236	A	G	0.815	0.823	0.922	-0.0235040691879941	0.0232	0.3104	14004	16757	14424.77
1563366	chr10	rs12772610	3368171	A	G	0.815	0.823	0.926	-0.0235040691879941	0.0232	0.3098	14004	16757	14424.77
1582824	chr10	rs11594429	3368555	A	G	0.814	0.822	0.926	-0.0244976316004002	0.0231	0.2889	14004	16757	14424.77
1570961	chr10	rs4881155	3368595	C	T	0.21	0.201	0.921	0.0291995144044279	0.0221	0.1875	14004	16757	14424.77
1585260	chr10	rs4881156	3368596	A	G	0.0238	0.0223	0.868	0.0537018913875451	0.0612	0.3802	14004	16757	14424.77
1574201	chr10	rs74899443	3368879	C	A	0.985	0.984	0.641	0.0533985767246953	0.0993	0.5905	10502	13480	11051.47
1586644	chr10	rs1415464	3369708	G	A	0.0238	0.0223	0.873	0.0567961259994112	0.0611	0.3528	14004	16757	14424.77
1569247	chr10	rs11598863	3370108	C	T	0.815	0.823	0.924	-0.0236986067778773	0.0232	0.3062	14004	16757	14424.77
1577093	chr10	rs7067602	3372159	T	C	0.21	0.2	0.918	0.0295976364389436	0.0222	0.1816	14004	16757	14424.77
1581978	chr10	rs1572539	3373163	G	C	0.815	0.823	0.921	-0.0238010101859522	0.0232	0.3043	14004	16757	14424.77
1586025	chr10	rs4881157	3373977	T	C	0.21	0.201	0.918	0.0304031059110447	0.0222	0.17	14004	16757	14424.77
1581968	chr10	rs735155	3374178	C	T	0.217	0.207	0.909	0.0330962274891896	0.0221	0.1348	14004	16757	14424.77
1587696	chr10	rs61829099	3374901	T	C	0.969	0.972	0.85	-0.0641972460452074	0.0571	0.2611	14004	16757	14424.77
1586986	chr10	rs965241	3375152	G	C	0.0235	0.022	0.899	0.0579952857871378	0.0608	0.3397	14004	16757	14424.77
1577951	chr10	rs10795026	3375666	G	A	0.21	0.2	0.912	0.0317021347305135	0.0222	0.1542	14004	16757	14424.77
1570410	chr10	rs10904024	3376280	T	A	0.217	0.206	0.901	0.0336958638567256	0.0222	0.129	14004	16757	14424.77
1584149	chr10	rs2297761	3377859	C	T	0.814	0.822	0.903	-0.026898543868701	0.0234	0.2485	14004	16757	14424.77
1578061	chr10	rs78821120	3377868	G	A	0.977	0.978	0.901	-0.0625990697565225	0.061	0.3051	14004	16757	14424.77
1565492	chr10	rs12415414	3378151	T	C	0.815	0.823	0.903	-0.0259025943231108	0.0234	0.2681	14004	16757	14424.77
1589146	chr10	rs11597857	3378897	T	G	0.814	0.822	0.898	-0.0271040176920589	0.0234	0.2478	14004	16757	14424.77
1581428	chr10	rs2050616	3378957	G	C	0.217	0.206	0.893	0.0341985075799122	0.0223	0.1252	14004	16757	14424.77
1591484	chr10	rs11597872	3379133	A	G	0.816	0.823	0.897	-0.0259025943231108	0.0235	0.2692	14004	16757	14424.77
1567604	chr10	rs2038873	3379780	T	A	0.211	0.202	0.877	0.0288983900426488	0.0227	0.2024	14004	16757	14424.77
1591072	chr10	rs79192466	3380599	T	C	0.977	0.978	0.905	-0.0601959637034527	0.061	0.3237	14004	16757	14424.77
1582621	chr10	rs10795027	3381200	C	A	0.216	0.206	0.887	0.0341018649449722	0.0224	0.128	14004	16757	14424.77
1581399	chr10	rs10751920	3381474	C	T	0.0235	0.0221	0.911	0.0524975689577541	0.0605	0.3854	14004	16757	14424.77
1590561	chr10	rs1033935	3381830	G	A	0.209	0.2	0.889	0.0320992618599997	0.0225	0.1536	14004	16757	14424.77
1580457	chr10	rs11814386	3381890	C	T	0.814	0.822	0.886	-0.0271040176920589	0.0236	0.2498	14004	16757	14424.77
1575171	chr10	rs11251856	3381912	T	C	0.814	0.822	0.886	-0.027196494688472	0.0236	0.2488	14004	16757	14424.77
1577429	chr10	rs1033936	3381987	G	C	0.0234	0.022	0.91	0.0493043176841434	0.0606	0.4156	14004	16757	14424.77
1570111	chr10	rs10904025	3382097	A	G	0.216	0.206	0.882	0.0335991726304121	0.0225	0.1351	14004	16757	14424.77
1590580	chr10	rs11251857	3382156	A	G	0.814	0.822	0.883	-0.0267958227871631	0.0236	0.2565	14004	16757	14424.77
1587670	chr10	rs11251858	3382188	C	T	0.815	0.823	0.885	-0.0262002485024742	0.0236	0.2678	14004	16757	14424.77
1569161	chr10	rs10795028	3382237	G	C	0.209	0.2	0.886	0.0311982343370806	0.0226	0.1669	14004	16757	14424.77
1576784	chr10	rs11251859	3382482	C	G	0.814	0.821	0.881	-0.0267958227871631	0.0236	0.2563	14004	16757	14424.77
1575910	chr10	rs35191211	3382518	C	T	0.815	0.822	0.883	-0.0257999754904126	0.0236	0.2758	14004	16757	14424.77
1577224	chr10	rs76257629	3382717	G	A	0.977	0.978	0.906	-0.052198967543594	0.0611	0.3929	14004	16757	14424.77
1587477	chr10	rs34033143	3382723	T	G	0.813	0.821	0.879	-0.0259025943231108	0.0236	0.2731	14004	16757	14424.77
1571170	chr10	rs10795029	3383158	A	G	0.217	0.207	0.877	0.0327962744150825	0.0225	0.1455	14004	16757	14424.77
1583577	chr10	rs7895490	3384133	A	G	0.815	0.822	0.846	-0.0318003125497978	0.0241	0.1869	14004	16757	14424.77
1580590	chr10	rs17135065	3385393	A	G	0.966	0.969	0.839	-0.0620030714417325	0.0556	0.2645	14004	16757	14424.77
1567048	chr10	rs79971240	3385438	T	G	0.979	0.98	0.899	-0.0440041354980549	0.0628	0.4837	14004	16757	14424.77
1576481	chr10	rs10736969	3386998	T	C	0.0382	0.0358	0.858	0.0366019024445485	0.0524	0.4848	14004	16757	14424.77
1585744	chr10	rs10736970	3387104	T	C	0.0388	0.0362	0.877	0.0384992991506098	0.0522	0.4607	14004	16757	14424.77
1561218	chr10	rs10736971	3387193	G	C	0.0372	0.0349	0.878	0.0361969153118182	0.0528	0.4933	14004	16757	14424.77
1572476	chr10	rs7922520	3387951	G	C	0.979	0.98	0.911	-0.0416035498550752	0.0626	0.5069	14004	16757	14424.77
1561157	chr10	rs7903644	3387978	C	T	0.0385	0.0359	0.89	0.0416024898545136	0.0521	0.4247	14004	16757	14424.77
1588807	chr10	rs7894927	3388324	G	C	0.0385	0.0359	0.886	0.0402970567645369	0.0523	0.4408	14004	16757	14424.77
1582651	chr10	rs7894937	3388334	G	A	0.0385	0.0359	0.885	0.0404987422798789	0.0523	0.4388	14004	16757	14424.77
1593116	chr10	rs10736972	3389023	A	G	0.0373	0.0349	0.87	0.0358978909969844	0.053	0.4983	14004	16757	14424.77
1575749	chr10	rs116956109	3389692	G	C	0.964	0.964	0.627	-0.0499047851286405	0.0576	0.3865	14004	16757	14424.77
1562928	chr10	rs118120150	3389807	C	T	0.979	0.98	0.905	-0.032502530761974	0.063	0.6065	14004	16757	14424.77
1592192	chr10	rs1337381	3390320	C	T	0.462	0.466	0.9	-0.0129028853555234	0.0181	0.4767	14004	16757	14424.77
1578273	chr10	rs7069744	3390506	T	C	0.981	0.982	0.892	-0.0623968162257107	0.0694	0.368	12770	15725	13307.91
1589255	chr10	rs7079506	3390575	G	T	0.819	0.822	0.718	-0.0164953025291975	0.0273	0.5456	14004	16757	14424.77
1591122	chr10	rs7099623	3390704	A	G	0.581	0.578	0.813	0.0032048589489113	0.0191	0.8678	14004	16757	14424.77
1582989	chr10	rs1359526	3390982	A	G	0.428	0.432	0.909	-0.0057967688471774	0.0181	0.7462	14004	16757	14424.77
1588323	chr10	rs6602045	3391621	A	G	0.39	0.391	0.949	0.0016985566355815	0.0179	0.9254	14004	16757	14424.77
1579858	chr10	rs7912405	3392204	G	A	0.617	0.616	0.944	-0.0026033858701149	0.018	0.8839	14004	16757	14424.77
1565628	chr10	rs7089145	3392591	G	A	0.615	0.615	0.947	-0.0031048149534787	0.0179	0.8623	14004	16757	14424.77
1568261	chr10	rs77282738	3393635	T	C	0.967	0.966	0.836	0.0515957486436504	0.0514	0.3161	14004	16757	14424.77
1573234	chr10	rs75471568	3394472	C	T	0.98	0.981	0.928	-0.0564010536507698	0.0663	0.395	12770	15725	13307.91
1565904	chr10	rs112611894	3394728	A	G	0.954	0.953	0.884	0.0298985503458634	0.0427	0.4842	14004	16757	14424.77
1588381	chr10	rs142569527	3394737	G	A	0.98	0.981	0.929	-0.0608015124606624	0.0661	0.3578	12770	15725	13307.91
1565938	chr10	rs2182195	3395216	A	C	0.63	0.629	0.963	-0.0031950988965408	0.0179	0.8575	14004	16757	14424.77
1562278	chr10	rs7906503	3396090	G	A	0.396	0.396	0.977	0.0063994795805678	0.0176	0.7155	14004	16757	14424.77
1582764	chr10	rs7893931	3396130	A	G	0.397	0.396	0.978	0.0064988367398296	0.0175	0.7132	14004	16757	14424.77
1587560	chr10	rs12412589	3396471	A	G	0.631	0.63	0.971	-0.0038975857287134	0.0179	0.8264	14004	16757	14424.77
1583566	chr10	rs12412590	3396472	A	G	0.611	0.612	0.972	-0.0076995657264405	0.0177	0.6621	14004	16757	14424.77
1582879	chr10	rs715873	3397341	T	C	0.631	0.63	0.973	-0.004198802647333	0.0178	0.8142	14004	16757	14424.77
1582099	chr10	rs1408985	3397417	C	T	0.445	0.445	0.989	0.0029955089797983	0.0172	0.8599	14004	16757	14424.77
1584421	chr10	rs11251861	3397728	G	T	0.445	0.445	0.99	0.0030952049073025	0.0172	0.8573	14004	16757	14424.77
1562225	chr10	rs139238135	3398355	C	T	0.98	0.981	0.937	-0.0596013954910886	0.0658	0.365	12770	15725	13307.91
1588221	chr10	rs141599021	3398356	A	G	0.98	0.981	0.937	-0.0593042438991411	0.0658	0.3676	12770	15725	13307.91
1577173	chr10	rs7901930	3399877	C	T	0.952	0.951	0.925	0.0182033098538737	0.0409	0.657	14004	16757	14424.77
1567883	chr10	rs7901949	3399915	C	G	0.954	0.953	0.908	0.0263010744193707	0.0421	0.5314	14004	16757	14424.77
1588230	chr10	rs12415036	3399934	G	A	0.631	0.631	0.975	-0.0045001103249234	0.0178	0.7986	14004	16757	14424.77
1576437	chr10	rs4271299	3400516	A	G	0.612	0.612	0.977	-0.008395140788382	0.0176	0.6341	14004	16757	14424.77
1588574	chr10	rs11251863	3401059	A	G	0.631	0.63	0.975	-0.0048015088161939	0.0178	0.7885	14004	16757	14424.77
1561405	chr10	rs117025592	3401135	G	A	0.98	0.981	0.94	-0.0598030843707537	0.0659	0.3638	12770	15725	13307.91
1576851	chr10	rs10904026	3401654	G	T	0.932	0.929	0.707	0.0823999272472146	0.0395	0.037	14004	16757	14424.77
1569651	chr10	rs11251864	3401902	C	A	0.987	0.987	0.736	-0.0469029460862576	0.1181	0.6914	7781	9960	8292.28
1563719	chr10	rs2209500	3402334	A	G	0.612	0.612	0.974	-0.0084959889212643	0.0177	0.6317	14004	16757	14424.77
1585054	chr10	rs144021951	3402412	G	A	0.98	0.981	0.939	-0.0606952493104976	0.0659	0.3567	12770	15725	13307.91
1566762	chr10	rs10508252	3402591	T	C	0.612	0.612	0.973	-0.0084959889212643	0.0177	0.6321	14004	16757	14424.77
1566144	chr10	rs4881162	3403140	G	A	0.952	0.952	0.915	0.0180952882690919	0.0413	0.6622	14004	16757	14424.77
1585322	chr10	rs2104433	3403669	A	G	0.444	0.444	0.978	0.0045994064948955	0.0173	0.7887	14004	16757	14424.77
1561393	chr10	rs117099053	3404157	C	T	0.98	0.981	0.936	-0.0618966805401821	0.0659	0.3474	12770	15725	13307.91
1572338	chr10	rs11251865	3404219	G	A	0.634	0.632	0.963	-0.0045001103249234	0.018	0.8031	14004	16757	14424.77
1591358	chr10	rs4881163	3405755	G	C	0.952	0.952	0.908	0.0168964476597299	0.0415	0.6834	14004	16757	14424.77
1580362	chr10	rs10795030	3406037	T	C	0.441	0.441	0.968	0.0052959516591825	0.0174	0.7608	14004	16757	14424.77
1587728	chr10	rs11251866	3407280	T	C	0.612	0.612	0.964	-0.0092022107647994	0.0177	0.603	14004	16757	14424.77
1566754	chr10	rs12773260	3407329	C	T	0.612	0.612	0.964	-0.0093031403261444	0.0178	0.6001	14004	16757	14424.77
1583425	chr10	rs12779983	3407661	T	C	0.612	0.612	0.963	-0.009696862978864	0.0178	0.5869	14004	16757	14424.77
1573479	chr10	rs10904027	3408316	C	A	0.634	0.633	0.958	-0.0057967688471774	0.018	0.7491	14004	16757	14424.77
1580285	chr10	rs17135159	3408947	A	C	0.631	0.631	0.961	-0.0066017436345624	0.0179	0.715	14004	16757	14424.77
1577545	chr10	rs10795031	3409961	C	T	0.444	0.443	0.965	0.0077995046323818	0.0174	0.6539	14004	16757	14424.77
1562222	chr10	rs57292068	3410598	C	T	0.978	0.976	0.752	0.145398202689357	0.0672	0.03051	13014	15757	13429.79
1590003	chr10	rs118116115	3411158	G	C	0.979	0.981	0.926	-0.0651040143320462	0.0659	0.3233	12770	15725	13307.91
1568318	chr10	rs11251868	3411423	C	T	0.631	0.631	0.944	-0.0068030886197391	0.0181	0.7093	14004	16757	14424.77
1563062	chr10	rs10904028	3411616	G	A	0.447	0.446	0.953	0.0088011559530687	0.0175	0.6139	14004	16757	14424.77
1565742	chr10	rs79162117	3412116	A	G	0.979	0.981	0.924	-0.0679041786138728	0.0659	0.3034	12770	15725	13307.91
1592574	chr10	rs117220371	3414277	G	A	0.981	0.983	0.934	-0.0898043646600713	0.0685	0.1903	12770	15725	13307.91
1573812	chr10	rs118015832	3414492	C	T	0.981	0.983	0.934	-0.0901982679181488	0.0685	0.1882	12770	15725	13307.91
1584476	chr10	rs6602047	3414676	A	T	0.375	0.373	0.974	0.0168964476597299	0.0178	0.3421	14004	16757	14424.77
1586326	chr10	rs927750	3415125	G	T	0.614	0.612	0.878	0.0259990758686168	0.0186	0.1619	14004	16757	14424.77
1569500	chr10	rs7090790	3416737	A	G	0.632	0.632	0.977	-0.0176040459483609	0.0178	0.322	14004	16757	14424.77
1574611	chr10	rs12781841	3417554	C	T	0.645	0.646	0.942	-0.0198966317144566	0.0183	0.2783	14004	16757	14424.77
1579724	chr10	rs1570854	3418124	C	T	0.402	0.398	0.994	0.025696986087186	0.0174	0.1393	14004	16757	14424.77
1561645	chr10	rs78509854	3418816	T	G	0.877	0.877	0.718	-0.0217038334437866	0.0304	0.475	14004	16757	14424.77
1583444	chr10	rs67117895	3419023	G	A	0.975	0.975	0.501	-0.0272992569378225	0.0851	0.7486	10764	12311	10840.43
1571945	chr10	rs7085371	3419952	G	A	0.646	0.647	0.939	-0.0188974371044634	0.0183	0.3032	14004	16757	14424.77
1564878	chr10	rs10795032	3420399	T	C	0.401	0.397	0.985	0.0250047589895661	0.0174	0.152	14004	16757	14424.77
1575610	chr10	rs143144748	3424268	C	G	0.985	0.984	0.633	0.0736035592446318	0.0867	0.3965	13457	16217	13881.29
1566702	chr10	rs11251870	3424440	G	A	0.0224	0.0216	0.906	0.0311982343370806	0.061	0.6085	14004	16757	14424.77
1571931	chr10	rs187984761	3424722	A	G	0.987	0.987	0.647	0.0632001258860912	0.1114	0.5702	9858	12149	10134.1
1570189	chr10	rs117451247	3425835	C	T	0.981	0.983	0.987	-0.0821975276313988	0.0709	0.2466	11071	14026	11608.91
1581138	chr10	rs10904029	3429289	G	T	0.636	0.636	0.959	-0.0168003386783461	0.018	0.3514	14004	16757	14424.77
1566088	chr10	rs7898173	3429328	G	A	0.953	0.952	0.839	0.0404987422798789	0.0441	0.3579	14004	16757	14424.77
1566048	chr10	rs141099683	3429897	C	G	0.981	0.983	0.984	-0.0802994072847293	0.071	0.258	11071	14026	11608.91
1588149	chr10	rs10751923	3430759	A	G	0.397	0.394	0.959	0.024702368640342	0.0177	0.1636	14004	16757	14424.77
1579200	chr10	rs10508253	3430951	T	G	0.638	0.639	0.949	-0.0169020380753563	0.0181	0.3515	14004	16757	14424.77
1568328	chr10	rs10904030	3431424	T	C	0.639	0.639	0.947	-0.0169020380753563	0.0182	0.3523	14004	16757	14424.77
1565579	chr10	rs35459638	3432703	A	C	0.639	0.639	0.944	-0.017502275136142	0.0182	0.336	14004	16757	14424.77
1580579	chr10	rs4486528	3433224	G	A	0.397	0.393	0.952	0.0246048038572487	0.0178	0.1658	14004	16757	14424.77
1577387	chr10	rs17135202	3434230	T	C	0.964	0.963	0.639	0.0311013012983478	0.0566	0.5829	14004	16757	14424.77
1592888	chr10	rs11251873	3436109	A	G	0.636	0.637	0.941	-0.0178992398878318	0.0182	0.3243	14004	16757	14424.77
1587501	chr10	rs77924281	3436483	G	C	0.945	0.942	0.72	0.0093957216403621	0.0433	0.8286	14004	16757	14424.77
1574025	chr10	rs141686037	3437669	G	A	0.982	0.983	0.98	-0.0840992576916754	0.0701	0.23	11758	14518	12182.29
1562834	chr10	rs117492282	3438611	T	G	0.982	0.983	0.98	-0.0840992576916754	0.0701	0.23	11758	14518	12182.29
1587010	chr10	rs12763688	3439835	C	T	0.641	0.642	0.927	-0.0180010511095525	0.0184	0.329	14004	16757	14424.77
1577263	chr10	rs193292284	3440164	G	A	0.977	0.976	0.767	0.103503793014661	0.069	0.1335	11905	14648	12320.79
1592635	chr10	rs66462211	3440382	C	T	0.642	0.643	0.926	-0.0185000759845861	0.0184	0.3159	14004	16757	14424.77
1579366	chr10	rs8181300	3441806	G	T	0.375	0.373	0.907	0.023003381764963	0.0184	0.21	14004	16757	14424.77
1576351	chr10	rs17135209	3442533	C	T	0.638	0.637	0.94	0.0007996801705642	0.0181	0.9659	14004	16757	14424.77
1565069	chr10	rs61830471	3442998	C	T	0.779	0.775	0.852	0.031498667059371	0.0221	0.1534	14004	16757	14424.77
1567423	chr10	rs10508254	3444489	G	A	0.553	0.552	0.914	-0.0001000050003333	0.0179	0.9946	14004	16757	14424.77
1578227	chr10	rs10508255	3444851	A	G	0.62	0.619	0.97	-0.0004000800213396	0.0177	0.9819	14004	16757	14424.77
1587537	chr10	rs10508256	3445054	C	G	0.62	0.619	0.97	-0.0004000800213396	0.0177	0.9817	14004	16757	14424.77
1580625	chr10	rs11251875	3445104	C	A	0.779	0.777	0.858	0.0005998200719675	0.022	0.98	14004	16757	14424.77
1563649	chr10	rs7079024	3445668	C	T	0.411	0.41	0.976	0.0087020272939009	0.0174	0.6167	14004	16757	14424.77
1574743	chr10	rs76719981	3445952	A	T	0.604	0.603	0.972	-0.0068030886197391	0.0176	0.7	14004	16757	14424.77
1578294	chr10	rs112841237	3446632	C	T	0.606	0.606	0.967	-0.0066017436345624	0.0176	0.7063	14004	16757	14424.77
1574834	chr10	rs112415264	3447062	G	A	0.979	0.981	0.937	-0.0824038262548157	0.0675	0.2218	11758	14518	12182.29
1563445	chr10	rs10795033	3447072	C	T	0.411	0.409	0.982	0.0105046326450854	0.0174	0.5454	14004	16757	14424.77
1586144	chr10	rs11591499	3448187	A	G	0.86	0.86	0.871	0.001099395443301	0.0264	0.9678	14004	16757	14424.77
1583228	chr10	rs117790106	3448449	T	C	0.981	0.983	0.987	-0.0939041687013481	0.0695	0.1766	11758	14518	12182.29
1565408	chr10	rs117176105	3449087	C	T	0.948	0.946	0.558	0.0361004656247227	0.0509	0.4774	14004	16757	14424.77
1576325	chr10	rs148564456	3449626	C	A	0.988	0.986	0.698	0.278502569434487	0.119	0.01928	8157	9306	8254.89
1573918	chr10	rs79796594	3450818	C	T	0.604	0.604	0.97	-0.0084959889212643	0.0176	0.6271	14004	16757	14424.77
1582548	chr10	rs76152180	3451620	C	T	0.977	0.978	0.402	-0.019203206984436	0.0883	0.8274	14004	16757	14424.77
1582480	chr10	rs80001241	3451843	T	C	0.603	0.603	0.97	-0.0084959889212643	0.0176	0.6288	14004	16757	14424.77
1578077	chr10	rs77833791	3452055	C	A	0.603	0.603	0.97	-0.0085968472255182	0.0176	0.6246	14004	16757	14424.77
1592534	chr10	rs7917213	3453177	T	C	0.603	0.603	0.969	-0.0084959889212643	0.0176	0.6273	14004	16757	14424.77
1586128	chr10	rs7913248	3453203	A	G	0.603	0.603	0.969	-0.0085968472255182	0.0176	0.6253	14004	16757	14424.77
1580964	chr10	rs1538098	3454147	G	A	0.603	0.603	0.969	-0.0087985943563496	0.0176	0.6167	14004	16757	14424.77
1566532	chr10	rs58790415	3454407	T	C	0.603	0.603	0.968	-0.0086977157031958	0.0176	0.623	14004	16757	14424.77
1567125	chr10	rs57470768	3454524	C	A	0.603	0.603	0.968	-0.0086977157031958	0.0176	0.6219	14004	16757	14424.77
1589924	chr10	rs76749458	3454996	G	A	0.6	0.6	0.958	-0.0095958936734469	0.0177	0.5853	14004	16757	14424.77
1588400	chr10	rs4880612	3455154	C	T	0.41	0.408	0.972	0.0117012723076411	0.0175	0.5044	14004	16757	14424.77
1591861	chr10	rs79287362	3455213	C	T	0.603	0.603	0.967	-0.0087985943563496	0.0176	0.6186	14004	16757	14424.77
1567683	chr10	rs113307267	3455407	C	T	0.981	0.983	0.985	-0.0878044186367746	0.0695	0.2062	11758	14518	12182.29
1575858	chr10	rs7915980	3456223	G	A	0.41	0.408	0.97	0.0117012723076411	0.0175	0.502	14004	16757	14424.77
1576077	chr10	rs11251876	3456317	C	T	0.595	0.596	0.953	-0.0095958936734469	0.0177	0.588	14004	16757	14424.77
1574792	chr10	rs7903436	3456461	A	G	0.408	0.407	0.965	0.0111970780932162	0.0176	0.524	14004	16757	14424.77
1584703	chr10	rs4880615	3457047	A	G	0.0294	0.0271	0.952	0.073203992258416	0.053	0.1675	14004	16757	14424.77
1587579	chr10	rs4881165	3457097	C	T	0.0295	0.0273	0.953	0.0701974789892495	0.0528	0.1842	14004	16757	14424.77
1579202	chr10	rs7901480	3457288	C	T	0.03	0.0277	0.951	0.0700016957858908	0.0527	0.1841	14004	16757	14424.77
1571489	chr10	rs7901618	3457386	C	A	0.0299	0.0277	0.951	0.0680978043671968	0.0527	0.1967	14004	16757	14424.77
1566724	chr10	rs10795035	3457876	G	A	0.0299	0.0276	0.949	0.0709988581496884	0.0528	0.1789	14004	16757	14424.77
1580576	chr10	rs10795036	3458282	T	C	0.029	0.0268	0.949	0.0752002325629352	0.0535	0.1599	14004	16757	14424.77
1580242	chr10	rs10795038	3458540	G	A	0.0291	0.0269	0.949	0.0725996924143435	0.0534	0.1736	14004	16757	14424.77
1569284	chr10	rs10795039	3458563	A	G	0.0291	0.0269	0.949	0.0721997240344179	0.0534	0.1759	14004	16757	14424.77
1580321	chr10	rs7068437	3458603	G	C	0.0291	0.0269	0.949	0.0723020567553947	0.0534	0.1755	14004	16757	14424.77
1560619	chr10	rs7092993	3458722	T	G	0.0295	0.0273	0.946	0.0716972114610293	0.0533	0.1786	14004	16757	14424.77
1568554	chr10	rs7093269	3458842	T	G	0.0291	0.0269	0.949	0.0727019842157449	0.0534	0.173	14004	16757	14424.77
1581958	chr10	rs188812486	3459391	A	G	0.981	0.981	0.554	-0.0123965203365513	0.0862	0.886	13317	16265	13851.39
1590250	chr10	rs10904031	3459734	A	C	0.0296	0.0273	0.947	0.0749033700266622	0.053	0.1574	14004	16757	14424.77
1574312	chr10	rs10751927	3460157	T	C	0.0377	0.0365	0.892	0.0448968808822823	0.0474	0.3435	14004	16757	14424.77
1570750	chr10	rs2210964	3460926	C	T	0.0296	0.0273	0.945	0.0753022587095424	0.0531	0.1558	14004	16757	14424.77
1583951	chr10	rs2210963	3461010	T	A	0.03	0.0277	0.943	0.0744022145744603	0.0529	0.1597	14004	16757	14424.77
1584928	chr10	rs10795040	3461323	G	A	0.03	0.0277	0.942	0.0745971382067833	0.0529	0.1586	14004	16757	14424.77
1577393	chr10	rs10795041	3461480	T	G	0.0295	0.0273	0.943	0.0746992259002006	0.0531	0.1595	14004	16757	14424.77
1587468	chr10	rs10795042	3461486	G	C	0.0295	0.0273	0.943	0.0746992259002006	0.0531	0.1596	14004	16757	14424.77
1571543	chr10	rs10795043	3461501	T	A	0.0295	0.0273	0.943	0.0746992259002006	0.0531	0.1599	14004	16757	14424.77
1563004	chr10	rs10795044	3461722	T	C	0.0295	0.0273	0.942	0.0745971382067833	0.0532	0.1607	14004	16757	14424.77
1575323	chr10	rs10751928	3462223	T	C	0.0245	0.0222	0.843	0.0914025549733078	0.0629	0.1461	13457	16217	13881.29
1570483	chr10	rs11251880	3462706	C	T	0.624	0.624	0.928	-0.0054045784588597	0.0182	0.7662	14004	16757	14424.77
1580949	chr10	rs10904033	3463404	G	A	0.0299	0.0276	0.938	0.074197968103965	0.0531	0.1617	14004	16757	14424.77
1580516	chr10	rs142572928	3463452	C	T	0.982	0.983	0.979	-0.0874005436142293	0.0701	0.2126	11758	14518	12182.29
1571806	chr10	rs10904034	3463511	T	G	0.0294	0.0272	0.94	0.074197968103965	0.0532	0.1633	14004	16757	14424.77
1588651	chr10	rs72765335	3463569	C	T	0.939	0.938	0.728	0.0387013475370749	0.0426	0.363	14004	16757	14424.77
1574348	chr10	rs4147145	3464129	G	A	0.0294	0.0272	0.94	0.074095829222854	0.0533	0.1642	14004	16757	14424.77
1584640	chr10	rs4147144	3464250	G	A	0.0298	0.0276	0.938	0.0732969290614569	0.0531	0.1677	14004	16757	14424.77
1563401	chr10	rs4147143	3464325	G	A	0.0294	0.0272	0.94	0.0737986386007454	0.0533	0.1658	14004	16757	14424.77
1567997	chr10	rs10795045	3464568	C	A	0.0294	0.0272	0.94	0.0736964589223369	0.0533	0.1665	14004	16757	14424.77
1580440	chr10	rs11251882	3464640	G	A	0.981	0.981	0.551	-0.0107980900995126	0.086	0.9002	13317	16265	13851.39
1583129	chr10	rs4881166	3464722	G	A	0.0294	0.0272	0.94	0.0733991495697677	0.0533	0.1681	14004	16757	14424.77
1563013	chr10	rs4881167	3464770	G	A	0.0294	0.0272	0.94	0.0733991495697677	0.0533	0.1683	14004	16757	14424.77
1565185	chr10	rs111763673	3465856	C	T	0.977	0.978	0.407	-0.0263029084210524	0.0877	0.7643	14004	16757	14424.77
1590084	chr10	rs17221368	3465866	T	C	0.8	0.799	0.91	0.025696986087186	0.0222	0.247	14004	16757	14424.77
1573546	chr10	rs148650079	3466357	C	G	0.982	0.983	0.974	-0.0866041871753829	0.0703	0.2178	11758	14518	12182.29
1580441	chr10	rs11819416	3466499	C	A	0.801	0.8	0.912	0.025696986087186	0.0222	0.2473	14004	16757	14424.77
1569308	chr10	rs945797	3467189	C	T	0.033	0.0309	0.902	0.0843962939720313	0.0519	0.104	14004	16757	14424.77
1581768	chr10	rs191449942	3468097	T	G	0.987	0.986	0.639	0.0641009254065236	0.0931	0.4913	13457	16217	13881.29
1569126	chr10	rs17135250	3469264	A	G	0.958	0.957	0.694	-0.0525994101433915	0.0507	0.2994	14004	16757	14424.77
1571928	chr10	rs74896055	3471315	T	C	0.98	0.981	0.704	-0.0784048829742783	0.0723	0.2782	14004	16757	14424.77
1576601	chr10	rs10904038	3472054	C	T	0.0334	0.0312	0.878	0.0828970915794702	0.0524	0.1137	14004	16757	14424.77
1573730	chr10	rs372637936	3473491	G	A	0.961	0.961	0.646	-0.0555972801024095	0.0544	0.3074	14004	16757	14424.77
1570073	chr10	rs76907951	3473734	G	T	0.631	0.63	0.896	-0.0021022080918702	0.0185	0.9101	14004	16757	14424.77
1579211	chr10	rs11592348	3474053	C	T	0.631	0.63	0.895	-0.002002002670673	0.0185	0.9125	14004	16757	14424.77
1581418	chr10	rs10904040	3475318	G	A	0.669	0.67	0.887	-0.0128015918372089	0.0192	0.5025	14004	16757	14424.77
1570411	chr10	rs147458592	3475783	C	A	0.96	0.96	0.653	-0.0527048164320283	0.0537	0.3262	14004	16757	14424.77
1584230	chr10	rs117990851	3479077	C	G	0.965	0.964	0.654	0.0371030879515023	0.0564	0.5104	14004	16757	14424.77
1580899	chr10	rs77018706	3480975	G	A	0.986	0.986	0.678	0.0765998648086992	0.0895	0.392	13457	16217	13881.29
1573659	chr10	rs7084941	3482498	A	G	0.805	0.804	0.929	0.0323026073786261	0.0221	0.1434	14004	16757	14424.77
1581354	chr10	rs10795047	3484352	C	G	0.412	0.411	0.753	-0.0008003201707691	0.02	0.9662	14004	16757	14424.77
1584642	chr10	rs12415614	3484416	T	C	0.778	0.775	0.701	0.0481995135792341	0.0243	0.04685	14004	16757	14424.77
1561253	chr10	rs7920115	3484881	C	T	0.458	0.455	0.861	-0.0170952954286372	0.0183	0.3499	14004	16757	14424.77
1584758	chr10	rs17135258	3485229	G	A	0.564	0.562	0.907	-0.0092022107647994	0.018	0.6076	14004	16757	14424.77
1570422	chr10	rs60032423	3485609	A	T	0.57	0.566	0.915	-0.0062998021485279	0.018	0.725	14004	16757	14424.77
1562595	chr10	rs11251887	3485839	G	A	0.584	0.579	0.905	-0.0016012813669738	0.0182	0.9305	14004	16757	14424.77
1581942	chr10	rs7067778	3485920	C	A	0.456	0.457	0.919	0.0135971385060249	0.0178	0.4454	14004	16757	14424.77
1587034	chr10	rs7082678	3486273	T	C	0.575	0.57	0.918	-0.0024028846163103	0.018	0.8937	14004	16757	14424.77
1577097	chr10	rs11251889	3486900	C	T	0.575	0.57	0.921	-0.0026033858701149	0.0179	0.8845	14004	16757	14424.77
1566917	chr10	rs4881170	3487425	A	C	0.532	0.531	0.937	-0.0144032303107437	0.0176	0.4131	14004	16757	14424.77
1588610	chr10	rs883634	3488484	A	G	0.553	0.55	0.941	-0.0074980401773571	0.0177	0.6724	14004	16757	14424.77
1593025	chr10	rs883633	3488513	C	T	0.549	0.547	0.942	-0.0085968472255182	0.0176	0.6253	14004	16757	14424.77
1584436	chr10	rs143227251	3488785	C	T	0.982	0.984	0.95	-0.0973041664750621	0.0728	0.1812	11758	14518	12182.29
1591932	chr10	rs11251890	3488883	G	A	0.553	0.55	0.945	-0.0081027387031859	0.0176	0.6467	14004	16757	14424.77
1568730	chr10	rs1890072	3489133	G	A	0.468	0.469	0.947	0.0138042809763971	0.0175	0.4323	14004	16757	14424.77
1589992	chr10	rs12249944	3489903	G	T	0.895	0.896	0.748	-0.0356997191343252	0.0324	0.2707	14004	16757	14424.77
1571762	chr10	rs7068025	3490398	T	C	0.531	0.53	0.954	-0.013399371963117	0.0174	0.441	14004	16757	14424.77
1587657	chr10	rs7068283	3490587	T	C	0.547	0.545	0.957	-0.0075987978753305	0.0175	0.6647	14004	16757	14424.77
1569748	chr10	rs7894316	3490932	T	C	0.547	0.545	0.957	-0.0073972926304747	0.0175	0.6698	14004	16757	14424.77
1570197	chr10	rs55725670	3491719	A	G	0.531	0.53	0.956	-0.0130953713122409	0.0174	0.4516	14004	16757	14424.77
1587158	chr10	rs11251896	3492476	G	A	0.557	0.554	0.957	-0.0078003437327339	0.0175	0.656	14004	16757	14424.77
1590488	chr10	rs11251897	3492570	T	C	0.552	0.55	0.957	-0.0078003437327339	0.0175	0.6552	14004	16757	14424.77
1575201	chr10	rs4881171	3492888	G	A	0.566	0.561	0.949	-0.0031048149534787	0.0177	0.8614	14004	16757	14424.77
1593120	chr10	rs149488475	3493135	C	T	0.975	0.975	0.712	-0.0335050785573982	0.0651	0.6063	14004	16757	14424.77
1587561	chr10	rs10795048	3493666	T	C	0.547	0.545	0.957	-0.0083043861636152	0.0175	0.633	14004	16757	14424.77
1564576	chr10	rs10795049	3493718	C	T	0.551	0.549	0.957	-0.0080019302190585	0.0175	0.6459	14004	16757	14424.77
1590418	chr10	rs10904044	3494097	C	T	0.536	0.535	0.957	-0.0143017847108596	0.0174	0.4137	14004	16757	14424.77
1570742	chr10	rs11251898	3494886	G	T	0.385	0.38	0.869	0.0160997014894237	0.019	0.398	14004	16757	14424.77
1575070	chr10	rs72635999	3494971	T	G	0.805	0.805	0.895	0.0280041964095973	0.0225	0.2121	14004	16757	14424.77
1569464	chr10	rs4881172	3495037	T	C	0.344	0.343	0.89	0.0029955089797983	0.0191	0.8754	14004	16757	14424.77
1573178	chr10	rs142413403	3495352	T	G	0.983	0.984	0.957	-0.0873023284027966	0.0731	0.2327	11758	14518	12182.29
1565807	chr10	rs1890073	3495382	G	A	0.806	0.806	0.897	0.027799974857679	0.0225	0.2159	14004	16757	14424.77
1576003	chr10	rs921414	3495525	G	C	0.806	0.806	0.896	0.0277027118389473	0.0225	0.2184	14004	16757	14424.77
1574821	chr10	rs12049661	3496301	A	G	0.416	0.416	0.925	-0.0043996643446871	0.018	0.8093	14004	16757	14424.77
1564377	chr10	rs17135269	3496426	C	T	0.881	0.882	0.908	0.0236969951765786	0.0274	0.3867	14004	16757	14424.77
1578504	chr10	rs60977746	3496772	A	G	0.414	0.414	0.928	-0.0059979518036359	0.018	0.7392	14004	16757	14424.77
1567614	chr10	rs142826332	3496848	C	T	0.985	0.985	0.67	0.0030952049073025	0.0889	0.9723	12467	15217	12886.31
1567870	chr10	rs61397460	3497004	G	T	0.982	0.982	0.676	-0.0083043861636152	0.0816	0.9192	12305	15058	12725.77
1569660	chr10	rs140293695	3498513	G	C	0.979	0.979	0.736	-0.05519563546795	0.072	0.4439	12770	15725	13307.91
1563147	chr10	rs189044506	3498563	C	T	0.983	0.984	0.957	-0.0860046112211286	0.0747	0.2492	11071	14026	11608.91
1581932	chr10	rs12250998	3498982	A	G	0.415	0.415	0.928	-0.0054950702819798	0.018	0.7596	14004	16757	14424.77
1569865	chr10	rs12244869	3499052	C	G	0.425	0.425	0.911	-0.005696192544881	0.0181	0.754	14004	16757	14424.77
1582309	chr10	rs141099931	3499603	C	T	0.883	0.883	0.929	0.0228958774769045	0.0273	0.4006	14004	16757	14424.77
1565396	chr10	rs118066054	3499829	C	T	0.983	0.984	0.954	-0.0811992094973757	0.0751	0.2799	11071	14026	11608.91
1580911	chr10	rs1668532	3500154	A	G	0.42	0.421	0.935	-0.0059979518036359	0.0179	0.736	14004	16757	14424.77
1571459	chr10	rs58026777	3500350	G	C	0.565	0.562	0.953	-0.0067024110596754	0.0176	0.7024	14004	16757	14424.77
1569903	chr10	rs61830526	3500809	G	A	0.541	0.54	0.957	-0.0152050125429676	0.0175	0.3824	14004	16757	14424.77
1583187	chr10	rs569722034	3501002	A	T	0.965	0.965	0.562	-0.0113036461713921	0.0615	0.8545	14004	16757	14424.77
1583015	chr10	rs535410330	3501003	C	A	0.965	0.965	0.563	-0.0102018624845967	0.0616	0.8684	14004	16757	14424.77
1567515	chr10	rs11251903	3501358	C	T	0.541	0.54	0.958	-0.0151034855773182	0.0174	0.3867	14004	16757	14424.77
1580526	chr10	rs7919585	3501960	T	A	0.883	0.883	0.936	0.022299507494767	0.0272	0.4127	14004	16757	14424.77
1583316	chr10	rs4881173	3502282	G	A	0.565	0.562	0.955	-0.007004474152883	0.0176	0.6919	14004	16757	14424.77
1567681	chr10	rs78308798	3502673	C	T	0.883	0.883	0.938	0.0221038989069263	0.0272	0.4158	14004	16757	14424.77
1575342	chr10	rs12571618	3502944	G	A	0.579	0.575	0.934	-0.0052035148315978	0.0179	0.7697	14004	16757	14424.77
1570101	chr10	rs76435902	3502965	T	G	0.883	0.883	0.939	0.0219962978718961	0.0271	0.4176	14004	16757	14424.77
1560890	chr10	rs144896916	3503182	A	G	0.983	0.984	0.961	-0.0769998418888678	0.0752	0.3062	11071	14026	11608.91
1585661	chr10	rs12571849	3503186	G	A	0.565	0.562	0.955	-0.007095110875924	0.0176	0.6871	14004	16757	14424.77
1584380	chr10	rs17135273	3503615	T	C	0.882	0.883	0.94	0.021898468701116	0.0271	0.4198	14004	16757	14424.77
1574408	chr10	rs56347778	3503929	G	A	0.565	0.562	0.956	-0.007004474152883	0.0176	0.6912	14004	16757	14424.77
1565050	chr10	rs12250340	3503962	A	G	0.541	0.54	0.96	-0.0151034855773182	0.0174	0.3867	14004	16757	14424.77
1575857	chr10	rs12217619	3504081	C	T	0.579	0.575	0.935	-0.005304041591906	0.0179	0.7648	14004	16757	14424.77
1567293	chr10	rs4881175	3504440	G	A	0.541	0.54	0.96	-0.0152050125429676	0.0174	0.3841	14004	16757	14424.77
1584398	chr10	rs72478255	3504658	T	C	0.882	0.883	0.942	0.0215951374365897	0.0271	0.4242	14004	16757	14424.77
1588634	chr10	rs4881176	3504711	G	A	0.541	0.54	0.96	-0.0151034855773182	0.0174	0.3875	14004	16757	14424.77
1566881	chr10	rs1964428	3505030	A	G	0.541	0.54	0.961	-0.0150019689183474	0.0174	0.3878	14004	16757	14424.77
1588405	chr10	rs1036747	3506070	A	G	0.565	0.562	0.956	-0.0080019302190585	0.0176	0.648	14004	16757	14424.77
1565652	chr10	rs1961463	3506218	G	A	0.42	0.42	0.95	-0.0082035573506883	0.0178	0.6441	14004	16757	14424.77
1568790	chr10	rs1975417	3506691	C	A	0.417	0.416	0.943	-0.0018016219466282	0.0179	0.9219	14004	16757	14424.77
1580218	chr10	rs61830527	3507687	C	T	0.872	0.873	0.962	0.0217027816432335	0.0259	0.4018	14004	16757	14424.77
1574101	chr10	rs4881177	3507739	G	T	0.546	0.544	0.957	-0.0085968472255182	0.0175	0.6232	14004	16757	14424.77
1584316	chr10	rs181835272	3508440	C	T	0.986	0.988	0.689	-0.144598117842615	0.1202	0.229	7141	10112	7882.45
1570573	chr10	rs11251904	3508711	C	T	0.873	0.874	0.975	0.0217027816432335	0.0258	0.4011	14004	16757	14424.77
1576108	chr10	rs2053889	3509300	G	T	0.419	0.418	0.967	0.0017983819413794	0.0177	0.9195	14004	16757	14424.77
1569296	chr10	rs78867279	3509434	G	T	0.926	0.925	0.854	0.0088011559530687	0.0344	0.7984	14004	16757	14424.77
1582165	chr10	rs12264384	3509915	T	C	0.418	0.417	0.964	0.001099395443301	0.0177	0.9507	14004	16757	14424.77
1584116	chr10	rs139506682	3511158	T	A	0.968	0.972	0.708	-0.0840992576916754	0.055	0.1267	14004	16757	14424.77
1575266	chr10	rs7088850	3511630	G	C	0.873	0.874	0.977	0.0210959082947329	0.0259	0.4145	14004	16757	14424.77
1589071	chr10	rs78678081	3511877	C	T	0.968	0.972	0.709	-0.0842950694954015	0.055	0.1255	14004	16757	14424.77
1565789	chr10	rs117784519	3511884	G	T	0.949	0.949	0.664	-0.002002002670673	0.0473	0.966	14004	16757	14424.77
1570237	chr10	rs144126728	3511941	A	G	0.976	0.98	0.702	-0.0844038704007324	0.0864	0.3288	7482	10270	7920.43
1581837	chr10	rs111823853	3513493	C	T	0.561	0.558	0.95	-0.0048015088161939	0.0176	0.7829	14004	16757	14424.77
1584635	chr10	rs61556018	3514023	C	T	0.561	0.558	0.95	-0.0046005663955682	0.0176	0.7953	14004	16757	14424.77
1584091	chr10	rs143452657	3514286	G	A	0.984	0.985	0.934	-0.0527048164320283	0.0772	0.495	11071	14026	11608.91
1570132	chr10	rs78896405	3514711	T	C	0.981	0.982	0.654	0.0327962744150825	0.0845	0.698	11534	14141	11888.08
1581781	chr10	rs76581392	3515246	G	T	0.984	0.985	0.929	-0.052198967543594	0.0774	0.5005	11071	14026	11608.91
1579019	chr10	rs12241260	3515440	G	T	0.441	0.439	0.939	0.0068961666878413	0.0177	0.6971	14004	16757	14424.77
1568840	chr10	rs11251907	3516061	G	C	0.872	0.873	0.98	0.0239996896478807	0.0257	0.3507	14004	16757	14424.77
1576900	chr10	rs2165468	3516105	C	A	0.563	0.561	0.95	-0.0054045784588597	0.0176	0.7582	14004	16757	14424.77
1565622	chr10	rs7088009	3516359	C	T	0.877	0.878	0.931	0.0278972284172359	0.0268	0.2963	14004	16757	14424.77
1588625	chr10	rs11251908	3516512	C	T	0.919	0.919	0.818	-0.0039979812872983	0.034	0.907	14004	16757	14424.77
1590173	chr10	rs12573327	3516551	A	G	0.986	0.987	0.664	-0.0158042315449673	0.0957	0.8692	11877	14627	12296.31
1573556	chr10	rs60568346	3517575	A	G	0.878	0.878	0.971	0.0305970979773775	0.0263	0.2456	14004	16757	14424.77
1560674	chr10	rs11251909	3518557	C	T	0.563	0.56	0.944	-0.0051029981759033	0.0176	0.7729	14004	16757	14424.77
1573238	chr10	rs11251910	3518880	G	A	0.564	0.561	0.943	-0.0048015088161939	0.0176	0.7875	14004	16757	14424.77
1568236	chr10	rs1543836	3518893	T	G	0.871	0.872	0.982	0.022299507494767	0.0256	0.3847	14004	16757	14424.77
1570295	chr10	rs117682242	3519527	G	A	0.984	0.985	0.925	-0.0341050206499513	0.08	0.6697	11071	14026	11608.91
1569307	chr10	rs590984	3519828	A	T	0.58	0.581	0.947	-0.003596459514405	0.0178	0.8384	14004	16757	14424.77
1578998	chr10	rs483881	3520151	G	A	0.127	0.127	0.989	-0.0263953113595316	0.0256	0.3027	14004	16757	14424.77
1563117	chr10	rs515984	3521459	T	C	0.129	0.128	0.976	-0.0296966117368367	0.0257	0.2485	14004	16757	14424.77
1569702	chr10	rs609343	3521579	T	A	0.129	0.128	0.974	-0.02960390325858	0.0257	0.2493	14004	16757	14424.77
1591560	chr10	rs144639713	3521727	C	T	0.985	0.986	0.916	-0.0364046818937998	0.0824	0.6589	11071	14026	11608.91
1577890	chr10	rs622898	3522302	A	G	0.578	0.579	0.936	-0.0046005663955682	0.0179	0.7991	14004	16757	14424.77
1586903	chr10	rs79506913	3522708	C	T	0.926	0.925	0.822	0.0114047182634362	0.0352	0.746	14004	16757	14424.77
1592721	chr10	rs7088080	3523623	C	A	0.59	0.589	0.925	0.0046989426564652	0.018	0.7932	14004	16757	14424.77
1572850	chr10	rs11251911	3523779	A	C	0.69	0.687	0.949	0.009504687014246	0.0188	0.6125	14004	16757	14424.77
1561961	chr10	rs10904048	3523872	C	T	0.573	0.574	0.948	0.0053954185169075	0.0177	0.7606	14004	16757	14424.77
1575617	chr10	rs11251912	3524449	G	A	0.986	0.986	0.829	0.0638007490506618	0.0969	0.5108	9912	10866	9927.47
1580056	chr10	rs494448	3524502	A	G	0.615	0.613	0.972	0.0064988367398296	0.0177	0.7118	14004	16757	14424.77
1585073	chr10	rs74825782	3524778	G	A	0.975	0.974	0.706	-0.0111013930711739	0.0639	0.8616	14004	16757	14424.77
1588520	chr10	rs664760	3524823	T	C	0.592	0.591	0.969	0.0044998604248922	0.0176	0.7961	14004	16757	14424.77
1575303	chr10	rs1962663	3524893	T	G	0.615	0.613	0.977	0.0044003044444822	0.0177	0.8032	14004	16757	14424.77
1563723	chr10	rs17313838	3524970	G	T	0.944	0.945	0.899	-0.009696862978864	0.0395	0.8059	14004	16757	14424.77
1570397	chr10	rs10904049	3525645	G	A	0.685	0.682	1.0	0.0064988367398296	0.0182	0.7199	14004	16757	14424.77
1591219	chr10	rs1097232	3525694	G	A	0.582	0.584	0.961	-0.0006001800720324	0.0176	0.9751	14004	16757	14424.77
1563226	chr10	rs17135292	3526096	G	A	0.977	0.978	0.865	-0.0101008421794295	0.0629	0.873	14004	16757	14424.77
1570637	chr10	rs620229	3526363	G	C	0.583	0.584	0.96	-0.0007002451143934	0.0176	0.9676	14004	16757	14424.77
1574963	chr10	rs11251914	3526686	C	T	0.685	0.682	0.999	0.005703702916678	0.0182	0.7561	14004	16757	14424.77
1570224	chr10	rs11251915	3527047	G	A	0.987	0.986	0.84	0.0732969290614569	0.0972	0.4507	9912	10866	9927.47
1564037	chr10	rs74113200	3527844	G	A	0.98	0.98	0.88	0.0030952049073025	0.0652	0.9617	14004	16757	14424.77
1565564	chr10	rs7099538	3527900	A	G	0.986	0.985	0.836	0.0592966816705476	0.0952	0.5334	9912	10866	9927.47
1592350	chr10	rs7084929	3528222	G	T	0.685	0.682	0.996	0.005703702916678	0.0183	0.7532	14004	16757	14424.77
1578641	chr10	rs74778074	3528781	C	G	0.987	0.986	0.834	0.0713993070302905	0.0985	0.4682	9912	10866	9927.47
1577832	chr10	rs1660979	3528928	T	G	0.614	0.613	0.987	0.0038027603329278	0.0175	0.8264	14004	16757	14424.77
1568969	chr10	rs75239870	3528977	C	T	0.987	0.986	0.837	0.0690035380967296	0.0979	0.4807	9912	10866	9927.47
1565911	chr10	rs2275414	3529033	G	A	0.684	0.681	0.996	0.0061013488579762	0.0182	0.739	14004	16757	14424.77
1562179	chr10	rs1660980	3529103	T	G	0.614	0.613	0.988	0.004001981379298	0.0175	0.8216	14004	16757	14424.77
1587140	chr10	rs705455	3529625	G	A	0.594	0.593	0.98	0.0043007385516922	0.0175	0.8038	14004	16757	14424.77
1568365	chr10	rs7095342	3530108	C	T	0.615	0.613	0.987	0.0050969882578437	0.0176	0.7703	14004	16757	14424.77
1574279	chr10	rs1070335	3531426	A	G	0.595	0.594	0.977	0.004201162744548	0.0175	0.8101	14004	16757	14424.77
1589275	chr10	rs10904050	3531982	G	C	0.685	0.682	0.989	0.0058031292269501	0.0183	0.7514	14004	16757	14424.77
1564440	chr10	rs627269	3533044	T	C	0.589	0.59	0.963	0.0007996801705642	0.0177	0.9661	14004	16757	14424.77
1571124	chr10	rs475544	3533364	G	A	0.616	0.615	0.981	0.0045994064948955	0.0176	0.7949	14004	16757	14424.77
1577804	chr10	rs694782	3533684	G	A	0.616	0.615	0.981	0.0046989426564652	0.0176	0.7894	14004	16757	14424.77
1565927	chr10	rs7900849	3533874	G	A	0.986	0.986	0.818	0.0630029677787336	0.098	0.5207	9912	10866	9927.47
1590668	chr10	rs7477175	3534342	C	T	0.692	0.689	0.968	0.007997931111062	0.0186	0.6688	14004	16757	14424.77
1573243	chr10	rs2017288	3534629	C	G	0.614	0.614	0.973	0.0020977980821461	0.0178	0.904	14004	16757	14424.77
1580234	chr10	rs2017279	3534725	A	G	0.93	0.932	0.892	-0.0083043861636152	0.0359	0.818	14004	16757	14424.77
1579045	chr10	rs964162	3535233	C	T	0.607	0.609	0.967	-0.005304041591906	0.0178	0.7668	14004	16757	14424.77
1578033	chr10	rs7082020	3535672	T	C	0.607	0.609	0.966	-0.005304041591906	0.0178	0.767	14004	16757	14424.77
1573697	chr10	rs12355804	3535854	C	T	0.982	0.982	0.787	-0.0189993500097828	0.0861	0.8256	10270	11494	10403.05
1575771	chr10	rs959509	3536296	C	T	0.599	0.601	0.952	-0.0009004052431641	0.0178	0.9588	14004	16757	14424.77
1584358	chr10	rs10795050	3538655	C	G	0.608	0.611	0.967	-0.0045001103249234	0.0178	0.8021	14004	16757	14424.77
1590390	chr10	rs7074352	3538749	G	T	0.608	0.611	0.967	-0.0043996643446871	0.0178	0.805	14004	16757	14424.77
1588128	chr10	rs7092929	3538794	A	C	0.593	0.597	0.962	-0.004198802647333	0.0177	0.8137	14004	16757	14424.77
1577630	chr10	rs4881179	3538907	A	T	0.978	0.978	0.581	0.0724973901482592	0.0744	0.3298	14004	16757	14424.77
1578186	chr10	rs77278864	3539450	G	A	0.973	0.973	0.768	-0.0532952970582236	0.0613	0.3847	13014	15757	13429.79
1588929	chr10	rs7097515	3539690	A	G	0.594	0.597	0.963	-0.0046005663955682	0.0177	0.7949	14004	16757	14424.77
1576733	chr10	rs7072195	3540748	T	C	0.62	0.619	0.975	0.0021975835434872	0.0177	0.902	14004	16757	14424.77
1571666	chr10	rs117910668	3541437	G	A	0.976	0.975	0.707	-0.0005001250416822	0.0643	0.9943	14004	16757	14424.77
1573160	chr10	rs41313804	3544637	G	A	0.985	0.986	0.926	0.0212036062510236	0.0793	0.7889	12195	14621	12473.71
1588347	chr10	rs11251918	3545288	T	G	0.721	0.713	0.937	0.0047984689115734	0.0196	0.8078	14004	16757	14424.77
1590052	chr10	rs10751929	3545431	T	C	0.596	0.599	0.965	-0.004701032558649	0.0177	0.7917	14004	16757	14424.77
1587838	chr10	rs7907091	3545917	G	A	0.637	0.634	0.981	0.0028958031120254	0.0178	0.8696	14004	16757	14424.77
1580028	chr10	rs7896132	3546025	A	T	0.972	0.977	0.873	-0.0695001429845276	0.0667	0.2977	12195	14621	12473.71
1590633	chr10	rs150567072	3546675	A	G	0.976	0.974	0.707	0.0012991557316201	0.064	0.9838	14004	16757	14424.77
1585692	chr10	rs113722875	3547796	C	T	0.985	0.985	0.944	0.0347008987793103	0.0825	0.6745	11129	12013	11113.4
1579851	chr10	rs78342847	3547811	A	G	0.985	0.983	0.742	0.126800037804459	0.0823	0.1235	13014	15757	13429.79
1569781	chr10	rs77318022	3547924	A	C	0.983	0.984	0.797	-0.0123965203365513	0.0863	0.8862	11260	12494	11398.02
1570868	chr10	rs74115223	3548704	T	C	0.985	0.985	0.944	0.0347008987793103	0.0808	0.668	11719	12603	11703.4
1590579	chr10	rs55991146	3548715	C	G	0.973	0.977	0.872	-0.061099109367851	0.0668	0.3603	12195	14621	12473.71
1587682	chr10	rs79744291	3548841	C	A	0.985	0.985	0.95	0.0377003271828256	0.0825	0.6473	11129	12013	11113.4
1564171	chr10	rs17135326	3548876	G	C	0.985	0.985	0.95	0.0371994409891063	0.0825	0.6519	11129	12013	11113.4
1565292	chr10	rs4880616	3549366	G	A	0.507	0.504	0.906	0.0007996801705642	0.0179	0.9638	14004	16757	14424.77
1590343	chr10	rs7910111	3549609	A	G	0.721	0.713	0.933	0.0061013488579762	0.0196	0.7567	14004	16757	14424.77
1581035	chr10	rs56295491	3549768	G	T	0.985	0.986	0.949	0.0376040223973664	0.0808	0.6416	11719	12603	11703.4
1588842	chr10	rs117630908	3550012	A	G	0.984	0.983	0.658	0.0339955472579582	0.0923	0.7124	11001	13075	11152.4
1577688	chr10	rs77363481	3550049	G	A	0.985	0.986	0.95	0.0387975467079122	0.0808	0.6307	11719	12603	11703.4
1560710	chr10	rs139414518	3550148	G	A	0.985	0.985	0.955	0.0407003871263756	0.0824	0.621	11129	12013	11113.4
1582402	chr10	rs76966804	3550245	T	C	0.985	0.985	0.949	0.0394033887747662	0.0808	0.626	11719	12603	11703.4
1568626	chr10	rs111354248	3550314	G	A	0.985	0.985	0.956	0.0418039122811836	0.0824	0.6114	11129	12013	11113.4
1588740	chr10	rs1561697	3550395	T	G	0.622	0.621	0.976	0.0006997551142732	0.0178	0.9698	14004	16757	14424.77
1583324	chr10	rs705472	3551484	C	G	0.596	0.599	0.964	-0.0028039273327342	0.0177	0.8743	14004	16757	14424.77
1580572	chr10	rs76198393	3552471	G	A	0.986	0.986	0.969	0.0465018336514199	0.0821	0.5714	11129	12013	11113.4
1587453	chr10	rs11592500	3552630	G	C	0.985	0.986	0.97	0.0459002781827573	0.0821	0.5758	11129	12013	11113.4
1574486	chr10	rs11251924	3553125	A	C	0.622	0.62	0.978	0.0058031292269501	0.0177	0.7416	14004	16757	14424.77
1590180	chr10	rs10904052	3554020	T	G	0.634	0.632	0.978	0.0038027603329278	0.0178	0.8314	14004	16757	14424.77
1584134	chr10	rs11598148	3554186	C	T	0.986	0.986	0.978	0.0491044005063081	0.0819	0.5491	11129	12013	11113.4
1592493	chr10	rs80284767	3554672	G	A	0.986	0.986	0.98	0.0505029821731068	0.0818	0.5367	11129	12013	11113.4
1565890	chr10	rs182586312	3555023	C	T	0.987	0.986	0.787	0.0772017529034669	0.0951	0.4167	11315	14058	11730.79
1579993	chr10	rs187293758	3555080	G	A	0.982	0.982	0.742	-0.0138048499765589	0.0802	0.8632	11814	14379	12155.87
1577019	chr10	rs7071396	3555131	C	T	0.985	0.985	0.764	-0.100295586317643	0.1109	0.3659	8427	8302	8119.27
1588945	chr10	rs17135332	3555578	G	A	0.986	0.986	0.986	0.0520989697439806	0.0815	0.5222	11129	12013	11113.4
1562972	chr10	rs11251926	3556513	C	T	0.985	0.985	0.765	-0.0975025813612386	0.1108	0.3791	8427	8302	8119.27
1583787	chr10	rs11251927	3556594	C	T	0.227	0.214	0.81	0.0210959082947329	0.0234	0.3681	14004	16757	14424.77
1579693	chr10	rs12248196	3557077	A	G	0.963	0.968	0.859	-0.0499047851286405	0.0529	0.3454	14004	16757	14424.77
1584851	chr10	rs590338	3557100	T	C	0.596	0.599	0.963	-0.0003000450090019	0.0177	0.986	14004	16757	14424.77
1563523	chr10	rs75526499	3557125	C	T	0.986	0.986	0.971	0.0418039122811836	0.0806	0.6042	11719	12603	11703.4
1583067	chr10	rs593798	3557204	C	T	0.617	0.618	0.955	0.0034041991335623	0.018	0.8504	14004	16757	14424.77
1583447	chr10	rs7905709	3557410	C	T	0.641	0.639	0.966	0.0082954970241069	0.018	0.6433	14004	16757	14424.77
1567878	chr10	rs591531	3557731	G	C	0.596	0.599	0.962	-0.0019018072895963	0.0177	0.9145	14004	16757	14424.77
1592430	chr10	rs187137060	3557859	G	A	0.986	0.988	0.692	-0.233294902370585	0.1037	0.02449	10601	12665	10747.42
1576648	chr10	rs193185361	3557937	A	G	0.974	0.972	0.547	0.0825012215117438	0.0705	0.2421	14004	16757	14424.77
1564050	chr10	rs11591484	3557971	C	T	0.986	0.986	0.969	0.0430020165445429	0.0823	0.601	11129	12013	11113.4
1565485	chr10	rs930454	3558705	G	A	0.6	0.599	0.925	0.0089993837968006	0.018	0.6176	14004	16757	14424.77
1575721	chr10	rs12356958	3558708	T	A	0.985	0.986	0.768	-0.117703038856213	0.1112	0.2898	8427	8302	8119.27
1576600	chr10	rs684240	3558799	A	G	0.596	0.6	0.962	-0.0027036515743148	0.0177	0.8812	14004	16757	14424.77
1569038	chr10	rs476079	3558971	A	G	0.973	0.977	0.869	-0.0719042482916749	0.0668	0.2816	12195	14621	12473.71
1560875	chr10	rs113089274	3559024	C	T	0.985	0.985	0.972	0.0123039944561641	0.086	0.8866	10085	9741	9682.78
1576863	chr10	rs499279	3559173	C	T	0.973	0.977	0.866	-0.0750037578653527	0.0666	0.2599	12195	14621	12473.71
1584500	chr10	rs835321	3559357	A	G	0.973	0.977	0.864	-0.0759959070279224	0.0667	0.2547	12195	14621	12473.71
1567378	chr10	rs11594791	3559601	A	G	0.985	0.985	0.96	0.003902375817241	0.0872	0.9644	10085	9741	9682.78
1564921	chr10	rs78037693	3559837	G	A	0.986	0.987	0.907	-0.0369959896867261	0.09	0.6813	10675	10331	10272.78
1576569	chr10	rs563341	3560223	T	C	0.6	0.603	0.942	0.0	0.0179	0.9998	14004	16757	14424.77
1585035	chr10	rs645838	3560515	A	G	0.597	0.601	0.941	-0.0039979812872983	0.018	0.826	14004	16757	14424.77
1575048	chr10	rs7096078	3560644	C	T	0.633	0.632	0.955	-0.0014009809156281	0.0181	0.9386	14004	16757	14424.77
1589866	chr10	rs630310	3562193	A	G	0.607	0.611	0.955	-0.007296555232638	0.0179	0.6829	14004	16757	14424.77
1573864	chr10	rs75519720	3563018	C	T	0.981	0.98	0.63	0.0481995135792341	0.079	0.5419	13457	16217	13881.29
1566672	chr10	rs7900844	3563237	C	T	0.963	0.964	0.437	-0.0636002947429691	0.068	0.3496	14004	16757	14424.77
1585659	chr10	rs615019	3563318	T	C	0.607	0.611	0.957	-0.0074980401773571	0.0179	0.6741	14004	16757	14424.77
1570752	chr10	rs10795051	3564592	G	A	0.629	0.629	0.968	-0.0005001250416822	0.0179	0.9763	14004	16757	14424.77
1569367	chr10	rs76257349	3564610	G	A	0.98	0.98	0.647	0.0528960093534967	0.0765	0.4889	13457	16217	13881.29
1561543	chr10	rs10795052	3565039	G	A	0.644	0.641	0.97	0.004101577021075	0.018	0.8212	14004	16757	14424.77
1573922	chr10	rs6601733	3565283	G	A	0.629	0.629	0.969	-0.0004000800213396	0.0179	0.9808	14004	16757	14424.77
1572940	chr10	rs77661181	3565490	C	T	0.922	0.922	0.694	-0.0356997191343252	0.0379	0.347	14004	16757	14424.77
1577790	chr10	rs4601657	3567445	G	A	0.63	0.629	0.968	-0.0006001800720324	0.0179	0.973	14004	16757	14424.77
1570973	chr10	rs2066107	3569417	T	C	0.629	0.628	0.967	0.0004998750416509	0.0179	0.9793	14004	16757	14424.77
1586975	chr10	rs7072196	3570836	T	G	0.654	0.654	0.936	-0.001100605444033	0.0185	0.9522	14004	16757	14424.77
1584492	chr10	rs6601735	3571137	A	G	0.629	0.629	0.968	0.0003999200213268	0.0179	0.9802	14004	16757	14424.77
1581477	chr10	rs835325	3571175	A	G	0.607	0.61	0.958	-0.0067024110596754	0.0179	0.7083	14004	16757	14424.77
1567395	chr10	rs611726	3572073	T	C	0.607	0.611	0.958	-0.0076995657264405	0.0179	0.6685	14004	16757	14424.77
1582695	chr10	rs12416630	3572634	C	T	0.955	0.956	0.752	-0.0385017716536664	0.0471	0.414	14004	16757	14424.77
1583802	chr10	rs11251931	3573252	T	A	0.947	0.947	0.653	-0.0426987545331152	0.0468	0.3618	14004	16757	14424.77
1583946	chr10	rs10751930	3573466	C	T	0.63	0.63	0.969	-0.0014009809156281	0.0179	0.9356	14004	16757	14424.77
1591811	chr10	rs10904053	3573644	C	T	0.63	0.629	0.969	-0.0005001250416822	0.0179	0.9783	14004	16757	14424.77
1582473	chr10	rs145634862	3573647	G	A	0.984	0.984	0.714	-0.0358966439977618	0.1037	0.7291	8029	10810	8463.91
1591375	chr10	rs535539	3574757	T	C	0.607	0.611	0.959	-0.0076995657264405	0.0179	0.6664	14004	16757	14424.77
1590582	chr10	rs667943	3575417	C	T	0.607	0.611	0.959	-0.0075987978753305	0.0179	0.6705	14004	16757	14424.77
1582430	chr10	rs668923	3575664	G	T	0.607	0.611	0.96	-0.0084959889212643	0.0179	0.634	14004	16757	14424.77
1564538	chr10	rs11251933	3576159	A	G	0.962	0.963	0.439	-0.0688036036849463	0.0675	0.3075	14004	16757	14424.77
1579929	chr10	rs12220313	3576394	G	A	0.642	0.639	0.974	0.0045994064948955	0.018	0.7991	14004	16757	14424.77
1562963	chr10	rs651750	3577178	A	G	0.608	0.612	0.961	-0.0076995657264405	0.0179	0.6672	14004	16757	14424.77
1574135	chr10	rs77747701	3577220	G	A	0.982	0.982	0.569	-0.0654028946007014	0.0862	0.448	13317	16265	13851.39
1561677	chr10	rs117398692	3579207	A	G	0.979	0.98	0.742	-0.0454995840713661	0.0719	0.5268	13014	15757	13429.79
1573656	chr10	rs575738	3579283	C	A	0.608	0.611	0.962	-0.0074980401773571	0.0179	0.6747	14004	16757	14424.77
1580803	chr10	rs7914011	3580253	A	C	0.642	0.639	0.978	0.003902375817241	0.0179	0.8281	14004	16757	14424.77
1562846	chr10	rs10795054	3580420	G	C	0.642	0.639	0.978	0.003902375817241	0.0179	0.8269	14004	16757	14424.77
1564626	chr10	rs10795055	3581221	A	G	0.63	0.629	0.973	0.0004998750416509	0.0179	0.9766	14004	16757	14424.77
1565901	chr10	rs705477	3582161	A	G	0.605	0.608	0.957	-0.005304041591906	0.0179	0.7685	14004	16757	14424.77
1579422	chr10	rs9971129	3582543	C	T	0.967	0.968	0.787	-0.0978002775259131	0.0759	0.1978	8800	8379	8361.68
1578237	chr10	rs7911273	3583378	C	G	0.643	0.64	0.983	0.0032048589489113	0.0179	0.8597	14004	16757	14424.77
1571234	chr10	rs117803564	3583474	A	G	0.955	0.955	0.755	-0.0328951617042694	0.0469	0.483	14004	16757	14424.77
1562679	chr10	rs72765382	3583507	T	A	0.886	0.886	0.854	0.0154992634469238	0.0288	0.5914	14004	16757	14424.77
1569642	chr10	rs715094	3584566	T	C	0.643	0.64	0.985	0.0034041991335623	0.0179	0.8486	14004	16757	14424.77
1563118	chr10	rs24401	3584829	G	A	0.609	0.613	0.971	-0.0078003437327339	0.0178	0.6622	14004	16757	14424.77
1568681	chr10	rs611890	3585733	T	C	0.609	0.613	0.97	-0.0076995657264405	0.0178	0.6667	14004	16757	14424.77
1584505	chr10	rs835960	3586532	G	C	0.609	0.612	0.97	-0.0074980401773571	0.0178	0.6721	14004	16757	14424.77
1570920	chr10	rs661019	3586581	G	A	0.609	0.612	0.97	-0.0074980401773571	0.0178	0.6731	14004	16757	14424.77
1584749	chr10	rs10795056	3588014	G	A	0.643	0.64	0.985	0.004001981379298	0.0179	0.8221	14004	16757	14424.77
1567503	chr10	rs835957	3588319	G	A	0.609	0.613	0.971	-0.0075987978753305	0.0178	0.6712	14004	16757	14424.77
1582140	chr10	rs835956	3588390	T	C	0.609	0.613	0.971	-0.0074980401773571	0.0178	0.6724	14004	16757	14424.77
1573976	chr10	rs12761614	3590026	A	C	0.964	0.97	0.88	-0.121704464417631	0.0593	0.04024	12413	13945	12450.67
1581209	chr10	rs7917582	3590092	G	A	0.643	0.64	0.986	0.0043007385516922	0.0179	0.8083	14004	16757	14424.77
1567709	chr10	rs1890583	3590269	T	C	0.608	0.611	0.97	-0.006199175242821	0.0178	0.7287	14004	16757	14424.77
1568118	chr10	rs77410966	3590804	G	C	0.921	0.92	0.791	0.0282958691548473	0.0351	0.4193	14004	16757	14424.77
1563256	chr10	rs835954	3590948	C	G	0.643	0.64	0.986	0.0045994064948955	0.0179	0.7972	14004	16757	14424.77
1573813	chr10	rs149041612	3591290	C	T	0.986	0.987	0.629	-0.050504132173768	0.0976	0.6045	11877	14627	12296.31
1587335	chr10	rs117555669	3591564	A	T	0.974	0.974	0.712	-0.0737972512017079	0.0621	0.2349	14004	16757	14424.77
1591446	chr10	rs140262733	3591607	A	G	0.983	0.983	0.563	-0.0638027918527484	0.09	0.4785	13317	16265	13851.39
1565841	chr10	rs10904054	3591799	A	C	0.643	0.64	0.986	0.004201162744548	0.0179	0.815	14004	16757	14424.77
1567108	chr10	rs10795058	3591922	C	T	0.643	0.64	0.987	0.0045994064948955	0.0179	0.7968	14004	16757	14424.77
1583515	chr10	rs10795059	3592082	G	A	0.643	0.64	0.987	0.0045994064948955	0.0179	0.7969	14004	16757	14424.77
1589158	chr10	rs10904055	3592654	A	G	0.642	0.639	0.985	0.0058031292269501	0.0179	0.744	14004	16757	14424.77
1579767	chr10	rs17135395	3594126	T	C	0.945	0.942	0.719	0.0758956590032571	0.0433	0.07963	14004	16757	14424.77
1578567	chr10	rs7911947	3594187	G	A	0.643	0.639	0.987	0.0048979852621919	0.0179	0.7835	14004	16757	14424.77
1583870	chr10	rs10904056	3595235	C	T	0.643	0.639	0.988	0.0051964749068174	0.0178	0.769	14004	16757	14424.77
1573714	chr10	rs7086377	3596526	T	G	0.631	0.63	0.984	0.0011992805754821	0.0178	0.945	14004	16757	14424.77
1572937	chr10	rs11251942	3596947	G	A	0.643	0.639	0.987	0.0050969882578437	0.0178	0.7757	14004	16757	14424.77
1564667	chr10	rs111659487	3597375	C	T	0.953	0.954	0.993	0.0093957216403621	0.0403	0.815	14004	16757	14424.77
1583654	chr10	rs7914587	3597405	T	C	0.953	0.954	0.994	0.0100988346774146	0.0403	0.8017	14004	16757	14424.77
1567245	chr10	rs551307	3597542	T	C	0.609	0.612	0.973	-0.0071958279818024	0.0178	0.6866	14004	16757	14424.77
1582997	chr10	rs7899091	3598085	C	T	0.953	0.954	0.994	0.0108014536938559	0.0403	0.7883	14004	16757	14424.77
1561046	chr10	rs7898806	3598540	G	A	0.954	0.954	0.983	0.0129951954948113	0.0408	0.7496	14004	16757	14424.77
1579416	chr10	rs74113522	3599021	G	C	0.953	0.954	0.994	0.0123039944561641	0.0403	0.76	14004	16757	14424.77
1584802	chr10	rs657478	3599244	A	T	0.609	0.612	0.971	-0.0067024110596754	0.0178	0.705	14004	16757	14424.77
1566266	chr10	rs11813201	3599481	C	T	0.953	0.954	0.994	0.0126002819757385	0.0403	0.7551	14004	16757	14424.77
1576862	chr10	rs527935	3600077	T	G	0.689	0.686	0.98	0.0028958031120254	0.0186	0.8773	14004	16757	14424.77
1577023	chr10	rs112849185	3600248	C	A	0.953	0.954	0.994	0.0128964817350202	0.0403	0.7496	14004	16757	14424.77
1583038	chr10	rs112930714	3600278	C	T	0.953	0.954	0.994	0.0129951954948113	0.0403	0.7482	14004	16757	14424.77
1578201	chr10	rs7907711	3600533	G	T	0.953	0.953	0.994	0.013202462677756	0.0403	0.7434	14004	16757	14424.77
1568303	chr10	rs74113523	3601067	G	A	0.953	0.954	0.992	0.0121953336998771	0.0404	0.7622	14004	16757	14424.77
1592774	chr10	rs74113524	3601319	G	A	0.953	0.953	0.994	0.0135971385060249	0.0403	0.7358	14004	16757	14424.77
1580794	chr10	rs11814314	3602371	T	C	0.953	0.953	0.988	0.0183996828453635	0.0402	0.6473	14004	16757	14424.77
1572099	chr10	rs74113525	3603883	A	T	0.953	0.953	0.985	0.0190964956909883	0.0403	0.636	14004	16757	14424.77
1580268	chr10	rs11815365	3604355	T	C	0.953	0.954	0.991	0.0142973047008244	0.0404	0.7243	14004	16757	14424.77
1586950	chr10	rs615778	3604374	C	G	0.689	0.685	0.975	0.0026963615477425	0.0186	0.8844	14004	16757	14424.77
1562760	chr10	rs17224469	3604422	G	T	0.953	0.954	0.991	0.0142973047008244	0.0404	0.7236	14004	16757	14424.77
1570619	chr10	rs3120978	3605214	C	T	0.953	0.954	0.99	0.014504302202808	0.0405	0.7203	14004	16757	14424.77
1560607	chr10	rs1441266	3605695	A	C	0.953	0.954	0.99	0.014504302202808	0.0405	0.7206	14004	16757	14424.77
1578101	chr10	rs1441265	3606072	A	G	0.92	0.926	0.937	-0.0358966439977618	0.0338	0.2882	14004	16757	14424.77
1581588	chr10	rs11816418	3606475	T	C	0.953	0.954	0.989	0.0147014028528927	0.0405	0.7159	14004	16757	14424.77
1560939	chr10	rs74113529	3607029	T	C	0.953	0.953	0.987	0.0133998200630165	0.0405	0.7417	14004	16757	14424.77
1565751	chr10	rs57010557	3607484	C	T	0.953	0.953	0.984	0.0171029078996623	0.0405	0.6731	14004	16757	14424.77
1572805	chr10	rs57173011	3607941	T	C	0.931	0.936	0.939	-0.0242004837056584	0.0359	0.5	14004	16757	14424.77
1566969	chr10	rs7910956	3608003	A	G	0.953	0.954	0.984	0.0141987193998129	0.0406	0.726	14004	16757	14424.77
1575449	chr10	rs697430	3609194	C	T	0.689	0.685	0.972	0.0024968801985871	0.0186	0.8913	14004	16757	14424.77
1576867	chr10	rs17315959	3609546	A	G	0.953	0.954	0.977	0.0159028762794155	0.0407	0.6958	14004	16757	14424.77
1574859	chr10	rs79712688	3610185	A	G	0.984	0.983	0.711	0.0347974835421732	0.0853	0.6835	12305	15058	12725.77
1572686	chr10	rs705458	3611415	A	G	0.607	0.61	0.959	-0.007296555232638	0.0179	0.682	14004	16757	14424.77
1585297	chr10	rs117419434	3611835	G	A	0.974	0.974	0.632	-0.0916000707782702	0.067	0.1717	14004	16757	14424.77
1589751	chr10	rs12570734	3612160	C	T	0.953	0.954	0.98	0.0160997014894237	0.0407	0.6916	14004	16757	14424.77
1589521	chr10	rs599053	3612271	A	G	0.607	0.61	0.957	-0.0075987978753305	0.0179	0.6731	14004	16757	14424.77
1566039	chr10	rs7092497	3612928	G	A	0.953	0.954	0.979	0.0161980995687726	0.0407	0.6911	14004	16757	14424.77
1564324	chr10	rs75615298	3614186	A	G	0.961	0.961	0.765	-0.0043996643446871	0.0493	0.9285	14004	16757	14424.77
1563029	chr10	rs75640423	3615236	G	C	0.976	0.975	0.701	0.107696784455352	0.0676	0.1115	13014	15757	13429.79
1590302	chr10	rs705459	3615477	T	C	0.607	0.61	0.953	-0.007296555232638	0.018	0.6855	14004	16757	14424.77
1561112	chr10	rs116970206	3617107	C	A	0.985	0.984	0.67	0.0298985503458634	0.1079	0.7814	8664	9634	8678.67
1579216	chr10	rs588410	3618792	T	C	0.606	0.609	0.948	-0.0073972926304747	0.018	0.6818	14004	16757	14424.77
1564119	chr10	rs590646	3619272	A	G	0.687	0.683	0.963	0.0047984689115734	0.0187	0.7954	14004	16757	14424.77
1587526	chr10	rs74113592	3619826	C	G	0.953	0.953	0.979	0.0166997792224134	0.0407	0.682	14004	16757	14424.77
1577941	chr10	rs75451635	3620050	C	T	0.953	0.953	0.979	0.0166997792224134	0.0407	0.6807	14004	16757	14424.77
1563684	chr10	rs11812097	3620969	G	A	0.953	0.953	0.978	0.0165030720990143	0.0407	0.6853	14004	16757	14424.77
1569118	chr10	rs74799259	3621605	T	C	0.948	0.947	0.622	-0.0117993392160431	0.0477	0.804	14004	16757	14424.77
1576160	chr10	rs11251951	3622867	C	T	0.395	0.392	0.948	0.0069954745123864	0.018	0.6982	14004	16757	14424.77
1568208	chr10	rs144794282	3623328	G	T	0.988	0.986	0.641	0.216803495568011	0.1153	0.06011	9914	12173	10174.05
1592650	chr10	rs11251952	3623961	G	A	0.781	0.777	0.827	0.027196791588428	0.0225	0.2274	14004	16757	14424.77
1592891	chr10	rs7906888	3624116	A	G	0.953	0.953	0.975	0.0180952882690919	0.0408	0.6576	14004	16757	14424.77
1574805	chr10	rs72765396	3624451	C	A	0.887	0.886	0.906	0.0189002595004805	0.028	0.499	14004	16757	14424.77
1592206	chr10	rs619009	3624672	A	T	0.917	0.924	0.91	-0.0394999521368577	0.0337	0.2406	14004	16757	14424.77
1576012	chr10	rs10904059	3625494	G	A	0.689	0.685	0.963	0.0063994795805678	0.0187	0.7309	14004	16757	14424.77
1575704	chr10	rs12772528	3625624	A	G	0.931	0.935	0.92	-0.0257999754904126	0.0361	0.4748	14004	16757	14424.77
1587384	chr10	rs11251953	3626557	C	G	0.716	0.714	0.907	0.0053954185169075	0.0197	0.7837	14004	16757	14424.77
1565000	chr10	rs6601737	3627483	C	T	0.95	0.951	0.945	-0.0057967688471774	0.0402	0.8859	14004	16757	14424.77
1581706	chr10	rs138322145	3627714	C	T	0.974	0.974	0.613	0.0269047980491434	0.0669	0.6874	14004	16757	14424.77
1560878	chr10	rs7079458	3627733	G	A	0.95	0.951	0.944	-0.0091012913892029	0.0401	0.8212	14004	16757	14424.77
1561150	chr10	rs11251954	3628517	G	A	0.703	0.701	0.984	0.0063994795805678	0.0187	0.7308	14004	16757	14424.77
1582761	chr10	rs2388792	3629849	A	G	0.649	0.649	0.975	0.0028958031120254	0.018	0.8724	14004	16757	14424.77
1577614	chr10	rs488535	3629908	C	T	0.635	0.637	0.968	-0.0019018072895963	0.0179	0.9177	14004	16757	14424.77
1568710	chr10	rs72765398	3630790	C	T	0.888	0.887	0.922	0.0154992634469238	0.0279	0.5794	14004	16757	14424.77
1591677	chr10	rs146165802	3631573	G	A	0.98	0.979	0.572	0.0089002747867194	0.0876	0.9188	11315	14058	11730.79
1592109	chr10	rs7068892	3632419	G	A	0.703	0.7	0.978	0.0075017910703226	0.0187	0.6882	14004	16757	14424.77
1585633	chr10	rs17135430	3634119	G	A	0.961	0.961	0.811	-0.0636002947429691	0.049	0.1943	14004	16757	14424.77
1591225	chr10	rs143730017	3634693	G	A	0.983	0.983	0.606	0.0014988761237359	0.0898	0.9871	12305	15058	12725.77
1579000	chr10	rs17135433	3635185	A	G	0.882	0.879	0.94	0.0314017631395316	0.0269	0.2426	14004	16757	14424.77
1583451	chr10	rs17135436	3635369	G	A	0.908	0.907	0.894	-0.0225012653465135	0.0307	0.4626	14004	16757	14424.77
1571503	chr10	rs75469116	3635371	G	A	0.969	0.969	0.75	-0.0105959392134034	0.0556	0.8485	14004	16757	14424.77
1591344	chr10	rs17135438	3635518	T	G	0.883	0.879	0.95	0.0320992618599997	0.0268	0.2311	14004	16757	14424.77
1584152	chr10	rs592837	3637566	T	C	0.687	0.685	0.985	-0.0017014466397575	0.0184	0.9245	14004	16757	14424.77
1590419	chr10	rs601074	3638054	A	G	0.684	0.683	0.983	-0.0033957590691798	0.0184	0.8512	14004	16757	14424.77
1580103	chr10	rs60041801	3638104	G	C	0.972	0.972	0.625	-0.0874005436142293	0.0649	0.1777	14004	16757	14424.77
1566656	chr10	rs78826910	3638439	G	A	0.968	0.968	0.694	-0.0303045802648556	0.0576	0.5992	14004	16757	14424.77
1571595	chr10	rs74639386	3639178	T	C	0.953	0.954	0.975	0.0013990209137074	0.0404	0.9724	14004	16757	14424.77
1565860	chr10	rs117857137	3639802	G	A	0.971	0.971	0.7	-0.0267033828345498	0.059	0.6507	14004	16757	14424.77
1567482	chr10	rs72765401	3639915	G	A	0.888	0.887	0.973	0.021497269010823	0.0271	0.4282	14004	16757	14424.77
1582811	chr10	rs149929239	3640328	T	G	0.953	0.954	0.981	0.0093957216403621	0.0404	0.8169	14004	16757	14424.77
1582121	chr10	rs2993773	3640424	T	C	0.525	0.524	0.99	0.0074025335167413	0.0171	0.6623	14004	16757	14424.77
1564100	chr10	rs1668538	3640752	G	A	0.574	0.572	0.995	0.0068961666878413	0.0172	0.6862	14004	16757	14424.77
1589432	chr10	rs1668537	3640922	T	C	0.525	0.524	0.99	0.00730326611012	0.0171	0.6698	14004	16757	14424.77
1560958	chr10	rs1623441	3641130	T	A	0.574	0.572	0.995	0.0068961666878413	0.0172	0.689	14004	16757	14424.77
1575650	chr10	rs3120979	3641467	C	A	0.525	0.524	0.99	0.0071047017299317	0.0171	0.678	14004	16757	14424.77
1582093	chr10	rs3098745	3641475	C	T	0.525	0.524	0.99	0.0071047017299317	0.0171	0.6783	14004	16757	14424.77
1588605	chr10	rs12357508	3641512	A	C	0.887	0.887	0.973	0.021497269010823	0.0271	0.4263	14004	16757	14424.77
1564289	chr10	rs56080426	3641579	C	T	0.426	0.428	0.994	-0.0055956263571598	0.0172	0.7423	14004	16757	14424.77
1563494	chr10	rs141195158	3641596	C	T	0.9	0.905	0.671	-0.101401695470647	0.0349	0.00368	14004	16757	14424.77
1580368	chr10	rs74116107	3642031	C	A	0.954	0.954	0.982	0.007997931111062	0.0405	0.8427	14004	16757	14424.77
1576322	chr10	rs67555085	3642047	G	C	0.473	0.475	0.992	-0.0086977157031958	0.017	0.6083	14004	16757	14424.77
1573009	chr10	rs835948	3642246	G	A	0.687	0.685	0.99	-0.0024028846163103	0.0184	0.8942	14004	16757	14424.77
1569833	chr10	rs7901181	3642555	A	C	0.949	0.95	0.948	9.99950003332973e-05	0.0397	0.9973	14004	16757	14424.77
1582987	chr10	rs705464	3643035	G	A	0.581	0.579	0.988	0.0077995046323818	0.0173	0.6529	14004	16757	14424.77
1571575	chr10	rs74116115	3643301	A	G	0.954	0.954	0.983	0.0099008246772624	0.0405	0.8069	14004	16757	14424.77
1573625	chr10	rs1808116	3643563	C	T	0.895	0.894	0.976	0.0239996896478807	0.0279	0.3892	14004	16757	14424.77
1585294	chr10	rs7909115	3643713	T	C	0.894	0.894	0.976	0.0238044133801613	0.0279	0.3945	14004	16757	14424.77
1586807	chr10	rs17135445	3644678	G	A	0.895	0.895	0.977	0.0213015034199157	0.028	0.4479	14004	16757	14424.77
1588762	chr10	rs7477804	3644689	A	T	0.954	0.954	0.982	0.0105046326450854	0.0406	0.7962	14004	16757	14424.77
1592854	chr10	rs619778	3644879	A	G	0.521	0.522	0.986	0.0026963615477425	0.0171	0.8748	14004	16757	14424.77
1582180	chr10	rs583633	3644934	T	A	0.525	0.525	0.993	0.0055048206344449	0.017	0.7463	14004	16757	14424.77
1574456	chr10	rs72767106	3645056	C	T	0.895	0.895	0.977	0.0212036062510236	0.028	0.4496	14004	16757	14424.77
1589342	chr10	rs705465	3645633	G	A	0.679	0.677	0.993	-0.0040983869261633	0.0182	0.8213	14004	16757	14424.77
1582852	chr10	rs72767107	3645923	G	A	0.895	0.895	0.977	0.021497269010823	0.028	0.4437	14004	16757	14424.77
1579874	chr10	rs705466	3646050	G	A	0.521	0.521	0.987	0.0027960873020011	0.0171	0.872	14004	16757	14424.77
1571983	chr10	rs17135469	3646194	T	A	0.955	0.955	0.841	-0.0700040968887733	0.0448	0.118	14004	16757	14424.77
1591500	chr10	rs142930699	3646272	C	T	0.987	0.986	0.58	0.158703158695211	0.1168	0.1741	9491	10412	9489.94
1578546	chr10	rs9733532	3646361	A	G	0.525	0.525	0.994	0.0056042667198317	0.017	0.7432	14004	16757	14424.77
1576488	chr10	rs190892978	3646594	C	T	0.953	0.954	0.983	0.0143958802837323	0.0404	0.7221	14004	16757	14424.77
1589265	chr10	rs113447705	3646696	C	T	0.895	0.895	0.977	0.0217027816432335	0.028	0.439	14004	16757	14424.77
1566535	chr10	rs866262	3647032	C	T	0.521	0.521	0.987	0.0028958031120254	0.0171	0.8638	14004	16757	14424.77
1590571	chr10	rs72767108	3648200	A	G	0.895	0.895	0.977	0.021497269010823	0.028	0.4432	14004	16757	14424.77
1572568	chr10	rs584700	3648206	C	G	0.525	0.525	0.993	0.0053954185169075	0.017	0.751	14004	16757	14424.77
1588370	chr10	rs17135476	3649101	A	C	0.895	0.895	0.977	0.0213993910058902	0.028	0.4452	14004	16757	14424.77
1583309	chr10	rs72767109	3649483	G	A	0.895	0.895	0.977	0.0213993910058902	0.028	0.4453	14004	16757	14424.77
1574902	chr10	rs72767110	3649591	C	G	0.895	0.895	0.977	0.0213993910058902	0.028	0.4452	14004	16757	14424.77
1581842	chr10	rs72767111	3649847	G	A	0.895	0.895	0.977	0.0213015034199157	0.028	0.4457	14004	16757	14424.77
1571138	chr10	rs77171196	3649921	G	A	0.895	0.895	0.977	0.0213015034199157	0.028	0.446	14004	16757	14424.77
1577096	chr10	rs4881182	3650940	A	G	0.974	0.974	0.613	0.0203025023378308	0.0662	0.7589	14004	16757	14424.77
1578815	chr10	rs72767113	3651460	G	C	0.895	0.895	0.977	0.0212036062510236	0.028	0.4483	14004	16757	14424.77
1569688	chr10	rs11816894	3652078	C	T	0.953	0.954	0.983	0.0147999386115992	0.0404	0.7146	14004	16757	14424.77
1573437	chr10	rs629312	3652271	T	A	0.525	0.524	0.994	0.0048979852621919	0.017	0.7725	14004	16757	14424.77
1570388	chr10	rs72767115	3652322	A	G	0.895	0.895	0.977	0.0209979909956055	0.028	0.4534	14004	16757	14424.77
1574077	chr10	rs77731158	3653410	A	G	0.895	0.895	0.977	0.0213015034199157	0.028	0.4472	14004	16757	14424.77
1592815	chr10	rs1070331	3653464	C	T	0.571	0.571	0.994	0.0021975835434872	0.0172	0.8997	14004	16757	14424.77
1566680	chr10	rs76436049	3653768	G	A	0.954	0.954	0.982	0.0107025231331357	0.0406	0.7929	14004	16757	14424.77
1571934	chr10	rs10904060	3654200	A	G	0.688	0.686	0.991	-0.0030045090202987	0.0184	0.8705	14004	16757	14424.77
1566355	chr10	rs12218277	3654911	G	A	0.88	0.88	0.98	0.0131037693769772	0.0263	0.6197	14004	16757	14424.77
1592487	chr10	rs111704209	3655112	A	G	0.879	0.88	0.981	0.0125015292229252	0.0263	0.6335	14004	16757	14424.77
1588195	chr10	rs11251964	3655890	A	G	0.879	0.879	0.983	0.012096540947233	0.0263	0.646	14004	16757	14424.77
1567044	chr10	rs17135483	3656199	A	T	0.879	0.879	0.982	0.0126002819757385	0.0263	0.6308	14004	16757	14424.77
1576629	chr10	rs12573508	3656268	C	T	0.704	0.702	0.993	-0.000200020002667	0.0186	0.993	14004	16757	14424.77
1586046	chr10	rs17135485	3656594	G	C	0.879	0.879	0.983	0.0126002819757385	0.0262	0.6319	14004	16757	14424.77
1579081	chr10	rs11251965	3657243	C	T	0.879	0.879	0.985	0.0126002819757385	0.0262	0.6318	14004	16757	14424.77
1577615	chr10	rs11251966	3657262	A	G	0.879	0.879	0.986	0.0118989261570991	0.0262	0.6492	14004	16757	14424.77
1568993	chr10	rs11251967	3657375	A	G	0.89	0.89	0.938	0.0182033098538737	0.0279	0.5152	14004	16757	14424.77
1571197	chr10	rs12218218	3657969	A	G	0.879	0.879	0.986	0.0118989261570991	0.0262	0.6483	14004	16757	14424.77
1565633	chr10	rs11251968	3658059	C	T	0.879	0.879	0.985	0.0125015292229252	0.0262	0.6328	14004	16757	14424.77
1588968	chr10	rs72767120	3658092	A	T	0.879	0.879	0.986	0.0118989261570991	0.0262	0.6492	14004	16757	14424.77
1588748	chr10	rs536226	3658172	G	A	0.703	0.701	0.997	-0.0026033858701149	0.0186	0.8877	14004	16757	14424.77
1579910	chr10	rs72767121	3658288	A	G	0.879	0.879	0.986	0.0118989261570991	0.0262	0.6501	14004	16757	14424.77
1590102	chr10	rs705468	3658434	A	G	0.524	0.524	0.995	0.004001981379298	0.017	0.8127	14004	16757	14424.77
1579190	chr10	rs7908207	3658707	G	A	0.954	0.954	0.982	0.0105046326450854	0.0406	0.795	14004	16757	14424.77
1579673	chr10	rs72767123	3658997	C	T	0.879	0.879	0.986	0.0125015292229252	0.0262	0.633	14004	16757	14424.77
1577530	chr10	rs72767124	3659105	T	C	0.879	0.879	0.987	0.0118001041157506	0.0262	0.6533	14004	16757	14424.77
1586355	chr10	rs11251969	3659252	A	G	0.879	0.879	0.986	0.0124027667170427	0.0262	0.6373	14004	16757	14424.77
1583190	chr10	rs11251970	3659791	A	G	0.879	0.879	0.987	0.0117012723076411	0.0262	0.6551	14004	16757	14424.77
1581195	chr10	rs7093859	3660171	C	G	0.879	0.879	0.987	0.0116024307308398	0.0262	0.6574	14004	16757	14424.77
1578634	chr10	rs76237114	3660777	T	A	0.947	0.943	0.734	0.10509848132983	0.0436	0.01594	14004	16757	14424.77
1592236	chr10	rs11251971	3661064	T	C	0.879	0.879	0.988	0.0105046326450854	0.0262	0.6891	14004	16757	14424.77
1560828	chr10	rs11251972	3661099	T	A	0.879	0.879	0.988	0.0105046326450854	0.0261	0.6893	14004	16757	14424.77
1567839	chr10	rs72767125	3662153	G	A	0.879	0.879	0.988	0.0109003744682883	0.0262	0.6758	14004	16757	14424.77
1589385	chr10	rs6601738	3662181	T	G	0.953	0.954	0.981	0.0128964817350202	0.0405	0.7496	14004	16757	14424.77
1569026	chr10	rs835955	3662241	C	T	0.524	0.524	0.992	0.0046989426564652	0.017	0.7809	14004	16757	14424.77
1564527	chr10	rs72767126	3662506	A	G	0.878	0.879	0.988	0.0102968054773682	0.0261	0.6925	14004	16757	14424.77
1586763	chr10	rs555978	3662558	G	A	0.695	0.693	0.997	-0.0008003201707691	0.0184	0.9658	14004	16757	14424.77
1592079	chr10	rs7070269	3662635	C	T	0.953	0.954	0.982	0.0125015292229252	0.0405	0.7565	14004	16757	14424.77
1584401	chr10	rs72767128	3663259	T	C	0.878	0.879	0.989	0.0101978249764461	0.0261	0.6971	14004	16757	14424.77
1574478	chr10	rs77545882	3663309	A	G	0.954	0.954	0.98	0.007997931111062	0.0406	0.8434	14004	16757	14424.77
1586874	chr10	rs7919035	3663352	T	C	0.953	0.954	0.981	0.0123039944561641	0.0405	0.7613	14004	16757	14424.77
1568595	chr10	rs79021933	3663728	G	A	0.953	0.954	0.981	0.0121953336998771	0.0405	0.7635	14004	16757	14424.77
1561679	chr10	rs72767129	3664025	G	C	0.878	0.879	0.989	0.0099998345783334	0.0261	0.7017	14004	16757	14424.77
1574813	chr10	rs11251973	3664150	T	C	0.878	0.879	0.989	0.0100988346774146	0.0261	0.7005	14004	16757	14424.77
1579567	chr10	rs11251974	3664351	C	T	0.878	0.879	0.99	0.0099008246772624	0.0261	0.7058	14004	16757	14424.77
1571559	chr10	rs11251975	3664358	C	T	0.878	0.879	0.989	0.0089993837968006	0.0261	0.7291	14004	16757	14424.77
1563233	chr10	rs78165935	3664801	C	T	0.879	0.879	0.989	0.0105046326450854	0.0262	0.6892	14004	16757	14424.77
1569125	chr10	rs74116128	3664950	G	C	0.953	0.954	0.98	0.012096540947233	0.0405	0.7648	14004	16757	14424.77
1581806	chr10	rs705471	3667726	A	G	0.703	0.7	1.0	-0.0006001800720324	0.0185	0.9757	14004	16757	14424.77
1563223	chr10	rs11251976	3667771	C	G	0.878	0.879	0.991	0.0097027754613851	0.0261	0.7097	14004	16757	14424.77
1578715	chr10	rs11251977	3667774	C	T	0.878	0.879	0.991	0.0097027754613851	0.0261	0.7096	14004	16757	14424.77
1578683	chr10	rs11251978	3668002	G	A	0.832	0.832	0.992	0.0114047182634362	0.0227	0.6173	14004	16757	14424.77
1561420	chr10	rs79221132	3668164	A	G	0.953	0.954	0.978	0.0076010387728197	0.0407	0.852	14004	16757	14424.77
1584415	chr10	rs74116130	3669784	G	A	0.953	0.954	0.978	0.0127977582298607	0.0405	0.7521	14004	16757	14424.77
1584825	chr10	rs12219707	3669815	G	A	0.879	0.879	0.99	0.0093957216403621	0.0261	0.7182	14004	16757	14424.77
1574571	chr10	rs7919625	3669970	A	G	0.695	0.693	0.993	0.0011992805754821	0.0185	0.9475	14004	16757	14424.77
1591076	chr10	rs7070619	3670803	T	G	0.524	0.523	0.984	0.0058031292269501	0.0171	0.7358	14004	16757	14424.77
1576461	chr10	rs17135522	3671190	G	A	0.878	0.879	0.989	0.0092966519050945	0.0262	0.7218	14004	16757	14424.77
1566929	chr10	rs72767132	3671513	C	T	0.879	0.879	0.989	0.0098018049722602	0.0262	0.7081	14004	16757	14424.77
1587493	chr10	rs72767134	3671925	G	C	0.878	0.879	0.989	0.0092966519050945	0.0262	0.7223	14004	16757	14424.77
1584725	chr10	rs6601739	3672306	T	C	0.524	0.523	0.98	0.0055048206344449	0.0171	0.7505	14004	16757	14424.77
1580040	chr10	rs11251979	3673153	C	T	0.703	0.701	0.987	-0.0003000450090019	0.0187	0.9855	14004	16757	14424.77
1581146	chr10	rs17135529	3673600	G	C	0.954	0.954	0.979	0.013202462677756	0.0406	0.7451	14004	16757	14424.77
1581939	chr10	rs74116145	3674152	C	T	0.954	0.954	0.979	0.0131037693769772	0.0406	0.7469	14004	16757	14424.77
1588019	chr10	rs11251980	3674184	T	C	0.879	0.879	0.989	0.0098018049722602	0.0262	0.7079	14004	16757	14424.77
1583378	chr10	rs1361329	3674474	G	A	0.524	0.523	0.974	0.0047984689115734	0.0172	0.7811	14004	16757	14424.77
1582803	chr10	rs59874431	3675733	C	T	0.703	0.7	0.978	-0.001100605444033	0.0187	0.9546	14004	16757	14424.77
1579357	chr10	rs72767137	3676216	T	C	0.879	0.879	0.989	0.0099008246772624	0.0262	0.7042	14004	16757	14424.77
1570400	chr10	rs72767139	3676508	G	T	0.879	0.879	0.989	0.0099008246772624	0.0262	0.7039	14004	16757	14424.77
1589862	chr10	rs60602074	3676597	C	T	0.954	0.954	0.972	0.0135971385060249	0.0409	0.7392	14004	16757	14424.77
1581834	chr10	rs17135539	3677290	T	C	0.971	0.97	0.687	0.0374980764200844	0.06	0.532	14004	16757	14424.77
1590373	chr10	rs1106278	3677358	A	G	0.704	0.702	0.97	0.0003999200213268	0.0188	0.985	14004	16757	14424.77
1569340	chr10	rs12220881	3678533	G	A	0.879	0.879	0.989	0.0099998345783334	0.0262	0.702	14004	16757	14424.77
1564546	chr10	rs11251981	3678983	A	G	0.971	0.971	0.813	0.0199986865066891	0.0594	0.7359	11905	14648	12320.79
1585080	chr10	rs11251982	3679102	C	G	0.879	0.879	0.989	0.009504687014246	0.0262	0.7164	14004	16757	14424.77
1568364	chr10	rs2275413	3680436	G	A	0.879	0.879	0.989	0.0103957761821204	0.0262	0.6913	14004	16757	14424.77
1583198	chr10	rs144405967	3680569	T	C	0.986	0.986	0.572	-0.0366951051877892	0.0997	0.7132	12208	15156	12742.39
1585088	chr10	rs7916975	3680942	T	C	0.522	0.522	0.958	0.0038027603329278	0.0173	0.8274	14004	16757	14424.77
1580662	chr10	rs7920083	3681045	T	A	0.832	0.833	0.994	0.0119977384336167	0.0227	0.597	14004	16757	14424.77
1581029	chr10	rs7920197	3681159	T	C	0.832	0.833	0.994	0.0119977384336167	0.0227	0.5963	14004	16757	14424.77
1591619	chr10	rs75976483	3681488	C	T	0.963	0.96	0.624	0.106600746253814	0.0553	0.05413	14004	16757	14424.77
1566390	chr10	rs7098140	3682002	T	C	0.832	0.833	0.995	0.0125015292229252	0.0227	0.5818	14004	16757	14424.77
1561272	chr10	rs2153235	3682523	A	T	0.523	0.522	0.95	0.0045994064948955	0.0174	0.7923	14004	16757	14424.77
1592724	chr10	rs147178508	3682775	T	A	0.985	0.984	0.674	0.0485044090596151	0.1122	0.6655	8173	8955	8108.77
1565715	chr10	rs149544006	3683522	A	C	0.984	0.983	0.767	-0.116904671531123	0.0947	0.2169	9198	11497	9478.1
1585973	chr10	rs7909512	3683786	G	A	0.675	0.676	0.97	-0.0039979812872983	0.0184	0.8281	14004	16757	14424.77
1560757	chr10	rs59679352	3684211	C	T	0.685	0.686	0.966	-0.004198802647333	0.0186	0.8208	14004	16757	14424.77
1584004	chr10	rs11251984	3684739	A	G	0.865	0.862	0.942	0.0178988554877579	0.0255	0.4833	14004	16757	14424.77
1565516	chr10	rs112212350	3685228	C	A	0.865	0.863	0.941	0.0159028762794155	0.0256	0.5347	14004	16757	14424.77
1575888	chr10	rs79262974	3686150	G	T	0.956	0.957	0.936	-0.0039979812872983	0.0427	0.9248	14004	16757	14424.77
1569338	chr10	rs7899426	3686167	C	G	0.475	0.479	0.961	0.0008995952428359	0.0174	0.9596	14004	16757	14424.77
1578491	chr10	rs7899593	3686300	C	T	0.475	0.479	0.961	0.0005998200719675	0.0174	0.972	14004	16757	14424.77
1583858	chr10	rs7899713	3686327	C	T	0.475	0.479	0.962	0.0007996801705642	0.0174	0.9639	14004	16757	14424.77
1566229	chr10	rs4881184	3686435	G	T	0.475	0.479	0.963	0.0007996801705642	0.0174	0.9629	14004	16757	14424.77
1581830	chr10	rs4880619	3686485	T	C	0.937	0.942	0.924	-0.0198048272985997	0.0386	0.608	14004	16757	14424.77
1588148	chr10	rs77959948	3687748	G	A	0.956	0.957	0.942	-0.0032954239497972	0.0425	0.9373	14004	16757	14424.77
1589948	chr10	rs75292789	3688411	C	T	0.978	0.978	0.755	-0.001300845733048	0.0681	0.9853	13014	15757	13429.79
1562560	chr10	rs78136854	3688649	A	C	0.956	0.957	0.805	-0.0933990072585827	0.0463	0.04363	14004	16757	14424.77
1563950	chr10	rs10751934	3689448	T	C	0.475	0.479	0.961	-0.0001000050003333	0.0174	0.9974	14004	16757	14424.77
1565449	chr10	rs11251987	3689449	G	A	0.864	0.862	0.949	0.016296487966892	0.0254	0.5201	14004	16757	14424.77
1589794	chr10	rs11251988	3689466	G	A	0.865	0.862	0.949	0.0164047040252769	0.0254	0.5174	14004	16757	14424.77
1575190	chr10	rs11251989	3689480	C	T	0.864	0.862	0.95	0.016296487966892	0.0254	0.5221	14004	16757	14424.77
1577148	chr10	rs11251990	3689590	C	G	0.864	0.861	0.951	0.0161980995687726	0.0253	0.5235	14004	16757	14424.77
1579986	chr10	rs11251991	3689611	C	T	0.864	0.861	0.951	0.0161980995687726	0.0253	0.5217	14004	16757	14424.77
1571793	chr10	rs74116174	3690023	A	G	0.952	0.954	0.938	-0.0034961042567088	0.0413	0.9323	14004	16757	14424.77
1561996	chr10	rs12572942	3690057	T	C	0.692	0.692	0.985	-0.0048015088161939	0.0185	0.795	14004	16757	14424.77
1564115	chr10	rs76678009	3690149	C	T	0.955	0.956	0.957	0.004101577021075	0.0418	0.9227	14004	16757	14424.77
1564711	chr10	rs12573672	3690181	G	A	0.555	0.553	0.975	0.0032048589489113	0.0173	0.8539	14004	16757	14424.77
1570126	chr10	rs76205087	3690339	T	C	0.955	0.956	0.958	0.0038027603329278	0.0417	0.9278	14004	16757	14424.77
1589201	chr10	rs11251992	3690408	C	A	0.68	0.681	0.997	-0.0050024916227914	0.0182	0.7811	14004	16757	14424.77
1592186	chr10	rs10904064	3690678	G	C	0.925	0.93	0.947	-0.0119005312583873	0.0354	0.737	14004	16757	14424.77
1570365	chr10	rs7085518	3691029	T	C	0.477	0.481	0.96	-0.0001000050003333	0.0174	0.9936	14004	16757	14424.77
1572674	chr10	rs2397327	3691304	G	A	0.925	0.931	0.95	-0.0143017847108596	0.0353	0.6848	14004	16757	14424.77
1574461	chr10	rs2397328	3691429	A	G	0.476	0.48	0.958	9.99950003332973e-05	0.0174	0.9943	14004	16757	14424.77
1584325	chr10	rs7910525	3691791	T	C	0.926	0.931	0.938	-0.0187955345843259	0.0357	0.5993	14004	16757	14424.77
1589757	chr10	rs7910529	3691793	T	G	0.926	0.931	0.938	-0.0187038311937836	0.0357	0.6007	14004	16757	14424.77
1586216	chr10	rs7907254	3691806	A	G	0.926	0.931	0.938	-0.0187038311937836	0.0357	0.601	14004	16757	14424.77
1565155	chr10	rs3943151	3691963	T	G	0.925	0.93	0.944	-0.0158042315449673	0.0354	0.6562	14004	16757	14424.77
1580737	chr10	rs2129441	3692191	C	A	0.925	0.93	0.944	-0.0164038098256767	0.0354	0.6437	14004	16757	14424.77
1593128	chr10	rs7895754	3692923	C	T	0.924	0.93	0.934	-0.0146974807605841	0.0355	0.6785	14004	16757	14424.77
1586683	chr10	rs2129442	3693792	T	A	0.924	0.93	0.929	-0.0138961051921114	0.0356	0.6957	14004	16757	14424.77
1591678	chr10	rs35908220	3694164	C	T	0.924	0.929	0.921	-0.0136020904182857	0.0356	0.7015	14004	16757	14424.77
1589625	chr10	rs4881186	3694459	T	C	0.476	0.481	0.946	0.0003999200213268	0.0175	0.9822	14004	16757	14424.77
1588596	chr10	rs149560163	3694755	G	A	0.987	0.986	0.424	0.174096154063185	0.1335	0.1923	10277	12839	10617.42
1588936	chr10	rs12359488	3695003	C	T	0.923	0.929	0.905	-0.0128015918372089	0.0356	0.7186	14004	16757	14424.77
1583936	chr10	rs12356388	3695278	G	A	0.923	0.928	0.899	-0.0125990355765152	0.0356	0.7227	14004	16757	14424.77
1590782	chr10	rs11251995	3695386	C	T	0.863	0.861	0.935	0.0119977384336167	0.0255	0.6376	14004	16757	14424.77
1586853	chr10	rs59476649	3695498	A	G	0.476	0.48	0.941	0.0001999800026662	0.0176	0.9896	14004	16757	14424.77
1586931	chr10	rs76261989	3695507	T	G	0.953	0.954	0.914	0.0077002766261879	0.0418	0.8541	14004	16757	14424.77
1570783	chr10	rs17135571	3695568	C	A	0.942	0.938	0.776	0.0815984200022575	0.0408	0.04529	14004	16757	14424.77
1590977	chr10	rs12217707	3695733	T	C	0.863	0.861	0.931	0.012096540947233	0.0255	0.6365	14004	16757	14424.77
1577192	chr10	rs10904066	3695782	A	G	0.488	0.491	0.932	0.0014988761237359	0.0176	0.9322	14004	16757	14424.77
1565457	chr10	rs12220765	3695797	C	T	0.86	0.858	0.926	0.0084045823438103	0.0254	0.7395	14004	16757	14424.77
1585137	chr10	rs11251996	3695798	G	A	0.933	0.938	0.882	-0.0104039337153929	0.038	0.7842	14004	16757	14424.77
1569735	chr10	rs7919384	3696207	G	A	0.862	0.86	0.925	0.0116024307308398	0.0256	0.6493	14004	16757	14424.77
1575754	chr10	rs118154653	3696656	C	T	0.974	0.974	0.721	-0.0484972070855493	0.0627	0.4387	14004	16757	14424.77
1572863	chr10	rs7098197	3696983	C	T	0.829	0.827	0.911	0.0051964749068174	0.0235	0.8243	14004	16757	14424.77
1566318	chr10	rs11251997	3696998	G	T	0.829	0.827	0.911	0.0053954185169075	0.0235	0.8172	14004	16757	14424.77
1583901	chr10	rs75573883	3697030	T	C	0.981	0.979	0.618	0.205696228110405	0.089	0.02085	10628	13566	11157.42
1576350	chr10	rs72767151	3697271	A	T	0.832	0.829	0.911	0.0077002766261879	0.0237	0.7452	14004	16757	14424.77
1583063	chr10	rs1872752	3697851	G	T	0.405	0.399	0.925	0.0317021347305135	0.0181	0.07972	14004	16757	14424.77
1566966	chr10	rs7073176	3698452	C	T	0.619	0.619	0.927	-0.0198048272985997	0.0183	0.2788	14004	16757	14424.77
1588986	chr10	rs7090831	3698574	A	G	0.581	0.582	0.942	-0.0031048149534787	0.0177	0.8623	14004	16757	14424.77
1588744	chr10	rs10904068	3699620	A	G	0.463	0.465	0.951	-0.0209989425960583	0.0175	0.2298	14004	16757	14424.77
1591092	chr10	rs10508257	3699729	G	A	0.869	0.867	0.918	0.0007996801705642	0.0262	0.9753	14004	16757	14424.77
1578261	chr10	rs78733046	3699789	C	A	0.869	0.867	0.918	0.0006997551142732	0.0262	0.9773	14004	16757	14424.77
1566839	chr10	rs12765657	3700290	G	A	0.594	0.599	0.947	-0.022398994943479	0.0179	0.2106	14004	16757	14424.77
1573226	chr10	rs74844374	3700364	G	C	0.956	0.958	0.78	-0.090701814649167	0.0473	0.05513	14004	16757	14424.77
1579100	chr10	rs17135579	3700438	C	T	0.869	0.867	0.916	0.0003999200213268	0.0263	0.9885	14004	16757	14424.77
1575522	chr10	rs76411114	3700499	T	C	0.826	0.82	0.945	0.0441986870716702	0.0228	0.05314	14004	16757	14424.77
1578319	chr10	rs61829741	3701067	C	A	0.726	0.728	0.962	-0.0028039273327342	0.0195	0.8854	14004	16757	14424.77
1574188	chr10	rs61829742	3701243	A	G	0.726	0.729	0.963	-0.0028039273327342	0.0195	0.8869	14004	16757	14424.77
1564861	chr10	rs61294962	3701417	G	T	0.869	0.867	0.915	-0.0006001800720324	0.0263	0.982	14004	16757	14424.77
1574128	chr10	rs10904069	3701470	T	C	0.727	0.729	0.963	-0.0026033858701149	0.0195	0.8934	14004	16757	14424.77
1576459	chr10	rs12412149	3701654	A	C	0.826	0.819	0.947	0.0448012667045393	0.0228	0.04931	14004	16757	14424.77
1569081	chr10	rs11593021	3701981	T	G	0.621	0.621	0.937	-0.0176040459483609	0.0182	0.3327	14004	16757	14424.77
1574250	chr10	rs11252000	3702052	T	A	0.869	0.867	0.913	-0.001300845733048	0.0263	0.9591	14004	16757	14424.77
1586231	chr10	rs61829743	3702213	A	C	0.727	0.729	0.963	-0.001501126126267	0.0195	0.9376	14004	16757	14424.77
1567427	chr10	rs61829745	3702857	A	G	0.727	0.729	0.963	-0.001501126126267	0.0195	0.9403	14004	16757	14424.77
1578272	chr10	rs61829746	3702876	T	C	0.727	0.729	0.963	-0.001501126126267	0.0195	0.9397	14004	16757	14424.77
1572562	chr10	rs6601742	3703206	G	A	0.42	0.418	0.946	0.0058031292269501	0.0177	0.7439	14004	16757	14424.77
1565624	chr10	rs2397330	3703638	T	C	0.728	0.73	0.963	-0.0014009809156281	0.0195	0.9413	14004	16757	14424.77
1589562	chr10	rs7919717	3703719	G	A	0.728	0.73	0.964	-0.0022024235552	0.0195	0.9089	14004	16757	14424.77
1560877	chr10	rs150764691	3704121	G	A	0.982	0.982	0.741	-0.0302015087331214	0.0785	0.7011	12467	15217	12886.31
1564446	chr10	rs75443677	3704355	G	A	0.869	0.867	0.908	-0.003596459514405	0.0264	0.8912	14004	16757	14424.77
1591472	chr10	rs11592727	3705887	C	T	0.622	0.622	0.935	-0.0187038311937836	0.0182	0.3051	14004	16757	14424.77
1583971	chr10	rs11593209	3706028	C	G	0.622	0.622	0.936	-0.0181028726978536	0.0182	0.3203	14004	16757	14424.77
1581452	chr10	rs7084185	3706865	T	C	0.702	0.708	0.957	-0.0043996643446871	0.0192	0.8191	14004	16757	14424.77
1561805	chr10	rs7095969	3706894	G	A	0.702	0.708	0.957	-0.0040983869261633	0.0192	0.8328	14004	16757	14424.77
1584685	chr10	rs7080692	3706930	A	G	0.702	0.708	0.957	-0.0038975857287134	0.0192	0.8405	14004	16757	14424.77
1570404	chr10	rs6601743	3707116	G	A	0.701	0.707	0.955	-0.004198802647333	0.0193	0.8288	14004	16757	14424.77
1570843	chr10	rs7912035	3707315	T	C	0.487	0.489	0.936	0.021898468701116	0.0176	0.2151	14004	16757	14424.77
1589024	chr10	rs118191421	3707355	T	G	0.942	0.937	0.753	0.094500761404526	0.041	0.02121	14004	16757	14424.77
1561895	chr10	rs7912146	3707359	T	C	0.701	0.707	0.952	-0.0042992284528324	0.0193	0.8216	14004	16757	14424.77
1589771	chr10	rs11593871	3707479	C	A	0.623	0.623	0.936	-0.0182047046548463	0.0182	0.3194	14004	16757	14424.77
1568753	chr10	rs77459412	3707568	C	A	0.892	0.891	0.89	-0.0139975096438537	0.029	0.6299	14004	16757	14424.77
1592214	chr10	rs7909212	3707650	A	C	0.503	0.502	0.94	0.0278972284172359	0.0176	0.1124	14004	16757	14424.77
1567214	chr10	rs7924299	3707666	C	T	0.803	0.796	0.943	0.0479040574070545	0.0218	0.02815	14004	16757	14424.77
1591803	chr10	rs7912685	3707748	T	C	0.487	0.488	0.936	0.0235016597850914	0.0176	0.1819	14004	16757	14424.77
1582542	chr10	rs4279919	3708015	G	A	0.7	0.706	0.947	-0.0036968248442897	0.0193	0.848	14004	16757	14424.77
1577755	chr10	rs10458784	3708040	C	T	0.803	0.796	0.94	0.0479040574070545	0.0219	0.02836	14004	16757	14424.77
1590237	chr10	rs11252002	3708099	G	T	0.623	0.624	0.933	-0.0180010511095525	0.0183	0.3246	14004	16757	14424.77
1593056	chr10	rs10458785	3708264	T	C	0.377	0.377	0.932	0.0182033098538737	0.0183	0.3204	14004	16757	14424.77
1561234	chr10	rs10458786	3708595	T	C	0.503	0.501	0.928	0.029296631955588	0.0177	0.09834	14004	16757	14424.77
1584069	chr10	rs11252003	3708688	T	C	0.503	0.501	0.927	0.0291995144044279	0.0177	0.09941	14004	16757	14424.77
1577369	chr10	rs12251769	3708702	C	G	0.503	0.501	0.927	0.0291995144044279	0.0177	0.09967	14004	16757	14424.77
1581576	chr10	rs7071534	3708798	G	A	0.503	0.501	0.925	0.029296631955588	0.0177	0.0987	14004	16757	14424.77
1586193	chr10	rs4503427	3708876	T	C	0.394	0.392	0.917	0.0234039777790161	0.0183	0.2016	14004	16757	14424.77
1586340	chr10	rs7071810	3708979	G	C	0.394	0.392	0.916	0.0235993322503244	0.0183	0.1979	14004	16757	14424.77
1576111	chr10	rs117826713	3709153	A	G	0.981	0.981	0.695	-0.021101069908054	0.0787	0.7888	12895	15648	13315.77
1567576	chr10	rs7097658	3709316	T	C	0.694	0.7	0.881	-0.0038975857287134	0.0199	0.8439	14004	16757	14424.77
1561861	chr10	rs10904073	3709741	C	A	0.709	0.713	0.902	-0.0021022080918702	0.0199	0.9147	14004	16757	14424.77
1573372	chr10	rs117849113	3709929	C	T	0.974	0.975	0.611	-0.052198967543594	0.0676	0.4398	14004	16757	14424.77
1590803	chr10	rs7904600	3710080	G	A	0.612	0.618	0.863	-0.0151034855773182	0.0189	0.4251	14004	16757	14424.77
1587612	chr10	rs12252155	3710148	A	G	0.855	0.86	0.804	-0.0426048328324374	0.0278	0.1257	14004	16757	14424.77
1562437	chr10	rs72767157	3710200	C	G	0.979	0.982	0.58	-0.11650010895888	0.0829	0.1598	14004	16757	14424.77
1569449	chr10	rs61831072	3710201	C	T	0.91	0.907	0.825	-0.000200020002667	0.0324	0.9943	14004	16757	14424.77
1567571	chr10	rs60584803	3710436	T	A	0.89	0.889	0.819	-0.0262002485024742	0.0302	0.3851	14004	16757	14424.77
1569728	chr10	rs12219804	3710626	G	A	0.388	0.38	0.878	0.0258041896815329	0.0189	0.171	14004	16757	14424.77
1564751	chr10	rs117435599	3710826	C	T	0.976	0.977	0.875	-0.015895669405385	0.0678	0.814	10824	13379	11160.9
1571402	chr10	rs10795061	3710887	C	T	0.244	0.233	0.878	0.0254045542217263	0.0217	0.2411	14004	16757	14424.77
1582545	chr10	rs10904074	3710962	G	A	0.388	0.38	0.869	0.0284027945161868	0.0189	0.1333	14004	16757	14424.77
1587780	chr10	rs11252004	3711074	G	T	0.854	0.851	0.833	-0.0159972768350078	0.0265	0.5465	14004	16757	14424.77
1592355	chr10	rs10508258	3711122	G	T	0.245	0.234	0.883	0.0251022847608284	0.0216	0.2445	14004	16757	14424.77
1561098	chr10	rs10508259	3711459	C	A	0.817	0.821	0.824	-0.0292949370570243	0.0249	0.2398	14004	16757	14424.77
1586320	chr10	rs6601744	3711563	C	A	0.393	0.385	0.859	0.0259016375226531	0.019	0.172	14004	16757	14424.77
1579576	chr10	rs12256130	3711794	T	G	0.947	0.957	0.621	-0.162601285830141	0.0683	0.01725	9033	10625	9318.57
1587013	chr10	rs61831073	3711939	T	G	0.79	0.795	0.883	-0.0119005312583873	0.0224	0.595	14004	16757	14424.77
1568758	chr10	rs7089769	3712035	G	A	0.391	0.383	0.847	0.0267003518299564	0.0191	0.1619	14004	16757	14424.77
1592722	chr10	rs117503212	3712767	A	G	0.97	0.967	0.653	0.175699680485068	0.0626	0.005028	13014	15757	13429.79
1564199	chr10	rs11252005	3714170	T	C	0.544	0.545	0.855	-0.0019018072895963	0.0184	0.9175	14004	16757	14424.77
1582041	chr10	rs11252006	3714893	T	C	0.451	0.451	0.851	0.001598721363697	0.0185	0.9324	14004	16757	14424.77
1566955	chr10	rs11252007	3715036	C	T	0.811	0.812	0.826	-0.0010005003335835	0.0238	0.968	14004	16757	14424.77
1586290	chr10	rs9733856	3715205	G	A	0.451	0.451	0.851	0.0014988761237359	0.0185	0.9362	14004	16757	14424.77
1584742	chr10	rs12571616	3715263	C	G	0.549	0.549	0.85	-0.001100605444033	0.0185	0.9511	14004	16757	14424.77
1566273	chr10	rs11252010	3715765	T	C	0.657	0.654	0.838	0.0105046326450854	0.0194	0.5903	14004	16757	14424.77
1591744	chr10	rs4880620	3716155	C	T	0.784	0.787	0.816	-0.0303973537275885	0.0229	0.1842	14004	16757	14424.77
1578217	chr10	rs4633344	3716205	C	T	0.451	0.452	0.844	0.0006997551142732	0.0186	0.9684	14004	16757	14424.77
1561230	chr10	rs11252011	3716976	A	G	0.659	0.656	0.836	0.0103957761821204	0.0195	0.5952	14004	16757	14424.77
1585897	chr10	rs183712748	3717380	T	C	0.971	0.972	0.529	-0.0646985339389367	0.0687	0.3459	14004	16757	14424.77
1575823	chr10	rs143711193	3717392	A	G	0.981	0.981	0.518	0.0326994961630157	0.0869	0.7068	13014	15757	13429.79
1589941	chr10	rs10751935	3717423	C	G	0.0352	0.0308	0.489	0.134897958447958	0.0666	0.04299	14004	16757	14424.77
1575781	chr10	rs4567349	3718285	G	T	0.187	0.192	0.978	-0.0299026613543135	0.0219	0.173	14004	16757	14424.77
1563114	chr10	rs6601745	3719164	C	T	0.186	0.191	0.994	-0.0292949370570243	0.0218	0.1798	14004	16757	14424.77
1592743	chr10	rs11252013	3719692	G	A	0.817	0.812	0.985	0.0298014912367898	0.0221	0.1772	14004	16757	14424.77
1582315	chr10	rs143627057	3719874	A	G	0.986	0.987	0.701	-0.100295586317643	0.1033	0.3317	9801	10821	9847.12
1583725	chr10	rs10904077	3720304	G	T	0.183	0.189	0.984	-0.0293979151845611	0.022	0.182	14004	16757	14424.77
1571463	chr10	rs74113415	3720398	G	A	0.636	0.641	0.926	-0.0396039865931634	0.0183	0.03043	14004	16757	14424.77
1586855	chr10	rs11252014	3720528	C	G	0.617	0.625	0.917	-0.0492952917248775	0.0182	0.006824	14004	16757	14424.77
1586324	chr10	rs66731395	3720903	T	G	0.625	0.632	0.934	-0.0433042394092723	0.0181	0.01684	14004	16757	14424.77
1580292	chr10	rs4881189	3721248	T	A	0.191	0.196	0.982	-0.0313049258284153	0.0217	0.1495	14004	16757	14424.77
1590573	chr10	rs4881190	3721261	G	A	0.191	0.195	0.981	-0.0316970867432546	0.0217	0.1456	14004	16757	14424.77
1570108	chr10	rs11252015	3721768	C	T	0.623	0.63	0.939	-0.0438996422900184	0.0181	0.01509	14004	16757	14424.77
1564168	chr10	rs11252016	3721781	G	C	0.19	0.195	0.984	-0.0323992324466777	0.0217	0.1353	14004	16757	14424.77
1562681	chr10	rs11252017	3721900	C	T	0.571	0.568	0.936	0.0194005857039748	0.0177	0.2728	14004	16757	14424.77
1586252	chr10	rs4880621	3721991	A	G	0.19	0.195	0.984	-0.0334016766340304	0.0217	0.1241	14004	16757	14424.77
1567692	chr10	rs139148383	3722007	C	A	0.985	0.985	0.654	-0.0591981397259644	0.0932	0.5251	11829	13040	11955.46
1588281	chr10	rs4880622	3722280	T	C	0.19	0.195	0.984	-0.0335981494309355	0.0217	0.1223	14004	16757	14424.77
1571012	chr10	rs10904078	3723217	C	A	0.623	0.63	0.948	-0.0433982268254708	0.018	0.0156	14004	16757	14424.77
1561656	chr10	rs11252020	3723609	G	T	0.813	0.808	0.99	0.0314017631395316	0.0218	0.1494	14004	16757	14424.77
1562348	chr10	rs11252021	3723698	G	A	0.623	0.63	0.955	-0.0430014511447026	0.0179	0.01616	14004	16757	14424.77
1567355	chr10	rs75142075	3724236	C	T	0.666	0.663	0.942	0.0192044091837133	0.0186	0.3021	14004	16757	14424.77
1575268	chr10	rs10904079	3724490	T	C	0.633	0.632	0.984	0.0086028888072678	0.0178	0.6287	14004	16757	14424.77
1572470	chr10	rs12412703	3724611	G	A	0.829	0.832	0.985	-0.0111013930711739	0.0228	0.6248	14004	16757	14424.77
1561277	chr10	rs873207	3724752	T	C	0.83	0.832	0.988	-0.009696862978864	0.0228	0.6696	14004	16757	14424.77
1570071	chr10	rs873208	3724931	T	C	0.643	0.641	0.988	0.0141987193998129	0.0178	0.4243	14004	16757	14424.77
1579457	chr10	rs78281408	3724961	T	G	0.986	0.986	0.799	0.004201162744548	0.0858	0.961	12305	15058	12725.77
1592084	chr10	rs2388852	3726391	A	G	0.643	0.641	0.989	0.0142973047008244	0.0178	0.4227	14004	16757	14424.77
1579218	chr10	rs2077643	3726611	T	C	0.25	0.256	0.988	-0.0343016316970211	0.0196	0.08044	14004	16757	14424.77
1589573	chr10	rs3889857	3726919	C	A	0.633	0.632	0.989	0.0097027754613851	0.0178	0.5838	14004	16757	14424.77
1590638	chr10	rs10736976	3727039	G	A	0.251	0.256	0.989	-0.0349020520092649	0.0196	0.0755	14004	16757	14424.77
1582118	chr10	rs7100092	3727913	T	C	0.62	0.626	0.992	-0.0385017716536664	0.0176	0.02832	14004	16757	14424.77
1567041	chr10	rs7100211	3727947	T	C	0.62	0.626	0.992	-0.0385017716536664	0.0176	0.0283	14004	16757	14424.77
1575103	chr10	rs113925720	3728452	G	C	0.83	0.832	0.979	-0.0079011318962572	0.0229	0.729	14004	16757	14424.77
1571116	chr10	rs11252024	3728503	T	C	0.814	0.81	0.986	0.0295976364389436	0.0219	0.1765	14004	16757	14424.77
1590009	chr10	rs11252026	3728834	C	T	0.98	0.982	0.977	-0.0227979086760041	0.0847	0.788	7499	9798	7779.1
1569356	chr10	rs11252027	3728948	G	A	0.98	0.982	0.976	-0.0231048737150968	0.0848	0.785	7499	9798	7779.1
1568102	chr10	rs17135610	3728965	C	T	0.834	0.836	0.981	-0.0104039337153929	0.0231	0.6524	14004	16757	14424.77
1591534	chr10	rs7101350	3728986	A	G	0.25	0.256	0.99	-0.0349020520092649	0.0196	0.0748	14004	16757	14424.77
1579809	chr10	rs10795063	3729202	A	G	0.638	0.637	0.986	0.0109992854583691	0.0178	0.5365	14004	16757	14424.77
1570353	chr10	rs4465277	3729242	C	T	0.633	0.632	0.99	0.009504687014246	0.0178	0.5944	14004	16757	14424.77
1592680	chr10	rs150115534	3729313	T	C	0.986	0.986	0.647	0.125901105886485	0.1009	0.2123	10277	12839	10617.42
1588406	chr10	rs11252028	3729727	G	A	0.648	0.647	0.99	0.0141001243787816	0.0179	0.4291	14004	16757	14424.77
1580992	chr10	rs10795064	3730051	A	G	0.633	0.632	0.99	0.0098018049722602	0.0178	0.5819	14004	16757	14424.77
1573024	chr10	rs11252029	3730104	T	C	0.982	0.983	0.957	-0.009696862978864	0.0788	0.9025	9767	12043	10035.55
1590041	chr10	rs12359426	3730563	C	G	0.98	0.981	0.978	-0.0240980393840575	0.0844	0.7748	7499	9798	7779.1
1569910	chr10	rs10904080	3730704	C	G	0.648	0.646	0.991	0.0136957831289865	0.0179	0.4446	14004	16757	14424.77
1567605	chr10	rs11252030	3731067	A	G	0.982	0.983	0.962	-0.0099998320783335	0.0788	0.8988	9767	12043	10035.55
1567149	chr10	rs11252031	3731269	G	A	0.648	0.646	0.992	0.0135971385060249	0.0179	0.4453	14004	16757	14424.77
1572294	chr10	rs74539728	3731394	G	A	0.833	0.836	0.98	-0.0083043861636152	0.0231	0.7182	14004	16757	14424.77
1566722	chr10	rs72767179	3731533	A	T	0.982	0.983	0.964	-0.0085968472255182	0.0787	0.9127	9767	12043	10035.55
1561187	chr10	rs11252033	3731656	T	C	0.633	0.632	0.99	0.0102968054773682	0.0177	0.5605	14004	16757	14424.77
1588007	chr10	rs6601746	3732050	G	A	0.62	0.626	0.991	-0.0398016818829366	0.0176	0.02352	14004	16757	14424.77
1581018	chr10	rs6601747	3732215	G	A	0.62	0.626	0.991	-0.0388032003238938	0.0176	0.0272	14004	16757	14424.77
1590809	chr10	rs10508260	3732747	C	T	0.648	0.647	0.991	0.0146028573839336	0.0179	0.413	14004	16757	14424.77
1567596	chr10	rs11252034	3732975	G	A	0.633	0.632	0.991	0.0107025231331357	0.0177	0.5444	14004	16757	14424.77
1580847	chr10	rs11252035	3733041	G	T	0.633	0.632	0.991	0.0109003744682883	0.0177	0.5406	14004	16757	14424.77
1582828	chr10	rs11593610	3733275	A	G	0.982	0.983	0.975	-0.0045001103249234	0.0777	0.9543	9767	12043	10035.55
1565124	chr10	rs2129446	3733386	G	A	0.633	0.632	0.991	0.0106035827841911	0.0177	0.5494	14004	16757	14424.77
1580531	chr10	rs10508261	3733731	T	C	0.249	0.255	0.994	-0.0338050046123612	0.0196	0.0846	14004	16757	14424.77
1564983	chr10	rs17135648	3734000	G	A	0.946	0.947	0.681	-0.0965990099892536	0.0455	0.03374	14004	16757	14424.77
1588023	chr10	rs7086246	3734123	C	G	0.752	0.747	0.989	0.0341018649449722	0.0197	0.08281	14004	16757	14424.77
1562472	chr10	rs4881192	3734454	C	T	0.832	0.834	0.977	-0.005696192544881	0.023	0.8035	14004	16757	14424.77
1562014	chr10	rs4881193	3734547	G	T	0.833	0.835	0.978	-0.0054045784588597	0.023	0.8132	14004	16757	14424.77
1560627	chr10	rs4881194	3734857	C	T	0.833	0.835	0.978	-0.0052035148315978	0.023	0.8208	14004	16757	14424.77
1563302	chr10	rs11252036	3735372	G	A	0.821	0.818	0.979	0.0274011363479391	0.0224	0.2207	14004	16757	14424.77
1573430	chr10	rs7903138	3735375	T	C	0.598	0.605	0.992	-0.0404991299799539	0.0174	0.01972	14004	16757	14424.77
1587812	chr10	rs4880623	3735552	A	G	0.434	0.436	0.986	-0.0256973671872587	0.0172	0.1352	14004	16757	14424.77
1585807	chr10	rs77097015	3735711	G	T	0.818	0.821	0.978	-0.0019018072895963	0.0223	0.9338	14004	16757	14424.77
1581201	chr10	rs11252037	3735772	G	A	0.836	0.832	0.987	0.0248974696545107	0.023	0.2793	14004	16757	14424.77
1563724	chr10	rs2388853	3735925	T	C	0.414	0.423	0.986	-0.0396039865931634	0.0173	0.02209	14004	16757	14424.77
1563201	chr10	rs11252038	3736463	G	A	0.837	0.833	0.989	0.0247999239054771	0.023	0.2819	14004	16757	14424.77
1560656	chr10	rs11252039	3736485	C	T	0.837	0.833	0.99	0.0248974696545107	0.0231	0.2792	14004	16757	14424.77
1581448	chr10	rs10751937	3736805	A	G	0.598	0.604	0.994	-0.0396039865931634	0.0173	0.02234	14004	16757	14424.77
1583763	chr10	rs1906145	3737199	T	C	0.818	0.82	0.98	-0.0018016219466282	0.0223	0.9358	14004	16757	14424.77
1560684	chr10	rs11252040	3737388	A	G	0.837	0.834	0.992	0.0238044133801613	0.023	0.3013	14004	16757	14424.77
1582959	chr10	rs12218418	3737615	C	T	0.837	0.834	0.993	0.0236969951765786	0.023	0.3045	14004	16757	14424.77
1577568	chr10	rs7923221	3737678	G	A	0.25	0.255	0.99	-0.032502530761974	0.0196	0.09717	14004	16757	14424.77
1584379	chr10	rs11252041	3737864	G	A	0.837	0.834	0.993	0.0239020562806236	0.023	0.2989	14004	16757	14424.77
1576407	chr10	rs7923636	3737978	G	C	0.435	0.437	0.99	-0.0252049938352247	0.0172	0.142	14004	16757	14424.77
1585765	chr10	rs7895630	3738103	G	A	0.598	0.604	0.997	-0.0393023164827424	0.0173	0.02312	14004	16757	14424.77
1576182	chr10	rs6601748	3738246	A	C	0.435	0.437	0.99	-0.0252049938352247	0.0172	0.1419	14004	16757	14424.77
1561878	chr10	rs7070699	3738283	G	A	0.613	0.619	0.991	-0.0375045865412751	0.0175	0.03262	14004	16757	14424.77
1577070	chr10	rs6601749	3738284	G	T	0.598	0.604	0.997	-0.0393023164827424	0.0173	0.02315	14004	16757	14424.77
1563759	chr10	rs12779859	3738517	T	C	0.75	0.744	0.99	0.0321960982163169	0.0196	0.1009	14004	16757	14424.77
1562990	chr10	rs10466268	3738912	C	G	0.433	0.436	0.989	-0.0247026126403718	0.0172	0.1511	14004	16757	14424.77
1583275	chr10	rs4881195	3739439	A	C	0.25	0.255	0.99	-0.0318003125497978	0.0196	0.1051	14004	16757	14424.77
1577287	chr10	rs12571407	3739489	C	T	0.817	0.82	0.982	-0.0003000450090019	0.0222	0.9884	14004	16757	14424.77
1566861	chr10	rs4881197	3739510	C	T	0.433	0.436	0.99	-0.0246001168682327	0.0172	0.1516	14004	16757	14424.77
1582616	chr10	rs4881198	3739629	C	A	0.597	0.604	0.996	-0.0385953087593848	0.0173	0.02601	14004	16757	14424.77
1575547	chr10	rs12572864	3739802	T	C	0.817	0.82	0.981	-0.0001000050003333	0.0223	0.9962	14004	16757	14424.77
1561836	chr10	rs61831102	3739921	C	T	0.817	0.82	0.98	0.0014988761237359	0.0223	0.9469	14004	16757	14424.77
1587893	chr10	rs79103627	3740059	C	T	0.819	0.821	0.976	0.0005998200719675	0.0224	0.9801	14004	16757	14424.77
1578349	chr10	rs2220306	3740909	G	T	0.25	0.255	0.988	-0.0312017511432645	0.0196	0.1124	14004	16757	14424.77
1569770	chr10	rs11252042	3741223	G	A	0.838	0.834	0.995	0.0217027816432335	0.023	0.3461	14004	16757	14424.77
1573626	chr10	rs78201511	3741605	G	A	0.818	0.82	0.978	0.0003999200213268	0.0223	0.9843	14004	16757	14424.77
1561019	chr10	rs3852451	3741889	C	T	0.818	0.82	0.978	0.0002999550089979	0.0223	0.9889	14004	16757	14424.77
1587737	chr10	rs17135672	3742044	C	A	0.613	0.618	0.987	-0.0361972883118878	0.0176	0.03929	14004	16757	14424.77
1576328	chr10	rs12218282	3742161	C	A	0.838	0.835	0.992	0.0225048553400694	0.0231	0.331	14004	16757	14424.77
1561251	chr10	rs4001953	3743050	C	T	0.25	0.255	0.987	-0.031397792147416	0.0197	0.11	14004	16757	14424.77
1568803	chr10	rs11252043	3743058	C	G	0.838	0.834	0.994	0.0209000641077417	0.023	0.3646	14004	16757	14424.77
1566608	chr10	rs12218626	3743084	C	T	0.838	0.834	0.994	0.0209000641077417	0.023	0.3654	14004	16757	14424.77
1586199	chr10	rs2892619	3743379	G	C	0.252	0.257	0.986	-0.0322029950400999	0.0196	0.1004	14004	16757	14424.77
1562153	chr10	rs7095480	3743894	G	A	0.818	0.821	0.975	0.0004998750416509	0.0224	0.9822	14004	16757	14424.77
1580835	chr10	rs6601750	3744258	A	C	0.252	0.257	0.986	-0.0325955083699338	0.0196	0.09652	14004	16757	14424.77
1587041	chr10	rs12572490	3744446	A	C	0.819	0.821	0.973	0.0014988761237359	0.0224	0.945	14004	16757	14424.77
1588073	chr10	rs2388854	3744575	G	A	0.434	0.436	0.983	-0.026600681797179	0.0173	0.1229	14004	16757	14424.77
1583211	chr10	rs1872759	3744748	C	T	0.252	0.257	0.986	-0.0322959448008212	0.0196	0.1	14004	16757	14424.77
1563600	chr10	rs1872758	3744925	G	A	0.252	0.257	0.986	-0.0322029950400999	0.0196	0.1008	14004	16757	14424.77
1568581	chr10	rs11252044	3745801	C	T	0.981	0.982	0.969	-0.0025031302181184	0.0764	0.9742	9767	12043	10035.55
1568424	chr10	rs2388855	3746104	A	G	0.819	0.822	0.971	0.0004998750416509	0.0225	0.9812	14004	16757	14424.77
1566791	chr10	rs2171303	3746114	T	C	0.252	0.257	0.984	-0.0328021562323804	0.0196	0.0946	14004	16757	14424.77
1566269	chr10	rs7893957	3746447	A	G	0.752	0.746	0.982	0.0326027085440124	0.0197	0.09917	14004	16757	14424.77
1590040	chr10	rs2129445	3746775	G	A	0.433	0.436	0.98	-0.0262002485024742	0.0173	0.1289	14004	16757	14424.77
1578363	chr10	rs145656143	3746971	A	T	0.988	0.988	0.544	-0.0289037168568363	0.1365	0.8324	8175	10794	8913.77
1560772	chr10	rs7917601	3748215	C	T	0.594	0.6	0.98	-0.0386992491392765	0.0175	0.02655	14004	16757	14424.77
1570045	chr10	rs7906487	3748756	T	C	0.432	0.434	0.973	-0.0252972953741621	0.0174	0.1454	14004	16757	14424.77
1590908	chr10	rs7906744	3748936	T	C	0.432	0.434	0.972	-0.0252049938352247	0.0174	0.1459	14004	16757	14424.77
1579254	chr10	rs17135690	3749628	T	C	0.938	0.935	0.682	0.0515007728624032	0.0421	0.2205	14004	16757	14424.77
1575129	chr10	rs10508262	3751274	C	G	0.821	0.824	0.957	-0.0039979812872983	0.0227	0.8589	14004	16757	14424.77
1572540	chr10	rs7915928	3751408	A	C	0.244	0.249	0.974	-0.0316041926269978	0.0199	0.1135	14004	16757	14424.77
1561205	chr10	rs4881203	3752351	C	T	0.244	0.249	0.973	-0.0309954337025195	0.02	0.1198	14004	16757	14424.77
1579912	chr10	rs17135698	3752730	A	G	0.981	0.982	0.977	0.0026963615477425	0.0817	0.9737	7915	11083	8771.02
1565764	chr10	rs7921058	3752985	A	G	0.409	0.417	0.978	-0.0352956263947246	0.0174	0.04246	14004	16757	14424.77
1578925	chr10	rs4881204	3753044	C	T	0.757	0.752	0.974	0.0312951579807101	0.02	0.1169	14004	16757	14424.77
1580840	chr10	rs72769304	3753239	C	A	0.822	0.824	0.957	-0.003596459514405	0.0227	0.8743	14004	16757	14424.77
1585615	chr10	rs4881205	3753307	G	A	0.41	0.417	0.979	-0.0346017967900747	0.0174	0.04619	14004	16757	14424.77
1583902	chr10	rs4131577	3753699	C	A	0.603	0.607	0.964	-0.0306963490025976	0.0177	0.08239	14004	16757	14424.77
1563309	chr10	rs66529620	3753772	T	A	0.981	0.982	0.977	0.0022973590486834	0.0817	0.9771	7915	11083	8771.02
1567304	chr10	rs11252045	3754315	A	T	0.969	0.966	0.693	0.129298697395331	0.057	0.02331	14004	16757	14424.77
1589135	chr10	rs11597829	3754781	C	A	0.409	0.416	0.981	-0.0307994715535284	0.0174	0.07579	14004	16757	14424.77
1582374	chr10	rs7068405	3755965	G	A	0.836	0.833	0.991	0.0168964476597299	0.023	0.4635	14004	16757	14424.77
1564286	chr10	rs12570318	3756252	T	C	0.823	0.826	0.957	-0.0028039273327342	0.0228	0.902	14004	16757	14424.77
1560952	chr10	rs72769311	3756277	G	T	0.981	0.982	0.973	0.0020977980821461	0.0817	0.9794	7915	11083	8771.02
1567276	chr10	rs11252048	3757012	A	G	0.982	0.982	0.941	0.0156961681063242	0.0778	0.8401	9767	12043	10035.55
1569332	chr10	rs11252049	3757013	C	T	0.982	0.982	0.941	0.0156961681063242	0.0778	0.8398	9767	12043	10035.55
1564728	chr10	rs17135711	3760813	C	T	0.836	0.834	0.986	0.0164047040252769	0.0231	0.4781	14004	16757	14424.77
1591158	chr10	rs17325819	3761111	G	A	0.943	0.947	0.937	-0.0617052054366793	0.0383	0.1073	14004	16757	14424.77
1590525	chr10	rs56095680	3761322	A	C	0.855	0.858	0.973	-0.0039979812872983	0.0246	0.8695	14004	16757	14424.77
1573500	chr10	rs75261341	3761829	C	T	0.617	0.62	0.949	-0.0257999754904126	0.0179	0.1501	14004	16757	14424.77
1572207	chr10	rs75068396	3761833	G	A	0.974	0.973	0.882	0.0048979852621919	0.0564	0.9304	14004	16757	14424.77
1583682	chr10	rs11252052	3761990	G	A	0.836	0.834	0.988	0.0154007965760229	0.0231	0.5038	14004	16757	14424.77
1578045	chr10	rs55884779	3762183	T	C	0.854	0.858	0.973	-0.007095110875924	0.0246	0.7727	14004	16757	14424.77
1587174	chr10	rs11252053	3762287	C	T	0.835	0.832	0.985	0.0189983824093147	0.023	0.409	14004	16757	14424.77
1569562	chr10	rs74604582	3763279	G	T	0.985	0.985	0.861	0.0153023200084426	0.0784	0.8456	12305	15058	12725.77
1563016	chr10	rs72769322	3763582	C	T	0.856	0.859	0.979	-0.0043996643446871	0.0246	0.8569	14004	16757	14424.77
1589601	chr10	rs17228134	3764060	A	C	0.856	0.859	0.98	-0.0039979812872983	0.0246	0.8709	14004	16757	14424.77
1583480	chr10	rs17325889	3764131	G	A	0.856	0.859	0.98	-0.0039979812872983	0.0246	0.8707	14004	16757	14424.77
1587865	chr10	rs17228197	3764605	T	C	0.854	0.857	0.98	-0.000200020002667	0.0245	0.9928	14004	16757	14424.77
1561458	chr10	rs17135713	3764857	G	A	0.952	0.952	0.642	-0.0743033758591671	0.0495	0.1333	14004	16757	14424.77
1591336	chr10	rs147764672	3764957	G	A	0.981	0.981	0.686	-0.0860046112211286	0.0888	0.3323	9614	12782	10470.02
1585459	chr10	rs4488095	3765346	C	T	0.0568	0.0526	0.952	0.0627024616114006	0.0381	0.09977	14004	16757	14424.77
1578782	chr10	rs4528214	3765356	C	T	0.221	0.219	0.989	0.0076010387728197	0.0206	0.712	14004	16757	14424.77
1565942	chr10	rs2129448	3765639	A	G	0.221	0.219	0.989	0.0075017910703226	0.0206	0.7159	14004	16757	14424.77
1581667	chr10	rs2129447	3765644	T	C	0.221	0.219	0.99	0.0075017910703226	0.0206	0.7153	14004	16757	14424.77
1571109	chr10	rs10751938	3766472	A	G	0.221	0.219	0.991	0.0076010387728197	0.0206	0.7143	14004	16757	14424.77
1571304	chr10	rs2388861	3766644	A	G	0.198	0.198	0.913	-0.0054950702819798	0.0223	0.8036	14004	16757	14424.77
1587439	chr10	rs6601751	3766696	G	T	0.0572	0.0528	0.95	0.0670042287804738	0.0381	0.07827	14004	16757	14424.77
1577383	chr10	rs2388860	3766811	T	C	0.221	0.219	0.99	0.0078987227933553	0.0206	0.7021	14004	16757	14424.77
1566863	chr10	rs11252054	3766814	A	C	0.857	0.86	0.982	-0.0054950702819798	0.0246	0.8221	14004	16757	14424.77
1565411	chr10	rs9702253	3766944	T	C	0.223	0.221	0.987	0.0053954185169075	0.0206	0.7945	14004	16757	14424.77
1570184	chr10	rs11252055	3766959	A	C	0.366	0.362	0.985	0.0066975214477213	0.0178	0.7052	14004	16757	14424.77
1564795	chr10	rs7922282	3767058	G	C	0.221	0.219	0.99	0.0080971295874548	0.0206	0.6944	14004	16757	14424.77
1585440	chr10	rs9702252	3767126	A	G	0.221	0.219	0.99	0.0078987227933553	0.0206	0.7005	14004	16757	14424.77
1571496	chr10	rs7908261	3767147	A	C	0.221	0.219	0.99	0.0076010387728197	0.0206	0.7115	14004	16757	14424.77
1590331	chr10	rs7923384	3767186	C	T	0.221	0.219	0.99	0.0077995046323818	0.0206	0.7047	14004	16757	14424.77
1574388	chr10	rs10904084	3767441	A	G	0.221	0.219	0.99	0.0077002766261879	0.0206	0.7086	14004	16757	14424.77
1583604	chr10	rs12570343	3767522	A	G	0.858	0.861	0.98	-0.009797842480111	0.0247	0.6916	14004	16757	14424.77
1562231	chr10	rs7088889	3767923	T	G	0.221	0.219	0.99	0.0077002766261879	0.0206	0.7088	14004	16757	14424.77
1565105	chr10	rs4001951	3768173	T	C	0.221	0.219	0.99	0.0077995046323818	0.0206	0.7068	14004	16757	14424.77
1589195	chr10	rs4001950	3768175	A	C	0.221	0.219	0.99	0.0074025335167413	0.0206	0.7206	14004	16757	14424.77
1569221	chr10	rs72769338	3768468	G	T	0.857	0.859	0.966	-0.0045001103249234	0.0248	0.8562	14004	16757	14424.77
1586735	chr10	rs140848809	3768782	A	G	0.977	0.975	0.659	0.0333960906184285	0.0696	0.6318	13317	16265	13851.39
1592658	chr10	rs11252058	3769134	G	A	0.836	0.833	0.995	0.0143958802837323	0.023	0.5304	14004	16757	14424.77
1584739	chr10	rs2388862	3769239	C	T	0.222	0.221	0.988	0.0050969882578437	0.0206	0.8035	14004	16757	14424.77
1562155	chr10	rs4881207	3769322	G	A	0.222	0.221	0.988	0.0051964749068174	0.0206	0.8019	14004	16757	14424.77
1567377	chr10	rs7094467	3769727	A	G	0.181	0.182	0.993	-0.009000382197299	0.0222	0.6856	14004	16757	14424.77
1565278	chr10	rs7077025	3769785	C	G	0.207	0.21	0.981	-0.0098988321792475	0.0213	0.6402	14004	16757	14424.77
1572958	chr10	rs7094797	3770014	A	C	0.251	0.251	0.969	0.0050969882578437	0.02	0.7986	14004	16757	14424.77
1561735	chr10	rs7080817	3770085	C	T	0.253	0.252	0.968	0.0067968490002727	0.02	0.7322	14004	16757	14424.77
1586036	chr10	rs2171300	3770562	C	T	0.253	0.252	0.955	0.0085037404912207	0.0201	0.6717	14004	16757	14424.77
1573782	chr10	rs2171299	3770571	G	A	0.251	0.25	0.962	0.0098018049722602	0.0201	0.6261	14004	16757	14424.77
1570599	chr10	rs58393652	3770670	T	A	0.958	0.963	0.946	-0.0835990238763137	0.0448	0.06238	14004	16757	14424.77
1574517	chr10	rs4881208	3770880	T	G	0.254	0.254	0.946	0.0049974917102918	0.0202	0.8021	14004	16757	14424.77
1583927	chr10	rs7069135	3771084	A	G	0.618	0.617	0.96	0.0140015196358136	0.0178	0.4336	14004	16757	14424.77
1572999	chr10	rs4881209	3771168	T	C	0.206	0.204	0.964	0.0077002766261879	0.0214	0.7188	14004	16757	14424.77
1592785	chr10	rs7910472	3771714	C	T	0.624	0.621	0.983	0.0205964297986501	0.0176	0.2403	14004	16757	14424.77
1578334	chr10	rs7898664	3771717	T	C	0.624	0.621	0.984	0.0210959082947329	0.0176	0.229	14004	16757	14424.77
1562959	chr10	rs12778968	3771730	T	C	0.959	0.963	0.95	-0.0850024870699465	0.0448	0.05759	14004	16757	14424.77
1572298	chr10	rs7895469	3771752	A	G	0.624	0.62	0.987	0.0217027816432335	0.0175	0.2168	14004	16757	14424.77
1563611	chr10	rs11592787	3771779	T	C	0.378	0.382	0.986	-0.0242004837056584	0.0175	0.1663	14004	16757	14424.77
1564720	chr10	rs77161132	3771817	C	T	0.982	0.982	0.874	0.0052959516591825	0.0686	0.9379	13414	16167	13834.77
1565199	chr10	rs7909953	3771933	G	A	0.623	0.62	0.989	0.0231011029079872	0.0175	0.1876	14004	16757	14424.77
1585142	chr10	rs74481813	3772008	C	T	0.982	0.982	0.87	0.004201162744548	0.0686	0.9514	13414	16167	13834.77
1569721	chr10	rs11599366	3772249	C	T	0.467	0.467	0.957	-0.0114047880634385	0.0173	0.5105	14004	16757	14424.77
1567319	chr10	rs56939961	3772777	A	G	0.955	0.954	0.907	-0.0106970095483354	0.043	0.8033	14004	16757	14424.77
1562725	chr10	rs11252060	3772783	G	A	0.641	0.638	0.979	0.0218006299588528	0.0178	0.2212	14004	16757	14424.77
1590733	chr10	rs7074913	3772797	A	G	0.982	0.982	0.87	0.0058031292269501	0.0686	0.9329	13414	16167	13834.77
1569169	chr10	rs4881211	3772834	T	A	0.379	0.383	0.984	-0.0248051189189711	0.0175	0.1566	14004	16757	14424.77
1585596	chr10	rs117195914	3773323	G	T	0.989	0.988	0.669	0.164403652291432	0.1248	0.1877	8462	9650	8349.11
1572880	chr10	rs144087644	3773917	G	T	0.982	0.982	0.867	0.0117012723076411	0.0687	0.8642	13414	16167	13834.77
1570294	chr10	rs7095458	3773951	G	A	0.624	0.62	0.982	0.0228958774769045	0.0176	0.1928	14004	16757	14424.77
1585755	chr10	rs7095837	3774156	T	C	0.624	0.62	0.981	0.023198814502523	0.0176	0.1872	14004	16757	14424.77
1572684	chr10	rs7075256	3774530	C	T	0.641	0.637	0.97	0.0223972974420383	0.0179	0.211	14004	16757	14424.77
1579067	chr10	rs7092991	3774720	A	G	0.623	0.619	0.98	0.0242046886968174	0.0176	0.1678	14004	16757	14424.77
1593014	chr10	rs10795066	3774755	T	C	0.381	0.386	0.974	-0.0290993078252748	0.0176	0.098	14004	16757	14424.77
1582119	chr10	rs10795067	3774758	T	C	0.381	0.386	0.974	-0.0290993078252748	0.0176	0.09798	14004	16757	14424.77
1588591	chr10	rs11252061	3774779	A	G	0.954	0.953	0.884	-0.0082035573506883	0.0432	0.8487	14004	16757	14424.77
1576949	chr10	rs7078522	3775164	G	A	0.982	0.982	0.861	0.0139029051689914	0.0688	0.8402	13414	16167	13834.77
1568031	chr10	rs7080166	3775612	C	T	0.625	0.62	0.98	0.0235993322503244	0.0176	0.1794	14004	16757	14424.77
1565856	chr10	rs2892621	3776003	T	A	0.38	0.385	0.972	-0.0282965991551138	0.0176	0.1085	14004	16757	14424.77
1566435	chr10	rs71477833	3776575	C	T	0.959	0.963	0.95	-0.0908003643264966	0.045	0.04347	14004	16757	14424.77
1584139	chr10	rs36089038	3777293	G	A	0.959	0.964	0.951	-0.090001296894138	0.045	0.04545	14004	16757	14424.77
1582610	chr10	rs11252062	3777404	C	T	0.644	0.64	0.969	0.0239020562806236	0.0179	0.1818	14004	16757	14424.77
1564580	chr10	rs7089959	3777662	C	T	0.627	0.622	0.979	0.0250047589895661	0.0176	0.1556	14004	16757	14424.77
1578228	chr10	rs10736978	3778250	C	G	0.0435	0.0392	0.934	0.0736964589223369	0.0441	0.09512	14004	16757	14424.77
1570042	chr10	rs78409289	3778277	T	A	0.982	0.981	0.848	0.0172994970780611	0.0691	0.8029	13414	16167	13834.77
1568655	chr10	rs7094917	3778825	C	T	0.627	0.622	0.978	0.0248974696545107	0.0176	0.1567	14004	16757	14424.77
1583087	chr10	rs11252063	3779274	T	G	0.467	0.469	0.922	-0.0145960053074092	0.0176	0.4054	14004	16757	14424.77
1585108	chr10	rs6601753	3780780	G	A	0.0422	0.0376	0.914	0.0993022010738624	0.0453	0.02858	14004	16757	14424.77
1561765	chr10	rs78691272	3781052	A	G	0.979	0.982	0.662	-0.154994368966203	0.0805	0.05421	11905	14648	12320.79
1593057	chr10	rs10904087	3781745	G	A	0.483	0.485	0.867	-0.0120017335415971	0.0181	0.5065	14004	16757	14424.77
1592189	chr10	rs60132804	3781849	T	C	0.982	0.982	0.79	0.0205964297986501	0.0719	0.7747	13414	16167	13834.77
1567475	chr10	rs10795068	3782419	A	G	0.0447	0.0405	0.888	0.0828970915794702	0.0447	0.06387	14004	16757	14424.77
1577597	chr10	rs12414827	3783239	T	C	0.638	0.634	0.875	0.025696986087186	0.0187	0.1695	14004	16757	14424.77
1568698	chr10	rs4881214	3783431	A	G	0.0418	0.0377	0.885	0.0939000951930513	0.0462	0.04203	14004	16757	14424.77
1570407	chr10	rs4881215	3783461	A	G	0.0419	0.0377	0.882	0.09349945051399	0.0462	0.04302	14004	16757	14424.77
1573668	chr10	rs4881218	3783521	C	T	0.116	0.114	0.772	0.0173977771764203	0.03	0.5611	14004	16757	14424.77
1565198	chr10	rs2894868	3784363	A	C	0.0468	0.0428	0.814	0.0812020353933828	0.0453	0.07307	14004	16757	14424.77
1563945	chr10	rs78852454	3784409	T	C	0.982	0.981	0.759	0.0285971749776749	0.0727	0.6936	13414	16167	13834.77
1585193	chr10	rs79337291	3784532	G	A	0.982	0.981	0.749	0.0255020410123433	0.0731	0.7268	13414	16167	13834.77
1563175	chr10	rs4880630	3784687	G	A	0.0482	0.0442	0.784	0.0816997954833017	0.0454	0.07187	14004	16757	14424.77
1574325	chr10	rs12764632	3785146	T	C	0.956	0.96	0.82	-0.0969955993261986	0.0466	0.03739	14004	16757	14424.77
1588132	chr10	rs12254418	3785290	C	T	0.666	0.66	0.888	0.0289955368412525	0.0189	0.125	14004	16757	14424.77
1576904	chr10	rs7068588	3785510	C	A	0.0495	0.0457	0.762	0.0765998648086992	0.0453	0.09034	14004	16757	14424.77
1564240	chr10	rs10508263	3785605	T	C	0.0338	0.0309	0.784	0.0815984200022575	0.0541	0.1317	14004	16757	14424.77
1592853	chr10	rs77308314	3785843	A	T	0.981	0.98	0.735	0.0239020562806236	0.0726	0.7424	13414	16167	13834.77
1574745	chr10	rs11595417	3785968	C	A	0.956	0.956	0.732	0.0012991557316201	0.0481	0.979	14004	16757	14424.77
1584077	chr10	rs10904088	3786476	A	G	0.667	0.658	0.832	0.0443995872966845	0.0196	0.02335	14004	16757	14424.77
1591519	chr10	rs74968298	3786726	C	T	0.972	0.972	0.539	0.007997931111062	0.0696	0.9084	14004	16757	14424.77
1564140	chr10	rs2171304	3787961	G	C	0.471	0.482	0.691	-0.0515038428671156	0.0204	0.01135	14004	16757	14424.77
1574700	chr10	rs10795069	3788316	C	T	0.765	0.755	0.781	0.0667984655384157	0.0226	0.003138	14004	16757	14424.77
1592379	chr10	rs138156474	3788494	G	A	0.988	0.987	0.535	0.0981969182535785	0.1187	0.4082	10502	13480	11051.47
1580670	chr10	rs138632745	3788581	T	C	0.987	0.987	0.548	0.0720973808403835	0.1104	0.5137	11780	14725	12312.94
1582587	chr10	rs72769362	3788702	C	T	0.959	0.959	0.296	0.0034041991335623	0.0775	0.9652	14004	16757	14424.77
1579580	chr10	rs10795070	3789223	G	A	0.711	0.717	0.539	-0.0358966439977618	0.0251	0.1517	14004	16757	14424.77
1564761	chr10	rs7911303	3789846	G	C	0.572	0.558	0.737	0.0701974789892495	0.02	0.0004494	14004	16757	14424.77
1580112	chr10	rs17247987	3790348	G	A	0.711	0.697	0.888	0.0505980527630914	0.0198	0.01047	14004	16757	14424.77
1587008	chr10	rs11599575	3790926	G	A	0.392	0.408	0.906	-0.0575020022714588	0.0182	0.001618	14004	16757	14424.77
1577434	chr10	rs10904089	3791224	G	T	0.682	0.669	0.98	0.0441030061101949	0.0184	0.01629	14004	16757	14424.77
1590254	chr10	rs12263723	3791884	A	G	0.68	0.666	0.978	0.0448012667045393	0.0183	0.01453	14004	16757	14424.77
1569195	chr10	rs10795071	3792130	A	G	0.679	0.666	0.985	0.0448968808822823	0.0183	0.01404	14004	16757	14424.77
1562669	chr10	rs2279415	3792608	G	A	0.711	0.698	0.938	0.0435000054458512	0.0193	0.02406	14004	16757	14424.77
1585388	chr10	rs11252068	3792676	C	T	0.956	0.952	0.858	0.0977979917233007	0.0436	0.02483	14004	16757	14424.77
1580050	chr10	rs12572121	3792738	C	T	0.928	0.925	0.822	0.0562007331879655	0.0359	0.1174	14004	16757	14424.77
1565728	chr10	rs2129440	3792844	G	C	0.687	0.673	0.98	0.0469026696862194	0.0184	0.01098	14004	16757	14424.77
1561131	chr10	rs2279416	3793187	T	C	0.681	0.667	0.98	0.0456041418050158	0.0183	0.01284	14004	16757	14424.77
1575375	chr10	rs11252069	3794127	A	G	0.951	0.947	0.884	0.0879009811744627	0.0408	0.03135	14004	16757	14424.77
1577634	chr10	rs12218020	3794205	G	A	0.951	0.947	0.887	0.0881024482215457	0.0409	0.03113	14004	16757	14424.77
1564987	chr10	rs12241804	3794265	T	C	0.934	0.929	0.774	0.0836975590215667	0.038	0.02754	14004	16757	14424.77
1569841	chr10	rs7085102	3794279	G	T	0.734	0.724	0.96	0.0327962744150825	0.0196	0.09328	14004	16757	14424.77
1584295	chr10	rs7089722	3795076	G	A	0.688	0.674	0.982	0.0473033451158665	0.0184	0.01014	14004	16757	14424.77
1572700	chr10	rs11252070	3795085	G	T	0.743	0.734	0.956	0.0353961009469877	0.0198	0.07408	14004	16757	14424.77
1562015	chr10	rs7089867	3795187	G	A	0.737	0.727	0.969	0.0339955472579582	0.0195	0.08196	14004	16757	14424.77
1569121	chr10	rs7090260	3795522	G	A	0.737	0.727	0.969	0.0349037160078804	0.0195	0.07427	14004	16757	14424.77
1563878	chr10	rs35811062	3795629	C	A	0.388	0.404	0.932	-0.0591026555948241	0.018	0.001027	14004	16757	14424.77
1571200	chr10	rs7918940	3796222	C	G	0.745	0.735	0.961	0.0376040223973664	0.0198	0.05761	14004	16757	14424.77
1562160	chr10	rs7393221	3796361	A	T	0.923	0.921	0.835	0.0452983606272869	0.0346	0.1913	14004	16757	14424.77
1569540	chr10	rs72769375	3796544	C	T	0.951	0.948	0.912	0.0819025156196343	0.0404	0.04261	14004	16757	14424.77
1572057	chr10	rs6601755	3796569	C	G	0.69	0.676	0.986	0.0495041949030891	0.0184	0.007164	14004	16757	14424.77
1569697	chr10	rs117965349	3797335	C	T	0.984	0.984	0.508	-0.046201018900714	0.0944	0.6243	14004	16757	14424.77
1579569	chr10	rs2397326	3797577	A	G	0.69	0.676	0.983	0.0505980527630914	0.0184	0.006015	14004	16757	14424.77
1563776	chr10	rs72769376	3797864	A	G	0.951	0.947	0.917	0.0823999272472146	0.04	0.03926	14004	16757	14424.77
1579210	chr10	rs72769377	3798204	G	A	0.952	0.948	0.925	0.0813956382039941	0.0402	0.04269	14004	16757	14424.77
1583045	chr10	rs7896849	3798495	C	A	0.742	0.733	0.99	0.0344980404075674	0.0194	0.07551	14004	16757	14424.77
1571772	chr10	rs72769378	3798643	C	T	0.952	0.948	0.93	0.0816997954833017	0.0401	0.04178	14004	16757	14424.77
1592313	chr10	rs72769379	3799174	A	C	0.952	0.948	0.932	0.0819025156196343	0.0401	0.0412	14004	16757	14424.77
1567404	chr10	rs1872749	3799495	C	A	0.306	0.319	0.979	-0.0484027392281675	0.0185	0.008797	14004	16757	14424.77
1590578	chr10	rs1872750	3799547	T	C	0.952	0.949	0.934	0.0820959828759047	0.0401	0.04097	14004	16757	14424.77
1592081	chr10	rs1872751	3799594	G	A	0.952	0.949	0.934	0.0820959828759047	0.0401	0.04083	14004	16757	14424.77
1573481	chr10	rs72769381	3799694	C	T	0.952	0.949	0.934	0.0820038602790878	0.0402	0.0412	14004	16757	14424.77
1564870	chr10	rs72769382	3799725	G	A	0.952	0.949	0.935	0.0820038602790878	0.0402	0.04123	14004	16757	14424.77
1568225	chr10	rs2171301	3799730	G	T	0.742	0.733	0.978	0.0341018649449722	0.0195	0.0805	14004	16757	14424.77
1587575	chr10	rs17327128	3800076	C	G	0.953	0.949	0.936	0.0819025156196343	0.0402	0.04167	14004	16757	14424.77
1583173	chr10	rs56086712	3800240	T	C	0.683	0.67	0.935	0.0489996660319079	0.0188	0.008926	14004	16757	14424.77
1560706	chr10	rs4880631	3800295	C	T	0.334	0.346	0.938	-0.0454995840713661	0.0185	0.01375	14004	16757	14424.77
1565263	chr10	rs72769385	3800525	A	C	0.953	0.949	0.945	0.0826025055167839	0.0401	0.03947	14004	16757	14424.77
1582717	chr10	rs72769386	3801127	T	G	0.953	0.949	0.949	0.0827958374084022	0.0401	0.03893	14004	16757	14424.77
1578544	chr10	rs3829199	3801384	T	C	0.258	0.266	0.974	-0.0331018715051171	0.0196	0.09065	14004	16757	14424.77
1573415	chr10	rs3750858	3801413	T	C	0.953	0.949	0.951	0.0825012215117438	0.0401	0.03948	14004	16757	14424.77
1574687	chr10	rs3750859	3801549	C	T	0.259	0.267	0.973	-0.033701571673015	0.0196	0.08513	14004	16757	14424.77
1574738	chr10	rs2279417	3802112	G	C	0.254	0.262	0.969	-0.0319035490130083	0.0197	0.1061	14004	16757	14424.77
1580733	chr10	rs2279418	3802460	T	G	0.926	0.922	0.9	0.0535028515173065	0.0337	0.1128	14004	16757	14424.77
1567831	chr10	rs2279419	3802761	C	T	0.259	0.267	0.976	-0.0329985112635755	0.0195	0.09078	14004	16757	14424.77
1584517	chr10	rs117432411	3803203	C	T	0.986	0.987	0.575	-0.0310985871020312	0.1217	0.7985	9233	10567	9186.8
1563531	chr10	rs75676156	3803778	C	T	0.982	0.98	0.659	0.141699195123514	0.0763	0.06314	14004	16757	14424.77
1586761	chr10	rs10508264	3804257	G	A	0.954	0.95	0.966	0.0841021492874947	0.0401	0.03592	14004	16757	14424.77
1577469	chr10	rs1872755	3805018	G	T	0.954	0.95	0.97	0.0843043830520302	0.0399	0.03475	14004	16757	14424.77
1591002	chr10	rs3829200	3805609	G	A	0.942	0.936	0.948	0.0946008373713661	0.0365	0.009545	14004	16757	14424.77
1591117	chr10	rs117447313	3805690	T	G	0.942	0.936	0.949	0.0939000951930513	0.0365	0.01002	14004	16757	14424.77
1587808	chr10	rs78037218	3805734	C	A	0.942	0.936	0.95	0.0937999490706712	0.0365	0.0101	14004	16757	14424.77
1581608	chr10	rs17327205	3806034	T	C	0.927	0.923	0.936	0.0539008916487975	0.0333	0.1053	14004	16757	14424.77
1584125	chr10	rs11252072	3806078	G	C	0.372	0.388	0.968	-0.0605040040910452	0.0177	0.0006503	14004	16757	14424.77
1570731	chr10	rs10795073	3806127	C	T	0.253	0.26	0.983	-0.0343016316970211	0.0196	0.08019	14004	16757	14424.77
1561701	chr10	rs78432054	3806184	C	T	0.942	0.936	0.953	0.094500761404526	0.0364	0.0094	14004	16757	14424.77
1571203	chr10	rs7093488	3806216	G	A	0.195	0.197	0.982	-0.0073972926304747	0.0215	0.7322	14004	16757	14424.77
1574240	chr10	rs79266111	3806333	G	A	0.942	0.936	0.958	0.0946008373713661	0.0363	0.009201	14004	16757	14424.77
1592006	chr10	rs7078292	3806376	A	G	0.195	0.196	0.983	-0.007296555232638	0.0215	0.7348	14004	16757	14424.77
1578181	chr10	rs11252073	3806417	G	A	0.905	0.91	0.822	0.022299507494767	0.0326	0.4929	14004	16757	14424.77
1576810	chr10	rs7094145	3806645	G	A	0.372	0.388	0.97	-0.0608971589513062	0.0177	0.0005954	14004	16757	14424.77
1581000	chr10	rs7078708	3806656	A	G	0.195	0.197	0.983	-0.0076995657264405	0.0215	0.7189	14004	16757	14424.77
1565555	chr10	rs34559754	3806697	C	T	0.373	0.388	0.969	-0.0605996221289296	0.0177	0.0006275	14004	16757	14424.77
1577914	chr10	rs11252075	3806700	C	T	0.253	0.261	0.981	-0.0346017967900747	0.0196	0.07749	14004	16757	14424.77
1566845	chr10	rs11252076	3807145	C	T	0.253	0.261	0.983	-0.0346949697968869	0.0196	0.07692	14004	16757	14424.77
1586918	chr10	rs79573417	3807316	C	T	0.942	0.936	0.966	0.0942004733987753	0.0362	0.009241	14004	16757	14424.77
1579758	chr10	rs4242761	3807517	G	A	0.254	0.262	0.98	-0.0347985055426955	0.0196	0.07619	14004	16757	14424.77
1563873	chr10	rs4242762	3807541	C	G	0.195	0.196	0.985	-0.0076995657264405	0.0215	0.7212	14004	16757	14424.77
1576243	chr10	rs4259742	3807544	G	A	0.942	0.936	0.969	0.0937999490706712	0.0361	0.009424	14004	16757	14424.77
1581268	chr10	rs4259743	3807852	G	A	0.942	0.936	0.971	0.0935996267331501	0.0361	0.009495	14004	16757	14424.77
1569141	chr10	rs78343032	3808002	G	A	0.942	0.936	0.97	0.0926976792856023	0.0361	0.01023	14004	16757	14424.77
1567119	chr10	rs191004953	3808054	G	A	0.942	0.936	0.966	0.0932990679648179	0.036	0.009635	14004	16757	14424.77
1562275	chr10	rs183567923	3808055	A	T	0.942	0.936	0.968	0.091995601745583	0.0361	0.01092	14004	16757	14424.77
1581501	chr10	rs7069366	3808352	G	A	0.954	0.95	0.983	0.0852965742220806	0.0399	0.03236	14004	16757	14424.77
1562112	chr10	rs75571719	3808436	G	A	0.94	0.943	0.628	-0.106895025749778	0.0451	0.01774	14004	16757	14424.77
1560734	chr10	rs74815438	3808536	G	A	0.942	0.936	0.969	0.0940002312871902	0.0361	0.009224	14004	16757	14424.77
1566714	chr10	rs75396070	3808543	T	C	0.942	0.936	0.968	0.0942004733987753	0.0361	0.009063	14004	16757	14424.77
1576743	chr10	rs75401360	3808925	T	C	0.942	0.936	0.968	0.0942004733987753	0.0361	0.009052	14004	16757	14424.77
1589581	chr10	rs77668567	3808941	G	C	0.942	0.936	0.968	0.0944006754214843	0.0361	0.008915	14004	16757	14424.77
1570587	chr10	rs77966859	3808950	C	A	0.982	0.981	0.802	0.0509972505709038	0.0698	0.4648	14004	16757	14424.77
1572428	chr10	rs11252077	3809243	G	A	0.811	0.81	0.981	0.0087020272939009	0.0218	0.6905	14004	16757	14424.77
1561523	chr10	rs79671842	3809246	T	C	0.942	0.936	0.968	0.0947009033240091	0.0361	0.008675	14004	16757	14424.77
1592686	chr10	rs60582545	3809342	A	T	0.942	0.936	0.968	0.0947009033240091	0.0361	0.008679	14004	16757	14424.77
1574801	chr10	rs72769389	3809383	C	G	0.954	0.95	0.989	0.0871038727117686	0.0399	0.02891	14004	16757	14424.77
1584957	chr10	rs10218947	3810104	A	G	0.811	0.81	0.978	0.0093957216403621	0.0218	0.6669	14004	16757	14424.77
1571310	chr10	rs11252078	3810499	T	C	0.955	0.951	0.994	0.086700495337603	0.0398	0.0295	14004	16757	14424.77
1562580	chr10	rs7071559	3811042	T	C	0.63	0.613	0.997	0.0594003432814475	0.0175	0.0006945	14004	16757	14424.77
1568191	chr10	rs76034894	3811056	A	G	0.979	0.98	0.832	0.0225048553400694	0.0747	0.7627	10081	13026	10613.94
1573155	chr10	rs11252080	3811212	A	G	0.955	0.95	0.993	0.0863978554904648	0.0398	0.03021	14004	16757	14424.77
1586526	chr10	rs11252081	3811244	T	G	0.955	0.95	0.993	0.086498745616617	0.0399	0.03004	14004	16757	14424.77
1584583	chr10	rs12780313	3811492	C	T	0.373	0.389	0.988	-0.0596969272581274	0.0176	0.0006774	14004	16757	14424.77
1573725	chr10	rs10795074	3811740	C	G	0.626	0.609	0.988	0.0608975257512388	0.0176	0.0005243	14004	16757	14424.77
1563159	chr10	rs141639089	3811752	A	T	0.984	0.982	0.621	0.0708963919750802	0.0861	0.4105	13414	16167	13834.77
1572363	chr10	rs12762783	3812082	A	C	0.372	0.389	0.987	-0.061099109367851	0.0176	0.0005146	14004	16757	14424.77
1582876	chr10	rs7076536	3812240	T	C	0.668	0.656	0.994	0.0469980831605826	0.018	0.009039	14004	16757	14424.77
1576561	chr10	rs7901715	3812484	T	C	0.668	0.656	0.993	0.0469026696862194	0.018	0.00924	14004	16757	14424.77
1569945	chr10	rs142935896	3812816	T	C	0.988	0.987	0.518	0.167199458711232	0.1237	0.1766	10137	12887	10587.52
1570286	chr10	rs7898844	3812857	A	G	0.805	0.804	0.965	0.0089002747867194	0.0217	0.6829	14004	16757	14424.77
1563328	chr10	rs7072597	3814236	G	T	0.673	0.66	0.976	0.0443995872966845	0.0183	0.01506	14004	16757	14424.77
1572904	chr10	rs6601757	3814644	C	T	0.668	0.656	0.986	0.0446960805488528	0.0181	0.01358	14004	16757	14424.77
1592406	chr10	rs6601758	3814773	C	T	0.671	0.659	0.98	0.0435000054458512	0.0182	0.01692	14004	16757	14424.77
1576714	chr10	rs2171302	3815292	C	T	0.959	0.954	0.998	0.0964004942863152	0.0415	0.0201	14004	16757	14424.77
1577515	chr10	rs1906143	3815373	C	T	0.744	0.737	0.971	0.0327962744150825	0.0196	0.09527	14004	16757	14424.77
1576044	chr10	rs10795075	3816180	C	T	0.373	0.39	0.978	-0.0613967948653235	0.0177	0.0005184	14004	16757	14424.77
1584649	chr10	rs116967405	3816330	G	A	0.94	0.934	0.933	0.0994017977075785	0.0361	0.005962	14004	16757	14424.77
1565828	chr10	rs2129438	3816851	T	C	0.959	0.955	0.973	0.0993022010738624	0.0422	0.01868	14004	16757	14424.77
1567024	chr10	rs78477337	3816919	G	T	0.905	0.909	0.486	-0.019294956182969	0.0415	0.6425	14004	16757	14424.77
1572046	chr10	rs74985784	3817404	G	C	0.965	0.965	0.574	-0.0120017335415971	0.0605	0.8423	14004	16757	14424.77
1582600	chr10	rs7071909	3817494	A	T	0.374	0.391	0.962	-0.0623010261973793	0.0178	0.0004659	14004	16757	14424.77
1565979	chr10	rs11252088	3817515	C	T	0.959	0.954	0.956	0.101102463005078	0.0423	0.01686	14004	16757	14424.77
1570343	chr10	rs2279414	3818058	A	G	0.736	0.729	0.962	0.0324962313421326	0.0195	0.09508	14004	16757	14424.77
1565667	chr10	rs2129439	3818497	C	T	0.816	0.814	0.94	0.0067968490002727	0.0225	0.7625	14004	16757	14424.77
1592770	chr10	rs7005	3819209	C	T	0.958	0.953	0.937	0.105503505434301	0.0421	0.01222	14004	16757	14424.77
1591786	chr10	rs1043009	3819714	C	T	0.485	0.507	0.987	-0.0744972786929105	0.0171	1.357e-05	14004	16757	14424.77
1567608	chr10	rs1043003	3820787	T	C	0.484	0.506	1.0	-0.0757046307503157	0.017	8.414e-06	14004	16757	14424.77
1574212	chr10	rs7634	3821327	A	T	0.809	0.8	0.921	0.0549994182186046	0.0223	0.01351	14004	16757	14424.77
1586754	chr10	rs17731	3821561	G	A	0.488	0.51	0.996	-0.0757046307503157	0.017	8.701e-06	14004	16757	14424.77
1575087	chr10	rs12414935	3823188	C	G	0.956	0.951	0.908	0.111997442453454	0.0419	0.007461	14004	16757	14424.77
1568045	chr10	rs57966882	3823326	G	A	0.948	0.943	0.888	0.110001728547315	0.0401	0.006029	14004	16757	14424.77
1563853	chr10	rs12221160	3823419	A	G	0.792	0.781	0.925	0.0575988723793984	0.0215	0.007407	14004	16757	14424.77
1573766	chr10	rs3829201	3823531	G	A	0.956	0.951	0.902	0.110798701881939	0.0419	0.008265	14004	16757	14424.77
1562434	chr10	rs3750860	3823636	C	T	0.938	0.943	0.689	-0.131601826863053	0.0427	0.002055	14004	16757	14424.77
1591444	chr10	rs3750861	3824433	C	T	0.95	0.944	0.871	0.114301426326729	0.0411	0.005466	14004	16757	14424.77
1571717	chr10	rs10795076	3825343	G	T	0.83	0.829	0.954	-0.0017014466397575	0.0232	0.9427	14004	16757	14424.77
1571122	chr10	rs3793919	3825801	C	T	0.957	0.952	0.883	0.109903182107225	0.0429	0.01029	14004	16757	14424.77
1567347	chr10	rs71477837	3826151	T	G	0.955	0.959	0.444	-0.0613967948653235	0.0758	0.4179	9220	11948	9848.53
1587531	chr10	rs12253538	3827859	G	A	0.831	0.829	0.929	-0.0004000800213396	0.0235	0.9871	14004	16757	14424.77
1560783	chr10	rs17135808	3828115	T	C	0.956	0.952	0.867	0.106699618659056	0.043	0.01317	14004	16757	14424.77
1566343	chr10	rs3829202	3828154	T	C	0.955	0.951	0.855	0.103197177327965	0.0428	0.01589	14004	16757	14424.77
1569309	chr10	rs3812714	3828220	C	A	0.803	0.796	0.869	0.0511017760490843	0.0227	0.02408	14004	16757	14424.77
1563030	chr10	rs3812715	3828281	G	A	0.511	0.532	0.891	-0.0755967721743758	0.018	2.597e-05	14004	16757	14424.77
1578937	chr10	rs9633755	3829186	C	G	0.956	0.952	0.855	0.103999590018485	0.0432	0.01615	14004	16757	14424.77
1568373	chr10	rs11252093	3829469	T	C	0.956	0.952	0.853	0.104197840012376	0.0433	0.01602	14004	16757	14424.77
1578726	chr10	rs11252094	3829996	G	A	0.956	0.952	0.848	0.104098719928313	0.0433	0.01629	14004	16757	14424.77
1590337	chr10	rs10904094	3830122	T	C	0.468	0.485	0.882	-0.0568984476340911	0.0181	0.001671	14004	16757	14424.77
1573844	chr10	rs11252095	3830346	C	G	0.956	0.952	0.842	0.103296386808865	0.0435	0.01751	14004	16757	14424.77
1580450	chr10	rs10904095	3830538	A	G	0.467	0.483	0.87	-0.0562952570552056	0.0182	0.00198	14004	16757	14424.77
1572439	chr10	rs10904096	3830964	C	G	0.793	0.792	0.824	-0.0105049846451474	0.0232	0.6507	14004	16757	14424.77
1585611	chr10	rs11252096	3831656	A	G	0.956	0.952	0.834	0.102899489816464	0.0436	0.01829	14004	16757	14424.77
1575200	chr10	rs11252097	3831690	G	C	0.956	0.952	0.834	0.10280024094985	0.0436	0.01846	14004	16757	14424.77
1584664	chr10	rs11252098	3831768	T	C	0.956	0.952	0.834	0.10270098223192	0.0436	0.01856	14004	16757	14424.77
1587713	chr10	rs77382321	3832082	C	T	0.952	0.945	0.728	0.153501897985254	0.0453	0.0007103	14004	16757	14424.77
1582564	chr10	rs72771208	3832665	T	A	0.956	0.952	0.826	0.0998996321381321	0.0438	0.02244	14004	16757	14424.77
1561372	chr10	rs17249262	3833232	C	T	0.794	0.794	0.808	-0.0145046862028817	0.0235	0.5372	14004	16757	14424.77
1588147	chr10	rs11252099	3833267	C	G	0.955	0.951	0.813	0.101500073731347	0.0438	0.02053	14004	16757	14424.77
1570492	chr10	rs11252100	3833286	C	T	0.956	0.952	0.82	0.0998996321381321	0.044	0.02307	14004	16757	14424.77
1579486	chr10	rs11252101	3833674	A	G	0.954	0.951	0.812	0.0943005794202359	0.0437	0.03089	14004	16757	14424.77
1572521	chr10	rs7090115	3833996	A	G	0.954	0.951	0.808	0.0908000243264389	0.0438	0.03817	14004	16757	14424.77
1567246	chr10	rs55809146	3834033	A	T	0.93	0.935	0.376	-0.0456984484517478	0.0539	0.397	14004	16757	14424.77
1564712	chr10	rs7084883	3834285	C	T	0.954	0.951	0.794	0.0871038727117686	0.0442	0.04888	14004	16757	14424.77
1585488	chr10	rs11252102	3834471	A	G	0.729	0.715	0.8	0.0778957893080859	0.0212	0.0002347	14004	16757	14424.77
1577593	chr10	rs11252103	3834528	C	T	0.865	0.861	0.828	0.0481042146741464	0.027	0.07463	14004	16757	14424.77
1588680	chr10	rs11252104	3835302	G	A	0.708	0.713	0.822	-0.0169020380753563	0.0207	0.4146	14004	16757	14424.77
1581169	chr10	rs72771214	3835352	G	A	0.953	0.95	0.811	0.0863978554904648	0.0432	0.04549	14004	16757	14424.77
1582489	chr10	rs12774242	3835710	G	A	0.684	0.689	0.921	-0.0152963956259917	0.0192	0.4232	14004	16757	14424.77
1561025	chr10	rs11595251	3836471	A	G	0.94	0.936	0.974	0.0841021492874947	0.0354	0.01748	14004	16757	14424.77
1576134	chr10	rs11597255	3836585	G	A	0.94	0.936	0.974	0.0840010170662233	0.0354	0.01766	14004	16757	14424.77
1569175	chr10	rs72771216	3836803	G	A	0.94	0.936	0.973	0.0827037792644135	0.0354	0.01946	14004	16757	14424.77
1589780	chr10	rs11596255	3837173	T	G	0.94	0.936	0.974	0.0818011606883997	0.0354	0.02073	14004	16757	14424.77
1567462	chr10	rs117279294	3837471	G	T	0.938	0.936	0.781	-0.0149004625639624	0.0393	0.7041	14004	16757	14424.77
1565004	chr10	rs61829729	3837506	C	T	0.907	0.913	0.826	0.0001999800026662	0.0334	0.9941	14004	16757	14424.77
1570722	chr10	rs74492510	3837555	A	G	0.915	0.914	0.798	-0.0248051189189711	0.0341	0.4671	14004	16757	14424.77
1571832	chr10	rs2388850	3837689	T	C	0.684	0.689	0.956	-0.0108991808690006	0.0188	0.561	14004	16757	14424.77
1561565	chr10	rs11596356	3837699	T	C	0.94	0.936	0.975	0.0797996012024758	0.0353	0.02387	14004	16757	14424.77
1586293	chr10	rs5006151	3837766	C	T	0.943	0.939	0.936	0.0799011591944847	0.0368	0.02993	14004	16757	14424.77
1586072	chr10	rs5006152	3837781	C	T	0.942	0.938	0.947	0.0795041011125991	0.0363	0.02866	14004	16757	14424.77
1582505	chr10	rs5006153	3837807	A	G	0.94	0.936	0.972	0.078903597595466	0.0354	0.02588	14004	16757	14424.77
1581458	chr10	rs77054529	3837817	C	G	0.938	0.935	0.788	-0.0117993392160431	0.0391	0.7625	14004	16757	14424.77
1577754	chr10	rs5006154	3837857	A	G	0.94	0.936	0.975	0.0788019382374035	0.0353	0.02552	14004	16757	14424.77
1570288	chr10	rs1872756	3838216	C	T	0.94	0.936	0.976	0.0785985885121491	0.0353	0.02591	14004	16757	14424.77
1588639	chr10	rs72771219	3838791	G	A	0.94	0.936	0.976	0.0778032789468595	0.0353	0.02734	14004	16757	14424.77
1561450	chr10	rs11252106	3838821	T	G	0.812	0.811	0.99	0.0034041991335623	0.0217	0.874	14004	16757	14424.77
1593093	chr10	rs12773202	3838993	A	C	0.72	0.722	0.951	-0.0101008421794295	0.0194	0.6048	14004	16757	14424.77
1572696	chr10	rs10508265	3839024	G	A	0.816	0.814	1.0	0.0034041991335623	0.0218	0.8772	14004	16757	14424.77
1585387	chr10	rs67762123	3839155	A	G	0.939	0.936	0.976	0.0774979340203838	0.0352	0.02784	14004	16757	14424.77
1581956	chr10	rs12253022	3839520	C	A	0.814	0.811	0.995	0.0067968490002727	0.0217	0.753	14004	16757	14424.77
1567124	chr10	rs7919841	3839642	T	C	0.585	0.597	0.953	-0.0105959392134034	0.0178	0.5507	14004	16757	14424.77
1578262	chr10	rs2388851	3839746	C	T	0.216	0.221	0.971	-0.0146974807605841	0.0209	0.4822	14004	16757	14424.77
1580820	chr10	rs74113831	3839836	G	A	0.846	0.845	0.95	-0.0171970248285215	0.0242	0.477	14004	16757	14424.77
1562244	chr10	rs10508266	3840014	G	T	0.687	0.691	0.982	-0.0068030886197391	0.0186	0.7134	14004	16757	14424.77
1592288	chr10	rs11597036	3841337	G	A	0.939	0.936	0.972	0.0789960062264979	0.0353	0.02521	14004	16757	14424.77
1590990	chr10	rs11592875	3841480	C	T	0.94	0.936	0.977	0.0773035750572786	0.0353	0.02861	14004	16757	14424.77
1566524	chr10	rs11252108	3842321	C	T	0.346	0.348	0.96	0.0074025335167413	0.0182	0.6839	14004	16757	14424.77
1571366	chr10	rs10904097	3842600	T	C	0.155	0.156	0.963	0.0159028762794155	0.024	0.5059	14004	16757	14424.77
1561050	chr10	rs72771222	3842780	A	G	0.94	0.936	0.978	0.0799011591944847	0.0353	0.02361	14004	16757	14424.77
1591486	chr10	rs7918147	3843677	C	T	0.693	0.696	0.966	-0.001300845733048	0.0188	0.944	14004	16757	14424.77
1587564	chr10	rs17249633	3843745	G	C	0.904	0.911	0.883	-0.015895669405385	0.032	0.6191	14004	16757	14424.77
1571016	chr10	rs7898258	3844038	C	A	0.22	0.225	0.988	-0.0150019689183474	0.0206	0.4652	14004	16757	14424.77
1561951	chr10	rs11252109	3844113	G	A	0.814	0.812	0.966	0.001998002662673	0.0221	0.9275	14004	16757	14424.77
1591824	chr10	rs10904098	3844216	A	T	0.814	0.812	0.965	0.0014988761237359	0.0221	0.9467	14004	16757	14424.77
1587599	chr10	rs7897562	3844242	G	A	0.22	0.224	0.984	-0.0169020380753563	0.0206	0.4132	14004	16757	14424.77
1579865	chr10	rs11596884	3844274	A	G	0.721	0.723	0.949	-0.0130953713122409	0.0195	0.5005	14004	16757	14424.77
1578231	chr10	rs74113833	3844387	C	G	0.974	0.973	0.84	-0.0347985055426955	0.0581	0.5495	14004	16757	14424.77
1567296	chr10	rs185941715	3845096	C	T	0.818	0.812	0.895	-0.0101008421794295	0.0233	0.6658	14004	16757	14424.77
1579300	chr10	rs72771223	3845218	C	T	0.695	0.698	0.955	-0.0007002451143934	0.019	0.9688	14004	16757	14424.77
1589543	chr10	rs1872757	3845365	T	C	0.94	0.936	0.979	0.0807962698280896	0.0353	0.0221	14004	16757	14424.77
1569681	chr10	rs7906552	3846327	G	A	0.503	0.506	0.972	-0.0004000800213396	0.0173	0.9814	14004	16757	14424.77
1568446	chr10	rs10508267	3846959	G	C	0.899	0.907	0.857	-0.034198147379977	0.0322	0.2878	14004	16757	14424.77
1578117	chr10	rs11252110	3848340	A	G	0.639	0.636	0.954	0.0235016597850914	0.0181	0.1936	14004	16757	14424.77
1574783	chr10	rs10508268	3848431	A	G	0.916	0.922	0.9	-0.0226956079321885	0.034	0.5046	14004	16757	14424.77
1566306	chr10	rs75879366	3848659	A	G	0.964	0.968	0.701	-0.176796846151255	0.0577	0.002176	13014	15757	13429.79
1582732	chr10	rs72771224	3848734	G	A	0.931	0.927	0.947	0.0941003573550956	0.0337	0.005276	14004	16757	14424.77
1578286	chr10	rs72771225	3848992	A	G	0.931	0.927	0.948	0.096200692271283	0.0337	0.004307	14004	16757	14424.77
1567712	chr10	rs78288214	3848995	A	C	0.84	0.842	0.787	-0.015702643727291	0.0262	0.5496	14004	16757	14424.77
1566840	chr10	rs11597698	3849241	C	A	0.931	0.927	0.952	0.0956010465893889	0.0337	0.004487	14004	16757	14424.77
1574604	chr10	rs11597718	3849302	C	A	0.931	0.927	0.952	0.0958009684387867	0.0336	0.004427	14004	16757	14424.77
1578853	chr10	rs11597765	3849534	C	T	0.931	0.927	0.953	0.0958009684387867	0.0336	0.004398	14004	16757	14424.77
1565094	chr10	rs11593360	3849583	G	C	0.932	0.927	0.955	0.0972991096622764	0.0337	0.003856	14004	16757	14424.77
1562937	chr10	rs11597781	3849608	C	A	0.932	0.927	0.953	0.0988040690585806	0.0337	0.003395	14004	16757	14424.77
1565385	chr10	rs17135848	3850303	G	T	0.932	0.927	0.941	0.0997005281056178	0.0339	0.003283	14004	16757	14424.77
1584616	chr10	rs72771228	3850660	A	G	0.931	0.927	0.937	0.0960008503274274	0.0339	0.004587	14004	16757	14424.77
1560725	chr10	rs72771231	3850680	T	C	0.931	0.927	0.936	0.0960008503274274	0.0339	0.004596	14004	16757	14424.77
1565159	chr10	rs17135854	3850780	C	T	0.931	0.927	0.935	0.0959009143772031	0.0339	0.00465	14004	16757	14424.77
1571979	chr10	rs61829733	3850876	G	A	0.92	0.925	0.913	-0.0285023604727122	0.0342	0.4046	14004	16757	14424.77
1583978	chr10	rs111607796	3850990	C	A	0.931	0.927	0.933	0.095401084763253	0.0339	0.004853	14004	16757	14424.77
1565391	chr10	rs11252111	3851115	G	C	0.586	0.584	0.923	-0.001501126126267	0.018	0.9331	14004	16757	14424.77
1579004	chr10	rs149786496	3851647	C	A	0.981	0.98	0.815	-0.0252972953741621	0.0691	0.7143	13414	16167	13834.77
1589128	chr10	rs76216423	3851654	G	T	0.91	0.909	0.88	-0.0231048737150968	0.0315	0.4642	14004	16757	14424.77
1576188	chr10	rs34180227	3851749	G	C	0.803	0.805	0.91	-0.0252972953741621	0.0226	0.2616	14004	16757	14424.77
1582577	chr10	rs61829734	3852542	C	T	0.92	0.926	0.921	-0.0366017456445608	0.0341	0.2824	14004	16757	14424.77
1583068	chr10	rs74842723	3852879	A	T	0.702	0.704	0.968	-0.003596459514405	0.0189	0.8504	14004	16757	14424.77
1582916	chr10	rs4881220	3853031	A	G	0.578	0.577	0.958	-0.0039979812872983	0.0176	0.8215	14004	16757	14424.77
1568793	chr10	rs17842280	3853529	T	A	0.892	0.893	0.895	-0.0217958123704574	0.0291	0.4523	14004	16757	14424.77
1592112	chr10	rs12358872	3854018	C	T	0.712	0.713	0.981	-0.005304041591906	0.019	0.7803	14004	16757	14424.77
1591572	chr10	rs12358873	3854069	C	T	0.716	0.717	0.976	-0.0040983869261633	0.0191	0.8289	14004	16757	14424.77
1592318	chr10	rs11252112	3854204	T	C	0.713	0.714	0.978	-0.0043996643446871	0.019	0.8183	14004	16757	14424.77
1584628	chr10	rs10430773	3854358	C	G	0.58	0.58	0.927	-0.0054950702819798	0.0179	0.7588	14004	16757	14424.77
1573705	chr10	rs72771236	3854524	C	T	0.931	0.926	0.906	0.0982966250251106	0.0341	0.003942	14004	16757	14424.77
1564628	chr10	rs11252113	3854556	G	A	0.896	0.899	0.947	-0.0271040176920589	0.0293	0.3542	14004	16757	14424.77
1581559	chr10	rs72771238	3854581	C	A	0.93	0.926	0.905	0.0951010670326822	0.034	0.005185	14004	16757	14424.77
1574647	chr10	rs72771239	3854706	T	C	0.935	0.932	0.869	0.0965003803255082	0.0359	0.007285	14004	16757	14424.77
1572760	chr10	rs72771241	3854724	G	A	0.93	0.925	0.903	0.0951010670326822	0.0341	0.00522	14004	16757	14424.77
1572303	chr10	rs75204712	3856188	A	G	0.975	0.975	0.715	0.0869022043638488	0.0608	0.1525	14004	16757	14424.77
1584875	chr10	rs12245875	3856293	T	C	0.896	0.9	0.964	-0.0300984478240329	0.0292	0.3026	14004	16757	14424.77
1562173	chr10	rs72478256	3856481	C	G	0.93	0.926	0.886	0.0987044128723404	0.0343	0.004048	14004	16757	14424.77
1586359	chr10	rs56121803	3856960	G	A	0.929	0.924	0.881	0.0996009612214811	0.0341	0.003457	14004	16757	14424.77
1561203	chr10	rs34414469	3857165	C	T	0.922	0.927	0.944	-0.0409990935346932	0.034	0.2279	14004	16757	14424.77
1590710	chr10	rs12268277	3857337	C	T	0.897	0.9	0.954	-0.0282040203730758	0.0293	0.3358	14004	16757	14424.77
1575708	chr10	rs7097763	3857395	T	C	0.929	0.924	0.877	0.102096193551016	0.0342	0.002848	14004	16757	14424.77
1582555	chr10	rs11252114	3857437	T	G	0.705	0.708	0.96	-0.0101008421794295	0.019	0.5939	14004	16757	14424.77
1591028	chr10	rs12248147	3857605	T	C	0.922	0.927	0.941	-0.0396976268585458	0.034	0.2429	14004	16757	14424.77
1572048	chr10	rs7094575	3857656	A	G	0.929	0.924	0.874	0.10280024094985	0.0343	0.00271	14004	16757	14424.77
1571134	chr10	rs7077239	3857746	C	A	0.929	0.924	0.873	0.0993022010738624	0.0342	0.003692	14004	16757	14424.77
1575038	chr10	rs7076208	3857816	G	A	0.806	0.802	0.908	0.0108014536938559	0.0227	0.6349	14004	16757	14424.77
1572161	chr10	rs12761012	3858051	G	A	0.922	0.927	0.936	-0.0404991299799539	0.0342	0.2359	14004	16757	14424.77
1560949	chr10	rs72771245	3858166	A	G	0.929	0.923	0.864	0.0995013844227929	0.0343	0.003774	14004	16757	14424.77
1571479	chr10	rs72771246	3858467	G	T	0.929	0.924	0.861	0.099800085077177	0.0344	0.003719	14004	16757	14424.77
1587774	chr10	rs72771247	3858748	G	A	0.929	0.924	0.855	0.100297721315364	0.0345	0.003697	14004	16757	14424.77
1567445	chr10	rs11252116	3858778	C	A	0.825	0.823	0.889	0.0301993737308422	0.0236	0.2013	14004	16757	14424.77
1580713	chr10	rs72771249	3858788	A	T	0.929	0.924	0.85	0.100903598340866	0.0346	0.003565	14004	16757	14424.77
1592296	chr10	rs17842282	3859037	A	C	0.929	0.923	0.845	0.10189752642616	0.0347	0.003315	14004	16757	14424.77
1568107	chr10	rs7910025	3859843	G	A	0.929	0.924	0.826	0.104197840012376	0.0352	0.003036	14004	16757	14424.77
1572537	chr10	rs72771251	3860123	A	G	0.929	0.923	0.816	0.104296950272621	0.0353	0.003156	14004	16757	14424.77
1569034	chr10	rs11252118	3860167	C	T	0.706	0.709	0.951	-0.0131966945943914	0.0191	0.4901	14004	16757	14424.77
1587639	chr10	rs72771253	3860192	G	C	0.929	0.923	0.808	0.104603228988645	0.0355	0.003217	14004	16757	14424.77
1593108	chr10	rs72771254	3860289	T	A	0.929	0.924	0.803	0.104504149080618	0.0356	0.003389	14004	16757	14424.77
1562123	chr10	rs6601760	3860702	T	A	0.569	0.568	0.824	-0.0075987978753305	0.0189	0.6879	14004	16757	14424.77
1583056	chr10	rs6601761	3860746	A	G	0.409	0.406	0.827	0.0108014536938559	0.019	0.5703	14004	16757	14424.77
1590565	chr10	rs6601762	3860835	C	T	0.411	0.407	0.777	0.014504302202808	0.0196	0.4609	14004	16757	14424.77
1583340	chr10	rs6601763	3860858	C	T	0.412	0.41	0.771	0.0093957216403621	0.0197	0.6313	14004	16757	14424.77
1567079	chr10	rs117937083	3861184	C	T	0.986	0.986	0.689	-0.0032954239497972	0.1138	0.9768	8500	11273	8930.87
1564523	chr10	rs7082849	3861214	T	C	0.198	0.198	0.735	0.0053954185169075	0.0251	0.8303	14004	16757	14424.77
1565930	chr10	rs72771257	3861338	G	A	0.964	0.961	0.657	0.122598091314152	0.0561	0.02896	14004	16757	14424.77
1562026	chr10	rs11252119	3861344	G	A	0.725	0.735	0.684	-0.0335050785573982	0.0241	0.1638	14004	16757	14424.77
1561756	chr10	rs34354411	3861446	T	C	0.612	0.615	0.607	-0.0043996643446871	0.0226	0.8469	14004	16757	14424.77
1562457	chr10	rs5002977	3861663	C	T	0.825	0.825	0.746	-0.0042992284528324	0.0257	0.8664	14004	16757	14424.77
1591036	chr10	rs7904671	3861861	A	G	0.737	0.74	0.671	-0.0074980401773571	0.024	0.754	14004	16757	14424.77
1563099	chr10	rs75311966	3862097	C	T	0.977	0.978	0.637	-0.009797842480111	0.0706	0.8895	14004	16757	14424.77
1575270	chr10	rs17842279	3862320	C	T	0.808	0.803	0.96	0.0301023438164435	0.0218	0.1678	14004	16757	14424.77
1564506	chr10	rs11252121	3862514	G	A	0.94	0.942	0.774	-0.0490011864330638	0.0416	0.2389	14004	16757	14424.77
1585645	chr10	rs6601764	3862542	C	T	0.76	0.762	0.872	0.031799009548949	0.0218	0.1438	14004	16757	14424.77
1583681	chr10	rs12266938	3862940	T	C	0.657	0.655	0.815	-0.0086977157031958	0.02	0.6652	14004	16757	14424.77
1563491	chr10	rs11252122	3863098	C	T	0.452	0.454	0.686	-0.0050024916227914	0.0209	0.8102	14004	16757	14424.77
1565518	chr10	rs7896984	3863572	C	A	0.568	0.566	0.65	0.0228958774769045	0.0212	0.2793	14004	16757	14424.77
1566640	chr10	rs58989984	3863726	G	C	0.94	0.94	0.625	-0.0643998640842381	0.0454	0.1564	14004	16757	14424.77
1588143	chr10	rs7896289	3863750	G	C	0.385	0.381	0.642	0.004201162744548	0.0221	0.8499	14004	16757	14424.77
1575295	chr10	rs17328824	3863901	G	A	0.966	0.968	0.642	-0.0264979913062283	0.0604	0.6611	14004	16757	14424.77
1573348	chr10	rs72771263	3864071	G	A	0.964	0.965	0.617	-0.0082035573506883	0.0593	0.8902	14004	16757	14424.77
1588196	chr10	rs11252124	3864942	C	T	0.384	0.379	0.721	-0.0033957590691798	0.0212	0.8727	14004	16757	14424.77
1571244	chr10	rs11252125	3864978	A	T	0.823	0.825	0.708	0.0185960172820726	0.0276	0.5004	14004	16757	14424.77
1575575	chr10	rs10904101	3865519	A	G	0.822	0.825	0.721	0.0193025022544974	0.0274	0.4812	14004	16757	14424.77
1587592	chr10	rs10904102	3865566	T	C	0.822	0.825	0.721	0.0182033098538737	0.0274	0.5057	14004	16757	14424.77
1579427	chr10	rs17250304	3865793	G	C	0.957	0.959	0.583	-0.0248051189189711	0.0567	0.6614	14004	16757	14424.77
1586518	chr10	rs4880634	3866284	G	A	0.388	0.383	0.716	0.0077002766261879	0.0213	0.7187	14004	16757	14424.77
1572286	chr10	rs67058447	3866303	G	A	0.891	0.894	0.644	-0.0394999521368577	0.0349	0.2581	14004	16757	14424.77
1563515	chr10	rs73582530	3866680	T	A	0.91	0.911	0.611	-0.0243951568347216	0.0391	0.5323	14004	16757	14424.77
1584655	chr10	rs11594834	3867784	G	T	0.894	0.898	0.878	-0.0165969709073694	0.0305	0.5864	14004	16757	14424.77
1563854	chr10	rs11599465	3867802	C	T	0.89	0.895	0.872	-0.0225012653465135	0.0302	0.4554	14004	16757	14424.77
1561897	chr10	rs4880635	3868056	A	G	0.62	0.625	0.602	-0.0226035462098532	0.0232	0.3311	14004	16757	14424.77
1564780	chr10	rs11252126	3868082	G	T	0.774	0.774	0.785	-0.0110002818588653	0.0232	0.6351	14004	16757	14424.77
1581947	chr10	rs77693979	3868096	A	G	0.872	0.876	0.562	-0.0352956263947246	0.0347	0.3084	14004	16757	14424.77
1568565	chr10	rs12569367	3868173	C	T	0.812	0.816	0.654	-0.0114047880634385	0.0264	0.6657	14004	16757	14424.77
1581129	chr10	rs3829203	3868226	A	G	0.225	0.226	0.643	0.0085037404912207	0.026	0.7447	14004	16757	14424.77
1561192	chr10	rs3812716	3868293	T	A	0.519	0.521	0.507	-0.0033957590691798	0.024	0.8885	14004	16757	14424.77
1570580	chr10	rs7914924	3868392	T	C	0.862	0.866	0.688	0.0485996698360624	0.0324	0.1336	14004	16757	14424.77
1573919	chr10	rs117344189	3868528	G	A	0.985	0.987	0.501	-0.182397559682101	0.1016	0.07248	14004	16757	14424.77
1564827	chr10	rs75737817	3868557	A	G	0.961	0.96	0.517	-0.0271040176920589	0.0607	0.6555	14004	16757	14424.77
1574874	chr10	rs74517212	3868911	C	T	0.989	0.988	0.536	0.109401340517326	0.1328	0.4101	9420	11890	9716.76
1570038	chr10	rs35345637	3869005	T	C	0.86	0.859	0.476	0.0121953336998771	0.0369	0.7399	14004	16757	14424.77
1564277	chr10	rs11252129	3869483	G	C	0.899	0.902	0.563	0.0278972284172359	0.0375	0.4573	14004	16757	14424.77
1587018	chr10	rs77174898	3870059	C	G	0.978	0.979	0.533	-0.0758017134162819	0.0808	0.3481	14004	16757	14424.77
1571458	chr10	rs74911337	3870503	C	T	0.899	0.903	0.523	-0.0243029385231735	0.0381	0.5242	14004	16757	14424.77
1580002	chr10	rs117483053	3870504	G	A	0.974	0.975	0.56	-0.085405394542797	0.0715	0.2324	14004	16757	14424.77
1592858	chr10	rs117692046	3870533	C	T	0.977	0.978	0.517	-0.0364046818937998	0.0799	0.6483	14004	16757	14424.77
1574090	chr10	rs61829756	3870633	T	C	0.73	0.718	0.434	0.0570039574677328	0.0292	0.05133	14004	16757	14424.77
1574561	chr10	rs67423220	3870719	G	T	0.724	0.728	0.513	-0.0249999098013234	0.0264	0.3435	14004	16757	14424.77
1581355	chr10	rs78000831	3870873	G	A	0.915	0.919	0.635	0.004001981379298	0.037	0.915	14004	16757	14424.77
1581417	chr10	rs80316981	3871062	A	G	0.972	0.974	0.514	-0.123004141941551	0.0715	0.08557	14004	16757	14424.77
1561047	chr10	rs12569842	3871296	A	T	0.732	0.734	0.522	-0.0105959392134034	0.0263	0.6874	14004	16757	14424.77
1568298	chr10	rs72771267	3871518	T	C	0.898	0.901	0.545	-0.019294956182969	0.0369	0.6013	14004	16757	14424.77
1590288	chr10	rs72771268	3871790	G	A	0.92	0.923	0.546	-0.0296966117368367	0.0406	0.4647	14004	16757	14424.77
1572088	chr10	rs6601765	3872341	T	C	0.0485	0.0475	0.439	0.0575988723793984	0.0603	0.3394	14004	16757	14424.77
1571467	chr10	rs138053887	3872476	T	C	0.985	0.986	0.597	-0.0575020022714588	0.0961	0.5499	12895	15648	13315.77
1566615	chr10	rs117311291	3872642	C	T	0.985	0.986	0.566	-0.16369609267079	0.0934	0.07969	14004	16757	14424.77
1578560	chr10	rs10904103	3872876	C	T	0.783	0.783	0.763	0.0006997551142732	0.0241	0.9763	14004	16757	14424.77
1587659	chr10	rs140705248	3872985	A	G	0.978	0.977	0.599	-0.0513985630860003	0.0744	0.4895	14004	16757	14424.77
1588295	chr10	rs11252131	3874869	T	C	0.899	0.902	0.832	-0.0497996735526059	0.0311	0.1097	14004	16757	14424.77
1565853	chr10	rs76398457	3874895	C	T	0.973	0.973	0.678	0.0366983037826737	0.0625	0.5569	14004	16757	14424.77
1573660	chr10	rs17135857	3875513	G	C	0.976	0.973	0.685	0.126703133030942	0.0651	0.05148	14004	16757	14424.77
1581686	chr10	rs35090005	3875914	A	G	0.876	0.876	0.878	0.0109992854583691	0.0273	0.686	14004	16757	14424.77
1562233	chr10	rs12245903	3876063	C	T	0.711	0.712	0.832	0.0005998200719675	0.0204	0.975	14004	16757	14424.77
1575445	chr10	rs76818169	3876183	G	A	0.965	0.965	0.69	0.0250047589895661	0.0545	0.647	14004	16757	14424.77
1571082	chr10	rs79879330	3876187	G	A	0.984	0.985	0.707	0.055302247784655	0.0787	0.4821	14004	16757	14424.77
1578977	chr10	rs75057683	3877384	T	C	0.984	0.984	0.725	0.0582028682075395	0.076	0.444	14004	16757	14424.77
1584246	chr10	rs11597773	3877968	G	T	0.621	0.622	0.897	0.0037031349243813	0.0185	0.8405	14004	16757	14424.77
1590794	chr10	rs7915257	3878314	G	C	0.621	0.622	0.897	0.004001981379298	0.0185	0.8268	14004	16757	14424.77
1578440	chr10	rs34711829	3878511	T	G	0.969	0.968	0.767	0.117400740368629	0.0556	0.03462	14004	16757	14424.77
1570588	chr10	rs11596796	3878568	T	C	0.968	0.967	0.749	0.0267003518299564	0.0542	0.6223	14004	16757	14424.77
1563272	chr10	rs76564586	3879052	C	T	0.975	0.975	0.777	0.027196791588428	0.0601	0.6513	14004	16757	14424.77
1589138	chr10	rs4128695	3879748	G	C	0.708	0.709	0.864	0.0001999800026662	0.02	0.9921	14004	16757	14424.77
1583907	chr10	rs12252752	3880629	T	C	0.7	0.701	0.912	0.0024968801985871	0.0193	0.8969	14004	16757	14424.77
1581966	chr10	rs79281390	3881210	C	T	0.969	0.969	0.81	0.025696986087186	0.0539	0.6328	14004	16757	14424.77
1573038	chr10	rs76423498	3881878	T	C	0.984	0.984	0.746	0.0659000937767033	0.075	0.3797	14004	16757	14424.77
1567460	chr10	rs12414007	3882089	A	T	0.769	0.772	0.965	-0.021203207651103	0.0205	0.3005	14004	16757	14424.77
1565019	chr10	rs11252133	3882497	A	G	0.738	0.741	0.987	-0.0154994990469515	0.0193	0.4215	14004	16757	14424.77
1574336	chr10	rs12415309	3882550	G	A	0.768	0.771	0.979	-0.0206007457079636	0.0203	0.311	14004	16757	14424.77
1586029	chr10	rs12415319	3882667	G	A	0.768	0.771	0.979	-0.0206007457079636	0.0203	0.3111	14004	16757	14424.77
1587220	chr10	rs12414080	3882668	A	T	0.768	0.771	0.979	-0.0206007457079636	0.0203	0.311	14004	16757	14424.77
1568862	chr10	rs12765804	3883275	G	A	0.97	0.968	0.816	0.117800813276138	0.0544	0.03031	14004	16757	14424.77
1583061	chr10	rs7919246	3884273	C	A	0.719	0.721	0.703	0.0183015011699126	0.0222	0.4108	14004	16757	14424.77
1591222	chr10	rs78424159	3884797	C	T	0.768	0.77	0.979	-0.0203966036652218	0.0203	0.3148	14004	16757	14424.77
1585881	chr10	rs61828721	3884806	G	A	0.781	0.785	0.951	-0.0239034240815591	0.0211	0.2573	14004	16757	14424.77
1582162	chr10	rs60558804	3885571	A	G	0.767	0.77	0.98	-0.0203047533403643	0.0203	0.3175	14004	16757	14424.77
1590393	chr10	rs61464031	3885746	T	C	0.767	0.77	0.98	-0.0202027073175195	0.0203	0.3187	14004	16757	14424.77
1573806	chr10	rs11595217	3885987	C	T	0.972	0.972	0.916	0.0251022847608284	0.0533	0.6379	14004	16757	14424.77
1592824	chr10	rs113598585	3886249	G	A	0.972	0.972	0.918	0.0255995183002125	0.0533	0.6303	14004	16757	14424.77
1591957	chr10	rs12411753	3887162	G	A	0.767	0.77	0.981	-0.020498669477346	0.0203	0.3115	14004	16757	14424.77
1569337	chr10	rs7901658	3887605	C	T	0.706	0.707	0.977	0.0009995003330834	0.0188	0.9585	14004	16757	14424.77
1592844	chr10	rs10904104	3887689	G	A	0.781	0.785	0.976	-0.0239034240815591	0.0209	0.253	14004	16757	14424.77
1588427	chr10	rs10904105	3887818	C	T	0.782	0.786	0.974	-0.0257999754904126	0.0209	0.218	14004	16757	14424.77
1592153	chr10	rs11252135	3887923	A	G	0.736	0.739	0.982	-0.0143017847108596	0.0194	0.462	14004	16757	14424.77
1582244	chr10	rs58371660	3888368	G	A	0.972	0.973	0.938	0.0160997014894237	0.0534	0.7636	14004	16757	14424.77
1561329	chr10	rs7904986	3888519	G	A	0.972	0.973	0.95	0.0105046326450854	0.0533	0.8445	14004	16757	14424.77
1578309	chr10	rs17135881	3888684	T	C	0.882	0.883	0.922	-0.0399994162638657	0.0274	0.1441	14004	16757	14424.77
1581282	chr10	rs79821365	3888809	T	C	0.959	0.957	0.587	0.0883038746878331	0.0553	0.1101	14004	16757	14424.77
1591114	chr10	rs7906433	3888845	C	T	0.972	0.973	0.961	0.0036034995896235	0.0532	0.9459	14004	16757	14424.77
1577501	chr10	rs7897931	3889060	T	C	0.752	0.756	0.974	-0.0189993500097828	0.02	0.3418	14004	16757	14424.77
1573779	chr10	rs34088469	3889090	G	A	0.969	0.967	0.851	0.127002626536815	0.0531	0.01674	14004	16757	14424.77
1583660	chr10	rs145539968	3890921	C	A	0.913	0.914	0.851	-0.0306035477981776	0.0327	0.3498	14004	16757	14424.77
1585912	chr10	rs12571402	3890923	C	A	0.884	0.884	0.918	-0.0388967656299467	0.0277	0.1594	14004	16757	14424.77
1572091	chr10	rs12571403	3890925	C	A	0.631	0.633	0.951	-0.0162005226717083	0.018	0.3685	14004	16757	14424.77
1566181	chr10	rs76147238	3891397	T	C	0.984	0.984	0.766	0.0537966583556417	0.0757	0.4774	14004	16757	14424.77
1568483	chr10	rs7907906	3892083	A	G	0.78	0.782	0.995	-0.0198048272985997	0.0206	0.3361	14004	16757	14424.77
1590057	chr10	rs7923118	3892180	C	T	0.777	0.779	0.988	-0.0170952954286372	0.0205	0.4059	14004	16757	14424.77
1578851	chr10	rs7911775	3892471	T	G	0.779	0.782	0.99	-0.0203966036652218	0.0206	0.3234	14004	16757	14424.77
1563334	chr10	rs74228825	3893110	G	A	0.879	0.879	0.93	-0.0312017511432645	0.027	0.2483	14004	16757	14424.77
1588618	chr10	rs116992496	3893374	T	C	0.975	0.976	0.879	-0.0094040800752939	0.0576	0.8705	14004	16757	14424.77
1578580	chr10	rs17135891	3893457	T	G	0.873	0.873	0.994	0.0047984689115734	0.0254	0.8506	14004	16757	14424.77
1572449	chr10	rs7896800	3894160	T	C	0.648	0.65	0.98	-0.010302892995897	0.0179	0.5646	14004	16757	14424.77
1570352	chr10	rs12261560	3894591	C	G	0.873	0.873	0.987	0.0051964749068174	0.0256	0.8395	14004	16757	14424.77
1567919	chr10	rs78923325	3894931	T	C	0.874	0.874	0.983	0.004201162744548	0.0257	0.8689	14004	16757	14424.77
1569162	chr10	rs7912394	3895333	G	A	0.779	0.781	0.98	-0.0168003386783461	0.0207	0.4167	14004	16757	14424.77
1580939	chr10	rs75146689	3895368	A	G	0.878	0.877	0.938	-0.02960390325858	0.0268	0.2691	14004	16757	14424.77
1580700	chr10	rs11252138	3896066	C	T	0.78	0.782	0.974	-0.0146974807605841	0.0208	0.479	14004	16757	14424.77
1589016	chr10	rs7905646	3896168	T	A	0.775	0.777	0.97	-0.0120017335415971	0.0207	0.5605	14004	16757	14424.77
1570652	chr10	rs7902434	3896229	A	G	0.469	0.468	1.0	-0.0045001103249234	0.0169	0.7908	14004	16757	14424.77
1565847	chr10	rs10795079	3896351	A	G	0.472	0.472	0.997	-0.0049019951702315	0.017	0.7725	14004	16757	14424.77
1570018	chr10	rs10904109	3896686	C	G	0.876	0.875	0.945	-0.0259025943231108	0.0266	0.3299	14004	16757	14424.77
1561040	chr10	rs17135901	3897114	G	T	0.988	0.988	0.594	-0.114603097024759	0.1199	0.3391	10356	12970	10744.81
1561219	chr10	rs7906724	3897181	A	G	0.467	0.467	0.981	-0.0085968472255182	0.0172	0.6162	14004	16757	14424.77
1562643	chr10	rs114391964	3897745	C	T	0.98	0.981	0.858	0.0077002766261879	0.0652	0.906	14004	16757	14424.77
1580966	chr10	rs17135903	3898018	C	T	0.875	0.874	0.965	0.0026963615477425	0.026	0.9176	14004	16757	14424.77
1566333	chr10	rs76561934	3898315	C	T	0.982	0.982	0.779	0.102899489816464	0.0713	0.149	14004	16757	14424.77
1574351	chr10	rs79797222	3898743	A	G	0.98	0.981	0.858	0.0118001041157506	0.0654	0.8569	14004	16757	14424.77
1578789	chr10	rs4600115	3898839	G	T	0.648	0.65	0.964	-0.0121029460677457	0.0181	0.5034	14004	16757	14424.77
1565330	chr10	rs17135906	3899157	T	G	0.876	0.875	0.933	-0.0295009039176847	0.0267	0.2696	14004	16757	14424.77
1585223	chr10	rs77767920	3899392	G	A	0.875	0.875	0.96	0.0026963615477425	0.0261	0.9182	14004	16757	14424.77
1567130	chr10	rs4351725	3899607	A	G	0.5	0.502	0.956	-0.0206007457079636	0.0174	0.2376	14004	16757	14424.77
1563496	chr10	rs114924452	3899643	T	C	0.98	0.981	0.857	0.0118001041157506	0.0654	0.8567	14004	16757	14424.77
1566801	chr10	rs78933330	3899809	C	T	0.98	0.98	0.856	0.0116024307308398	0.0654	0.8592	14004	16757	14424.77
1575223	chr10	rs7100255	3900125	T	C	0.647	0.65	0.959	-0.0137034650584925	0.0182	0.449	14004	16757	14424.77
1567893	chr10	rs57383096	3900509	A	G	0.877	0.876	0.917	-0.0307994715535284	0.027	0.2541	14004	16757	14424.77
1593048	chr10	rs4514308	3901034	C	T	0.582	0.583	0.928	9.99950003332973e-05	0.0179	0.9951	14004	16757	14424.77
1576053	chr10	rs60603763	3901226	G	C	0.979	0.98	0.839	0.0099008246772624	0.0654	0.8795	14004	16757	14424.77
1584796	chr10	rs4881225	3902525	G	A	0.0121	0.0113	0.588	0.13839579222555	0.1249	0.2681	9780	11107	9730.28
1579996	chr10	rs7918143	3903834	C	T	0.508	0.503	0.91	0.027799974857679	0.0178	0.1192	14004	16757	14424.77
1580619	chr10	rs80334106	3904320	C	T	0.961	0.962	0.775	-0.0140989243795016	0.0498	0.7769	14004	16757	14424.77
1588439	chr10	rs10795080	3905115	G	A	0.432	0.427	0.946	0.0178006246255066	0.0176	0.3108	14004	16757	14424.77
1588843	chr10	rs10904110	3905188	G	A	0.432	0.427	0.95	0.0179970767016546	0.0175	0.3053	14004	16757	14424.77
1593074	chr10	rs112192609	3905303	C	T	0.969	0.968	0.866	0.0183015011699126	0.0529	0.7293	14004	16757	14424.77
1577474	chr10	rs10795081	3905321	G	A	0.432	0.427	0.953	0.0182033098538737	0.0175	0.2991	14004	16757	14424.77
1568734	chr10	rs7911769	3905714	G	A	0.432	0.428	0.963	0.0189002595004805	0.0174	0.2782	14004	16757	14424.77
1561100	chr10	rs7901171	3905883	T	A	0.432	0.428	0.969	0.0173977771764203	0.0174	0.3182	14004	16757	14424.77
1563933	chr10	rs10904111	3906070	G	A	0.433	0.428	0.973	0.0177023841130051	0.0173	0.3062	14004	16757	14424.77
1591265	chr10	rs11252143	3906261	T	C	0.859	0.86	0.942	-0.0057967688471774	0.0251	0.8178	14004	16757	14424.77
1580915	chr10	rs10795082	3906268	G	C	0.434	0.429	0.98	0.0194005857039748	0.0173	0.261	14004	16757	14424.77
1582968	chr10	rs10795083	3906337	T	C	0.435	0.429	0.983	0.0194986595340326	0.0172	0.2569	14004	16757	14424.77
1592912	chr10	rs10751942	3906558	A	G	0.434	0.429	0.989	0.0199006617063362	0.0172	0.2473	14004	16757	14424.77
1590524	chr10	rs7905538	3906835	T	C	0.434	0.429	0.993	0.0202045073158995	0.0172	0.2403	14004	16757	14424.77
1581638	chr10	rs7902252	3906911	A	G	0.434	0.429	0.995	0.0203025023378308	0.0171	0.2369	14004	16757	14424.77
1583177	chr10	rs7905560	3907086	A	G	0.434	0.429	0.995	0.0203025023378308	0.0171	0.2362	14004	16757	14424.77
1572746	chr10	rs78298556	3907338	G	A	0.979	0.98	0.708	-0.0017014466397575	0.073	0.9815	13147	15808	13524.11
1563449	chr10	rs7921502	3907669	C	A	0.435	0.429	0.992	0.0210959082947329	0.0172	0.219	14004	16757	14424.77
1567969	chr10	rs12414185	3907819	A	T	0.859	0.861	0.96	-0.007095110875924	0.0249	0.7742	14004	16757	14424.77
1581304	chr10	rs117024696	3908530	T	G	0.988	0.988	0.679	-0.0352023974087295	0.1046	0.7368	11780	14725	12312.94
1588388	chr10	rs77905334	3908778	G	T	0.978	0.979	0.697	-0.0085968472255182	0.0722	0.9048	13147	15808	13524.11
1580309	chr10	rs10904112	3908942	A	C	0.436	0.43	0.988	0.0218006299588528	0.0172	0.2048	14004	16757	14424.77
1573000	chr10	rs146675826	3909526	A	G	0.985	0.985	0.704	-0.0344982814075965	0.0968	0.7214	10458	13109	10830.13
1575003	chr10	rs10904113	3909978	A	G	0.899	0.9	0.894	-0.0322029950400999	0.0299	0.2813	14004	16757	14424.77
1587138	chr10	rs4881226	3910198	C	A	0.485	0.478	0.974	0.0347974835421732	0.0173	0.04376	14004	16757	14424.77
1592989	chr10	rs11252145	3910816	C	T	0.516	0.509	0.978	0.0338022134084658	0.0172	0.04966	14004	16757	14424.77
1572112	chr10	rs4604781	3910894	G	A	0.142	0.14	0.976	0.0080971295874548	0.0246	0.7415	14004	16757	14424.77
1589718	chr10	rs1570942	3911918	C	G	0.176	0.174	0.962	0.0077995046323818	0.0227	0.7326	14004	16757	14424.77
1588811	chr10	rs111627976	3911924	G	A	0.968	0.967	0.901	0.0185960172820726	0.0506	0.7123	14004	16757	14424.77
1566463	chr10	rs112491725	3912092	C	A	0.968	0.967	0.902	0.0180952882690919	0.0506	0.7206	14004	16757	14424.77
1563459	chr10	rs117804235	3912120	G	A	0.965	0.965	0.869	-0.0049019951702315	0.0493	0.921	14004	16757	14424.77
1569361	chr10	rs78797836	3913509	T	C	0.983	0.983	0.676	0.0189002595004805	0.0902	0.8343	10938	11951	10980.59
1580454	chr10	rs6601770	3913700	C	T	0.14	0.138	0.998	0.0096037361426946	0.0245	0.6956	14004	16757	14424.77
1564087	chr10	rs11252146	3913834	T	C	0.859	0.862	0.996	-0.009696862978864	0.0245	0.6907	14004	16757	14424.77
1566315	chr10	rs17135919	3914449	T	C	0.897	0.9	0.976	-0.0183982139464423	0.0284	0.5164	14004	16757	14424.77
1573582	chr10	rs12775093	3914828	C	T	0.796	0.8	0.965	-0.031397792147416	0.0215	0.1432	14004	16757	14424.77
1574860	chr10	rs11252147	3914986	C	A	0.519	0.511	0.984	0.0379025370484673	0.0172	0.02731	14004	16757	14424.77
1585299	chr10	rs6601771	3915501	T	G	0.379	0.373	0.976	0.0361004656247227	0.0178	0.04222	14004	16757	14424.77
1577697	chr10	rs12357722	3916682	C	A	0.519	0.511	0.991	0.0394033887747662	0.0171	0.02126	14004	16757	14424.77
1578886	chr10	rs80043621	3917236	C	T	0.964	0.965	0.891	-0.0029042131473898	0.0484	0.9516	14004	16757	14424.77
1567655	chr10	rs11252148	3917237	G	A	0.519	0.511	0.994	0.0392976332717761	0.0171	0.02169	14004	16757	14424.77
1583201	chr10	rs117143778	3917341	A	G	0.955	0.955	0.967	-0.0086977157031958	0.0418	0.8349	14004	16757	14424.77
1569022	chr10	rs10904114	3917353	A	G	0.796	0.8	0.98	-0.0316970867432546	0.0213	0.137	14004	16757	14424.77
1576962	chr10	rs6601773	3917602	A	G	0.44	0.431	0.984	0.0407003871263756	0.0174	0.01908	14004	16757	14424.77
1584202	chr10	rs12049718	3917693	C	A	0.796	0.8	0.981	-0.0318003125497978	0.0213	0.1364	14004	16757	14424.77
1567809	chr10	rs10904115	3918174	T	G	0.44	0.431	0.983	0.0407003871263756	0.0174	0.01897	14004	16757	14424.77
1582713	chr10	rs12267583	3918469	A	G	0.519	0.511	0.994	0.0390957053401303	0.0171	0.02209	14004	16757	14424.77
1578734	chr10	rs943029	3918640	T	C	0.699	0.705	0.975	-0.0418954871740363	0.0189	0.02654	14004	16757	14424.77
1567519	chr10	rs7915947	3919001	C	T	0.519	0.512	0.993	0.0389033551082361	0.0171	0.02313	14004	16757	14424.77
1587923	chr10	rs7918233	3919071	G	A	0.52	0.512	0.992	0.0389995348490096	0.0171	0.02276	14004	16757	14424.77
1592293	chr10	rs7918238	3919081	G	A	0.519	0.511	0.99	0.0389995348490096	0.0171	0.0229	14004	16757	14424.77
1582069	chr10	rs10795084	3919243	G	C	0.698	0.705	0.973	-0.0421979407001862	0.0189	0.02564	14004	16757	14424.77
1575343	chr10	rs10904116	3919765	T	C	0.519	0.512	0.992	0.0387013475370749	0.0171	0.0239	14004	16757	14424.77
1591062	chr10	rs139557686	3920467	G	A	0.955	0.955	0.974	-0.0071958279818024	0.0417	0.862	14004	16757	14424.77
1586099	chr10	rs10904117	3920586	G	T	0.904	0.906	0.967	-0.040197189751413	0.0295	0.1729	14004	16757	14424.77
1562559	chr10	rs9783264	3920602	G	C	0.862	0.863	0.986	-0.009000382197299	0.0248	0.7149	14004	16757	14424.77
1569235	chr10	rs10904118	3920681	A	G	0.52	0.512	0.991	0.0382972099323441	0.0171	0.02549	14004	16757	14424.77
1591081	chr10	rs2094179	3920818	G	A	0.901	0.903	0.945	-0.0409990935346932	0.0294	0.1624	14004	16757	14424.77
1564843	chr10	rs943034	3921082	T	C	0.665	0.671	0.974	-0.0358966439977618	0.0183	0.0499	14004	16757	14424.77
1564003	chr10	rs729440	3921137	T	C	0.862	0.864	0.986	-0.0091012913892029	0.0248	0.7141	14004	16757	14424.77
1567776	chr10	rs79886776	3922073	C	G	0.919	0.92	0.955	-0.0366017456445608	0.0321	0.2548	14004	16757	14424.77
1581275	chr10	rs117374259	3923486	T	G	0.955	0.955	0.978	-0.005304041591906	0.0416	0.8978	14004	16757	14424.77
1585774	chr10	rs11252151	3923656	C	T	0.315	0.311	0.993	0.0202045073158995	0.0184	0.2719	14004	16757	14424.77
1577837	chr10	rs10904119	3924328	C	A	0.904	0.907	0.968	-0.0409990935346932	0.0295	0.165	14004	16757	14424.77
1563436	chr10	rs4881228	3924383	T	C	0.955	0.955	0.979	-0.0050024916227914	0.0416	0.9047	14004	16757	14424.77
1589507	chr10	rs11252152	3924743	C	T	0.904	0.907	0.968	-0.0408949138454712	0.0296	0.1659	14004	16757	14424.77
1580286	chr10	rs10904120	3925238	G	A	0.523	0.516	0.985	0.0358978909969844	0.0172	0.03667	14004	16757	14424.77
1581306	chr10	rs3932533	3925728	A	G	0.314	0.31	0.993	0.0184978548821194	0.0184	0.3138	14004	16757	14424.77
1589888	chr10	rs4242763	3925729	T	C	0.955	0.955	0.97	-0.0045001103249234	0.0415	0.9136	14004	16757	14424.77
1588181	chr10	rs150498816	3925957	A	G	0.868	0.87	0.959	-0.0018016219466282	0.0256	0.9444	14004	16757	14424.77
1585230	chr10	rs11252155	3926536	C	T	0.903	0.906	0.96	-0.0426987545331152	0.0295	0.1472	14004	16757	14424.77
1577562	chr10	rs12772876	3926646	A	G	0.269	0.265	0.98	0.0189002595004805	0.0194	0.3298	14004	16757	14424.77
1562047	chr10	rs74370947	3926818	A	T	0.955	0.955	0.976	-0.0030045090202987	0.0416	0.9428	14004	16757	14424.77
1566575	chr10	rs12771235	3926920	G	A	0.314	0.311	0.984	0.0166997792224134	0.0185	0.3656	14004	16757	14424.77
1561260	chr10	rs11252156	3927115	C	T	0.956	0.954	0.755	0.0274984287018097	0.0468	0.5568	14004	16757	14424.77
1588090	chr10	rs7075364	3927451	C	T	0.317	0.314	0.975	0.01600129372694	0.0185	0.3884	14004	16757	14424.77
1564479	chr10	rs10904121	3927988	C	T	0.904	0.907	0.963	-0.0396976268585458	0.0296	0.1798	14004	16757	14424.77
1575814	chr10	rs17135941	3928287	A	G	0.874	0.874	0.942	-0.0264979913062283	0.0263	0.314	14004	16757	14424.77
1574572	chr10	rs114205980	3928372	T	C	0.953	0.953	0.953	0.0012991557316201	0.0412	0.975	14004	16757	14424.77
1588153	chr10	rs11252157	3928464	C	A	0.741	0.745	0.935	-0.0305004454483837	0.0201	0.1288	14004	16757	14424.77
1583968	chr10	rs7903926	3928528	G	C	0.486	0.479	0.936	0.0384030712829451	0.0176	0.02929	14004	16757	14424.77
1574793	chr10	rs11252158	3928657	T	C	0.782	0.782	0.966	0.0038027603329278	0.0209	0.8545	14004	16757	14424.77
1592175	chr10	rs12240700	3928995	C	T	0.963	0.962	0.942	0.0336958638567256	0.0462	0.4658	14004	16757	14424.77
1563107	chr10	rs11252160	3929006	T	C	0.914	0.916	0.954	-0.0414993071780289	0.0313	0.1849	14004	16757	14424.77
1581928	chr10	rs10904122	3929075	G	A	0.905	0.907	0.963	-0.0399994162638657	0.0297	0.1777	14004	16757	14424.77
1562747	chr10	rs10795086	3929526	T	C	0.614	0.614	0.934	-0.0123965203365513	0.018	0.4909	14004	16757	14424.77
1586816	chr10	rs4881229	3929820	T	A	0.632	0.627	0.922	0.0347974835421732	0.0183	0.05778	14004	16757	14424.77
1587250	chr10	rs17135942	3930260	C	T	0.968	0.966	0.915	0.0312951579807101	0.0496	0.5282	14004	16757	14424.77
1588064	chr10	rs10795087	3930326	C	T	0.519	0.521	0.928	-0.0253998626327317	0.0177	0.1506	14004	16757	14424.77
1582553	chr10	rs10795088	3930424	A	G	0.519	0.521	0.93	-0.0251024465608414	0.0177	0.155	14004	16757	14424.77
1591324	chr10	rs17135945	3930571	T	C	0.953	0.953	0.952	0.0001999800026662	0.0411	0.9965	14004	16757	14424.77
1577616	chr10	rs6601775	3931196	C	A	0.519	0.521	0.93	-0.0251024465608414	0.0177	0.1548	14004	16757	14424.77
1578451	chr10	rs7917039	3931326	G	A	0.519	0.522	0.931	-0.0248973835545144	0.0176	0.1578	14004	16757	14424.77
1589983	chr10	rs10904123	3931524	G	C	0.825	0.822	0.9	0.0198026272961797	0.0235	0.3987	14004	16757	14424.77
1585421	chr10	rs17135946	3931625	G	A	0.897	0.9	0.972	-0.0152050125429676	0.0284	0.5932	14004	16757	14424.77
1586609	chr10	rs10795089	3931840	G	A	0.52	0.523	0.932	-0.0248051189189711	0.0176	0.1594	14004	16757	14424.77
1568685	chr10	rs11252162	3931878	C	T	0.79	0.795	0.952	-0.0335050785573982	0.0214	0.1172	14004	16757	14424.77
1592555	chr10	rs10904124	3931904	C	T	0.52	0.523	0.932	-0.0248051189189711	0.0176	0.1591	14004	16757	14424.77
1561933	chr10	rs10904126	3932025	C	A	0.52	0.523	0.932	-0.0248973835545144	0.0176	0.1575	14004	16757	14424.77
1571763	chr10	rs5020527	3932360	A	G	0.52	0.523	0.932	-0.0251024465608414	0.0176	0.1551	14004	16757	14424.77
1563065	chr10	rs11252163	3932397	T	A	0.866	0.863	0.871	0.017496047616751	0.0266	0.511	14004	16757	14424.77
1574330	chr10	rs17251434	3932531	A	G	0.831	0.827	0.891	0.0246048038572487	0.0238	0.3031	14004	16757	14424.77
1573189	chr10	rs4394730	3932606	C	T	0.519	0.522	0.932	-0.0248051189189711	0.0176	0.1592	14004	16757	14424.77
1568598	chr10	rs148830018	3932746	T	C	0.988	0.989	0.68	-0.197000771213013	0.1211	0.1036	8944	9872	8946.46
1576526	chr10	rs12412574	3932870	T	C	0.737	0.741	0.947	-0.0313049258284153	0.0198	0.1138	14004	16757	14424.77
1570469	chr10	rs7911268	3933171	A	G	0.466	0.468	0.934	-0.0222967349986103	0.0176	0.2055	14004	16757	14424.77
1566483	chr10	rs10795090	3933404	T	C	0.466	0.468	0.934	-0.0222047099881925	0.0176	0.2073	14004	16757	14424.77
1573652	chr10	rs11252165	3934379	T	A	0.904	0.906	0.959	-0.0385017716536664	0.0297	0.1943	14004	16757	14424.77
1560756	chr10	rs11252167	3934490	G	C	0.827	0.823	0.91	0.0208021276292633	0.0234	0.3743	14004	16757	14424.77
1575762	chr10	rs10795091	3934526	C	T	0.465	0.468	0.936	-0.0221024699079472	0.0176	0.2098	14004	16757	14424.77
1564507	chr10	rs10795092	3934581	G	T	0.465	0.468	0.937	-0.0220002402796674	0.0176	0.2107	14004	16757	14424.77
1567260	chr10	rs76168616	3934846	G	A	0.904	0.906	0.958	-0.0383978517965666	0.0297	0.1951	14004	16757	14424.77
1569493	chr10	rs12414586	3935291	G	A	0.897	0.899	0.973	-0.0152050125429676	0.0284	0.5913	14004	16757	14424.77
1593077	chr10	rs11252168	3935402	A	G	0.788	0.793	0.952	-0.0332982854015147	0.0213	0.1183	14004	16757	14424.77
1583994	chr10	rs11252169	3935589	T	G	0.813	0.809	0.892	0.0179970767016546	0.023	0.4319	14004	16757	14424.77
1587184	chr10	rs943024	3935887	C	G	0.464	0.467	0.933	-0.0222967349986103	0.0176	0.206	14004	16757	14424.77
1565952	chr10	rs943025	3935933	T	C	0.465	0.467	0.933	-0.0220002402796674	0.0176	0.2131	14004	16757	14424.77
1562984	chr10	rs943026	3935964	A	G	0.465	0.467	0.934	-0.0218980211012161	0.0176	0.2148	14004	16757	14424.77
1574288	chr10	rs10904127	3937537	G	C	0.827	0.824	0.891	0.0168964476597299	0.0236	0.4745	14004	16757	14424.77
1566420	chr10	rs12415433	3937966	G	T	0.84	0.842	0.951	-0.0079011318962572	0.0237	0.7382	14004	16757	14424.77
1573462	chr10	rs11252171	3938370	G	A	0.833	0.835	0.942	-0.0176040459483609	0.0234	0.4537	14004	16757	14424.77
1590830	chr10	rs2148192	3938695	T	G	0.599	0.595	0.928	0.0243022925229648	0.018	0.1769	14004	16757	14424.77
1565305	chr10	rs2148193	3938771	G	A	0.599	0.595	0.929	0.0243998868235351	0.018	0.1742	14004	16757	14424.77
1587600	chr10	rs11252172	3939516	G	A	0.671	0.674	0.967	-0.0170037478161859	0.0184	0.3535	14004	16757	14424.77
1566091	chr10	rs11252173	3939543	A	G	0.671	0.674	0.968	-0.0170037478161859	0.0183	0.3534	14004	16757	14424.77
1569407	chr10	rs10795093	3939728	C	T	0.671	0.674	0.97	-0.0169020380753563	0.0183	0.3571	14004	16757	14424.77
1561551	chr10	rs4881230	3939916	A	G	0.334	0.331	0.95	0.0209979909956055	0.0184	0.2539	14004	16757	14424.77
1571441	chr10	rs11252174	3939951	T	A	0.938	0.939	0.934	-0.0165969709073694	0.0366	0.6511	14004	16757	14424.77
1590223	chr10	rs7902593	3940063	C	T	0.329	0.326	0.962	0.016296487966892	0.0184	0.377	14004	16757	14424.77
1569138	chr10	rs10795094	3940263	A	G	0.672	0.675	0.96	-0.0170952954286372	0.0184	0.3528	14004	16757	14424.77
1584961	chr10	rs12257518	3940373	G	A	0.839	0.84	0.956	-0.0023026490626755	0.0236	0.9224	14004	16757	14424.77
1567517	chr10	rs10904128	3940427	G	C	0.685	0.687	0.954	-0.0160988945897493	0.0187	0.3874	14004	16757	14424.77
1572663	chr10	rs55863175	3940545	G	A	0.886	0.887	0.85	-0.0372035489975441	0.0289	0.1983	14004	16757	14424.77
1584265	chr10	rs10795095	3940618	C	T	0.687	0.688	0.954	-0.0169020380753563	0.0187	0.3661	14004	16757	14424.77
1563798	chr10	rs10795096	3940706	T	C	0.689	0.691	0.946	-0.0180010511095525	0.0188	0.3389	14004	16757	14424.77
1568073	chr10	rs76068735	3941198	T	C	0.937	0.937	0.922	-0.015702643727291	0.0363	0.6651	14004	16757	14424.77
1588065	chr10	rs11252178	3941340	C	T	0.84	0.841	0.951	-0.0045001103249234	0.0236	0.848	14004	16757	14424.77
1586451	chr10	rs7088249	3942527	C	T	0.596	0.594	0.944	0.0227981362759783	0.0178	0.2013	14004	16757	14424.77
1591759	chr10	rs10795097	3942756	C	T	0.499	0.501	0.943	-0.0094040800752939	0.0174	0.59	14004	16757	14424.77
1571048	chr10	rs7358215	3943142	G	A	0.652	0.652	0.916	0.0016985566355815	0.0185	0.9274	14004	16757	14424.77
1587785	chr10	rs7900884	3943217	A	G	0.508	0.507	0.956	0.0128964817350202	0.0173	0.4547	14004	16757	14424.77
1567094	chr10	rs7076360	3943504	A	G	0.402	0.405	0.949	-0.0220002402796674	0.0178	0.2169	14004	16757	14424.77
1587726	chr10	rs7080086	3943508	T	C	0.741	0.741	0.916	-0.0024028846163103	0.0202	0.9071	14004	16757	14424.77
1571188	chr10	rs118015936	3943605	C	T	0.917	0.919	0.942	-0.031397792147416	0.0329	0.3402	13014	15757	13429.79
1583085	chr10	rs12263883	3943627	G	A	0.589	0.592	0.927	-0.0263029084210524	0.0179	0.1432	14004	16757	14424.77
1583413	chr10	rs7076800	3943749	A	T	0.498	0.499	0.951	-0.0095050300143049	0.0173	0.5825	14004	16757	14424.77
1575440	chr10	rs7092293	3943763	G	A	0.498	0.499	0.952	-0.009696862978864	0.0173	0.5776	14004	16757	14424.77
1567166	chr10	rs4881231	3944167	G	A	0.189	0.187	0.971	0.0116024307308398	0.0221	0.599	14004	16757	14424.77
1576829	chr10	rs66572277	3944404	A	G	0.805	0.806	0.951	-0.0149004625639624	0.022	0.4971	14004	16757	14424.77
1588328	chr10	rs117134461	3944442	C	T	0.91	0.911	0.97	-0.0243951568347216	0.0303	0.4201	14004	16757	14424.77
1564817	chr10	rs34998645	3944649	T	C	0.903	0.904	0.966	0.0009995003330834	0.0291	0.973	14004	16757	14424.77
1572157	chr10	rs77421855	3944713	C	T	0.917	0.919	0.941	-0.0320997276601081	0.033	0.3311	13014	15757	13429.79
1587980	chr10	rs77453722	3944896	A	T	0.91	0.911	0.97	-0.0240980393840575	0.0302	0.4264	14004	16757	14424.77
1583013	chr10	rs7917483	3945053	A	G	0.589	0.589	0.98	-0.0125990355765152	0.0174	0.4678	14004	16757	14424.77
1587654	chr10	rs4881232	3945400	A	C	0.594	0.595	0.982	-0.0125990355765152	0.0174	0.4693	14004	16757	14424.77
1582549	chr10	rs4880637	3945485	A	C	0.594	0.594	0.982	-0.0124977728299804	0.0174	0.4715	14004	16757	14424.77
1571886	chr10	rs143699081	3945911	C	T	0.903	0.904	0.963	-0.000200020002667	0.0292	0.9958	14004	16757	14424.77
1568954	chr10	rs10904131	3945981	A	G	0.589	0.589	0.981	-0.0122952780941516	0.0173	0.4766	14004	16757	14424.77
1563605	chr10	rs10795098	3946102	T	G	0.498	0.499	0.967	-0.0188974371044634	0.0172	0.2727	14004	16757	14424.77
1586113	chr10	rs75351206	3946161	G	A	0.935	0.936	0.891	-0.0150019689183474	0.0364	0.6814	14004	16757	14424.77
1568733	chr10	rs11252179	3946311	G	A	0.85	0.851	0.913	-0.0243029385231735	0.0248	0.3271	14004	16757	14424.77
1581591	chr10	rs10736980	3946467	A	C	0.589	0.59	0.976	-0.0139975096438537	0.0174	0.4205	14004	16757	14424.77
1585104	chr10	rs10751943	3946505	T	C	0.589	0.59	0.978	-0.0135007260538548	0.0174	0.4359	14004	16757	14424.77
1589854	chr10	rs10732922	3946610	T	C	0.492	0.494	0.986	-0.0121029460677457	0.017	0.4762	14004	16757	14424.77
1589465	chr10	rs10736981	3946730	T	C	0.492	0.494	0.985	-0.0123965203365513	0.017	0.4662	14004	16757	14424.77
1574141	chr10	rs10736982	3946744	T	G	0.492	0.494	0.984	-0.0122952780941516	0.017	0.4685	14004	16757	14424.77
1584845	chr10	rs10732923	3946808	A	G	0.492	0.494	0.983	-0.0123965203365513	0.017	0.4657	14004	16757	14424.77
1584789	chr10	rs75310529	3946884	A	G	0.91	0.911	0.972	-0.0232993336544035	0.0302	0.4391	14004	16757	14424.77
1592605	chr10	rs4880638	3946951	G	A	0.598	0.595	0.973	0.0205964297986501	0.0175	0.2403	14004	16757	14424.77
1575521	chr10	rs10732924	3946975	T	G	0.492	0.494	0.98	-0.0123965203365513	0.0171	0.4682	14004	16757	14424.77
1575328	chr10	rs74823114	3947129	T	C	0.947	0.946	0.772	0.0060019521956343	0.0435	0.8904	14004	16757	14424.77
1580190	chr10	rs181441514	3947516	T	C	0.985	0.985	0.84	0.0495993604912842	0.0988	0.6159	7813	10781	8357.5
1561576	chr10	rs7086801	3947552	C	A	0.815	0.814	0.918	0.0077002766261879	0.0226	0.7325	14004	16757	14424.77
1573889	chr10	rs7085782	3947561	G	T	0.814	0.813	0.918	0.0062007356416035	0.0226	0.7831	14004	16757	14424.77
1561594	chr10	rs7085797	3947582	G	A	0.494	0.496	0.975	-0.0119005312583873	0.0171	0.4873	14004	16757	14424.77
1587532	chr10	rs10904132	3947583	A	G	0.683	0.686	0.917	-0.019203206984436	0.0189	0.3114	14004	16757	14424.77
1581330	chr10	rs17135989	3947787	T	G	0.904	0.904	0.946	0.0009995003330834	0.0295	0.9736	14004	16757	14424.77
1580341	chr10	rs17135992	3947827	A	C	0.929	0.93	0.888	-0.0168003386783461	0.0349	0.6311	14004	16757	14424.77
1562027	chr10	rs7910348	3947943	G	T	0.493	0.496	0.974	-0.0120017335415971	0.0171	0.484	14004	16757	14424.77
1561189	chr10	rs79928429	3947947	T	C	0.904	0.905	0.945	0.0006997551142732	0.0295	0.9801	14004	16757	14424.77
1592227	chr10	rs9651514	3948254	T	A	0.814	0.812	0.921	0.0080971295874548	0.0225	0.7194	14004	16757	14424.77
1572440	chr10	rs7915142	3948429	C	T	0.781	0.784	0.903	-0.0248973835545144	0.0215	0.246	14004	16757	14424.77
1575064	chr10	rs7899935	3948464	A	G	0.403	0.407	0.971	-0.0191012733024012	0.0175	0.2753	14004	16757	14424.77
1580069	chr10	rs10904133	3948793	G	A	0.881	0.882	0.866	-0.0106970095483354	0.028	0.7035	14004	16757	14424.77
1573032	chr10	rs10904134	3948928	G	A	0.607	0.607	0.955	-0.004701032558649	0.0177	0.7925	14004	16757	14424.77
1590618	chr10	rs4881234	3949016	A	G	0.481	0.481	0.968	-0.0014009809156281	0.0173	0.9372	14004	16757	14424.77
1587095	chr10	rs11252180	3949085	C	T	0.856	0.855	0.858	0.0058031292269501	0.0259	0.822	14004	16757	14424.77
1592317	chr10	rs9651513	3949166	G	A	0.644	0.645	0.914	-0.0045001103249234	0.0185	0.8082	14004	16757	14424.77
1562315	chr10	rs11252181	3949293	G	A	0.501	0.499	0.951	0.0017983819413794	0.0174	0.9184	14004	16757	14424.77
1561990	chr10	rs73592053	3949554	G	T	0.938	0.94	0.929	-0.021101069908054	0.0367	0.565	14004	16757	14424.77
1573534	chr10	rs10795099	3949884	G	A	0.297	0.294	0.919	0.0154992634469238	0.0194	0.4232	14004	16757	14424.77
1567871	chr10	rs4457649	3950093	A	G	0.16	0.155	0.94	0.0287040681283552	0.024	0.2326	14004	16757	14424.77
1581096	chr10	rs10795100	3950427	G	A	0.235	0.235	0.932	0.0109003744682883	0.0207	0.6003	14004	16757	14424.77
1562124	chr10	rs4328133	3950441	A	T	0.0939	0.0924	0.977	0.0221038989069263	0.0296	0.4549	14004	16757	14424.77
1584686	chr10	rs4364955	3950446	T	C	0.0943	0.0932	0.982	0.0168964476597299	0.0295	0.567	14004	16757	14424.77
1580722	chr10	rs10904135	3950767	A	T	0.235	0.234	0.932	0.0106035827841911	0.0207	0.6102	14004	16757	14424.77
1576054	chr10	rs7912916	3951241	A	G	0.124	0.125	0.901	0.0012991557316201	0.0269	0.961	14004	16757	14424.77
1574670	chr10	rs7896124	3951492	G	A	0.235	0.234	0.932	0.0103957761821204	0.0208	0.6153	14004	16757	14424.77
1586430	chr10	rs11252184	3952114	C	T	0.88	0.88	0.913	0.0003999200213268	0.0272	0.9886	14004	16757	14424.77
1569329	chr10	rs7901255	3952247	C	T	0.235	0.234	0.926	0.0101978249764461	0.0208	0.6243	14004	16757	14424.77
1572166	chr10	rs7901795	3952680	C	T	0.88	0.879	0.913	0.0001999800026662	0.0271	0.9935	14004	16757	14424.77
1585678	chr10	rs7350412	3952714	C	A	0.235	0.234	0.924	0.0106035827841911	0.0208	0.6117	14004	16757	14424.77
1582263	chr10	rs7905528	3953218	C	A	0.028	0.0273	0.688	0.0234039777790161	0.0682	0.7311	12109	14589	12410.74
1582339	chr10	rs17252078	3953539	G	C	0.936	0.934	0.622	0.0369007163483657	0.0434	0.395	14004	16757	14424.77
1572005	chr10	rs12217962	3954953	G	T	0.911	0.91	0.708	-0.0057967688471774	0.0361	0.8721	14004	16757	14424.77
1586239	chr10	rs10450522	3955005	G	A	0.793	0.79	0.727	0.0285971749776749	0.0242	0.2366	14004	16757	14424.77
1584385	chr10	rs12764691	3955084	A	G	0.797	0.8	0.676	0.0030952049073025	0.0252	0.9032	14004	16757	14424.77
1591051	chr10	rs10795101	3955406	A	G	0.0216	0.0205	0.768	0.0459957873421583	0.0683	0.5008	14004	16757	14424.77
1572423	chr10	rs4399241	3956148	A	G	0.981	0.982	0.862	-0.0335050785573982	0.0693	0.6286	14004	16757	14424.77
1561868	chr10	rs74116520	3956461	T	G	0.979	0.98	0.865	-0.0638027918527484	0.065	0.3261	14004	16757	14424.77
1560969	chr10	rs10795102	3956541	G	A	0.0251	0.0232	0.826	0.0670977435324941	0.0615	0.2753	14004	16757	14424.77
1578221	chr10	rs74689509	3958996	T	G	0.937	0.939	0.684	-0.0331018715051171	0.042	0.4305	14004	16757	14424.77
1587336	chr10	rs7908267	3959614	G	A	0.0249	0.0226	0.865	0.0758956590032571	0.0608	0.2123	14004	16757	14424.77
1574313	chr10	rs148220923	3960699	A	G	0.979	0.981	0.918	-0.0747019947040337	0.0641	0.2434	14004	16757	14424.77
1575848	chr10	rs11252187	3961409	G	C	0.977	0.979	0.917	-0.0737972512017079	0.0616	0.2313	14004	16757	14424.77
1566254	chr10	rs11252188	3961550	T	A	0.978	0.98	0.923	-0.0793029813385367	0.0621	0.2013	14004	16757	14424.77
1582381	chr10	rs4336929	3961733	T	G	0.979	0.981	0.937	-0.0769026428413419	0.0636	0.2268	14004	16757	14424.77
1564413	chr10	rs4881235	3962232	T	C	0.0249	0.0224	0.919	0.0809991731914479	0.0594	0.1727	14004	16757	14424.77
1563834	chr10	rs1977379	3962769	T	C	0.978	0.98	0.943	-0.0834033483057841	0.0617	0.1767	14004	16757	14424.77
1590516	chr10	rs1977378	3963038	G	T	0.977	0.979	0.938	-0.0747989800754828	0.0612	0.2219	14004	16757	14424.77
1564926	chr10	rs1977377	3963106	A	G	0.978	0.98	0.946	-0.0840013661662842	0.0615	0.172	14004	16757	14424.77
1561012	chr10	rs1570943	3963141	T	C	0.977	0.98	0.943	-0.0819044396214851	0.0611	0.1803	14004	16757	14424.77
1582985	chr10	rs12411953	3963580	G	T	0.978	0.98	0.949	-0.0862007965078615	0.0614	0.1599	14004	16757	14424.77
1568390	chr10	rs12416427	3963682	T	G	0.979	0.981	0.954	-0.0827948246089151	0.0629	0.1883	14004	16757	14424.77
1567658	chr10	rs7894924	3963757	G	A	0.0223	0.0201	0.96	0.0851955627296417	0.061	0.1623	14004	16757	14424.77
1562136	chr10	rs7894945	3963795	G	A	0.0248	0.0223	0.916	0.0826025055167839	0.0594	0.1642	14004	16757	14424.77
1574165	chr10	rs12414789	3963914	C	A	0.978	0.98	0.963	-0.0844038704007324	0.0615	0.1703	14004	16757	14424.77
1581756	chr10	rs60150218	3963959	A	C	0.978	0.98	0.966	-0.0868004901369162	0.0615	0.1581	14004	16757	14424.77
1576143	chr10	rs11252189	3964142	C	T	0.0249	0.0224	0.913	0.0829983354991691	0.0594	0.1622	14004	16757	14424.77
1564076	chr10	rs11252190	3964150	G	A	0.0223	0.0201	0.963	0.0852965742220806	0.0609	0.1618	14004	16757	14424.77
1587782	chr10	rs11252191	3964161	C	T	0.0223	0.0201	0.963	0.0851955627296417	0.0609	0.1619	14004	16757	14424.77
1590296	chr10	rs11252192	3964169	A	G	0.0223	0.0201	0.962	0.0849016530863714	0.061	0.1639	14004	16757	14424.77
1576993	chr10	rs141027678	3964306	C	T	0.979	0.981	0.957	-0.083001246503406	0.0629	0.1868	14004	16757	14424.77
1565512	chr10	rs12778907	3964307	G	A	0.0223	0.0201	0.964	0.0863978554904648	0.0609	0.156	14004	16757	14424.77
1581727	chr10	rs12762078	3964365	T	C	0.0223	0.0201	0.965	0.086498745616617	0.0609	0.1554	14004	16757	14424.77
1569087	chr10	rs11813552	3964453	G	A	0.978	0.98	0.967	-0.0874987684728371	0.0615	0.1552	14004	16757	14424.77
1579077	chr10	rs12268546	3964482	A	T	0.0223	0.0201	0.964	0.0851037252451896	0.0609	0.1619	14004	16757	14424.77
1586061	chr10	rs7070989	3964624	T	C	0.0223	0.0201	0.966	0.087003043621574	0.0608	0.1529	14004	16757	14424.77
1575206	chr10	rs7083811	3964636	C	G	0.0222	0.0201	0.967	0.0857005181895291	0.0608	0.1591	14004	16757	14424.77
1585007	chr10	rs7083277	3964990	G	A	0.0222	0.02	0.97	0.0860033691203572	0.0608	0.1567	14004	16757	14424.77
1589245	chr10	rs4999537	3965100	C	T	0.0222	0.02	0.971	0.0861960446965716	0.0607	0.1557	14004	16757	14424.77
1588723	chr10	rs4999535	3965193	A	G	0.0226	0.0204	0.965	0.0857005181895291	0.0603	0.1551	14004	16757	14424.77
1576191	chr10	rs4999534	3965271	A	G	0.0222	0.02	0.972	0.0861042990521317	0.0607	0.1562	14004	16757	14424.77
1566227	chr10	rs4999533	3965284	G	A	0.0222	0.02	0.972	0.0846995400861426	0.0607	0.1626	14004	16757	14424.77
1588083	chr10	rs4999532	3965286	A	G	0.0222	0.02	0.972	0.0861960446965716	0.0607	0.1557	14004	16757	14424.77
1566007	chr10	rs4999531	3965302	C	T	0.0222	0.02	0.973	0.0861960446965716	0.0607	0.1554	14004	16757	14424.77
1567981	chr10	rs4999530	3965342	C	G	0.0222	0.02	0.973	0.0848006016924651	0.0607	0.1624	14004	16757	14424.77
1569374	chr10	rs4999529	3965517	G	A	0.0254	0.0229	0.896	0.0848006016924651	0.0592	0.1519	14004	16757	14424.77
1564478	chr10	rs11252193	3965527	T	C	0.024	0.0217	0.925	0.088697454761287	0.0599	0.1384	14004	16757	14424.77
1571037	chr10	rs4881236	3965598	G	T	0.978	0.981	0.976	-0.090001296894138	0.0614	0.1422	14004	16757	14424.77
1575081	chr10	rs11252194	3965660	T	G	0.0221	0.02	0.977	0.0861960446965716	0.0606	0.155	14004	16757	14424.77
1567022	chr10	rs11252195	3965700	T	A	0.0221	0.02	0.977	0.0862969551844677	0.0606	0.1548	14004	16757	14424.77
1587643	chr10	rs7900682	3965722	T	C	0.0221	0.0199	0.978	0.086498745616617	0.0607	0.1543	14004	16757	14424.77
1582786	chr10	rs6601779	3966099	C	A	0.0221	0.0199	0.979	0.0861960446965716	0.0607	0.1553	14004	16757	14424.77
1563841	chr10	rs142448779	3966144	C	T	0.979	0.981	0.966	-0.084904507090444	0.0627	0.1754	14004	16757	14424.77
1570919	chr10	rs60274564	3966168	G	A	0.978	0.981	0.979	-0.0886017318428716	0.0613	0.1485	14004	16757	14424.77
1586776	chr10	rs6601780	3966204	A	C	0.0221	0.0199	0.98	0.0859024290007033	0.0606	0.156	14004	16757	14424.77
1586398	chr10	rs55996407	3966253	G	T	0.978	0.98	0.977	-0.0860046112211286	0.0613	0.1609	14004	16757	14424.77
1583690	chr10	rs7915710	3966519	G	C	0.022	0.0199	0.983	0.0859024290007033	0.0606	0.1562	14004	16757	14424.77
1589297	chr10	rs7915818	3966574	G	T	0.022	0.0198	0.983	0.086700495337603	0.0606	0.1523	14004	16757	14424.77
1589134	chr10	rs7901720	3966697	A	T	0.0221	0.0199	0.983	0.0857005181895291	0.0605	0.1566	14004	16757	14424.77
1587618	chr10	rs7901836	3966766	A	T	0.0221	0.0199	0.983	0.0859024290007033	0.0605	0.1557	14004	16757	14424.77
1588231	chr10	rs7901977	3966869	A	G	0.0221	0.0199	0.984	0.0859024290007033	0.0605	0.1555	14004	16757	14424.77
1586639	chr10	rs4880639	3967206	C	A	0.022	0.0199	0.986	0.0857005181895291	0.0605	0.1564	14004	16757	14424.77
1569952	chr10	rs4881238	3967265	A	G	0.0221	0.0199	0.986	0.0854985666021457	0.0605	0.1572	14004	16757	14424.77
1584757	chr10	rs4242764	3968152	C	G	0.022	0.0198	0.99	0.0855995474938928	0.0605	0.1567	14004	16757	14424.77
1576348	chr10	rs4881242	3968190	A	G	0.978	0.981	0.992	-0.0905047444258399	0.061	0.1375	14004	16757	14424.77
1575558	chr10	rs4880643	3968210	C	T	0.979	0.981	0.987	-0.0888967896271612	0.0614	0.1473	14004	16757	14424.77
1577822	chr10	rs4242765	3968427	G	A	0.0235	0.0213	0.935	0.0902976379807806	0.0599	0.1318	14004	16757	14424.77
1582636	chr10	rs4881243	3968438	A	G	0.978	0.981	0.992	-0.0914028234733439	0.061	0.1338	14004	16757	14424.77
1586719	chr10	rs6601782	3968443	G	C	0.0219	0.0198	0.992	0.0861960446965716	0.0604	0.1535	14004	16757	14424.77
1592665	chr10	rs7090184	3968623	T	G	0.0219	0.0198	0.993	0.0854985666021457	0.0604	0.1571	14004	16757	14424.77
1586019	chr10	rs7068997	3968654	C	T	0.0219	0.0198	0.993	0.0857005181895291	0.0604	0.1558	14004	16757	14424.77
1573775	chr10	rs7086533	3968713	A	C	0.0219	0.0198	0.993	0.0854985666021457	0.0604	0.1568	14004	16757	14424.77
1568867	chr10	rs17136082	3968877	T	C	0.978	0.981	0.996	-0.0899028259293165	0.0609	0.1397	14004	16757	14424.77
1569148	chr10	rs943033	3968914	G	A	0.0219	0.0198	0.995	0.0854985666021457	0.0604	0.1566	14004	16757	14424.77
1561035	chr10	rs943032	3968992	A	C	0.0219	0.0198	0.996	0.0853975755122285	0.0603	0.1569	14004	16757	14424.77
1571139	chr10	rs943031	3969047	G	A	0.0219	0.0198	0.997	0.0828970915794702	0.0602	0.1687	14004	16757	14424.77
1561838	chr10	rs4880645	3969235	C	T	0.0219	0.0198	0.996	0.0860033691203572	0.0603	0.1539	14004	16757	14424.77
1579212	chr10	rs139785982	3969492	G	A	0.979	0.981	0.98	-0.085405394542797	0.0624	0.1709	14004	16757	14424.77
1579770	chr10	rs11814513	3969510	A	G	0.978	0.981	0.997	-0.0896949746188316	0.0609	0.1406	14004	16757	14424.77
1575000	chr10	rs4242766	3969587	A	G	0.0219	0.0198	0.995	0.0854985666021457	0.0603	0.1563	14004	16757	14424.77
1577681	chr10	rs4447063	3969648	C	T	0.0219	0.0198	0.995	0.0853975755122285	0.0603	0.157	14004	16757	14424.77
1585718	chr10	rs4454610	3969708	T	C	0.0219	0.0198	0.995	0.0851955627296417	0.0603	0.1577	14004	16757	14424.77
1570802	chr10	rs4504968	3969947	T	C	0.0216	0.0197	0.99	0.0782010127941653	0.0607	0.1979	14004	16757	14424.77
1583524	chr10	rs4517419	3969963	C	T	0.0219	0.0198	0.994	0.0843962939720313	0.0603	0.1618	14004	16757	14424.77
1571033	chr10	rs6601783	3970062	C	T	0.0219	0.0198	0.994	0.0838998746161911	0.0603	0.1641	14004	16757	14424.77
1567444	chr10	rs7095222	3970117	A	G	0.0219	0.0198	0.994	0.0840010170662233	0.0603	0.1637	14004	16757	14424.77
1573646	chr10	rs10751944	3970146	G	T	0.0219	0.0198	0.994	0.0840010170662233	0.0603	0.164	14004	16757	14424.77
1573091	chr10	rs55757629	3970478	T	C	0.978	0.981	0.997	-0.0898043646600713	0.0609	0.1403	14004	16757	14424.77
1592420	chr10	rs112646549	3970483	G	T	0.979	0.981	0.991	-0.0895965338117562	0.0614	0.144	14004	16757	14424.77
1562637	chr10	rs7903375	3970778	C	T	0.0274	0.025	0.835	0.0922965524785719	0.0589	0.1169	14004	16757	14424.77
1566629	chr10	rs11252196	3971037	G	C	0.978	0.981	0.999	-0.090001296894138	0.0608	0.1391	14004	16757	14424.77
1589783	chr10	rs10904136	3971046	C	T	0.0274	0.025	0.833	0.0921962456307218	0.0589	0.1173	14004	16757	14424.77
1577510	chr10	rs11252197	3971047	A	C	0.978	0.981	0.999	-0.0895965338117562	0.0609	0.1408	14004	16757	14424.77
1590533	chr10	rs140945151	3971128	T	G	0.982	0.983	0.602	-0.184596141701971	0.0858	0.03151	12770	15725	13307.91
1591093	chr10	rs11252198	3971222	C	T	0.978	0.981	0.999	-0.088700074764719	0.0609	0.1448	14004	16757	14424.77
1590082	chr10	rs9663296	3971367	T	C	0.978	0.981	0.999	-0.0893996812646141	0.0608	0.1418	14004	16757	14424.77
1563835	chr10	rs9663635	3971368	G	A	0.978	0.981	0.999	-0.0899028259293165	0.0608	0.1396	14004	16757	14424.77
1591281	chr10	rs9663639	3971439	G	A	0.978	0.981	0.999	-0.0896949746188316	0.0608	0.1402	14004	16757	14424.77
1592816	chr10	rs11813133	3971512	T	A	0.978	0.981	1.0	-0.0891044750828209	0.0608	0.143	14004	16757	14424.77
1577389	chr10	rs7083363	3971588	C	T	0.978	0.98	0.991	-0.088798427358848	0.0608	0.1437	14004	16757	14424.77
1573123	chr10	rs7070688	3971711	T	A	0.978	0.981	1.0	-0.088798427358848	0.0608	0.1442	14004	16757	14424.77
1575807	chr10	rs148365676	3971722	G	T	0.984	0.985	0.6	-0.0781020918869996	0.0948	0.4095	11905	14648	12320.79
1567317	chr10	rs7082581	3971739	G	T	0.978	0.981	1.0	-0.088700074764719	0.0608	0.1448	14004	16757	14424.77
1589230	chr10	rs7083775	3971879	C	T	0.978	0.981	1.0	-0.0886017318428716	0.0608	0.1452	14004	16757	14424.77
1566008	chr10	rs7082908	3971991	G	A	0.979	0.981	0.995	-0.0880009573719162	0.0612	0.1502	14004	16757	14424.77
1570730	chr10	rs7074459	3972077	T	C	0.978	0.981	1.0	-0.0881975347421256	0.0608	0.1468	14004	16757	14424.77
1577629	chr10	rs7086347	3972090	G	A	0.979	0.981	0.998	-0.0862007965078615	0.061	0.1573	14004	16757	14424.77
1567269	chr10	rs7074739	3972277	T	C	0.978	0.981	1.0	-0.087902683175911	0.0608	0.1485	14004	16757	14424.77
1585791	chr10	rs6601784	3972342	G	A	0.0275	0.0253	0.807	0.087003043621574	0.0596	0.1448	14004	16757	14424.77
1562697	chr10	rs116062106	3972524	C	T	0.982	0.983	0.919	-0.0707014731729843	0.0686	0.3024	14004	16757	14424.77
1579112	chr10	rs57673096	3972661	C	T	0.978	0.981	0.997	-0.0870950168509818	0.0609	0.1527	14004	16757	14424.77
1576967	chr10	rs56794049	3972707	T	C	0.978	0.981	0.995	-0.0869968316408684	0.0609	0.1533	14004	16757	14424.77
1587111	chr10	rs61333199	3972760	T	C	0.978	0.981	0.995	-0.0869968316408684	0.0609	0.1533	14004	16757	14424.77
1589329	chr10	rs74512350	3972792	G	A	0.979	0.981	0.977	-0.0830990401697142	0.0625	0.1833	14004	16757	14424.77
1579042	chr10	rs12412205	3972952	A	G	0.979	0.981	0.993	-0.085405394542797	0.061	0.1615	14004	16757	14424.77
1577610	chr10	rs4881244	3973093	A	G	0.979	0.981	0.989	-0.0846976919878504	0.0611	0.1655	14004	16757	14424.77
1574825	chr10	rs4881245	3973345	G	C	0.979	0.981	0.975	-0.0821975276313988	0.0625	0.1885	14004	16757	14424.77
1576716	chr10	rs4881246	3973378	G	A	0.978	0.98	0.985	-0.0820998220832744	0.0611	0.1793	14004	16757	14424.77
1567249	chr10	rs75581144	3973383	T	C	0.981	0.981	0.554	0.103999590018485	0.0816	0.2029	14004	16757	14424.77
1569312	chr10	rs7092791	3974157	T	C	0.0286	0.0263	0.793	0.0896030157907481	0.0591	0.1295	14004	16757	14424.77
1592725	chr10	rs17136107	3974198	G	A	0.978	0.981	0.983	-0.0829034623997638	0.0612	0.1759	14004	16757	14424.77
1574072	chr10	rs17136112	3974220	T	C	0.978	0.981	0.985	-0.0861026990534117	0.0612	0.1591	14004	16757	14424.77
1570252	chr10	rs73580675	3974305	G	A	0.978	0.981	0.985	-0.0862007965078615	0.0612	0.1587	14004	16757	14424.77
1577143	chr10	rs73580677	3974453	C	T	0.978	0.981	0.984	-0.0862989035863658	0.0612	0.1584	14004	16757	14424.77
1586184	chr10	rs74114047	3974676	A	G	0.978	0.98	0.984	-0.0898043646600713	0.061	0.1408	14004	16757	14424.77
1587823	chr10	rs7071595	3974798	G	A	0.978	0.981	0.983	-0.0857975684987579	0.0612	0.1607	14004	16757	14424.77
1583424	chr10	rs7071599	3974804	G	T	0.978	0.981	0.983	-0.0858956360237757	0.0612	0.1603	14004	16757	14424.77
1572325	chr10	rs7076272	3975031	C	G	0.898	0.898	0.678	-0.0164953025291975	0.0334	0.6222	14004	16757	14424.77
1590496	chr10	rs17136114	3975601	A	T	0.978	0.98	0.981	-0.0860046112211286	0.0611	0.1594	14004	16757	14424.77
1581965	chr10	rs2148194	3975619	C	T	0.989	0.99	0.252	-0.199402610932412	0.2235	0.3725	7521	10249	8149.53
1584807	chr10	rs11252200	3975783	G	T	0.96	0.959	0.676	-0.0049019951702315	0.0522	0.9259	14004	16757	14424.77
1570798	chr10	rs57468138	3975784	C	T	0.844	0.845	0.605	-0.0271040176920589	0.0297	0.3617	14004	16757	14424.77
1592263	chr10	rs73580693	3976318	A	T	0.978	0.98	0.977	-0.0881975347421256	0.0611	0.1491	14004	16757	14424.77
1581421	chr10	rs143362705	3976723	G	A	0.977	0.979	0.585	-0.183598371575136	0.0757	0.01532	14004	16757	14424.77
1586133	chr10	rs140630857	3976825	C	A	0.943	0.945	0.578	-0.0566973436785452	0.0481	0.2381	14004	16757	14424.77
1580319	chr10	rs111330420	3976858	G	A	0.978	0.98	0.977	-0.087902683175911	0.0611	0.1504	14004	16757	14424.77
1582552	chr10	rs113101956	3976891	A	G	0.978	0.98	0.977	-0.087902683175911	0.0611	0.1501	14004	16757	14424.77
1581626	chr10	rs73580699	3976966	T	C	0.978	0.98	0.977	-0.0880009573719162	0.0611	0.1499	14004	16757	14424.77
1564672	chr10	rs190498740	3977396	C	T	0.985	0.985	0.682	-0.112396320094564	0.0892	0.2079	12467	15217	12886.31
1570942	chr10	rs10508270	3978535	A	T	0.979	0.981	0.959	-0.0834033483057841	0.0625	0.1821	14004	16757	14424.77
1572714	chr10	rs10508271	3978704	G	C	0.978	0.98	0.972	-0.0862007965078615	0.061	0.1575	14004	16757	14424.77
1575990	chr10	rs150590755	3978765	T	C	0.979	0.981	0.959	-0.0835011813049328	0.0625	0.1818	14004	16757	14424.77
1574220	chr10	rs59965449	3978900	A	T	0.978	0.98	0.972	-0.0862989035863658	0.061	0.1569	14004	16757	14424.77
1590538	chr10	rs60678471	3978902	G	A	0.978	0.98	0.972	-0.0862989035863658	0.061	0.1568	14004	16757	14424.77
1566809	chr10	rs61220616	3979231	C	T	0.977	0.979	0.953	-0.0820998220832744	0.0599	0.1705	14004	16757	14424.77
1581368	chr10	rs58391037	3979558	A	C	0.977	0.979	0.95	-0.0832946561978111	0.06	0.1648	14004	16757	14424.77
1580134	chr10	rs368656170	3979587	C	G	0.987	0.987	0.62	-0.0784048829742783	0.1039	0.4502	11780	14725	12312.94
1568441	chr10	rs79543657	3979702	A	T	0.979	0.981	0.958	-0.0840013661662842	0.0625	0.1789	14004	16757	14424.77
1591139	chr10	rs73582413	3979882	G	A	0.978	0.98	0.969	-0.0861026990534117	0.0612	0.1594	14004	16757	14424.77
1581647	chr10	rs7923339	3980129	C	G	0.978	0.98	0.969	-0.0864951466230935	0.0611	0.157	14004	16757	14424.77
1589550	chr10	rs7922385	3980136	G	A	0.978	0.98	0.971	-0.0880009573719162	0.0609	0.1485	14004	16757	14424.77
1582951	chr10	rs192607539	3980229	A	C	0.979	0.981	0.956	-0.0837947377432658	0.0626	0.1811	14004	16757	14424.77
1581926	chr10	rs7923605	3980337	C	T	0.978	0.98	0.97	-0.0856014622957261	0.061	0.1605	14004	16757	14424.77
1576181	chr10	rs137960215	3980628	G	A	0.979	0.981	0.951	-0.0836968760217999	0.0629	0.1832	14004	16757	14424.77
1586715	chr10	rs7912421	3980759	T	C	0.181	0.179	0.554	0.0308977113278438	0.0294	0.2936	14004	16757	14424.77
1571105	chr10	rs111342073	3980781	G	A	0.978	0.98	0.956	-0.0845997418661506	0.0619	0.1715	14004	16757	14424.77
1582628	chr10	rs58639873	3980784	T	C	0.978	0.98	0.958	-0.0858956360237757	0.0615	0.1628	14004	16757	14424.77
1587760	chr10	rs7893243	3980959	C	T	0.18	0.179	0.545	0.026398473854531	0.0297	0.3744	14004	16757	14424.77
1562237	chr10	rs28691053	3980970	C	T	0.978	0.979	0.907	-0.0729040817360731	0.0621	0.2402	14004	16757	14424.77
1579501	chr10	rs182954358	3981060	A	G	0.961	0.963	0.627	-0.0872041228366444	0.0573	0.1283	13014	15757	13429.79
1579797	chr10	rs28560080	3981111	C	G	0.979	0.981	0.94	-0.0817959103021831	0.0626	0.1918	14004	16757	14424.77
1582902	chr10	rs12773882	3981122	G	C	0.849	0.848	0.506	-0.001300845733048	0.0329	0.9682	14004	16757	14424.77
1588935	chr10	rs11252201	3981861	C	T	0.855	0.854	0.508	-0.007296555232638	0.0334	0.8265	14004	16757	14424.77
1580584	chr10	rs10751945	3982081	T	C	0.0332	0.0309	0.699	0.0903981354433043	0.0592	0.1268	14004	16757	14424.77
1576562	chr10	rs12412514	3982163	C	T	0.979	0.981	0.909	-0.0925978614675665	0.0638	0.1469	14004	16757	14424.77
1566641	chr10	rs12414193	3982305	T	C	0.98	0.981	0.904	-0.0805053146596501	0.0652	0.217	14004	16757	14424.77
1576781	chr10	rs4880646	3982319	C	T	0.0323	0.0303	0.685	0.0830995691695741	0.0606	0.1705	14004	16757	14424.77
1578059	chr10	rs4880647	3982333	C	T	0.0325	0.0305	0.683	0.0841021492874947	0.0605	0.1642	14004	16757	14424.77
1583242	chr10	rs4881248	3982452	A	G	0.0327	0.0307	0.673	0.0821973079313746	0.0606	0.175	14004	16757	14424.77
1561823	chr10	rs4880648	3982560	G	A	0.0316	0.0297	0.662	0.0902976379807806	0.062	0.1453	14004	16757	14424.77
1589139	chr10	rs149352840	3982589	C	T	0.964	0.963	0.532	0.0499989570943217	0.0614	0.4155	14004	16757	14424.77
1576026	chr10	rs34594894	3982900	G	A	0.98	0.982	0.872	-0.0999971464925023	0.067	0.1355	14004	16757	14424.77
1587015	chr10	rs116470201	3982926	G	T	0.98	0.982	0.876	-0.100494595693853	0.0669	0.1329	14004	16757	14424.77
1576263	chr10	rs148545844	3982967	C	T	0.983	0.983	0.605	0.0635004825618992	0.0814	0.4358	14004	16757	14424.77
1574987	chr10	rs7081515	3983552	C	T	0.901	0.902	0.593	-0.0028039273327342	0.0378	0.9411	14004	16757	14424.77
1581654	chr10	rs7921993	3983598	A	G	0.0993	0.102	0.744	-0.0187955345843259	0.0329	0.5669	14004	16757	14424.77
1584671	chr10	rs12771928	3983722	T	C	0.923	0.925	0.726	-0.0515038428671156	0.0371	0.1647	14004	16757	14424.77
1593134	chr10	rs7094139	3984107	C	T	0.96	0.959	0.354	-0.0049019951702315	0.0712	0.9455	14004	16757	14424.77
1578107	chr10	rs72773000	3984495	G	A	0.978	0.978	0.45	-0.0046005663955682	0.0907	0.9594	12152	15797	13160.24
1582168	chr10	rs72773001	3984563	C	A	0.979	0.978	0.436	0.0064988367398296	0.0987	0.9474	10848	13814	11586.87
1566336	chr10	rs72773002	3984585	C	T	0.89	0.887	0.735	0.0228958774769045	0.0305	0.4531	14004	16757	14424.77
1569103	chr10	rs2031574	3985194	A	G	0.108	0.106	0.867	-0.0055956263571598	0.0299	0.8513	14004	16757	14424.77
1585324	chr10	rs7099446	3985509	C	T	0.238	0.238	0.743	-0.0188974371044634	0.0228	0.4063	14004	16757	14424.77
1564997	chr10	rs4881251	3986323	T	C	0.0879	0.0865	0.926	-0.006199175242821	0.0309	0.84	14004	16757	14424.77
1583781	chr10	rs7070280	3986376	C	T	0.904	0.903	0.826	0.022299507494767	0.0304	0.4635	14004	16757	14424.77
1564928	chr10	rs4881252	3986641	C	T	0.234	0.237	0.751	-0.0253998626327317	0.0226	0.2602	14004	16757	14424.77
1561758	chr10	rs11252207	3987877	C	T	0.186	0.185	0.878	-0.0122952780941516	0.0227	0.5881	14004	16757	14424.77
1562598	chr10	rs10904140	3988146	T	G	0.185	0.184	0.885	-0.0105959392134034	0.0226	0.6403	14004	16757	14424.77
1573324	chr10	rs10904141	3988811	A	C	0.22	0.222	0.759	-0.0127003085782322	0.023	0.5804	14004	16757	14424.77
1575893	chr10	rs10904142	3988922	A	G	0.0676	0.0683	0.882	-0.0010005003335835	0.0358	0.9771	14004	16757	14424.77
1575133	chr10	rs10904143	3988923	T	G	0.0815	0.0808	0.89	-0.003596459514405	0.0327	0.9114	14004	16757	14424.77
1592221	chr10	rs78839889	3989177	T	G	0.906	0.906	0.802	0.0077002766261879	0.0314	0.8049	14004	16757	14424.77
1593059	chr10	rs4630187	3989427	G	A	0.0646	0.065	0.866	-0.0018016219466282	0.037	0.9605	14004	16757	14424.77
1577834	chr10	rs4600113	3989450	T	G	0.101	0.101	0.759	-0.0043996643446871	0.0319	0.89	14004	16757	14424.77
1581599	chr10	rs10904144	3990061	G	A	0.933	0.932	0.8	0.0060019521956343	0.0379	0.8733	14004	16757	14424.77
1562522	chr10	rs76139627	3990595	T	C	0.964	0.966	0.505	-0.0492952917248775	0.0614	0.4221	14004	16757	14424.77
1580318	chr10	rs17136141	3991066	G	A	0.977	0.976	0.777	0.0147999386115992	0.0637	0.8158	14004	16757	14424.77
1577409	chr10	rs6601785	3991102	C	T	0.718	0.713	0.752	0.0426954385276174	0.0216	0.04818	14004	16757	14424.77
1588919	chr10	rs17338440	3991749	T	C	0.918	0.923	0.87	-0.0765031459861153	0.0335	0.02231	14004	16757	14424.77
1563415	chr10	rs4880650	3992163	A	G	0.33	0.329	0.884	-0.0036968248442897	0.0192	0.8474	14004	16757	14424.77
1561075	chr10	rs4880651	3992461	G	A	0.327	0.326	0.885	-0.0079011318962572	0.0192	0.6826	14004	16757	14424.77
1562654	chr10	rs76817112	3992640	A	C	0.934	0.93	0.86	0.0374980764200844	0.0365	0.3046	14004	16757	14424.77
1561333	chr10	rs12778841	3993120	T	C	0.962	0.962	0.807	0.0011992805754821	0.049	0.9797	14004	16757	14424.77
1582998	chr10	rs10795104	3993198	G	C	0.153	0.145	0.848	0.0683033004541534	0.0258	0.008234	14004	16757	14424.77
1578744	chr10	rs7911271	3993352	A	G	0.943	0.944	0.699	-0.031397792147416	0.0447	0.4834	14004	16757	14424.77
1582830	chr10	rs11599424	3993417	T	A	0.43	0.434	0.892	-0.0183982139464423	0.0181	0.3093	14004	16757	14424.77
1575014	chr10	rs57306718	3994164	G	A	0.87	0.876	0.881	-0.0577032681284449	0.0271	0.03322	14004	16757	14424.77
1583877	chr10	rs11813509	3994254	G	A	0.88	0.875	0.879	0.0284027945161868	0.0276	0.3037	14004	16757	14424.77
1590974	chr10	rs72774706	3994302	C	T	0.847	0.841	0.901	0.0669013524517588	0.0245	0.00636	14004	16757	14424.77
1574159	chr10	rs7082349	3994452	G	A	0.964	0.964	0.839	0.0007996801705642	0.0494	0.9874	14004	16757	14424.77
1574080	chr10	rs4881253	3995127	C	T	0.716	0.716	0.912	0.0129951954948113	0.0197	0.5083	14004	16757	14424.77
1589781	chr10	rs11252209	3995507	A	G	0.847	0.84	0.906	0.0669013524517588	0.0244	0.006172	14004	16757	14424.77
1562513	chr10	rs10904145	3996044	G	A	0.717	0.717	0.916	0.013202462677756	0.0197	0.5002	14004	16757	14424.77
1577725	chr10	rs117824470	3996606	G	A	0.846	0.839	0.909	0.0666020156675811	0.0243	0.006197	14004	16757	14424.77
1573791	chr10	rs35695452	3996755	G	A	0.963	0.964	0.839	-0.0051029981759033	0.0493	0.9169	14004	16757	14424.77
1589216	chr10	rs143047325	3996791	C	T	0.976	0.978	0.874	-0.0945964345810584	0.0629	0.1322	13014	15757	13429.79
1572827	chr10	rs12221033	3997025	C	T	0.977	0.979	0.877	-0.100295586317643	0.0639	0.1164	13014	15757	13429.79
1570303	chr10	rs6601786	3997304	C	T	0.131	0.125	0.901	0.0531994764675775	0.0267	0.04645	14004	16757	14424.77
1580203	chr10	rs10795105	3997672	T	C	0.414	0.419	0.93	-0.0232993336544035	0.0178	0.1921	14004	16757	14424.77
1581747	chr10	rs4881257	3998807	G	A	0.855	0.862	0.945	-0.0562000496881991	0.025	0.0246	14004	16757	14424.77
1592684	chr10	rs4881258	3999051	A	T	0.833	0.841	0.943	-0.061099109367851	0.0236	0.009652	14004	16757	14424.77
1579775	chr10	rs11252210	3999334	A	G	0.976	0.978	0.937	-0.084904507090444	0.0646	0.1886	11315	14058	11730.79
1566399	chr10	rs7898409	3999458	C	T	0.853	0.86	0.956	-0.0582967085104029	0.0247	0.01822	14004	16757	14424.77
1563558	chr10	rs7898425	3999496	C	T	0.853	0.861	0.958	-0.0575020022714588	0.0247	0.01999	14004	16757	14424.77
1579839	chr10	rs4881259	3999910	G	A	0.76	0.761	0.994	-0.0227979086760041	0.0199	0.2527	14004	16757	14424.77
1584153	chr10	rs7098821	4000140	T	C	0.297	0.294	0.973	0.0255995183002125	0.0188	0.1732	14004	16757	14424.77
1564876	chr10	rs4881260	4000708	A	G	0.761	0.761	1.0	-0.021101069908054	0.0199	0.2877	14004	16757	14424.77
1592349	chr10	rs11252211	4000834	C	G	0.587	0.581	0.977	0.0135971385060249	0.0174	0.4348	14004	16757	14424.77
1588326	chr10	rs150798283	4001121	C	T	0.988	0.987	0.598	0.202303906501186	0.109	0.06341	11373	12606	11510.54
1577932	chr10	rs2025682	4001542	A	G	0.761	0.761	1.0	-0.021101069908054	0.0199	0.2888	14004	16757	14424.77
1570433	chr10	rs4607962	4001748	A	G	0.443	0.449	0.962	-0.0153979421800967	0.0174	0.3761	14004	16757	14424.77
1582204	chr10	rs2031573	4001897	C	T	0.966	0.967	0.924	0.0017983819413794	0.0489	0.9713	14004	16757	14424.77
1592659	chr10	rs7895960	4002024	A	T	0.189	0.196	0.968	-0.0582013104087528	0.0218	0.007682	14004	16757	14424.77
1561062	chr10	rs7895964	4002033	A	C	0.189	0.196	0.968	-0.0579999442979887	0.0218	0.007861	14004	16757	14424.77
1577219	chr10	rs142382941	4002184	G	A	0.976	0.978	0.944	-0.0816005872046058	0.0644	0.2054	11315	14058	11730.79
1580205	chr10	rs56154000	4002213	T	C	0.847	0.84	0.976	0.0651039862320457	0.0236	0.005711	14004	16757	14424.77
1593098	chr10	rs17338734	4002436	T	C	0.857	0.864	0.965	-0.0538966802576654	0.0249	0.03013	14004	16757	14424.77
1586200	chr10	rs7899906	4002478	T	G	0.761	0.761	1.0	-0.0209989425960583	0.0199	0.2909	14004	16757	14424.77
1588194	chr10	rs1409209	4002707	C	G	0.847	0.84	0.978	0.0651976788453886	0.0235	0.005634	14004	16757	14424.77
1573419	chr10	rs4593901	4002947	C	T	0.761	0.761	0.999	-0.0206007457079636	0.0199	0.3012	14004	16757	14424.77
1580933	chr10	rs12217980	4003340	A	G	0.847	0.839	0.981	0.0651039862320457	0.0235	0.005623	14004	16757	14424.77
1576401	chr10	rs12253501	4003481	G	C	0.761	0.761	0.998	-0.0198966317144566	0.0199	0.3187	14004	16757	14424.77
1585867	chr10	rs12219083	4003527	G	A	0.847	0.839	0.98	0.0651976788453886	0.0235	0.005573	14004	16757	14424.77
1575106	chr10	rs78035282	4003995	G	C	0.984	0.985	0.91	-0.0430014511447026	0.0729	0.5551	13457	16217	13881.29
1565948	chr10	rs2025680	4004343	A	G	0.0258	0.0248	0.878	0.0448968808822823	0.0577	0.4361	14004	16757	14424.77
1563817	chr10	rs4881261	4004473	C	T	0.576	0.569	0.988	0.0202045073158995	0.0173	0.241	14004	16757	14424.77
1592583	chr10	rs78812615	4004632	C	G	0.907	0.9	0.955	0.0338988850054592	0.0297	0.254	14004	16757	14424.77
1572417	chr10	rs4881262	4004958	T	C	0.576	0.569	0.988	0.0199986865066891	0.0172	0.2451	14004	16757	14424.77
1581324	chr10	rs4881263	4005148	G	C	0.576	0.569	0.989	0.0199986865066891	0.0172	0.2468	14004	16757	14424.77
1569577	chr10	rs943027	4005259	A	G	0.449	0.455	0.982	-0.0168003386783461	0.0172	0.328	14004	16757	14424.77
1582635	chr10	rs6601787	4005682	A	G	0.576	0.569	0.99	0.0199006617063362	0.0172	0.2495	14004	16757	14424.77
1570387	chr10	rs7910684	4005967	G	A	0.576	0.57	0.99	0.0197045832743354	0.0172	0.2522	14004	16757	14424.77
1581948	chr10	rs7079191	4006579	T	G	0.732	0.732	0.985	-0.0170037478161859	0.0193	0.3792	14004	16757	14424.77
1584708	chr10	rs7079341	4006693	T	C	0.576	0.57	0.99	0.0194986595340326	0.0172	0.2591	14004	16757	14424.77
1589077	chr10	rs117753047	4006973	A	G	0.988	0.988	0.774	0.10219551231467	0.117	0.3823	8305	10399	8466.5
1576340	chr10	rs10904149	4007263	A	G	0.553	0.548	0.985	0.0121953336998771	0.0172	0.4783	14004	16757	14424.77
1576119	chr10	rs35108768	4007623	C	G	0.577	0.57	0.991	0.0194005857039748	0.0172	0.2606	14004	16757	14424.77
1573642	chr10	rs117707919	4007895	G	A	0.975	0.977	0.954	-0.0785995828126435	0.063	0.2122	11315	14058	11730.79
1576595	chr10	rs58922034	4008280	G	A	0.906	0.899	0.965	0.0312951579807101	0.0293	0.2861	14004	16757	14424.77
1581857	chr10	rs7089266	4009105	A	G	0.58	0.575	0.991	0.0182033098538737	0.0173	0.2916	14004	16757	14424.77
1578771	chr10	rs7896628	4009583	G	A	0.581	0.575	0.993	0.0182033098538737	0.0172	0.2906	14004	16757	14424.77
1572119	chr10	rs7897103	4009926	G	A	0.581	0.576	0.994	0.0180952882690919	0.0172	0.2945	14004	16757	14424.77
1581959	chr10	rs4881264	4010313	T	C	0.559	0.555	0.992	0.0117012723076411	0.0172	0.4953	14004	16757	14424.77
1560785	chr10	rs11252215	4011083	C	G	0.976	0.977	0.934	-0.0555972801024095	0.0614	0.3653	12424	15167	12839.79
1567699	chr10	rs11252216	4011133	C	T	0.975	0.977	0.965	-0.0765031459861153	0.0627	0.2222	11315	14058	11730.79
1579895	chr10	rs56250932	4011134	G	A	0.851	0.845	0.984	0.0584009748744768	0.0238	0.01411	14004	16757	14424.77
1573337	chr10	rs7922194	4011350	A	G	0.733	0.733	0.989	-0.0166986496230515	0.0193	0.385	14004	16757	14424.77
1575952	chr10	rs6601790	4011424	C	T	0.583	0.577	0.993	0.0176041339483571	0.0173	0.309	14004	16757	14424.77
1575065	chr10	rs72774717	4012469	G	A	0.852	0.846	0.984	0.0595039941477318	0.0239	0.01289	14004	16757	14424.77
1578481	chr10	rs10904150	4012906	C	T	0.85	0.844	0.976	0.0587970705084571	0.0239	0.01378	14004	16757	14424.77
1586543	chr10	rs138729488	4013193	A	G	0.985	0.984	0.745	0.0273038345273452	0.0925	0.7678	10161	13322	11013.5
1591933	chr10	rs7074790	4013328	A	T	0.583	0.577	0.993	0.0168964476597299	0.0173	0.3259	14004	16757	14424.77
1574115	chr10	rs11252217	4013335	A	G	0.827	0.834	0.967	-0.0442027026797326	0.023	0.05411	14004	16757	14424.77
1578927	chr10	rs79648474	4013542	T	C	0.975	0.977	0.966	-0.0747019947040337	0.0628	0.2338	11315	14058	11730.79
1587394	chr10	rs11252218	4013757	T	A	0.732	0.733	0.989	-0.0170037478161859	0.0193	0.3776	14004	16757	14424.77
1572769	chr10	rs7079128	4013761	T	A	0.561	0.556	0.99	0.0115035793834154	0.0172	0.503	14004	16757	14424.77
1562586	chr10	rs186259184	4013780	C	G	0.975	0.977	0.967	-0.0737003629299574	0.0628	0.2406	11315	14058	11730.79
1573602	chr10	rs10904151	4013922	C	T	0.561	0.557	0.99	0.0114047182634362	0.0172	0.5057	14004	16757	14424.77
1573349	chr10	rs7894640	4014037	G	A	0.561	0.557	0.99	0.0114047182634362	0.0172	0.507	14004	16757	14424.77
1564779	chr10	rs11814797	4014044	C	T	0.852	0.846	0.985	0.0579952857871378	0.0239	0.01526	14004	16757	14424.77
1571530	chr10	rs139042537	4014062	C	T	0.975	0.977	0.968	-0.0737003629299574	0.0628	0.2403	11315	14058	11730.79
1591431	chr10	rs57872033	4014087	A	T	0.853	0.847	0.987	0.0592024345167419	0.0239	0.01329	14004	16757	14424.77
1562800	chr10	rs76814493	4014218	T	C	0.975	0.977	0.968	-0.07339899276978	0.0627	0.2421	11315	14058	11730.79
1566323	chr10	rs4881265	4014680	G	T	0.562	0.557	0.991	0.0116024307308398	0.0172	0.5003	14004	16757	14424.77
1560671	chr10	rs4881266	4014690	G	T	0.562	0.557	0.991	0.0112959597418516	0.0172	0.5117	14004	16757	14424.77
1575004	chr10	rs117020411	4015065	C	T	0.975	0.977	0.97	-0.0720009626887629	0.0628	0.2511	11315	14058	11730.79
1576563	chr10	rs7096204	4015091	T	G	0.561	0.557	0.989	0.0106035827841911	0.0172	0.5386	14004	16757	14424.77
1568372	chr10	rs7920244	4015693	T	C	0.732	0.732	0.989	-0.0170037478161859	0.0192	0.3765	14004	16757	14424.77
1577997	chr10	rs7917286	4015857	A	T	0.561	0.556	0.99	0.0111970780932162	0.0172	0.5159	14004	16757	14424.77
1571718	chr10	rs10904152	4016050	A	C	0.561	0.557	0.99	0.0107025231331357	0.0172	0.5336	14004	16757	14424.77
1573443	chr10	rs10795106	4016135	T	C	0.561	0.557	0.99	0.0107025231331357	0.0172	0.5324	14004	16757	14424.77
1566371	chr10	rs10795107	4016152	G	A	0.562	0.557	0.99	0.0107025231331357	0.0172	0.5338	14004	16757	14424.77
1568814	chr10	rs10795108	4016185	T	C	0.561	0.557	0.99	0.0107025231331357	0.0172	0.5341	14004	16757	14424.77
1586525	chr10	rs10751946	4016343	C	T	0.562	0.557	0.99	0.0107025231331357	0.0172	0.5345	14004	16757	14424.77
1568351	chr10	rs10904153	4016457	A	G	0.732	0.733	0.991	-0.0168003386783461	0.0192	0.3819	14004	16757	14424.77
1581578	chr10	rs10904157	4016818	T	C	0.563	0.558	0.988	0.0109992854583691	0.0172	0.5214	14004	16757	14424.77
1564810	chr10	rs11598382	4017063	A	G	0.561	0.557	0.992	0.0109992854583691	0.0172	0.5218	14004	16757	14424.77
1569685	chr10	rs10904158	4017175	C	T	0.561	0.557	0.992	0.0109003744682883	0.0172	0.5237	14004	16757	14424.77
1569384	chr10	rs10904159	4017347	T	C	0.561	0.557	0.992	0.0109992854583691	0.0172	0.5224	14004	16757	14424.77
1590570	chr10	rs10904160	4017504	A	G	0.561	0.557	0.992	0.0109003744682883	0.0172	0.5243	14004	16757	14424.77
1574577	chr10	rs60224757	4017561	G	A	0.905	0.898	0.973	0.0310043588626902	0.0291	0.286	14004	16757	14424.77
1570892	chr10	rs10904161	4017608	T	C	0.561	0.556	0.991	0.0111970780932162	0.0172	0.5135	14004	16757	14424.77
1576035	chr10	rs11252221	4017630	G	T	0.561	0.556	0.991	0.0111970780932162	0.0172	0.5135	14004	16757	14424.77
1574178	chr10	rs11252222	4017659	C	T	0.827	0.834	0.971	-0.0437951599996715	0.0229	0.05572	14004	16757	14424.77
1564281	chr10	rs11252225	4017708	T	C	0.561	0.557	0.992	0.0109003744682883	0.0172	0.5239	14004	16757	14424.77
1570494	chr10	rs72774723	4017814	C	T	0.853	0.847	0.992	0.0575044650684261	0.0239	0.01603	14004	16757	14424.77
1563940	chr10	rs10904162	4017906	T	C	0.561	0.557	0.993	0.0109003744682883	0.0172	0.526	14004	16757	14424.77
1580645	chr10	rs10795109	4017955	A	G	0.561	0.557	0.993	0.0108014536938559	0.0171	0.5273	14004	16757	14424.77
1567698	chr10	rs10751947	4017987	A	G	0.562	0.557	0.993	0.0108014536938559	0.0171	0.528	14004	16757	14424.77
1568863	chr10	rs115465631	4018066	C	A	0.905	0.898	0.974	0.0320024161254944	0.029	0.2703	14004	16757	14424.77
1561978	chr10	rs10751948	4018095	T	C	0.561	0.557	0.993	0.0110981866660334	0.0171	0.5166	14004	16757	14424.77
1562329	chr10	rs12268528	4018466	T	A	0.562	0.557	0.993	0.0107025231331357	0.0171	0.5309	14004	16757	14424.77
1577701	chr10	rs72774724	4018622	T	C	0.966	0.965	0.68	0.0883038746878331	0.0557	0.1129	14004	16757	14424.77
1573256	chr10	rs11252229	4018726	A	G	0.562	0.557	0.995	0.0107025231331357	0.0171	0.5327	14004	16757	14424.77
1587208	chr10	rs7089590	4018745	G	A	0.59	0.587	0.982	0.0024968801985871	0.0174	0.886	14004	16757	14424.77
1572498	chr10	rs11252230	4018960	C	T	0.853	0.847	0.995	0.0567961259994112	0.0238	0.01711	14004	16757	14424.77
1588504	chr10	rs7094696	4019368	C	G	0.562	0.557	0.995	0.0111970780932162	0.0171	0.5148	14004	16757	14424.77
1568527	chr10	rs10795110	4019424	A	G	0.562	0.557	0.996	0.0109992854583691	0.0171	0.5188	14004	16757	14424.77
1565314	chr10	rs10795111	4019564	C	T	0.562	0.557	0.996	0.0111970780932162	0.0171	0.5132	14004	16757	14424.77
1571164	chr10	rs10795112	4019668	A	T	0.562	0.557	0.996	0.0111970780932162	0.0171	0.5118	14004	16757	14424.77
1587603	chr10	rs10904163	4019754	A	G	0.828	0.835	0.978	-0.0426048328324374	0.0229	0.06204	14004	16757	14424.77
1562401	chr10	rs11252232	4020133	C	T	0.827	0.834	0.977	-0.0438996422900184	0.0228	0.0546	14004	16757	14424.77
1567486	chr10	rs4880652	4020156	A	G	0.826	0.833	0.982	-0.0428031223253094	0.0227	0.0594	14004	16757	14424.77
1580209	chr10	rs60653339	4020440	A	T	0.905	0.898	0.977	0.0314017631395316	0.029	0.2782	14004	16757	14424.77
1582712	chr10	rs10795113	4020600	A	G	0.563	0.558	0.995	0.0116024307308398	0.0171	0.4969	14004	16757	14424.77
1570777	chr10	rs10904164	4020635	A	G	0.826	0.833	0.983	-0.0428970626523952	0.0227	0.05896	14004	16757	14424.77
1584876	chr10	rs10795114	4020701	G	A	0.562	0.557	0.996	0.0110981866660334	0.0171	0.5149	14004	16757	14424.77
1562144	chr10	rs10751949	4020714	G	A	0.562	0.557	0.996	0.0110981866660334	0.0171	0.5155	14004	16757	14424.77
1561883	chr10	rs10751950	4020768	T	C	0.562	0.557	0.996	0.0110981866660334	0.0171	0.5168	14004	16757	14424.77
1585357	chr10	rs10751951	4021078	G	A	0.584	0.578	1.0	0.0155977206230546	0.0172	0.3652	14004	16757	14424.77
1573802	chr10	rs11252233	4021270	C	T	0.976	0.977	0.973	-0.0623968162257107	0.0629	0.3211	11315	14058	11730.79
1580032	chr10	rs10904165	4021286	C	A	0.826	0.834	0.983	-0.0430014511447026	0.0227	0.05854	14004	16757	14424.77
1562003	chr10	rs11252234	4022085	C	T	0.976	0.977	0.969	-0.0643038820008199	0.0628	0.3065	11315	14058	11730.79
1567333	chr10	rs11252235	4022304	C	G	0.757	0.744	0.982	0.0535976373487916	0.0199	0.006934	14004	16757	14424.77
1562043	chr10	rs4880653	4022450	C	T	0.826	0.834	0.983	-0.0421979407001862	0.0227	0.06313	14004	16757	14424.77
1581236	chr10	rs146354078	4023041	A	C	0.976	0.977	0.976	-0.0630995569433169	0.0626	0.3142	11315	14058	11730.79
1581431	chr10	rs11252236	4023054	C	T	0.853	0.847	0.996	0.0563047162104676	0.0238	0.01825	14004	16757	14424.77
1572035	chr10	rs118035988	4023207	A	T	0.976	0.977	0.976	-0.0620988329318545	0.0626	0.3211	11315	14058	11730.79
1572687	chr10	rs2031579	4023229	A	G	0.563	0.557	0.993	0.0131037693769772	0.0172	0.445	14004	16757	14424.77
1564643	chr10	rs2031578	4023403	A	G	0.826	0.834	0.984	-0.0423961495190412	0.0227	0.06203	14004	16757	14424.77
1574676	chr10	rs7903823	4023557	G	A	0.853	0.847	0.995	0.0560967393518702	0.0238	0.01857	14004	16757	14424.77
1585684	chr10	rs10795115	4023855	A	G	0.826	0.834	0.985	-0.0423961495190412	0.0227	0.06233	14004	16757	14424.77
1586852	chr10	rs943018	4024278	T	A	0.979	0.98	0.49	-0.0682038970948312	0.0861	0.4281	14004	16757	14424.77
1592766	chr10	rs12217249	4025644	A	T	0.853	0.847	0.992	0.0553968632202877	0.0239	0.02043	14004	16757	14424.77
1591808	chr10	rs12217258	4025730	A	T	0.758	0.744	0.98	0.0540998523168248	0.0199	0.00654	14004	16757	14424.77
1573023	chr10	rs78403419	4025777	G	A	0.905	0.897	0.977	0.0323994240466592	0.0289	0.2626	14004	16757	14424.77
1591401	chr10	rs11252237	4026125	A	G	0.736	0.724	0.979	0.0463968262292078	0.0194	0.01652	14004	16757	14424.77
1590884	chr10	rs56142939	4026346	C	G	0.853	0.847	0.99	0.0553968632202877	0.0239	0.02044	14004	16757	14424.77
1590514	chr10	rs11252238	4026403	G	A	0.827	0.834	0.976	-0.0413012760239546	0.0228	0.07067	14004	16757	14424.77
1575022	chr10	rs11252239	4026406	T	C	0.954	0.956	0.764	-0.0471020897690825	0.0462	0.3087	14004	16757	14424.77
1571257	chr10	rs10795116	4027024	A	T	0.827	0.834	0.974	-0.0421979407001862	0.0229	0.06524	14004	16757	14424.77
1564634	chr10	rs7918069	4027213	T	C	0.563	0.558	0.983	0.0131037693769772	0.0173	0.448	14004	16757	14424.77
1570671	chr10	rs11252240	4027338	G	A	0.828	0.836	0.97	-0.0426987545331152	0.023	0.06339	14004	16757	14424.77
1590588	chr10	rs11252241	4027426	A	T	0.827	0.834	0.972	-0.0419997711602818	0.0229	0.06687	14004	16757	14424.77
1577316	chr10	rs11252242	4027462	A	T	0.827	0.834	0.972	-0.0418954871740363	0.0229	0.06724	14004	16757	14424.77
1562644	chr10	rs11252243	4027595	A	G	0.827	0.834	0.972	-0.0421979407001862	0.0229	0.06565	14004	16757	14424.77
1572815	chr10	rs2148189	4028083	G	A	0.827	0.834	0.971	-0.0423022562339069	0.0229	0.06488	14004	16757	14424.77
1562469	chr10	rs2148188	4028151	A	G	0.827	0.834	0.97	-0.0425004857321486	0.0229	0.06413	14004	16757	14424.77
1583623	chr10	rs17136237	4028155	G	T	0.853	0.847	0.981	0.056900047132812	0.024	0.01796	14004	16757	14424.77
1566197	chr10	rs80051214	4028207	C	G	0.985	0.984	0.943	0.0336958638567256	0.0769	0.6611	12467	15217	12886.31
1562441	chr10	rs7475801	4028541	G	C	0.905	0.897	0.974	0.0320992618599997	0.029	0.2681	14004	16757	14424.77
1573083	chr10	rs12570958	4029215	T	A	0.441	0.446	0.971	-0.0152050125429676	0.0173	0.3803	14004	16757	14424.77
1563295	chr10	rs4242767	4029670	G	T	0.825	0.833	0.964	-0.0442027026797326	0.023	0.05431	14004	16757	14424.77
1560883	chr10	rs10795117	4030448	G	T	0.835	0.842	0.948	-0.0338981034057645	0.0237	0.1525	14004	16757	14424.77
1587205	chr10	rs10795118	4030590	G	A	0.835	0.841	0.949	-0.0331949048576409	0.0236	0.1604	14004	16757	14424.77
1567194	chr10	rs4634983	4030604	G	T	0.0963	0.103	0.97	-0.0275048131221902	0.0289	0.3426	14004	16757	14424.77
1569581	chr10	rs7072577	4031002	A	G	0.286	0.286	0.955	0.0138042809763971	0.0192	0.4723	14004	16757	14424.77
1587635	chr10	rs11598225	4031063	C	T	0.449	0.456	0.963	-0.0169020380753563	0.0174	0.3315	14004	16757	14424.77
1584638	chr10	rs4881268	4031438	A	G	0.0956	0.103	0.972	-0.0303045802648556	0.029	0.2963	14004	16757	14424.77
1565447	chr10	rs4881269	4031519	G	A	0.454	0.461	0.958	-0.019203206984436	0.0174	0.2701	14004	16757	14424.77
1581627	chr10	rs4480434	4031878	T	G	0.0956	0.103	0.972	-0.0302015087331214	0.029	0.2982	14004	16757	14424.77
1582274	chr10	rs67630759	4032380	G	A	0.45	0.458	0.96	-0.0194988734340555	0.0174	0.2624	14004	16757	14424.77
1566685	chr10	rs11252246	4032434	C	T	0.973	0.974	0.939	-0.050798679887367	0.0563	0.3676	13014	15757	13429.79
1581994	chr10	rs11252247	4032981	C	T	0.973	0.974	0.939	-0.0505987987633697	0.0564	0.3697	13014	15757	13429.79
1586965	chr10	rs12571162	4035123	T	C	0.45	0.457	0.959	-0.0183982139464423	0.0174	0.2899	14004	16757	14424.77
1563124	chr10	rs72774728	4035701	C	G	0.839	0.832	0.991	0.0485044090596151	0.023	0.0346	14004	16757	14424.77
1573373	chr10	rs12219589	4035789	G	C	0.973	0.974	0.94	-0.0546040319940407	0.0564	0.3335	13014	15757	13429.79
1570595	chr10	rs4881270	4036125	T	C	0.0952	0.102	0.972	-0.026600681797179	0.0291	0.3598	14004	16757	14424.77
1572747	chr10	rs11252248	4036699	T	C	0.973	0.974	0.944	-0.0542027860143161	0.056	0.3327	13014	15757	13429.79
1577355	chr10	rs10430774	4036734	A	T	0.973	0.974	0.943	-0.0515986041477272	0.0559	0.3568	13014	15757	13429.79
1574365	chr10	rs11252249	4037207	C	T	0.917	0.919	0.93	-0.0218980211012161	0.0321	0.4948	14004	16757	14424.77
1574701	chr10	rs2894883	4038006	G	A	0.0951	0.102	0.972	-0.0264979913062283	0.0291	0.3618	14004	16757	14424.77
1562728	chr10	rs2478063	4038178	G	A	0.905	0.898	0.972	0.0274011363479391	0.0291	0.3464	14004	16757	14424.77
1562918	chr10	rs61519757	4038270	A	G	0.839	0.832	1.0	0.0481042146741464	0.0228	0.03528	14004	16757	14424.77
1564231	chr10	rs9664331	4038347	A	C	0.836	0.83	1.0	0.0511967897311259	0.0227	0.02395	14004	16757	14424.77
1565334	chr10	rs117498665	4039281	G	A	0.965	0.966	0.894	-0.0243029385231735	0.0508	0.6321	13014	15757	13429.79
1577336	chr10	rs4880655	4039724	G	A	0.965	0.966	0.827	-0.0137034650584925	0.052	0.7917	14004	16757	14424.77
1568463	chr10	rs943017	4039747	T	C	0.841	0.835	0.999	0.0499989570943217	0.023	0.02971	14004	16757	14424.77
1586888	chr10	rs943016	4039846	A	G	0.0977	0.105	0.966	-0.028399474521698	0.0288	0.3249	14004	16757	14424.77
1569415	chr10	rs12218553	4040410	A	G	0.973	0.974	0.944	-0.0530949163341788	0.0559	0.3423	13014	15757	13429.79
1565660	chr10	rs7094872	4040821	A	G	0.344	0.356	0.984	-0.0366951051877892	0.018	0.04089	14004	16757	14424.77
1577060	chr10	rs12219136	4041203	T	G	0.973	0.974	0.945	-0.0525994101433915	0.056	0.3477	13014	15757	13429.79
1592066	chr10	rs2397396	4041412	C	T	0.0984	0.106	0.967	-0.0277001306422786	0.0287	0.3349	14004	16757	14424.77
1577564	chr10	rs4364956	4041720	T	C	0.371	0.381	0.98	-0.0297996312385195	0.0177	0.09207	14004	16757	14424.77
1561682	chr10	rs61829223	4042116	G	A	0.966	0.966	0.838	-0.0164953025291975	0.052	0.7511	14004	16757	14424.77
1585444	chr10	rs6601792	4042619	T	A	0.344	0.356	0.987	-0.0364980230402006	0.0179	0.04167	14004	16757	14424.77
1591770	chr10	rs11252251	4043046	C	T	0.973	0.974	0.944	-0.0532952970582236	0.0559	0.3404	13014	15757	13429.79
1580674	chr10	rs11252252	4043419	C	T	0.37	0.381	0.985	-0.031397792147416	0.0177	0.07503	14004	16757	14424.77
1575735	chr10	rs11252253	4043569	G	A	0.973	0.974	0.944	-0.0591026555948241	0.0561	0.2919	13014	15757	13429.79
1591942	chr10	rs11252254	4044402	C	G	0.972	0.974	0.939	-0.0628013642021005	0.0556	0.2585	13014	15757	13429.79
1561119	chr10	rs1540992	4044541	G	T	0.365	0.376	0.985	-0.0335050785573982	0.0177	0.0586	14004	16757	14424.77
1577229	chr10	rs1540991	4044577	T	C	0.365	0.376	0.984	-0.033701571673015	0.0177	0.05718	14004	16757	14424.77
1573188	chr10	rs1540990	4044603	T	C	0.365	0.376	0.984	-0.0340015566760147	0.0177	0.05496	14004	16757	14424.77
1588954	chr10	rs1540989	4044646	T	C	0.34	0.351	0.988	-0.0380965452668448	0.018	0.03407	14004	16757	14424.77
1578307	chr10	rs3927883	4044653	C	T	0.34	0.351	0.988	-0.0382004338153035	0.018	0.03322	14004	16757	14424.77
1591450	chr10	rs11252255	4044831	A	C	0.973	0.974	0.946	-0.0538966802576654	0.0559	0.3351	13014	15757	13429.79
1573364	chr10	rs11252256	4044841	G	A	0.973	0.974	0.944	-0.0546040319940407	0.0562	0.3313	13014	15757	13429.79
1575465	chr10	rs4880656	4045316	C	T	0.915	0.917	0.953	-0.01999864650669	0.0313	0.5229	14004	16757	14424.77
1582753	chr10	rs4880657	4045418	C	T	0.916	0.919	0.952	-0.022398994943479	0.0317	0.4788	14004	16757	14424.77
1573116	chr10	rs6601793	4045470	C	A	0.364	0.375	0.986	-0.0329985112635755	0.0177	0.06196	14004	16757	14424.77
1565177	chr10	rs4880658	4045533	C	T	0.919	0.922	0.949	-0.0227979086760041	0.0323	0.4787	14004	16757	14424.77
1563463	chr10	rs10904168	4047014	C	G	0.364	0.375	0.987	-0.0332982854015147	0.0177	0.05933	14004	16757	14424.77
1566178	chr10	rs4881271	4047125	G	T	0.339	0.351	0.992	-0.0383043331577141	0.0179	0.03245	14004	16757	14424.77
1561774	chr10	rs7084380	4047624	G	C	0.972	0.974	0.934	-0.0605040040910452	0.0557	0.277	13014	15757	13429.79
1583089	chr10	rs7068909	4047626	A	T	0.972	0.974	0.933	-0.0605996221289296	0.0557	0.2764	13014	15757	13429.79
1586259	chr10	rs7073584	4048528	A	C	0.337	0.348	0.997	-0.0353992243518656	0.0179	0.0483	14004	16757	14424.77
1565340	chr10	rs72774737	4048634	T	C	0.847	0.84	0.998	0.0553968632202877	0.0234	0.01757	14004	16757	14424.77
1588741	chr10	rs6601794	4048785	T	C	0.363	0.374	0.992	-0.0315009870620622	0.0176	0.07404	14004	16757	14424.77
1593065	chr10	rs11252259	4048857	T	C	0.915	0.918	0.965	-0.0202027073175195	0.0313	0.5177	14004	16757	14424.77
1584408	chr10	rs9888070	4048875	C	T	0.972	0.974	0.94	-0.0549948736289312	0.0556	0.3227	13014	15757	13429.79
1585052	chr10	rs117741437	4049104	C	T	0.972	0.974	0.946	-0.0521041493573948	0.0556	0.3491	13014	15757	13429.79
1572155	chr10	rs7917771	4049166	C	A	0.363	0.374	0.994	-0.031397792147416	0.0176	0.07489	14004	16757	14424.77
1561147	chr10	rs11252260	4049386	T	C	0.363	0.374	0.994	-0.0318003125497978	0.0176	0.07146	14004	16757	14424.77
1572551	chr10	rs11252261	4049458	G	T	0.973	0.974	0.949	-0.0394999521368577	0.056	0.4802	13014	15757	13429.79
1592354	chr10	rs2148195	4049819	A	T	0.337	0.349	1.0	-0.0364046818937998	0.0179	0.04185	14004	16757	14424.77
1587181	chr10	rs2031577	4050003	A	G	0.337	0.349	1.0	-0.0364980230402006	0.0179	0.041	14004	16757	14424.77
1590011	chr10	rs2031576	4050037	C	T	0.363	0.373	0.995	-0.0307994715535284	0.0176	0.08066	14004	16757	14424.77
1563286	chr10	rs2031575	4050058	T	G	0.253	0.267	0.996	-0.0499047851286405	0.0194	0.01016	14004	16757	14424.77
1569737	chr10	rs7098287	4050329	G	C	0.253	0.267	0.996	-0.0497996735526059	0.0194	0.01038	14004	16757	14424.77
1562666	chr10	rs7098303	4050367	G	C	0.362	0.372	0.993	-0.0300984478240329	0.0177	0.08793	14004	16757	14424.77
1572376	chr10	rs1570947	4051081	G	T	0.253	0.267	0.992	-0.0490957108440633	0.0195	0.01166	14004	16757	14424.77
1564763	chr10	rs11252262	4051440	G	A	0.973	0.975	0.956	-0.0353992243518656	0.0562	0.5291	13014	15757	13429.79
1592080	chr10	rs11252263	4051905	G	T	0.973	0.974	0.957	-0.0408011614039327	0.0559	0.4653	13014	15757	13429.79
1588718	chr10	rs7916530	4052653	A	C	0.0999	0.107	0.961	-0.0238010101859522	0.0286	0.4047	14004	16757	14424.77
1574550	chr10	rs6601795	4052667	C	A	0.0999	0.107	0.961	-0.0239034240815591	0.0286	0.4044	14004	16757	14424.77
1589439	chr10	rs148637775	4052776	G	A	0.973	0.975	0.956	-0.0358033589652777	0.0561	0.5233	13014	15757	13429.79
1564616	chr10	rs7075855	4053001	C	A	0.336	0.347	0.984	-0.0344051267241774	0.0181	0.05678	14004	16757	14424.77
1584745	chr10	rs2645215	4053065	T	G	0.757	0.744	0.965	0.0483043318863239	0.02	0.01575	14004	16757	14424.77
1567825	chr10	rs10751952	4053068	G	T	0.258	0.271	0.962	-0.0469029460862576	0.0197	0.01721	14004	16757	14424.77
1572366	chr10	rs2397398	4053441	T	G	0.252	0.266	0.977	-0.0475948788076838	0.0196	0.01546	14004	16757	14424.77
1569355	chr10	rs77101268	4053490	G	A	0.96	0.96	0.509	0.0106035827841911	0.0603	0.8601	14004	16757	14424.77
1562199	chr10	rs7077002	4054600	A	G	0.917	0.92	0.947	-0.019203206984436	0.0319	0.5465	14004	16757	14424.77
1576790	chr10	rs11252266	4055039	A	G	0.973	0.974	0.953	-0.0377953294954024	0.056	0.5002	13014	15757	13429.79
1578195	chr10	rs11252267	4055283	T	C	0.973	0.974	0.953	-0.0390007373497326	0.0559	0.4846	13014	15757	13429.79
1572549	chr10	rs11597838	4055669	C	G	0.354	0.364	0.964	-0.0278954863187535	0.018	0.121	14004	16757	14424.77
1589136	chr10	rs67401362	4056174	C	T	0.848	0.843	0.985	0.0483043318863239	0.0237	0.04121	14004	16757	14424.77
1593138	chr10	rs10795119	4056755	A	G	0.0996	0.107	0.948	-0.0255024404124231	0.0288	0.3757	14004	16757	14424.77
1575820	chr10	rs10795120	4056832	G	A	0.0995	0.107	0.948	-0.0256973671872587	0.0288	0.3732	14004	16757	14424.77
1581321	chr10	rs10508272	4056871	G	A	0.849	0.843	0.986	0.047799197133273	0.0237	0.04351	14004	16757	14424.77
1588746	chr10	rs4881273	4057160	T	C	0.0996	0.107	0.947	-0.0255024404124231	0.0288	0.3769	14004	16757	14424.77
1565630	chr10	rs4242769	4057709	A	C	0.921	0.924	0.945	-0.0216016445577609	0.0328	0.51	14004	16757	14424.77
1587642	chr10	rs17131877	4057826	T	C	0.849	0.843	0.982	0.0473033451158665	0.0237	0.04611	14004	16757	14424.77
1570039	chr10	rs75624729	4057973	A	G	0.883	0.882	0.595	0.0582028682075395	0.034	0.08739	14004	16757	14424.77
1578766	chr10	rs10795121	4058691	G	C	0.921	0.925	0.951	-0.0202027073175195	0.0328	0.5375	14004	16757	14424.77
1575755	chr10	rs10751953	4058869	T	A	0.896	0.9	0.956	-0.026600681797179	0.0288	0.3549	14004	16757	14424.77
1584177	chr10	rs11252269	4058890	G	A	0.972	0.974	0.949	-0.05519563546795	0.0554	0.319	13014	15757	13429.79
1585962	chr10	rs11252271	4059154	G	T	0.896	0.901	0.957	-0.026898543868701	0.0288	0.349	14004	16757	14424.77
1579925	chr10	rs12241918	4059747	C	G	0.922	0.925	0.958	-0.0217958123704574	0.0328	0.5065	14004	16757	14424.77
1563656	chr10	rs74507386	4059947	G	A	0.901	0.893	0.924	0.0278972284172359	0.0293	0.3405	14004	16757	14424.77
1589950	chr10	rs17131879	4060495	G	A	0.101	0.108	0.929	-0.0251024465608414	0.029	0.387	14004	16757	14424.77
1574940	chr10	rs10904169	4061039	A	G	0.897	0.901	0.968	-0.0262002485024742	0.0287	0.362	14004	16757	14424.77
1586028	chr10	rs10904170	4061453	G	T	0.922	0.925	0.967	-0.021101069908054	0.0327	0.5189	14004	16757	14424.77
1574086	chr10	rs7092266	4061695	G	A	0.251	0.264	0.944	-0.0440041354980549	0.02	0.02779	14004	16757	14424.77
1570427	chr10	rs11252272	4062011	C	G	0.974	0.975	0.955	-0.0315009870620622	0.0563	0.5761	13014	15757	13429.79
1590772	chr10	rs67567624	4062123	G	T	0.355	0.364	0.95	-0.0260975991218731	0.0181	0.1496	14004	16757	14424.77
1564424	chr10	rs7905449	4062283	A	G	0.101	0.109	0.925	-0.0252972953741621	0.029	0.3836	14004	16757	14424.77
1584797	chr10	rs7919822	4062327	G	A	0.922	0.926	0.965	-0.0208968257129853	0.0327	0.5236	14004	16757	14424.77
1579972	chr10	rs150305841	4062632	C	A	0.973	0.974	0.956	-0.0310985871020312	0.056	0.5794	13014	15757	13429.79
1575841	chr10	rs7921113	4062689	C	G	0.101	0.109	0.924	-0.0248973835545144	0.029	0.3904	14004	16757	14424.77
1567191	chr10	rs17131884	4063699	C	G	0.948	0.948	0.626	0.074095829222854	0.0481	0.1234	14004	16757	14424.77
1565935	chr10	rs75076425	4063884	G	A	0.966	0.967	0.918	-0.0135007260538548	0.0508	0.7906	13014	15757	13429.79
1579889	chr10	rs8181410	4063899	T	G	0.897	0.901	0.943	-0.0263029084210524	0.0291	0.3665	14004	16757	14424.77
1590971	chr10	rs12769283	4063979	G	T	0.35	0.359	0.94	-0.0246001168682327	0.0183	0.1782	14004	16757	14424.77
1588099	chr10	rs72774752	4063984	A	T	0.851	0.846	0.96	0.0473033451158665	0.0241	0.04999	14004	16757	14424.77
1592113	chr10	rs8181281	4063986	G	A	0.974	0.975	0.953	-0.0406970023321042	0.0566	0.4723	13014	15757	13429.79
1565637	chr10	rs11252275	4064315	A	G	0.351	0.36	0.938	-0.0251024465608414	0.0183	0.169	14004	16757	14424.77
1574791	chr10	rs11252276	4064746	C	T	0.974	0.975	0.949	-0.0356997191343252	0.0568	0.5294	13014	15757	13429.79
1571065	chr10	rs77378623	4065186	C	T	0.852	0.846	0.957	0.0469026696862194	0.0242	0.05273	14004	16757	14424.77
1562989	chr10	rs11252277	4065704	G	A	0.827	0.823	0.954	0.0343048036919902	0.0228	0.1334	14004	16757	14424.77
1564727	chr10	rs11252278	4065762	C	T	0.974	0.975	0.949	-0.0344051267241774	0.057	0.546	13014	15757	13429.79
1562844	chr10	rs11252279	4065810	C	G	0.925	0.928	0.897	-0.0248973835545144	0.0345	0.4696	14004	16757	14424.77
1567639	chr10	rs11252280	4066551	C	T	0.92	0.926	0.871	-0.0575973336805821	0.0342	0.0923	14004	16757	14424.77
1574270	chr10	rs2249755	4066827	A	T	0.654	0.647	0.918	0.0209000641077417	0.0186	0.2596	14004	16757	14424.77
1583456	chr10	rs943020	4066984	A	G	0.843	0.835	0.932	0.0166014304974254	0.0241	0.4902	14004	16757	14424.77
1569489	chr10	rs943019	4067066	C	G	0.915	0.92	0.958	-0.0338050046123612	0.0314	0.2817	14004	16757	14424.77
1571336	chr10	rs144771423	4068419	A	T	0.983	0.983	0.538	0.0697032857496389	0.0968	0.4712	11386	13948	11726.42
1590856	chr10	rs2765658	4068858	T	C	0.686	0.681	0.967	0.0133011462391285	0.0186	0.4735	14004	16757	14424.77
1571045	chr10	rs11252282	4068881	A	G	0.979	0.98	0.974	-0.0242004837056584	0.0635	0.7038	12424	15167	12839.79
1589304	chr10	rs2453895	4068966	A	G	0.771	0.761	0.97	0.0321960982163169	0.0204	0.1144	14004	16757	14424.77
1590380	chr10	rs11252283	4068988	A	G	0.815	0.819	0.96	0.0062007356416035	0.0224	0.7816	14004	16757	14424.77
1569774	chr10	rs2765657	4069101	T	C	0.681	0.677	0.977	0.0154007965760229	0.0184	0.4035	14004	16757	14424.77
1570455	chr10	rs7896765	4069135	C	A	0.922	0.921	0.948	0.0551981604647623	0.0326	0.09015	14004	16757	14424.77
1586260	chr10	rs2765656	4069140	G	A	0.661	0.657	0.979	0.013202462677756	0.0181	0.4662	14004	16757	14424.77
1565759	chr10	rs2765655	4069187	C	T	0.844	0.837	0.965	0.0161980995687726	0.0237	0.4948	14004	16757	14424.77
1564315	chr10	rs11252284	4069215	C	T	0.914	0.919	0.985	-0.0344051267241774	0.0308	0.2642	14004	16757	14424.77
1566111	chr10	rs2765654	4069271	G	A	0.84	0.833	0.96	0.017496047616751	0.0236	0.4574	14004	16757	14424.77
1563278	chr10	rs2031581	4069527	T	C	0.746	0.737	0.989	0.0288012338056278	0.0195	0.1393	14004	16757	14424.77
1590498	chr10	rs1008061	4070166	A	G	0.745	0.737	0.992	0.0273038345273452	0.0195	0.1612	14004	16757	14424.77
1589126	chr10	rs12246482	4070315	C	T	0.926	0.924	0.945	0.0551981604647623	0.0333	0.09722	14004	16757	14424.77
1583392	chr10	rs2250229	4070424	T	C	0.745	0.737	0.992	0.0277027118389473	0.0194	0.154	14004	16757	14424.77
1578270	chr10	rs2250230	4070427	G	A	0.839	0.832	0.966	0.01600129372694	0.0234	0.4935	14004	16757	14424.77
1564888	chr10	rs2291788	4070444	G	A	0.916	0.92	0.997	-0.0328021562323804	0.0309	0.2887	14004	16757	14424.77
1586431	chr10	rs1540988	4071155	T	C	0.745	0.737	0.993	0.027799974857679	0.0194	0.1529	14004	16757	14424.77
1583369	chr10	rs2645219	4071473	T	C	0.745	0.737	0.994	0.0274984287018097	0.0194	0.1566	14004	16757	14424.77
1561819	chr10	rs7068914	4071617	T	C	0.916	0.92	0.989	-0.0309954337025195	0.031	0.3169	14004	16757	14424.77
1585474	chr10	rs2765653	4071788	G	C	0.843	0.835	0.971	0.0155977206230546	0.0236	0.5083	14004	16757	14424.77
1589774	chr10	rs2645220	4071978	A	G	0.745	0.737	0.995	0.0274984287018097	0.0194	0.1572	14004	16757	14424.77
1583315	chr10	rs2765652	4072002	C	T	0.844	0.836	0.968	0.0165030720990143	0.0237	0.4864	14004	16757	14424.77
1577904	chr10	rs1886948	4072474	T	C	0.745	0.737	0.996	0.0277027118389473	0.0194	0.1532	14004	16757	14424.77
1563772	chr10	rs2031580	4073105	C	T	0.823	0.816	0.97	0.0109992854583691	0.0225	0.6244	14004	16757	14424.77
1576783	chr10	rs2765651	4073369	T	C	0.662	0.657	0.989	0.0135971385060249	0.018	0.451	14004	16757	14424.77
1578901	chr10	rs2765650	4074096	C	T	0.746	0.737	0.998	0.0277027118389473	0.0194	0.1534	14004	16757	14424.77
1563660	chr10	rs77942826	4074160	G	A	0.982	0.984	0.853	-0.0692964890026564	0.0909	0.4458	8565	10128	8618.26
1583009	chr10	rs117747242	4074216	G	A	0.973	0.973	0.91	-0.0203047533403643	0.0552	0.7134	14004	16757	14424.77
1572397	chr10	rs2645221	4074542	G	A	0.746	0.737	0.998	0.0275957115907991	0.0194	0.1551	14004	16757	14424.77
1569950	chr10	rs1540987	4074543	C	T	0.746	0.737	0.998	0.0275957115907991	0.0194	0.1555	14004	16757	14424.77
1574837	chr10	rs1540986	4074998	C	T	0.749	0.74	0.997	0.0295976364389436	0.0195	0.1285	14004	16757	14424.77
1589961	chr10	rs79461870	4075036	G	C	0.848	0.84	0.967	0.0198026272961797	0.0239	0.4077	14004	16757	14424.77
1586285	chr10	rs2645222	4075316	C	T	0.748	0.739	0.999	0.0295976364389436	0.0194	0.1283	14004	16757	14424.77
1592337	chr10	rs2765649	4075392	G	A	0.748	0.739	1.0	0.0295005481176215	0.0194	0.1294	14004	16757	14424.77
1583627	chr10	rs1886946	4075656	T	C	0.664	0.659	0.991	0.0152038337422728	0.018	0.399	14004	16757	14424.77
1568283	chr10	rs1886945	4075839	T	G	0.847	0.839	0.974	0.0187039847937718	0.0238	0.4306	14004	16757	14424.77
1568140	chr10	rs1886944	4075866	T	A	0.748	0.739	1.0	0.0291995144044279	0.0194	0.1329	14004	16757	14424.77
1588603	chr10	rs117046307	4076073	G	A	0.979	0.98	0.967	-0.0229002198863326	0.063	0.7158	13014	15757	13429.79
1578798	chr10	rs2765648	4076159	T	C	0.748	0.739	0.999	0.0287040681283552	0.0194	0.1394	14004	16757	14424.77
1590636	chr10	rs2765647	4076442	G	A	0.826	0.818	0.974	0.012096540947233	0.0226	0.5924	14004	16757	14424.77
1581292	chr10	rs2645223	4076444	A	G	0.748	0.739	0.998	0.0287040681283552	0.0194	0.14	14004	16757	14424.77
1582654	chr10	rs10904171	4076504	C	G	0.916	0.92	0.982	-0.0282965991551138	0.0311	0.3624	14004	16757	14424.77
1566582	chr10	rs11252287	4076637	A	G	0.944	0.948	0.977	-0.0663962456396854	0.0377	0.07801	14004	16757	14424.77
1578656	chr10	rs2645224	4076808	T	C	0.748	0.739	0.997	0.0282958691548473	0.0194	0.1453	14004	16757	14424.77
1570790	chr10	rs2645226	4077264	T	G	0.747	0.738	0.992	0.0274984287018097	0.0195	0.1572	14004	16757	14424.77
1567186	chr10	rs2645227	4077551	A	G	0.748	0.739	0.995	0.0284027945161868	0.0195	0.1452	14004	16757	14424.77
1590175	chr10	rs139814451	4078748	A	G	0.979	0.98	0.967	-0.0303973537275885	0.0639	0.6343	12424	15167	12839.79
1583429	chr10	rs61829237	4079076	A	G	0.926	0.924	0.937	0.055302247784655	0.0334	0.0975	14004	16757	14424.77
1581896	chr10	rs57365628	4079365	T	A	0.926	0.924	0.935	0.0555955265008719	0.0334	0.09631	14004	16757	14424.77
1563097	chr10	rs7093608	4079520	G	T	0.337	0.342	0.979	-0.0156010662286512	0.0181	0.3904	14004	16757	14424.77
1565634	chr10	rs117987434	4079598	C	T	0.973	0.973	0.914	-0.0194988734340555	0.0552	0.7239	14004	16757	14424.77
1572300	chr10	rs11252289	4079878	T	G	0.979	0.98	0.962	-0.040197189751413	0.0643	0.5319	12424	15167	12839.79
1585565	chr10	rs7474736	4081457	G	A	0.952	0.954	0.921	-0.0165969709073694	0.0418	0.6918	14004	16757	14424.77
1560853	chr10	rs4480439	4081981	G	A	0.952	0.954	0.919	-0.015895669405385	0.0419	0.7043	14004	16757	14424.77
1573612	chr10	rs2765646	4082079	A	G	0.7	0.693	0.967	0.0223972974420383	0.0188	0.2323	14004	16757	14424.77
1562059	chr10	rs11252292	4082760	C	T	0.974	0.977	0.829	-0.13740172986929	0.0758	0.06996	8786	10539	9145.81
1573929	chr10	rs147863317	4082966	G	A	0.979	0.98	0.929	-0.0306035477981776	0.0643	0.634	13014	15757	13429.79
1591198	chr10	rs74381267	4083426	T	C	0.952	0.954	0.902	-0.0029042131473898	0.0422	0.945	14004	16757	14424.77
1569777	chr10	rs2935283	4083843	C	G	0.826	0.819	0.972	0.0085037404912207	0.0226	0.7072	14004	16757	14424.77
1574666	chr10	rs2765660	4085382	G	A	0.846	0.838	0.979	0.0138042809763971	0.0236	0.558	14004	16757	14424.77
1588989	chr10	rs11252293	4085843	G	A	0.979	0.98	0.788	-0.0880009573719162	0.074	0.2346	11942	13482	11983.7
1571369	chr10	rs2478064	4086849	G	A	0.846	0.838	0.968	0.0138042809763971	0.0238	0.5606	14004	16757	14424.77
1574903	chr10	rs2453893	4086978	A	G	0.748	0.739	0.957	0.0287040681283552	0.0198	0.1487	14004	16757	14424.77
1571225	chr10	rs2478065	4087027	A	G	0.846	0.839	0.964	0.0138042809763971	0.0239	0.5624	14004	16757	14424.77
1571175	chr10	rs2013181	4087622	T	G	0.847	0.84	0.955	0.0142973047008244	0.0241	0.5515	14004	16757	14424.77
1576825	chr10	rs56009417	4087748	G	A	0.96	0.961	0.767	0.0051964749068174	0.0501	0.9168	14004	16757	14424.77
1562822	chr10	rs2765662	4088699	A	G	0.664	0.66	0.918	0.0143958802837323	0.0187	0.4409	14004	16757	14424.77
1592473	chr10	rs17131971	4089399	C	G	0.931	0.929	0.878	0.0605022613895267	0.0355	0.0879	14004	16757	14424.77
1562860	chr10	rs2765663	4089959	G	T	0.0734	0.0754	0.87	-0.0582013104087528	0.0347	0.0928	14004	16757	14424.77
1587939	chr10	rs11252296	4090200	C	T	0.979	0.98	0.876	-0.0267958227871631	0.0664	0.6868	13014	15757	13429.79
1582179	chr10	rs7087457	4090785	G	C	0.0925	0.0901	0.773	0.0085037404912207	0.0332	0.797	14004	16757	14424.77
1567675	chr10	rs7092668	4091343	C	T	0.921	0.92	0.94	0.0154007965760229	0.0322	0.6317	14004	16757	14424.77
1572661	chr10	rs10904174	4091774	C	T	0.291	0.288	0.96	0.0021975835434872	0.019	0.9087	14004	16757	14424.77
1591736	chr10	rs12412777	4091988	T	C	0.953	0.955	0.959	-0.004701032558649	0.0412	0.9092	14004	16757	14424.77
1579280	chr10	rs1325998	4092494	T	G	0.194	0.192	0.988	-0.007095110875924	0.0216	0.7418	14004	16757	14424.77
1591974	chr10	rs11252298	4093832	G	A	0.969	0.97	0.93	-0.0295009039176847	0.0522	0.5714	13014	15757	13429.79
1587037	chr10	rs117016076	4093893	T	C	0.913	0.913	0.929	-0.0102018624845967	0.0311	0.7429	14004	16757	14424.77
1567038	chr10	rs11252299	4094089	T	G	0.969	0.97	0.932	-0.0285949668801128	0.0521	0.5838	13014	15757	13429.79
1581612	chr10	rs2645211	4094234	A	G	0.204	0.2	0.972	0.0093957216403621	0.0213	0.66	14004	16757	14424.77
1579856	chr10	rs4881276	4094454	T	A	0.288	0.285	0.977	0.0002999550089979	0.0189	0.9863	14004	16757	14424.77
1579246	chr10	rs4880661	4095177	G	A	0.123	0.118	0.965	0.0092966519050945	0.0265	0.7237	14004	16757	14424.77
1565121	chr10	rs2765665	4096300	T	C	0.0388	0.0375	0.928	0.0089993837968006	0.0466	0.8474	14004	16757	14424.77
1592065	chr10	rs4147111	4097118	T	C	0.921	0.921	0.95	0.0171029078996623	0.0321	0.594	14004	16757	14424.77
1583014	chr10	rs7904836	4097880	A	G	0.202	0.197	0.983	0.0008995952428359	0.0214	0.9649	14004	16757	14424.77
1570316	chr10	rs118053927	4098302	T	C	0.984	0.985	0.921	-0.0525994101433915	0.0817	0.5199	10708	12450	10866.85
1587077	chr10	rs2645210	4098453	A	G	0.118	0.113	0.975	0.0126990249774084	0.0268	0.6365	14004	16757	14424.77
1576148	chr10	rs10751954	4099233	C	A	0.291	0.287	0.959	0.0030952049073025	0.0191	0.8716	14004	16757	14424.77
1574997	chr10	rs2251005	4101314	G	T	0.0361	0.0353	0.954	-0.0017014466397575	0.0476	0.9716	14004	16757	14424.77
1588402	chr10	rs2935284	4101955	A	G	0.0841	0.0811	0.968	0.0001999800026662	0.0315	0.9952	14004	16757	14424.77
1581487	chr10	rs79145429	4103226	A	G	0.968	0.97	0.941	-0.0363009797263316	0.0516	0.481	13014	15757	13429.79
1581672	chr10	rs79691220	4103401	G	A	0.952	0.954	0.961	-0.0023026490626755	0.0408	0.956	14004	16757	14424.77
1585776	chr10	rs7078122	4103418	T	C	0.365	0.361	0.932	0.009504687014246	0.0182	0.6013	14004	16757	14424.77
1585385	chr10	rs2986183	4103821	T	C	0.0357	0.0347	0.957	0.005703702916678	0.0478	0.9046	14004	16757	14424.77
1588931	chr10	rs118002705	4103901	T	C	0.981	0.981	0.548	0.0450020459197846	0.0886	0.6111	11877	14627	12296.31
1592975	chr10	rs148790886	4104019	C	T	0.968	0.971	0.957	-0.0377018671840115	0.0516	0.465	13014	15757	13429.79
1580659	chr10	rs141167816	4104226	G	T	0.968	0.971	0.957	-0.0375045865412751	0.0516	0.4674	13014	15757	13429.79
1571631	chr10	rs17131994	4104855	C	T	0.919	0.918	0.903	-0.010302892995897	0.0326	0.7516	14004	16757	14424.77
1563113	chr10	rs11252310	4104856	G	A	0.968	0.971	0.957	-0.0372969647443931	0.0516	0.4697	13014	15757	13429.79
1580006	chr10	rs11252311	4106765	C	T	0.968	0.97	0.955	-0.0377953294954024	0.0516	0.464	13014	15757	13429.79
1570978	chr10	rs117420465	4107131	C	T	0.968	0.97	0.955	-0.0375045865412751	0.0515	0.4666	13014	15757	13429.79
1586836	chr10	rs142448061	4107309	G	A	0.981	0.981	0.549	0.0563992368491194	0.0891	0.5267	11877	14627	12296.31
1581439	chr10	rs117108864	4107471	A	G	0.968	0.97	0.954	-0.0343016316970211	0.0515	0.5054	13014	15757	13429.79
1584698	chr10	rs12220113	4107679	C	T	0.968	0.97	0.941	-0.0375980304153185	0.0514	0.4649	13014	15757	13429.79
1581802	chr10	rs34718208	4108079	A	T	0.814	0.809	0.896	0.0058031292269501	0.023	0.8008	14004	16757	14424.77
1560968	chr10	rs72774769	4109601	C	G	0.926	0.926	0.95	0.0204004877576787	0.0331	0.5367	14004	16757	14424.77
1562530	chr10	rs11252314	4110863	C	A	0.967	0.969	0.98	-0.032502530761974	0.05	0.5151	13014	15757	13429.79
1575275	chr10	rs12242929	4111119	G	C	0.966	0.967	0.97	-0.0212951405401588	0.0476	0.6537	14004	16757	14424.77
1570270	chr10	rs72774770	4111128	T	A	0.922	0.922	0.922	0.0278972284172359	0.0328	0.396	14004	16757	14424.77
1584046	chr10	rs10904177	4112318	A	C	0.328	0.329	0.963	0.0064988367398296	0.0184	0.7252	14004	16757	14424.77
1577454	chr10	rs2067541	4113145	C	T	0.924	0.923	0.93	0.0273038345273452	0.0329	0.4069	14004	16757	14424.77
1565998	chr10	rs189324068	4113737	C	T	0.986	0.984	0.812	0.0735013596301142	0.0929	0.4288	10081	13026	10613.94
1583622	chr10	rs2003416	4114231	G	A	0.332	0.333	0.971	0.0063001125484799	0.0183	0.7307	14004	16757	14424.77
1588501	chr10	rs12774305	4114533	T	G	0.408	0.409	0.971	-0.0024028846163103	0.0175	0.8893	14004	16757	14424.77
1564246	chr10	rs7914320	4114570	T	C	0.332	0.333	0.973	0.0068961666878413	0.0183	0.7064	14004	16757	14424.77
1570666	chr10	rs11252317	4115320	T	C	0.871	0.866	0.979	0.0127977582298607	0.0255	0.6138	14004	16757	14424.77
1562041	chr10	rs11252318	4115502	C	T	0.41	0.411	0.978	-0.0025031302181184	0.0174	0.8875	14004	16757	14424.77
1581186	chr10	rs10508274	4115602	G	A	0.13	0.134	0.983	-0.0123965203365513	0.0253	0.6234	14004	16757	14424.77
1589558	chr10	rs10508275	4115624	A	G	0.924	0.923	0.937	0.0264958638039652	0.0329	0.4208	14004	16757	14424.77
1591586	chr10	rs140153734	4116023	T	C	0.97	0.971	0.881	-0.0095050300143049	0.0549	0.8634	13014	15757	13429.79
1565826	chr10	rs17132010	4118205	C	T	0.964	0.965	0.933	0.0053954185169075	0.0482	0.911	14004	16757	14424.77
1566828	chr10	rs11812916	4118463	C	T	0.917	0.917	0.938	-0.0256973671872587	0.0317	0.417	14004	16757	14424.77
1564889	chr10	rs77563117	4118643	C	A	0.953	0.955	0.975	-0.0054950702819798	0.041	0.8929	14004	16757	14424.77
1576065	chr10	rs11252320	4118881	C	T	0.867	0.862	0.963	0.0125015292229252	0.0253	0.6208	14004	16757	14424.77
1579759	chr10	rs79035388	4119190	A	G	0.953	0.955	0.975	-0.0066017436345624	0.041	0.8729	14004	16757	14424.77
1565322	chr10	rs11252321	4119568	T	C	0.929	0.929	0.97	0.0213015034199157	0.0333	0.5235	14004	16757	14424.77
1579672	chr10	rs75362681	4119697	G	A	0.949	0.949	0.878	0.0266029817945341	0.0411	0.5181	14004	16757	14424.77
1577400	chr10	rs80337058	4119972	G	T	0.967	0.968	0.983	-0.0263029084210524	0.0496	0.596	13014	15757	13429.79
1561315	chr10	rs72774774	4120070	G	A	0.929	0.929	0.971	0.0212036062510236	0.0333	0.5254	14004	16757	14424.77
1570616	chr10	rs118093342	4120670	C	T	0.967	0.968	0.982	-0.0256050287153947	0.0496	0.6053	13014	15757	13429.79
1592645	chr10	rs2397711	4120811	C	G	0.747	0.742	0.988	0.0013990209137074	0.0196	0.9442	14004	16757	14424.77
1581777	chr10	rs117153579	4120881	T	C	0.947	0.948	0.908	-0.0036968248442897	0.0395	0.9257	14004	16757	14424.77
1587897	chr10	rs55764337	4120924	G	C	0.965	0.966	0.938	0.0052959516591825	0.0486	0.9127	14004	16757	14424.77
1568242	chr10	rs12413622	4121457	G	C	0.409	0.41	0.998	-0.0018016219466282	0.0173	0.919	14004	16757	14424.77
1566764	chr10	rs4880662	4121651	T	C	0.0344	0.033	0.979	0.0264958638039652	0.0473	0.5755	14004	16757	14424.77
1592920	chr10	rs7341996	4121705	C	A	0.746	0.741	0.995	0.0014988761237359	0.0195	0.9388	14004	16757	14424.77
1572580	chr10	rs59302676	4122083	C	T	0.928	0.928	0.979	0.0195967237465575	0.0331	0.5543	14004	16757	14424.77
1587589	chr10	rs7074316	4122840	C	T	0.864	0.859	0.962	0.0139029051689914	0.0251	0.5794	14004	16757	14424.77
1572305	chr10	rs2397710	4124032	T	C	0.337	0.338	0.997	0.0044998604248922	0.018	0.804	14004	16757	14424.77
1578832	chr10	rs76141358	4124073	A	G	0.967	0.968	0.982	-0.0231048737150968	0.0496	0.6415	13014	15757	13429.79
1584211	chr10	rs11252322	4124078	G	A	0.929	0.929	0.976	0.0209979909956055	0.0333	0.5291	14004	16757	14424.77
1568221	chr10	rs10736984	4124243	C	T	0.746	0.741	0.991	0.0003999200213268	0.0196	0.9821	14004	16757	14424.77
1590454	chr10	rs11252324	4124568	G	T	0.929	0.929	0.976	0.0209000641077417	0.0333	0.5298	14004	16757	14424.77
1561569	chr10	rs11252325	4124669	T	A	0.966	0.968	0.985	-0.022398994943479	0.0495	0.6508	13014	15757	13429.79
1578924	chr10	rs76387678	4125325	T	G	0.963	0.961	0.792	0.0105046326450854	0.05	0.834	14004	16757	14424.77
1561697	chr10	rs117574083	4125527	C	T	0.953	0.955	0.984	-0.0062998021485279	0.0407	0.8775	14004	16757	14424.77
1591793	chr10	rs72774785	4125588	G	A	0.929	0.929	0.978	0.0194986595340326	0.0333	0.5577	14004	16757	14424.77
1568262	chr10	rs146345718	4126129	G	T	0.967	0.968	0.986	-0.0240980393840575	0.0497	0.6268	13014	15757	13429.79
1587913	chr10	rs2069178	4128024	C	T	0.339	0.34	0.993	0.0046989426564652	0.018	0.7928	14004	16757	14424.77
1590333	chr10	rs11252328	4128137	T	A	0.966	0.968	0.987	-0.0208968257129853	0.0494	0.6724	13014	15757	13429.79
1573910	chr10	rs17341886	4128511	A	G	0.929	0.929	0.984	0.0189002595004805	0.0333	0.5698	14004	16757	14424.77
1563119	chr10	rs76940149	4128813	C	T	0.953	0.955	0.982	-0.007095110875924	0.0409	0.8622	14004	16757	14424.77
1587620	chr10	rs61829256	4128838	C	T	0.965	0.966	0.947	0.0056042667198317	0.0486	0.9091	14004	16757	14424.77
1584294	chr10	rs17132028	4129009	C	T	0.917	0.916	0.939	-0.0252049938352247	0.0316	0.4256	14004	16757	14424.77
1585477	chr10	rs11252329	4129169	T	C	0.154	0.15	0.987	0.0021975835434872	0.0237	0.9265	14004	16757	14424.77
1590161	chr10	rs11252330	4129283	G	A	0.966	0.968	0.985	-0.0216016445577609	0.0494	0.6616	13014	15757	13429.79
1589539	chr10	rs11252331	4129296	T	G	0.154	0.149	0.991	0.0016985566355815	0.0237	0.9435	14004	16757	14424.77
1578037	chr10	rs181973328	4129506	A	T	0.987	0.988	0.701	-0.183598371575136	0.1119	0.1007	8494	11477	9046.05
1570336	chr10	rs140169075	4129783	C	T	0.954	0.956	0.984	-0.0104039337153929	0.0412	0.7997	14004	16757	14424.77
1583635	chr10	rs6601800	4130066	C	T	0.929	0.929	0.993	0.0166014304974254	0.033	0.6142	14004	16757	14424.77
1583956	chr10	rs7096904	4132848	C	G	0.966	0.967	0.984	-0.0242004837056584	0.0489	0.6216	13014	15757	13429.79
1582256	chr10	rs34455514	4132856	T	G	0.327	0.327	0.957	-0.006199175242821	0.0185	0.7392	14004	16757	14424.77
1590389	chr10	rs117207129	4132899	C	G	0.953	0.956	0.989	-0.0132980281439898	0.041	0.7452	14004	16757	14424.77
1586287	chr10	rs11252333	4133306	A	G	0.107	0.105	0.992	-0.0036968248442897	0.0275	0.8922	14004	16757	14424.77
1564973	chr10	rs118164228	4133321	G	A	0.954	0.955	0.922	0.0004998750416509	0.0419	0.9907	14004	16757	14424.77
1586330	chr10	rs11252334	4133377	A	C	0.108	0.106	0.991	-0.0036968248442897	0.0274	0.8937	14004	16757	14424.77
1567232	chr10	rs10904179	4133437	A	G	0.154	0.149	0.995	0.0014988761237359	0.0236	0.9505	14004	16757	14424.77
1583348	chr10	rs75884443	4133615	G	T	0.966	0.968	0.984	-0.0229002198863326	0.0494	0.6435	13014	15757	13429.79
1583179	chr10	rs61829257	4133652	C	T	0.966	0.966	0.957	0.0027960873020011	0.0487	0.9548	14004	16757	14424.77
1578137	chr10	rs4881279	4134355	C	A	0.0827	0.0785	0.995	0.0195967237465575	0.0311	0.5287	14004	16757	14424.77
1563267	chr10	rs4881280	4134378	A	T	0.0827	0.0785	0.995	0.0195967237465575	0.0311	0.5289	14004	16757	14424.77
1563271	chr10	rs4881281	4134507	G	A	0.0828	0.0785	0.995	0.0194986595340326	0.0311	0.5304	14004	16757	14424.77
1579492	chr10	rs12049792	4134985	G	C	0.965	0.966	0.99	-0.0203966036652218	0.0467	0.6628	14004	16757	14424.77
1576076	chr10	rs6601804	4135065	T	C	0.154	0.149	0.996	0.0017983819413794	0.0236	0.9408	14004	16757	14424.77
1561466	chr10	rs12049638	4135121	G	A	0.966	0.967	0.986	-0.0248973835545144	0.0489	0.611	13014	15757	13429.79
1579171	chr10	rs6601805	4135235	A	G	0.154	0.149	0.996	0.0016985566355815	0.0236	0.9418	14004	16757	14424.77
1570429	chr10	rs4880663	4135467	C	T	0.154	0.149	0.996	0.0017983819413794	0.0236	0.9406	14004	16757	14424.77
1570980	chr10	rs4881282	4135785	A	G	0.154	0.15	0.996	0.0001999800026662	0.0236	0.994	14004	16757	14424.77
1568091	chr10	rs10795123	4136094	T	A	0.154	0.15	0.997	0.001998002662673	0.0236	0.9323	14004	16757	14424.77
1561426	chr10	rs7090083	4136325	C	A	0.154	0.15	0.994	0.0016985566355815	0.0236	0.9413	14004	16757	14424.77
1584673	chr10	rs7090084	4136328	C	T	0.154	0.15	0.994	0.0016985566355815	0.0236	0.9409	14004	16757	14424.77
1563579	chr10	rs34274419	4136363	C	G	0.859	0.855	0.916	0.0127977582298607	0.0254	0.6142	14004	16757	14424.77
1566505	chr10	rs7090107	4136375	C	T	0.154	0.15	0.994	0.0016985566355815	0.0236	0.9411	14004	16757	14424.77
1582880	chr10	rs7073670	4136439	A	G	0.154	0.15	0.996	0.0022973590486834	0.0236	0.9232	14004	16757	14424.77
1571564	chr10	rs7073684	4136463	A	T	0.154	0.15	0.996	0.0021975835434872	0.0236	0.9247	14004	16757	14424.77
1588995	chr10	rs7073835	4136534	A	G	0.154	0.15	0.996	0.0021975835434872	0.0236	0.9249	14004	16757	14424.77
1564764	chr10	rs7089374	4136585	G	A	0.154	0.15	0.996	0.0021975835434872	0.0236	0.9254	14004	16757	14424.77
1567174	chr10	rs4298799	4136595	C	T	0.154	0.15	0.996	0.0021975835434872	0.0236	0.9253	14004	16757	14424.77
1570725	chr10	rs4298800	4136627	C	T	0.859	0.854	0.919	0.0127977582298607	0.0253	0.6126	14004	16757	14424.77
1567088	chr10	rs4297363	4136645	G	A	0.154	0.15	0.996	0.0021975835434872	0.0236	0.9249	14004	16757	14424.77
1565839	chr10	rs79356044	4136648	T	C	0.954	0.956	0.986	-0.013004189135254	0.0411	0.7523	14004	16757	14424.77
1566892	chr10	rs78061230	4137307	T	C	0.983	0.982	0.824	0.0060019521956343	0.0743	0.9362	12770	15725	13307.91
1568568	chr10	rs7078368	4137365	A	G	0.154	0.15	0.996	0.0021975835434872	0.0236	0.9252	14004	16757	14424.77
1570510	chr10	rs72776505	4137568	G	A	0.93	0.93	0.989	0.0183996828453635	0.0332	0.5792	14004	16757	14424.77
1588163	chr10	rs10904180	4137661	T	G	0.858	0.854	0.916	0.0141987193998129	0.0253	0.5734	14004	16757	14424.77
1566024	chr10	rs79193401	4137853	G	A	0.966	0.967	0.986	-0.0242004837056584	0.0489	0.6203	13014	15757	13429.79
1570948	chr10	rs12220390	4138039	C	T	0.966	0.967	0.986	-0.0244976316004002	0.0489	0.616	13014	15757	13429.79
1577033	chr10	rs12569758	4138047	T	C	0.962	0.961	0.569	0.0016985566355815	0.0579	0.9759	14004	16757	14424.77
1568040	chr10	rs79701342	4138109	C	A	0.953	0.956	0.99	-0.0132980281439898	0.0409	0.7456	14004	16757	14424.77
1587281	chr10	rs10795125	4138151	T	C	0.0821	0.0836	0.922	0.0164047040252769	0.032	0.6086	14004	16757	14424.77
1565321	chr10	rs10904181	4138459	A	T	0.929	0.929	0.995	0.0161980995687726	0.0329	0.6224	14004	16757	14424.77
1584527	chr10	rs10904182	4138683	T	C	0.188	0.183	0.993	0.0020977980821461	0.0218	0.9248	14004	16757	14424.77
1587887	chr10	rs7087387	4138794	T	C	0.966	0.967	0.974	0.0036034995896235	0.0487	0.9418	14004	16757	14424.77
1567628	chr10	rs75175656	4139124	G	A	0.953	0.956	0.99	-0.013004189135254	0.0409	0.751	14004	16757	14424.77
1567511	chr10	rs7091317	4139153	T	A	0.966	0.967	0.97	0.0038027603329278	0.0487	0.9379	14004	16757	14424.77
1574766	chr10	rs6601809	4139191	T	C	0.154	0.15	0.996	0.0035038543266769	0.0236	0.8836	14004	16757	14424.77
1580093	chr10	rs12769932	4139469	C	T	0.858	0.854	0.907	0.0133998200630165	0.0254	0.5983	14004	16757	14424.77
1567832	chr10	rs10904183	4139768	G	A	0.155	0.15	0.995	0.0013990209137074	0.0236	0.9535	14004	16757	14424.77
1589927	chr10	rs6601810	4140086	C	T	0.928	0.929	0.994	0.0124027667170427	0.0329	0.7058	14004	16757	14424.77
1567331	chr10	rs11252338	4140297	C	G	0.155	0.15	0.995	0.0017983819413794	0.0236	0.9376	14004	16757	14424.77
1563782	chr10	rs11252339	4140580	C	T	0.965	0.966	0.992	-0.019203206984436	0.0467	0.6808	14004	16757	14424.77
1581441	chr10	rs10904184	4140867	C	G	0.154	0.15	0.996	0.0037031349243813	0.0236	0.8752	14004	16757	14424.77
1576939	chr10	rs78494610	4140884	A	G	0.942	0.942	0.906	0.0154992634469238	0.038	0.6825	14004	16757	14424.77
1577966	chr10	rs61831581	4140925	A	G	0.966	0.967	0.962	0.0072039888485025	0.0489	0.8833	14004	16757	14424.77
1580403	chr10	rs79465181	4141094	T	G	0.934	0.934	0.922	-0.0076995657264405	0.0352	0.827	14004	16757	14424.77
1575747	chr10	rs56214219	4141995	G	A	0.966	0.967	0.957	0.004201162744548	0.0491	0.9325	14004	16757	14424.77
1582444	chr10	rs7350428	4142044	G	C	0.154	0.15	0.996	0.0044998604248922	0.0236	0.8495	14004	16757	14424.77
1589748	chr10	rs146634884	4142170	G	A	0.953	0.956	0.99	-0.0124977728299804	0.0409	0.7589	14004	16757	14424.77
1580712	chr10	rs75772234	4142364	A	C	0.954	0.955	0.921	0.0030952049073025	0.0419	0.9417	14004	16757	14424.77
1583407	chr10	rs10904185	4142429	C	T	0.154	0.15	0.996	0.0045994064948955	0.0236	0.8454	14004	16757	14424.77
1569618	chr10	rs11597117	4142679	C	G	0.154	0.15	0.996	0.0045994064948955	0.0236	0.8449	14004	16757	14424.77
1566890	chr10	rs4881283	4143255	A	T	0.494	0.494	0.919	0.003902375817241	0.0177	0.827	14004	16757	14424.77
1583206	chr10	rs4881284	4143302	T	A	0.154	0.15	0.996	0.0046989426564652	0.0236	0.8418	14004	16757	14424.77
1578156	chr10	rs143624512	4143440	G	A	0.953	0.956	0.986	-0.0102018624845967	0.0409	0.8022	14004	16757	14424.77
1581103	chr10	rs4881285	4143448	A	T	0.156	0.151	0.988	0.0035038543266769	0.0236	0.8818	14004	16757	14424.77
1579438	chr10	rs4881286	4143458	A	T	0.156	0.151	0.986	0.0033045340083004	0.0236	0.8885	14004	16757	14424.77
1574606	chr10	rs4881287	4143460	A	T	0.156	0.151	0.986	0.0034041991335623	0.0236	0.8853	14004	16757	14424.77
1583027	chr10	rs11252343	4143732	G	A	0.966	0.967	0.987	-0.0239956055562207	0.0489	0.6239	13014	15757	13429.79
1563624	chr10	rs11252344	4143935	C	T	0.929	0.93	0.987	0.0128964817350202	0.0333	0.6973	14004	16757	14424.77
1586697	chr10	rs2894884	4143971	A	G	0.193	0.188	0.815	0.0076010387728197	0.0238	0.7494	14004	16757	14424.77
1567027	chr10	rs117886173	4143988	T	C	0.953	0.956	0.986	-0.0101008421794295	0.0409	0.8039	14004	16757	14424.77
1565732	chr10	rs17257679	4144138	G	C	0.392	0.394	0.947	-0.004198802647333	0.0178	0.8128	14004	16757	14424.77
1588873	chr10	rs10904186	4144973	C	T	0.155	0.15	0.996	0.0052959516591825	0.0236	0.8236	14004	16757	14424.77
1579783	chr10	rs13313101	4145640	A	G	0.927	0.928	0.991	0.0074025335167413	0.0327	0.821	14004	16757	14424.77
1591753	chr10	rs7074508	4145829	C	T	0.155	0.15	0.997	0.0053954185169075	0.0236	0.8192	14004	16757	14424.77
1568693	chr10	rs11252345	4145947	G	A	0.927	0.928	0.992	0.0072039888485025	0.0327	0.8255	14004	16757	14424.77
1560673	chr10	rs17342732	4146151	G	A	0.929	0.93	0.988	0.0125015292229252	0.0333	0.7065	14004	16757	14424.77
1578444	chr10	rs145465522	4146178	A	G	0.982	0.98	0.865	0.0926976792856023	0.0672	0.1676	14004	16757	14424.77
1591038	chr10	rs191620482	4146679	G	A	0.986	0.984	0.824	0.0483043318863239	0.0897	0.5906	10768	13518	11187.31
1574932	chr10	rs7079146	4146692	C	T	0.88	0.884	0.997	-0.0003000450090019	0.0262	0.9906	14004	16757	14424.77
1584158	chr10	rs116982273	4146996	G	T	0.954	0.955	0.921	0.0038027603329278	0.042	0.9283	14004	16757	14424.77
1592962	chr10	rs17132103	4147131	T	C	0.966	0.966	0.935	0.0106035827841911	0.0492	0.8303	14004	16757	14424.77
1569347	chr10	rs77232729	4147283	A	G	0.953	0.956	0.988	-0.0125990355765152	0.0409	0.7585	14004	16757	14424.77
1564195	chr10	rs4268419	4147299	T	A	0.155	0.15	0.997	0.0055048206344449	0.0236	0.815	14004	16757	14424.77
1567179	chr10	rs11252346	4147876	G	A	0.965	0.966	0.992	-0.0206007457079636	0.0466	0.6586	14004	16757	14424.77
1564879	chr10	rs17132117	4148539	G	A	0.98	0.981	0.879	-0.0271040176920589	0.067	0.6858	13457	16217	13881.29
1572385	chr10	rs11252347	4148657	G	A	0.965	0.966	0.992	-0.0207028323592018	0.0466	0.6574	14004	16757	14424.77
1589947	chr10	rs10904187	4148670	G	A	0.155	0.15	0.997	0.0053954185169075	0.0235	0.8185	14004	16757	14424.77
1565966	chr10	rs7897482	4148761	A	G	0.845	0.85	0.998	-0.0051029981759033	0.0235	0.827	14004	16757	14424.77
1570414	chr10	rs11252349	4148946	C	T	0.209	0.204	0.976	0.0066975214477213	0.0212	0.7529	14004	16757	14424.77
1577976	chr10	rs12219866	4149002	G	A	0.794	0.787	0.906	0.0110981866660334	0.0219	0.6141	14004	16757	14424.77
1565137	chr10	rs10795127	4149673	T	C	0.927	0.928	0.993	0.0076010387728197	0.0327	0.8162	14004	16757	14424.77
1571117	chr10	rs11252350	4149694	G	A	0.966	0.967	0.987	-0.0231969816042026	0.0489	0.6352	13014	15757	13429.79
1586713	chr10	rs10751958	4149756	G	A	0.846	0.85	0.998	-0.0050024916227914	0.0235	0.8314	14004	16757	14424.77
1567689	chr10	rs10904188	4150191	G	A	0.926	0.927	0.99	0.0063001125484799	0.0326	0.8466	14004	16757	14424.77
1592908	chr10	rs11252351	4150346	T	C	0.966	0.967	0.986	-0.023401696181619	0.0489	0.633	13014	15757	13429.79
1579291	chr10	rs10795128	4150876	A	G	0.845	0.85	0.996	-0.0054045784588597	0.0235	0.8189	14004	16757	14424.77
1567695	chr10	rs4881291	4151051	G	A	0.211	0.206	0.972	0.0058031292269501	0.0212	0.7853	14004	16757	14424.77
1581850	chr10	rs10795129	4151082	C	A	0.845	0.85	0.996	-0.0052035148315978	0.0236	0.8255	14004	16757	14424.77
1578636	chr10	rs10795130	4151121	T	G	0.88	0.884	0.996	9.99950003332973e-05	0.0262	0.9962	14004	16757	14424.77
1561808	chr10	rs10795131	4151429	A	G	0.155	0.15	0.995	0.0051964749068174	0.0236	0.8241	14004	16757	14424.77
1580759	chr10	rs11819294	4151443	C	T	0.978	0.979	0.887	-0.0388967656299467	0.0635	0.5405	13457	16217	13881.29
1583605	chr10	rs10736986	4151632	T	C	0.845	0.85	0.995	-0.0050024916227914	0.0236	0.8319	14004	16757	14424.77
1579012	chr10	rs74943255	4152355	C	A	0.953	0.956	0.986	-0.0114047880634385	0.0409	0.78	14004	16757	14424.77
1560972	chr10	rs4880665	4152388	G	A	0.414	0.416	0.938	-0.001501126126267	0.0178	0.9339	14004	16757	14424.77
1574320	chr10	rs142959428	4152684	C	T	0.953	0.956	0.986	-0.0105049846451474	0.0409	0.7981	14004	16757	14424.77
1576514	chr10	rs10904189	4152724	T	G	0.966	0.967	0.982	-0.0243029385231735	0.0491	0.6207	13014	15757	13429.79
1568642	chr10	rs76370491	4153157	A	G	0.965	0.966	0.959	-0.0309954337025195	0.0487	0.5242	13014	15757	13429.79
1576356	chr10	rs2397408	4153215	A	G	0.155	0.15	0.989	0.0047984689115734	0.0236	0.8392	14004	16757	14424.77
1582762	chr10	rs117926779	4154092	G	C	0.981	0.98	0.471	0.082298622721118	0.0906	0.3635	14004	16757	14424.77
1579715	chr10	rs76379817	4154338	A	G	0.954	0.954	0.911	0.0044998604248922	0.042	0.914	14004	16757	14424.77
1572884	chr10	rs10904190	4155416	T	C	0.876	0.872	0.799	0.0123039944561641	0.0287	0.6682	14004	16757	14424.77
1576638	chr10	rs117361222	4155420	C	T	0.987	0.986	0.877	0.0350002811846215	0.093	0.7064	10476	12742	10739.57
1568809	chr10	rs188227526	4155638	G	A	0.954	0.956	0.979	-0.010302892995897	0.0413	0.8026	14004	16757	14424.77
1592694	chr10	rs10751959	4155741	G	C	0.155	0.15	0.986	0.004101577021075	0.0237	0.8633	14004	16757	14424.77
1588996	chr10	rs11252353	4156176	C	T	0.927	0.928	0.975	0.0099008246772624	0.033	0.7647	14004	16757	14424.77
1586974	chr10	rs2397410	4156600	A	G	0.211	0.205	0.96	0.0061013488579762	0.0213	0.7764	14004	16757	14424.77
1582389	chr10	rs10904191	4157015	C	T	0.966	0.967	0.973	-0.028399474521698	0.0493	0.5636	13014	15757	13429.79
1578799	chr10	rs79427583	4157050	A	C	0.954	0.956	0.977	-0.0113036461713921	0.0413	0.7849	14004	16757	14424.77
1585372	chr10	rs7070987	4157268	G	A	0.155	0.15	0.983	0.0037031349243813	0.0237	0.8749	14004	16757	14424.77
1591640	chr10	rs11594373	4157722	C	T	0.966	0.967	0.975	-0.0253998626327317	0.0493	0.6057	13014	15757	13429.79
1585248	chr10	rs75166763	4157743	C	T	0.975	0.976	0.888	-0.039104719880761	0.059	0.5076	14004	16757	14424.77
1575884	chr10	rs10795132	4157839	C	T	0.212	0.206	0.95	0.0085037404912207	0.0214	0.6894	14004	16757	14424.77
1571529	chr10	rs11594410	4157902	C	T	0.966	0.968	0.962	-0.0361972883118878	0.0497	0.4666	13014	15757	13429.79
1581305	chr10	rs117275474	4157936	G	A	0.953	0.956	0.979	-0.0094040800752939	0.0411	0.8185	14004	16757	14424.77
1577979	chr10	rs10795133	4157958	G	A	0.155	0.15	0.974	0.0034041991335623	0.0238	0.8851	14004	16757	14424.77
1571512	chr10	rs117089016	4158096	T	G	0.954	0.956	0.975	-0.0082035573506883	0.0413	0.8419	14004	16757	14424.77
1565037	chr10	rs10795134	4158222	C	T	0.845	0.85	0.972	-0.0029042131473898	0.0238	0.9015	14004	16757	14424.77
1566460	chr10	rs72776526	4158261	C	A	0.963	0.964	0.85	0.0102968054773682	0.0502	0.8373	14004	16757	14424.77
1579122	chr10	rs10904192	4158300	T	A	0.155	0.15	0.971	0.0028958031120254	0.0238	0.9033	14004	16757	14424.77
1590637	chr10	rs11252354	4158428	A	G	0.967	0.969	0.962	-0.0343016316970211	0.0504	0.4962	13014	15757	13429.79
1584007	chr10	rs11252356	4158963	A	G	0.966	0.968	0.958	-0.0375045865412751	0.0499	0.4523	13014	15757	13429.79
1579047	chr10	rs727994	4158966	C	T	0.155	0.15	0.969	0.0021975835434872	0.0239	0.9281	14004	16757	14424.77
1580088	chr10	rs117238853	4159451	A	G	0.954	0.956	0.972	-0.0074980401773571	0.0414	0.8566	14004	16757	14424.77
1581159	chr10	rs12269604	4159514	G	A	0.947	0.95	0.945	-0.0137034650584925	0.0394	0.7282	14004	16757	14424.77
1582730	chr10	rs11598350	4159561	T	C	0.784	0.778	0.865	0.0017983819413794	0.0221	0.9356	14004	16757	14424.77
1586118	chr10	rs1923402	4160469	A	C	0.0967	0.0946	0.943	0.0026963615477425	0.0296	0.9267	14004	16757	14424.77
1571286	chr10	rs723219	4160551	T	C	0.962	0.963	0.9	-0.0026033858701149	0.047	0.9556	14004	16757	14424.77
1589998	chr10	rs1923403	4160744	A	G	0.141	0.137	0.961	-0.0009004052431641	0.0249	0.9713	14004	16757	14424.77
1588885	chr10	rs723220	4160758	C	T	0.442	0.442	0.887	0.0029955089797983	0.0182	0.8681	14004	16757	14424.77
1569756	chr10	rs77713061	4160833	G	C	0.955	0.957	0.971	0.0024968801985871	0.0419	0.9522	14004	16757	14424.77
1570327	chr10	rs77862923	4160895	C	T	0.955	0.957	0.971	0.0077995046323818	0.0418	0.8516	14004	16757	14424.77
1566709	chr10	rs75093486	4160896	G	A	0.978	0.98	0.911	-0.0881975347421256	0.0632	0.1628	13457	16217	13881.29
1591346	chr10	rs2146058	4161357	G	A	0.05	0.0471	0.945	0.0093957216403621	0.0405	0.8167	14004	16757	14424.77
1582335	chr10	rs78995073	4161431	C	T	0.953	0.955	0.958	-0.001501126126267	0.0413	0.9719	14004	16757	14424.77
1561919	chr10	rs75249288	4161498	C	T	0.955	0.957	0.963	-0.001300845733048	0.042	0.9748	14004	16757	14424.77
1592184	chr10	rs78561266	4161580	C	T	0.955	0.957	0.972	0.0071047017299317	0.0417	0.8641	14004	16757	14424.77
1592957	chr10	rs117303778	4161581	G	A	0.969	0.971	0.947	-0.0275973271921043	0.0526	0.5998	13014	15757	13429.79
1570564	chr10	rs7090739	4161696	G	A	0.978	0.98	0.91	-0.0905047444258399	0.0632	0.1522	13457	16217	13881.29
1589252	chr10	rs72776531	4161776	A	G	0.933	0.934	0.943	0.016296487966892	0.0349	0.6409	14004	16757	14424.77
1583764	chr10	rs79694914	4162205	A	G	0.955	0.957	0.973	0.0055048206344449	0.0417	0.8949	14004	16757	14424.77
1563587	chr10	rs113258137	4162268	G	A	0.968	0.968	0.92	0.0098018049722602	0.0514	0.8487	13457	16217	13881.29
1565827	chr10	rs1033778	4163148	G	A	0.194	0.19	0.96	0.0033045340083004	0.0219	0.8794	14004	16757	14424.77
1567601	chr10	rs1033779	4163279	A	C	0.0965	0.0963	0.953	-0.0203966036652218	0.0294	0.4866	14004	16757	14424.77
1563422	chr10	rs11252359	4163685	A	G	0.966	0.968	0.955	-0.0383043331577141	0.0501	0.4451	13014	15757	13429.79
1583601	chr10	rs11252360	4163983	G	A	0.934	0.934	0.948	0.0183015011699126	0.0351	0.602	14004	16757	14424.77
1571358	chr10	rs10904194	4163987	G	A	0.885	0.888	0.95	0.0138042809763971	0.0274	0.6156	14004	16757	14424.77
1586195	chr10	rs17132150	4164022	T	C	0.978	0.979	0.909	-0.0915014422624946	0.0631	0.1473	13457	16217	13881.29
1567686	chr10	rs11592324	4164249	C	T	0.97	0.97	0.972	0.0192044091837133	0.0517	0.7109	13457	16217	13881.29
1574401	chr10	rs1885477	4164366	T	C	0.0754	0.0739	0.99	-0.0111013930711739	0.0324	0.7309	14004	16757	14424.77
1568470	chr10	rs10904195	4164550	C	T	0.178	0.174	0.97	-0.0030045090202987	0.0225	0.8932	14004	16757	14424.77
1578931	chr10	rs76189168	4164985	G	A	0.955	0.957	0.97	0.0027960873020011	0.0419	0.9473	14004	16757	14424.77
1574921	chr10	rs6601814	4165184	A	G	0.0463	0.0439	0.974	0.0030952049073025	0.0414	0.9411	14004	16757	14424.77
1584663	chr10	rs76190129	4165256	G	A	0.97	0.97	0.967	0.0168964476597299	0.0516	0.7431	13457	16217	13881.29
1562646	chr10	rs11252361	4165325	T	A	0.932	0.933	0.954	0.0177023841130051	0.0346	0.608	14004	16757	14424.77
1573942	chr10	rs6601815	4165394	T	C	0.0464	0.0442	0.975	-0.0008003201707691	0.0413	0.9842	14004	16757	14424.77
1586666	chr10	rs7069371	4165917	A	G	0.0464	0.0441	0.975	-0.0005001250416822	0.0413	0.991	14004	16757	14424.77
1570845	chr10	rs147992365	4165984	C	G	0.967	0.969	0.955	-0.0372035489975441	0.0507	0.4634	13014	15757	13429.79
1576699	chr10	rs76690564	4165999	A	T	0.97	0.969	0.957	0.0178988554877579	0.0519	0.7304	13457	16217	13881.29
1564845	chr10	rs11595827	4166713	A	G	0.97	0.969	0.953	0.0187039847937718	0.0519	0.7193	13457	16217	13881.29
1583713	chr10	rs10751960	4167049	C	T	0.0455	0.0435	0.968	-0.0052035148315978	0.0418	0.9002	14004	16757	14424.77
1582203	chr10	rs10751961	4167253	T	C	0.0453	0.0433	0.965	-0.0017014466397575	0.042	0.9675	14004	16757	14424.77
1562387	chr10	rs72776537	4167284	T	C	0.932	0.933	0.952	0.0184978548821194	0.0346	0.5925	14004	16757	14424.77
1585740	chr10	rs77069256	4167366	A	G	0.955	0.957	0.961	0.0022973590486834	0.0423	0.9568	14004	16757	14424.77
1587815	chr10	rs11252362	4167540	G	T	0.932	0.933	0.951	0.0184978548821194	0.0346	0.5916	14004	16757	14424.77
1593123	chr10	rs10795136	4167580	G	A	0.179	0.175	0.958	-0.0033957590691798	0.0227	0.8813	14004	16757	14424.77
1562062	chr10	rs7082307	4167639	T	G	0.0461	0.0437	0.968	0.0046989426564652	0.0416	0.9101	14004	16757	14424.77
1565932	chr10	rs78493458	4167871	T	C	0.955	0.957	0.965	0.0022973590486834	0.0421	0.956	14004	16757	14424.77
1563540	chr10	rs76802240	4168339	G	A	0.97	0.969	0.937	0.0192044091837133	0.0521	0.7126	13457	16217	13881.29
1570005	chr10	rs11252363	4168497	A	G	0.932	0.933	0.951	0.0192044091837133	0.0346	0.5787	14004	16757	14424.77
1580726	chr10	rs11252364	4168660	G	A	0.932	0.933	0.95	0.0190964956909883	0.0346	0.5799	14004	16757	14424.77
1588576	chr10	rs1885475	4168846	A	C	0.0501	0.0473	0.927	0.0105046326450854	0.0409	0.7977	14004	16757	14424.77
1591516	chr10	rs112554743	4169085	G	A	0.924	0.927	0.952	-0.0121029460677457	0.033	0.7137	14004	16757	14424.77
1563373	chr10	rs35897259	4169140	A	T	0.456	0.455	0.859	0.0072039888485025	0.0184	0.6949	14004	16757	14424.77
1589678	chr10	rs117543404	4169228	G	A	0.967	0.969	0.94	-0.0352956263947246	0.0512	0.4905	13014	15757	13429.79
1582272	chr10	rs77282453	4169757	G	A	0.969	0.969	0.919	0.0194005857039748	0.0522	0.7107	13457	16217	13881.29
1563386	chr10	rs77978797	4170651	G	A	0.967	0.966	0.87	0.0274011363479391	0.0507	0.5892	14004	16757	14424.77
1571451	chr10	rs9732075	4170794	T	C	0.932	0.932	0.936	0.0199006617063362	0.0348	0.5666	14004	16757	14424.77
1574195	chr10	rs4881297	4171103	C	A	0.183	0.179	0.927	-0.0030045090202987	0.0228	0.8961	14004	16757	14424.77
1566562	chr10	rs72776538	4171198	A	T	0.932	0.932	0.935	0.0198026272961797	0.0348	0.5693	14004	16757	14424.77
1566243	chr10	rs10508276	4171714	C	T	0.969	0.968	0.88	0.0218006299588528	0.052	0.6752	14004	16757	14424.77
1567567	chr10	rs10904197	4171967	A	C	0.0494	0.0469	0.912	0.0046989426564652	0.0414	0.9088	14004	16757	14424.77
1577437	chr10	rs17132162	4172217	G	T	0.98	0.981	0.928	-0.0772050709089715	0.0653	0.237	13457	16217	13881.29
1587499	chr10	rs17258608	4172259	G	A	0.887	0.889	0.94	0.0167981182758809	0.0277	0.5433	14004	16757	14424.77
1564152	chr10	rs11252368	4172399	C	T	0.967	0.969	0.925	-0.0340015566760147	0.0518	0.5119	13014	15757	13429.79
1591430	chr10	rs75030011	4172462	T	G	0.955	0.957	0.95	0.0029955089797983	0.0426	0.9442	14004	16757	14424.77
1579007	chr10	rs10751962	4172711	C	T	0.136	0.132	0.926	0.0016985566355815	0.0258	0.9487	14004	16757	14424.77
1580148	chr10	rs10795138	4172732	T	G	0.0691	0.0683	0.922	-0.0216016445577609	0.0349	0.5353	14004	16757	14424.77
1568360	chr10	rs17132167	4173280	C	A	0.972	0.973	0.886	-0.098704935472477	0.0552	0.07391	14004	16757	14424.77
1568435	chr10	rs17132172	4173322	A	G	0.98	0.981	0.911	-0.101999503525648	0.0655	0.1196	13457	16217	13881.29
1573203	chr10	rs76877430	4173453	T	C	0.966	0.968	0.896	-0.0001000050003333	0.0503	0.9978	14004	16757	14424.77
1578900	chr10	rs61829376	4174711	G	A	0.78	0.786	0.922	-0.0031048149534787	0.0214	0.884	14004	16757	14424.77
1581521	chr10	rs57986186	4174883	T	G	0.921	0.923	0.935	-0.0393959285025942	0.0326	0.2268	14004	16757	14424.77
1581461	chr10	rs143417415	4176789	A	G	0.987	0.987	0.605	0.121597971747488	0.108	0.2603	10277	12839	10617.42
1585160	chr10	rs68172044	4176819	C	T	0.918	0.92	0.933	0.0098018049722602	0.0321	0.7594	14004	16757	14424.77
1580903	chr10	rs72776543	4178275	A	T	0.919	0.922	0.939	0.0093957216403621	0.0323	0.7708	14004	16757	14424.77
1580977	chr10	rs17258741	4178639	T	C	0.919	0.922	0.942	0.0097027754613851	0.0322	0.7642	14004	16757	14424.77
1589903	chr10	rs59778746	4178712	C	G	0.84	0.845	0.965	-0.0171970248285215	0.0235	0.4652	14004	16757	14424.77
1575339	chr10	rs12247651	4178976	G	A	0.918	0.92	0.944	0.00730326611012	0.0319	0.8201	14004	16757	14424.77
1586889	chr10	rs12244138	4179366	T	C	0.917	0.92	0.944	0.0077002766261879	0.0319	0.8087	14004	16757	14424.77
1573394	chr10	rs76895616	4179844	A	G	0.949	0.949	0.886	0.0155977206230546	0.041	0.7037	14004	16757	14424.77
1563926	chr10	rs79864245	4179961	G	A	0.921	0.923	0.947	-0.043502667649395	0.0324	0.1786	14004	16757	14424.77
1564723	chr10	rs112912834	4180039	C	T	0.921	0.923	0.946	-0.0433982268254708	0.0324	0.1798	14004	16757	14424.77
1569731	chr10	rs151062210	4180788	C	T	0.942	0.941	0.593	-0.0065010863423599	0.0468	0.8896	14004	16757	14424.77
1582948	chr10	rs143104808	4183340	T	C	0.971	0.971	0.535	0.0020977980821461	0.0673	0.9752	14004	16757	14424.77
1587071	chr10	rs77645612	4183434	C	G	0.92	0.923	0.953	-0.044495399886564	0.0322	0.167	14004	16757	14424.77
1585410	chr10	rs55640115	4183907	A	G	0.919	0.922	0.947	0.0154992634469238	0.0322	0.6305	14004	16757	14424.77
1590072	chr10	rs11252372	4184215	T	A	0.92	0.923	0.955	-0.0449032281024259	0.0322	0.1622	14004	16757	14424.77
1561989	chr10	rs4881298	4184635	C	A	0.837	0.842	0.993	-0.0169020380753563	0.023	0.4635	14004	16757	14424.77
1569533	chr10	rs72776546	4184660	C	T	0.945	0.947	0.7	-0.0473012731180131	0.0465	0.3094	14004	16757	14424.77
1577993	chr10	rs78045773	4184693	T	C	0.98	0.98	0.844	0.0582972096102774	0.0676	0.3878	13317	16265	13851.39
1569607	chr10	rs12243807	4184768	T	A	0.917	0.92	0.949	0.0117012723076411	0.0318	0.7128	14004	16757	14424.77
1565606	chr10	rs74451489	4184976	C	T	0.92	0.923	0.956	-0.044599955369026	0.0322	0.1659	14004	16757	14424.77
1588208	chr10	rs111285638	4185950	G	A	0.92	0.922	0.951	-0.0442027026797326	0.0321	0.1686	14004	16757	14424.77
1587758	chr10	rs11252374	4186228	G	A	0.92	0.923	0.957	-0.044401309298167	0.0321	0.1672	14004	16757	14424.77
1565878	chr10	rs72776549	4186610	T	A	0.919	0.921	0.945	0.0150954876453349	0.0321	0.6378	14004	16757	14424.77
1562108	chr10	rs4881299	4187316	A	G	0.504	0.508	0.875	-0.0176956485356892	0.0183	0.3324	14004	16757	14424.77
1581101	chr10	rs7071854	4188000	G	A	0.838	0.843	0.983	-0.0145960053074092	0.0232	0.5283	14004	16757	14424.77
1587804	chr10	rs4881300	4188294	C	T	0.837	0.842	0.987	-0.0137034650584925	0.0231	0.554	14004	16757	14424.77
1589894	chr10	rs6601817	4190058	A	G	0.775	0.78	0.979	-0.0021022080918702	0.0206	0.9189	14004	16757	14424.77
1586695	chr10	rs11252376	4190795	T	C	0.931	0.932	0.572	-0.0220002402796674	0.0451	0.6251	14004	16757	14424.77
1591947	chr10	rs73599500	4191224	C	A	0.92	0.922	0.953	-0.0430954101055856	0.0322	0.1805	14004	16757	14424.77
1561790	chr10	rs145010821	4191310	C	A	0.986	0.987	0.785	0.0114047182634362	0.1071	0.9152	8180	10494	8467.66
1575054	chr10	rs68154769	4191361	A	G	0.838	0.843	0.975	-0.0131966945943914	0.0233	0.5707	14004	16757	14424.77
1570326	chr10	rs72776555	4191615	C	G	0.918	0.92	0.913	0.0202045073158995	0.0325	0.5348	14004	16757	14424.77
1584464	chr10	rs113758611	4191861	G	A	0.92	0.922	0.95	-0.0423022562339069	0.0322	0.189	14004	16757	14424.77
1583455	chr10	rs140424307	4191936	G	A	0.946	0.946	0.948	-0.0209989425960583	0.0383	0.5826	14004	16757	14424.77
1571438	chr10	rs7923955	4194279	T	C	0.84	0.844	0.967	-0.010302892995897	0.0235	0.6623	14004	16757	14424.77
1579670	chr10	rs116986976	4194614	T	G	0.984	0.983	0.934	0.0227981362759783	0.0761	0.7647	11780	14725	12312.94
1576004	chr10	rs78893550	4194704	G	A	0.926	0.928	0.947	-0.044599955369026	0.0333	0.1806	14004	16757	14424.77
1567590	chr10	rs72776556	4195318	G	A	0.922	0.924	0.9	0.0207041815582916	0.0335	0.5366	14004	16757	14424.77
1592719	chr10	rs77616370	4195829	T	C	0.935	0.935	0.594	-0.0187038311937836	0.0446	0.6749	14004	16757	14424.77
1570117	chr10	rs77786183	4196648	T	C	0.975	0.974	0.536	0.0784044433741818	0.0713	0.2714	14004	16757	14424.77
1591389	chr10	rs75435651	4196920	G	A	0.984	0.983	0.525	0.0686954939412985	0.0917	0.4539	14004	16757	14424.77
1586911	chr10	rs73601413	4200859	G	C	0.92	0.922	0.951	-0.04470452178448	0.0321	0.1636	14004	16757	14424.77
1566393	chr10	rs73601414	4200919	G	A	0.92	0.923	0.947	-0.0460020545617973	0.0323	0.1539	14004	16757	14424.77
1568679	chr10	rs111253786	4201276	C	T	0.92	0.923	0.947	-0.0467038420537432	0.0323	0.1475	14004	16757	14424.77
1563613	chr10	rs11252377	4201439	C	T	0.843	0.848	0.942	-0.015702643727291	0.0241	0.5151	14004	16757	14424.77
1562609	chr10	rs78385716	4202393	T	G	0.929	0.926	0.762	-0.0014009809156281	0.0376	0.971	14004	16757	14424.77
1571941	chr10	rs61829377	4202582	C	A	0.946	0.947	0.662	-0.0456042446050211	0.0477	0.3398	14004	16757	14424.77
1583081	chr10	rs12259410	4203156	A	G	0.814	0.818	0.925	-0.0042992284528324	0.0227	0.8497	14004	16757	14424.77
1568574	chr10	rs116945492	4203412	T	A	0.926	0.928	0.943	-0.0475948788076838	0.0333	0.1535	14004	16757	14424.77
1574471	chr10	rs7913465	4203580	C	T	0.897	0.902	0.952	-0.0375980304153185	0.0288	0.1925	14004	16757	14424.77
1577249	chr10	rs76895180	4204037	C	T	0.926	0.928	0.942	-0.0486021818392175	0.0334	0.1452	14004	16757	14424.77
1592162	chr10	rs10904200	4204309	C	T	0.784	0.781	0.831	-0.0131966945943914	0.0228	0.5632	14004	16757	14424.77
1587286	chr10	rs12263895	4205729	A	G	0.96	0.961	0.924	-0.0806028645320996	0.0453	0.07513	14004	16757	14424.77
1570895	chr10	rs7912112	4206088	C	T	0.978	0.979	0.833	0.0507976715868588	0.0746	0.4961	11409	12194	11346.22
1579678	chr10	rs7897041	4206194	A	G	0.978	0.979	0.831	0.0511017760490843	0.0746	0.4933	11409	12194	11346.22
1586796	chr10	rs17132227	4206263	G	C	0.966	0.967	0.909	-0.0901982679181488	0.0492	0.06696	14004	16757	14424.77
1564894	chr10	rs73601421	4206348	G	A	0.966	0.967	0.909	-0.090296767981159	0.0492	0.06659	14004	16757	14424.77
1586068	chr10	rs114144999	4206906	T	C	0.966	0.967	0.911	-0.0921043240556392	0.0493	0.06169	14004	16757	14424.77
1586981	chr10	rs73601427	4207374	C	T	0.98	0.98	0.866	-0.0501991563328521	0.0658	0.4461	14004	16757	14424.77
1568536	chr10	rs7916036	4207398	G	A	0.98	0.98	0.868	-0.048896169787829	0.0659	0.4578	14004	16757	14424.77
1566489	chr10	rs11252381	4207411	T	C	0.783	0.781	0.833	-0.0150019689183474	0.0227	0.5092	14004	16757	14424.77
1574239	chr10	rs7901893	4207447	A	G	0.98	0.98	0.867	-0.0480984034910313	0.0659	0.4652	14004	16757	14424.77
1566883	chr10	rs12570163	4207660	G	A	0.945	0.944	0.538	0.0411995232473163	0.0497	0.4068	14004	16757	14424.77
1572269	chr10	rs7905739	4207840	T	G	0.96	0.959	0.831	-0.0076995657264405	0.0478	0.8724	14004	16757	14424.77
1574698	chr10	rs80045869	4208100	A	G	0.984	0.983	0.661	-0.0209989425960583	0.0846	0.8041	13457	16217	13881.29
1561408	chr10	rs1998329	4208192	A	G	0.959	0.963	0.864	-0.0641972460452074	0.0472	0.174	14004	16757	14424.77
1561611	chr10	rs118052532	4208338	T	C	0.983	0.985	0.886	-0.133200018963411	0.0848	0.1162	9197	13060	10330.43
1563031	chr10	rs139269422	4208561	G	A	0.979	0.978	0.494	0.0949010051947198	0.0839	0.2581	14004	16757	14424.77
1566135	chr10	rs79828831	4208917	T	C	0.97	0.97	0.818	0.0495993604912842	0.055	0.3675	14004	16757	14424.77
1587306	chr10	rs10508273	4208924	C	A	0.93	0.931	0.692	-0.0032954239497972	0.0416	0.936	14004	16757	14424.77
1568508	chr10	rs7069837	4209856	C	T	0.903	0.908	0.852	-0.0369959896867261	0.0321	0.2483	14004	16757	14424.77
1591517	chr10	rs2104169	4211557	G	A	0.94	0.943	0.954	-0.0442967745820927	0.0369	0.2306	14004	16757	14424.77
1573972	chr10	rs6601819	4212260	T	G	0.905	0.91	0.868	-0.0331018715051171	0.0321	0.3022	14004	16757	14424.77
1579915	chr10	rs7907648	4212277	C	T	0.94	0.944	0.965	-0.0440041354980549	0.0368	0.2313	14004	16757	14424.77
1568144	chr10	rs4881301	4212543	G	A	0.939	0.943	0.965	-0.0438996422900184	0.0366	0.2299	14004	16757	14424.77
1575813	chr10	rs4880666	4212595	T	C	0.94	0.943	0.96	-0.0451961304529691	0.0368	0.2188	14004	16757	14424.77
1583248	chr10	rs61829381	4213647	C	T	0.975	0.976	0.406	0.0346043046869299	0.0916	0.7055	13147	15808	13524.11
1584518	chr10	rs7088561	4214123	T	A	0.939	0.943	0.964	-0.046201018900714	0.0366	0.2074	14004	16757	14424.77
1580943	chr10	rs116990079	4215358	C	G	0.971	0.971	0.681	0.0232965165504356	0.0622	0.7073	14004	16757	14424.77
1576808	chr10	rs7901753	4216138	C	T	0.98	0.981	0.855	-0.0789999182341498	0.0675	0.242	14004	16757	14424.77
1588309	chr10	rs7901790	4216219	C	T	0.961	0.964	0.894	-0.0347985055426955	0.0473	0.4612	14004	16757	14424.77
1590875	chr10	rs17259303	4216358	C	T	0.965	0.967	0.791	0.0027960873020011	0.0597	0.963	13317	16265	13851.39
1571241	chr10	rs17132251	4216511	A	C	0.964	0.966	0.773	0.0009995003330834	0.0593	0.9871	13317	16265	13851.39
1571720	chr10	rs11252385	4217047	A	G	0.903	0.908	0.874	-0.0349952529972629	0.032	0.2729	14004	16757	14424.77
1593038	chr10	rs72776559	4217272	G	A	0.965	0.967	0.787	-0.0012007205765188	0.0596	0.9839	13317	16265	13851.39
1588568	chr10	rs148539291	4217349	G	A	0.983	0.982	0.808	0.0891000275729308	0.072	0.2157	14004	16757	14424.77
1589684	chr10	rs142845866	4217455	A	G	0.988	0.988	0.602	0.118502776580732	0.1143	0.2999	10277	12839	10617.42
1573363	chr10	rs57763566	4217465	G	T	0.964	0.966	0.768	9.99950003332973e-05	0.0591	0.9993	13317	16265	13851.39
1587956	chr10	rs4275521	4219333	A	C	0.525	0.523	0.834	0.0014988761237359	0.0187	0.9373	14004	16757	14424.77
1588846	chr10	rs78404447	4219527	C	T	0.97	0.97	0.677	0.0126002819757385	0.061	0.8367	14004	16757	14424.77
1591112	chr10	rs17350653	4220308	C	T	0.849	0.853	0.879	-0.020498669477346	0.0253	0.4181	14004	16757	14424.77
1583949	chr10	rs1033783	4220955	G	T	0.534	0.532	0.808	0.0052959516591825	0.019	0.7792	14004	16757	14424.77
1577780	chr10	rs1033784	4221064	C	T	0.373	0.375	0.806	-0.0086977157031958	0.0198	0.6595	14004	16757	14424.77
1589994	chr10	rs12570198	4221492	A	G	0.526	0.523	0.825	0.004001981379298	0.0188	0.8316	14004	16757	14424.77
1582364	chr10	rs55966175	4221512	C	A	0.848	0.853	0.872	-0.0213972981080803	0.0253	0.3985	14004	16757	14424.77
1573727	chr10	rs12573516	4221513	C	T	0.374	0.376	0.804	-0.008395140788382	0.0199	0.6734	14004	16757	14424.77
1588491	chr10	rs12267612	4221715	C	G	0.849	0.853	0.868	-0.0187038311937836	0.0255	0.4638	14004	16757	14424.77
1582391	chr10	rs2181123	4222099	T	C	0.371	0.374	0.801	-0.0105959392134034	0.0199	0.5951	14004	16757	14424.77
1590399	chr10	rs7071998	4222270	C	T	0.976	0.976	0.513	0.0471984218290006	0.0767	0.538	14004	16757	14424.77
1590610	chr10	rs7072145	4222387	C	T	0.32	0.322	0.819	0.001998002662673	0.0204	0.9219	14004	16757	14424.77
1584540	chr10	rs1923405	4222609	C	T	0.416	0.418	0.796	-0.0021022080918702	0.0195	0.9154	14004	16757	14424.77
1562911	chr10	rs144214211	4224216	A	C	0.976	0.976	0.606	-0.0213972981080803	0.0705	0.7611	14004	16757	14424.77
1573827	chr10	rs12256055	4226584	A	C	0.937	0.938	0.872	-0.0243029385231735	0.0372	0.515	14004	16757	14424.77
1592954	chr10	rs12256198	4226794	A	G	0.935	0.937	0.86	-0.0252049938352247	0.0371	0.4972	14004	16757	14424.77
1577266	chr10	rs75627548	4227309	A	G	0.937	0.938	0.874	-0.0216016445577609	0.0373	0.5627	14004	16757	14424.77
1589979	chr10	rs75176967	4227735	G	A	0.971	0.97	0.776	0.0705982488455367	0.0572	0.217	14004	16757	14424.77
1568992	chr10	rs7916165	4228079	A	G	0.937	0.938	0.871	-0.0227979086760041	0.0373	0.5409	14004	16757	14424.77
1584733	chr10	rs79413275	4228801	G	A	0.979	0.981	0.801	-0.151695363252194	0.0672	0.02398	14004	16757	14424.77
1592437	chr10	rs17132264	4230714	C	T	0.98	0.982	0.792	-0.152498711744878	0.0688	0.02665	14004	16757	14424.77
1562718	chr10	rs76048479	4230746	G	C	0.971	0.969	0.765	0.0467977043485401	0.057	0.4121	14004	16757	14424.77
1592067	chr10	rs12357579	4231358	A	G	0.496	0.495	0.814	0.0012991557316201	0.0189	0.9451	14004	16757	14424.77
1593075	chr10	rs7903024	4232474	A	G	0.925	0.928	0.875	-0.0611947843281922	0.0345	0.07636	14004	16757	14424.77
1585257	chr10	rs7903027	4232480	A	T	0.925	0.927	0.875	-0.0618966805401821	0.0345	0.07253	14004	16757	14424.77
1578878	chr10	rs7918294	4232512	C	A	0.925	0.928	0.874	-0.0630995569433169	0.0345	0.06749	14004	16757	14424.77
1582825	chr10	rs1885476	4232538	G	A	0.838	0.839	0.741	0.0448968808822823	0.0271	0.09818	14004	16757	14424.77
1589901	chr10	rs1108079	4232937	G	T	0.384	0.382	0.832	0.0288983900426488	0.0195	0.1376	14004	16757	14424.77
1583928	chr10	rs7922038	4233037	C	T	0.477	0.471	0.811	0.01600129372694	0.019	0.4018	14004	16757	14424.77
1579905	chr10	rs1108080	4233048	A	G	0.345	0.341	0.851	0.0281986543586787	0.0197	0.153	14004	16757	14424.77
1572472	chr10	rs143029254	4233167	T	G	0.983	0.982	0.764	0.0980972015396148	0.074	0.1849	14004	16757	14424.77
1574093	chr10	rs77082383	4233834	G	A	0.974	0.976	0.772	-0.143801088755067	0.0615	0.01938	14004	16757	14424.77
1579966	chr10	rs2397411	4233932	T	G	0.705	0.706	0.773	-0.0137034650584925	0.0212	0.5193	14004	16757	14424.77
1588664	chr10	rs77684340	4233966	C	T	0.983	0.985	0.624	-0.204101016736894	0.0895	0.02254	12152	15797	13160.24
1590207	chr10	rs911739	4234037	T	A	0.618	0.618	0.66	-0.0084959889212643	0.0216	0.6926	14004	16757	14424.77
1592341	chr10	rs911740	4234040	A	C	0.67	0.67	0.697	-0.0128015918372089	0.0217	0.5559	14004	16757	14424.77
1567577	chr10	rs9664133	4234915	C	T	0.919	0.923	0.39	-0.050398957583852	0.0505	0.3182	14004	16757	14424.77
1570340	chr10	rs74114655	4234917	T	C	0.966	0.968	0.353	-0.0591026555948241	0.0806	0.4636	14004	16757	14424.77
1577727	chr10	rs7083871	4235466	C	A	0.913	0.919	0.629	-0.0421040660228114	0.0397	0.289	14004	16757	14424.77
1571222	chr10	rs116936211	4235882	G	A	0.976	0.975	0.758	-0.0212951405401588	0.0642	0.7397	14004	16757	14424.77
1573127	chr10	rs76034287	4235943	A	G	0.982	0.983	0.61	-0.10910083527355	0.1006	0.2782	9577	10444	9552.91
1591278	chr10	rs10795140	4236655	A	G	0.887	0.892	0.824	0.0021975835434872	0.0315	0.9434	14004	16757	14424.77
1572945	chr10	rs34160202	4237186	T	C	0.891	0.896	0.829	-0.0019018072895963	0.0319	0.9513	14004	16757	14424.77
1577291	chr10	rs9664754	4237510	C	T	0.928	0.93	0.791	-0.0064004391810282	0.0387	0.869	14004	16757	14424.77
1563517	chr10	rs9665736	4237708	T	C	0.894	0.9	0.857	-0.0039979812872983	0.0319	0.9007	14004	16757	14424.77
1580092	chr10	rs35395842	4237930	T	C	0.914	0.918	0.629	-0.0290993078252748	0.0376	0.4397	14004	16757	14424.77
1576262	chr10	rs879913	4238622	T	C	0.904	0.908	0.882	0.0048979852621919	0.0327	0.8806	14004	16757	14424.77
1571025	chr10	rs1810649	4238934	C	T	0.912	0.916	0.911	0.0078987227933553	0.0338	0.8141	14004	16757	14424.77
1577244	chr10	rs12262867	4240107	A	G	0.908	0.913	0.931	-0.007296555232638	0.033	0.8255	14004	16757	14424.77
1587692	chr10	rs10751963	4240543	A	C	0.312	0.303	0.747	0.0418039122811836	0.0223	0.06116	14004	16757	14424.77
1586134	chr10	rs2181124	4240572	A	C	0.904	0.91	0.933	-0.0040983869261633	0.0325	0.8998	14004	16757	14424.77
1577422	chr10	rs66969311	4241467	C	G	0.912	0.917	0.92	-0.0092022107647994	0.0338	0.7861	14004	16757	14424.77
1585227	chr10	rs7096293	4241547	A	C	0.909	0.914	0.94	-0.008395140788382	0.0329	0.7997	14004	16757	14424.77
1590901	chr10	rs11252395	4241572	A	G	0.311	0.301	0.76	0.0430020165445429	0.0222	0.05264	14004	16757	14424.77
1588525	chr10	rs7070864	4242577	T	C	0.904	0.91	0.927	-0.0054045784588597	0.0326	0.8692	14004	16757	14424.77
1562497	chr10	rs6601820	4243013	T	C	0.904	0.909	0.925	-0.0049019951702315	0.0326	0.8794	14004	16757	14424.77
1574095	chr10	rs112321917	4243160	G	A	0.913	0.917	0.922	0.0059025456526138	0.0338	0.8621	14004	16757	14424.77
1572585	chr10	rs11813752	4243247	G	A	0.909	0.914	0.928	-0.0071958279818024	0.0331	0.8278	14004	16757	14424.77
1570508	chr10	rs11817625	4243254	C	T	0.909	0.914	0.927	-0.0069037763167944	0.0331	0.8341	14004	16757	14424.77
1566864	chr10	rs35875887	4243589	C	T	0.909	0.914	0.926	-0.0074980401773571	0.0331	0.8218	14004	16757	14424.77
1578114	chr10	rs2397412	4243656	C	T	0.904	0.909	0.921	-0.0051029981759033	0.0326	0.8762	14004	16757	14424.77
1576952	chr10	rs2397413	4243998	G	A	0.913	0.917	0.923	0.0050969882578437	0.0337	0.8786	14004	16757	14424.77
1571639	chr10	rs2397414	4244014	C	T	0.909	0.914	0.924	-0.0064004391810282	0.0331	0.8469	14004	16757	14424.77
1581935	chr10	rs56838118	4244184	G	A	0.909	0.913	0.922	-0.0062998021485279	0.0331	0.8482	14004	16757	14424.77
1569803	chr10	rs75152325	4244636	A	T	0.915	0.918	0.909	0.0066975214477213	0.0342	0.8436	14004	16757	14424.77
1583874	chr10	rs12263917	4244654	C	A	0.904	0.909	0.915	-0.0031048149534787	0.0327	0.9232	14004	16757	14424.77
1583655	chr10	rs12263922	4244671	C	T	0.909	0.913	0.918	-0.0066017436345624	0.0332	0.8413	14004	16757	14424.77
1583697	chr10	rs12248884	4244854	G	A	0.904	0.909	0.911	-0.0036968248442897	0.0326	0.9087	14004	16757	14424.77
1579604	chr10	rs57444140	4245121	C	T	0.908	0.913	0.915	-0.0040983869261633	0.0331	0.9015	14004	16757	14424.77
1577850	chr10	rs11598755	4245304	C	T	0.907	0.911	0.903	0.0009995003330834	0.033	0.9754	14004	16757	14424.77
1578236	chr10	rs61829400	4245527	T	C	0.927	0.931	0.659	-0.0430954101055856	0.0397	0.2776	14004	16757	14424.77
1572263	chr10	rs7072619	4245585	C	T	0.908	0.913	0.912	-0.0030045090202987	0.0331	0.9282	14004	16757	14424.77
1583849	chr10	rs7073078	4245914	C	T	0.908	0.912	0.909	-0.0029042131473898	0.0332	0.9311	14004	16757	14424.77
1562770	chr10	rs7094295	4245964	T	C	0.908	0.913	0.909	-0.0030045090202987	0.0332	0.929	14004	16757	14424.77
1574898	chr10	rs7094307	4245990	T	G	0.904	0.908	0.906	0.0006997551142732	0.0327	0.9818	14004	16757	14424.77
1576469	chr10	rs7918189	4246442	A	G	0.904	0.908	0.9	0.0006997551142732	0.0328	0.9832	14004	16757	14424.77
1561110	chr10	rs10904201	4247075	G	C	0.908	0.912	0.895	-0.004198802647333	0.0334	0.9005	14004	16757	14424.77
1583513	chr10	rs56124039	4247280	G	A	0.913	0.917	0.895	0.0051964749068174	0.0341	0.8786	14004	16757	14424.77
1573621	chr10	rs117303353	4247725	G	A	0.986	0.987	0.653	0.0156961681063242	0.1195	0.8952	8500	11273	8930.87
1586716	chr10	rs79173900	4247927	A	G	0.915	0.918	0.883	0.0068961666878413	0.0346	0.842	14004	16757	14424.77
1562444	chr10	rs76280516	4248696	C	T	0.955	0.954	0.86	0.0068961666878413	0.0442	0.8762	14004	16757	14424.77
1579549	chr10	rs3829152	4248778	T	A	0.967	0.969	0.566	-0.152801590257963	0.0635	0.01616	14004	16757	14424.77
1590658	chr10	rs11815151	4248910	T	C	0.944	0.943	0.849	-0.000200020002667	0.04	0.9953	14004	16757	14424.77
1582626	chr10	rs11815129	4249061	A	C	0.944	0.943	0.849	-0.0009004052431641	0.04	0.9829	14004	16757	14424.77
1578676	chr10	rs58150014	4249354	G	A	0.943	0.942	0.847	-0.0005001250416822	0.0398	0.9891	14004	16757	14424.77
1574357	chr10	rs7914643	4249714	G	A	0.945	0.95	0.698	0.0077002766261879	0.0551	0.8894	11072	12908	11113.05
1574610	chr10	rs7914906	4249860	G	T	0.908	0.912	0.874	0.0159028762794155	0.0336	0.6366	14004	16757	14424.77
1576749	chr10	rs7915862	4249864	C	T	0.946	0.951	0.694	-0.0009004052431641	0.0554	0.9871	11072	12908	11113.05
1587894	chr10	rs7900699	4249881	A	G	0.908	0.912	0.874	0.0149969810059077	0.0336	0.6546	14004	16757	14424.77
1568246	chr10	rs7914920	4249891	G	A	0.908	0.912	0.873	0.0154992634469238	0.0336	0.6444	14004	16757	14424.77
1570968	chr10	rs77229846	4249938	T	C	0.903	0.907	0.858	0.0101978249764461	0.0328	0.7563	14004	16757	14424.77
1565721	chr10	rs12243151	4250084	A	G	0.897	0.902	0.865	-0.0001000050003333	0.0319	0.997	14004	16757	14424.77
1575667	chr10	rs12264997	4250089	C	T	0.897	0.902	0.864	-0.000200020002667	0.0319	0.9952	14004	16757	14424.77
1568492	chr10	rs74921964	4250141	A	G	0.953	0.952	0.852	0.0158044491449436	0.0436	0.7163	14004	16757	14424.77
1580068	chr10	rs4589181	4250565	G	C	0.945	0.951	0.682	-0.0106970095483354	0.0555	0.8472	11072	12908	11113.05
1570692	chr10	rs17132306	4250682	T	G	0.953	0.952	0.85	0.0160997014894237	0.0437	0.7121	14004	16757	14424.77
1571649	chr10	rs1077711	4250713	T	C	0.945	0.951	0.679	-0.0114958245134845	0.0557	0.8366	11072	12908	11113.05
1580064	chr10	rs113473505	4250969	C	A	0.953	0.952	0.847	0.01600129372694	0.0437	0.7148	14004	16757	14424.77
1588031	chr10	rs78362889	4251196	G	A	0.961	0.959	0.854	0.0099998345783334	0.047	0.8323	14004	16757	14424.77
1576512	chr10	rs750400	4251459	G	A	0.934	0.938	0.693	-0.0349020520092649	0.0403	0.3869	14004	16757	14424.77
1583355	chr10	rs7893487	4251909	C	T	0.944	0.95	0.733	-0.0208968257129853	0.0472	0.6579	14004	16757	14424.77
1573192	chr10	rs7909661	4251994	A	C	0.944	0.95	0.732	-0.0201006717070029	0.0471	0.67	14004	16757	14424.77
1585675	chr10	rs6601822	4252171	C	T	0.944	0.95	0.731	-0.0208049294331883	0.0473	0.6597	14004	16757	14424.77
1573711	chr10	rs17351057	4252928	T	C	0.945	0.951	0.652	-0.0119005312583873	0.0568	0.8335	11072	12908	11113.05
1569703	chr10	rs139354809	4252997	G	A	0.987	0.989	0.618	-0.273700274931362	0.1331	0.03978	8322	9698	8319.22
1584303	chr10	rs75855882	4253108	C	A	0.954	0.952	0.84	0.0213015034199157	0.0441	0.6292	14004	16757	14424.77
1563938	chr10	rs1923406	4253193	T	C	0.945	0.951	0.651	-0.0114958245134845	0.0569	0.8399	11072	12908	11113.05
1572931	chr10	rs117959969	4253250	C	T	0.961	0.959	0.851	0.0147999386115992	0.0471	0.7533	14004	16757	14424.77
1590450	chr10	rs117382646	4253260	C	T	0.96	0.959	0.852	0.0141987193998129	0.047	0.7618	14004	16757	14424.77
1566981	chr10	rs1923407	4253584	G	T	0.948	0.953	0.678	-0.0262002485024742	0.0502	0.6015	14004	16757	14424.77
1570584	chr10	rs7902314	4254566	T	A	0.952	0.95	0.838	0.0247999239054771	0.0433	0.5669	14004	16757	14424.77
1571571	chr10	rs75716584	4254987	C	G	0.95	0.949	0.837	0.01600129372694	0.0426	0.7073	14004	16757	14424.77
1565684	chr10	rs78368128	4255447	G	A	0.949	0.948	0.839	0.0109003744682883	0.0422	0.7956	14004	16757	14424.77
1560885	chr10	rs12248154	4256165	C	T	0.929	0.927	0.573	0.0260965047212743	0.06	0.6635	9537	9957	9112.54
1593102	chr10	rs12257390	4256279	T	C	0.929	0.926	0.569	0.0231011029079872	0.0597	0.6994	9537	9957	9112.54
1569741	chr10	rs79466746	4256482	T	G	0.948	0.947	0.843	0.0077995046323818	0.0419	0.8524	14004	16757	14424.77
1586433	chr10	rs1475097	4256975	T	C	0.947	0.946	0.839	0.0052959516591825	0.0416	0.8995	14004	16757	14424.77
1560947	chr10	rs1475098	4257317	T	C	0.894	0.898	0.767	0.0021975835434872	0.0339	0.9474	14004	16757	14424.77
1574049	chr10	rs12264756	4257585	G	A	0.929	0.929	0.559	-0.0028039273327342	0.0587	0.9614	10028	10636	9682.43
1572398	chr10	rs112274544	4258228	T	G	0.949	0.948	0.845	0.0131037693769772	0.042	0.7546	14004	16757	14424.77
1573618	chr10	rs58813206	4258865	C	T	0.946	0.946	0.841	-0.0008003201707691	0.0412	0.9836	14004	16757	14424.77
1571013	chr10	rs10508277	4259123	T	C	0.939	0.938	0.824	-0.0093031403261444	0.0393	0.8134	14004	16757	14424.77
1562852	chr10	rs77439956	4259136	G	T	0.948	0.947	0.848	-0.0005001250416822	0.0414	0.9908	14004	16757	14424.77
1562995	chr10	rs17132334	4259467	C	A	0.866	0.867	0.763	-0.0523991687992084	0.0285	0.0654	14004	16757	14424.77
1591545	chr10	rs17132337	4259717	A	G	0.888	0.89	0.703	-0.0390007373497326	0.0319	0.2209	14004	16757	14424.77
1579027	chr10	rs76510865	4259731	G	A	0.953	0.952	0.78	0.0012991557316201	0.0452	0.9779	14004	16757	14424.77
1589925	chr10	rs145318014	4261131	C	A	0.94	0.94	0.88	-0.022398994943479	0.0384	0.56	14004	16757	14424.77
1572452	chr10	rs1998327	4261202	T	C	0.0358	0.0348	0.755	0.0441986870716702	0.0529	0.4035	14004	16757	14424.77
1571722	chr10	rs146672977	4261747	T	C	0.981	0.982	0.566	-0.0557981629302465	0.0921	0.5446	11358	14108	11777.31
1577736	chr10	rs77945501	4261760	G	T	0.942	0.942	0.902	-0.0248051189189711	0.0383	0.5166	14004	16757	14424.77
1591140	chr10	rs7089420	4261814	G	T	0.837	0.84	0.93	-0.0377953294954024	0.0238	0.1126	14004	16757	14424.77
1578530	chr10	rs725697	4261932	A	G	0.814	0.818	0.945	-0.0372035489975441	0.0225	0.09861	14004	16757	14424.77
1574423	chr10	rs117143662	4262189	G	A	0.944	0.943	0.901	-0.0180010511095525	0.0389	0.6435	14004	16757	14424.77
1565219	chr10	rs118077272	4262600	A	G	0.942	0.941	0.907	-0.022398994943479	0.0381	0.556	14004	16757	14424.77
1576162	chr10	rs17132343	4263008	C	G	0.941	0.941	0.907	-0.0227979086760041	0.038	0.548	14004	16757	14424.77
1563109	chr10	rs10508278	4263255	C	G	0.232	0.227	0.934	0.0399031725325864	0.0209	0.05559	14004	16757	14424.77
1572990	chr10	rs74611411	4264283	G	A	0.897	0.902	0.91	-0.0426048328324374	0.0295	0.1484	14004	16757	14424.77
1570696	chr10	rs79510680	4264436	T	C	0.944	0.943	0.913	-0.0152050125429676	0.0384	0.6932	14004	16757	14424.77
1576477	chr10	rs7475965	4264793	C	T	0.234	0.228	0.963	0.0387013475370749	0.0205	0.05883	14004	16757	14424.77
1563570	chr10	rs1998328	4265108	T	C	0.807	0.812	1.0	-0.0341050206499513	0.0216	0.1136	14004	16757	14424.77
1580256	chr10	rs11252397	4265252	A	T	0.955	0.954	0.394	0.0311982343370806	0.0712	0.6615	12960	14485	12994.15
1567724	chr10	rs7895961	4265377	T	A	0.87	0.875	0.952	-0.0401035026973339	0.0261	0.1239	14004	16757	14424.77
1591750	chr10	rs117351816	4265457	T	C	0.959	0.959	0.889	-0.0306963490025976	0.0454	0.499	14004	16757	14424.77
1589641	chr10	rs117655738	4265913	C	T	0.897	0.902	0.921	-0.0421979407001862	0.0293	0.1494	14004	16757	14424.77
1564644	chr10	rs10904203	4266257	T	A	0.164	0.158	0.909	0.0450020459197846	0.0241	0.06251	14004	16757	14424.77
1582516	chr10	rs77898362	4266314	C	T	0.938	0.938	0.917	-0.0239956055562207	0.0368	0.5151	14004	16757	14424.77
1579334	chr10	rs17132367	4266862	A	G	0.941	0.941	0.928	-0.0238010101859522	0.0376	0.5267	14004	16757	14424.77
1579824	chr10	rs10795142	4267015	A	G	0.035	0.0347	0.839	0.0197045832743354	0.0504	0.6962	14004	16757	14424.77
1572964	chr10	rs11252398	4267047	A	T	0.302	0.293	0.719	0.0469026696862194	0.0222	0.03448	14004	16757	14424.77
1588735	chr10	rs148838427	4267439	C	T	0.941	0.941	0.928	-0.0253998626327317	0.0376	0.4991	14004	16757	14424.77
1577292	chr10	rs77652996	4267794	T	C	0.944	0.943	0.921	-0.019294956182969	0.0383	0.614	14004	16757	14424.77
1566473	chr10	rs75261582	4267809	C	G	0.941	0.941	0.927	-0.0259949602770859	0.0376	0.49	14004	16757	14424.77
1583798	chr10	rs117129803	4267847	A	C	0.941	0.941	0.927	-0.0259949602770859	0.0376	0.4892	14004	16757	14424.77
1591032	chr10	rs1022765	4268015	A	T	0.903	0.908	0.915	-0.0473012731180131	0.0302	0.1167	14004	16757	14424.77
1566679	chr10	rs1022766	4268118	G	T	0.841	0.845	0.957	-0.0375045865412751	0.0238	0.1148	14004	16757	14424.77
1587769	chr10	rs17132371	4268517	A	G	0.942	0.941	0.927	-0.026600681797179	0.0376	0.4793	14004	16757	14424.77
1592689	chr10	rs7913680	4269351	T	C	0.878	0.883	0.915	-0.0460020545617973	0.0273	0.09203	14004	16757	14424.77
1563735	chr10	rs76375974	4270721	T	C	0.942	0.942	0.926	-0.0281011651109099	0.0378	0.4563	14004	16757	14424.77
1591661	chr10	rs17132378	4271121	G	A	0.842	0.847	0.949	-0.0408011614039327	0.0239	0.08838	14004	16757	14424.77
1589313	chr10	rs7078830	4271663	C	G	0.94	0.94	0.918	-0.0340015566760147	0.0374	0.363	14004	16757	14424.77
1575436	chr10	rs76548332	4273659	A	T	0.976	0.975	0.464	0.0807962698280896	0.0793	0.3082	14004	16757	14424.77
1582604	chr10	rs74678177	4274206	C	T	0.937	0.938	0.906	-0.0358033589652777	0.037	0.3338	14004	16757	14424.77
1568976	chr10	rs58303728	4274473	C	A	0.908	0.912	0.899	-0.0358033589652777	0.0311	0.249	14004	16757	14424.77
1561365	chr10	rs79294904	4274563	C	G	0.942	0.942	0.923	-0.0260975991218731	0.0379	0.4914	14004	16757	14424.77
1567090	chr10	rs12262827	4274736	T	C	0.937	0.938	0.906	-0.0355028330426552	0.0371	0.3379	14004	16757	14424.77
1569104	chr10	rs6601823	4275733	G	T	0.906	0.911	0.906	-0.0406970023321042	0.0307	0.1847	14004	16757	14424.77
1567500	chr10	rs117840496	4278719	C	G	0.942	0.941	0.916	-0.0252972953741621	0.0379	0.5046	14004	16757	14424.77
1592715	chr10	rs117955211	4279301	C	T	0.942	0.941	0.915	-0.0256050287153947	0.038	0.5007	14004	16757	14424.77
1586828	chr10	rs12262394	4280270	A	G	0.919	0.924	0.924	-0.0349952529972629	0.033	0.2886	14004	16757	14424.77
1575178	chr10	rs10795143	4280313	A	C	0.0373	0.0373	0.899	0.0154992634469238	0.0475	0.7439	14004	16757	14424.77
1580109	chr10	rs12264229	4280637	T	G	0.92	0.925	0.936	-0.0375045865412751	0.033	0.2562	14004	16757	14424.77
1567740	chr10	rs12264237	4280675	T	C	0.862	0.867	0.944	-0.0338981034057645	0.0255	0.1829	14004	16757	14424.77
1578139	chr10	rs17132420	4281020	C	T	0.925	0.93	0.92	-0.0315009870620622	0.0341	0.3559	14004	16757	14424.77
1590292	chr10	rs57647983	4281226	T	C	0.925	0.929	0.923	-0.0286978729475453	0.034	0.3981	14004	16757	14424.77
1577121	chr10	rs117699012	4281292	T	G	0.949	0.949	0.916	-0.0238010101859522	0.0404	0.5565	14004	16757	14424.77
1579536	chr10	rs138413161	4282028	C	T	0.983	0.983	0.787	-0.0198048272985997	0.086	0.8182	10278	13103	10757.26
1578455	chr10	rs4584476	4282308	G	A	0.115	0.111	0.917	0.0146028573839336	0.028	0.6022	14004	16757	14424.77
1577075	chr10	rs143421403	4282465	A	G	0.949	0.949	0.921	-0.0235040691879941	0.0403	0.5602	14004	16757	14424.77
1567899	chr10	rs117980420	4282586	A	G	0.964	0.963	0.879	-0.0288007896057264	0.0483	0.5503	14004	16757	14424.77
1588817	chr10	rs148013632	4282665	T	C	0.946	0.946	0.935	-0.0303973537275885	0.0391	0.4371	14004	16757	14424.77
1577374	chr10	rs17132424	4282877	C	G	0.961	0.961	0.881	-0.0386992491392765	0.0467	0.4066	14004	16757	14424.77
1592027	chr10	rs138650970	4282920	A	G	0.946	0.946	0.936	-0.0299026613543135	0.0391	0.4435	14004	16757	14424.77
1577181	chr10	rs141900969	4282938	T	C	0.946	0.946	0.936	-0.0297996312385195	0.039	0.4455	14004	16757	14424.77
1578557	chr10	rs17132427	4283076	T	C	0.946	0.946	0.937	-0.0300984478240329	0.039	0.44	14004	16757	14424.77
1569222	chr10	rs149772011	4283290	A	T	0.961	0.961	0.882	-0.0391983134041576	0.0467	0.4016	14004	16757	14424.77
1570621	chr10	rs10904204	4284196	G	A	0.11	0.106	0.943	0.0180952882690919	0.0281	0.5197	14004	16757	14424.77
1561795	chr10	rs116993661	4284201	G	A	0.946	0.946	0.937	-0.02960390325858	0.039	0.4473	14004	16757	14424.77
1575314	chr10	rs10904205	4284472	A	C	0.168	0.163	0.972	0.0295976364389436	0.0231	0.2004	14004	16757	14424.77
1572997	chr10	rs10795144	4285906	T	C	0.168	0.163	0.981	0.0299956000353805	0.023	0.1922	14004	16757	14424.77
1589626	chr10	rs11252402	4286356	C	T	0.17	0.165	0.983	0.0273038345273452	0.0229	0.2321	14004	16757	14424.77
1585736	chr10	rs10904206	4286880	A	C	0.114	0.109	0.982	0.0270021387025708	0.0271	0.3195	14004	16757	14424.77
1586415	chr10	rs10904207	4286897	A	G	0.169	0.164	0.988	0.031799009548949	0.0228	0.1634	14004	16757	14424.77
1590135	chr10	rs147275691	4287006	G	C	0.964	0.964	0.887	-0.0249999098013234	0.0483	0.6053	14004	16757	14424.77
1587809	chr10	rs10904208	4287070	T	A	0.169	0.164	0.986	0.0295976364389436	0.0229	0.1961	14004	16757	14424.77
1572340	chr10	rs117167812	4287134	A	T	0.948	0.948	0.939	-0.0259949602770859	0.0397	0.5117	14004	16757	14424.77
1560592	chr10	rs4881303	4287879	A	G	0.114	0.11	0.984	0.0266029817945341	0.0271	0.327	14004	16757	14424.77
1586933	chr10	rs10795145	4288506	A	G	0.168	0.164	0.983	0.029296631955588	0.023	0.2016	14004	16757	14424.77
1585455	chr10	rs10795146	4288645	G	A	0.168	0.164	0.983	0.029296631955588	0.023	0.2029	14004	16757	14424.77
1561512	chr10	rs10751964	4289110	A	T	0.168	0.164	0.981	0.0295976364389436	0.023	0.1977	14004	16757	14424.77
1567684	chr10	rs115615743	4289219	T	A	0.948	0.948	0.941	-0.0263953113595316	0.0394	0.5032	14004	16757	14424.77
1581112	chr10	rs74921316	4289283	A	G	0.963	0.962	0.493	0.0428008353226943	0.0628	0.4955	14004	16757	14424.77
1586834	chr10	rs1570291	4289489	T	C	0.109	0.106	0.952	0.0192044091837133	0.0281	0.4946	14004	16757	14424.77
1564472	chr10	rs6601824	4289738	A	G	0.115	0.11	0.966	0.0278972284172359	0.0273	0.3056	14004	16757	14424.77
1585014	chr10	rs6601825	4289986	G	A	0.169	0.164	0.973	0.029403450369242	0.0231	0.2021	14004	16757	14424.77
1569717	chr10	rs12264861	4290662	C	T	0.539	0.537	0.498	0.0471030274686428	0.024	0.04967	14004	16757	14424.77
1590259	chr10	rs144726983	4291522	G	A	0.858	0.857	0.645	-0.009000382197299	0.0302	0.7647	14004	16757	14424.77
1583835	chr10	rs117902411	4291928	C	G	0.963	0.963	0.88	-0.0289963604415917	0.048	0.5448	14004	16757	14424.77
1574355	chr10	rs148102175	4292005	C	A	0.928	0.932	0.921	-0.0319964709431669	0.0346	0.3542	14004	16757	14424.77
1565414	chr10	rs1923391	4292023	C	T	0.168	0.164	0.968	0.0295976364389436	0.0232	0.2019	14004	16757	14424.77
1562872	chr10	rs10904210	4292908	T	G	0.167	0.163	0.965	0.0266029817945341	0.0233	0.2532	14004	16757	14424.77
1581906	chr10	rs2146056	4293217	C	T	0.166	0.162	0.963	0.0281014301108748	0.0233	0.2285	14004	16757	14424.77
1569108	chr10	rs149051869	4293307	T	C	0.983	0.984	0.791	-0.008395140788382	0.0868	0.9231	10278	13103	10757.26
1583900	chr10	rs1535446	4294054	C	T	0.168	0.164	0.964	0.0308007491527123	0.0232	0.184	14004	16757	14424.77
1584879	chr10	rs1535447	4294071	G	A	0.927	0.932	0.916	-0.0358033589652777	0.0347	0.3022	14004	16757	14424.77
1565393	chr10	rs1535448	4294411	A	C	0.114	0.11	0.957	0.0284999894699013	0.0275	0.2997	14004	16757	14424.77
1588120	chr10	rs191465728	4295466	C	G	0.949	0.948	0.923	-0.0239956055562207	0.04	0.5483	14004	16757	14424.77
1567428	chr10	rs182694039	4295467	G	T	0.949	0.948	0.923	-0.0243951568347216	0.04	0.5417	14004	16757	14424.77
1566334	chr10	rs78365280	4295735	C	T	0.982	0.981	0.528	0.177803030278185	0.0957	0.06326	11315	14058	11730.79
1589294	chr10	rs12260287	4295927	G	A	0.928	0.932	0.906	-0.0366951051877892	0.0349	0.2935	14004	16757	14424.77
1575922	chr10	rs74114714	4296396	G	A	0.872	0.877	0.93	-0.0369026020501437	0.0265	0.1637	14004	16757	14424.77
1560868	chr10	rs141325898	4296422	A	G	0.973	0.974	0.508	-0.0010005003335835	0.072	0.9887	14004	16757	14424.77
1582995	chr10	rs2397705	4297181	C	G	0.928	0.933	0.9	-0.0360003042410416	0.0351	0.3043	14004	16757	14424.77
1573955	chr10	rs184279815	4297678	T	C	0.988	0.987	0.661	0.0180952882690919	0.1134	0.8734	9605	11008	9843.64
1579629	chr10	rs77001234	4298035	C	T	0.949	0.948	0.914	-0.0253998626327317	0.0402	0.5276	14004	16757	14424.77
1582994	chr10	rs7081360	4298383	A	T	0.165	0.16	0.943	0.0308977113278438	0.0236	0.1913	14004	16757	14424.77
1591845	chr10	rs118016691	4298803	C	T	0.949	0.948	0.912	-0.0251024465608414	0.0403	0.5329	14004	16757	14424.77
1572575	chr10	rs2025163	4299104	C	G	0.166	0.162	0.943	0.0324962313421326	0.0235	0.1679	14004	16757	14424.77
1583617	chr10	rs2295863	4299380	A	C	0.895	0.896	0.54	-0.0115969858456632	0.0368	0.752	14004	16757	14424.77
1572538	chr10	rs927411	4299702	T	C	0.11	0.105	0.919	0.0289955368412525	0.0285	0.309	14004	16757	14424.77
1567873	chr10	rs1570292	4299793	C	T	0.929	0.933	0.889	-0.0413950753663857	0.0354	0.2428	14004	16757	14424.77
1566432	chr10	rs1033780	4300041	G	A	0.0369	0.0374	0.869	0.0050969882578437	0.0482	0.9159	14004	16757	14424.77
1578710	chr10	rs145832396	4300176	T	A	0.983	0.983	0.794	0.0297044227063309	0.0826	0.7195	11049	14020	11594.95
1579380	chr10	rs10904211	4300320	G	A	0.336	0.331	0.705	0.0358014124633833	0.0225	0.1121	14004	16757	14424.77
1573316	chr10	rs10508279	4300734	C	G	0.164	0.16	0.934	0.031799009548949	0.0238	0.1813	14004	16757	14424.77
1568487	chr10	rs2065089	4301143	T	C	0.165	0.161	0.931	0.0289955368412525	0.0238	0.2234	14004	16757	14424.77
1562623	chr10	rs7902922	4301406	C	T	0.948	0.948	0.841	-0.0152963956259917	0.0416	0.7129	14004	16757	14424.77
1572027	chr10	rs4880667	4301773	G	A	0.933	0.934	0.627	0.0295976364389436	0.0448	0.5088	14004	16757	14424.77
1573639	chr10	rs4880668	4301788	T	C	0.934	0.934	0.642	0.0353961009469877	0.0445	0.4259	14004	16757	14424.77
1572459	chr10	rs10904212	4301819	T	C	0.776	0.777	0.546	-0.0060985584618694	0.0291	0.8337	14004	16757	14424.77
1592475	chr10	rs11252408	4301823	C	T	0.539	0.543	0.606	-0.0125990355765152	0.0221	0.5696	14004	16757	14424.77
1585531	chr10	rs4142672	4301844	C	T	0.542	0.546	0.594	-0.0437011352710986	0.0218	0.04522	14004	16757	14424.77
1579898	chr10	rs4142673	4301860	A	G	0.236	0.241	0.555	-0.0316970867432546	0.0265	0.231	14004	16757	14424.77
1567250	chr10	rs4142674	4301956	C	T	0.122	0.119	0.64	0.0356952753244514	0.0322	0.268	14004	16757	14424.77
1574089	chr10	rs2065090	4302839	A	T	0.382	0.379	0.824	0.0109992854583691	0.0195	0.5731	14004	16757	14424.77
1582221	chr10	rs12414707	4302863	T	C	0.908	0.905	0.764	0.0093957216403621	0.0335	0.7794	14004	16757	14424.77
1591883	chr10	rs10904213	4302993	T	C	0.382	0.379	0.828	0.0117012723076411	0.0195	0.5479	14004	16757	14424.77
1566242	chr10	rs17132458	4303052	A	G	0.909	0.905	0.769	0.0085037404912207	0.0335	0.8001	14004	16757	14424.77
1583036	chr10	rs3934212	4303110	G	A	0.382	0.38	0.833	0.0101978249764461	0.0194	0.5987	14004	16757	14424.77
1568115	chr10	rs4880673	4304254	G	A	0.38	0.377	0.852	0.0099998345783334	0.0192	0.6032	14004	16757	14424.77
1567673	chr10	rs10795147	4304582	A	T	0.38	0.377	0.859	0.0118989261570991	0.0191	0.5337	14004	16757	14424.77
1577035	chr10	rs10732925	4304611	C	T	0.168	0.167	0.774	0.0280041964095973	0.0256	0.2754	14004	16757	14424.77
1583286	chr10	rs10795148	4304670	G	C	0.38	0.377	0.863	0.0116024307308398	0.0191	0.542	14004	16757	14424.77
1571621	chr10	rs11595086	4304810	C	T	0.896	0.902	0.694	0.0361969153118182	0.0366	0.3228	14004	16757	14424.77
1580169	chr10	rs11252425	4305181	T	C	0.88	0.885	0.71	0.0030952049073025	0.0333	0.9263	14004	16757	14424.77
1570409	chr10	rs10904214	4305322	C	G	0.379	0.376	0.87	0.0116024307308398	0.019	0.5424	14004	16757	14424.77
1562827	chr10	rs10904215	4305509	G	A	0.379	0.376	0.872	0.0115035793834154	0.019	0.5455	14004	16757	14424.77
1572217	chr10	rs10904216	4305557	A	G	0.379	0.376	0.873	0.0115035793834154	0.019	0.5439	14004	16757	14424.77
1582155	chr10	rs10795149	4305729	A	G	0.88	0.886	0.716	0.0024968801985871	0.0333	0.9413	14004	16757	14424.77
1570668	chr10	rs10904217	4305823	G	T	0.379	0.375	0.875	0.0116024307308398	0.019	0.5398	14004	16757	14424.77
1578677	chr10	rs7086966	4306292	C	T	0.378	0.375	0.876	0.0116024307308398	0.019	0.5393	14004	16757	14424.77
1564938	chr10	rs10904218	4306421	G	A	0.378	0.375	0.878	0.0118989261570991	0.0189	0.5289	14004	16757	14424.77
1574767	chr10	rs10904219	4306457	G	C	0.379	0.375	0.877	0.0123039944561641	0.0189	0.5168	14004	16757	14424.77
1577015	chr10	rs1923394	4307011	C	T	0.382	0.378	0.871	0.0150954876453349	0.019	0.4271	14004	16757	14424.77
1564551	chr10	rs148224617	4307342	A	T	0.98	0.98	0.767	-0.125801346562612	0.0821	0.1257	10037	12813	10469.32
1591922	chr10	rs2181121	4307507	G	A	0.898	0.903	0.713	0.0301023438164435	0.0366	0.4102	14004	16757	14424.77
1574782	chr10	rs1570293	4307813	G	A	0.884	0.89	0.726	0.0013990209137074	0.0338	0.9679	14004	16757	14424.77
1571824	chr10	rs11252426	4307842	A	G	0.981	0.982	0.728	-0.157496270078355	0.0829	0.05762	11189	13972	11624.85
1571506	chr10	rs72778418	4308241	T	A	0.954	0.955	0.643	0.111997442453454	0.055	0.04169	14004	16757	14424.77
1587236	chr10	rs144212835	4308322	G	C	0.98	0.981	0.769	-0.176498543491166	0.0849	0.03772	9490	12273	9925.85
1566107	chr10	rs1543493	4308429	G	A	0.966	0.968	0.606	-0.0534957179427506	0.0632	0.3975	12305	15058	12725.77
1576755	chr10	rs10904220	4308957	A	G	0.894	0.9	0.779	0.043595744117646	0.0347	0.2083	14004	16757	14424.77
1573923	chr10	rs12766787	4309859	C	T	0.895	0.901	0.792	0.0434042576072856	0.0347	0.211	14004	16757	14424.77
1576597	chr10	rs7089481	4310060	A	G	0.835	0.838	0.831	0.0399992561638529	0.0267	0.1352	14004	16757	14424.77
1589352	chr10	rs118178882	4310878	A	T	0.984	0.984	0.556	-0.0225012653465135	0.0913	0.8055	13457	16217	13881.29
1587542	chr10	rs139689607	4311661	C	A	0.98	0.98	0.493	-0.0385953087593848	0.0922	0.6754	12305	15058	12725.77
1587664	chr10	rs2397706	4312080	C	A	0.0626	0.0648	0.832	-0.0154994990469515	0.0385	0.686	14004	16757	14424.77
1581714	chr10	rs12416154	4312104	A	C	0.941	0.938	0.856	0.0361969153118182	0.0388	0.3508	14004	16757	14424.77
1567983	chr10	rs72780532	4313481	A	C	0.956	0.958	0.683	0.0987044128723404	0.0559	0.07729	14004	16757	14424.77
1574447	chr10	rs56254661	4313607	G	A	0.956	0.958	0.686	0.0985956857049385	0.0559	0.07771	14004	16757	14424.77
1564189	chr10	rs56728252	4314691	T	C	0.942	0.939	0.885	0.0307037775750057	0.0387	0.4273	14004	16757	14424.77
1575706	chr10	rs77448112	4315150	T	C	0.942	0.939	0.886	0.0304031059110447	0.0385	0.4302	14004	16757	14424.77
1573485	chr10	rs7912330	4315357	A	C	0.9	0.907	0.836	0.0452983606272869	0.0349	0.1939	14004	16757	14424.77
1560622	chr10	rs7896160	4315368	C	T	0.899	0.906	0.832	0.0432989243951476	0.0347	0.2123	14004	16757	14424.77
1565705	chr10	rs74228844	4315409	G	A	0.926	0.924	0.504	0.0639039448366128	0.045	0.1557	14004	16757	14424.77
1563409	chr10	rs79638305	4315534	G	T	0.834	0.835	0.792	-0.0437011352710986	0.0252	0.08272	14004	16757	14424.77
1586964	chr10	rs11252432	4316225	A	T	0.177	0.173	0.847	-0.0216016445577609	0.0257	0.4009	14004	16757	14424.77
1587104	chr10	rs4881309	4316240	T	A	0.0197	0.0194	0.742	0.131598275356747	0.0799	0.09939	11146	13922	11578.32
1583757	chr10	rs4881310	4316510	G	A	0.901	0.908	0.85	0.0448968808822823	0.0349	0.1976	14004	16757	14424.77
1571388	chr10	rs79067095	4316888	G	A	0.942	0.94	0.897	0.0301023438164435	0.0384	0.4325	14004	16757	14424.77
1564554	chr10	rs7097687	4317180	A	G	0.0198	0.0198	0.719	0.112203052019493	0.0806	0.1638	11146	13922	11578.32
1588238	chr10	rs185817616	4317282	G	A	0.985	0.986	0.517	-0.0751007725092503	0.1157	0.5164	10292	11500	10417.01
1568477	chr10	rs7898137	4318732	T	C	0.841	0.846	0.907	0.0352995739869328	0.0263	0.1801	14004	16757	14424.77
1574599	chr10	rs11252435	4318963	C	A	0.965	0.968	0.587	0.0704957416116978	0.0701	0.3143	13147	15808	13524.11
1563658	chr10	rs1923395	4319640	T	C	0.847	0.851	0.913	0.0382009626151637	0.0268	0.1536	14004	16757	14424.77
1571707	chr10	rs1923396	4321300	C	T	0.91	0.916	0.917	0.0489996660319079	0.0359	0.1721	14004	16757	14424.77
1585517	chr10	rs141403798	4321560	C	T	0.983	0.983	0.802	0.0719019692890779	0.0986	0.4659	7729	10356	8093.19
