## Supplementary material for "Characterization of shared and ancestry-specific signals driving complex traits using multi-ancestry fine-mapping": EUR_schizophrenia_gwas_10_3321561_4321561.tsv

Unnamed: 0	chrom	ID	pos	A1	A2	FCAS	FCON	IMPINFO	BETA	SE	P	NCAS	NCON	NEFF
1761330	chr10	rs10904011	3321721	T	C	0.599	0.599	0.993	0.0066975214477213	0.0088	0.4476	53386	77258	58749.13
1763094	chr10	rs74484232	3321771	T	C	0.935	0.935	0.935	-0.0140989243795016	0.018	0.4358	53386	77258	58749.13
1776116	chr10	rs12774379	3321923	G	A	0.966	0.966	0.797	0.0112959597418516	0.0268	0.673	53386	77258	58749.13
1773129	chr10	rs2147939	3322307	C	A	0.402	0.402	0.994	-0.0066017436345624	0.0088	0.4503	53386	77258	58749.13
1765149	chr10	rs12355652	3322365	G	A	0.935	0.935	0.935	-0.0139975096438537	0.018	0.4374	53386	77258	58749.13
1766855	chr10	rs117800556	3322625	A	C	0.96	0.96	0.802	0.0156961681063242	0.0247	0.5255	52841	75249	57900.31
1765841	chr10	rs74632438	3322937	C	T	0.936	0.935	0.934	-0.0138961051921114	0.0181	0.4401	53386	77258	58749.13
1754548	chr10	rs11251827	3323315	G	A	0.935	0.935	0.934	-0.0130953713122409	0.0181	0.4677	53386	77258	58749.13
1769710	chr10	rs75769853	3323757	G	A	0.935	0.935	0.932	-0.0142003494011414	0.0181	0.433	53386	77258	58749.13
1776469	chr10	rs1325586	3323773	T	C	0.402	0.401	0.989	-0.0064004391810282	0.0088	0.4697	53386	77258	58749.13
1763456	chr10	rs12415965	3324408	C	G	0.736	0.736	0.932	-0.0051029981759033	0.0101	0.6109	53386	77258	58749.13
1760266	chr10	rs12413180	3324433	G	T	0.734	0.734	0.929	-0.0055956263571598	0.0101	0.5768	53386	77258	58749.13
1775907	chr10	rs11251828	3324729	T	C	0.894	0.894	0.929	-0.0032954239497972	0.0145	0.8226	53386	77258	58749.13
1773791	chr10	rs76759835	3324968	C	T	0.986	0.985	0.855	-0.0043996643446871	0.0433	0.9182	45516	64623	49749.3
1748281	chr10	rs11251829	3325026	C	T	0.664	0.665	0.968	0.0105046326450854	0.0093	0.2598	53386	77258	58749.13
1754376	chr10	rs11251830	3325156	C	T	0.776	0.775	0.904	-0.0029042131473898	0.0109	0.7882	53386	77258	58749.13
1769417	chr10	rs11251831	3325416	C	T	0.664	0.665	0.963	0.0109003744682883	0.0093	0.2408	53386	77258	58749.13
1744633	chr10	rs7069445	3325736	C	T	0.987	0.986	0.785	-0.0068030886197391	0.0463	0.8836	44732	62741	48787.13
1769963	chr10	rs10795018	3326329	G	A	0.67	0.671	0.942	0.0114047182634362	0.0095	0.2261	53386	77258	58749.13
1777299	chr10	rs7094215	3326422	G	A	0.673	0.672	0.882	-0.0021022080918702	0.0098	0.8335	53386	77258	58749.13
1774416	chr10	rs10904012	3326652	C	T	0.12	0.123	0.866	-0.0105959392134034	0.0142	0.4549	53386	77258	58749.13
1747142	chr10	rs147742598	3326793	G	A	0.986	0.985	0.648	0.0209979909956055	0.0475	0.6586	45934	68455	51222.26
1766052	chr10	rs59774628	3326826	G	A	0.89	0.889	0.752	-0.0131966945943914	0.0158	0.4046	53386	77258	58749.13
1743537	chr10	rs59213567	3326832	A	G	0.819	0.821	0.792	-0.0043996643446871	0.0126	0.725	53386	77258	58749.13
1761284	chr10	rs11251832	3327039	G	A	0.87	0.868	0.82	-0.0017014466397575	0.0141	0.9067	53386	77258	58749.13
1770098	chr10	rs12161688	3327136	T	C	0.714	0.716	0.869	-0.0031048149534787	0.0102	0.7596	53386	77258	58749.13
1748357	chr10	rs11251833	3327192	C	T	0.893	0.892	0.805	0.0100988346774146	0.0155	0.5147	53386	77258	58749.13
1771835	chr10	rs140230950	3327197	G	A	0.987	0.986	0.881	-0.0393023164827424	0.0469	0.4019	38051	57126	42357.47
1760673	chr10	rs375055115	3327230	C	T	0.987	0.986	0.88	-0.0350988198393953	0.0469	0.4551	38051	57126	42357.47
1756657	chr10	rs10904013	3327273	A	G	0.77	0.772	0.899	-0.0018016219466282	0.0108	0.87	53386	77258	58749.13
1775627	chr10	rs10904014	3327358	T	A	0.896	0.895	0.879	0.0092966519050945	0.015	0.534	53386	77258	58749.13
1756163	chr10	rs10904015	3327415	A	G	0.779	0.781	0.911	-0.0018016219466282	0.0109	0.8716	53386	77258	58749.13
1764910	chr10	rs10904016	3327601	G	C	0.783	0.784	0.918	-0.0031950988965408	0.0109	0.7689	53386	77258	58749.13
1778295	chr10	rs10904017	3327813	T	C	0.794	0.796	0.932	0.0	0.0111	0.9984	53386	77258	58749.13
1772976	chr10	rs17135001	3327931	C	A	0.93	0.93	0.909	-0.001100605444033	0.0178	0.9518	53386	77258	58749.13
1777733	chr10	rs143138741	3328154	G	A	0.987	0.986	0.886	-0.0546040319940407	0.0479	0.2549	35768	54101	39724.84
1762847	chr10	rs180747820	3328298	A	G	0.969	0.97	0.734	-0.0369959896867261	0.0292	0.2058	53386	77258	58749.13
1747346	chr10	rs139958723	3328304	G	A	0.972	0.973	0.759	-0.0385953087593848	0.0306	0.2065	52493	75664	57604.43
1748679	chr10	rs4881140	3328354	C	T	0.651	0.655	0.905	-0.0105049846451474	0.0095	0.2682	53386	77258	58749.13
1763180	chr10	rs57180542	3328386	A	G	0.961	0.959	0.825	0.0269047980491434	0.0241	0.2636	53386	77258	58749.13
1773258	chr10	rs58633702	3328387	T	C	0.96	0.959	0.834	0.0239996896478807	0.0239	0.3166	53386	77258	58749.13
1750688	chr10	rs118062564	3328477	G	T	0.987	0.986	0.883	-0.050903896528528	0.0487	0.2961	34967	50742	38622.47
1776351	chr10	rs76370513	3328598	G	T	0.987	0.986	0.885	-0.0622052453438987	0.0486	0.2006	34857	53461	38900.11
1764849	chr10	rs78298216	3328846	C	T	0.93	0.932	0.901	-0.0334016766340304	0.0179	0.06314	53386	77258	58749.13
1756929	chr10	rs78645165	3328993	C	T	0.932	0.934	0.904	-0.0364980230402006	0.0181	0.04432	53386	77258	58749.13
1755973	chr10	rs7899564	3329343	G	A	0.0692	0.0672	0.906	0.0395956428583544	0.018	0.0276	53386	77258	58749.13
1750197	chr10	rs79987661	3329380	T	G	0.92	0.921	0.931	-0.0319035490130083	0.0165	0.05306	53386	77258	58749.13
1763214	chr10	rs117309992	3329539	C	A	0.918	0.92	0.937	-0.0325955083699338	0.0163	0.04572	53386	77258	58749.13
1750451	chr10	rs7899905	3329621	G	C	0.901	0.903	0.917	-0.0064004391810282	0.0152	0.6716	53386	77258	58749.13
1777787	chr10	rs7918585	3329666	A	T	0.901	0.903	0.918	-0.007095110875924	0.0152	0.6415	53386	77258	58749.13
1759436	chr10	rs12763582	3329773	T	A	0.825	0.827	0.968	-0.0091012913892029	0.0115	0.4316	53386	77258	58749.13
1745993	chr10	rs7912532	3329798	C	G	0.458	0.459	0.952	-0.0066017436345624	0.0089	0.4546	53386	77258	58749.13
1743482	chr10	rs10795019	3330127	G	A	0.542	0.542	0.955	0.0051964749068174	0.0088	0.5545	53386	77258	58749.13
1766532	chr10	rs10795020	3330274	A	G	0.36	0.362	0.958	0.003902375817241	0.0092	0.6725	53386	77258	58749.13
1750452	chr10	rs10904018	3330360	T	G	0.369	0.37	0.961	0.0016985566355815	0.0091	0.8475	53386	77258	58749.13
1769984	chr10	rs138348983	3330400	C	A	0.979	0.978	0.82	-0.0083043861636152	0.0334	0.8032	52307	74735	57294.48
1774801	chr10	rs7079507	3330405	G	C	0.652	0.65	0.954	-0.0026033858701149	0.0092	0.7758	53386	77258	58749.13
1774430	chr10	rs7099588	3330448	A	G	0.0283	0.0272	0.923	-0.0010005003335835	0.0277	0.9717	53386	77258	58749.13
1768263	chr10	rs7070043	3330501	T	C	0.286	0.29	0.946	-0.013399371963117	0.0098	0.1722	53386	77258	58749.13
1773351	chr10	rs7070200	3330587	T	C	0.18	0.177	0.962	0.0204984635773248	0.0115	0.07361	53386	77258	58749.13
1778237	chr10	rs728938	3330983	G	A	0.9	0.896	0.974	0.0166014304974254	0.0144	0.2473	53386	77258	58749.13
1752470	chr10	rs728939	3331092	C	T	0.302	0.302	0.988	-0.004198802647333	0.0094	0.6532	53386	77258	58749.13
1774562	chr10	rs11593627	3331201	T	C	0.826	0.828	0.99	-0.0073972926304747	0.0114	0.5149	53386	77258	58749.13
1763734	chr10	rs736052	3331318	A	G	0.826	0.828	0.99	-0.0073972926304747	0.0114	0.5181	53386	77258	58749.13
1762496	chr10	rs736051	3331449	G	C	0.457	0.455	0.974	0.0085037404912207	0.0088	0.3306	53386	77258	58749.13
1777251	chr10	rs736050	3331460	T	C	0.826	0.828	0.99	-0.0071958279818024	0.0114	0.5279	53386	77258	58749.13
1774917	chr10	rs736049	3331471	C	G	0.826	0.828	0.99	-0.0071958279818024	0.0114	0.5274	53386	77258	58749.13
1753419	chr10	rs74774427	3331595	C	T	0.93	0.93	0.934	-0.0107980900995126	0.0175	0.537	53386	77258	58749.13
1768733	chr10	rs966282	3331859	A	G	0.821	0.823	0.99	-0.0086977157031958	0.0113	0.4405	53386	77258	58749.13
1762225	chr10	rs79209987	3331872	A	G	0.936	0.936	0.936	-0.0119005312583873	0.0183	0.5149	53386	77258	58749.13
1763739	chr10	rs10904019	3331873	T	G	0.457	0.455	0.974	0.0086028888072678	0.0088	0.3237	53386	77258	58749.13
1772848	chr10	rs72763768	3332021	G	A	0.933	0.933	0.93	-0.0068030886197391	0.0179	0.7031	53386	77258	58749.13
1776918	chr10	rs12765094	3332235	C	T	0.821	0.824	0.992	-0.0084959889212643	0.0113	0.4501	53386	77258	58749.13
1765352	chr10	rs966283	3332249	G	A	0.738	0.742	0.973	-0.0198048272985997	0.0099	0.04595	53386	77258	58749.13
1770519	chr10	rs12765323	3332360	C	T	0.821	0.824	0.993	-0.0083043861636152	0.0113	0.4638	53386	77258	58749.13
1747132	chr10	rs11251834	3332438	A	G	0.898	0.894	0.975	0.0183015011699126	0.0143	0.2012	53386	77258	58749.13
1756031	chr10	rs12766305	3332494	A	G	0.822	0.824	0.993	-0.0085968472255182	0.0113	0.4479	53386	77258	58749.13
1773937	chr10	rs17291053	3332623	T	C	0.483	0.482	0.947	0.0059025456526138	0.0089	0.5068	53386	77258	58749.13
1776527	chr10	rs35563450	3332639	G	A	0.307	0.308	0.987	-0.0036968248442897	0.0094	0.6913	53386	77258	58749.13
1753670	chr10	rs34649869	3332847	T	C	0.822	0.824	0.993	-0.0093031403261444	0.0113	0.4111	53386	77258	58749.13
1758381	chr10	rs71502286	3332998	C	T	0.822	0.824	0.993	-0.0093031403261444	0.0113	0.4123	53386	77258	58749.13
1747122	chr10	rs35743300	3333118	A	G	0.822	0.824	0.993	-0.0092022107647994	0.0113	0.4167	53386	77258	58749.13
1754311	chr10	rs34243766	3333398	C	A	0.822	0.824	0.994	-0.0091012913892029	0.0113	0.4173	53386	77258	58749.13
1759421	chr10	rs35253922	3333431	G	C	0.822	0.824	0.994	-0.0091012913892029	0.0113	0.4187	53386	77258	58749.13
1761651	chr10	rs17135017	3333530	G	A	0.815	0.813	0.963	-0.0057967688471774	0.0113	0.6088	53386	77258	58749.13
1746797	chr10	rs17135023	3333553	C	T	0.822	0.824	0.994	-0.0092022107647994	0.0113	0.4158	53386	77258	58749.13
1778654	chr10	rs12778979	3333784	T	C	0.822	0.824	0.995	-0.0092022107647994	0.0113	0.4149	53386	77258	58749.13
1777568	chr10	rs117897261	3333803	C	T	0.917	0.919	0.958	-0.0364980230402006	0.0161	0.02307	53386	77258	58749.13
1767449	chr10	rs4881143	3333806	G	A	0.456	0.455	0.973	0.0090984829852593	0.0088	0.2968	53386	77258	58749.13
1769487	chr10	rs12779341	3333916	T	A	0.822	0.824	0.996	-0.0093031403261444	0.0113	0.4107	53386	77258	58749.13
1773812	chr10	rs12784412	3334041	T	C	0.822	0.824	0.996	-0.0092022107647994	0.0113	0.4151	53386	77258	58749.13
1744052	chr10	rs17135033	3334308	C	T	0.822	0.824	0.996	-0.0091012913892029	0.0113	0.4172	53386	77258	58749.13
1767469	chr10	rs10795021	3334645	C	A	0.571	0.571	0.971	-0.009797842480111	0.0088	0.2653	53386	77258	58749.13
1757338	chr10	rs17155688	3334815	A	C	0.822	0.824	0.997	-0.0091012913892029	0.0113	0.421	53386	77258	58749.13
1754331	chr10	rs12766986	3335061	T	C	0.822	0.824	0.997	-0.009000382197299	0.0113	0.4225	53386	77258	58749.13
1773810	chr10	rs79018297	3335144	A	G	0.982	0.982	0.745	-0.0196008476550609	0.0385	0.61	50806	71545	55349.26
1770272	chr10	rs11251836	3335447	G	T	0.899	0.895	0.975	0.017496047616751	0.0144	0.2227	53386	77258	58749.13
1742895	chr10	rs76396547	3335964	G	T	0.933	0.933	0.924	-0.0102018624845967	0.0179	0.5708	53386	77258	58749.13
1759654	chr10	rs1886759	3336415	T	C	0.816	0.818	0.979	-0.0075987978753305	0.0112	0.4954	53386	77258	58749.13
1757344	chr10	rs72763771	3336438	C	T	0.727	0.726	0.871	0.0089002747867194	0.0104	0.3895	53386	77258	58749.13
1745777	chr10	rs12356509	3336760	C	T	0.46	0.46	0.962	0.0069954745123864	0.0088	0.4254	53386	77258	58749.13
1776594	chr10	rs76306633	3336799	G	A	0.917	0.919	0.955	-0.036798848237098	0.0161	0.02219	53386	77258	58749.13
1759918	chr10	rs78538269	3336942	G	A	0.917	0.919	0.955	-0.0372035489975441	0.0161	0.02064	53386	77258	58749.13
1777583	chr10	rs74402044	3337003	G	A	0.917	0.919	0.953	-0.036798848237098	0.0161	0.02189	53386	77258	58749.13
1763663	chr10	rs17135046	3338089	C	T	0.901	0.897	0.967	0.0189002595004805	0.0145	0.1928	53386	77258	58749.13
1752105	chr10	rs72763772	3338390	G	A	0.899	0.897	0.827	0.0231011029079872	0.0156	0.1399	53386	77258	58749.13
1747636	chr10	rs116932130	3338401	C	T	0.964	0.965	0.933	-0.0582013104087528	0.0241	0.01552	53386	77258	58749.13
1768620	chr10	rs4881144	3338705	G	A	0.288	0.284	0.972	0.0158044491449436	0.0096	0.1009	53386	77258	58749.13
1774392	chr10	rs10736968	3338974	G	A	0.29	0.285	0.974	0.01600129372694	0.0096	0.09682	53386	77258	58749.13
1746493	chr10	rs12256076	3339212	C	T	0.625	0.625	0.97	-0.0080019302190585	0.009	0.3736	53386	77258	58749.13
1752492	chr10	rs79516825	3339299	A	C	0.985	0.985	0.894	-0.0352956263947246	0.0405	0.384	46630	68433	51653.16
1766242	chr10	rs12764839	3339394	C	T	0.765	0.769	0.962	-0.0121029460677457	0.0104	0.2437	53386	77258	58749.13
1761627	chr10	rs11251842	3339580	G	A	0.901	0.897	0.961	0.0182033098538737	0.0146	0.2108	53386	77258	58749.13
1758386	chr10	rs77237584	3340557	A	G	0.964	0.965	0.935	-0.0584981343943099	0.024	0.01498	53386	77258	58749.13
1763719	chr10	rs117864899	3340640	G	A	0.964	0.965	0.935	-0.0584981343943099	0.024	0.01504	53386	77258	58749.13
1763296	chr10	rs7068631	3340767	G	A	0.745	0.75	0.969	-0.0170952954286372	0.01	0.08831	53386	77258	58749.13
1745263	chr10	rs9787505	3340812	C	G	0.306	0.299	0.977	0.0215951374365897	0.0095	0.02233	53386	77258	58749.13
1778559	chr10	rs1886760	3341120	C	T	0.746	0.751	0.972	-0.0176040459483609	0.01	0.08028	53386	77258	58749.13
1777864	chr10	rs9787654	3341237	G	A	0.407	0.405	0.974	0.0111970780932162	0.0089	0.2062	53386	77258	58749.13
1766652	chr10	rs1886761	3341263	C	T	0.015	0.0152	0.938	-0.0171970248285215	0.047	0.7149	34039	46846	36677.49
1766699	chr10	rs75935786	3341370	A	G	0.964	0.965	0.937	-0.0593997472816252	0.024	0.0134	53386	77258	58749.13
1768036	chr10	rs4881147	3342774	T	C	0.308	0.302	0.984	0.0219962978718961	0.0094	0.01936	53386	77258	58749.13
1764656	chr10	rs117679899	3343124	T	C	0.964	0.965	0.938	-0.0594952597858765	0.024	0.01326	53386	77258	58749.13
1763838	chr10	rs4881148	3343141	C	T	0.0487	0.048	0.951	0.0355022698424966	0.0207	0.08634	53386	77258	58749.13
1770558	chr10	rs79974779	3343387	C	T	0.977	0.978	0.884	-0.0686964868417913	0.0317	0.03036	52061	72610	56711.9
1757393	chr10	rs4576726	3343672	T	C	0.541	0.542	0.97	-0.0125990355765152	0.0088	0.1507	53386	77258	58749.13
1774287	chr10	rs12357265	3343797	C	T	0.795	0.793	0.875	0.0161980995687726	0.0114	0.1559	53386	77258	58749.13
1758440	chr10	rs144558471	3343818	A	G	0.964	0.965	0.938	-0.0594952597858765	0.024	0.01322	53386	77258	58749.13
1745310	chr10	rs4881149	3344048	T	C	0.0486	0.048	0.952	0.0353961009469877	0.0207	0.0871	53386	77258	58749.13
1773123	chr10	rs4881150	3344154	G	T	0.0486	0.0479	0.952	0.0352995739869328	0.0207	0.08778	53386	77258	58749.13
1757508	chr10	rs118163951	3344278	C	T	0.988	0.988	0.665	0.0353961009469877	0.055	0.5198	42831	62856	47450.76
1759513	chr10	rs77966225	3344775	C	T	0.974	0.975	0.87	-0.0691035919019447	0.0297	0.01984	53386	77258	58749.13
1750687	chr10	rs10795022	3344974	C	T	0.015	0.015	0.942	-0.010302892995897	0.0463	0.8235	34932	48440	37822.19
1758710	chr10	rs4881151	3345509	A	C	0.402	0.4	0.97	0.0101978249764461	0.0089	0.2527	53386	77258	58749.13
1776336	chr10	rs10751918	3346148	A	C	0.307	0.301	0.972	0.0209000641077417	0.0095	0.02739	53386	77258	58749.13
1749365	chr10	rs10751919	3346457	G	A	0.0487	0.0481	0.953	0.0332026408277183	0.0207	0.1074	53386	77258	58749.13
1759423	chr10	rs11251847	3346975	G	C	0.985	0.985	0.94	0.0088011559530687	0.0481	0.8541	31560	45375	34644.11
1747231	chr10	rs502397	3347548	T	C	0.917	0.918	0.942	-0.0203047533403643	0.0162	0.2103	53386	77258	58749.13
1749506	chr10	rs548827	3348048	C	T	0.985	0.985	0.932	0.0170045988158238	0.0462	0.7121	35278	48571	38012.24
1779100	chr10	rs528650	3348064	G	A	0.985	0.985	0.937	0.0143958802837323	0.0462	0.7551	34932	48440	37822.19
1768383	chr10	rs549676	3348124	T	C	0.512	0.514	0.975	-0.0130953713122409	0.0087	0.1326	53386	77258	58749.13
1754262	chr10	rs11592173	3348508	T	A	0.94	0.939	0.739	-0.003797200248385	0.0211	0.8566	53386	77258	58749.13
1760003	chr10	rs74537050	3348888	C	T	0.964	0.965	0.925	-0.0586041643160532	0.0242	0.01545	53386	77258	58749.13
1752793	chr10	rs117575003	3349484	G	A	0.964	0.965	0.919	-0.0589965728077175	0.0243	0.01507	53386	77258	58749.13
1751799	chr10	rs562636	3349492	A	G	0.985	0.985	0.925	0.022299507494767	0.0465	0.6316	34932	48440	37822.19
1777053	chr10	rs145874727	3349733	T	C	0.964	0.965	0.915	-0.0587950465105055	0.0244	0.01583	53386	77258	58749.13
1748427	chr10	rs149016108	3349798	C	T	0.964	0.965	0.914	-0.0593042438991411	0.0244	0.01508	53386	77258	58749.13
1745651	chr10	rs143806699	3349850	T	C	0.988	0.987	0.735	0.0273038345273452	0.0549	0.6187	37830	49540	40502.09
1762595	chr10	rs477851	3350003	C	T	0.985	0.985	0.904	0.0200967016991224	0.0467	0.6677	35933	49304	38681.04
1749808	chr10	rs17291583	3350027	C	T	0.715	0.715	0.877	0.0092966519050945	0.0102	0.3621	53386	77258	58749.13
1774179	chr10	rs117676889	3350264	T	C	0.966	0.967	0.897	-0.0548997899816623	0.0254	0.03078	53386	77258	58749.13
1761995	chr10	rs17219336	3350441	G	A	0.852	0.849	0.89	0.0259990758686168	0.0128	0.04274	53386	77258	58749.13
1760229	chr10	rs74328011	3350988	C	G	0.954	0.955	0.74	-0.0217038334437866	0.0241	0.3687	53386	77258	58749.13
1778158	chr10	rs146992289	3351434	C	G	0.987	0.987	0.792	-0.0104039337153929	0.0522	0.8413	36860	48294	39620.82
1754363	chr10	rs149548108	3351690	T	C	0.978	0.978	0.693	0.0254045542217263	0.0356	0.4756	52841	75249	57900.31
1751970	chr10	rs184338306	3351698	G	A	0.978	0.978	0.69	0.027799974857679	0.0357	0.4362	52841	75249	57900.31
1756346	chr10	rs148511004	3351772	G	T	0.98	0.979	0.829	0.001998002662673	0.0343	0.9525	52589	75149	57672.83
1777187	chr10	rs11592321	3351829	G	C	0.647	0.649	0.732	-0.0102018624845967	0.0106	0.3352	53386	77258	58749.13
1760238	chr10	rs516386	3351864	A	G	0.766	0.765	0.712	0.0037031349243813	0.0121	0.7615	53386	77258	58749.13
1759614	chr10	rs77772121	3352080	G	A	0.97	0.969	0.74	0.0023971245997214	0.0296	0.935	52493	75664	57604.43
1753951	chr10	rs17219363	3352233	T	C	0.845	0.846	0.7	0.0129951954948113	0.0141	0.3564	53386	77258	58749.13
1774747	chr10	rs72763779	3352832	T	C	0.98	0.98	0.652	-0.0004000800213396	0.0384	0.9912	53386	77258	58749.13
1771749	chr10	rs61830638	3353681	G	A	0.628	0.634	0.938	-0.0360003042410416	0.0092	9.725e-05	53386	77258	58749.13
1744463	chr10	rs1337382	3355303	G	T	0.627	0.633	0.955	-0.0366951051877892	0.0091	6.002e-05	53386	77258	58749.13
1763714	chr10	rs4881152	3355368	G	A	0.903	0.9	0.914	0.031498667059371	0.0151	0.03724	53386	77258	58749.13
1766672	chr10	rs1966200	3357735	C	G	0.438	0.431	0.946	0.0343048036919902	0.0089	0.0001261	53386	77258	58749.13
1752782	chr10	rs1966201	3357862	G	A	0.438	0.431	0.946	0.0346043046869299	0.0089	0.0001088	53386	77258	58749.13
1774712	chr10	rs1966202	3357864	A	G	0.438	0.431	0.947	0.0344980404075674	0.0089	0.0001098	53386	77258	58749.13
1764384	chr10	rs79085619	3357983	A	G	0.987	0.987	0.801	-0.0358966439977618	0.0466	0.4405	44002	64779	49025.19
1766956	chr10	rs1337380	3358052	C	G	0.627	0.633	0.961	-0.0370997639570267	0.0091	4.742e-05	53386	77258	58749.13
1756418	chr10	rs141389793	3359113	G	A	0.983	0.983	0.779	0.0493043176841434	0.0395	0.2118	50713	71792	55592.24
1752729	chr10	rs73575946	3359362	C	T	0.945	0.946	0.913	0.0063001125484799	0.0199	0.7517	53386	77258	58749.13
1756808	chr10	rs7075325	3359961	G	A	0.626	0.632	0.966	-0.0372035489975441	0.0091	4.147e-05	53386	77258	58749.13
1756722	chr10	rs10795024	3359982	T	G	0.549	0.546	0.949	0.0183015011699126	0.0089	0.03953	53386	77258	58749.13
1757097	chr10	rs111570083	3360016	G	T	0.945	0.946	0.92	0.0060019521956343	0.0198	0.7616	53386	77258	58749.13
1767946	chr10	rs12767138	3360858	C	A	0.627	0.633	0.97	-0.0370997639570267	0.0091	4.255e-05	53386	77258	58749.13
1769677	chr10	rs112772752	3360889	G	T	0.945	0.946	0.925	0.0074025335167413	0.0197	0.7087	53386	77258	58749.13
1751034	chr10	rs12771321	3361392	G	C	0.627	0.633	0.973	-0.0369959896867261	0.0091	4.41e-05	53386	77258	58749.13
1766307	chr10	rs4336936	3362045	C	T	0.549	0.546	0.965	0.0179970767016546	0.0088	0.0403	53386	77258	58749.13
1755826	chr10	rs61829096	3362084	C	T	0.89	0.886	0.962	0.0376040223973664	0.0139	0.006979	53386	77258	58749.13
1757937	chr10	rs12777735	3362085	G	A	0.627	0.633	0.979	-0.0370997639570267	0.009	3.961e-05	53386	77258	58749.13
1771342	chr10	rs58412547	3362366	C	T	0.704	0.71	0.958	-0.0341050206499513	0.0097	0.0004202	53386	77258	58749.13
1765570	chr10	rs184443007	3362416	G	A	0.984	0.984	0.796	0.0382972099323441	0.0402	0.3413	50713	71792	55592.24
1767898	chr10	rs12780031	3362441	C	G	0.627	0.633	0.982	-0.0369959896867261	0.009	3.955e-05	53386	77258	58749.13
1774100	chr10	rs12780211	3362503	C	T	0.627	0.633	0.983	-0.0369959896867261	0.009	3.92e-05	53386	77258	58749.13
1776625	chr10	rs143889126	3362772	G	A	0.977	0.976	0.735	0.0048979852621919	0.0338	0.8858	51779	74954	56892.49
1755644	chr10	rs737533	3363137	G	A	0.549	0.546	0.978	0.0180952882690919	0.0087	0.03888	53386	77258	58749.13
1749898	chr10	rs77760296	3363175	G	A	0.945	0.946	0.96	0.0093957216403621	0.0193	0.6256	53386	77258	58749.13
1753591	chr10	rs1807437	3363208	T	C	0.627	0.633	0.988	-0.0369026020501437	0.009	4.117e-05	53386	77258	58749.13
1763778	chr10	rs912838	3363675	A	C	0.945	0.946	0.962	0.0093957216403621	0.0193	0.6243	53386	77258	58749.13
1777766	chr10	rs11251853	3364252	A	G	0.809	0.807	0.847	0.00730326611012	0.0119	0.5394	53386	77258	58749.13
1750331	chr10	rs11251854	3365918	A	G	0.874	0.874	0.816	0.0135971385060249	0.0144	0.3422	53386	77258	58749.13
1757027	chr10	rs77771913	3366193	A	G	0.983	0.982	0.814	0.0376040223973664	0.038	0.3224	50777	72051	55694.88
1762706	chr10	rs139468055	3366349	C	T	0.987	0.985	0.84	0.114702740860147	0.0461	0.01283	41769	58775	45589.9
1774051	chr10	rs36035519	3366531	A	G	0.986	0.985	0.75	-0.0235962138551867	0.0431	0.5833	48468	68422	52908.97
1776742	chr10	rs12765037	3366559	T	G	0.617	0.623	0.99	-0.0374007702544828	0.0089	2.796e-05	53386	77258	58749.13
1755538	chr10	rs112272055	3367147	A	T	0.945	0.946	0.97	0.009197572354042	0.0192	0.6318	53386	77258	58749.13
1758063	chr10	rs34870421	3367236	A	G	0.626	0.633	0.992	-0.0369959896867261	0.009	3.697e-05	53386	77258	58749.13
1744078	chr10	rs74819854	3367566	G	A	0.89	0.886	0.98	0.03649585023784	0.0138	0.00821	53386	77258	58749.13
1771136	chr10	rs77704182	3367632	A	C	0.986	0.986	0.738	0.0338988850054592	0.0506	0.5029	40115	52270	42892.48
1745516	chr10	rs12772610	3368171	A	G	0.626	0.633	0.994	-0.0369959896867261	0.009	3.64e-05	53386	77258	58749.13
1767594	chr10	rs11594429	3368555	A	G	0.617	0.623	0.993	-0.0374007702544828	0.0089	2.759e-05	53386	77258	58749.13
1754210	chr10	rs4881155	3368595	C	T	0.438	0.432	0.99	0.0329994782631079	0.0087	0.0001532	53386	77258	58749.13
1770332	chr10	rs4881156	3368596	A	G	0.0557	0.0551	0.977	-0.0114047880634385	0.0191	0.5514	53386	77258	58749.13
1762691	chr10	rs140949642	3368731	G	A	0.978	0.977	0.734	0.0119977384336167	0.0342	0.7256	51779	74954	56892.49
1771852	chr10	rs1415464	3369708	G	A	0.0557	0.0551	0.978	-0.0114047880634385	0.019	0.5499	53386	77258	58749.13
1752020	chr10	rs721171	3369803	A	G	0.93	0.93	0.703	-0.0074980401773571	0.0202	0.7115	53386	77258	58749.13
1752289	chr10	rs11598863	3370108	C	T	0.626	0.633	0.992	-0.0369959896867261	0.009	3.65e-05	53386	77258	58749.13
1770954	chr10	rs75911546	3371812	G	A	0.974	0.975	0.742	-0.035596090043474	0.0318	0.2629	52493	75664	57604.43
1761165	chr10	rs7067602	3372159	T	C	0.438	0.431	0.986	0.0332993704009261	0.0087	0.0001407	53386	77258	58749.13
1766620	chr10	rs1572539	3373163	G	C	0.626	0.633	0.989	-0.0372969647443931	0.009	3.305e-05	53386	77258	58749.13
1771204	chr10	rs4881157	3373977	T	C	0.438	0.432	0.984	0.0332993704009261	0.0087	0.0001378	53386	77258	58749.13
1766607	chr10	rs735155	3374178	C	T	0.548	0.545	0.976	0.0188021269625962	0.0087	0.0315	53386	77258	58749.13
1743578	chr10	rs4596978	3374881	C	T	0.112	0.116	0.983	-0.0358033589652777	0.0137	0.008854	53386	77258	58749.13
1773056	chr10	rs61829099	3374901	T	C	0.833	0.83	0.983	0.0299956000353805	0.0116	0.009717	53386	77258	58749.13
1772235	chr10	rs965241	3375152	G	C	0.0557	0.055	0.983	-0.0102018624845967	0.019	0.5898	53386	77258	58749.13
1762117	chr10	rs10795026	3375666	G	A	0.438	0.432	0.982	0.0335991726304121	0.0088	0.0001241	53386	77258	58749.13
1753603	chr10	rs10904024	3376280	T	A	0.55	0.547	0.975	0.0184978548821194	0.0088	0.03429	53386	77258	58749.13
1769083	chr10	rs2297761	3377859	C	T	0.618	0.624	0.981	-0.0380965452668448	0.009	2.172e-05	53386	77258	58749.13
1762240	chr10	rs78821120	3377868	G	A	0.945	0.945	0.984	0.0085037404912207	0.019	0.6542	53386	77258	58749.13
1747946	chr10	rs12415414	3378151	T	C	0.626	0.632	0.982	-0.0375045865412751	0.009	3.085e-05	53386	77258	58749.13
1774693	chr10	rs11597857	3378897	T	G	0.617	0.623	0.98	-0.0382004338153035	0.009	2.07e-05	53386	77258	58749.13
1766026	chr10	rs2050616	3378957	G	C	0.549	0.547	0.973	0.0182033098538737	0.0088	0.03725	53386	77258	58749.13
1775052	chr10	rs55827369	3379039	C	T	0.89	0.886	0.986	0.0366983037826737	0.0137	0.00758	53386	77258	58749.13
1752621	chr10	rs80084166	3379124	C	T	0.977	0.975	0.805	0.0363994293800054	0.0319	0.2547	50714	72238	55474.98
1777315	chr10	rs11597872	3379133	A	G	0.627	0.634	0.979	-0.0385017716536664	0.009	2.004e-05	53386	77258	58749.13
1750413	chr10	rs2038873	3379780	T	A	0.534	0.531	0.959	0.0190964956909883	0.0088	0.02996	53386	77258	58749.13
1776843	chr10	rs79192466	3380599	T	C	0.945	0.946	0.985	0.0084045823438103	0.019	0.6606	53386	77258	58749.13
1778976	chr10	rs72763782	3380919	C	G	0.987	0.987	0.813	-0.0145960053074092	0.05	0.7699	36787	55694	41039.86
1767354	chr10	rs10795027	3381200	C	A	0.549	0.546	0.971	0.0194005857039748	0.0088	0.02702	53386	77258	58749.13
1765993	chr10	rs10751920	3381474	C	T	0.0558	0.0552	0.987	-0.0105049846451474	0.0189	0.5798	53386	77258	58749.13
1776282	chr10	rs1033935	3381830	G	A	0.437	0.43	0.973	0.0346043046869299	0.0088	8.42e-05	53386	77258	58749.13
1764930	chr10	rs11814386	3381890	C	T	0.618	0.625	0.975	-0.0390007373497326	0.009	1.442e-05	53386	77258	58749.13
1758952	chr10	rs11251856	3381912	T	C	0.618	0.625	0.975	-0.039104719880761	0.009	1.395e-05	53386	77258	58749.13
1761526	chr10	rs1033936	3381987	G	C	0.0558	0.0551	0.985	-0.0105959392134034	0.019	0.5776	53386	77258	58749.13
1753278	chr10	rs10904025	3382097	A	G	0.549	0.546	0.969	0.0193025022544974	0.0088	0.0276	53386	77258	58749.13
1776307	chr10	rs11251857	3382156	A	G	0.618	0.625	0.974	-0.0385953087593848	0.009	1.783e-05	53386	77258	58749.13
1773020	chr10	rs11251858	3382188	C	T	0.627	0.634	0.974	-0.0385953087593848	0.009	1.983e-05	53386	77258	58749.13
1752188	chr10	rs10795028	3382237	G	C	0.438	0.43	0.972	0.0347008987793103	0.0088	8.035e-05	53386	77258	58749.13
1760802	chr10	rs11251859	3382482	C	G	0.618	0.625	0.973	-0.039104719880761	0.009	1.449e-05	53386	77258	58749.13
1759815	chr10	rs35191211	3382518	C	T	0.627	0.634	0.974	-0.0385017716536664	0.009	2.09e-05	53386	77258	58749.13
1761312	chr10	rs76257629	3382717	G	A	0.945	0.946	0.982	0.0077995046323818	0.0191	0.6815	53386	77258	58749.13
1772793	chr10	rs34033143	3382723	T	G	0.618	0.625	0.973	-0.039104719880761	0.009	1.442e-05	53386	77258	58749.13
1754453	chr10	rs10795029	3383158	A	G	0.549	0.546	0.967	0.0194005857039748	0.0088	0.02705	53386	77258	58749.13
1768445	chr10	rs7895490	3384133	A	G	0.629	0.635	0.961	-0.0380030548002074	0.0091	3.105e-05	53386	77258	58749.13
1749946	chr10	rs117851683	3384865	G	T	0.978	0.98	0.732	-0.12199815681085	0.0354	0.000577	52882	76033	58065.26
1765095	chr10	rs17135065	3385393	A	G	0.862	0.863	0.981	-0.0135007260538548	0.0126	0.2845	53386	77258	58749.13
1749749	chr10	rs79971240	3385438	T	G	0.966	0.967	0.974	-0.0028039273327342	0.0242	0.908	53386	77258	58749.13
1760458	chr10	rs10736969	3386998	T	C	0.245	0.249	0.993	-0.020498669477346	0.01	0.0407	53386	77258	58749.13
1770890	chr10	rs10736970	3387104	T	C	0.255	0.259	0.995	-0.0193969096107316	0.0099	0.04916	53386	77258	58749.13
1743095	chr10	rs10736971	3387193	G	C	0.245	0.249	0.995	-0.0203966036652218	0.01	0.04157	53386	77258	58749.13
1771076	chr10	rs34017339	3387232	G	A	0.922	0.923	0.983	-0.0267033828345498	0.0163	0.1007	53386	77258	58749.13
1755932	chr10	rs7922520	3387951	G	C	0.965	0.966	0.977	-0.0066017436345624	0.0238	0.7829	53386	77258	58749.13
1743032	chr10	rs7903644	3387978	C	T	0.255	0.259	0.997	-0.0196008476550609	0.0098	0.04666	53386	77258	58749.13
1770498	chr10	rs7913070	3388075	A	G	0.116	0.122	0.998	-0.0509986009718156	0.0133	0.0001318	53386	77258	58749.13
1774317	chr10	rs7894927	3388324	G	C	0.255	0.259	0.997	-0.0196008476550609	0.0098	0.04624	53386	77258	58749.13
1767395	chr10	rs7894937	3388334	G	A	0.255	0.259	0.997	-0.0196008476550609	0.0098	0.04668	53386	77258	58749.13
1744994	chr10	rs7094756	3388974	T	A	0.116	0.122	0.998	-0.0503043099097479	0.0133	0.0001622	53386	77258	58749.13
1754014	chr10	rs55670805	3389016	T	C	0.885	0.879	0.998	0.0501035869662456	0.0134	0.0001776	53386	77258	58749.13
1779136	chr10	rs10736972	3389023	A	G	0.245	0.249	0.994	-0.020498669477346	0.01	0.03993	53386	77258	58749.13
1745023	chr10	rs118120150	3389807	C	T	0.965	0.967	0.977	-0.0065010863423599	0.024	0.7848	53386	77258	58749.13
1754971	chr10	rs722828	3389934	A	C	0.116	0.121	0.998	-0.0495999919914836	0.0133	0.0002041	53386	77258	58749.13
1767598	chr10	rs72763798	3390058	T	C	0.965	0.964	0.9	0.0177023841130051	0.0243	0.4659	53386	77258	58749.13
1778100	chr10	rs1337381	3390320	C	T	0.451	0.456	0.979	-0.0186019483996616	0.0087	0.03332	53386	77258	58749.13
1762483	chr10	rs7069744	3390506	T	C	0.979	0.979	0.928	-0.0281011651109099	0.0313	0.3696	53317	76982	58638.73
1773324	chr10	rs61829137	3390532	G	A	0.911	0.907	0.888	0.0513962890834148	0.0159	0.001255	53386	77258	58749.13
1774818	chr10	rs7079506	3390575	G	T	0.614	0.612	0.771	0.0023971245997214	0.0101	0.8092	53386	77258	58749.13
1763664	chr10	rs67713240	3390657	A	G	0.956	0.957	0.813	0.0048979852621919	0.0236	0.8339	53386	77258	58749.13
1776907	chr10	rs7099623	3390704	A	G	0.763	0.763	0.907	-0.005696192544881	0.0106	0.5882	53386	77258	58749.13
1767772	chr10	rs1359526	3390982	A	G	0.375	0.379	0.97	-0.0277001306422786	0.009	0.002149	53386	77258	58749.13
1773747	chr10	rs6602045	3391621	A	G	0.359	0.366	0.99	-0.0231048737150968	0.009	0.01019	53386	77258	58749.13
1748423	chr10	rs144163289	3392011	G	A	0.988	0.987	0.706	0.0376040223973664	0.0609	0.5368	32299	44520	35379.79
1764256	chr10	rs7912405	3392204	G	A	0.77	0.769	0.988	-0.0004000800213396	0.0103	0.9693	53386	77258	58749.13
1748097	chr10	rs7089145	3392591	G	A	0.759	0.758	0.988	-0.0009004052431641	0.0101	0.9313	53386	77258	58749.13
1754312	chr10	rs143256019	3392993	C	T	0.987	0.987	0.975	-0.0239956055562207	0.0455	0.5976	37832	56737	41977.72
1771790	chr10	rs147329380	3394289	G	A	0.987	0.987	0.974	-0.0216016445577609	0.0454	0.6339	37435	56520	41697.1
1756757	chr10	rs75471568	3394472	C	T	0.971	0.972	0.986	-0.0054950702819798	0.0262	0.8343	53247	76912	58568.73
1748424	chr10	rs112611894	3394728	A	G	0.956	0.957	0.971	0.0154007965760229	0.0215	0.4754	53386	77258	58749.13
1773815	chr10	rs142569527	3394737	G	A	0.971	0.972	0.986	-0.0050024916227914	0.0262	0.8484	53247	76912	58568.73
1767323	chr10	rs77694992	3394929	C	T	0.882	0.876	0.994	0.0501035869662456	0.0133	0.000157	53386	77258	58749.13
1748463	chr10	rs2182195	3395216	A	C	0.792	0.79	0.996	0.0005998200719675	0.0106	0.9554	53386	77258	58749.13
1744309	chr10	rs7906503	3396090	G	A	0.368	0.374	1.0	-0.023401696181619	0.0089	0.008539	53386	77258	58749.13
1767527	chr10	rs7893931	3396130	A	G	0.367	0.373	1.0	-0.0231048737150968	0.0089	0.009416	53386	77258	58749.13
1763805	chr10	rs7894297	3396455	A	G	0.913	0.912	0.887	0.013202462677756	0.0163	0.4156	53386	77258	58749.13
1772890	chr10	rs12412589	3396471	A	G	0.792	0.79	0.998	0.0001999800026662	0.0106	0.9826	53386	77258	58749.13
1768430	chr10	rs12412590	3396472	A	G	0.763	0.763	1.0	0.0001999800026662	0.0101	0.9815	53386	77258	58749.13
1772769	chr10	rs61829138	3397327	C	G	0.979	0.979	0.651	-0.0482977854077521	0.0376	0.1987	52493	75664	57604.43
1767654	chr10	rs715873	3397341	T	C	0.792	0.79	1.0	0.0006997551142732	0.0106	0.9463	53386	77258	58749.13
1766766	chr10	rs1408985	3397417	C	T	0.425	0.431	1.0	-0.0263029084210524	0.0087	0.002457	53386	77258	58749.13
1766390	chr10	rs75303992	3397458	C	T	0.983	0.983	0.588	-0.0116981574124923	0.0437	0.7883	51918	75079	57120.25
1769390	chr10	rs11251861	3397728	G	T	0.425	0.431	1.0	-0.0262002485024742	0.0087	0.002506	53386	77258	58749.13
1744246	chr10	rs139238135	3398355	C	T	0.971	0.972	0.989	-0.0045001103249234	0.0262	0.8626	53247	76912	58568.73
1773626	chr10	rs141599021	3398356	A	G	0.971	0.972	0.989	-0.0046005663955682	0.0262	0.8593	53247	76912	58568.73
1761254	chr10	rs7901930	3399877	C	T	0.942	0.943	0.99	0.0135971385060249	0.0187	0.4656	53386	77258	58749.13
1750722	chr10	rs7901949	3399915	C	G	0.956	0.957	0.981	0.0148984646619666	0.0214	0.4863	53386	77258	58749.13
1773635	chr10	rs12415036	3399934	G	A	0.792	0.79	1.0	0.0001999800026662	0.0106	0.984	53386	77258	58749.13
1777951	chr10	rs12250906	3400038	G	A	0.883	0.877	0.997	0.0495993604912842	0.0133	0.000186	53386	77258	58749.13
1760406	chr10	rs4271299	3400516	A	G	0.763	0.763	1.0	0.0002999550089979	0.0101	0.9785	53386	77258	58749.13
1772091	chr10	rs727772	3400643	A	C	0.118	0.124	0.997	-0.0499993949944177	0.0132	0.0001616	53386	77258	58749.13
1778013	chr10	rs139255671	3400789	A	G	0.986	0.986	0.967	-0.0046005663955682	0.044	0.9176	38472	57523	42633.62
1774032	chr10	rs11251863	3401059	A	G	0.792	0.79	1.0	0.0003999200213268	0.0106	0.9661	53386	77258	58749.13
1743313	chr10	rs117025592	3401135	G	A	0.971	0.972	0.989	-0.0049019951702315	0.0262	0.8507	53247	76912	58568.73
1760096	chr10	rs78756945	3401424	G	A	0.865	0.867	0.77	-0.0264979913062283	0.0144	0.06571	53386	77258	58749.13
1773491	chr10	rs143831900	3401536	G	A	0.987	0.987	0.97	-0.0183982139464423	0.0446	0.6793	38288	58439	42697.0
1760887	chr10	rs10904026	3401654	G	T	0.895	0.893	0.906	0.0108014536938559	0.0147	0.4615	53386	77258	58749.13
1755205	chr10	rs72765304	3401852	T	C	0.965	0.965	0.932	0.0086028888072678	0.0242	0.7221	53386	77258	58749.13
1761271	chr10	rs4881160	3402248	G	A	0.883	0.877	0.996	0.0499989570943217	0.0133	0.0001666	53386	77258	58749.13
1745921	chr10	rs2209500	3402334	A	G	0.763	0.763	1.0	9.99950003332973e-05	0.0101	0.9952	53386	77258	58749.13
1770105	chr10	rs144021951	3402412	G	A	0.971	0.972	0.987	-0.004701032558649	0.0262	0.8564	53247	76912	58568.73
1749399	chr10	rs10508252	3402591	T	C	0.763	0.763	1.0	9.99950003332973e-05	0.0101	0.9951	53386	77258	58749.13
1775574	chr10	rs78354122	3402925	A	C	0.987	0.987	0.978	-0.0202027073175195	0.0452	0.6555	37832	56737	41977.72
1747679	chr10	rs4881161	3403005	T	A	0.118	0.124	0.996	-0.050104527566688	0.0133	0.0001561	53386	77258	58749.13
1748701	chr10	rs4881162	3403140	G	A	0.942	0.943	0.988	0.0131037693769772	0.0187	0.4861	53386	77258	58749.13
1767819	chr10	rs12242981	3403292	C	T	0.883	0.877	0.996	0.0495041949030891	0.0133	0.0001976	53386	77258	58749.13
1770403	chr10	rs2104433	3403669	A	G	0.424	0.43	0.999	-0.0255024404124231	0.0087	0.003422	53386	77258	58749.13
1743297	chr10	rs117099053	3404157	C	T	0.971	0.973	0.984	-0.004701032558649	0.0263	0.859	53247	76912	58568.73
1755769	chr10	rs11251865	3404219	G	A	0.799	0.797	0.994	-0.0008003201707691	0.0107	0.937	53386	77258	58749.13
1751338	chr10	rs61829139	3405060	C	A	0.883	0.877	0.996	0.0495041949030891	0.0133	0.000192	53386	77258	58749.13
1770420	chr10	rs78691811	3405353	G	A	0.985	0.985	0.829	0.0183996828453635	0.0436	0.6735	43137	59843	46765.26
1759762	chr10	rs2065936	3405527	T	C	0.118	0.124	0.996	-0.0501991563328521	0.0132	0.0001514	53386	77258	58749.13
1778292	chr10	rs11593302	3405663	C	G	0.987	0.987	0.978	-0.0194988734340555	0.0453	0.6664	37832	56737	41977.72
1756290	chr10	rs79676722	3405753	C	T	0.986	0.986	0.813	0.0323026073786261	0.0467	0.4891	42176	54843	45153.11
1777175	chr10	rs4881163	3405755	G	C	0.942	0.943	0.987	0.0126990249774084	0.0187	0.4991	53386	77258	58749.13
1764824	chr10	rs10795030	3406037	T	C	0.417	0.423	0.994	-0.0251024465608414	0.0087	0.004073	53386	77258	58749.13
1773166	chr10	rs35019229	3406297	A	G	0.987	0.987	0.978	-0.0177974390305806	0.0452	0.6932	37832	56737	41977.72
1777693	chr10	rs7071864	3406355	T	C	0.118	0.124	0.996	-0.0503043099097479	0.0132	0.000146	53386	77258	58749.13
1773092	chr10	rs11251866	3407280	T	C	0.763	0.763	0.996	-0.0007002451143934	0.0101	0.9455	53386	77258	58749.13
1749389	chr10	rs12773260	3407329	C	T	0.763	0.763	0.996	-0.0008003201707691	0.0101	0.9408	53386	77258	58749.13
1768264	chr10	rs12779983	3407661	T	C	0.763	0.763	0.996	-0.0007002451143934	0.0101	0.9448	53386	77258	58749.13
1750364	chr10	rs76214292	3408040	C	T	0.987	0.988	0.849	-0.0476997588774203	0.0579	0.4097	28186	44375	31818.07
1757034	chr10	rs10904027	3408316	C	A	0.799	0.797	0.991	-0.0012007205765188	0.0108	0.9103	53386	77258	58749.13
1764741	chr10	rs17135159	3408947	A	C	0.792	0.79	0.993	-0.0008003201707691	0.0106	0.9411	53386	77258	58749.13
1771734	chr10	rs148247737	3409342	T	G	0.987	0.987	0.977	-0.0209989425960583	0.0453	0.6438	37832	56737	41977.72
1772194	chr10	rs188809371	3409504	C	A	0.987	0.987	0.977	-0.0209989425960583	0.0453	0.6426	37832	56737	41977.72
1776872	chr10	rs10751922	3409917	G	C	0.118	0.124	0.995	-0.0507039943747058	0.0132	0.0001283	53386	77258	58749.13
1761653	chr10	rs10795031	3409961	C	T	0.425	0.43	0.994	-0.0247026126403718	0.0087	0.004586	53386	77258	58749.13
1742526	chr10	rs1547165	3410560	C	G	0.118	0.124	0.995	-0.0505987987633697	0.0132	0.0001327	53386	77258	58749.13
1775659	chr10	rs118116115	3411158	G	C	0.971	0.973	0.974	-0.0051029981759033	0.0264	0.8471	53247	76912	58568.73
1751216	chr10	rs11251868	3411423	C	T	0.791	0.789	0.974	-0.001100605444033	0.0107	0.9202	53386	77258	58749.13
1745173	chr10	rs10904028	3411616	G	A	0.434	0.44	0.985	-0.0244976316004002	0.0087	0.005045	53386	77258	58749.13
1748236	chr10	rs79162117	3412116	A	G	0.971	0.973	0.975	-0.0036968248442897	0.0264	0.8886	53247	76912	58568.73
1751490	chr10	rs12269016	3414072	G	T	0.884	0.878	0.996	0.0505980527630914	0.0133	0.0001458	53386	77258	58749.13
1750031	chr10	rs1856130	3414145	A	T	0.945	0.946	0.992	0.0044998604248922	0.0191	0.8142	53386	77258	58749.13
1778532	chr10	rs117220371	3414277	G	A	0.984	0.984	0.945	-0.0111013930711739	0.0397	0.7791	43150	58100	46686.44
1757411	chr10	rs118015832	3414492	C	T	0.984	0.984	0.946	-0.0111013930711739	0.0397	0.7797	43150	58100	46686.44
1769450	chr10	rs6602047	3414676	A	T	0.274	0.281	1.0	-0.0256973671872587	0.0096	0.007448	53386	77258	58749.13
1761275	chr10	rs77155358	3414959	G	A	0.972	0.971	0.982	-0.0105959392134034	0.0261	0.685	53386	77258	58749.13
1775634	chr10	rs4881164	3415022	A	G	0.883	0.877	0.997	0.0495041949030891	0.0133	0.000198	53386	77258	58749.13
1771507	chr10	rs927750	3415125	G	T	0.373	0.378	0.99	-0.019294956182969	0.0089	0.0308	53386	77258	58749.13
1769498	chr10	rs7070438	3416552	G	A	0.117	0.123	0.998	-0.0501991563328521	0.0133	0.0001553	53386	77258	58749.13
1742573	chr10	rs11251869	3416627	C	T	0.884	0.878	0.997	0.0499989570943217	0.0133	0.000175	53386	77258	58749.13
1752593	chr10	rs7090790	3416737	A	G	0.845	0.844	1.0	-0.0025031302181184	0.0119	0.8314	53386	77258	58749.13
1759209	chr10	rs7918650	3416949	T	C	0.117	0.123	0.998	-0.0501991563328521	0.0133	0.0001561	53386	77258	58749.13
1760374	chr10	rs12261202	3417412	C	A	0.884	0.878	0.997	0.0499989570943217	0.0133	0.0001744	53386	77258	58749.13
1758316	chr10	rs12781841	3417554	C	T	0.866	0.867	0.965	-0.0067024110596754	0.0129	0.6042	53386	77258	58749.13
1769071	chr10	rs117944095	3417663	C	T	0.972	0.971	0.985	-0.009696862978864	0.0261	0.7089	53386	77258	58749.13
1764578	chr10	rs139656187	3417929	C	T	0.972	0.971	0.985	-0.0095958936734469	0.0261	0.7126	53386	77258	58749.13
1764111	chr10	rs1570854	3418124	C	T	0.363	0.369	1.0	-0.0208049294331883	0.0089	0.01974	53386	77258	58749.13
1768289	chr10	rs67117895	3419023	G	A	0.924	0.923	0.942	0.0069954745123864	0.0168	0.6766	53386	77258	58749.13
1755319	chr10	rs7085371	3419952	G	A	0.866	0.867	0.964	-0.0068030886197391	0.0129	0.5956	53386	77258	58749.13
1755710	chr10	rs72765309	3420032	C	T	0.966	0.966	0.942	0.0	0.0244	0.999	53386	77258	58749.13
1747229	chr10	rs10795032	3420399	T	C	0.362	0.368	1.0	-0.0206007457079636	0.0089	0.0213	53386	77258	58749.13
1771910	chr10	rs117335323	3420688	G	A	0.976	0.975	0.894	0.0709988581496884	0.0297	0.0167	53104	76774	58428.26
1768871	chr10	rs7904349	3421055	A	G	0.117	0.123	0.999	-0.0497996735526059	0.0133	0.0001734	53386	77258	58749.13
1748445	chr10	rs7080295	3421414	A	G	0.117	0.123	0.999	-0.0497996735526059	0.0133	0.0001743	53386	77258	58749.13
1743268	chr10	rs141083978	3423335	G	A	0.972	0.971	0.981	-0.009696862978864	0.0261	0.71	53386	77258	58749.13
1748394	chr10	rs145136072	3423635	G	A	0.987	0.987	0.953	-0.0411970648503382	0.0473	0.3837	34440	52625	38521.92
1749329	chr10	rs11251870	3424440	G	A	0.123	0.129	0.996	-0.0454995840713661	0.013	0.0004666	53386	77258	58749.13
1761048	chr10	rs146337490	3426227	C	T	0.979	0.977	0.804	0.0121953336998771	0.0337	0.7171	51386	74917	56744.34
1765692	chr10	rs10904029	3429289	G	T	0.845	0.845	0.994	-0.0051029981759033	0.0119	0.6719	53386	77258	58749.13
1748636	chr10	rs7898173	3429328	G	A	0.859	0.856	0.959	0.0099008246772624	0.0126	0.43	53386	77258	58749.13
1766864	chr10	rs370735728	3430046	A	G	0.977	0.977	0.822	0.0063994795805678	0.0319	0.8403	53130	77128	58576.7
1773541	chr10	rs10751923	3430759	A	G	0.348	0.353	0.995	-0.0166986496230515	0.0091	0.06483	53386	77258	58749.13
1763537	chr10	rs10508253	3430951	T	G	0.852	0.851	0.989	-0.0060985584618694	0.0122	0.6144	53386	77258	58749.13
1774689	chr10	rs7082310	3431050	G	T	0.945	0.945	0.997	0.0018981972830802	0.019	0.9197	53386	77258	58749.13
1751227	chr10	rs10904030	3431424	T	C	0.852	0.851	0.988	-0.0057967688471774	0.0122	0.6366	53386	77258	58749.13
1749127	chr10	rs61829141	3431580	C	T	0.979	0.98	0.66	-0.0271040176920589	0.0376	0.4711	52428	75603	57541.49
1756569	chr10	rs7894960	3431825	A	G	0.952	0.954	1.0	-0.0149004625639624	0.0204	0.4651	53325	77015	58651.61
1753725	chr10	rs117985000	3432652	C	T	0.972	0.971	0.976	-0.0102018624845967	0.0261	0.6948	53386	77258	58749.13
1757549	chr10	rs72765312	3432693	T	C	0.973	0.974	0.98	-0.0065010863423599	0.0276	0.8137	51853	73802	56696.19
1748045	chr10	rs35459638	3432703	A	C	0.852	0.851	0.986	-0.0066017436345624	0.0122	0.5907	53386	77258	58749.13
1765083	chr10	rs4486528	3433224	G	A	0.348	0.353	0.992	-0.0170037478161859	0.0091	0.06129	53386	77258	58749.13
1759015	chr10	rs79502536	3433364	G	A	0.972	0.974	0.839	-0.0442967745820927	0.0294	0.1316	52841	75249	57900.31
1757391	chr10	rs17135199	3433755	A	G	0.884	0.878	0.992	0.0503033045092425	0.0133	0.0001611	53386	77258	58749.13
1754770	chr10	rs56325896	3434453	A	T	0.966	0.966	0.935	0.0002999550089979	0.0244	0.9906	53386	77258	58749.13
1759690	chr10	rs7909561	3434614	C	T	0.952	0.954	0.997	-0.0138961051921114	0.0205	0.4983	53325	77015	58651.61
1767951	chr10	rs150680650	3435302	G	T	0.966	0.966	0.823	-0.0369026020501437	0.0262	0.159	53386	77258	58749.13
1778881	chr10	rs11251873	3436109	A	G	0.845	0.845	0.987	-0.0050024916227914	0.012	0.6746	53386	77258	58749.13
1760695	chr10	rs78755389	3437238	G	A	0.972	0.971	0.973	-0.0110002818588653	0.0261	0.6725	53386	77258	58749.13
1751481	chr10	rs111337168	3437380	A	G	0.971	0.97	0.967	-0.009696862978864	0.0259	0.7091	53386	77258	58749.13
1747982	chr10	rs117135206	3437412	G	T	0.972	0.971	0.972	-0.0111013930711739	0.0261	0.671	53386	77258	58749.13
1764581	chr10	rs945799	3438335	A	G	0.117	0.123	0.991	-0.050504132173768	0.0133	0.000151	53386	77258	58749.13
1747648	chr10	rs17135208	3438537	G	A	0.952	0.954	0.994	-0.0123965203365513	0.0206	0.5451	53325	77015	58651.61
1760350	chr10	rs77007477	3438859	C	T	0.97	0.97	0.966	-0.0113036461713921	0.0256	0.6592	53386	77258	58749.13
1772265	chr10	rs12763688	3439835	C	T	0.853	0.852	0.978	-0.007095110875924	0.0123	0.565	53386	77258	58749.13
1778609	chr10	rs66462211	3440382	C	T	0.853	0.852	0.977	-0.0066017436345624	0.0123	0.5939	53386	77258	58749.13
1778708	chr10	rs181642934	3440945	T	C	0.97	0.97	0.965	-0.0094040800752939	0.0256	0.7126	53386	77258	58749.13
1742749	chr10	rs4373823	3441161	T	A	0.117	0.123	0.989	-0.0495999919914836	0.0133	0.0001991	53386	77258	58749.13
1770715	chr10	rs112336311	3441619	G	C	0.97	0.97	0.964	-0.0087985943563496	0.0256	0.7309	53386	77258	58749.13
1763722	chr10	rs8181300	3441806	G	T	0.359	0.366	0.977	-0.01999864650669	0.0091	0.02712	53386	77258	58749.13
1751730	chr10	rs79965823	3442037	T	C	0.97	0.97	0.964	-0.0071958279818024	0.0256	0.7797	53386	77258	58749.13
1760304	chr10	rs17135209	3442533	C	T	0.8	0.802	0.98	-0.0115969858456632	0.0109	0.2884	53386	77258	58749.13
1762050	chr10	rs78875630	3442637	C	T	0.988	0.988	0.84	-0.0226035462098532	0.0521	0.6651	36356	54806	40900.81
1747446	chr10	rs61830471	3442998	C	T	0.623	0.626	0.917	-0.0116981574124923	0.0093	0.2076	53386	77258	58749.13
1757113	chr10	rs79028713	3444036	C	T	0.983	0.982	0.981	-0.043502667649395	0.0343	0.2039	49865	72172	54941.65
1750193	chr10	rs10508254	3444489	G	A	0.575	0.575	0.973	0.0003999200213268	0.0088	0.9607	53386	77258	58749.13
1762437	chr10	rs10508255	3444851	A	G	0.78	0.78	0.996	0.0017983819413794	0.0104	0.8597	53386	77258	58749.13
1772864	chr10	rs10508256	3445054	C	G	0.78	0.78	0.996	0.0023971245997214	0.0104	0.8159	53386	77258	58749.13
1751834	chr10	rs4512737	3445146	G	A	0.14	0.144	0.999	-0.0306035477981776	0.0124	0.01339	53386	77258	58749.13
1745838	chr10	rs7079024	3445668	C	T	0.393	0.395	0.994	-0.0128015918372089	0.0088	0.1483	53386	77258	58749.13
1758469	chr10	rs76719981	3445952	A	T	0.774	0.774	0.996	0.0018981972830802	0.0103	0.8549	53386	77258	58749.13
1765152	chr10	rs7094002	3446177	T	G	0.166	0.169	1.0	-0.0177974390305806	0.0115	0.1226	53386	77258	58749.13
1762507	chr10	rs112841237	3446632	C	T	0.787	0.788	0.992	-0.0040983869261633	0.0105	0.6952	53386	77258	58749.13
1754252	chr10	rs61830472	3446665	A	G	0.899	0.894	0.998	0.0421011760186353	0.0141	0.002897	53386	77258	58749.13
1745609	chr10	rs10795033	3447072	C	T	0.392	0.395	0.996	-0.013004189135254	0.0088	0.1416	53386	77258	58749.13
1771329	chr10	rs11591499	3448187	A	G	0.796	0.796	0.992	-0.0003000450090019	0.0107	0.9745	53386	77258	58749.13
1751705	chr10	rs76917466	3448935	G	A	0.984	0.984	0.945	-0.0356997191343252	0.0369	0.3333	47225	70931	52882.1
1770642	chr10	rs74113155	3449352	G	A	0.974	0.975	0.981	-0.0460020545617973	0.0274	0.09344	53386	77258	58749.13
1772617	chr10	rs76321369	3450521	G	A	0.969	0.97	0.85	-0.0580953231907121	0.0274	0.03361	52493	75664	57604.43
1757527	chr10	rs79796594	3450818	C	T	0.781	0.782	0.992	-0.0026033858701149	0.0104	0.8053	53386	77258	58749.13
1767272	chr10	rs76152180	3451620	C	T	0.924	0.925	0.817	-0.0316970867432546	0.018	0.07795	53386	77258	58749.13
1767198	chr10	rs80001241	3451843	T	C	0.774	0.774	0.994	0.001598721363697	0.0103	0.8777	53386	77258	58749.13
1762262	chr10	rs77833791	3452055	C	A	0.774	0.774	0.994	0.001598721363697	0.0103	0.8799	53386	77258	58749.13
1749438	chr10	rs61830473	3452545	C	T	0.867	0.864	0.987	0.029403450369242	0.0127	0.02078	53386	77258	58749.13
1778483	chr10	rs7917213	3453177	T	C	0.774	0.774	0.993	0.0011992805754821	0.0103	0.9069	53386	77258	58749.13
1771316	chr10	rs7913248	3453203	A	G	0.774	0.774	0.992	0.0011992805754821	0.0103	0.9061	53386	77258	58749.13
1757259	chr10	rs1538099	3453995	G	C	0.159	0.162	0.992	-0.0180010511095525	0.0118	0.1262	53386	77258	58749.13
1765491	chr10	rs1538098	3454147	G	A	0.774	0.774	0.992	0.0009995003330834	0.0103	0.9241	53386	77258	58749.13
1749143	chr10	rs58790415	3454407	T	C	0.774	0.774	0.992	0.0009995003330834	0.0103	0.9239	53386	77258	58749.13
1749840	chr10	rs57470768	3454524	C	A	0.774	0.774	0.992	0.0009995003330834	0.0103	0.9255	53386	77258	58749.13
1757532	chr10	rs7907932	3454897	G	A	0.969	0.97	0.98	-0.0071958279818024	0.0254	0.7755	53200	76329	58439.19
1775573	chr10	rs76749458	3454996	G	A	0.769	0.769	0.982	-0.0001000050003333	0.0103	0.9902	53386	77258	58749.13
1773836	chr10	rs4880612	3455154	C	T	0.392	0.395	0.991	-0.0123965203365513	0.0088	0.1601	53386	77258	58749.13
1777734	chr10	rs79287362	3455213	C	T	0.774	0.774	0.991	0.0008995952428359	0.0103	0.9311	53386	77258	58749.13
1749134	chr10	rs4880613	3455541	A	C	0.159	0.162	0.993	-0.0180010511095525	0.0118	0.1257	53386	77258	58749.13
1762623	chr10	rs78877672	3455694	C	T	0.905	0.906	0.927	-0.0181028726978536	0.0153	0.2354	53386	77258	58749.13
1759746	chr10	rs7915980	3456223	G	A	0.393	0.396	0.99	-0.0119005312583873	0.0088	0.1765	53386	77258	58749.13
1759998	chr10	rs11251876	3456317	C	T	0.747	0.749	0.989	-0.0050024916227914	0.01	0.6157	53386	77258	58749.13
1758526	chr10	rs7903436	3456461	A	G	0.385	0.388	0.982	-0.0108991808690006	0.0089	0.219	53386	77258	58749.13
1769706	chr10	rs4880615	3457047	A	G	0.166	0.169	0.993	-0.0165969709073694	0.0116	0.1511	53386	77258	58749.13
1772910	chr10	rs4881165	3457097	C	T	0.172	0.175	1.0	-0.0170952954286372	0.0113	0.1325	53386	77258	58749.13
1763539	chr10	rs7901480	3457288	C	T	0.173	0.176	1.0	-0.0166986496230515	0.0113	0.1403	53386	77258	58749.13
1754825	chr10	rs7901618	3457386	C	A	0.173	0.175	1.0	-0.0170952954286372	0.0113	0.1306	53386	77258	58749.13
1765573	chr10	rs7901736	3457476	C	G	0.166	0.169	1.0	-0.0186019483996616	0.0115	0.1059	53386	77258	58749.13
1749352	chr10	rs10795035	3457876	G	A	0.173	0.176	1.0	-0.0170037478161859	0.0113	0.1329	53386	77258	58749.13
1765078	chr10	rs10795036	3458282	T	C	0.162	0.165	0.991	-0.01999864650669	0.0117	0.08738	53386	77258	58749.13
1764688	chr10	rs10795038	3458540	G	A	0.167	0.171	0.999	-0.021203207651103	0.0115	0.06552	53386	77258	58749.13
1752332	chr10	rs10795039	3458563	A	G	0.167	0.171	0.999	-0.021101069908054	0.0115	0.06695	53386	77258	58749.13
1764778	chr10	rs7068437	3458603	G	C	0.167	0.171	0.999	-0.021101069908054	0.0115	0.06569	53386	77258	58749.13
1772280	chr10	rs142011071	3458628	T	G	0.988	0.988	0.86	0.0608034293588251	0.0567	0.2829	31835	42197	34400.47
1742432	chr10	rs7092993	3458722	T	G	0.168	0.172	1.0	-0.0208049294331883	0.0115	0.06954	53386	77258	58749.13
1751480	chr10	rs7093269	3458842	T	G	0.168	0.172	1.0	-0.021101069908054	0.0115	0.06572	53386	77258	58749.13
1749707	chr10	rs7358073	3459524	G	C	0.861	0.857	1.0	0.0287040681283552	0.0124	0.02026	53386	77258	58749.13
1775938	chr10	rs10904031	3459734	A	C	0.174	0.176	1.0	-0.0162005226717083	0.0113	0.1518	53386	77258	58749.13
1757972	chr10	rs10751927	3460157	T	C	0.174	0.176	1.0	-0.0163021610829842	0.0113	0.1501	53386	77258	58749.13
1755410	chr10	rs58895764	3460334	C	T	0.973	0.974	0.978	-0.0458973523870375	0.0269	0.08743	53386	77258	58749.13
1750356	chr10	rs60112809	3460665	C	T	0.973	0.974	0.978	-0.0460962958929736	0.0268	0.08564	53386	77258	58749.13
1753973	chr10	rs2210964	3460926	C	T	0.174	0.176	1.0	-0.015895669405385	0.0113	0.1613	53386	77258	58749.13
1768864	chr10	rs2210963	3461010	T	A	0.174	0.177	1.0	-0.015702643727291	0.0113	0.1656	53386	77258	58749.13
1769957	chr10	rs10795040	3461323	G	A	0.174	0.177	1.0	-0.0158042315449673	0.0113	0.1635	53386	77258	58749.13
1761482	chr10	rs10795041	3461480	T	G	0.174	0.176	1.0	-0.0158042315449673	0.0113	0.1621	53386	77258	58749.13
1772783	chr10	rs10795042	3461486	G	C	0.174	0.176	1.0	-0.0159972768350078	0.0113	0.1571	53386	77258	58749.13
1754882	chr10	rs10795043	3461501	T	A	0.174	0.176	1.0	-0.015702643727291	0.0113	0.1642	53386	77258	58749.13
1745105	chr10	rs10795044	3461722	T	C	0.174	0.176	1.0	-0.0158042315449673	0.0113	0.1626	53386	77258	58749.13
1759124	chr10	rs10751928	3462223	T	C	0.169	0.172	1.0	-0.0180010511095525	0.0115	0.1166	53386	77258	58749.13
1743626	chr10	rs1572537	3462584	T	C	0.0279	0.0269	0.976	0.0461963268897065	0.0267	0.08347	53386	77258	58749.13
1750653	chr10	rs1572536	3462646	G	A	0.167	0.17	1.0	-0.0171970248285215	0.0115	0.1348	53386	77258	58749.13
1753684	chr10	rs11251880	3462706	C	T	0.78	0.78	0.965	0.0027960873020011	0.0106	0.7917	53386	77258	58749.13
1750136	chr10	rs35137867	3462961	A	G	0.969	0.969	0.866	-0.0105959392134034	0.0269	0.6938	52493	75664	57604.43
1759943	chr10	rs11251881	3463031	G	C	0.898	0.894	0.996	0.0406043708419401	0.0142	0.004137	53386	77258	58749.13
1765478	chr10	rs10904033	3463404	G	A	0.174	0.177	1.0	-0.0154994990469515	0.0113	0.1705	53386	77258	58749.13
1755167	chr10	rs10904034	3463511	T	G	0.174	0.176	1.0	-0.0156010662286512	0.0113	0.1692	53386	77258	58749.13
1774123	chr10	rs72765335	3463569	C	T	0.829	0.828	0.933	0.0068961666878413	0.0118	0.5584	53386	77258	58749.13
1758012	chr10	rs4147145	3464129	G	A	0.174	0.176	1.0	-0.0156010662286512	0.0113	0.1689	53386	77258	58749.13
1769623	chr10	rs4147144	3464250	G	A	0.174	0.177	1.0	-0.0154994990469515	0.0113	0.1702	53386	77258	58749.13
1745559	chr10	rs4147143	3464325	G	A	0.174	0.176	1.0	-0.0156010662286512	0.0113	0.1686	53386	77258	58749.13
1750854	chr10	rs10795045	3464568	C	A	0.174	0.176	1.0	-0.0156010662286512	0.0113	0.1694	53386	77258	58749.13
1776757	chr10	rs72765337	3464606	G	A	0.86	0.857	0.999	0.0284027945161868	0.0124	0.02194	53386	77258	58749.13
1767932	chr10	rs4881166	3464722	G	A	0.174	0.176	1.0	-0.0156010662286512	0.0113	0.1695	53386	77258	58749.13
1745115	chr10	rs4881167	3464770	G	A	0.174	0.176	1.0	-0.0154994990469515	0.0113	0.1698	53386	77258	58749.13
1751343	chr10	rs1572538	3465587	A	G	0.177	0.179	0.999	-0.0182963622831166	0.0113	0.1041	53386	77258	58749.13
1747568	chr10	rs111763673	3465856	C	T	0.924	0.925	0.825	-0.0312017511432645	0.0179	0.08209	53386	77258	58749.13
1775754	chr10	rs17221368	3465866	T	C	0.717	0.722	0.973	-0.0226035462098532	0.0097	0.01976	53386	77258	58749.13
1764911	chr10	rs11819416	3466499	C	A	0.717	0.722	0.973	-0.0222047099881925	0.0097	0.02211	53386	77258	58749.13
1754623	chr10	rs11599597	3466699	C	T	0.176	0.179	0.999	-0.0180010511095525	0.0113	0.111	53386	77258	58749.13
1779018	chr10	rs945796	3466940	G	A	0.176	0.179	0.999	-0.0181028726978536	0.0113	0.1072	53386	77258	58749.13
1752356	chr10	rs945797	3467189	C	T	0.183	0.186	0.998	-0.0169020380753563	0.0111	0.1292	53386	77258	58749.13
1774230	chr10	rs945798	3468055	C	G	0.173	0.175	0.998	-0.0170952954286372	0.0114	0.1326	53386	77258	58749.13
1759063	chr10	rs10904035	3468096	G	C	0.172	0.175	0.998	-0.0169020380753563	0.0114	0.1379	53386	77258	58749.13
1763661	chr10	rs10904036	3468208	C	T	0.173	0.175	0.998	-0.0174005146801673	0.0114	0.1271	53386	77258	58749.13
1745637	chr10	rs118038648	3468326	G	A	0.977	0.977	0.979	-0.0396039865931634	0.0288	0.1693	53386	77258	58749.13
1751930	chr10	rs10904037	3468366	G	A	0.172	0.175	0.997	-0.0171970248285215	0.0114	0.1296	53386	77258	58749.13
1753474	chr10	rs117149019	3468384	G	A	0.983	0.983	0.98	-0.0473956369746291	0.0343	0.1667	50372	73335	55522.28
1755312	chr10	rs10736973	3468776	G	A	0.172	0.175	0.997	-0.0171970248285215	0.0114	0.1318	53386	77258	58749.13
1755959	chr10	rs7915348	3469021	G	C	0.172	0.175	0.996	-0.0177974390305806	0.0114	0.1172	53386	77258	58749.13
1761958	chr10	rs55964744	3469117	A	G	0.852	0.849	0.993	0.025297307774162	0.0121	0.03706	53386	77258	58749.13
1754798	chr10	rs11817028	3469404	G	T	0.828	0.825	0.995	0.0172994970780611	0.0114	0.1288	53386	77258	58749.13
1778118	chr10	rs11813402	3469446	C	T	0.828	0.825	0.995	0.0173977771764203	0.0114	0.1274	53386	77258	58749.13
1776337	chr10	rs7071679	3471649	G	A	0.828	0.825	0.993	0.0178006246255066	0.0114	0.1194	53386	77258	58749.13
1743237	chr10	rs7071704	3471719	G	A	0.828	0.825	0.993	0.0178988554877579	0.0114	0.1164	53386	77258	58749.13
1772546	chr10	rs73584885	3471805	T	G	0.976	0.976	0.973	-0.0398016818829366	0.0285	0.1631	53386	77258	58749.13
1760593	chr10	rs10904038	3472054	C	T	0.179	0.182	0.992	-0.0163021610829842	0.0112	0.1466	53386	77258	58749.13
1753224	chr10	rs76907951	3473734	G	T	0.784	0.784	0.957	0.0001999800026662	0.0107	0.9815	53386	77258	58749.13
1763553	chr10	rs11592348	3474053	C	T	0.784	0.784	0.957	0.0001999800026662	0.0107	0.9849	53386	77258	58749.13
1778116	chr10	rs73584888	3474163	G	A	0.976	0.976	0.972	-0.0403012967735257	0.0285	0.1579	53386	77258	58749.13
1766012	chr10	rs10904040	3475318	G	A	0.853	0.851	0.953	0.001998002662673	0.0125	0.8726	53386	77258	58749.13
1762718	chr10	rs150013916	3475962	C	G	0.963	0.963	0.833	-0.0313049258284153	0.025	0.2117	53386	77258	58749.13
1762548	chr10	rs72765345	3476241	T	C	0.889	0.889	0.898	0.0071047017299317	0.0145	0.6222	53386	77258	58749.13
1776842	chr10	rs180816400	3476440	G	T	0.989	0.988	0.823	-0.002002002670673	0.0564	0.9716	32701	49459	36550.65
1771720	chr10	rs4881168	3476772	C	T	0.828	0.825	0.989	0.0184978548821194	0.0114	0.1061	53386	77258	58749.13
1772040	chr10	rs61830514	3478449	C	G	0.908	0.904	0.962	0.0347008987793103	0.0151	0.02122	53386	77258	58749.13
1749895	chr10	rs142141426	3479229	C	T	0.989	0.988	0.827	0.0102968054773682	0.0555	0.8529	33771	51463	38018.8
1752436	chr10	rs11251885	3480163	T	A	0.899	0.894	0.987	0.0379025370484673	0.0143	0.007779	53386	77258	58749.13
1773725	chr10	rs72765346	3481469	G	A	0.966	0.965	0.903	0.004101577021075	0.0249	0.8695	53386	77258	58749.13
1760343	chr10	rs7098116	3482093	G	A	0.828	0.825	0.986	0.0189983824093147	0.0115	0.09792	53386	77258	58749.13
1757238	chr10	rs7084941	3482498	A	G	0.714	0.72	0.981	-0.0221024699079472	0.0096	0.02151	53386	77258	58749.13
1756556	chr10	rs112295645	3482640	A	G	0.97	0.971	0.86	-0.009696862978864	0.0277	0.7269	52841	75249	57900.31
1753389	chr10	rs58191011	3484077	C	T	0.976	0.976	0.967	-0.0403950023610502	0.0286	0.1575	53386	77258	58749.13
1765946	chr10	rs10795047	3484352	C	G	0.855	0.853	0.89	0.0048979852621919	0.013	0.7082	53386	77258	58749.13
1769626	chr10	rs12415614	3484416	T	C	0.545	0.544	0.861	0.0037031349243813	0.0093	0.6906	53386	77258	58749.13
1743134	chr10	rs7920115	3484881	C	T	0.513	0.507	0.95	0.021898468701116	0.0088	0.01314	53386	77258	58749.13
1769766	chr10	rs17135258	3485229	G	A	0.759	0.753	0.984	0.0273038345273452	0.0101	0.006777	53386	77258	58749.13
1753621	chr10	rs60032423	3485609	A	T	0.789	0.783	0.985	0.0341985075799122	0.0106	0.001198	53386	77258	58749.13
1770547	chr10	rs145569247	3485618	C	T	0.988	0.988	0.957	-0.0146974807605841	0.046	0.7491	39553	58443	44194.27
1773181	chr10	rs78872656	3485619	C	T	0.97	0.97	0.976	-0.0309026047398165	0.0256	0.2273	53386	77258	58749.13
1744650	chr10	rs11251887	3485839	G	A	0.931	0.929	0.971	0.0311013012983478	0.0172	0.06978	53386	77258	58749.13
1766581	chr10	rs7067778	3485920	C	A	0.248	0.254	0.988	-0.0267958227871631	0.01	0.007286	53386	77258	58749.13
1754611	chr10	rs117937393	3486167	C	T	0.984	0.984	0.977	-0.0714960017050699	0.0362	0.04814	49007	70539	53859.59
1772294	chr10	rs7082678	3486273	T	C	0.91	0.908	0.978	0.0262036654966364	0.0152	0.08401	53386	77258	58749.13
1761168	chr10	rs11251889	3486900	C	T	0.911	0.909	0.979	0.029296631955588	0.0153	0.05492	53386	77258	58749.13
1749588	chr10	rs4881170	3487425	A	C	0.738	0.732	0.993	0.0267977123853779	0.0098	0.006175	53386	77258	58749.13
1774075	chr10	rs883634	3488484	A	G	0.775	0.769	0.992	0.0360040066341877	0.0103	0.0004646	53386	77258	58749.13
1779029	chr10	rs883633	3488513	C	T	0.748	0.742	0.995	0.0301023438164435	0.0099	0.002348	53386	77258	58749.13
1777813	chr10	rs11251890	3488883	G	A	0.776	0.769	0.993	0.0355987772398635	0.0103	0.0005545	53386	77258	58749.13
1751689	chr10	rs1890072	3489133	G	A	0.261	0.267	0.996	-0.0289037168568363	0.0098	0.003138	53386	77258	58749.13
1763691	chr10	rs78512996	3489813	T	C	0.985	0.986	0.942	-0.0346949697968869	0.0412	0.399	43301	63140	48069.5
1775646	chr10	rs12249944	3489903	G	T	0.708	0.71	0.94	-0.0079011318962572	0.0098	0.4221	53386	77258	58749.13
1755113	chr10	rs7068025	3490398	T	C	0.738	0.732	0.998	0.0269047980491434	0.0098	0.005775	53386	77258	58749.13
1773008	chr10	rs7068283	3490587	T	C	0.747	0.741	1.0	0.0288012338056278	0.0099	0.00353	53386	77258	58749.13
1752865	chr10	rs7894316	3490932	T	C	0.746	0.741	1.0	0.0288983900426488	0.0099	0.003346	53386	77258	58749.13
1774389	chr10	rs73586712	3491209	T	C	0.973	0.973	0.983	-0.0281011651109099	0.0267	0.2933	53386	77258	58749.13
1765436	chr10	rs76884084	3491696	A	T	0.968	0.968	0.96	0.0235016597850914	0.0251	0.3494	53327	77015	58654.18
1753370	chr10	rs55725670	3491719	A	G	0.739	0.733	0.998	0.0281986543586787	0.0098	0.003853	53386	77258	58749.13
1772419	chr10	rs11251896	3492476	G	A	0.775	0.769	0.997	0.0353961009469877	0.0103	0.0005596	53386	77258	58749.13
1776203	chr10	rs11251897	3492570	T	C	0.747	0.742	1.0	0.0304031059110447	0.0099	0.002017	53386	77258	58749.13
1758991	chr10	rs4881171	3492888	G	A	0.898	0.896	0.992	0.0304031059110447	0.0143	0.03313	53386	77258	58749.13
1764324	chr10	rs73586720	3493497	T	C	0.973	0.973	0.982	-0.0275973271921043	0.0267	0.3004	53386	77258	58749.13
1772889	chr10	rs10795048	3493666	T	C	0.746	0.741	1.0	0.0291023874205329	0.0099	0.003188	53386	77258	58749.13
1745511	chr10	rs73586723	3493702	T	C	0.973	0.973	0.982	-0.0275048131221902	0.0267	0.3032	53386	77258	58749.13
1746881	chr10	rs10795049	3493718	C	T	0.774	0.768	0.997	0.0344980404075674	0.0102	0.0007558	53386	77258	58749.13
1776123	chr10	rs10904044	3494097	C	T	0.738	0.732	0.998	0.027196791588428	0.0098	0.005372	53386	77258	58749.13
1753967	chr10	rs11251898	3494886	G	T	0.884	0.882	0.98	0.0223972974420383	0.0136	0.09998	53386	77258	58749.13
1758837	chr10	rs72635999	3494971	T	G	0.955	0.954	0.971	0.0085037404912207	0.021	0.6861	53327	77015	58654.18
1752548	chr10	rs4881172	3495037	T	C	0.7	0.695	0.995	0.0274984287018097	0.0094	0.003403	53386	77258	58749.13
1748315	chr10	rs1890073	3495382	G	A	0.955	0.954	0.973	0.0074025335167413	0.021	0.7231	53327	77015	58654.18
1759919	chr10	rs921414	3495525	G	C	0.955	0.954	0.973	0.007997931111062	0.021	0.704	53327	77015	58654.18
1758556	chr10	rs12049661	3496301	A	G	0.704	0.699	0.994	0.0259990758686168	0.0094	0.005855	53386	77258	58749.13
1746652	chr10	rs17135269	3496426	C	T	0.937	0.938	0.97	-0.0168003386783461	0.018	0.3496	53386	77258	58749.13
1762752	chr10	rs60977746	3496772	A	G	0.694	0.689	0.993	0.024097313483794	0.0093	0.009851	53386	77258	58749.13
1748173	chr10	rs77943245	3497949	T	A	0.98	0.98	0.961	-0.0071958279818024	0.032	0.8221	51924	72061	56492.62
1770073	chr10	rs55958294	3498402	C	T	0.882	0.879	0.995	0.0291023874205329	0.0133	0.02846	53386	77258	58749.13
1748191	chr10	rs117861775	3498499	C	T	0.98	0.98	0.961	-0.0086977157031958	0.032	0.7854	51924	72061	56492.62
1778506	chr10	rs145310841	3498568	G	A	0.948	0.948	0.837	-0.0158042315449673	0.0211	0.455	53386	77258	58749.13
1766573	chr10	rs12250998	3498982	A	G	0.701	0.697	0.993	0.0274011363479391	0.0094	0.003675	53386	77258	58749.13
1748944	chr10	rs12244863	3499047	C	T	0.883	0.879	0.994	0.0280041964095973	0.0133	0.03549	53386	77258	58749.13
1752991	chr10	rs12244869	3499052	C	G	0.712	0.708	0.977	0.0308007491527123	0.0096	0.001315	53386	77258	58749.13
1767364	chr10	rs61830519	3499178	T	C	0.882	0.878	0.993	0.0307037775750057	0.0133	0.0207	53386	77258	58749.13
1762792	chr10	rs183696340	3499189	C	T	0.98	0.98	0.957	-0.0142003494011414	0.0323	0.6595	51822	71730	56336.68
1745218	chr10	rs191335432	3499253	C	G	0.972	0.971	0.959	0.0195967237465575	0.0267	0.4623	53327	77015	58654.18
1761940	chr10	rs151089409	3499545	C	G	0.986	0.985	0.86	0.0371030879515023	0.0424	0.3817	46935	62006	50575.75
1767005	chr10	rs141099931	3499603	C	T	0.958	0.958	0.975	0.0003999200213268	0.0216	0.9857	53327	77015	58654.18
1765434	chr10	rs1668532	3500154	A	G	0.704	0.699	0.992	0.0291995144044279	0.0094	0.001985	53386	77258	58749.13
1769786	chr10	rs139331371	3500313	C	T	0.98	0.98	0.958	-0.0073972926304747	0.0321	0.8175	51924	72061	56492.62
1754790	chr10	rs58026777	3500350	G	C	0.898	0.896	0.996	0.0311982343370806	0.0142	0.02846	53386	77258	58749.13
1775089	chr10	rs184897955	3500359	C	T	0.934	0.934	0.888	-0.0156010662286512	0.0184	0.3955	53386	77258	58749.13
1764483	chr10	rs193172194	3500455	C	T	0.98	0.98	0.958	-0.0073972926304747	0.0321	0.8185	51924	72061	56492.62
1753034	chr10	rs61830526	3500809	G	A	0.767	0.761	0.995	0.0320024161254944	0.0101	0.001604	53386	77258	58749.13
1772003	chr10	rs148076478	3501184	C	T	0.981	0.981	0.955	0.0143958802837323	0.0329	0.6617	51890	74667	56972.65
1750305	chr10	rs11251903	3501358	C	T	0.766	0.761	0.996	0.0318958749835631	0.0101	0.001633	53386	77258	58749.13
1767064	chr10	rs7091818	3501806	A	T	0.98	0.98	0.957	-0.007095110875924	0.0321	0.8243	51924	72061	56492.62
1751893	chr10	rs7071829	3501834	G	A	0.98	0.98	0.956	-0.0064004391810282	0.0321	0.8416	51924	72061	56492.62
1765020	chr10	rs7919585	3501960	T	A	0.958	0.958	0.979	0.0003999200213268	0.0216	0.9857	53327	77015	58654.18
1768143	chr10	rs4881173	3502282	G	A	0.898	0.895	0.998	0.031799009548949	0.0142	0.02498	53386	77258	58749.13
1750505	chr10	rs78308798	3502673	C	T	0.958	0.958	0.979	0.0003999200213268	0.0216	0.9838	53327	77015	58654.18
1759150	chr10	rs12571618	3502944	G	A	0.931	0.928	0.984	0.0320992618599997	0.017	0.05998	53386	77258	58749.13
1753259	chr10	rs76435902	3502965	T	G	0.958	0.958	0.979	0.0004998750416509	0.0216	0.9824	53327	77015	58654.18
1770790	chr10	rs12571849	3503186	G	A	0.898	0.895	0.999	0.0318958749835631	0.0142	0.02478	53386	77258	58749.13
1769342	chr10	rs17135273	3503615	T	C	0.958	0.958	0.98	0.0004998750416509	0.0216	0.9818	53327	77015	58654.18
1758084	chr10	rs56347778	3503929	G	A	0.898	0.895	0.999	0.0318958749835631	0.0142	0.02438	53386	77258	58749.13
1747422	chr10	rs12250340	3503962	A	G	0.766	0.76	0.997	0.0318958749835631	0.0101	0.001643	53386	77258	58749.13
1759745	chr10	rs12217619	3504081	C	T	0.931	0.928	0.984	0.0321960982163169	0.017	0.05914	53386	77258	58749.13
1771415	chr10	rs78664220	3504131	A	T	0.98	0.98	0.954	-0.0074980401773571	0.0322	0.8147	51924	72061	56492.62
1743084	chr10	rs79870844	3504163	C	T	0.98	0.98	0.954	-0.007296555232638	0.0321	0.8208	51924	72061	56492.62
1771602	chr10	rs113202990	3504197	G	C	0.98	0.98	0.955	-0.0073972926304747	0.0321	0.8184	51924	72061	56492.62
1750054	chr10	rs4881175	3504440	G	A	0.767	0.761	0.996	0.0323026073786261	0.0101	0.00147	53386	77258	58749.13
1769362	chr10	rs72478255	3504658	T	C	0.958	0.958	0.981	0.0005998200719675	0.0216	0.9794	53327	77015	58654.18
1774106	chr10	rs4881176	3504711	G	A	0.766	0.76	0.998	0.0320024161254944	0.0101	0.001603	53386	77258	58749.13
1753197	chr10	rs689177	3504788	C	T	0.984	0.983	0.826	-0.0329985112635755	0.0395	0.4032	48753	68632	53159.45
1775444	chr10	rs75014203	3504942	A	G	0.98	0.98	0.955	-0.007296555232638	0.0321	0.8204	51924	72061	56492.62
1749550	chr10	rs1964428	3505030	A	G	0.767	0.761	0.998	0.0318958749835631	0.0101	0.001638	53386	77258	58749.13
1773841	chr10	rs1036747	3506070	A	G	0.898	0.895	0.999	0.0311982343370806	0.0142	0.02761	53386	77258	58749.13
1748129	chr10	rs1961463	3506218	G	A	0.713	0.707	0.997	0.0311982343370806	0.0095	0.001021	53386	77258	58749.13
1751753	chr10	rs1975417	3506691	C	A	0.686	0.68	0.981	0.0218006299588528	0.0093	0.01986	53386	77258	58749.13
1764663	chr10	rs61830527	3507687	C	T	0.826	0.821	0.984	0.0243998868235351	0.0114	0.03168	53386	77258	58749.13
1757728	chr10	rs4881177	3507739	G	T	0.874	0.872	0.994	0.0115035793834154	0.013	0.3786	53386	77258	58749.13
1752221	chr10	rs186489135	3508441	G	A	0.984	0.984	0.724	-0.0026033858701149	0.0444	0.9528	42924	64497	47590.72
1753782	chr10	rs11251904	3508711	C	T	0.845	0.841	1.0	0.0255995183002125	0.0118	0.03026	53386	77258	58749.13
1760035	chr10	rs2053889	3509300	G	T	0.711	0.706	1.0	0.0234039777790161	0.0095	0.01354	53386	77258	58749.13
1768232	chr10	rs35139159	3509540	T	G	0.944	0.945	0.9	-0.0119005312583873	0.0199	0.5493	53386	77258	58749.13
1753742	chr10	rs149078555	3509659	G	T	0.987	0.987	0.97	-0.0285949668801128	0.0486	0.5564	33849	50292	37586.3
1777575	chr10	rs79767094	3509899	T	C	0.972	0.972	0.957	0.0109992854583691	0.0269	0.6836	53327	77015	58654.18
1766847	chr10	rs12264384	3509915	T	C	0.708	0.703	1.0	0.0221038989069263	0.0094	0.01934	53386	77258	58749.13
1749862	chr10	rs77106916	3510461	C	T	0.978	0.98	0.799	-0.125699286653357	0.0343	0.0002443	51244	73821	56245.28
1759052	chr10	rs7088850	3511630	G	C	0.845	0.841	1.0	0.025297307774162	0.0118	0.03209	53386	77258	58749.13
1773757	chr10	rs61830553	3512104	A	G	0.887	0.883	0.998	0.0323994240466592	0.0135	0.01649	53386	77258	58749.13
1756793	chr10	rs78954656	3512529	A	T	0.968	0.968	0.884	-0.0065010863423599	0.0261	0.8026	53386	77258	58749.13
1766467	chr10	rs111823853	3513493	C	T	0.87	0.869	0.995	0.0111970780932162	0.0128	0.3831	53386	77258	58749.13
1769620	chr10	rs61556018	3514023	C	T	0.87	0.869	0.995	0.0103957761821204	0.0128	0.4198	53386	77258	58749.13
1763349	chr10	rs12241260	3515440	G	T	0.712	0.707	0.987	0.0207041815582916	0.0096	0.03051	53386	77258	58749.13
1751815	chr10	rs11251907	3516061	G	C	0.843	0.839	1.0	0.0250047589895661	0.0117	0.03307	53386	77258	58749.13
1760952	chr10	rs2165468	3516105	C	A	0.88	0.879	0.996	0.0100988346774146	0.0133	0.4467	53386	77258	58749.13
1748091	chr10	rs7088009	3516359	C	T	0.827	0.823	0.999	0.0219962978718961	0.0113	0.05178	53386	77258	58749.13
1774094	chr10	rs11251908	3516512	C	T	0.973	0.972	0.838	0.0118989261570991	0.0289	0.6802	53386	77258	58749.13
1757126	chr10	rs60568346	3517575	A	G	0.957	0.958	0.989	-0.0057967688471774	0.0214	0.7851	53327	77015	58654.18
1742490	chr10	rs11251909	3518557	C	T	0.88	0.879	0.994	0.0097027754613851	0.0133	0.4653	53386	77258	58749.13
1756762	chr10	rs11251910	3518880	G	A	0.88	0.879	0.994	0.0099998345783334	0.0133	0.4532	53386	77258	58749.13
1751132	chr10	rs1543836	3518893	T	G	0.832	0.829	1.0	0.0246048038572487	0.0115	0.03193	53386	77258	58749.13
1752355	chr10	rs590984	3519828	A	T	0.294	0.299	0.997	-0.0212951405401588	0.0094	0.02413	53386	77258	58749.13
1763316	chr10	rs483881	3520151	G	A	0.157	0.161	1.01	-0.0252972953741621	0.0117	0.03069	53386	77258	58749.13
1752281	chr10	rs117365992	3521316	C	T	0.977	0.977	0.63	0.0172994970780611	0.0363	0.6337	53386	77258	58749.13
1748060	chr10	rs7095481	3521369	A	G	0.987	0.988	0.956	0.00730326611012	0.0545	0.893	30812	39909	32428.54
1745231	chr10	rs515984	3521459	T	C	0.157	0.161	1.0	-0.0255024404124231	0.0117	0.03008	53386	77258	58749.13
1752813	chr10	rs609343	3521579	T	A	0.157	0.161	1.0	-0.0253998626327317	0.0117	0.03021	53386	77258	58749.13
1769157	chr10	rs77537411	3521723	C	T	0.982	0.981	0.9	0.0143958802837323	0.0352	0.6815	51279	73924	56228.71
1748296	chr10	rs74113193	3522120	G	C	0.987	0.988	0.954	0.0069954745123864	0.0547	0.8989	30812	39909	32428.54
1762051	chr10	rs622898	3522302	A	G	0.286	0.291	0.992	-0.0202027073175195	0.0095	0.03449	53386	77258	58749.13
1760513	chr10	rs75232203	3523163	C	T	0.983	0.984	0.768	0.0143958802837323	0.0398	0.7181	51787	74314	56909.99
1778697	chr10	rs7088080	3523623	C	A	0.337	0.345	0.98	-0.0259025943231108	0.0092	0.004702	53386	77258	58749.13
1756341	chr10	rs11251911	3523779	A	C	0.704	0.707	0.985	-0.0131966945943914	0.0095	0.1656	53386	77258	58749.13
1743953	chr10	rs10904048	3523872	C	T	0.214	0.217	0.985	-0.0121029460677457	0.0106	0.2533	53386	77258	58749.13
1759468	chr10	rs11251912	3524449	G	A	0.975	0.975	0.937	0.0029955089797983	0.0286	0.9177	53386	77258	58749.13
1764480	chr10	rs494448	3524502	A	G	0.429	0.436	0.991	-0.0246001168682327	0.0087	0.004759	53386	77258	58749.13
1773976	chr10	rs664760	3524823	T	C	0.355	0.361	0.993	-0.021203207651103	0.009	0.01874	53386	77258	58749.13
1759100	chr10	rs1962663	3524893	T	G	0.431	0.438	0.993	-0.0240980393840575	0.0087	0.005555	53386	77258	58749.13
1745925	chr10	rs17313838	3524970	G	T	0.752	0.755	0.978	-0.0203966036652218	0.0101	0.0432	53386	77258	58749.13
1761090	chr10	rs80193187	3525066	T	A	0.976	0.977	0.838	-0.0456984484517478	0.0311	0.142	53200	76329	58439.19
1753587	chr10	rs10904049	3525645	G	A	0.706	0.71	0.997	-0.0116981574124923	0.0095	0.2157	53386	77258	58749.13
1777016	chr10	rs1097232	3525694	G	A	0.215	0.218	0.989	-0.0116981574124923	0.0105	0.267	53386	77258	58749.13
1746270	chr10	rs1660984	3525928	C	T	0.862	0.859	0.988	0.0225048553400694	0.0125	0.07145	53386	77258	58749.13
1751401	chr10	rs74113197	3525947	A	G	0.956	0.955	0.97	0.021898468701116	0.0213	0.3035	53386	77258	58749.13
1745343	chr10	rs17135292	3526096	G	A	0.921	0.921	0.981	0.0128964817350202	0.0161	0.4225	53386	77258	58749.13
1753849	chr10	rs620229	3526363	G	C	0.215	0.218	0.989	-0.0111013930711739	0.0105	0.2899	53386	77258	58749.13
1758713	chr10	rs11251914	3526686	C	T	0.708	0.711	0.997	-0.0116981574124923	0.0095	0.219	53386	77258	58749.13
1753396	chr10	rs11251915	3527047	G	A	0.978	0.978	0.937	0.0089993837968006	0.0308	0.7699	53386	77258	58749.13
1746273	chr10	rs74113200	3527844	G	A	0.939	0.939	0.981	0.0034041991335623	0.0182	0.8532	53386	77258	58749.13
1748029	chr10	rs7099538	3527900	A	G	0.974	0.975	0.944	-0.0003000450090019	0.0282	0.9914	53386	77258	58749.13
1778276	chr10	rs7084929	3528222	G	T	0.708	0.711	0.996	-0.0115969858456632	0.0095	0.2238	53386	77258	58749.13
1762910	chr10	rs74778074	3528781	C	G	0.978	0.978	0.938	0.0090984829852593	0.0308	0.7676	53386	77258	58749.13
1761977	chr10	rs1660979	3528928	T	G	0.425	0.431	0.998	-0.023401696181619	0.0087	0.007126	53386	77258	58749.13
1751976	chr10	rs75239870	3528977	C	T	0.978	0.978	0.937	0.0067968490002727	0.0308	0.8254	53386	77258	58749.13
1748434	chr10	rs2275414	3529033	G	A	0.708	0.711	0.995	-0.0112025145079934	0.0095	0.2378	53386	77258	58749.13
1744195	chr10	rs1660980	3529103	T	G	0.426	0.432	0.999	-0.0232993336544035	0.0087	0.007456	53386	77258	58749.13
1772401	chr10	rs705455	3529625	G	A	0.365	0.371	0.997	-0.0229002198863326	0.0089	0.01045	53386	77258	58749.13
1751269	chr10	rs7095342	3530108	C	T	0.427	0.433	0.998	-0.023002541565316	0.0087	0.008151	53386	77258	58749.13
1776520	chr10	rs117444578	3530477	C	T	0.964	0.965	0.827	-0.0197028322758684	0.0255	0.4392	53386	77258	58749.13
1764120	chr10	rs116865304	3531043	C	T	0.98	0.982	0.811	-0.167295022777332	0.0366	4.826e-06	49317	70451	54171.23
1757932	chr10	rs1070335	3531426	A	G	0.365	0.371	0.996	-0.022398994943479	0.0089	0.0123	53386	77258	58749.13
1774844	chr10	rs10904050	3531982	G	C	0.707	0.71	0.993	-0.0116981574124923	0.0095	0.2163	53386	77258	58749.13
1746726	chr10	rs627269	3533044	T	C	0.232	0.235	0.99	-0.0129028853555234	0.0102	0.2055	53386	77258	58749.13
1754401	chr10	rs475544	3533364	G	A	0.427	0.433	0.996	-0.0231048737150968	0.0087	0.008031	53386	77258	58749.13
1761945	chr10	rs694782	3533684	G	A	0.427	0.433	0.996	-0.0231969816042026	0.0087	0.007653	53386	77258	58749.13
1748453	chr10	rs7900849	3533874	G	A	0.978	0.978	0.93	0.0056042667198317	0.0306	0.8546	53386	77258	58749.13
1776410	chr10	rs7477175	3534342	C	T	0.718	0.721	0.986	-0.0104039337153929	0.0096	0.2818	53386	77258	58749.13
1756768	chr10	rs2017288	3534629	C	G	0.332	0.333	0.993	-0.0039979812872983	0.0092	0.6587	53386	77258	58749.13
1764677	chr10	rs2017279	3534725	A	G	0.691	0.693	0.985	-0.0099998320783335	0.0094	0.2863	53386	77258	58749.13
1763372	chr10	rs964162	3535233	C	T	0.241	0.242	1.0	9.99950003332973e-05	0.0101	0.9928	53386	77258	58749.13
1760641	chr10	rs77222856	3535403	G	A	0.857	0.853	0.998	0.0288983900426488	0.0122	0.01803	53386	77258	58749.13
1762203	chr10	rs7082020	3535672	T	C	0.241	0.242	1.0	0.0004998750416509	0.0101	0.958	53386	77258	58749.13
1757279	chr10	rs12355804	3535854	C	T	0.927	0.928	0.975	-0.0080019302190585	0.0168	0.6354	53386	77258	58749.13
1755730	chr10	rs767385	3536211	C	G	0.859	0.856	0.998	0.0305001066483263	0.0123	0.01324	53386	77258	58749.13
1759647	chr10	rs959509	3536296	C	T	0.254	0.253	0.976	0.004101577021075	0.01	0.6811	53386	77258	58749.13
1777394	chr10	rs767384	3536502	T	C	0.856	0.852	0.996	0.0277027118389473	0.0122	0.02324	53386	77258	58749.13
1775865	chr10	rs77899332	3537119	G	A	0.967	0.966	0.977	0.0046989426564652	0.0242	0.8467	53386	77258	58749.13
1769320	chr10	rs10795050	3538655	C	G	0.268	0.269	0.999	9.99950003332973e-05	0.0097	0.9893	53386	77258	58749.13
1752978	chr10	rs35225870	3538661	C	T	0.856	0.853	0.999	0.0282958691548473	0.0122	0.02035	53386	77258	58749.13
1776090	chr10	rs7074352	3538749	G	T	0.268	0.269	0.999	9.99950003332973e-05	0.0097	0.9878	53386	77258	58749.13
1773514	chr10	rs7092929	3538794	A	C	0.172	0.173	1.0	0.0033045340083004	0.0114	0.7714	53386	77258	58749.13
1774448	chr10	rs7097515	3539690	A	G	0.172	0.173	1.0	0.0030952049073025	0.0114	0.7871	53386	77258	58749.13
1767263	chr10	rs77751873	3540594	C	T	0.91	0.907	0.867	0.0289955368412525	0.0161	0.07121	53386	77258	58749.13
1760740	chr10	rs7072195	3540748	T	C	0.412	0.416	0.994	-0.0145046862028817	0.0088	0.09761	53386	77258	58749.13
1759740	chr10	rs11592955	3540953	C	A	0.966	0.965	0.976	0.0075017910703226	0.024	0.7546	53386	77258	58749.13
1756673	chr10	rs41313804	3544637	G	A	0.909	0.909	0.991	0.0016985566355815	0.015	0.9108	53386	77258	58749.13
1773772	chr10	rs11251918	3545288	T	G	0.867	0.871	0.949	-0.0341050206499513	0.0131	0.009343	53386	77258	58749.13
1775718	chr10	rs10751929	3545431	T	C	0.172	0.173	1.0	0.0030952049073025	0.0114	0.7834	53386	77258	58749.13
1773207	chr10	rs7907091	3545917	G	A	0.458	0.461	0.991	-0.0119005312583873	0.0087	0.1685	53386	77258	58749.13
1764443	chr10	rs7896132	3546025	A	T	0.766	0.763	0.999	0.021497269010823	0.0101	0.03452	53386	77258	58749.13
1770827	chr10	rs113722875	3547796	C	T	0.909	0.909	0.994	0.001998002662673	0.015	0.894	53386	77258	58749.13
1752897	chr10	rs77318022	3547924	A	C	0.949	0.95	0.969	-0.0154994990469515	0.0199	0.4343	53386	77258	58749.13
1750266	chr10	rs12247286	3548158	G	A	0.86	0.856	1.0	0.0318958749835631	0.0123	0.00976	53386	77258	58749.13
1759440	chr10	rs34746493	3548446	C	T	0.857	0.853	1.0	0.0289955368412525	0.0122	0.01751	53386	77258	58749.13
1754105	chr10	rs74115223	3548704	T	C	0.909	0.909	0.993	0.001598721363697	0.015	0.9177	53386	77258	58749.13
1776308	chr10	rs55991146	3548715	C	G	0.766	0.762	1.0	0.0208021276292633	0.0101	0.03968	53386	77258	58749.13
1773033	chr10	rs79744291	3548841	C	A	0.909	0.909	0.994	0.0020977980821461	0.015	0.8878	53386	77258	58749.13
1746422	chr10	rs17135326	3548876	G	C	0.909	0.909	0.994	0.0020977980821461	0.015	0.8884	53386	77258	58749.13
1747695	chr10	rs4880616	3549366	G	A	0.921	0.919	0.987	0.0061013488579762	0.0161	0.7068	53386	77258	58749.13
1776040	chr10	rs7910111	3549609	A	G	0.868	0.871	0.95	-0.0343016316970211	0.0131	0.009037	53386	77258	58749.13
1765569	chr10	rs56295491	3549768	G	T	0.909	0.909	0.994	0.0014988761237359	0.015	0.9202	53386	77258	58749.13
1761815	chr10	rs77363481	3550049	G	A	0.909	0.909	0.994	0.0014988761237359	0.015	0.9223	53386	77258	58749.13
1742531	chr10	rs139414518	3550148	G	A	0.909	0.909	0.995	0.001998002662673	0.015	0.894	53386	77258	58749.13
1767109	chr10	rs76966804	3550245	T	C	0.909	0.909	0.994	0.0016985566355815	0.015	0.9076	53386	77258	58749.13
1751557	chr10	rs111354248	3550314	G	A	0.909	0.909	0.995	0.0018981972830802	0.015	0.8991	53386	77258	58749.13
1774234	chr10	rs1561697	3550395	T	G	0.404	0.409	0.991	-0.0151034855773182	0.0088	0.08612	53386	77258	58749.13
1747782	chr10	rs12264969	3550613	T	C	0.857	0.853	1.0	0.0288012338056278	0.0122	0.01848	53386	77258	58749.13
1748112	chr10	rs118067259	3551023	G	A	0.982	0.982	0.975	-0.0257999754904126	0.034	0.4478	50157	71188	54929.41
1768148	chr10	rs705472	3551484	C	G	0.171	0.172	1.0	0.0034041991335623	0.0114	0.7636	53386	77258	58749.13
1769432	chr10	rs61830555	3552008	C	T	0.842	0.841	0.942	0.0088011559530687	0.0122	0.4666	53386	77258	58749.13
1760842	chr10	rs137986116	3552258	C	G	0.98	0.978	0.858	0.0577970987262168	0.0341	0.08962	48497	69369	53161.58
1742483	chr10	rs12259888	3552435	C	T	0.857	0.853	1.0	0.0291023874205329	0.0122	0.01702	53386	77258	58749.13
1765073	chr10	rs76198393	3552471	G	A	0.909	0.909	0.997	0.0017983819413794	0.015	0.907	53386	77258	58749.13
1772770	chr10	rs11592500	3552630	G	C	0.909	0.909	0.997	0.001598721363697	0.015	0.9145	53386	77258	58749.13
1758168	chr10	rs11251924	3553125	A	C	0.367	0.37	0.99	-0.0114047880634385	0.009	0.2035	53386	77258	58749.13
1751022	chr10	rs12242016	3553969	T	C	0.856	0.853	1.0	0.0295976364389436	0.0122	0.01515	53386	77258	58749.13
1775859	chr10	rs10904052	3554020	T	G	0.458	0.461	0.991	-0.0117993392160431	0.0087	0.1745	53386	77258	58749.13
1769066	chr10	rs11598148	3554186	C	T	0.909	0.909	0.998	0.001998002662673	0.015	0.8921	53386	77258	58749.13
1778428	chr10	rs80284767	3554672	G	A	0.909	0.909	0.999	0.001998002662673	0.015	0.8929	53386	77258	58749.13
1761080	chr10	rs7071396	3555131	C	T	0.949	0.95	0.972	-0.0176040459483609	0.0199	0.3763	53386	77258	58749.13
1774921	chr10	rs11251925	3555519	T	C	0.856	0.853	1.0	0.029403450369242	0.0122	0.01585	53386	77258	58749.13
1774465	chr10	rs17135332	3555578	G	A	0.909	0.909	0.999	0.001998002662673	0.015	0.8927	53386	77258	58749.13
1755432	chr10	rs12251261	3555821	G	C	0.857	0.853	1.0	0.0295005481176215	0.0122	0.01563	53386	77258	58749.13
1775945	chr10	rs79643402	3555876	T	G	0.982	0.983	0.977	-0.0355028330426552	0.0343	0.3014	49921	70037	54537.72
1745064	chr10	rs11251926	3556513	C	T	0.949	0.95	0.971	-0.017502275136142	0.0199	0.3774	53386	77258	58749.13
1768680	chr10	rs11251927	3556594	C	T	0.788	0.79	0.956	-0.0208968257129853	0.0108	0.05438	53386	77258	58749.13
1764078	chr10	rs12248196	3557077	A	G	0.717	0.715	0.992	0.0177023841130051	0.0096	0.06475	53386	77258	58749.13
1769869	chr10	rs590338	3557100	T	C	0.171	0.172	1.0	0.004201162744548	0.0114	0.7151	53386	77258	58749.13
1745691	chr10	rs75526499	3557125	C	T	0.909	0.909	0.998	0.0020977980821461	0.015	0.8897	53386	77258	58749.13
1767858	chr10	rs593798	3557204	C	T	0.223	0.222	0.992	0.0077002766261879	0.0104	0.4569	53386	77258	58749.13
1768292	chr10	rs7905709	3557410	C	T	0.458	0.461	0.989	-0.0121029460677457	0.0087	0.1642	53386	77258	58749.13
1750713	chr10	rs591531	3557731	G	C	0.171	0.172	1.0	0.0046989426564652	0.0114	0.6828	53386	77258	58749.13
1746288	chr10	rs11591484	3557971	C	T	0.909	0.909	0.997	0.0017983819413794	0.015	0.9019	53386	77258	58749.13
1747939	chr10	rs930454	3558705	G	A	0.397	0.402	0.992	-0.0153979421800967	0.0088	0.08063	53386	77258	58749.13
1759590	chr10	rs12356958	3558708	T	A	0.949	0.95	0.971	-0.0177974390305806	0.0199	0.3707	53386	77258	58749.13
1775986	chr10	rs11251928	3558773	C	A	0.859	0.856	0.999	0.0332026408277183	0.0123	0.007007	53386	77258	58749.13
1760591	chr10	rs684240	3558799	A	G	0.172	0.173	1.0	0.0027960873020011	0.0114	0.8073	53386	77258	58749.13
1752053	chr10	rs476079	3558971	A	G	0.765	0.762	0.999	0.0231011029079872	0.0101	0.02272	53386	77258	58749.13
1777035	chr10	rs12770731	3558972	C	T	0.908	0.906	0.948	0.0291995144044279	0.0153	0.05613	53386	77258	58749.13
1742723	chr10	rs113089274	3559024	C	T	0.909	0.909	0.997	0.0016985566355815	0.015	0.909	53386	77258	58749.13
1744256	chr10	rs71477827	3559094	C	A	0.86	0.856	0.997	0.0333960906184285	0.0123	0.006895	53386	77258	58749.13
1760903	chr10	rs499279	3559173	C	T	0.764	0.76	0.996	0.0217027816432335	0.0101	0.03229	53386	77258	58749.13
1769474	chr10	rs835321	3559357	A	G	0.765	0.761	0.999	0.0228958774769045	0.0101	0.02396	53386	77258	58749.13
1750144	chr10	rs11594791	3559601	A	G	0.909	0.909	0.997	0.0026963615477425	0.015	0.8567	53386	77258	58749.13
1747278	chr10	rs78037693	3559837	G	A	0.909	0.909	0.987	-0.0006001800720324	0.0151	0.9673	53386	77258	58749.13
1758338	chr10	rs633752	3560071	A	G	0.842	0.84	0.897	0.0225048553400694	0.0124	0.07108	53386	77258	58749.13
1745307	chr10	rs192339717	3560073	G	A	0.906	0.903	0.871	0.0332026408277183	0.0157	0.03461	53386	77258	58749.13
1760557	chr10	rs563341	3560223	T	C	0.223	0.222	0.982	0.0084045823438103	0.0105	0.4223	53386	77258	58749.13
1770083	chr10	rs645838	3560515	A	G	0.167	0.168	0.987	0.0071047017299317	0.0116	0.5406	53386	77258	58749.13
1758814	chr10	rs7096078	3560644	C	T	0.415	0.419	0.971	-0.0119005312583873	0.0089	0.1789	53386	77258	58749.13
1765839	chr10	rs79723400	3560997	T	A	0.978	0.979	0.875	-0.0361972883118878	0.0324	0.2648	51967	73461	56871.13
1748007	chr10	rs74911850	3561000	A	T	0.93	0.933	0.895	-0.0497050825796673	0.0181	0.006052	53386	77258	58749.13
1758751	chr10	rs705475	3561485	T	A	0.779	0.776	0.991	0.0204984635773248	0.0104	0.04867	53386	77258	58749.13
1775509	chr10	rs630310	3562193	A	G	0.175	0.176	0.998	0.0038027603329278	0.0114	0.7397	53386	77258	58749.13
1778485	chr10	rs12244314	3562621	G	A	0.858	0.854	0.986	0.029296631955588	0.0123	0.01766	53386	77258	58749.13
1768689	chr10	rs7900728	3563175	C	G	0.838	0.841	0.98	-0.0216016445577609	0.0118	0.06791	53386	77258	58749.13
1749299	chr10	rs7900844	3563237	C	T	0.947	0.947	0.867	-0.004198802647333	0.0206	0.8389	53386	77258	58749.13
1770787	chr10	rs615019	3563318	T	C	0.169	0.171	0.999	0.0049974917102918	0.0115	0.6642	53386	77258	58749.13
1766051	chr10	rs11598081	3564591	C	T	0.786	0.782	0.997	0.0223972974420383	0.0105	0.03273	53386	77258	58749.13
1753979	chr10	rs10795051	3564592	G	A	0.392	0.397	0.992	-0.0146974807605841	0.0088	0.09632	53386	77258	58749.13
1743479	chr10	rs10795052	3565039	G	A	0.554	0.556	0.989	-0.0030045090202987	0.0087	0.7278	53386	77258	58749.13
1759592	chr10	rs77032874	3565105	A	G	0.963	0.963	0.903	0.0198026272961797	0.0242	0.4137	53386	77258	58749.13
1757531	chr10	rs6601733	3565283	G	A	0.392	0.397	0.992	-0.0149004625639624	0.0088	0.09322	53386	77258	58749.13
1762012	chr10	rs7077666	3565316	A	G	0.785	0.781	0.997	0.0210959082947329	0.0105	0.04366	53386	77258	58749.13
1756446	chr10	rs77661181	3565490	C	T	0.963	0.962	0.899	0.0202045073158995	0.0242	0.403	53386	77258	58749.13
1774624	chr10	rs56158501	3565973	C	T	0.89	0.89	0.967	-0.0235040691879941	0.014	0.093	53386	77258	58749.13
1775078	chr10	rs7907192	3566555	A	G	0.882	0.882	0.97	-0.0209989425960583	0.0135	0.1211	53386	77258	58749.13
1758657	chr10	rs555382	3567212	A	G	0.778	0.775	0.995	0.021898468701116	0.0104	0.03498	53386	77258	58749.13
1761927	chr10	rs4601657	3567445	G	A	0.392	0.397	0.992	-0.0145960053074092	0.0088	0.09998	53386	77258	58749.13
1772758	chr10	rs117529018	3567984	A	G	0.974	0.973	0.672	0.0190964956909883	0.0327	0.5583	53386	77258	58749.13
1754229	chr10	rs2066107	3569417	T	C	0.392	0.397	0.992	-0.0145046862028817	0.0088	0.101	53386	77258	58749.13
1765500	chr10	rs11251930	3570805	C	G	0.785	0.781	0.998	0.0223972974420383	0.0105	0.03188	53386	77258	58749.13
1772224	chr10	rs7072196	3570836	T	G	0.392	0.397	0.991	-0.0150019689183474	0.0088	0.09012	53386	77258	58749.13
1750720	chr10	rs835324	3571070	G	A	0.777	0.774	0.997	0.021898468701116	0.0103	0.03432	53386	77258	58749.13
1769465	chr10	rs6601735	3571137	A	G	0.392	0.397	0.993	-0.0145046862028817	0.0088	0.1008	53386	77258	58749.13
1766077	chr10	rs835325	3571175	A	G	0.169	0.171	1.0	0.004001981379298	0.0115	0.731	53386	77258	58749.13
1745801	chr10	rs11599725	3572053	C	T	0.838	0.841	0.988	-0.0203047533403643	0.0118	0.08495	53386	77258	58749.13
1750163	chr10	rs611726	3572073	T	C	0.169	0.17	0.999	0.004101577021075	0.0115	0.7244	53386	77258	58749.13
1752671	chr10	rs2388790	3572522	A	G	0.785	0.781	0.998	0.0225048553400694	0.0105	0.03148	53386	77258	58749.13
1768855	chr10	rs10751930	3573466	C	T	0.392	0.397	0.993	-0.0142003494011414	0.0088	0.1085	53386	77258	58749.13
1777682	chr10	rs10904053	3573644	C	T	0.392	0.397	0.993	-0.0144032303107437	0.0088	0.1027	53386	77258	58749.13
1751415	chr10	rs7902505	3574159	C	A	0.967	0.967	0.965	0.0016985566355815	0.0244	0.9431	53386	77258	58749.13
1759575	chr10	rs685036	3574324	A	C	0.777	0.774	0.997	0.0219962978718961	0.0103	0.0336	53386	77258	58749.13
1777194	chr10	rs535539	3574757	T	C	0.169	0.171	1.0	0.004201162744548	0.0115	0.7177	53386	77258	58749.13
1776312	chr10	rs667943	3575417	C	T	0.169	0.171	0.999	0.004101577021075	0.0115	0.7195	53386	77258	58749.13
1767144	chr10	rs668923	3575664	G	T	0.169	0.171	1.0	0.0043007385516922	0.0115	0.706	53386	77258	58749.13
1766287	chr10	rs80033641	3576051	A	G	0.966	0.966	0.964	0.001099395443301	0.0243	0.9642	53386	77258	58749.13
1746843	chr10	rs11251933	3576159	A	G	0.946	0.947	0.87	-0.0071958279818024	0.0205	0.726	53386	77258	58749.13
1764342	chr10	rs12220313	3576394	G	A	0.554	0.556	0.994	-0.0030045090202987	0.0087	0.7259	53386	77258	58749.13
1745055	chr10	rs651750	3577178	A	G	0.169	0.171	0.999	0.0046989426564652	0.0115	0.6855	53386	77258	58749.13
1757248	chr10	rs6601736	3577228	G	C	0.785	0.782	0.998	0.021497269010823	0.0105	0.03998	53386	77258	58749.13
1772634	chr10	rs17135361	3577760	G	A	0.838	0.841	0.995	-0.0201006717070029	0.0117	0.08723	53386	77258	58749.13
1754576	chr10	rs72765379	3577993	C	A	0.838	0.841	0.995	-0.0201006717070029	0.0117	0.08728	53386	77258	58749.13
1757234	chr10	rs575738	3579283	C	A	0.169	0.171	1.0	0.0037031349243813	0.0115	0.7506	53386	77258	58749.13
1745666	chr10	rs79466126	3579986	C	T	0.986	0.986	0.886	-0.0281011651109099	0.0537	0.6015	30535	37766	31905.17
1765329	chr10	rs7914011	3580253	A	C	0.548	0.551	0.997	-0.0032954239497972	0.0087	0.7029	53386	77258	58749.13
1767234	chr10	rs191663815	3580257	C	A	0.988	0.987	0.954	0.0421011760186353	0.0516	0.4152	30217	47901	34595.33
1744930	chr10	rs10795054	3580420	G	C	0.548	0.551	0.997	-0.0031048149534787	0.0087	0.7191	53386	77258	58749.13
1746146	chr10	rs7091007	3580748	A	C	0.785	0.781	0.999	0.022299507494767	0.0105	0.03262	53386	77258	58749.13
1766732	chr10	rs11251934	3580801	T	C	0.838	0.841	0.998	-0.020498669477346	0.0117	0.07946	53386	77258	58749.13
1745082	chr10	rs7094903	3580967	T	C	0.785	0.781	0.999	0.0222017079836866	0.0105	0.03407	53386	77258	58749.13
1746935	chr10	rs10795055	3581221	A	G	0.385	0.39	0.996	-0.0144032303107437	0.0089	0.1033	53386	77258	58749.13
1748418	chr10	rs705477	3582161	A	G	0.163	0.165	0.99	0.0066975214477213	0.0117	0.5691	53386	77258	58749.13
1776554	chr10	rs11598082	3582170	G	A	0.838	0.841	0.998	-0.0203966036652218	0.0117	0.08119	53386	77258	58749.13
1777654	chr10	rs705478	3582348	C	T	0.784	0.781	0.998	0.021497269010823	0.0104	0.03946	53386	77258	58749.13
1763781	chr10	rs9971129	3582543	C	T	0.785	0.781	0.999	0.0215951374365897	0.0104	0.03831	53386	77258	58749.13
1768993	chr10	rs72765381	3582729	T	C	0.837	0.84	0.997	-0.0198048272985997	0.0117	0.09072	53386	77258	58749.13
1762448	chr10	rs7911273	3583378	C	G	0.547	0.55	0.998	-0.0036968248442897	0.0087	0.669	53386	77258	58749.13
1751653	chr10	rs191832513	3583405	A	T	0.988	0.987	0.567	0.0194005857039748	0.0575	0.7356	43659	62469	48100.55
1744755	chr10	rs72765382	3583507	T	A	0.913	0.913	0.986	-0.0114958245134845	0.0153	0.4538	53386	77258	58749.13
1750499	chr10	rs7087981	3583817	C	T	0.785	0.781	1.0	0.0213015034199157	0.0104	0.04158	53386	77258	58749.13
1770080	chr10	rs11251935	3583885	C	T	0.838	0.84	0.997	-0.0189993500097828	0.0117	0.1047	53386	77258	58749.13
1752754	chr10	rs715094	3584566	T	C	0.547	0.55	0.999	-0.0039979812872983	0.0086	0.6436	53386	77258	58749.13
1745232	chr10	rs24401	3584829	G	A	0.169	0.171	1.0	0.0037031349243813	0.0115	0.7452	53386	77258	58749.13
1763891	chr10	rs72765385	3585074	C	G	0.838	0.84	0.997	-0.0188974371044634	0.0117	0.107	53386	77258	58749.13
1751619	chr10	rs611890	3585733	T	C	0.169	0.171	1.0	0.0027960873020011	0.0115	0.8055	53386	77258	58749.13
1746774	chr10	rs11251936	3586090	T	C	0.839	0.841	0.998	-0.0193969096107316	0.0117	0.09796	53386	77258	58749.13
1769479	chr10	rs835960	3586532	G	C	0.169	0.171	1.0	0.0026963615477425	0.0115	0.8129	53386	77258	58749.13
1754162	chr10	rs661019	3586581	G	A	0.169	0.171	1.0	0.0026963615477425	0.0115	0.8126	53386	77258	58749.13
1761960	chr10	rs56071823	3587583	G	A	0.838	0.84	0.997	-0.0182963622831166	0.0117	0.1178	53386	77258	58749.13
1755590	chr10	rs142575127	3587733	G	C	0.979	0.979	0.962	-0.0080019302190585	0.0312	0.7982	52191	76008	57639.96
1746268	chr10	rs11251937	3587761	C	T	0.838	0.84	0.992	-0.0180010511095525	0.0117	0.1255	53386	77258	58749.13
1769756	chr10	rs10795056	3588014	G	A	0.547	0.55	1.0	-0.0036968248442897	0.0086	0.6726	53386	77258	58749.13
1750290	chr10	rs835957	3588319	G	A	0.169	0.171	1.0	0.0038027603329278	0.0115	0.7416	53386	77258	58749.13
1766815	chr10	rs835956	3588390	T	C	0.17	0.171	1.0	0.003902375817241	0.0115	0.7313	53386	77258	58749.13
1748644	chr10	rs145448951	3589063	T	C	0.986	0.986	0.873	-0.0385953087593848	0.0426	0.365	44415	65606	49176.16
1755978	chr10	rs144690393	3589157	G	A	0.927	0.93	0.897	-0.0476997588774203	0.0177	0.006941	53386	77258	58749.13
1755015	chr10	rs35126571	3589695	T	C	0.784	0.781	1.0	0.0199986865066891	0.0104	0.05483	53386	77258	58749.13
1757585	chr10	rs12761614	3590026	A	C	0.623	0.621	1.0	0.0050969882578437	0.0088	0.5636	53386	77258	58749.13
1765776	chr10	rs7917582	3590092	G	A	0.547	0.55	1.0	-0.003596459514405	0.0086	0.6811	53386	77258	58749.13
1776455	chr10	rs11251938	3590239	C	G	0.839	0.841	0.998	-0.0191012733024012	0.0117	0.1039	53386	77258	58749.13
1750534	chr10	rs1890583	3590269	T	C	0.169	0.171	1.0	0.0027960873020011	0.0115	0.8063	53386	77258	58749.13
1763997	chr10	rs11251939	3590278	G	A	0.839	0.841	0.998	-0.019294956182969	0.0117	0.09958	53386	77258	58749.13
1749357	chr10	rs78851323	3590343	C	A	0.972	0.971	0.903	0.0052959516591825	0.0275	0.8465	53200	76329	58439.19
1750999	chr10	rs77410966	3590804	G	C	0.93	0.93	0.97	-0.0067024110596754	0.0171	0.6934	53386	77258	58749.13
1745379	chr10	rs835954	3590948	C	G	0.547	0.55	1.0	-0.0032954239497972	0.0086	0.7056	53386	77258	58749.13
1748352	chr10	rs10904054	3591799	A	C	0.553	0.556	1.0	-0.0033957590691798	0.0087	0.6902	53386	77258	58749.13
1749820	chr10	rs10795058	3591922	C	T	0.547	0.55	1.0	-0.0033957590691798	0.0086	0.6968	53386	77258	58749.13
1768368	chr10	rs10795059	3592082	G	A	0.547	0.55	1.0	-0.0033957590691798	0.0086	0.695	53386	77258	58749.13
1774707	chr10	rs10904055	3592654	A	G	0.547	0.55	1.0	-0.004198802647333	0.0086	0.6267	53386	77258	58749.13
1755200	chr10	rs77937560	3592740	G	C	0.958	0.959	0.844	-0.0596969272581274	0.0236	0.01149	53386	77258	58749.13
1751989	chr10	rs72765389	3593066	C	T	0.986	0.986	0.873	-0.0369959896867261	0.0426	0.3849	44760	65821	49441.07
1762825	chr10	rs7911947	3594187	G	A	0.547	0.551	1.0	-0.0034961042567088	0.0086	0.6853	53386	77258	58749.13
1759961	chr10	rs76956592	3594409	C	A	0.98	0.982	0.775	-0.150799634191042	0.0377	6.274e-05	49768	70650	54469.44
1747498	chr10	rs11251941	3594552	C	T	0.839	0.841	0.998	-0.019294956182969	0.0117	0.1006	53386	77258	58749.13
1771751	chr10	rs77894027	3594796	C	A	0.97	0.97	0.7	0.0032048589489113	0.0299	0.914	53386	77258	58749.13
1768777	chr10	rs10904056	3595235	C	T	0.547	0.55	1.0	-0.0034961042567088	0.0086	0.6862	53386	77258	58749.13
1757296	chr10	rs7086377	3596526	T	G	0.386	0.391	1.0	-0.0146974807605841	0.0088	0.09534	53386	77258	58749.13
1756443	chr10	rs11251942	3596947	G	A	0.551	0.554	1.0	-0.0033957590691798	0.0086	0.6918	53386	77258	58749.13
1746982	chr10	rs111659487	3597375	C	T	0.836	0.836	1.0	0.0102968054773682	0.0116	0.3748	53386	77258	58749.13
1768531	chr10	rs7914587	3597405	T	C	0.836	0.836	1.0	0.0102968054773682	0.0116	0.3736	53386	77258	58749.13
1749997	chr10	rs551307	3597542	T	C	0.173	0.174	1.0	0.0044003044444822	0.0114	0.6985	53386	77258	58749.13
1767783	chr10	rs7899091	3598085	C	T	0.836	0.836	1.0	0.0101978249764461	0.0116	0.3796	53386	77258	58749.13
1742910	chr10	rs7898806	3598540	G	A	0.841	0.841	0.98	0.0092966519050945	0.0119	0.4321	53386	77258	58749.13
1763773	chr10	rs74113522	3599021	G	C	0.836	0.836	1.0	0.0101978249764461	0.0116	0.3807	53386	77258	58749.13
1762814	chr10	rs11594581	3599236	A	T	0.789	0.785	1.0	0.0231011029079872	0.0105	0.02793	53386	77258	58749.13
1769812	chr10	rs657478	3599244	A	T	0.173	0.174	1.0	0.004101577021075	0.0114	0.7217	53386	77258	58749.13
1748834	chr10	rs11813201	3599481	C	T	0.836	0.836	1.0	0.0099998345783334	0.0116	0.3903	53386	77258	58749.13
1760902	chr10	rs527935	3600077	T	G	0.709	0.712	0.997	-0.0121029460677457	0.0095	0.2021	53386	77258	58749.13
1767121	chr10	rs144313167	3600147	C	T	0.966	0.968	0.976	-0.0777993924544118	0.0245	0.00148	52493	75664	57604.43
1761085	chr10	rs112849185	3600248	C	A	0.836	0.836	1.0	0.0101978249764461	0.0116	0.3827	53386	77258	58749.13
1767826	chr10	rs112930714	3600278	C	T	0.836	0.836	1.0	0.0101978249764461	0.0116	0.3828	53386	77258	58749.13
1762400	chr10	rs7907711	3600533	G	T	0.836	0.836	1.0	0.0102968054773682	0.0116	0.375	53386	77258	58749.13
1767378	chr10	rs7084460	3600583	C	T	0.789	0.785	1.0	0.0228958774769045	0.0105	0.02945	53386	77258	58749.13
1751483	chr10	rs7068219	3600741	A	G	0.789	0.785	1.0	0.0228958774769045	0.0105	0.02919	53386	77258	58749.13
1751197	chr10	rs74113523	3601067	G	A	0.841	0.841	0.999	0.0109992854583691	0.0118	0.3523	53386	77258	58749.13
1778751	chr10	rs74113524	3601319	G	A	0.836	0.836	1.0	0.0100988346774146	0.0116	0.3833	53386	77258	58749.13
1765321	chr10	rs11814314	3602371	T	C	0.834	0.834	1.0	0.0090984829852593	0.0116	0.4311	53386	77258	58749.13
1755491	chr10	rs74113525	3603883	A	T	0.833	0.834	0.999	0.009197572354042	0.0116	0.4287	53386	77258	58749.13
1762274	chr10	rs1823545	3604127	C	T	0.789	0.785	1.0	0.023003381764963	0.0105	0.02879	53386	77258	58749.13
1764715	chr10	rs11815365	3604355	T	C	0.836	0.836	0.999	0.0101978249764461	0.0116	0.3823	53386	77258	58749.13
1772197	chr10	rs615778	3604374	C	G	0.709	0.713	0.997	-0.0122952780941516	0.0095	0.1966	53386	77258	58749.13
1744841	chr10	rs17224469	3604422	G	T	0.836	0.836	0.999	0.0099998345783334	0.0116	0.3881	53386	77258	58749.13
1753828	chr10	rs3120978	3605214	C	T	0.836	0.836	0.999	0.0099998345783334	0.0116	0.3911	53386	77258	58749.13
1742419	chr10	rs1441266	3605695	A	C	0.836	0.836	0.999	0.0100988346774146	0.0116	0.3848	53386	77258	58749.13
1762291	chr10	rs1441265	3606072	A	G	0.463	0.461	1.0	0.0118989261570991	0.0086	0.1674	53386	77258	58749.13
1766196	chr10	rs11816418	3606475	T	C	0.836	0.836	0.999	0.0099998345783334	0.0116	0.3919	53386	77258	58749.13
1747712	chr10	rs117134765	3606483	G	A	0.975	0.976	0.861	-0.0473012731180131	0.0298	0.1131	53386	77258	58749.13
1744251	chr10	rs11251946	3606614	C	T	0.842	0.844	0.995	-0.0178992398878318	0.0118	0.1294	53386	77258	58749.13
1742790	chr10	rs74113529	3607029	T	C	0.835	0.835	0.999	0.0101978249764461	0.0116	0.379	53386	77258	58749.13
1748252	chr10	rs57010557	3607484	C	T	0.834	0.834	0.999	0.0102968054773682	0.0116	0.3738	53386	77258	58749.13
1762183	chr10	rs10904057	3607729	G	T	0.842	0.844	0.995	-0.0176956485356892	0.0118	0.1348	53386	77258	58749.13
1756288	chr10	rs57173011	3607941	T	C	0.622	0.619	1.0	0.0227003855207759	0.0089	0.01075	53386	77258	58749.13
1749656	chr10	rs7910956	3608003	A	G	0.835	0.835	0.999	0.0108014536938559	0.0116	0.3546	53386	77258	58749.13
1748037	chr10	rs11599037	3608730	G	A	0.841	0.843	0.994	-0.0178992398878318	0.0118	0.1301	53386	77258	58749.13
1767408	chr10	rs72765392	3609110	C	T	0.978	0.978	0.885	0.0036034995896235	0.0311	0.9076	53386	77258	58749.13
1759273	chr10	rs697430	3609194	C	T	0.709	0.713	0.995	-0.0121029460677457	0.0095	0.2047	53386	77258	58749.13
1760912	chr10	rs17315959	3609546	A	G	0.835	0.835	0.998	0.0107025231331357	0.0116	0.3556	53386	77258	58749.13
1744459	chr10	rs11251948	3609813	C	T	0.841	0.843	0.994	-0.019294956182969	0.0118	0.1028	53386	77258	58749.13
1756164	chr10	rs705458	3611415	A	G	0.172	0.174	0.997	0.0043007385516922	0.0114	0.7096	53386	77258	58749.13
1750660	chr10	rs145672540	3611753	C	T	0.967	0.969	0.968	-0.0780047856479711	0.025	0.00178	52493	75664	57604.43
1773364	chr10	rs10904058	3612110	T	C	0.841	0.843	0.992	-0.019294956182969	0.0118	0.1024	53386	77258	58749.13
1775382	chr10	rs12570734	3612160	C	T	0.835	0.835	0.997	0.0107025231331357	0.0116	0.3569	53386	77258	58749.13
1758354	chr10	rs55955719	3612226	C	T	0.882	0.878	0.99	0.0389995348490096	0.0133	0.003359	53386	77258	58749.13
1775124	chr10	rs599053	3612271	A	G	0.172	0.174	0.997	0.0045994064948955	0.0114	0.6884	53386	77258	58749.13
1748580	chr10	rs7092497	3612928	G	A	0.835	0.835	0.997	0.0108014536938559	0.0116	0.3528	53386	77258	58749.13
1759257	chr10	rs17135419	3614902	C	T	0.842	0.844	0.991	-0.0186019483996616	0.0119	0.1169	53386	77258	58749.13
1775617	chr10	rs7077587	3614912	C	T	0.789	0.785	0.998	0.0235993322503244	0.0105	0.02508	53386	77258	58749.13
1775995	chr10	rs705459	3615477	T	C	0.173	0.174	0.994	0.0056042667198317	0.0114	0.6216	53386	77258	58749.13
1749572	chr10	rs12255997	3615831	C	T	0.789	0.785	0.998	0.0232965165504356	0.0105	0.02667	53386	77258	58749.13
1754476	chr10	rs11596313	3616567	C	T	0.842	0.844	0.991	-0.0187955345843259	0.0119	0.1129	53386	77258	58749.13
1763557	chr10	rs588410	3618792	T	C	0.176	0.177	0.991	0.0037031349243813	0.0114	0.7439	53386	77258	58749.13
1746368	chr10	rs590646	3619272	A	G	0.708	0.711	0.993	-0.0123965203365513	0.0095	0.1923	53386	77258	58749.13
1772853	chr10	rs74113592	3619826	C	G	0.835	0.835	0.997	0.0102968054773682	0.0116	0.3785	53386	77258	58749.13
1762108	chr10	rs75451635	3620050	C	T	0.835	0.835	0.997	0.0102968054773682	0.0116	0.3781	53386	77258	58749.13
1775624	chr10	rs75551192	3620364	A	G	0.789	0.785	0.997	0.0244974716003874	0.0105	0.02019	53386	77258	58749.13
1745878	chr10	rs11812097	3620969	G	A	0.835	0.835	0.996	0.0101978249764461	0.0116	0.379	53386	77258	58749.13
1769222	chr10	rs11599148	3622603	A	C	0.966	0.965	0.978	0.0001999800026662	0.0239	0.993	53386	77258	58749.13
1748241	chr10	rs34474159	3622832	C	T	0.789	0.785	0.996	0.0244974716003874	0.0105	0.01992	53386	77258	58749.13
1760092	chr10	rs11251951	3622867	C	T	0.837	0.835	0.992	-0.0016012813669738	0.0117	0.8883	53386	77258	58749.13
1749936	chr10	rs76082578	3623680	G	A	0.93	0.933	0.903	-0.0476997588774203	0.0179	0.007564	53386	77258	58749.13
1778627	chr10	rs11251952	3623961	G	A	0.978	0.977	0.947	-0.0079011318962572	0.0313	0.8015	48576	72351	54229.19
1778884	chr10	rs7906888	3624116	A	G	0.841	0.841	0.995	0.0109003744682883	0.0118	0.3582	53386	77258	58749.13
1758538	chr10	rs72765396	3624451	C	A	0.917	0.917	0.987	-0.0095958936734469	0.0157	0.5401	53386	77258	58749.13
1768561	chr10	rs144656222	3624610	C	G	0.987	0.988	0.746	-0.0460962958929736	0.0514	0.3695	41797	56026	45337.08
1778113	chr10	rs619009	3624672	A	T	0.456	0.454	0.997	0.0105046326450854	0.0087	0.2268	53386	77258	58749.13
1759928	chr10	rs10904059	3625494	G	A	0.71	0.713	0.993	-0.0123965203365513	0.0095	0.1944	53386	77258	58749.13
1759570	chr10	rs12772528	3625624	A	G	0.625	0.621	0.995	0.0231011029079872	0.0089	0.009612	53386	77258	58749.13
1772681	chr10	rs11251953	3626557	C	G	0.727	0.729	0.954	-0.0104039337153929	0.0099	0.2948	53386	77258	58749.13
1754796	chr10	rs497589	3627224	C	G	0.976	0.976	0.97	-0.003797200248385	0.0286	0.8942	53130	77128	58576.7
1747369	chr10	rs6601737	3627483	C	T	0.821	0.821	0.989	0.0102968054773682	0.0113	0.3606	53386	77258	58749.13
1762802	chr10	rs17224806	3627637	A	G	0.877	0.879	0.991	-0.0310985871020312	0.0132	0.01829	53386	77258	58749.13
1742727	chr10	rs7079458	3627733	G	A	0.821	0.821	0.989	0.0107025231331357	0.0113	0.3407	53386	77258	58749.13
1743023	chr10	rs11251954	3628517	G	A	0.695	0.698	0.995	-0.0144032303107437	0.0094	0.1252	53386	77258	58749.13
1767525	chr10	rs2388792	3629849	A	G	0.476	0.48	0.994	-0.0064004391810282	0.0086	0.4601	53386	77258	58749.13
1761726	chr10	rs488535	3629908	C	T	0.295	0.301	0.99	-0.0217038334437866	0.0095	0.02183	53386	77258	58749.13
1751665	chr10	rs72765398	3630790	C	T	0.918	0.918	0.99	-0.0087985943563496	0.0157	0.5735	53386	77258	58749.13
1769463	chr10	rs72765399	3630805	C	T	0.877	0.879	0.991	-0.0309954337025195	0.0132	0.01877	53386	77258	58749.13
1773888	chr10	rs7918549	3630977	C	A	0.965	0.965	0.98	0.0001999800026662	0.0237	0.9944	53386	77258	58749.13
1778026	chr10	rs112863811	3632355	T	C	0.967	0.968	0.98	-0.0075987978753305	0.0246	0.7572	53386	77258	58749.13
1778021	chr10	rs7068892	3632419	G	A	0.694	0.698	0.991	-0.0145960053074092	0.0094	0.1211	53386	77258	58749.13
1760755	chr10	rs11251956	3632453	G	A	0.877	0.879	0.991	-0.0312017511432645	0.0132	0.01793	53386	77258	58749.13
1746785	chr10	rs117189903	3632597	A	G	0.966	0.965	0.981	-0.0010005003335835	0.0239	0.9661	53386	77258	58749.13
1752429	chr10	rs117893815	3633068	C	T	0.92	0.92	0.93	-0.0440981887217984	0.0165	0.007523	53386	77258	58749.13
1771982	chr10	rs705462	3633735	A	G	0.941	0.941	0.98	-0.0031048149534787	0.0185	0.868	53386	77258	58749.13
1775550	chr10	rs144404226	3633815	C	T	0.979	0.979	0.965	0.0065981840282271	0.0311	0.8309	52191	76008	57639.96
1762365	chr10	rs11251958	3634006	G	C	0.877	0.879	0.991	-0.0310985871020312	0.0132	0.01825	53386	77258	58749.13
1743895	chr10	rs11596339	3634267	G	A	0.965	0.965	0.981	-0.000200020002667	0.0237	0.9931	53386	77258	58749.13
1744250	chr10	rs11251959	3634314	A	G	0.877	0.879	0.991	-0.0313049258284153	0.0132	0.01752	53386	77258	58749.13
1766946	chr10	rs35262720	3634868	C	T	0.96	0.959	0.847	-0.0067024110596754	0.0239	0.7804	52493	75664	57604.43
1763320	chr10	rs17135433	3635185	A	G	0.927	0.928	0.991	-0.019203206984436	0.0167	0.25	53386	77258	58749.13
1760034	chr10	rs115047518	3635195	G	T	0.975	0.976	0.967	-0.005304041591906	0.0285	0.8516	53130	77128	58576.7
1753594	chr10	rs114917780	3635196	G	T	0.975	0.976	0.967	-0.0054950702819798	0.0285	0.846	53130	77128	58576.7
1768296	chr10	rs17135436	3635369	G	A	0.868	0.866	0.986	0.0178988554877579	0.0128	0.1612	53386	77258	58749.13
1777155	chr10	rs17135438	3635518	T	G	0.926	0.927	0.993	-0.0172987645783295	0.0165	0.2943	53386	77258	58749.13
1766628	chr10	rs7901529	3635604	A	C	0.961	0.962	0.982	-0.0159972768350078	0.0227	0.483	52493	75664	57604.43
1769086	chr10	rs592837	3637566	T	C	0.617	0.622	0.994	-0.0140989243795016	0.0089	0.1114	53386	77258	58749.13
1776124	chr10	rs601074	3638054	A	G	0.578	0.584	0.995	-0.0149004625639624	0.0087	0.08743	53386	77258	58749.13
1754943	chr10	rs74639386	3639178	T	C	0.876	0.875	0.997	0.0182033098538737	0.013	0.1634	53386	77258	58749.13
1750264	chr10	rs72765401	3639915	G	A	0.805	0.808	0.997	-0.0285023604727122	0.0109	0.008941	53386	77258	58749.13
1767579	chr10	rs149929239	3640328	T	G	0.874	0.873	0.999	0.0182033098538737	0.0129	0.159	53386	77258	58749.13
1766795	chr10	rs2993773	3640424	T	C	0.258	0.265	0.997	-0.0300984478240329	0.0098	0.002154	53386	77258	58749.13
1746343	chr10	rs1668538	3640752	G	A	0.421	0.429	0.997	-0.0305004454483837	0.0087	0.0004633	53386	77258	58749.13
1775009	chr10	rs1668537	3640922	T	C	0.258	0.265	0.997	-0.0300984478240329	0.0098	0.002153	53386	77258	58749.13
1742811	chr10	rs1623441	3641130	T	A	0.421	0.429	0.997	-0.0307994715535284	0.0087	0.0004066	53386	77258	58749.13
1764602	chr10	rs80347961	3641262	T	C	0.962	0.963	0.988	-0.0171970248285215	0.023	0.4541	52493	75664	57604.43
1770682	chr10	rs548248525	3641357	C	A	0.988	0.988	0.795	0.0339955472579582	0.0526	0.5176	37961	51631	41623.6
1759506	chr10	rs3120979	3641467	C	A	0.257	0.265	0.996	-0.0303045802648556	0.0098	0.002053	53386	77258	58749.13
1766758	chr10	rs3098745	3641475	C	T	0.257	0.265	0.996	-0.0303045802648556	0.0098	0.002034	53386	77258	58749.13
1774069	chr10	rs12357508	3641512	A	C	0.804	0.807	0.995	-0.0295009039176847	0.0109	0.006771	53386	77258	58749.13
1746556	chr10	rs56080426	3641579	C	T	0.58	0.572	0.996	0.031799009548949	0.0087	0.0002612	53386	77258	58749.13
1764831	chr10	rs74116107	3642031	C	A	0.878	0.876	0.998	0.0198026272961797	0.0131	0.1286	53386	77258	58749.13
1760278	chr10	rs67555085	3642047	G	C	0.705	0.699	0.996	0.0255020410123433	0.0094	0.006854	53386	77258	58749.13
1756515	chr10	rs835948	3642246	G	A	0.618	0.622	0.997	-0.0124977728299804	0.0089	0.158	53386	77258	58749.13
1752959	chr10	rs7901181	3642555	A	C	0.833	0.833	0.996	0.0105046326450854	0.0115	0.362	53386	77258	58749.13
1752004	chr10	rs17316260	3642839	T	G	0.988	0.987	0.886	0.0105046326450854	0.0481	0.8266	39094	58401	43948.51
1767769	chr10	rs705464	3643035	G	A	0.547	0.553	0.993	-0.0174005146801673	0.0087	0.04518	53386	77258	58749.13
1754921	chr10	rs74116115	3643301	A	G	0.877	0.875	1.0	0.0193025022544974	0.013	0.1376	53386	77258	58749.13
1757201	chr10	rs1808116	3643563	C	T	0.925	0.926	0.996	-0.0196008476550609	0.0164	0.2332	53386	77258	58749.13
1773254	chr10	rs79411691	3643579	T	G	0.962	0.963	0.989	-0.0122952780941516	0.0231	0.5925	52493	75664	57604.43
1770370	chr10	rs7909115	3643713	T	C	0.925	0.926	0.996	-0.0194988734340555	0.0164	0.2342	53386	77258	58749.13
1773418	chr10	rs78964781	3644021	A	G	0.962	0.963	0.988	-0.0164953025291975	0.023	0.473	52493	75664	57604.43
1772038	chr10	rs17135445	3644678	G	A	0.925	0.926	0.997	-0.0187955345843259	0.0164	0.2531	53386	77258	58749.13
1774259	chr10	rs7477804	3644689	A	T	0.877	0.875	0.999	0.0198026272961797	0.013	0.1281	53386	77258	58749.13
1778849	chr10	rs619778	3644879	A	G	0.223	0.23	0.997	-0.0320997276601081	0.0103	0.001821	53386	77258	58749.13
1766866	chr10	rs583633	3644934	T	A	0.257	0.264	0.998	-0.0293979151845611	0.0098	0.002725	53386	77258	58749.13
1758134	chr10	rs72767106	3645056	C	T	0.925	0.926	0.997	-0.019294956182969	0.0164	0.2398	53386	77258	58749.13
1777165	chr10	rs76894657	3645592	A	G	0.962	0.963	0.989	-0.0122041688389067	0.0231	0.5981	52493	75664	57604.43
1774907	chr10	rs705465	3645633	G	A	0.495	0.502	0.995	-0.0252049938352247	0.0086	0.003425	53386	77258	58749.13
1767624	chr10	rs72767107	3645923	G	A	0.925	0.926	0.997	-0.019203206984436	0.0164	0.2423	53386	77258	58749.13
1764280	chr10	rs705466	3646050	G	A	0.223	0.23	0.997	-0.0319964709431669	0.0103	0.001887	53386	77258	58749.13
1762799	chr10	rs9733532	3646361	A	G	0.257	0.264	0.997	-0.0289963604415917	0.0098	0.003164	53386	77258	58749.13
1760466	chr10	rs190892978	3646594	C	T	0.875	0.873	1.0	0.0194986595340326	0.0129	0.1323	53386	77258	58749.13
1774832	chr10	rs113447705	3646696	C	T	0.925	0.926	0.997	-0.0186019483996616	0.0164	0.2578	53386	77258	58749.13
1749146	chr10	rs866262	3647032	C	T	0.223	0.23	0.997	-0.0319035490130083	0.0103	0.001959	53386	77258	58749.13
1751921	chr10	rs117986515	3647120	T	C	0.968	0.968	0.99	-0.0068030886197391	0.025	0.7861	52493	75664	57604.43
1774516	chr10	rs61829709	3647592	A	T	0.986	0.985	0.56	0.043097802902723	0.0539	0.4238	44357	64324	48935.16
1768786	chr10	rs141178621	3648072	A	G	0.978	0.976	0.953	0.0297044227063309	0.0294	0.3123	53386	77258	58749.13
1776297	chr10	rs72767108	3648200	A	G	0.925	0.926	0.997	-0.0185000759845861	0.0164	0.2604	53386	77258	58749.13
1756047	chr10	rs584700	3648206	C	G	0.257	0.264	0.998	-0.0292949370570243	0.0098	0.002823	53386	77258	58749.13
1769955	chr10	rs80254098	3648577	T	C	0.962	0.963	0.989	-0.0164953025291975	0.023	0.4732	52493	75664	57604.43
1754095	chr10	rs12360514	3648617	A	G	0.877	0.879	0.99	-0.0326988269632397	0.0132	0.0131	53386	77258	58749.13
1773847	chr10	rs75314231	3648814	T	C	0.974	0.975	0.976	-0.0785995828126435	0.0277	0.004639	52219	75409	57340.39
1773801	chr10	rs17135476	3649101	A	C	0.925	0.926	0.997	-0.0188974371044634	0.0164	0.2492	53386	77258	58749.13
1768138	chr10	rs72767109	3649483	G	A	0.925	0.926	0.997	-0.0182963622831166	0.0164	0.2638	53386	77258	58749.13
1758635	chr10	rs72767110	3649591	C	G	0.925	0.926	0.997	-0.0189993500097828	0.0164	0.2476	53386	77258	58749.13
1766474	chr10	rs72767111	3649847	G	A	0.925	0.926	0.997	-0.0182963622831166	0.0164	0.2636	53386	77258	58749.13
1754418	chr10	rs77171196	3649921	G	A	0.925	0.926	0.997	-0.0182963622831166	0.0164	0.2637	53386	77258	58749.13
1757210	chr10	rs12785154	3650975	G	A	0.965	0.963	0.936	0.0622045495436565	0.024	0.009598	53386	77258	58749.13
1763111	chr10	rs72767113	3651460	G	C	0.925	0.926	0.997	-0.0181028726978536	0.0164	0.2696	53386	77258	58749.13
1752800	chr10	rs11816894	3652078	C	T	0.875	0.873	1.0	0.0199006617063362	0.0129	0.1238	53386	77258	58749.13
1756988	chr10	rs629312	3652271	T	A	0.257	0.264	0.998	-0.029202265808213	0.0098	0.002939	53386	77258	58749.13
1753579	chr10	rs72767115	3652322	A	G	0.925	0.926	0.997	-0.017502275136142	0.0164	0.2862	53386	77258	58749.13
1773914	chr10	rs11511635	3652691	A	T	0.877	0.879	0.991	-0.0328021562323804	0.0132	0.01286	53386	77258	58749.13
1757701	chr10	rs77731158	3653410	A	G	0.925	0.926	0.998	-0.0182047046548463	0.0164	0.2666	53386	77258	58749.13
1778803	chr10	rs1070331	3653464	C	T	0.382	0.391	0.998	-0.0332982854015147	0.0088	0.000161	53386	77258	58749.13
1749310	chr10	rs76436049	3653768	G	A	0.877	0.875	0.999	0.0203025023378308	0.013	0.1186	53386	77258	58749.13
1748126	chr10	rs112250654	3654010	T	C	0.962	0.963	0.989	-0.0176040459483609	0.023	0.4454	52493	75664	57604.43
1755307	chr10	rs10904060	3654200	A	G	0.643	0.648	0.995	-0.0136020904182857	0.009	0.1301	53386	77258	58749.13
1748922	chr10	rs12218277	3654911	G	A	0.925	0.926	0.998	-0.0177974390305806	0.0164	0.2777	53386	77258	58749.13
1765312	chr10	rs187471581	3655104	G	A	0.979	0.979	0.971	0.0172994970780611	0.0314	0.5814	52100	74974	57103.65
1778419	chr10	rs111704209	3655112	A	G	0.925	0.926	0.998	-0.0170037478161859	0.0164	0.2989	53386	77258	58749.13
1758109	chr10	rs75140818	3655409	C	T	0.965	0.965	0.985	-0.002002002670673	0.0238	0.9338	53386	77258	58749.13
1749788	chr10	rs34872421	3655582	T	C	0.974	0.972	0.928	0.0402970567645369	0.0277	0.1463	52545	76531	57969.28
1773597	chr10	rs11251964	3655890	A	G	0.925	0.926	0.998	-0.0169020380753563	0.0164	0.3013	53386	77258	58749.13
1749744	chr10	rs17135483	3656199	A	T	0.925	0.926	0.998	-0.0176956485356892	0.0164	0.2814	53386	77258	58749.13
1760625	chr10	rs12573508	3656268	C	T	0.643	0.648	0.995	-0.0129028853555234	0.009	0.1525	53386	77258	58749.13
1771229	chr10	rs17135485	3656594	G	C	0.925	0.926	0.998	-0.0176040459483609	0.0164	0.2829	53386	77258	58749.13
1767862	chr10	rs1839628	3657143	G	A	0.966	0.965	0.986	-0.0016012813669738	0.0238	0.9468	53386	77258	58749.13
1763409	chr10	rs11251965	3657243	C	T	0.925	0.926	0.998	-0.0176040459483609	0.0164	0.2849	53386	77258	58749.13
1761727	chr10	rs11251966	3657262	A	G	0.925	0.926	0.998	-0.0111013930711739	0.0164	0.4979	53386	77258	58749.13
1752006	chr10	rs11251967	3657375	A	G	0.939	0.941	0.986	-0.015895669405385	0.0182	0.3811	53386	77258	58749.13
1767667	chr10	rs79064119	3657728	G	A	0.982	0.982	0.853	-0.0042992284528324	0.036	0.9044	51559	73028	56451.0
1754488	chr10	rs12218218	3657969	A	G	0.925	0.926	0.998	-0.0168003386783461	0.0164	0.3041	53386	77258	58749.13
1748104	chr10	rs11251968	3658059	C	T	0.925	0.926	0.998	-0.017502275136142	0.0164	0.2868	53386	77258	58749.13
1774499	chr10	rs72767120	3658092	A	T	0.925	0.926	0.998	-0.0168003386783461	0.0164	0.3044	53386	77258	58749.13
1774241	chr10	rs536226	3658172	G	A	0.618	0.623	0.998	-0.0129028853555234	0.0089	0.1468	53386	77258	58749.13
1764320	chr10	rs72767121	3658288	A	G	0.925	0.926	0.998	-0.0168003386783461	0.0164	0.3047	53386	77258	58749.13
1775774	chr10	rs705468	3658434	A	G	0.257	0.264	1.0	-0.0290993078252748	0.0098	0.003015	53386	77258	58749.13
1763527	chr10	rs7908207	3658707	G	A	0.877	0.875	0.999	0.0207041815582916	0.013	0.1128	53386	77258	58749.13
1764058	chr10	rs72767123	3658997	C	T	0.925	0.926	0.998	-0.0166986496230515	0.0164	0.3085	53386	77258	58749.13
1761633	chr10	rs72767124	3659105	T	C	0.925	0.926	0.998	-0.0166986496230515	0.0164	0.309	53386	77258	58749.13
1771539	chr10	rs11251969	3659252	A	G	0.925	0.926	0.998	-0.017502275136142	0.0164	0.2874	53386	77258	58749.13
1768000	chr10	rs11251970	3659791	A	G	0.925	0.926	0.998	-0.0160988945897493	0.0164	0.3271	53386	77258	58749.13
1765528	chr10	rs76544125	3659824	G	A	0.962	0.963	0.99	-0.0140989243795016	0.0231	0.5399	52493	75664	57604.43
1767829	chr10	rs145473979	3660011	T	C	0.985	0.985	0.735	-0.0052035148315978	0.0422	0.9013	51207	73390	56044.19
1765763	chr10	rs7093859	3660171	C	G	0.924	0.925	0.993	-0.0164038098256767	0.0163	0.315	53386	77258	58749.13
1778149	chr10	rs11251971	3661064	T	C	0.925	0.926	0.998	-0.0170952954286372	0.0164	0.2974	53386	77258	58749.13
1742672	chr10	rs11251972	3661099	T	A	0.925	0.926	0.998	-0.0170952954286372	0.0164	0.2973	53386	77258	58749.13
1750670	chr10	rs72767125	3662153	G	A	0.925	0.926	0.999	-0.0178992398878318	0.0164	0.2744	53386	77258	58749.13
1774955	chr10	rs6601738	3662181	T	G	0.875	0.873	0.999	0.0207041815582916	0.0129	0.1093	53386	77258	58749.13
1752040	chr10	rs835955	3662241	C	T	0.257	0.264	0.997	-0.0292949370570243	0.0098	0.002869	53386	77258	58749.13
1760622	chr10	rs139944618	3662364	T	A	0.985	0.983	0.973	0.0603045706055096	0.0423	0.1538	36627	55691	40834.62
1746829	chr10	rs72767126	3662506	A	G	0.925	0.926	0.998	-0.0170952954286372	0.0164	0.2955	53386	77258	58749.13
1771991	chr10	rs555978	3662558	G	A	0.495	0.502	0.995	-0.0259025943231108	0.0086	0.002685	53386	77258	58749.13
1777981	chr10	rs7070269	3662635	C	T	0.875	0.873	0.999	0.0207041815582916	0.0129	0.1104	53386	77258	58749.13
1769368	chr10	rs72767128	3663259	T	C	0.925	0.926	0.998	-0.0171970248285215	0.0164	0.2946	53386	77258	58749.13
1758160	chr10	rs77545882	3663309	A	G	0.877	0.875	0.998	0.0209979909956055	0.013	0.1064	53386	77258	58749.13
1772119	chr10	rs7919035	3663352	T	C	0.875	0.873	0.999	0.0208021276292633	0.0129	0.1082	53386	77258	58749.13
1775579	chr10	rs113138184	3663437	A	G	0.962	0.963	0.988	-0.0186019483996616	0.023	0.4202	52493	75664	57604.43
1751530	chr10	rs79021933	3663728	G	A	0.875	0.873	0.999	0.0207041815582916	0.0129	0.1103	53386	77258	58749.13
1743635	chr10	rs72767129	3664025	G	C	0.925	0.926	0.998	-0.0171970248285215	0.0164	0.2932	53386	77258	58749.13
1758547	chr10	rs11251973	3664150	T	C	0.925	0.926	0.998	-0.0172987645783295	0.0164	0.2918	53386	77258	58749.13
1763945	chr10	rs11251974	3664351	C	T	0.925	0.926	0.998	-0.0171970248285215	0.0164	0.2939	53386	77258	58749.13
1754902	chr10	rs11251975	3664358	C	T	0.924	0.925	0.994	-0.0169020380753563	0.0163	0.3016	53386	77258	58749.13
1758103	chr10	rs11591889	3664485	T	C	0.966	0.965	0.983	-0.0009004052431641	0.0238	0.9682	53386	77258	58749.13
1745351	chr10	rs78165935	3664801	C	T	0.925	0.926	0.999	-0.0182047046548463	0.0164	0.2681	53386	77258	58749.13
1752149	chr10	rs74116128	3664950	G	C	0.875	0.873	0.999	0.0207041815582916	0.0129	0.1106	53386	77258	58749.13
1777723	chr10	rs11599237	3666716	C	A	0.966	0.965	0.982	-0.0005001250416822	0.0238	0.9822	53386	77258	58749.13
1766435	chr10	rs705471	3667726	A	G	0.618	0.623	1.0	-0.013004189135254	0.0089	0.1436	53386	77258	58749.13
1745340	chr10	rs11251976	3667771	C	G	0.925	0.926	0.998	-0.0170037478161859	0.0164	0.3009	53386	77258	58749.13
1762991	chr10	rs11251977	3667774	C	T	0.925	0.926	0.998	-0.0170037478161859	0.0164	0.3007	53386	77258	58749.13
1760884	chr10	rs76846379	3667851	T	A	0.866	0.869	0.907	-0.0329985112635755	0.0133	0.01329	53386	77258	58749.13
1762955	chr10	rs11251978	3668002	G	A	0.8	0.799	0.998	0.0077995046323818	0.0107	0.4702	53386	77258	58749.13
1743331	chr10	rs79221132	3668164	A	G	0.877	0.875	0.997	0.0208021276292633	0.013	0.1106	53386	77258	58749.13
1743041	chr10	rs7897954	3668898	G	T	0.839	0.843	0.993	-0.0309026047398165	0.0118	0.008916	53386	77258	58749.13
1756517	chr10	rs7095860	3669643	A	G	0.962	0.963	0.988	-0.0154994990469515	0.0231	0.5019	52493	75664	57604.43
1769383	chr10	rs74116130	3669784	G	A	0.875	0.873	0.998	0.0204004877576787	0.013	0.1149	53386	77258	58749.13
1769839	chr10	rs12219707	3669815	G	A	0.925	0.926	0.998	-0.0174005146801673	0.0164	0.2877	53386	77258	58749.13
1758267	chr10	rs7919625	3669970	A	G	0.496	0.502	0.994	-0.0257999754904126	0.0086	0.002785	53386	77258	58749.13
1747575	chr10	rs150212862	3670010	G	A	0.979	0.979	0.963	0.0124027667170427	0.0307	0.6849	52289	76401	57796.84
1776845	chr10	rs7070619	3670803	T	G	0.258	0.265	0.994	-0.0293979151845611	0.0098	0.002731	53386	77258	58749.13
1760435	chr10	rs17135522	3671190	G	A	0.925	0.926	0.998	-0.0171970248285215	0.0164	0.2944	53386	77258	58749.13
1762214	chr10	rs151165594	3671489	C	G	0.967	0.968	0.791	-0.022398994943479	0.0273	0.4122	53386	77258	58749.13
1749602	chr10	rs72767132	3671513	C	T	0.925	0.926	0.998	-0.0180010511095525	0.0164	0.2721	53386	77258	58749.13
1752980	chr10	rs80162176	3671810	C	T	0.962	0.963	0.986	-0.01999864650669	0.0231	0.3866	52493	75664	57604.43
1772814	chr10	rs72767134	3671925	G	C	0.925	0.926	0.998	-0.0171970248285215	0.0164	0.2943	53386	77258	58749.13
1769731	chr10	rs6601739	3672306	T	C	0.258	0.265	0.992	-0.0297996312385195	0.0098	0.002437	53386	77258	58749.13
1764461	chr10	rs11251979	3673153	C	T	0.618	0.623	0.994	-0.0129028853555234	0.0089	0.1468	53386	77258	58749.13
1765703	chr10	rs17135529	3673600	G	C	0.886	0.885	0.998	0.0192044091837133	0.0135	0.1559	53386	77258	58749.13
1766578	chr10	rs74116145	3674152	C	T	0.886	0.885	0.998	0.0192044091837133	0.0135	0.1547	53386	77258	58749.13
1773401	chr10	rs11251980	3674184	T	C	0.925	0.926	0.998	-0.0186019483996616	0.0164	0.257	53386	77258	58749.13
1768214	chr10	rs1361329	3674474	G	A	0.258	0.265	0.99	-0.0295009039176847	0.0098	0.002697	53386	77258	58749.13
1767572	chr10	rs59874431	3675733	C	T	0.618	0.623	0.991	-0.0124977728299804	0.0089	0.1596	53386	77258	58749.13
1763709	chr10	rs72767137	3676216	T	C	0.925	0.926	0.998	-0.0187955345843259	0.0164	0.2521	53386	77258	58749.13
1771944	chr10	rs10904062	3676325	C	T	0.866	0.868	0.985	-0.0285949668801128	0.0127	0.02479	53386	77258	58749.13
1769049	chr10	rs74773166	3676439	G	A	0.987	0.987	0.813	0.0092966519050945	0.0473	0.8434	43039	60669	47102.43
1753592	chr10	rs72767139	3676508	G	T	0.925	0.926	0.998	-0.0188974371044634	0.0164	0.2504	53386	77258	58749.13
1775505	chr10	rs60602074	3676597	C	T	0.888	0.886	0.987	0.0194986595340326	0.0137	0.1534	53386	77258	58749.13
1776069	chr10	rs1106278	3677358	A	G	0.644	0.648	0.988	-0.0129028853555234	0.0091	0.1547	53386	77258	58749.13
1774387	chr10	rs115067585	3678502	G	A	0.966	0.965	0.969	-0.0003000450090019	0.024	0.9899	53386	77258	58749.13
1752391	chr10	rs12220881	3678533	G	A	0.925	0.926	0.998	-0.0191012733024012	0.0164	0.245	53386	77258	58749.13
1770135	chr10	rs11251982	3679102	C	G	0.925	0.926	0.997	-0.0183982139464423	0.0164	0.2621	53386	77258	58749.13
1751267	chr10	rs2275413	3680436	G	A	0.925	0.926	0.998	-0.0191012733024012	0.0164	0.2456	53386	77258	58749.13
1770142	chr10	rs7916975	3680942	T	C	0.259	0.265	0.986	-0.0289037168568363	0.0099	0.003427	53386	77258	58749.13
1765172	chr10	rs7920083	3681045	T	A	0.812	0.811	1.0	0.0059025456526138	0.011	0.5926	53386	77258	58749.13
1765564	chr10	rs7920197	3681159	T	C	0.812	0.811	1.0	0.0058031292269501	0.011	0.5972	53386	77258	58749.13
1748964	chr10	rs7098140	3682002	T	C	0.812	0.811	1.0	0.0055048206344449	0.011	0.6148	53386	77258	58749.13
1743154	chr10	rs2153235	3682523	A	T	0.259	0.266	0.983	-0.0274020297483382	0.0099	0.005523	53386	77258	58749.13
1765606	chr10	rs9664317	3682704	A	G	0.963	0.964	0.979	-0.0231969816042026	0.0235	0.3229	52493	75664	57604.43
1777445	chr10	rs4615921	3683584	T	A	0.839	0.837	0.993	0.0204004877576787	0.0117	0.0828	53386	77258	58749.13
1771152	chr10	rs7909512	3683786	G	A	0.476	0.483	0.995	-0.0259025943231108	0.0086	0.002695	53386	77258	58749.13
1764748	chr10	rs12260361	3684016	A	G	0.839	0.837	0.995	0.0202045073158995	0.0117	0.08578	53386	77258	58749.13
1746873	chr10	rs79079890	3684148	T	G	0.853	0.856	0.907	-0.0322959448008212	0.0128	0.01161	53386	77258	58749.13
1742576	chr10	rs59679352	3684211	C	T	0.603	0.608	0.994	-0.0143017847108596	0.0088	0.1044	53386	77258	58749.13
1744969	chr10	rs11251983	3684253	C	T	0.871	0.873	0.986	-0.0271040176920589	0.0129	0.0358	53386	77258	58749.13
1778508	chr10	rs7921150	3684328	G	A	0.839	0.837	0.997	0.0203025023378308	0.0117	0.08339	53386	77258	58749.13
1768927	chr10	rs11251984	3684739	A	G	0.915	0.914	0.994	-0.0045001103249234	0.0154	0.7684	53386	77258	58749.13
1772682	chr10	rs12262514	3684990	T	C	0.839	0.837	0.998	0.0199006617063362	0.0117	0.08864	53386	77258	58749.13
1747971	chr10	rs112212350	3685228	C	A	0.915	0.914	0.995	-0.0038975857287134	0.0154	0.7985	53386	77258	58749.13
1754742	chr10	rs67469685	3685577	T	C	0.839	0.837	0.998	0.0199006617063362	0.0117	0.08898	53386	77258	58749.13
1763863	chr10	rs67432703	3685693	A	G	0.839	0.837	0.998	0.0199986865066891	0.0117	0.088	53386	77258	58749.13
1759789	chr10	rs79262974	3686150	G	T	0.877	0.876	0.995	0.0274011363479391	0.0131	0.03656	53386	77258	58749.13
1756586	chr10	rs190922957	3686158	C	T	0.986	0.987	0.891	-0.0622052453438987	0.0425	0.1433	46137	67043	50903.88
1752385	chr10	rs7899426	3686167	C	G	0.105	0.107	1.0	-0.0064004391810282	0.0141	0.6492	53386	77258	58749.13
1762739	chr10	rs7899593	3686300	C	T	0.105	0.108	0.999	-0.007004474152883	0.0141	0.6171	53386	77258	58749.13
1759723	chr10	rs73582273	3686313	C	T	0.839	0.837	0.998	0.0203025023378308	0.0117	0.08303	53386	77258	58749.13
1768764	chr10	rs7899713	3686327	C	T	0.105	0.107	1.0	-0.0065010863423599	0.0141	0.645	53386	77258	58749.13
1768187	chr10	rs7899735	3686366	C	T	0.839	0.837	0.998	0.0199986865066891	0.0117	0.08678	53386	77258	58749.13
1748795	chr10	rs4881184	3686435	G	T	0.105	0.107	1.0	-0.0065010863423599	0.0141	0.6463	53386	77258	58749.13
1766460	chr10	rs4880619	3686485	T	C	0.716	0.713	0.999	0.0288012338056278	0.0095	0.00256	53386	77258	58749.13
1778600	chr10	rs7916727	3686925	A	G	0.839	0.837	0.998	0.0199986865066891	0.0117	0.08709	53386	77258	58749.13
1775318	chr10	rs7903758	3687102	C	T	0.839	0.837	0.998	0.0199986865066891	0.0117	0.08738	53386	77258	58749.13
1772524	chr10	rs72767147	3687177	C	T	0.987	0.986	0.869	0.029296631955588	0.0435	0.5	47153	68410	52010.46
1749857	chr10	rs137982335	3687310	C	T	0.988	0.988	0.92	0.0032048589489113	0.0513	0.9498	35421	54127	39352.5
1768019	chr10	rs7920622	3687678	A	G	0.839	0.837	0.998	0.0200967016991224	0.0117	0.08647	53386	77258	58749.13
1773539	chr10	rs77959948	3687748	G	A	0.877	0.876	0.996	0.0275957115907991	0.0131	0.03515	53386	77258	58749.13
1752814	chr10	rs61829714	3687804	T	C	0.839	0.837	0.998	0.0199986865066891	0.0117	0.08695	53386	77258	58749.13
1746521	chr10	rs2388858	3687994	G	A	0.839	0.837	0.998	0.0200967016991224	0.0117	0.08558	53386	77258	58749.13
1774207	chr10	rs2388859	3688393	A	G	0.839	0.837	0.998	0.0199986865066891	0.0117	0.08722	53386	77258	58749.13
1745867	chr10	rs181385446	3688521	A	T	0.988	0.988	0.919	0.0097027754613851	0.0525	0.8533	33364	52362	37534.25
1773540	chr10	rs11251986	3689172	T	A	0.839	0.837	0.998	0.0195967237465575	0.0117	0.09379	53386	77258	58749.13
1744732	chr10	rs10904063	3689257	A	G	0.871	0.873	0.994	-0.0278029446620889	0.0129	0.03067	53386	77258	58749.13
1746183	chr10	rs10751934	3689448	T	C	0.105	0.107	1.0	-0.0076995657264405	0.0141	0.5865	53386	77258	58749.13
1747897	chr10	rs11251987	3689449	G	A	0.915	0.914	0.99	-0.0043996643446871	0.0155	0.7767	53386	77258	58749.13
1775432	chr10	rs11251988	3689466	G	A	0.916	0.914	0.989	-0.004198802647333	0.0155	0.7868	53386	77258	58749.13
1758974	chr10	rs11251989	3689480	C	T	0.915	0.914	0.989	-0.0043996643446871	0.0155	0.779	53386	77258	58749.13
1761222	chr10	rs11251990	3689590	C	G	0.914	0.913	0.999	-0.0057967688471774	0.0153	0.7044	53386	77258	58749.13
1764397	chr10	rs11251991	3689611	C	T	0.914	0.913	0.999	-0.0060985584618694	0.0153	0.6907	53386	77258	58749.13
1776668	chr10	rs12263611	3689782	C	T	0.839	0.837	0.998	0.0205964297986501	0.0117	0.07745	53386	77258	58749.13
1748899	chr10	rs56281455	3689890	A	G	0.871	0.873	0.996	-0.0274020297483382	0.0129	0.0333	53386	77258	58749.13
1755148	chr10	rs74116174	3690023	A	G	0.841	0.841	0.991	0.0176041339483571	0.0118	0.1352	53386	77258	58749.13
1744000	chr10	rs12572942	3690057	T	C	0.644	0.648	0.994	-0.0125990355765152	0.009	0.1628	53386	77258	58749.13
1746363	chr10	rs76678009	3690149	C	T	0.877	0.876	0.998	0.0274984287018097	0.0131	0.03546	53386	77258	58749.13
1747032	chr10	rs12573672	3690181	G	A	0.555	0.557	0.998	-0.0127003085782322	0.0087	0.1428	53386	77258	58749.13
1753294	chr10	rs76205087	3690339	T	C	0.877	0.876	0.998	0.027196791588428	0.0131	0.03742	53386	77258	58749.13
1774755	chr10	rs11251992	3690408	C	A	0.512	0.517	0.998	-0.0227979086760041	0.0086	0.008097	53386	77258	58749.13
1778092	chr10	rs10904064	3690678	G	C	0.587	0.585	1.0	0.0124027667170427	0.0087	0.1565	53386	77258	58749.13
1753551	chr10	rs7085518	3691029	T	C	0.105	0.107	1.0	-0.0075987978753305	0.0141	0.5888	53386	77258	58749.13
1756153	chr10	rs2397327	3691304	G	A	0.587	0.585	1.0	0.0124027667170427	0.0087	0.1546	53386	77258	58749.13
1758140	chr10	rs2397328	3691429	A	G	0.104	0.107	1.0	-0.0087985943563496	0.0141	0.5323	53386	77258	58749.13
1750846	chr10	rs7922321	3691740	C	G	0.841	0.839	0.991	0.0184978548821194	0.0118	0.1166	53386	77258	58749.13
1769284	chr10	rs7910525	3691791	T	C	0.592	0.59	0.987	0.0119977384336167	0.0088	0.1745	53386	77258	58749.13
1775389	chr10	rs7910529	3691793	T	G	0.592	0.59	0.987	0.0119977384336167	0.0088	0.1745	53386	77258	58749.13
1771398	chr10	rs7907254	3691806	A	G	0.591	0.59	0.987	0.0118989261570991	0.0088	0.1779	53386	77258	58749.13
1747536	chr10	rs3943151	3691963	T	G	0.587	0.585	1.0	0.0126002819757385	0.0087	0.1485	53386	77258	58749.13
1765254	chr10	rs2129441	3692191	C	A	0.587	0.585	1.0	0.0126002819757385	0.0087	0.1477	53386	77258	58749.13
1779155	chr10	rs7895754	3692923	C	T	0.587	0.585	1.0	0.0127977582298607	0.0087	0.1422	53386	77258	58749.13
1765279	chr10	rs4881185	3693322	A	G	0.839	0.837	0.997	0.0199986865066891	0.0117	0.08773	53386	77258	58749.13
1756833	chr10	rs187467013	3693467	G	T	0.988	0.988	0.917	0.0032048589489113	0.0514	0.9502	35421	54127	39352.5
1771895	chr10	rs2129442	3693792	T	A	0.587	0.586	0.999	0.0126990249774084	0.0087	0.1457	53386	77258	58749.13
1760339	chr10	rs77186815	3693977	G	A	0.963	0.964	0.981	-0.0203047533403643	0.0235	0.3872	52493	75664	57604.43
1777537	chr10	rs35908220	3694164	C	T	0.587	0.586	0.999	0.0128964817350202	0.0087	0.1401	53386	77258	58749.13
1775237	chr10	rs4881186	3694459	T	C	0.104	0.107	0.998	-0.007296555232638	0.0141	0.6041	53386	77258	58749.13
1775096	chr10	rs74725383	3694575	G	A	0.963	0.964	0.98	-0.0226956079321885	0.0236	0.3355	52493	75664	57604.43
1774455	chr10	rs12359488	3695003	C	T	0.587	0.586	0.998	0.0129951954948113	0.0087	0.1371	53386	77258	58749.13
1768844	chr10	rs12356388	3695278	G	A	0.587	0.586	0.998	0.0128964817350202	0.0087	0.1405	53386	77258	58749.13
1776541	chr10	rs12359524	3695324	C	T	0.871	0.873	0.994	-0.026600681797179	0.0129	0.03969	53386	77258	58749.13
1776540	chr10	rs11251995	3695386	C	T	0.914	0.913	0.996	-0.0068030886197391	0.0154	0.6581	53386	77258	58749.13
1772095	chr10	rs59476649	3695498	A	G	0.104	0.107	0.997	-0.007296555232638	0.0141	0.6053	53386	77258	58749.13
1772179	chr10	rs76261989	3695507	T	G	0.877	0.876	0.998	0.0285971749776749	0.0131	0.02857	53386	77258	58749.13
1764351	chr10	rs78579136	3695548	C	T	0.963	0.964	0.979	-0.0201006717070029	0.0235	0.3928	52493	75664	57604.43
1776741	chr10	rs12217707	3695733	T	C	0.914	0.913	0.995	-0.0069037763167944	0.0154	0.6546	53386	77258	58749.13
1761278	chr10	rs10904066	3695782	A	G	0.233	0.234	0.997	0.0123039944561641	0.0102	0.2303	53386	77258	58749.13
1747906	chr10	rs12220765	3695797	C	T	0.877	0.878	0.992	-0.0098988321792475	0.0132	0.452	53386	77258	58749.13
1770192	chr10	rs11251996	3695798	G	A	0.714	0.71	0.995	0.0298014912367898	0.0095	0.00182	53386	77258	58749.13
1743429	chr10	rs139486384	3695880	C	T	0.973	0.973	0.764	0.0012991557316201	0.0304	0.9659	53386	77258	58749.13
1759845	chr10	rs113595135	3695936	G	A	0.963	0.964	0.978	-0.0221024699079472	0.0236	0.3503	52493	75664	57604.43
1752851	chr10	rs7919384	3696207	G	A	0.914	0.913	0.994	-0.007004474152883	0.0154	0.648	53386	77258	58749.13
1753163	chr10	rs111885216	3696241	C	T	0.963	0.964	0.977	-0.01999864650669	0.0235	0.3951	52493	75664	57604.43
1766684	chr10	rs112365818	3696398	C	G	0.963	0.964	0.976	-0.0221024699079472	0.0237	0.3504	52493	75664	57604.43
1749301	chr10	rs58303943	3696537	G	A	0.839	0.837	0.994	0.0199986865066891	0.0117	0.08745	53386	77258	58749.13
1767182	chr10	rs76069864	3696818	C	T	0.963	0.964	0.975	-0.0206007457079636	0.0237	0.3849	52493	75664	57604.43
1756355	chr10	rs7098197	3696983	C	T	0.877	0.878	0.988	-0.0102018624845967	0.0132	0.4422	53386	77258	58749.13
1748890	chr10	rs11251997	3696998	G	T	0.877	0.877	0.988	-0.0095958936734469	0.0132	0.4655	53386	77258	58749.13
1743345	chr10	rs11251998	3697104	T	C	0.839	0.837	0.994	0.0208021276292633	0.0117	0.07572	53386	77258	58749.13
1760303	chr10	rs72767151	3697271	A	T	0.914	0.913	0.991	-0.0071958279818024	0.0154	0.6378	53386	77258	58749.13
1775736	chr10	rs117783102	3697616	A	G	0.966	0.966	0.72	0.0194005857039748	0.0281	0.4898	53386	77258	58749.13
1767855	chr10	rs1872752	3697851	G	T	0.299	0.301	0.982	-0.0120017335415971	0.0095	0.205	53386	77258	58749.13
1776865	chr10	rs1872753	3698059	G	A	0.181	0.183	0.991	-0.0257999754904126	0.0112	0.02129	53386	77258	58749.13
1749652	chr10	rs7073176	3698452	C	T	0.92	0.919	0.992	-0.0149004625639624	0.0161	0.3523	53386	77258	58749.13
1774518	chr10	rs7090831	3698574	A	G	0.395	0.4	0.993	-0.0274020297483382	0.0088	0.001896	53386	77258	58749.13
1774238	chr10	rs10904068	3699620	A	G	0.677	0.672	0.991	0.009197572354042	0.0092	0.3206	53386	77258	58749.13
1776868	chr10	rs10508257	3699729	G	A	0.935	0.935	0.991	-0.01999864650669	0.0175	0.2535	53386	77258	58749.13
1762471	chr10	rs78733046	3699789	C	A	0.935	0.935	0.991	-0.01999864650669	0.0175	0.2536	53386	77258	58749.13
1749495	chr10	rs12765657	3700290	G	A	0.742	0.737	0.99	0.016296487966892	0.0099	0.09815	53386	77258	58749.13
1755938	chr10	rs35861439	3700418	C	T	0.821	0.818	0.992	0.0267003518299564	0.0113	0.01766	53386	77258	58749.13
1763430	chr10	rs17135579	3700438	C	T	0.936	0.935	0.99	-0.0198048272985997	0.0176	0.2594	53386	77258	58749.13
1759364	chr10	rs76411114	3700499	T	C	0.865	0.863	0.997	0.0288012338056278	0.0126	0.02191	53386	77258	58749.13
1762541	chr10	rs61829741	3701067	C	A	0.589	0.593	0.99	-0.0111013930711739	0.0088	0.2071	53386	77258	58749.13
1757833	chr10	rs61829742	3701243	A	G	0.589	0.593	0.989	-0.0111013930711739	0.0088	0.2062	53386	77258	58749.13
1747208	chr10	rs61294962	3701417	G	T	0.935	0.935	0.99	-0.0202027073175195	0.0175	0.25	53386	77258	58749.13
1757761	chr10	rs10904069	3701470	T	C	0.589	0.593	0.989	-0.0112025145079934	0.0088	0.2015	53386	77258	58749.13
1760432	chr10	rs12412149	3701654	A	C	0.865	0.863	0.997	0.0284999894699013	0.0126	0.02311	53386	77258	58749.13
1743750	chr10	rs11251999	3701671	G	A	0.821	0.818	0.99	0.027196791588428	0.0113	0.01593	53386	77258	58749.13
1752099	chr10	rs11593021	3701981	T	G	0.921	0.919	0.992	-0.0123965203365513	0.0161	0.4403	53386	77258	58749.13
1757897	chr10	rs11252000	3702052	T	A	0.935	0.935	0.99	-0.0197028322758684	0.0175	0.2597	53386	77258	58749.13
1771414	chr10	rs61829743	3702213	A	C	0.589	0.593	0.988	-0.0111013930711739	0.0088	0.2053	53386	77258	58749.13
1750198	chr10	rs61829745	3702857	A	G	0.589	0.593	0.988	-0.0112025145079934	0.0088	0.2045	53386	77258	58749.13
1762482	chr10	rs61829746	3702876	T	C	0.589	0.593	0.988	-0.0112025145079934	0.0088	0.2037	53386	77258	58749.13
1756040	chr10	rs6601742	3703206	G	A	0.612	0.606	0.991	0.0288012338056278	0.0089	0.001158	53386	77258	58749.13
1748094	chr10	rs2397330	3703638	T	C	0.59	0.594	0.987	-0.0106970095483354	0.0088	0.2225	53386	77258	58749.13
1775176	chr10	rs7919717	3703719	G	A	0.59	0.593	0.987	-0.0108991808690006	0.0088	0.2144	53386	77258	58749.13
1746731	chr10	rs75443677	3704355	G	A	0.935	0.935	0.988	-0.021203207651103	0.0176	0.2273	53386	77258	58749.13
1764686	chr10	rs11594259	3704555	A	G	0.977	0.975	0.929	-0.0060985584618694	0.0303	0.8392	51664	73639	56503.77
1749866	chr10	rs74486749	3704735	C	T	0.988	0.987	0.8	0.0284027945161868	0.0473	0.5484	45521	61627	49273.0
1777303	chr10	rs11592727	3705887	C	T	0.923	0.921	0.992	-0.0124977728299804	0.0163	0.4414	53386	77258	58749.13
1771075	chr10	rs189431562	3706018	C	T	0.988	0.988	0.914	0.0123039944561641	0.0568	0.8289	27834	45792	31720.03
1768892	chr10	rs11593209	3706028	C	G	0.923	0.921	0.99	-0.0129028853555234	0.0163	0.4272	53386	77258	58749.13
1766053	chr10	rs7084185	3706865	T	C	0.409	0.409	0.996	0.0064988367398296	0.0088	0.4577	53386	77258	58749.13
1743784	chr10	rs7095969	3706894	G	A	0.409	0.409	0.996	0.0064988367398296	0.0088	0.4618	53386	77258	58749.13
1769682	chr10	rs7080692	3706930	A	G	0.409	0.409	0.995	0.0068961666878413	0.0088	0.4319	53386	77258	58749.13
1753595	chr10	rs6601743	3707116	G	A	0.409	0.409	0.996	0.0067968490002727	0.0088	0.4397	53386	77258	58749.13
1754075	chr10	rs7912035	3707315	T	C	0.148	0.149	0.993	0.0171029078996623	0.0122	0.1604	53386	77258	58749.13
1777547	chr10	rs55956324	3707335	C	T	0.87	0.872	0.988	-0.0270012755029434	0.0129	0.03617	53386	77258	58749.13
1743879	chr10	rs7912146	3707359	T	C	0.409	0.409	0.995	0.0067968490002727	0.0088	0.4376	53386	77258	58749.13
1775402	chr10	rs11593871	3707479	C	A	0.923	0.921	0.991	-0.0122952780941516	0.0163	0.451	53386	77258	58749.13
1751714	chr10	rs77459412	3707568	C	A	0.93	0.93	0.984	-0.0207028323592018	0.017	0.2222	53386	77258	58749.13
1778123	chr10	rs7909212	3707650	A	C	0.279	0.278	0.997	0.0251022847608284	0.0096	0.009078	53386	77258	58749.13
1749956	chr10	rs7924299	3707666	C	T	0.871	0.87	0.993	0.0297044227063309	0.0128	0.02091	53386	77258	58749.13
1777675	chr10	rs7912685	3707748	T	C	0.148	0.15	0.993	0.0177023841130051	0.0122	0.1469	53386	77258	58749.13
1767267	chr10	rs4279919	3708015	G	A	0.408	0.408	0.993	0.0066975214477213	0.0088	0.4446	53386	77258	58749.13
1761893	chr10	rs10458784	3708040	C	T	0.871	0.87	0.992	0.0298014912367898	0.0129	0.02049	53386	77258	58749.13
1775924	chr10	rs11252002	3708099	G	T	0.923	0.921	0.99	-0.0124977728299804	0.0163	0.4414	53386	77258	58749.13
1779064	chr10	rs10458785	3708264	T	C	0.0775	0.0789	0.988	0.0123039944561641	0.0163	0.4506	53386	77258	58749.13
1743112	chr10	rs10458786	3708595	T	C	0.279	0.278	0.992	0.0250047589895661	0.0097	0.009575	53386	77258	58749.13
1768989	chr10	rs11252003	3708688	T	C	0.279	0.278	0.992	0.0251022847608284	0.0097	0.009304	53386	77258	58749.13
1761461	chr10	rs12251769	3708702	C	G	0.279	0.278	0.991	0.0251022847608284	0.0097	0.009379	53386	77258	58749.13
1776801	chr10	rs10904072	3708765	C	T	0.87	0.872	0.982	-0.0263029084210524	0.0129	0.0419	53386	77258	58749.13
1766185	chr10	rs7071534	3708798	G	A	0.279	0.278	0.991	0.025297307774162	0.0097	0.008816	53386	77258	58749.13
1771373	chr10	rs4503427	3708876	T	C	0.209	0.208	0.985	0.0235016597850914	0.0107	0.02831	53386	77258	58749.13
1771521	chr10	rs7071810	3708979	G	C	0.209	0.208	0.985	0.0238044133801613	0.0107	0.02624	53386	77258	58749.13
1750377	chr10	rs7097658	3709316	T	C	0.414	0.414	0.973	0.009197572354042	0.0089	0.2992	53386	77258	58749.13
1743843	chr10	rs10904073	3709741	C	A	0.498	0.499	0.958	-0.0016012813669738	0.0088	0.8584	53386	77258	58749.13
1776567	chr10	rs7904600	3710080	G	A	0.398	0.4	0.96	0.0008995952428359	0.009	0.917	53386	77258	58749.13
1772948	chr10	rs12252155	3710148	A	G	0.66	0.661	0.96	0.0032048589489113	0.0093	0.733	53386	77258	58749.13
1744486	chr10	rs72767157	3710200	C	G	0.864	0.866	0.963	-0.020498669477346	0.0128	0.1091	53386	77258	58749.13
1752527	chr10	rs61831072	3710201	C	T	0.984	0.985	0.922	-0.0197028322758684	0.0379	0.6024	49710	71790	54694.0
1750370	chr10	rs60584803	3710436	T	A	0.838	0.84	0.965	-0.0221024699079472	0.0119	0.06271	53386	77258	58749.13
1752842	chr10	rs12219804	3710626	G	A	0.708	0.704	0.967	0.0167981182758809	0.0096	0.08145	53386	77258	58749.13
1754723	chr10	rs10795061	3710887	C	T	0.542	0.54	0.965	0.0044003044444822	0.0088	0.6185	53386	77258	58749.13
1757955	chr10	rs7922652	3710891	A	G	0.182	0.184	0.957	-0.0225012653465135	0.0114	0.04822	53386	77258	58749.13
1773569	chr10	rs75694770	3710916	A	G	0.977	0.978	0.956	-0.0791947339715482	0.0301	0.008599	52219	75409	57340.39
1767269	chr10	rs10904074	3710962	G	A	0.705	0.701	0.966	0.0154007965760229	0.0096	0.1085	53386	77258	58749.13
1773138	chr10	rs11252004	3711074	G	T	0.839	0.841	0.97	-0.0183982139464423	0.0119	0.1215	53386	77258	58749.13
1778283	chr10	rs10508258	3711122	G	T	0.543	0.541	0.971	0.0034041991335623	0.0088	0.6963	53386	77258	58749.13
1742966	chr10	rs10508259	3711459	C	A	0.656	0.656	0.959	0.0044003044444822	0.0092	0.6359	53386	77258	58749.13
1771499	chr10	rs6601744	3711563	C	A	0.705	0.701	0.962	0.0154007965760229	0.0096	0.1092	53386	77258	58749.13
1763956	chr10	rs12256130	3711794	T	G	0.819	0.816	0.954	0.0227003855207759	0.0114	0.04664	53386	77258	58749.13
1772269	chr10	rs61831073	3711939	T	G	0.639	0.643	0.952	-0.0191012733024012	0.0092	0.03706	53386	77258	58749.13
1751718	chr10	rs7089769	3712035	G	A	0.687	0.683	0.955	0.0129951954948113	0.0095	0.172	53386	77258	58749.13
1766997	chr10	rs117775390	3713583	C	T	0.973	0.973	0.845	-0.0114958245134845	0.0291	0.693	53386	77258	58749.13
1751396	chr10	rs17226417	3713994	G	C	0.859	0.856	0.921	0.0221038989069263	0.0128	0.08549	53386	77258	58749.13
1746452	chr10	rs11252005	3714170	T	C	0.424	0.421	0.935	0.0379988130912113	0.009	2.484e-05	53386	77258	58749.13
1766694	chr10	rs11252006	3714893	T	C	0.476	0.477	0.939	-0.0277001306422786	0.0089	0.001882	53386	77258	58749.13
1749632	chr10	rs11252007	3715036	C	T	0.713	0.719	0.928	-0.046201018900714	0.0099	3.079e-06	53386	77258	58749.13
1771471	chr10	rs9733856	3715205	G	A	0.476	0.477	0.939	-0.0272992569378225	0.0089	0.002163	53386	77258	58749.13
1769750	chr10	rs12571616	3715263	C	G	0.525	0.524	0.94	0.0274011363479391	0.0089	0.002101	53386	77258	58749.13
1748840	chr10	rs11252010	3715765	T	C	0.913	0.913	0.952	-0.0152050125429676	0.0158	0.3363	53386	77258	58749.13
1777611	chr10	rs4880620	3716155	C	T	0.749	0.747	0.952	0.0210959082947329	0.0101	0.03796	53386	77258	58749.13
1762424	chr10	rs4633344	3716205	C	T	0.476	0.477	0.941	-0.0274020297483382	0.0089	0.002042	53386	77258	58749.13
1743107	chr10	rs11252011	3716976	A	G	0.914	0.915	0.954	-0.0106970095483354	0.0158	0.5005	53386	77258	58749.13
1770055	chr10	rs112219017	3717292	T	C	0.952	0.949	0.961	0.0235993322503244	0.0203	0.2435	53386	77258	58749.13
1771062	chr10	rs183712748	3717380	T	C	0.95	0.947	0.889	0.0289955368412525	0.0206	0.1598	53386	77258	58749.13
1759707	chr10	rs143711193	3717392	A	G	0.982	0.982	0.696	0.0522982892110339	0.0396	0.1859	52348	75139	57401.77
1775589	chr10	rs10751935	3717423	C	G	0.187	0.191	0.931	-0.0225012653465135	0.0114	0.04825	53386	77258	58749.13
1750966	chr10	rs61831074	3717736	C	T	0.896	0.893	0.987	0.0218006299588528	0.0141	0.1221	53386	77258	58749.13
1773959	chr10	rs12358414	3717846	C	T	0.951	0.949	0.976	0.021497269010823	0.02	0.2816	53386	77258	58749.13
1778390	chr10	rs72767166	3717925	A	G	0.896	0.893	0.988	0.0215951374365897	0.0141	0.1244	53386	77258	58749.13
1759657	chr10	rs4567349	3718285	G	T	0.17	0.173	0.994	-0.0105959392134034	0.0114	0.3544	53386	77258	58749.13
1745230	chr10	rs6601745	3719164	C	T	0.17	0.173	1.0	-0.0105959392134034	0.0114	0.3543	53386	77258	58749.13
1778718	chr10	rs11252013	3719692	G	A	0.935	0.935	0.998	-0.0101008421794295	0.0175	0.5636	53386	77258	58749.13
1768608	chr10	rs10904077	3720304	G	T	0.0653	0.0653	0.997	0.0086028888072678	0.0175	0.6239	53386	77258	58749.13
1754793	chr10	rs74113415	3720398	G	A	0.843	0.845	0.97	0.0023971245997214	0.012	0.8431	53386	77258	58749.13
1772099	chr10	rs11252014	3720528	C	G	0.793	0.793	0.974	0.0092966519050945	0.0108	0.3861	53386	77258	58749.13
1771504	chr10	rs66731395	3720903	T	G	0.793	0.793	0.976	0.0087020272939009	0.0107	0.4204	53386	77258	58749.13
1751669	chr10	rs187616829	3720938	A	T	0.987	0.988	0.678	-0.133599966404222	0.0551	0.01529	39417	52615	42707.49
1764750	chr10	rs4881189	3721248	T	A	0.0657	0.0657	0.996	0.0011992805754821	0.0174	0.9438	53386	77258	58749.13
1776299	chr10	rs4881190	3721261	G	A	0.0651	0.0649	0.995	0.0032048589489113	0.0175	0.8557	53386	77258	58749.13
1776581	chr10	rs12771533	3721271	T	G	0.989	0.988	0.746	0.0524026787930484	0.0603	0.3848	34796	44602	37397.01
1753272	chr10	rs11252015	3721768	C	T	0.792	0.791	0.979	0.0090984829852593	0.0107	0.3928	53386	77258	58749.13
1746419	chr10	rs11252016	3721781	G	C	0.0643	0.0638	0.998	0.0050969882578437	0.0176	0.7726	53386	77258	58749.13
1744757	chr10	rs11252017	3721900	C	T	0.379	0.382	0.982	-0.0138961051921114	0.0089	0.1197	53386	77258	58749.13
1771434	chr10	rs4880621	3721991	A	G	0.0646	0.0642	0.998	0.004201162744548	0.0176	0.809	53386	77258	58749.13
1773693	chr10	rs4880622	3722280	T	C	0.0647	0.0643	0.998	0.0044003044444822	0.0176	0.804	53386	77258	58749.13
1754282	chr10	rs10904078	3723217	C	A	0.792	0.792	0.985	0.0078987227933553	0.0107	0.4615	53386	77258	58749.13
1755158	chr10	rs11252018	3723382	G	A	0.951	0.949	0.986	0.0194005857039748	0.0199	0.3279	53386	77258	58749.13
1743567	chr10	rs11252019	3723389	G	A	0.951	0.949	0.987	0.0194005857039748	0.0199	0.3278	53386	77258	58749.13
1743606	chr10	rs11252020	3723609	G	T	0.936	0.937	1.0	-0.0073972926304747	0.0177	0.6735	53386	77258	58749.13
1773311	chr10	rs150570181	3723622	C	T	0.98	0.98	0.768	0.009504687014246	0.0357	0.7903	52188	75155	57259.54
1744394	chr10	rs11252021	3723698	G	A	0.793	0.792	0.989	0.0077995046323818	0.0107	0.4619	53386	77258	58749.13
1760468	chr10	rs61831080	3724018	A	T	0.896	0.893	0.995	0.0222017079836866	0.014	0.1137	53386	77258	58749.13
1750115	chr10	rs75142075	3724236	C	T	0.765	0.769	0.964	-0.0316970867432546	0.0104	0.00221	53386	77258	58749.13
1748306	chr10	rs144580647	3724354	T	C	0.986	0.987	0.952	-0.0352956263947246	0.0424	0.4048	44808	61117	48897.86
1759059	chr10	rs10904079	3724490	T	C	0.635	0.64	1.0	-0.0328951617042694	0.0089	0.0002254	53386	77258	58749.13
1757448	chr10	rs11252022	3724546	T	C	0.951	0.949	0.997	0.0207041815582916	0.0198	0.2974	53386	77258	58749.13
1755928	chr10	rs12412703	3724611	G	A	0.748	0.754	0.997	-0.0456042446050211	0.0099	4.487e-06	53386	77258	58749.13
1743163	chr10	rs873207	3724752	T	C	0.748	0.754	0.998	-0.0451019739124202	0.0099	5.648e-06	53386	77258	58749.13
1758944	chr10	rs71477831	3724922	G	T	0.984	0.984	0.851	-0.048203336386541	0.0383	0.2089	50845	72737	55768.39
1753221	chr10	rs873208	3724931	T	C	0.684	0.69	1.0	-0.0401035026973339	0.0093	1.481e-05	53386	77258	58749.13
1776818	chr10	rs117235615	3725167	T	C	0.974	0.973	0.833	0.0318958749835631	0.0296	0.2814	53386	77258	58749.13
1777988	chr10	rs2388852	3726391	A	G	0.684	0.69	1.0	-0.0393959285025942	0.0093	2.055e-05	53386	77258	58749.13
1763558	chr10	rs2077643	3726611	T	C	0.368	0.369	1.0	-0.0232993336544035	0.0089	0.008967	53386	77258	58749.13
1775186	chr10	rs3889857	3726919	C	A	0.635	0.64	1.0	-0.0323992324466777	0.0089	0.0002886	53386	77258	58749.13
1776377	chr10	rs10736976	3727039	G	A	0.369	0.37	1.0	-0.0229002198863326	0.0089	0.01018	53386	77258	58749.13
1766790	chr10	rs7100092	3727913	T	C	0.836	0.836	0.996	-0.0019018072895963	0.0116	0.8679	53386	77258	58749.13
1749741	chr10	rs7100211	3727947	T	C	0.836	0.836	0.996	-0.002002002670673	0.0116	0.8606	53386	77258	58749.13
1778977	chr10	rs61831081	3727949	C	T	0.972	0.971	0.869	0.0469980831605826	0.0279	0.09164	53251	76930	58575.29
1758874	chr10	rs113925720	3728452	G	C	0.748	0.754	0.998	-0.0453007592301635	0.0099	5.21e-06	53386	77258	58749.13
1754393	chr10	rs11252024	3728503	T	C	0.936	0.936	1.0	-0.004701032558649	0.0176	0.7906	53386	77258	58749.13
1756188	chr10	rs11252025	3728558	C	G	0.951	0.949	1.0	0.0204984635773248	0.0198	0.2997	53386	77258	58749.13
1775667	chr10	rs11252026	3728834	C	T	0.951	0.949	1.0	0.0194986595340326	0.0198	0.324	53386	77258	58749.13
1752411	chr10	rs11252027	3728948	G	A	0.951	0.949	1.0	0.0204984635773248	0.0198	0.2998	53386	77258	58749.13
1750983	chr10	rs17135610	3728965	C	T	0.748	0.754	0.999	-0.0451961304529691	0.0099	5.528e-06	53386	77258	58749.13
1777368	chr10	rs7101350	3728986	A	G	0.368	0.369	1.0	-0.0232993336544035	0.0089	0.008856	53386	77258	58749.13
1764207	chr10	rs10795063	3729202	A	G	0.533	0.534	1.0	-0.0203047533403643	0.0086	0.01853	53386	77258	58749.13
1753536	chr10	rs4465277	3729242	C	T	0.635	0.64	1.0	-0.0322029950400999	0.0089	0.0003017	53386	77258	58749.13
1761578	chr10	rs56399937	3729476	T	C	0.969	0.97	0.951	-0.007095110875924	0.0259	0.7837	53316	77188	58679.13
1773843	chr10	rs11252028	3729727	G	A	0.687	0.693	1.0	-0.0403950023610502	0.0093	1.315e-05	53386	77258	58749.13
1765520	chr10	rs10795064	3730051	A	G	0.635	0.64	1.0	-0.0322959448008212	0.0089	0.0002904	53386	77258	58749.13
1756530	chr10	rs11252029	3730104	T	C	0.951	0.949	1.0	0.0193025022544974	0.0198	0.3285	53386	77258	58749.13
1768862	chr10	rs150483490	3730477	A	G	0.977	0.977	0.809	-0.0185000759845861	0.0321	0.5638	53386	77258	58749.13
1775704	chr10	rs12359426	3730563	C	G	0.951	0.949	1.0	0.0203025023378308	0.0198	0.3047	53386	77258	58749.13
1753039	chr10	rs10904080	3730704	C	G	0.684	0.69	1.0	-0.0394999521368577	0.0093	1.944e-05	53386	77258	58749.13
1761105	chr10	rs61831082	3730833	C	T	0.896	0.893	0.999	0.0212036062510236	0.014	0.1306	53386	77258	58749.13
1750414	chr10	rs11252030	3731067	A	G	0.951	0.949	1.0	0.0192044091837133	0.0198	0.3318	53386	77258	58749.13
1749872	chr10	rs11252031	3731269	G	A	0.684	0.69	1.0	-0.0396039865931634	0.0092	1.896e-05	53386	77258	58749.13
1755716	chr10	rs74539728	3731394	G	A	0.748	0.754	0.999	-0.0451019739124202	0.0099	5.777e-06	53386	77258	58749.13
1749349	chr10	rs72767179	3731533	A	T	0.951	0.949	1.0	0.0202045073158995	0.0198	0.3079	53386	77258	58749.13
1743068	chr10	rs11252033	3731656	T	C	0.635	0.64	1.0	-0.0323992324466777	0.0089	0.0002835	53386	77258	58749.13
1773389	chr10	rs6601746	3732050	G	A	0.837	0.837	0.997	-0.0007002451143934	0.0117	0.9505	53386	77258	58749.13
1765553	chr10	rs6601747	3732215	G	A	0.837	0.837	0.997	-0.0006001800720324	0.0117	0.9599	53386	77258	58749.13
1767828	chr10	rs61831084	3732349	G	A	0.896	0.893	0.999	0.0212036062510236	0.014	0.1301	53386	77258	58749.13
1762062	chr10	rs78803196	3732577	C	T	0.926	0.927	0.929	0.0210959082947329	0.0172	0.2188	53386	77258	58749.13
1776572	chr10	rs10508260	3732747	C	T	0.687	0.693	1.0	-0.0406032684425478	0.0093	1.185e-05	53386	77258	58749.13
1750400	chr10	rs11252034	3732975	G	A	0.635	0.64	1.0	-0.0326988269632397	0.0089	0.0002469	53386	77258	58749.13
1765371	chr10	rs11252035	3733041	G	T	0.636	0.64	1.0	-0.0326988269632397	0.0089	0.0002443	53386	77258	58749.13
1767602	chr10	rs11593610	3733275	A	G	0.951	0.949	1.0	0.0190964956909883	0.0198	0.3344	53386	77258	58749.13
1747502	chr10	rs2129446	3733386	G	A	0.636	0.64	1.0	-0.032502530761974	0.0089	0.0002649	53386	77258	58749.13
1773481	chr10	rs80211347	3733536	C	T	0.958	0.955	0.852	0.0479040574070545	0.0229	0.0364	53386	77258	58749.13
1762293	chr10	rs61831085	3733586	G	T	0.896	0.893	1.0	0.0209000641077417	0.014	0.1352	53386	77258	58749.13
1765027	chr10	rs10508261	3733731	T	C	0.357	0.358	1.0	-0.0203966036652218	0.009	0.0229	53386	77258	58749.13
1773405	chr10	rs7086246	3734123	C	G	0.674	0.671	0.994	0.0213993910058902	0.0092	0.01987	53386	77258	58749.13
1744522	chr10	rs4881192	3734454	C	T	0.741	0.747	0.999	-0.0416035498550752	0.0098	2.36e-05	53386	77258	58749.13
1744018	chr10	rs4881193	3734547	G	T	0.741	0.747	0.999	-0.0418954871740363	0.0098	2.096e-05	53386	77258	58749.13
1742440	chr10	rs4881194	3734857	C	T	0.741	0.747	0.999	-0.0419997711602818	0.0099	2.055e-05	53386	77258	58749.13
1745440	chr10	rs11252036	3735372	G	A	0.934	0.935	1.01	-0.005304041591906	0.0174	0.7603	53386	77258	58749.13
1756980	chr10	rs7903138	3735375	T	C	0.788	0.786	0.998	0.0047984689115734	0.0105	0.6502	53386	77258	58749.13
1773178	chr10	rs4880623	3735552	A	G	0.719	0.718	0.998	0.004201162744548	0.0096	0.6584	53386	77258	58749.13
1770959	chr10	rs77097015	3735711	G	T	0.742	0.747	0.998	-0.0413012760239546	0.0099	2.735e-05	53386	77258	58749.13
1765768	chr10	rs11252037	3735772	G	A	0.934	0.934	1.01	-0.0045001103249234	0.0173	0.7943	53386	77258	58749.13
1777273	chr10	rs61831086	3735779	A	G	0.896	0.894	1.0	0.0209979909956055	0.014	0.1336	53386	77258	58749.13
1745927	chr10	rs2388853	3735925	T	C	0.425	0.426	1.0	-0.019203206984436	0.0087	0.02743	53386	77258	58749.13
1745317	chr10	rs11252038	3736463	G	A	0.934	0.934	1.01	-0.0045001103249234	0.0173	0.7927	53386	77258	58749.13
1742467	chr10	rs11252039	3736485	C	T	0.934	0.935	1.01	-0.0054950702819798	0.0174	0.7506	53386	77258	58749.13
1766049	chr10	rs10751937	3736805	A	G	0.788	0.786	0.998	0.0049974917102918	0.0105	0.6376	53386	77258	58749.13
1768656	chr10	rs1906145	3737199	T	C	0.742	0.747	0.997	-0.0411970648503382	0.0099	2.932e-05	53386	77258	58749.13
1742499	chr10	rs11252040	3737388	A	G	0.934	0.934	1.01	-0.0045001103249234	0.0173	0.7928	53386	77258	58749.13
1767737	chr10	rs12218418	3737615	C	T	0.934	0.934	1.01	-0.0046005663955682	0.0173	0.7904	53386	77258	58749.13
1767600	chr10	rs138410769	3737632	T	C	0.967	0.966	0.955	-0.0303045802648556	0.025	0.226	52100	74974	57103.65
1761684	chr10	rs7923221	3737678	G	A	0.359	0.361	1.0	-0.0208968257129853	0.0089	0.01927	53386	77258	58749.13
1769341	chr10	rs11252041	3737864	G	A	0.934	0.934	1.01	-0.0045001103249234	0.0173	0.7944	53386	77258	58749.13
1760373	chr10	rs7923636	3737978	G	C	0.722	0.72	0.999	0.0035038543266769	0.0096	0.7138	53386	77258	58749.13
1770915	chr10	rs7895630	3738103	G	A	0.788	0.786	0.998	0.0050969882578437	0.0105	0.6277	53386	77258	58749.13
1760117	chr10	rs6601748	3738246	A	C	0.722	0.72	0.999	0.004001981379298	0.0096	0.6799	53386	77258	58749.13
1743861	chr10	rs7070699	3738283	G	A	0.838	0.838	0.994	9.99950003332973e-05	0.0117	0.9966	53386	77258	58749.13
1761137	chr10	rs6601749	3738284	G	T	0.788	0.786	0.997	0.005703702916678	0.0105	0.5909	53386	77258	58749.13
1745970	chr10	rs12779859	3738517	T	C	0.641	0.639	1.0	0.0204004877576787	0.0089	0.02228	53386	77258	58749.13
1750139	chr10	rs61831087	3738772	C	T	0.896	0.893	1.0	0.0210959082947329	0.014	0.132	53386	77258	58749.13
1745088	chr10	rs10466268	3738912	C	G	0.616	0.611	0.999	0.0125015292229252	0.0088	0.1565	53386	77258	58749.13
1768100	chr10	rs4881195	3739439	A	C	0.359	0.361	1.0	-0.0209989425960583	0.0089	0.01861	53386	77258	58749.13
1761377	chr10	rs12571407	3739489	C	T	0.742	0.747	0.996	-0.0416973775562091	0.0099	2.402e-05	53386	77258	58749.13
1749524	chr10	rs4881197	3739510	C	T	0.618	0.614	1.0	0.0118989261570991	0.0088	0.1761	53386	77258	58749.13
1767350	chr10	rs4881198	3739629	C	A	0.788	0.786	0.998	0.0046989426564652	0.0105	0.6531	53386	77258	58749.13
1759395	chr10	rs12572864	3739802	T	C	0.742	0.747	0.995	-0.0416035498550752	0.0099	2.499e-05	53386	77258	58749.13
1753665	chr10	rs144845021	3739851	G	A	0.985	0.985	0.638	-0.0087985943563496	0.0555	0.8744	33261	53799	37916.87
1743819	chr10	rs61831102	3739921	C	T	0.742	0.747	0.995	-0.0416035498550752	0.0099	2.481e-05	53386	77258	58749.13
1773262	chr10	rs79103627	3740059	C	T	0.747	0.753	0.985	-0.044401309298167	0.01	8.615e-06	53386	77258	58749.13
1762573	chr10	rs2220306	3740909	G	T	0.36	0.361	1.0	-0.0209989425960583	0.0089	0.01865	53386	77258	58749.13
1752885	chr10	rs11252042	3741223	G	A	0.934	0.935	1.01	-0.0054950702819798	0.0174	0.7516	53386	77258	58749.13
1757202	chr10	rs78201511	3741605	G	A	0.742	0.747	0.993	-0.0416035498550752	0.0099	2.578e-05	53386	77258	58749.13
1742884	chr10	rs3852451	3741889	C	T	0.742	0.747	0.993	-0.0416973775562091	0.0099	2.433e-05	53386	77258	58749.13
1751014	chr10	rs78500104	3741965	G	C	0.958	0.955	0.842	0.0459957873421583	0.0231	0.04611	53386	77258	58749.13
1773102	chr10	rs17135672	3742044	C	A	0.838	0.837	0.993	-0.0007002451143934	0.0117	0.9533	53386	77258	58749.13
1760281	chr10	rs12218282	3742161	C	A	0.935	0.935	1.01	-0.004701032558649	0.0174	0.7881	53386	77258	58749.13
1743865	chr10	rs61831103	3742761	T	C	0.896	0.894	0.999	0.021497269010823	0.014	0.1262	53386	77258	58749.13
1743132	chr10	rs4001953	3743050	C	T	0.36	0.361	0.999	-0.0209989425960583	0.009	0.01879	53386	77258	58749.13
1751769	chr10	rs11252043	3743058	C	G	0.934	0.934	1.0	-0.0042992284528324	0.0173	0.8054	53386	77258	58749.13
1749228	chr10	rs12218626	3743084	C	T	0.934	0.934	1.0	-0.0029042131473898	0.0173	0.8679	53386	77258	58749.13
1759430	chr10	rs61831104	3743367	C	T	0.896	0.894	0.998	0.021898468701116	0.014	0.1199	53386	77258	58749.13
1771379	chr10	rs2892619	3743379	G	C	0.463	0.467	0.996	-0.0285023604727122	0.0086	0.0009607	53386	77258	58749.13
1744168	chr10	rs7095480	3743894	G	A	0.742	0.747	0.991	-0.0414993071780289	0.0099	2.768e-05	53386	77258	58749.13
1744917	chr10	rs61831105	3744195	G	A	0.896	0.894	0.997	0.0218006299588528	0.0141	0.1215	53386	77258	58749.13
1765360	chr10	rs6601750	3744258	A	C	0.463	0.467	0.996	-0.027998320426861	0.0086	0.001196	53386	77258	58749.13
1772304	chr10	rs12572490	3744446	A	C	0.742	0.747	0.99	-0.0416035498550752	0.0099	2.665e-05	53386	77258	58749.13
1754586	chr10	rs61831106	3744519	G	C	0.896	0.894	0.997	0.0217027816432335	0.0141	0.1231	53386	77258	58749.13
1773456	chr10	rs2388854	3744575	G	A	0.722	0.72	0.995	0.0030952049073025	0.0096	0.7453	53386	77258	58749.13
1768024	chr10	rs1872759	3744748	C	T	0.463	0.467	0.996	-0.0282965991551138	0.0086	0.001067	53386	77258	58749.13
1745788	chr10	rs1872758	3744925	G	A	0.463	0.467	0.995	-0.0282040203730758	0.0086	0.001081	53386	77258	58749.13
1751513	chr10	rs11252044	3745801	C	T	0.951	0.949	0.99	0.0212036062510236	0.0199	0.2865	53386	77258	58749.13
1758398	chr10	rs61831107	3746026	A	C	0.897	0.894	0.997	0.022299507494767	0.0141	0.1124	53386	77258	58749.13
1751335	chr10	rs2388855	3746104	A	G	0.748	0.754	0.989	-0.0456984484517478	0.01	4.836e-06	53386	77258	58749.13
1749434	chr10	rs2171303	3746114	T	C	0.469	0.474	0.994	-0.0309026047398165	0.0086	0.0003467	53386	77258	58749.13
1748836	chr10	rs7893957	3746447	A	G	0.666	0.663	0.992	0.0246048038572487	0.0091	0.007094	53386	77258	58749.13
1775705	chr10	rs2129445	3746775	G	A	0.721	0.72	0.993	0.0029955089797983	0.0096	0.7564	53386	77258	58749.13
1754115	chr10	rs2129444	3747035	A	G	0.897	0.894	0.997	0.0222017079836866	0.0141	0.1138	53386	77258	58749.13
1742594	chr10	rs7917601	3748215	C	T	0.787	0.786	0.99	0.004101577021075	0.0105	0.6981	53386	77258	58749.13
1753198	chr10	rs7906487	3748756	T	C	0.721	0.72	0.989	0.0025966258472659	0.0096	0.791	53386	77258	58749.13
1776662	chr10	rs7906744	3748936	T	C	0.721	0.72	0.989	0.0023971245997214	0.0096	0.801	53386	77258	58749.13
1768087	chr10	rs61831109	3748979	G	A	0.896	0.894	0.996	0.022299507494767	0.0141	0.112	53386	77258	58749.13
1759778	chr10	rs80275326	3748989	G	A	0.986	0.987	0.965	-0.0370997639570267	0.0422	0.3785	44782	61050	48848.8
1755023	chr10	rs112026274	3750361	C	T	0.897	0.894	0.993	0.0239996896478807	0.0141	0.08889	53386	77258	58749.13
1771863	chr10	rs112283705	3750413	T	C	0.896	0.893	0.993	0.024097313483794	0.0141	0.08744	53386	77258	58749.13
1775271	chr10	rs61831110	3750887	C	A	0.896	0.893	0.996	0.0244974716003874	0.014	0.08061	53386	77258	58749.13
1779070	chr10	rs61831111	3750990	G	A	0.896	0.893	0.994	0.0247999239054771	0.014	0.0772	53386	77258	58749.13
1759942	chr10	rs61831112	3751006	A	C	0.896	0.893	0.994	0.0247999239054771	0.014	0.07704	53386	77258	58749.13
1758900	chr10	rs10508262	3751274	C	G	0.747	0.752	0.982	-0.0383043331577141	0.01	0.0001294	53386	77258	58749.13
1756013	chr10	rs7915928	3751408	A	C	0.349	0.351	0.992	-0.0198966317144566	0.0091	0.02838	53386	77258	58749.13
1751950	chr10	rs61831113	3751733	C	T	0.896	0.893	0.996	0.024702368640342	0.014	0.07829	53386	77258	58749.13
1743085	chr10	rs4881203	3752351	C	T	0.352	0.353	0.993	-0.0202027073175195	0.009	0.02537	53386	77258	58749.13
1743549	chr10	rs61831114	3752397	T	A	0.896	0.893	0.996	0.0236969951765786	0.014	0.09104	53386	77258	58749.13
1764322	chr10	rs17135698	3752730	A	G	0.97	0.969	0.991	0.0058031292269501	0.0252	0.8173	53321	77197	58686.2
1748265	chr10	rs7921058	3752985	A	G	0.545	0.549	0.985	-0.0267958227871631	0.0087	0.002052	53386	77258	58749.13
1763224	chr10	rs4881204	3753044	C	T	0.652	0.651	0.992	0.0197045832743354	0.0091	0.02996	53386	77258	58749.13
1771363	chr10	rs61831115	3753131	A	G	0.896	0.893	0.996	0.0243022925229648	0.014	0.08231	53386	77258	58749.13
1765363	chr10	rs72769304	3753239	C	A	0.751	0.757	0.984	-0.0385017716536664	0.0101	0.0001309	53386	77258	58749.13
1770739	chr10	rs4881205	3753307	G	A	0.546	0.55	0.986	-0.0267033828345498	0.0087	0.002166	53386	77258	58749.13
1768808	chr10	rs4131577	3753699	C	A	0.824	0.823	0.982	0.0004998750416509	0.0114	0.9684	53386	77258	58749.13
1772804	chr10	rs61831116	3753752	A	T	0.896	0.892	0.996	0.0248974696545107	0.014	0.07499	53386	77258	58749.13
1745452	chr10	rs66529620	3753772	T	A	0.97	0.969	0.991	0.0053954185169075	0.0252	0.8297	53321	77197	58686.2
1751743	chr10	rs61831117	3753869	T	C	0.896	0.892	0.996	0.0250047589895661	0.014	0.07449	53386	77258	58749.13
1759365	chr10	rs61831118	3754249	C	T	0.896	0.893	0.997	0.0244974716003874	0.014	0.07971	53386	77258	58749.13
1763729	chr10	rs72769306	3754729	G	T	0.896	0.893	0.997	0.0246048038572487	0.014	0.07873	53386	77258	58749.13
1774788	chr10	rs72769307	3754753	A	T	0.896	0.893	0.997	0.024702368640342	0.014	0.07844	53386	77258	58749.13
1774683	chr10	rs11597829	3754781	C	A	0.443	0.444	0.992	-0.0165969709073694	0.0087	0.05586	53386	77258	58749.13
1755341	chr10	rs61831119	3754958	C	T	0.896	0.893	0.997	0.0246048038572487	0.014	0.07917	53386	77258	58749.13
1769892	chr10	rs72769309	3755020	A	T	0.896	0.893	0.997	0.024702368640342	0.014	0.07806	53386	77258	58749.13
1774768	chr10	rs61831125	3755632	T	C	0.896	0.892	0.997	0.025297307774162	0.014	0.07126	53386	77258	58749.13
1767078	chr10	rs7068405	3755965	G	A	0.909	0.909	0.998	-0.0062998021485279	0.015	0.6752	53386	77258	58749.13
1753919	chr10	rs12355393	3756074	A	C	0.987	0.987	0.867	-0.0430954101055856	0.0493	0.3826	36145	54287	40521.0
1750150	chr10	rs61831126	3756238	C	A	0.896	0.893	0.996	0.0247999239054771	0.014	0.07682	53386	77258	58749.13
1746553	chr10	rs12570318	3756252	T	C	0.754	0.76	0.985	-0.0393023164827424	0.0101	0.0001014	53386	77258	58749.13
1742805	chr10	rs72769311	3756277	G	T	0.97	0.969	0.991	0.0033045340083004	0.0252	0.8949	53321	77197	58686.2
1750036	chr10	rs11252048	3757012	A	G	0.959	0.958	0.968	0.0123039944561641	0.022	0.5754	53386	77258	58749.13
1752380	chr10	rs11252049	3757013	C	T	0.959	0.958	0.968	0.0118989261570991	0.0221	0.5904	53386	77258	58749.13
1779150	chr10	rs61831127	3757044	C	T	0.896	0.892	0.996	0.0254045542217263	0.014	0.07012	53386	77258	58749.13
1762616	chr10	rs61831128	3757387	A	C	0.895	0.892	0.996	0.0255995183002125	0.014	0.06744	53386	77258	58749.13
1769302	chr10	rs61831129	3758356	G	A	0.896	0.892	0.996	0.024702368640342	0.014	0.07809	53386	77258	58749.13
1752827	chr10	rs72769316	3758719	A	G	0.896	0.892	0.996	0.0244974716003874	0.014	0.08002	53386	77258	58749.13
1757891	chr10	rs117543901	3759378	C	T	0.977	0.977	0.804	0.0118989261570991	0.0325	0.7136	52841	75249	57900.31
1764651	chr10	rs149529576	3760175	A	G	0.974	0.973	0.827	0.0182033098538737	0.03	0.5452	53200	76329	58439.19
1772445	chr10	rs11599523	3760540	G	A	0.972	0.971	0.977	0.0135971385060249	0.0262	0.6031	53321	77197	58686.2
1747053	chr10	rs17135711	3760813	C	T	0.907	0.907	0.996	-0.0082035573506883	0.0148	0.581	53386	77258	58749.13
1764625	chr10	rs61831130	3760874	G	T	0.896	0.892	0.996	0.0251998010217421	0.014	0.07191	53386	77258	58749.13
1776950	chr10	rs17325819	3761111	G	A	0.769	0.767	0.991	0.0112959597418516	0.0102	0.2682	53386	77258	58749.13
1776243	chr10	rs56095680	3761322	A	C	0.756	0.761	0.984	-0.0383043331577141	0.0101	0.000155	53386	77258	58749.13
1752191	chr10	rs61831131	3761821	A	G	0.896	0.892	0.997	0.0243998868235351	0.014	0.08156	53386	77258	58749.13
1757058	chr10	rs75261341	3761829	C	T	0.922	0.92	0.952	-0.0164038098256767	0.0165	0.319	53386	77258	58749.13
1768562	chr10	rs11252052	3761990	G	A	0.907	0.907	0.996	-0.0074980401773571	0.0149	0.6147	53386	77258	58749.13
1764972	chr10	rs61831132	3762128	A	G	0.896	0.892	0.997	0.0244974716003874	0.014	0.08056	53386	77258	58749.13
1762215	chr10	rs55884779	3762183	T	C	0.755	0.761	0.983	-0.0386992491392765	0.0101	0.0001325	53386	77258	58749.13
1772438	chr10	rs11252053	3762287	C	T	0.802	0.8	0.994	0.0112959597418516	0.0108	0.2961	53386	77258	58749.13
1745119	chr10	rs72769322	3763582	C	T	0.756	0.761	0.983	-0.0385017716536664	0.0101	0.0001468	53386	77258	58749.13
1748015	chr10	rs61831133	3763585	C	A	0.896	0.892	0.998	0.0246048038572487	0.014	0.07902	53386	77258	58749.13
1751864	chr10	rs61831134	3763602	C	T	0.896	0.892	0.998	0.0246048038572487	0.014	0.07878	53386	77258	58749.13
1755284	chr10	rs61831135	3763815	G	A	0.895	0.892	0.997	0.0246048038572487	0.014	0.07857	53386	77258	58749.13
1764409	chr10	rs61831136	3763985	G	T	0.895	0.892	0.997	0.0246048038572487	0.014	0.07895	53386	77258	58749.13
1775212	chr10	rs17228134	3764060	A	C	0.755	0.761	0.983	-0.0388032003238938	0.0101	0.0001312	53386	77258	58749.13
1768327	chr10	rs17325889	3764131	G	A	0.755	0.761	0.983	-0.0390007373497326	0.0101	0.0001182	53386	77258	58749.13
1748267	chr10	rs61831137	3764407	C	T	0.895	0.892	0.997	0.025297307774162	0.014	0.07018	53386	77258	58749.13
1773236	chr10	rs17228197	3764605	T	C	0.646	0.648	0.989	-0.0193969096107316	0.0091	0.03264	53386	77258	58749.13
1742713	chr10	rs72769326	3764776	C	T	0.965	0.966	0.788	0.0188021269625962	0.027	0.4859	52493	75664	57604.43
1770560	chr10	rs4488095	3765346	C	T	0.232	0.234	0.995	-0.0121029460677457	0.0102	0.2371	53386	77258	58749.13
1763069	chr10	rs4528214	3765356	C	T	0.339	0.34	0.998	-0.0051029981759033	0.0091	0.5743	53386	77258	58749.13
1748467	chr10	rs2129448	3765639	A	G	0.339	0.34	0.998	-0.0049019951702315	0.0091	0.5934	53386	77258	58749.13
1766273	chr10	rs2129447	3765644	T	C	0.339	0.34	0.999	-0.005304041591906	0.0091	0.5625	53386	77258	58749.13
1754387	chr10	rs10751938	3766472	A	G	0.339	0.34	0.999	-0.0050024916227914	0.0091	0.5821	53386	77258	58749.13
1754619	chr10	rs2388861	3766644	A	G	0.401	0.406	0.983	-0.0197028322758684	0.0088	0.02565	53386	77258	58749.13
1772751	chr10	rs6601751	3766696	G	T	0.231	0.233	0.996	-0.0116981574124923	0.0102	0.2523	53386	77258	58749.13
1757226	chr10	rs61831153	3766756	C	A	0.896	0.892	0.997	0.0250047589895661	0.014	0.07442	53386	77258	58749.13
1759106	chr10	rs61831154	3766794	G	C	0.896	0.892	0.997	0.0248974696545107	0.014	0.07557	53386	77258	58749.13
1761474	chr10	rs2388860	3766811	T	C	0.34	0.34	0.998	-0.005304041591906	0.0091	0.563	53386	77258	58749.13
1749528	chr10	rs11252054	3766814	A	C	0.751	0.756	0.98	-0.0378991867540796	0.0101	0.0001681	53386	77258	58749.13
1747843	chr10	rs9702253	3766944	T	C	0.444	0.448	0.996	-0.0150019689183474	0.0087	0.08313	53386	77258	58749.13
1753356	chr10	rs11252055	3766959	A	C	0.694	0.692	0.99	0.0158044491449436	0.0094	0.09323	53386	77258	58749.13
1747125	chr10	rs7922282	3767058	G	C	0.339	0.34	0.997	-0.0052035148315978	0.0091	0.568	53386	77258	58749.13
1770537	chr10	rs9702252	3767126	A	G	0.339	0.34	0.997	-0.0051029981759033	0.0091	0.5759	53386	77258	58749.13
1754833	chr10	rs7908261	3767147	A	C	0.339	0.34	0.997	-0.0051029981759033	0.0091	0.5753	53386	77258	58749.13
1776030	chr10	rs7923384	3767186	C	T	0.339	0.34	0.997	-0.0050024916227914	0.0091	0.5804	53386	77258	58749.13
1758060	chr10	rs10904084	3767441	A	G	0.34	0.34	0.997	-0.0050024916227914	0.0091	0.5843	53386	77258	58749.13
1768475	chr10	rs12570343	3767522	A	G	0.779	0.784	0.975	-0.0364980230402006	0.0105	0.0005179	53386	77258	58749.13
1744254	chr10	rs7088889	3767923	T	G	0.339	0.34	0.997	-0.0049019951702315	0.0091	0.5933	53386	77258	58749.13
1747481	chr10	rs4001951	3768173	T	C	0.339	0.34	0.997	-0.0049019951702315	0.0091	0.5922	53386	77258	58749.13
1774748	chr10	rs4001950	3768175	A	C	0.339	0.34	0.997	-0.0048015088161939	0.0091	0.5972	53386	77258	58749.13
1754803	chr10	rs61831155	3768403	C	T	0.896	0.892	0.997	0.0258041896815329	0.014	0.06572	53386	77258	58749.13
1750434	chr10	rs61831156	3768427	A	G	0.896	0.892	0.997	0.0255020410123433	0.014	0.06913	53386	77258	58749.13
1775538	chr10	rs72769337	3768451	T	A	0.896	0.892	0.996	0.0259016375226531	0.014	0.06484	53386	77258	58749.13
1752258	chr10	rs72769338	3768468	G	T	0.753	0.759	0.969	-0.0386992491392765	0.0102	0.0001404	53386	77258	58749.13
1768258	chr10	rs61831157	3768527	A	G	0.896	0.892	0.997	0.025696986087186	0.014	0.06646	53386	77258	58749.13
1766267	chr10	rs11252056	3768754	A	G	0.895	0.892	0.996	0.0255020410123433	0.014	0.06788	53386	77258	58749.13
1766449	chr10	rs11252057	3768760	A	G	0.895	0.892	0.996	0.0250047589895661	0.014	0.07424	53386	77258	58749.13
1777186	chr10	rs61831158	3768876	A	G	0.896	0.892	0.997	0.025696986087186	0.014	0.06693	53386	77258	58749.13
1762339	chr10	rs72769341	3768966	T	G	0.896	0.892	0.996	0.0259990758686168	0.014	0.06387	53386	77258	58749.13
1771579	chr10	rs61831159	3768994	T	C	0.896	0.892	0.997	0.0259016375226531	0.014	0.06405	53386	77258	58749.13
1778636	chr10	rs11252058	3769134	G	A	0.892	0.894	0.998	-0.0122952780941516	0.0139	0.3769	53386	77258	58749.13
1769748	chr10	rs2388862	3769239	C	T	0.444	0.447	0.995	-0.0151034855773182	0.0087	0.08289	53386	77258	58749.13
1744170	chr10	rs4881207	3769322	G	A	0.444	0.447	0.995	-0.0150019689183474	0.0087	0.08344	53386	77258	58749.13
1750143	chr10	rs7094467	3769727	A	G	0.259	0.26	1.0	-0.0065010863423599	0.0098	0.5068	53386	77258	58749.13
1747677	chr10	rs7077025	3769785	C	G	0.259	0.26	0.999	-0.0062998021485279	0.0098	0.5218	53386	77258	58749.13
1747614	chr10	rs139204410	3769918	C	T	0.968	0.967	0.88	-0.0416973775562091	0.0261	0.1108	52493	75664	57604.43
1756460	chr10	rs7094797	3770014	A	C	0.357	0.356	0.985	0.001598721363697	0.0091	0.8558	53386	77258	58749.13
1743698	chr10	rs7080817	3770085	C	T	0.377	0.376	0.981	0.0001999800026662	0.009	0.9789	53386	77258	58749.13
1771216	chr10	rs2171300	3770562	C	T	0.357	0.357	0.985	-0.0009004052431641	0.009	0.9246	53386	77258	58749.13
1757374	chr10	rs2171299	3770571	G	A	0.355	0.355	0.987	-0.0026033858701149	0.009	0.7736	53386	77258	58749.13
1776044	chr10	rs79201692	3770581	A	G	0.891	0.887	0.991	0.0219962978718961	0.0138	0.1107	53386	77258	58749.13
1774806	chr10	rs118107676	3770591	A	C	0.985	0.984	0.811	0.0111970780932162	0.0419	0.7892	46903	66694	51540.35
1753810	chr10	rs58393652	3770670	T	A	0.813	0.812	0.991	0.0138042809763971	0.0111	0.212	53386	77258	58749.13
1758204	chr10	rs4881208	3770880	T	G	0.357	0.357	0.982	-0.0024028846163103	0.0091	0.7883	53386	77258	58749.13
1768832	chr10	rs7069135	3771084	A	G	0.571	0.576	0.98	-0.004198802647333	0.0088	0.6337	53386	77258	58749.13
1756505	chr10	rs4881209	3771168	T	C	0.3	0.3	0.985	-0.0079011318962572	0.0095	0.4007	53386	77258	58749.13
1764495	chr10	rs2171298	3771273	A	G	0.0147	0.0143	0.984	0.0225048553400694	0.0389	0.5633	48323	64206	52065.77
1770346	chr10	rs11252059	3771451	G	A	0.972	0.972	0.95	-0.0385017716536664	0.0272	0.1571	52493	75664	57604.43
1762236	chr10	rs2171297	3771622	C	A	0.0146	0.0142	0.984	0.0221038989069263	0.0389	0.5706	48513	64395	52255.26
1778763	chr10	rs7910472	3771714	C	T	0.541	0.546	0.983	-0.0017014466397575	0.0087	0.8467	53386	77258	58749.13
1762557	chr10	rs7898664	3771717	T	C	0.541	0.546	0.984	-0.0016012813669738	0.0087	0.8556	53386	77258	58749.13
1745052	chr10	rs12778968	3771730	T	C	0.814	0.812	0.991	0.0147999386115992	0.0111	0.1823	53386	77258	58749.13
1755720	chr10	rs7895469	3771752	A	G	0.54	0.546	0.985	-0.0017014466397575	0.0087	0.8447	53386	77258	58749.13
1745800	chr10	rs11592787	3771779	T	C	0.579	0.575	0.986	-0.0039979812872983	0.0088	0.6518	53386	77258	58749.13
1747046	chr10	rs77161132	3771817	C	T	0.976	0.977	0.949	-0.006199175242821	0.0299	0.8357	52841	75249	57900.31
1747582	chr10	rs7909953	3771933	G	A	0.54	0.545	0.986	-0.0016012813669738	0.0087	0.8505	53386	77258	58749.13
1770197	chr10	rs74481813	3772008	C	T	0.976	0.977	0.947	-0.0082035573506883	0.0299	0.7846	52841	75249	57900.31
1762040	chr10	rs35190371	3772030	G	A	0.967	0.968	0.879	-0.0033957590691798	0.0259	0.8964	53386	77258	58749.13
1752835	chr10	rs11599366	3772249	C	T	0.852	0.851	0.977	-0.0151034855773182	0.0123	0.2209	53386	77258	58749.13
1751263	chr10	rs112927560	3772456	A	G	0.972	0.973	0.947	-0.040197189751413	0.0273	0.1411	52437	75438	57514.67
1756629	chr10	rs17326134	3772581	T	C	0.89	0.886	0.996	0.0190964956909883	0.0137	0.1623	53386	77258	58749.13
1750079	chr10	rs56939961	3772777	A	G	0.946	0.946	0.97	-0.0174005146801673	0.0193	0.369	53386	77258	58749.13
1744810	chr10	rs11252060	3772783	G	A	0.561	0.566	0.982	-0.0017014466397575	0.0088	0.8493	53386	77258	58749.13
1776483	chr10	rs7074913	3772797	A	G	0.976	0.977	0.943	-0.0069037763167944	0.03	0.8178	52841	75249	57900.31
1752198	chr10	rs4881211	3772834	T	A	0.588	0.585	0.986	-0.0059979518036359	0.0088	0.4975	53386	77258	58749.13
1749910	chr10	rs4880626	3772839	C	T	0.0144	0.0139	0.984	0.0298985503458634	0.04	0.4554	46751	61796	50260.2
1749567	chr10	rs72769348	3772915	C	T	0.891	0.887	0.995	0.0199006617063362	0.0137	0.1466	53386	77258	58749.13
1756375	chr10	rs144087644	3773917	G	T	0.976	0.977	0.937	-0.0068030886197391	0.0301	0.8204	52841	75249	57900.31
1752524	chr10	rs113045940	3773939	G	A	0.972	0.973	0.938	-0.0401035026973339	0.0275	0.1439	52437	75438	57514.67
1753467	chr10	rs7095458	3773951	G	A	0.538	0.544	0.984	-0.0028039273327342	0.0087	0.7468	53386	77258	58749.13
1752234	chr10	rs61832160	3774026	A	C	0.89	0.886	0.994	0.0203025023378308	0.0137	0.1378	53386	77258	58749.13
1770981	chr10	rs7073555	3774030	G	A	0.124	0.127	0.994	-0.0162005226717083	0.0131	0.2141	53386	77258	58749.13
1770902	chr10	rs7095837	3774156	T	C	0.536	0.542	0.985	-0.0021022080918702	0.0087	0.8103	53386	77258	58749.13
1756161	chr10	rs7075256	3774530	C	T	0.56	0.565	0.979	-0.0028039273327342	0.0088	0.7479	53386	77258	58749.13
1763397	chr10	rs7092991	3774720	A	G	0.536	0.542	0.985	-0.0022024235552	0.0087	0.7963	53386	77258	58749.13
1779020	chr10	rs10795066	3774755	T	C	0.616	0.612	0.98	-0.0025031302181184	0.0089	0.78	53386	77258	58749.13
1766791	chr10	rs10795067	3774758	T	C	0.616	0.612	0.98	-0.0026033858701149	0.0089	0.775	53386	77258	58749.13
1774047	chr10	rs11252061	3774779	A	G	0.943	0.942	0.958	-0.0137034650584925	0.019	0.4715	53386	77258	58749.13
1759300	chr10	rs77222728	3774856	A	G	0.972	0.973	0.932	-0.0386992491392765	0.0276	0.1607	52437	75438	57514.67
1762685	chr10	rs7078384	3775054	G	A	0.124	0.127	0.994	-0.0170037478161859	0.0131	0.1915	53386	77258	58749.13
1761008	chr10	rs7078522	3775164	G	A	0.976	0.977	0.928	-0.0080019302190585	0.0303	0.7923	52841	75249	57900.31
1759366	chr10	rs117439493	3775523	C	T	0.984	0.985	0.603	-0.182001607983035	0.0465	9.148e-05	51149	73568	56214.96
1753893	chr10	rs6601752	3775562	T	C	0.123	0.126	0.992	-0.0182047046548463	0.0131	0.1646	53386	77258	58749.13
1750900	chr10	rs7080166	3775612	C	T	0.536	0.542	0.986	-0.0025031302181184	0.0087	0.7769	53386	77258	58749.13
1748370	chr10	rs2892621	3776003	T	A	0.614	0.61	0.979	-0.0024028846163103	0.0089	0.7865	53386	77258	58749.13
1749019	chr10	rs71477833	3776575	C	T	0.817	0.814	0.987	0.0154007965760229	0.0112	0.167	53386	77258	58749.13
1765708	chr10	rs72769354	3776801	G	A	0.891	0.887	0.988	0.0209979909956055	0.0138	0.1273	53386	77258	58749.13
1778325	chr10	rs113917147	3777130	G	A	0.981	0.982	0.91	-0.0292949370570243	0.035	0.4026	51199	73577	56391.84
1769072	chr10	rs36089038	3777293	G	A	0.817	0.815	0.985	0.0154007965760229	0.0112	0.1683	53386	77258	58749.13
1767342	chr10	rs11252062	3777404	C	T	0.56	0.565	0.98	-0.0029042131473898	0.0088	0.7383	53386	77258	58749.13
1742568	chr10	rs114429489	3777455	C	T	0.986	0.987	0.969	-0.0319035490130083	0.0422	0.4493	44522	59906	48219.2
1779061	chr10	rs17326358	3777577	C	T	0.917	0.918	0.847	-0.0095050300143049	0.017	0.5767	53386	77258	58749.13
1774061	chr10	rs4880627	3777652	T	C	0.0139	0.0136	0.971	0.0243022925229648	0.0415	0.5583	45011	60295	48652.5
1746888	chr10	rs7089959	3777662	C	T	0.536	0.542	0.987	-0.0026033858701149	0.0087	0.7671	53386	77258	58749.13
1762438	chr10	rs10736978	3778250	C	G	0.306	0.311	0.991	-0.0201006717070029	0.0094	0.03204	53386	77258	58749.13
1753195	chr10	rs78409289	3778277	T	A	0.976	0.977	0.917	-0.0026033858701149	0.0303	0.9329	52841	75249	57900.31
1751583	chr10	rs7094917	3778825	C	T	0.536	0.542	0.987	-0.0036968248442897	0.0087	0.6748	53386	77258	58749.13
1770392	chr10	rs4880628	3778912	A	C	0.0138	0.0135	0.962	0.0247999239054771	0.0413	0.5479	46225	62026	49989.25
1755401	chr10	rs112107384	3779110	A	C	0.972	0.972	0.91	-0.0366951051877892	0.0277	0.1849	52437	75438	57514.67
1767887	chr10	rs11252063	3779274	T	G	0.855	0.854	0.949	-0.0188974371044634	0.0126	0.1318	53386	77258	58749.13
1767151	chr10	rs116865555	3780437	G	A	0.986	0.987	0.944	-0.0372969647443931	0.0423	0.3782	45179	61267	49129.41
1770162	chr10	rs6601753	3780780	G	A	0.199	0.201	0.977	-0.013399371963117	0.0109	0.2192	53386	77258	58749.13
1779067	chr10	rs10904087	3781745	G	A	0.879	0.876	0.906	-0.0093031403261444	0.0139	0.5024	53386	77258	58749.13
1778095	chr10	rs60132804	3781849	T	C	0.98	0.981	0.873	-0.003797200248385	0.0343	0.9117	52841	75249	57900.31
1750250	chr10	rs10795068	3782419	A	G	0.306	0.311	0.984	-0.0201006717070029	0.0094	0.0328	53386	77258	58749.13
1748207	chr10	rs72769357	3782525	T	C	0.891	0.887	0.965	0.0227003855207759	0.0139	0.1036	53386	77258	58749.13
1761712	chr10	rs12414827	3783239	T	C	0.501	0.509	0.94	-0.0128015918372089	0.0089	0.1509	53386	77258	58749.13
1751648	chr10	rs4881214	3783431	A	G	0.196	0.198	0.968	-0.0124977728299804	0.011	0.2541	53386	77258	58749.13
1753600	chr10	rs4881215	3783461	A	G	0.196	0.198	0.967	-0.0124977728299804	0.011	0.2542	53386	77258	58749.13
1757247	chr10	rs4881218	3783521	C	T	0.41	0.415	0.946	-0.0143017847108596	0.009	0.1133	53386	77258	58749.13
1747581	chr10	rs2894868	3784363	A	C	0.305	0.31	0.964	-0.0198966317144566	0.0095	0.03613	53386	77258	58749.13
1746179	chr10	rs78852454	3784409	T	C	0.981	0.981	0.848	0.0060019521956343	0.0351	0.8652	52605	74098	57508.63
1770257	chr10	rs79337291	3784532	G	A	0.981	0.981	0.846	0.0060019521956343	0.0354	0.8655	52605	74098	57508.63
1745287	chr10	rs4880630	3784687	G	A	0.307	0.312	0.958	-0.020498669477346	0.0095	0.03115	53386	77258	58749.13
1757984	chr10	rs12764632	3785146	T	C	0.801	0.8	0.949	0.0133998200630165	0.011	0.2247	53386	77258	58749.13
1773520	chr10	rs12254418	3785290	C	T	0.562	0.568	0.94	-0.0039979812872983	0.009	0.6554	53386	77258	58749.13
1760955	chr10	rs7068588	3785510	C	A	0.31	0.315	0.951	-0.021203207651103	0.0095	0.0259	53386	77258	58749.13
1746501	chr10	rs10508263	3785605	T	C	0.163	0.165	0.942	-0.0130953713122409	0.012	0.273	53386	77258	58749.13
1755909	chr10	rs118103806	3785701	A	G	0.972	0.972	0.853	-0.0383043331577141	0.0286	0.18	52437	75438	57514.67
1778848	chr10	rs77308314	3785843	A	T	0.981	0.981	0.825	0.0063994795805678	0.0358	0.8572	52605	74098	57508.63
1758471	chr10	rs11595417	3785968	C	A	0.956	0.955	0.851	-0.0129028853555234	0.0226	0.5676	53386	77258	58749.13
1770858	chr10	rs112244212	3786224	G	A	0.974	0.975	0.809	-0.0437951599996715	0.0308	0.1546	52437	75438	57514.67
1768998	chr10	rs10904088	3786476	A	G	0.547	0.553	0.918	-0.0049019951702315	0.0091	0.5859	53386	77258	58749.13
1752719	chr10	rs77825116	3787518	G	A	0.933	0.935	0.717	0.0097027754613851	0.0205	0.6363	53386	77258	58749.13
1750253	chr10	rs61829681	3787568	A	G	0.892	0.889	0.865	0.0239020562806236	0.0148	0.1065	53386	77258	58749.13
1746391	chr10	rs2171304	3787961	G	C	0.569	0.563	0.822	0.0069954745123864	0.0096	0.4638	53386	77258	58749.13
1758421	chr10	rs10795069	3788316	C	T	0.616	0.62	0.783	-0.0071958279818024	0.01	0.4741	53386	77258	58749.13
1761676	chr10	rs12780504	3788332	A	G	0.968	0.966	0.759	0.0423983514166169	0.0277	0.1255	53386	77258	58749.13
1750555	chr10	rs2397331	3788571	C	G	0.058	0.0574	0.613	0.0333960906184285	0.0237	0.1587	53386	77258	58749.13
1767312	chr10	rs72769362	3788702	C	T	0.919	0.916	0.584	0.0242046886968174	0.0206	0.2413	53386	77258	58749.13
1746670	chr10	rs78049715	3789086	T	C	0.958	0.958	0.462	0.0384992991506098	0.0315	0.2219	53386	77258	58749.13
1763960	chr10	rs10795070	3789223	G	A	0.735	0.728	0.663	0.0219962978718961	0.0121	0.06873	53386	77258	58749.13
1778552	chr10	rs73574471	3789748	T	C	0.969	0.967	0.709	0.0423983514166169	0.0294	0.1489	53386	77258	58749.13
1747088	chr10	rs7911303	3789846	G	C	0.374	0.366	0.786	0.0308007491527123	0.01	0.002146	53386	77258	58749.13
1764554	chr10	rs17247987	3790348	G	A	0.565	0.556	0.906	0.0299956000353805	0.0091	0.0009892	53386	77258	58749.13
1772263	chr10	rs11599575	3790926	G	A	0.548	0.557	0.929	-0.0316970867432546	0.009	0.0003952	53386	77258	58749.13
1761530	chr10	rs10904089	3791224	G	T	0.519	0.509	0.981	0.0308007491527123	0.0087	0.0003912	53386	77258	58749.13
1775942	chr10	rs12263723	3791884	A	G	0.521	0.513	0.968	0.0304031059110447	0.0087	0.0005069	53386	77258	58749.13
1752229	chr10	rs10795071	3792130	A	G	0.516	0.507	0.985	0.0307037775750057	0.0087	0.0003985	53386	77258	58749.13
1764868	chr10	rs74550837	3792461	A	C	0.971	0.972	0.521	-0.0662039071233048	0.0359	0.06565	53386	77258	58749.13
1744743	chr10	rs2279415	3792608	G	A	0.534	0.525	0.95	0.0305001066483263	0.0088	0.0005649	53386	77258	58749.13
1770476	chr10	rs11252068	3792676	C	T	0.869	0.865	0.918	0.0147999386115992	0.0132	0.264	53386	77258	58749.13
1764473	chr10	rs12572121	3792738	C	T	0.937	0.936	0.874	-0.0005001250416822	0.0189	0.9774	53386	77258	58749.13
1748221	chr10	rs2129440	3792844	G	C	0.513	0.504	0.98	0.0324962313421326	0.0087	0.0001796	53386	77258	58749.13
1743003	chr10	rs2279416	3793187	T	C	0.511	0.501	0.98	0.0318958749835631	0.0087	0.0002421	53386	77258	58749.13
1759188	chr10	rs11252069	3794127	A	G	0.868	0.865	0.927	0.0136957831289865	0.0131	0.2967	53386	77258	58749.13
1761754	chr10	rs12218020	3794205	G	A	0.869	0.865	0.93	0.0129951954948113	0.0131	0.3218	53386	77258	58749.13
1747355	chr10	rs12241804	3794265	T	C	0.896	0.89	0.828	0.0517002115855168	0.0153	0.0007466	53386	77258	58749.13
1752966	chr10	rs7085102	3794279	G	T	0.644	0.637	0.953	0.0289955368412525	0.0092	0.001569	53386	77258	58749.13
1769253	chr10	rs7089722	3795076	G	A	0.515	0.504	0.98	0.0335991726304121	0.0087	0.0001095	53386	77258	58749.13
1756178	chr10	rs11252070	3795085	G	T	0.69	0.686	0.944	0.0218006299588528	0.0095	0.02231	53386	77258	58749.13
1744019	chr10	rs7089867	3795187	G	A	0.646	0.639	0.96	0.0307037775750057	0.0092	0.0007973	53386	77258	58749.13
1752145	chr10	rs7090260	3795522	G	A	0.646	0.638	0.961	0.0311982343370806	0.0091	0.0006556	53386	77258	58749.13
1746098	chr10	rs35811062	3795629	C	A	0.55	0.56	0.959	-0.0346017967900747	0.0088	8.834e-05	53386	77258	58749.13
1754495	chr10	rs7918940	3796222	C	G	0.689	0.685	0.95	0.022299507494767	0.0095	0.0189	53386	77258	58749.13
1744175	chr10	rs7393221	3796361	A	T	0.94	0.94	0.879	-0.0045001103249234	0.0194	0.8164	53386	77258	58749.13
1752637	chr10	rs72769375	3796544	C	T	0.868	0.865	0.948	0.0118989261570991	0.013	0.3618	53386	77258	58749.13
1755447	chr10	rs6601755	3796569	C	G	0.514	0.503	0.981	0.0343048036919902	0.0087	7.798e-05	53386	77258	58749.13
1763947	chr10	rs2397326	3797577	A	G	0.51	0.499	0.979	0.0356952753244514	0.0087	3.962e-05	53386	77258	58749.13
1745989	chr10	rs72769376	3797864	A	G	0.868	0.865	0.958	0.0115035793834154	0.0129	0.3723	53386	77258	58749.13
1763552	chr10	rs72769377	3798204	G	A	0.868	0.865	0.961	0.0114047182634362	0.0129	0.3769	53386	77258	58749.13
1746613	chr10	rs17135778	3798427	G	A	0.976	0.978	0.646	-0.0861026990534117	0.0357	0.01604	52993	76568	58248.36
1767834	chr10	rs7896849	3798495	C	A	0.651	0.644	0.984	0.0295976364389436	0.0091	0.001112	53386	77258	58749.13
1755121	chr10	rs72769378	3798643	C	T	0.868	0.866	0.967	0.0114047182634362	0.0129	0.3771	53386	77258	58749.13
1749215	chr10	rs59359531	3798713	T	A	0.971	0.968	0.878	0.0485044090596151	0.027	0.07286	53386	77258	58749.13
1748248	chr10	rs57666971	3798714	C	A	0.971	0.968	0.879	0.0483996117232768	0.027	0.07332	53386	77258	58749.13
1760827	chr10	rs59386462	3798773	C	A	0.971	0.968	0.877	0.0469980831605826	0.0271	0.08233	53386	77258	58749.13
1778232	chr10	rs72769379	3799174	A	C	0.869	0.866	0.969	0.0117012723076411	0.0129	0.3627	53386	77258	58749.13
1750170	chr10	rs1872749	3799495	C	A	0.491	0.501	0.98	-0.0340015566760147	0.0087	9.402e-05	53386	77258	58749.13
1776304	chr10	rs1872750	3799547	T	C	0.869	0.866	0.969	0.012096540947233	0.0129	0.3466	53386	77258	58749.13
1777984	chr10	rs1872751	3799594	G	A	0.869	0.866	0.97	0.012096540947233	0.0129	0.347	53386	77258	58749.13
1757036	chr10	rs72769381	3799694	C	T	0.869	0.866	0.97	0.012096540947233	0.0129	0.3483	53386	77258	58749.13
1747217	chr10	rs72769382	3799725	G	A	0.869	0.866	0.97	0.0119977384336167	0.0129	0.3507	53386	77258	58749.13
1751118	chr10	rs2171301	3799730	G	T	0.637	0.63	0.975	0.0330962274891896	0.009	0.0002497	53386	77258	58749.13
1772905	chr10	rs17327128	3800076	C	G	0.869	0.866	0.972	0.0118989261570991	0.0129	0.3544	53386	77258	58749.13
1767981	chr10	rs56086712	3800240	T	C	0.462	0.449	0.926	0.043203157300648	0.009	1.453e-06	53386	77258	58749.13
1742524	chr10	rs4880631	3800295	C	T	0.418	0.425	0.96	-0.0302015087331214	0.0089	0.0006719	53386	77258	58749.13
1747662	chr10	rs72769385	3800525	A	C	0.873	0.871	0.98	0.0089993837968006	0.013	0.4904	53386	77258	58749.13
1767474	chr10	rs72769386	3801127	T	G	0.873	0.871	0.982	0.0089002747867194	0.013	0.4946	53386	77258	58749.13
1762796	chr10	rs3829199	3801384	T	C	0.37	0.377	0.975	-0.0319035490130083	0.009	0.0003992	53386	77258	58749.13
1756962	chr10	rs3750858	3801413	T	C	0.874	0.871	0.983	0.0089993837968006	0.013	0.4878	53386	77258	58749.13
1758406	chr10	rs3750859	3801549	C	T	0.37	0.377	0.975	-0.0318003125497978	0.009	0.0004073	53386	77258	58749.13
1755083	chr10	rs150198157	3801936	A	G	0.982	0.981	0.724	-0.0462952789853036	0.0384	0.2288	50534	72309	55488.23
1761614	chr10	rs61094588	3802091	G	A	0.953	0.95	0.937	0.0614995330875717	0.0209	0.0032	53386	77258	58749.13
1758464	chr10	rs2279417	3802112	G	C	0.366	0.373	0.973	-0.0300984478240329	0.009	0.0008759	53386	77258	58749.13
1774091	chr10	rs41314618	3802363	C	T	0.957	0.953	0.94	0.0605963861236938	0.0216	0.005059	53386	77258	58749.13
1765250	chr10	rs2279418	3802460	T	G	0.95	0.949	0.928	0.0069954745123864	0.0205	0.7314	53386	77258	58749.13
1750663	chr10	rs2279419	3802761	C	T	0.372	0.379	0.978	-0.0309954337025195	0.009	0.0005708	53386	77258	58749.13
1759934	chr10	rs73576368	3803416	A	G	0.953	0.95	0.947	0.0635004825618992	0.0208	0.002233	53386	77258	58749.13
1761490	chr10	rs58796267	3803953	G	T	0.953	0.95	0.951	0.0636037093371393	0.0207	0.002176	53386	77258	58749.13
1771990	chr10	rs10508264	3804257	G	A	0.874	0.871	0.992	0.0087020272939009	0.0129	0.5035	53386	77258	58749.13
1761570	chr10	rs1872755	3805018	G	T	0.87	0.868	0.99	0.0066975214477213	0.0128	0.6001	53386	77258	58749.13
1776769	chr10	rs3829200	3805609	G	A	0.928	0.924	0.966	0.0477038600690104	0.0168	0.00452	53386	77258	58749.13
1776898	chr10	rs117447313	3805690	T	G	0.928	0.924	0.966	0.047598978799279	0.0168	0.004558	53386	77258	58749.13
1757554	chr10	rs10795072	3805712	A	G	0.048	0.0513	0.966	-0.0553964376203783	0.0203	0.006469	53386	77258	58749.13
1773172	chr10	rs78037218	3805734	C	A	0.928	0.924	0.968	0.047598978799279	0.0168	0.004567	53386	77258	58749.13
1766222	chr10	rs17327205	3806034	T	C	0.95	0.949	0.948	0.00730326611012	0.0203	0.718	53386	77258	58749.13
1769055	chr10	rs11252072	3806078	G	C	0.538	0.55	0.982	-0.0390007373497326	0.0087	7.84e-06	53386	77258	58749.13
1753955	chr10	rs10795073	3806127	C	T	0.356	0.364	0.986	-0.0350988198393953	0.009	0.0001025	53386	77258	58749.13
1743659	chr10	rs78432054	3806184	C	T	0.928	0.924	0.967	0.047598978799279	0.0167	0.004387	53386	77258	58749.13
1754499	chr10	rs7093488	3806216	G	A	0.285	0.29	0.987	-0.023401696181619	0.0096	0.01453	53386	77258	58749.13
1757887	chr10	rs79266111	3806333	G	A	0.928	0.924	0.972	0.0479993753879105	0.0167	0.004107	53386	77258	58749.13
1777898	chr10	rs7078292	3806376	A	G	0.285	0.289	0.989	-0.0232993336544035	0.0096	0.01506	53386	77258	58749.13
1762379	chr10	rs11252073	3806417	G	A	0.78	0.778	0.97	0.0085037404912207	0.0105	0.419	53386	77258	58749.13
1760837	chr10	rs7094145	3806645	G	A	0.538	0.55	0.985	-0.0394999521368577	0.0087	5.73e-06	53386	77258	58749.13
1765530	chr10	rs7078708	3806656	A	G	0.285	0.29	0.989	-0.0235962138551867	0.0096	0.01373	53386	77258	58749.13
1748019	chr10	rs34559754	3806697	C	T	0.539	0.551	0.982	-0.0399994162638657	0.0087	4.402e-06	53386	77258	58749.13
1762081	chr10	rs11252075	3806700	C	T	0.357	0.366	0.986	-0.0361972883118878	0.009	6.078e-05	53386	77258	58749.13
1745944	chr10	rs7086418	3807128	T	C	0.048	0.0514	0.977	-0.0568031828243105	0.0202	0.004942	53386	77258	58749.13
1749503	chr10	rs11252076	3807145	C	T	0.356	0.365	0.989	-0.0355028330426552	0.009	8.223e-05	53386	77258	58749.13
1772165	chr10	rs79573417	3807316	C	T	0.928	0.924	0.979	0.0483043318863239	0.0167	0.003764	53386	77258	58749.13
1764150	chr10	rs4242761	3807517	G	A	0.358	0.366	0.988	-0.0360003042410416	0.009	6.394e-05	53386	77258	58749.13
1746092	chr10	rs4242762	3807541	C	G	0.28	0.285	0.99	-0.0222047099881925	0.0096	0.02084	53386	77258	58749.13
1760181	chr10	rs4259742	3807544	G	A	0.928	0.924	0.981	0.0483043318863239	0.0167	0.003758	53386	77258	58749.13
1765846	chr10	rs4259743	3807852	G	A	0.928	0.924	0.982	0.0485044090596151	0.0166	0.003589	53386	77258	58749.13
1752168	chr10	rs78343032	3808002	G	A	0.928	0.924	0.982	0.0483043318863239	0.0166	0.003678	53386	77258	58749.13
1755214	chr10	rs141597493	3808029	T	C	0.982	0.981	0.753	-0.0428970626523952	0.0376	0.2541	50731	72291	55572.12
1749832	chr10	rs191004953	3808054	G	A	0.929	0.925	0.978	0.0485044090596151	0.0167	0.00378	53386	77258	58749.13
1744307	chr10	rs183567923	3808055	A	T	0.929	0.925	0.978	0.0485996698360624	0.0167	0.003675	53386	77258	58749.13
1766106	chr10	rs7069366	3808352	G	A	0.869	0.867	0.993	0.0075017910703226	0.0127	0.5563	53386	77258	58749.13
1742553	chr10	rs74815438	3808536	G	A	0.928	0.924	0.981	0.0485044090596151	0.0167	0.003627	53386	77258	58749.13
1749341	chr10	rs75396070	3808543	T	C	0.928	0.924	0.981	0.0483996117232768	0.0167	0.003696	53386	77258	58749.13
1760751	chr10	rs75401360	3808925	T	C	0.928	0.924	0.981	0.0485996698360624	0.0167	0.003512	53386	77258	58749.13
1775194	chr10	rs77668567	3808941	G	C	0.928	0.924	0.981	0.0487044462100383	0.0167	0.003461	53386	77258	58749.13
1755876	chr10	rs11252077	3809243	G	A	0.775	0.773	0.99	0.0067968490002727	0.0103	0.5084	53386	77258	58749.13
1743453	chr10	rs79671842	3809246	T	C	0.928	0.924	0.982	0.0479040574070545	0.0166	0.003976	53386	77258	58749.13
1778664	chr10	rs60582545	3809342	A	T	0.928	0.924	0.981	0.047799197133273	0.0167	0.004126	53386	77258	58749.13
1758534	chr10	rs72769389	3809383	C	G	0.87	0.868	0.997	0.0064988367398296	0.0128	0.6078	53386	77258	58749.13
1769987	chr10	rs10218947	3810104	A	G	0.775	0.773	0.99	0.0069954745123864	0.0103	0.4985	53386	77258	58749.13
1754626	chr10	rs11252078	3810499	T	C	0.87	0.868	0.999	0.0064988367398296	0.0127	0.6074	53386	77258	58749.13
1744631	chr10	rs7071559	3811042	T	C	0.51	0.502	1.01	0.0274011363479391	0.0086	0.001368	53386	77258	58749.13
1756666	chr10	rs11252080	3811212	A	G	0.869	0.866	0.998	0.0074025335167413	0.0127	0.5613	53386	77258	58749.13
1771722	chr10	rs11252081	3811244	T	G	0.869	0.866	0.998	0.00730326611012	0.0127	0.5636	53386	77258	58749.13
1769565	chr10	rs12780313	3811492	C	T	0.532	0.544	0.997	-0.0380965452668448	0.0086	1.049e-05	53386	77258	58749.13
1759952	chr10	rs60559534	3811535	T	A	0.957	0.953	0.998	0.0585990423029356	0.021	0.005271	53386	77258	58749.13
1748997	chr10	rs61338567	3811547	T	C	0.957	0.953	0.997	0.0587970705084571	0.021	0.005194	53386	77258	58749.13
1746924	chr10	rs61246704	3811559	T	C	0.957	0.953	0.997	0.0589007839201085	0.021	0.005107	53386	77258	58749.13
1757306	chr10	rs10795074	3811740	C	G	0.512	0.503	1.0	0.0269047980491434	0.0086	0.001704	53386	77258	58749.13
1755798	chr10	rs12762783	3812082	A	C	0.531	0.543	1.0	-0.0369959896867261	0.0086	1.749e-05	53386	77258	58749.13
1767651	chr10	rs7076536	3812240	T	C	0.599	0.588	0.998	0.0344980404075674	0.0088	8.111e-05	53386	77258	58749.13
1760550	chr10	rs7901715	3812484	T	C	0.599	0.588	0.997	0.0343048036919902	0.0088	8.988e-05	53386	77258	58749.13
1753457	chr10	rs7898844	3812857	A	G	0.775	0.773	0.988	0.0066975214477213	0.0103	0.5148	53386	77258	58749.13
1745476	chr10	rs7072597	3814236	G	T	0.649	0.644	0.993	0.0223972974420383	0.009	0.01309	53386	77258	58749.13
1753613	chr10	rs57946929	3814521	C	T	0.957	0.953	0.996	0.0592966816705476	0.0211	0.004896	53386	77258	58749.13
1756404	chr10	rs6601757	3814644	C	T	0.642	0.636	0.998	0.0238044133801613	0.009	0.007925	53386	77258	58749.13
1778338	chr10	rs6601758	3814773	C	T	0.648	0.643	0.994	0.021898468701116	0.009	0.01505	53386	77258	58749.13
1760717	chr10	rs2171302	3815292	C	T	0.829	0.823	1.0	0.0258041896815329	0.0113	0.02274	53386	77258	58749.13
1761621	chr10	rs1906143	3815373	C	T	0.703	0.697	0.994	0.0204984635773248	0.0094	0.0295	53386	77258	58749.13
1766167	chr10	rs80260928	3815832	C	G	0.978	0.976	0.695	0.0456996792509903	0.0354	0.1963	52047	75345	57242.49
1759962	chr10	rs10795075	3816180	C	T	0.532	0.544	0.999	-0.0372969647443931	0.0086	1.552e-05	53386	77258	58749.13
1769635	chr10	rs116967405	3816330	G	A	0.928	0.924	0.974	0.0463013553668425	0.0167	0.005576	53386	77258	58749.13
1766372	chr10	rs145349551	3816339	T	C	0.978	0.978	0.765	0.0411995232473163	0.0339	0.2244	52772	75700	57882.41
1748339	chr10	rs2129438	3816851	T	C	0.87	0.868	0.992	0.0089002747867194	0.0128	0.4845	53386	77258	58749.13
1749720	chr10	rs78477337	3816919	G	T	0.918	0.92	0.648	-0.05519563546795	0.0197	0.004985	53386	77258	58749.13
1776208	chr10	rs73578369	3817132	G	A	0.957	0.953	0.985	0.0600032523358097	0.0211	0.004432	53386	77258	58749.13
1743292	chr10	rs73578373	3817413	C	T	0.957	0.953	0.985	0.0619038033148151	0.0211	0.003395	53386	77258	58749.13
1767328	chr10	rs7071909	3817494	A	T	0.534	0.546	0.99	-0.0383043331577141	0.0087	9.828e-06	53386	77258	58749.13
1748512	chr10	rs11252088	3817515	C	T	0.87	0.867	0.985	0.0088011559530687	0.0128	0.4929	53386	77258	58749.13
1753523	chr10	rs2279414	3818058	A	G	0.702	0.696	0.992	0.0208021276292633	0.0094	0.02698	53386	77258	58749.13
1748147	chr10	rs2129439	3818497	C	T	0.776	0.775	0.981	0.0072039888485025	0.0104	0.4878	53386	77258	58749.13
1767453	chr10	rs78616463	3818682	T	C	0.978	0.978	0.623	-0.13009729589024	0.0381	0.0006353	52493	75664	57604.43
1756157	chr10	rs61829725	3819168	T	C	0.982	0.982	0.606	-0.0776048483355155	0.0424	0.06705	51982	75204	57121.57
1778747	chr10	rs7005	3819209	C	T	0.87	0.868	0.978	0.007997931111062	0.0129	0.5367	53386	77258	58749.13
1748663	chr10	rs75254297	3819223	T	C	0.986	0.986	0.562	-0.0295009039176847	0.0524	0.5734	46699	66471	51251.67
1777655	chr10	rs1043009	3819714	C	T	0.617	0.632	0.984	-0.0509986009718156	0.0089	1.175e-08	53386	77258	58749.13
1750416	chr10	rs1043003	3820787	T	C	0.615	0.63	0.992	-0.0517039049923374	0.0089	5.831e-09	53386	77258	58749.13
1757856	chr10	rs7634	3821327	A	T	0.857	0.856	0.917	0.0058031292269501	0.0128	0.651	53386	77258	58749.13
1745785	chr10	rs1050046	3821506	G	A	0.917	0.92	0.738	-0.0375980304153185	0.0184	0.0413	53386	77258	58749.13
1771980	chr10	rs17731	3821561	G	A	0.62	0.635	0.987	-0.0523991687992084	0.0089	4.37e-09	53386	77258	58749.13
1758854	chr10	rs12414935	3823188	C	G	0.869	0.867	0.962	0.009197572354042	0.013	0.4803	53386	77258	58749.13
1750918	chr10	rs57966882	3823326	G	A	0.928	0.924	0.954	0.0441030061101949	0.0168	0.008814	53386	77258	58749.13
1746073	chr10	rs12221160	3823419	A	G	0.752	0.746	0.937	0.0291023874205329	0.0103	0.004619	53386	77258	58749.13
1757358	chr10	rs3829201	3823531	G	A	0.869	0.867	0.957	0.0089002747867194	0.013	0.4938	53386	77258	58749.13
1770134	chr10	rs112847236	3823906	C	T	0.988	0.987	0.794	0.042503779526724	0.0581	0.4646	30341	43936	33830.74
1777272	chr10	rs3750861	3824433	C	T	0.926	0.922	0.947	0.04149696667529	0.0167	0.0132	53386	77258	58749.13
1755069	chr10	rs10795076	3825343	G	T	0.845	0.843	0.958	0.01600129372694	0.0121	0.1868	53386	77258	58749.13
1754399	chr10	rs3793919	3825801	C	T	0.87	0.868	0.941	0.0069954745123864	0.0131	0.5932	53386	77258	58749.13
1742779	chr10	rs2388864	3826087	T	C	0.0493	0.0525	0.868	-0.0494949124461712	0.0212	0.01966	53386	77258	58749.13
1754420	chr10	rs143202944	3826127	G	A	0.987	0.987	0.659	0.0384992991506098	0.0559	0.4911	39605	56657	43525.58
1750107	chr10	rs71477837	3826151	T	G	0.842	0.847	0.822	-0.0375980304153185	0.0132	0.004282	53386	77258	58749.13
1755147	chr10	rs138787481	3826559	C	T	0.984	0.984	0.577	-0.007095110875924	0.045	0.874	51996	73467	56806.16
1750848	chr10	rs11544694	3827210	G	T	0.982	0.982	0.82	-0.048896169787829	0.0371	0.1867	49831	69723	54411.33
1760301	chr10	rs113950305	3827559	G	T	0.871	0.868	0.929	0.0080971295874548	0.0133	0.5405	53386	77258	58749.13
1772859	chr10	rs12253538	3827859	G	A	0.85	0.848	0.927	0.0150954876453349	0.0125	0.2284	53386	77258	58749.13
1764056	chr10	rs71477838	3827920	C	T	0.849	0.853	0.814	-0.0352956263947246	0.0135	0.00871	53386	77258	58749.13
1742604	chr10	rs17135808	3828115	T	C	0.87	0.867	0.931	0.0076010387728197	0.0132	0.5646	53386	77258	58749.13
1748913	chr10	rs3829202	3828154	T	C	0.87	0.867	0.93	0.0078987227933553	0.0132	0.5514	53386	77258	58749.13
1752357	chr10	rs3812714	3828220	C	A	0.856	0.855	0.881	0.001598721363697	0.0131	0.9028	53386	77258	58749.13
1745134	chr10	rs3812715	3828281	G	A	0.72	0.728	0.82	-0.0364046818937998	0.0106	0.0006251	53386	77258	58749.13
1763236	chr10	rs9633755	3829186	C	G	0.87	0.867	0.925	0.0075017910703226	0.0132	0.5693	53386	77258	58749.13
1751277	chr10	rs11252093	3829469	T	C	0.87	0.867	0.924	0.0076010387728197	0.0132	0.5674	53386	77258	58749.13
1763005	chr10	rs11252094	3829996	G	A	0.87	0.867	0.922	0.00730326611012	0.0133	0.5808	53386	77258	58749.13
1776033	chr10	rs10904094	3830122	T	C	0.598	0.604	0.836	-0.0232993336544035	0.0096	0.01531	53386	77258	58749.13
1757443	chr10	rs11252095	3830346	C	G	0.87	0.867	0.919	0.0075017910703226	0.0133	0.5703	53386	77258	58749.13
1764921	chr10	rs10904095	3830538	A	G	0.585	0.59	0.83	-0.0222047099881925	0.0096	0.02074	53386	77258	58749.13
1755891	chr10	rs10904096	3830964	C	G	0.699	0.701	0.845	-0.0099998320783335	0.0103	0.3294	53386	77258	58749.13
1770735	chr10	rs11252096	3831656	A	G	0.87	0.867	0.916	0.0077002766261879	0.0133	0.563	53386	77258	58749.13
1758989	chr10	rs11252097	3831690	G	C	0.87	0.867	0.916	0.0077995046323818	0.0133	0.5564	53386	77258	58749.13
1769653	chr10	rs11252098	3831768	T	C	0.87	0.867	0.916	0.0075017910703226	0.0133	0.5743	53386	77258	58749.13
1773077	chr10	rs77382321	3832082	C	T	0.92	0.917	0.865	0.0392014821991368	0.017	0.02125	53386	77258	58749.13
1767944	chr10	rs118065585	3832497	A	G	0.969	0.971	0.671	-0.122597104714639	0.0309	7.386e-05	53386	77258	58749.13
1767290	chr10	rs72771208	3832665	T	A	0.87	0.867	0.913	0.0072039888485025	0.0133	0.5893	53386	77258	58749.13
1743273	chr10	rs17249262	3833232	C	T	0.687	0.688	0.847	-0.0079011318962572	0.0101	0.4375	53386	77258	58749.13
1773537	chr10	rs11252099	3833267	C	G	0.869	0.867	0.909	0.0065981840282271	0.0133	0.623	53386	77258	58749.13
1753694	chr10	rs11252100	3833286	C	T	0.87	0.867	0.91	0.0063994795805678	0.0134	0.6317	53386	77258	58749.13
1773012	chr10	rs72771210	3833498	T	C	0.87	0.868	0.906	0.0064988367398296	0.0134	0.6261	53386	77258	58749.13
1763848	chr10	rs11252101	3833674	A	G	0.87	0.867	0.907	0.0063994795805678	0.0134	0.6342	53386	77258	58749.13
1755985	chr10	rs7090115	3833996	A	G	0.87	0.867	0.905	0.0064988367398296	0.0134	0.6267	53386	77258	58749.13
1749999	chr10	rs55809146	3834033	A	T	0.827	0.828	0.728	-0.0073972926304747	0.0134	0.5819	53386	77258	58749.13
1774842	chr10	rs7083745	3834164	G	A	0.87	0.868	0.903	0.0069954745123864	0.0134	0.6044	53386	77258	58749.13
1747033	chr10	rs7084883	3834285	C	T	0.87	0.867	0.902	0.00730326611012	0.0134	0.5856	53386	77258	58749.13
1770596	chr10	rs11252102	3834471	A	G	0.752	0.748	0.83	0.0193025022544974	0.0109	0.078	53386	77258	58749.13
1761708	chr10	rs11252103	3834528	C	T	0.906	0.906	0.853	0.0035038543266769	0.0159	0.8261	53386	77258	58749.13
1774158	chr10	rs11252104	3835302	G	A	0.803	0.803	0.87	-0.0019018072895963	0.0116	0.8712	53386	77258	58749.13
1765734	chr10	rs72771214	3835352	G	A	0.874	0.872	0.923	-0.0032954239497972	0.0135	0.808	53386	77258	58749.13
1767208	chr10	rs12774242	3835710	G	A	0.781	0.783	0.944	-0.0034961042567088	0.0107	0.7421	53386	77258	58749.13
1742890	chr10	rs11595251	3836471	A	G	0.848	0.845	0.987	-0.0054950702819798	0.0121	0.6455	53386	77258	58749.13
1760060	chr10	rs11597255	3836585	G	A	0.848	0.845	0.987	-0.005696192544881	0.0121	0.6339	53386	77258	58749.13
1762836	chr10	rs117313979	3836664	G	A	0.971	0.97	0.795	0.03649585023784	0.0286	0.2026	53386	77258	58749.13
1752206	chr10	rs72771216	3836803	G	A	0.848	0.845	0.987	-0.0057967688471774	0.0121	0.6314	53386	77258	58749.13
1775414	chr10	rs11596255	3837173	T	G	0.848	0.845	0.987	-0.0054950702819798	0.0121	0.6484	53386	77258	58749.13
1747372	chr10	rs61829729	3837506	C	T	0.717	0.715	0.933	0.0085037404912207	0.0099	0.3921	53386	77258	58749.13
1755196	chr10	rs2388850	3837689	T	C	0.75	0.752	0.97	-0.0045001103249234	0.0101	0.6589	53386	77258	58749.13
1743501	chr10	rs11596356	3837699	T	C	0.848	0.845	0.989	-0.0052035148315978	0.012	0.6658	53386	77258	58749.13
1771475	chr10	rs5006151	3837766	C	T	0.86	0.858	0.929	-0.0102018624845967	0.0128	0.4284	53386	77258	58749.13
1771257	chr10	rs5006152	3837781	C	T	0.857	0.854	0.945	-0.0081027387031859	0.0126	0.5228	53386	77258	58749.13
1767226	chr10	rs5006153	3837807	A	G	0.849	0.846	0.983	-0.004701032558649	0.0121	0.6959	53386	77258	58749.13
1761892	chr10	rs5006154	3837857	A	G	0.848	0.845	0.989	-0.004701032558649	0.012	0.6939	53386	77258	58749.13
1753459	chr10	rs1872756	3838216	C	T	0.848	0.845	0.989	-0.0046005663955682	0.012	0.6995	53386	77258	58749.13
1774110	chr10	rs72771219	3838791	G	A	0.848	0.845	0.99	-0.0048015088161939	0.012	0.6926	53386	77258	58749.13
1743366	chr10	rs11252106	3838821	T	G	0.872	0.871	0.989	0.0231011029079872	0.0129	0.07339	53386	77258	58749.13
1779110	chr10	rs12773202	3838993	A	C	0.682	0.681	0.981	0.0052959516591825	0.0093	0.5666	53386	77258	58749.13
1772672	chr10	rs117955797	3839015	C	T	0.979	0.979	0.854	-0.0305004454483837	0.0335	0.3613	51115	72046	55878.31
1756172	chr10	rs10508265	3839024	G	A	0.883	0.883	1.0	0.0235993322503244	0.0134	0.07748	53386	77258	58749.13
1770475	chr10	rs67762123	3839155	A	G	0.848	0.845	0.99	-0.0048015088161939	0.012	0.6922	53386	77258	58749.13
1766596	chr10	rs12253022	3839520	C	A	0.883	0.883	1.0	0.0239020562806236	0.0134	0.07379	53386	77258	58749.13
1747694	chr10	rs72771221	3839559	A	G	0.936	0.934	0.887	0.0317021347305135	0.0185	0.08732	53386	77258	58749.13
1749839	chr10	rs7919841	3839642	T	C	0.432	0.433	0.981	0.0036034995896235	0.0088	0.6813	53386	77258	58749.13
1762472	chr10	rs2388851	3839746	C	T	0.305	0.306	0.986	0.0172012073197748	0.0094	0.06841	53386	77258	58749.13
1765345	chr10	rs74113831	3839836	G	A	0.848	0.85	0.961	-0.0244976316004002	0.0123	0.04643	53386	77258	58749.13
1750513	chr10	rs117991696	3839916	C	A	0.98	0.978	0.83	0.044600447168905	0.0333	0.1803	53115	76537	58372.53
1744270	chr10	rs10508266	3840014	G	T	0.751	0.753	0.99	-0.0042992284528324	0.01	0.6702	53386	77258	58749.13
1778204	chr10	rs11597036	3841337	G	A	0.848	0.845	0.987	-0.004701032558649	0.012	0.696	53386	77258	58749.13
1776755	chr10	rs11592875	3841480	C	T	0.848	0.845	0.989	-0.004198802647333	0.012	0.7297	53386	77258	58749.13
1749133	chr10	rs11252108	3842321	C	T	0.282	0.281	0.97	0.0017983819413794	0.0097	0.8564	53386	77258	58749.13
1754689	chr10	rs10904097	3842600	T	C	0.154	0.152	0.967	0.024097313483794	0.0122	0.048	53386	77258	58749.13
1742914	chr10	rs72771222	3842780	A	G	0.849	0.846	0.99	-0.0045001103249234	0.0121	0.7082	53386	77258	58749.13
1777317	chr10	rs7918147	3843677	C	T	0.783	0.784	0.983	-0.0031048149534787	0.0105	0.7694	53386	77258	58749.13
1772894	chr10	rs17249633	3843745	G	C	0.692	0.69	0.98	0.0046989426564652	0.0094	0.6201	53386	77258	58749.13
1754285	chr10	rs7898258	3844038	C	A	0.339	0.339	0.996	0.0155977206230546	0.0091	0.08713	53386	77258	58749.13
1743944	chr10	rs11252109	3844113	G	A	0.884	0.884	0.99	0.0242046886968174	0.0135	0.07332	53386	77258	58749.13
1777696	chr10	rs10904098	3844216	A	T	0.884	0.884	0.989	0.0243022925229648	0.0135	0.07145	53386	77258	58749.13
1772932	chr10	rs7897562	3844242	G	A	0.338	0.338	0.994	0.0154007965760229	0.0091	0.09169	53386	77258	58749.13
1764270	chr10	rs11596884	3844274	A	G	0.682	0.681	0.983	0.004001981379298	0.0093	0.6653	53386	77258	58749.13
1774763	chr10	rs142507929	3844356	T	C	0.968	0.969	0.976	-0.006199175242821	0.0248	0.8036	53256	76738	58541.13
1763642	chr10	rs72771223	3845218	C	T	0.784	0.785	0.98	-0.0026033858701149	0.0106	0.8062	53386	77258	58749.13
1775153	chr10	rs1872757	3845365	T	C	0.849	0.846	0.99	-0.003797200248385	0.012	0.752	53386	77258	58749.13
1752792	chr10	rs7906552	3846327	G	A	0.659	0.66	0.987	0.0099998345783334	0.0092	0.2746	53386	77258	58749.13
1760448	chr10	rs11598672	3846486	T	C	0.98	0.979	0.853	-0.0253998626327317	0.0338	0.4522	51115	72046	55878.31
1765540	chr10	rs7082888	3846796	G	A	0.98	0.977	0.802	0.0636037093371393	0.0344	0.06431	51333	74647	56555.88
1751357	chr10	rs10508267	3846959	G	C	0.656	0.655	0.962	-0.0073972926304747	0.0093	0.4217	53386	77258	58749.13
1754814	chr10	rs61829731	3847303	C	T	0.943	0.941	0.863	0.0305001066483263	0.0198	0.1239	53386	77258	58749.13
1772858	chr10	rs78965635	3848030	G	A	0.952	0.954	0.906	-0.0423961495190412	0.0215	0.04918	53386	77258	58749.13
1762309	chr10	rs11252110	3848340	A	G	0.636	0.634	0.972	-0.0029042131473898	0.0091	0.7467	53386	77258	58749.13
1758517	chr10	rs10508268	3848431	A	G	0.711	0.709	0.978	0.0009995003330834	0.0096	0.9194	53386	77258	58749.13
1767489	chr10	rs72771224	3848734	G	A	0.849	0.846	0.982	-0.0032954239497972	0.0121	0.7834	53386	77258	58749.13
1762498	chr10	rs72771225	3848992	A	G	0.849	0.846	0.982	-0.0031950988965408	0.0121	0.7915	53386	77258	58749.13
1750537	chr10	rs78288214	3848995	A	C	0.973	0.974	0.755	-0.0129028853555234	0.031	0.6759	53386	77258	58749.13
1749496	chr10	rs11597698	3849241	C	A	0.849	0.846	0.983	-0.0032954239497972	0.0121	0.7844	53386	77258	58749.13
1758309	chr10	rs11597718	3849302	C	A	0.849	0.846	0.983	-0.0034961042567088	0.0121	0.7701	53386	77258	58749.13
1763157	chr10	rs11597765	3849534	C	T	0.849	0.846	0.983	-0.0034961042567088	0.0121	0.7728	53386	77258	58749.13
1747469	chr10	rs11593360	3849583	G	C	0.849	0.847	0.983	-0.0036968248442897	0.0121	0.7602	53386	77258	58749.13
1745032	chr10	rs11597781	3849608	C	A	0.849	0.847	0.984	-0.0034961042567088	0.0121	0.7746	53386	77258	58749.13
1747812	chr10	rs17135848	3850303	G	T	0.849	0.846	0.983	-0.0034961042567088	0.0121	0.7703	53386	77258	58749.13
1769598	chr10	rs72771228	3850660	A	G	0.848	0.846	0.981	-0.0032954239497972	0.0121	0.7863	53386	77258	58749.13
1742544	chr10	rs72771231	3850680	T	C	0.848	0.846	0.981	-0.0032954239497972	0.0121	0.7863	53386	77258	58749.13
1747539	chr10	rs17135854	3850780	C	T	0.848	0.846	0.981	-0.0031950988965408	0.0121	0.7895	53386	77258	58749.13
1755363	chr10	rs61829733	3850876	G	A	0.725	0.723	0.982	0.0008995952428359	0.0097	0.9259	53386	77258	58749.13
1768900	chr10	rs111607796	3850990	C	A	0.848	0.846	0.98	-0.0032954239497972	0.0121	0.7839	53386	77258	58749.13
1747819	chr10	rs11252111	3851115	G	C	0.745	0.745	0.972	0.0106035827841911	0.01	0.2902	53386	77258	58749.13
1760123	chr10	rs34180227	3851749	G	C	0.706	0.704	0.979	0.0002999550089979	0.0096	0.9789	53386	77258	58749.13
1767302	chr10	rs61829734	3852542	C	T	0.726	0.723	0.985	0.0012991557316201	0.0097	0.8956	53386	77258	58749.13
1767861	chr10	rs74842723	3852879	A	T	0.742	0.744	0.985	-0.0007002451143934	0.0099	0.9427	53386	77258	58749.13
1767694	chr10	rs4881220	3853031	A	G	0.739	0.74	0.984	0.0100988346774146	0.0099	0.3067	53386	77258	58749.13
1751756	chr10	rs17842280	3853529	T	A	0.933	0.935	0.921	-0.0188974371044634	0.0181	0.295	53386	77258	58749.13
1778024	chr10	rs12358872	3854018	C	T	0.793	0.794	0.978	-0.0062998021485279	0.0107	0.5601	53386	77258	58749.13
1777414	chr10	rs12358873	3854069	C	T	0.804	0.805	0.976	-0.007296555232638	0.011	0.5042	53386	77258	58749.13
1778239	chr10	rs11252112	3854204	T	C	0.797	0.798	0.982	-0.0042992284528324	0.0108	0.6908	53386	77258	58749.13
1769612	chr10	rs10430773	3854358	C	G	0.7	0.702	0.969	0.0097027754613851	0.0095	0.3109	53386	77258	58749.13
1757286	chr10	rs72771236	3854524	C	T	0.848	0.846	0.973	-0.0026033858701149	0.0121	0.8324	53386	77258	58749.13
1746937	chr10	rs11252113	3854556	G	A	0.723	0.721	0.99	-0.0005001250416822	0.0097	0.9606	53386	77258	58749.13
1766166	chr10	rs72771238	3854581	C	A	0.848	0.845	0.972	-0.0027036515743148	0.0121	0.8243	53386	77258	58749.13
1758357	chr10	rs72771239	3854706	T	C	0.867	0.865	0.948	0.0004998750416509	0.013	0.9694	53386	77258	58749.13
1756241	chr10	rs72771241	3854724	G	A	0.848	0.845	0.972	-0.0027036515743148	0.0121	0.8264	53386	77258	58749.13
1769893	chr10	rs12245875	3856293	T	C	0.724	0.721	0.995	9.99950003332973e-05	0.0096	0.9948	53386	77258	58749.13
1744188	chr10	rs72478256	3856481	C	G	0.848	0.846	0.966	-0.0024028846163103	0.0122	0.843	53386	77258	58749.13
1771541	chr10	rs56121803	3856960	G	A	0.847	0.845	0.964	-0.0031048149534787	0.0122	0.7998	53386	77258	58749.13
1743082	chr10	rs34414469	3857165	C	T	0.725	0.722	0.991	0.0006997551142732	0.0097	0.942	53386	77258	58749.13
1776461	chr10	rs12268277	3857337	C	T	0.724	0.721	0.991	-0.0005001250416822	0.0097	0.9551	53386	77258	58749.13
1759574	chr10	rs7097763	3857395	T	C	0.848	0.845	0.962	-0.0028039273327342	0.0122	0.8204	53386	77258	58749.13
1767280	chr10	rs11252114	3857437	T	G	0.754	0.757	0.987	-0.0032954239497972	0.0101	0.7437	53386	77258	58749.13
1776795	chr10	rs12248147	3857605	T	C	0.724	0.722	0.989	0.0004998750416509	0.0097	0.9552	53386	77258	58749.13
1755439	chr10	rs7094575	3857656	A	G	0.848	0.845	0.96	-0.0029042131473898	0.0122	0.8092	53386	77258	58749.13
1754414	chr10	rs7077239	3857746	C	A	0.847	0.845	0.959	-0.0030045090202987	0.0122	0.8074	53386	77258	58749.13
1758800	chr10	rs7076208	3857816	G	A	0.859	0.859	0.956	-0.001501126126267	0.0127	0.9073	53386	77258	58749.13
1755560	chr10	rs12761012	3858051	G	A	0.724	0.722	0.984	0.0005998200719675	0.0097	0.9512	53386	77258	58749.13
1746076	chr10	rs77418396	3858059	G	A	0.978	0.977	0.76	0.0511967897311259	0.0335	0.1267	53386	77258	58749.13
1742802	chr10	rs72771245	3858166	A	G	0.847	0.845	0.953	-0.0024028846163103	0.0122	0.8468	53386	77258	58749.13
1754816	chr10	rs72771246	3858467	G	T	0.847	0.845	0.951	-0.0021022080918702	0.0122	0.8663	53386	77258	58749.13
1773133	chr10	rs72771247	3858748	G	A	0.847	0.845	0.947	-0.0022024235552	0.0123	0.8606	53386	77258	58749.13
1750215	chr10	rs11252116	3858778	C	A	0.571	0.566	0.97	-0.0010005003335835	0.0089	0.9119	53386	77258	58749.13
1765225	chr10	rs72771249	3858788	A	T	0.847	0.845	0.945	-0.0019018072895963	0.0123	0.8758	53386	77258	58749.13
1778212	chr10	rs17842282	3859037	A	C	0.847	0.845	0.942	-0.0023026490626755	0.0123	0.8545	53386	77258	58749.13
1750990	chr10	rs7910025	3859843	G	A	0.848	0.845	0.931	-0.0010005003335835	0.0124	0.9364	53386	77258	58749.13
1756010	chr10	rs72771251	3860123	A	G	0.847	0.845	0.927	-0.0016012813669738	0.0124	0.8942	53386	77258	58749.13
1752048	chr10	rs11252118	3860167	C	T	0.755	0.757	0.983	-0.0029042131473898	0.0101	0.7733	53386	77258	58749.13
1772984	chr10	rs72771253	3860192	G	C	0.847	0.845	0.922	-0.0017014466397575	0.0124	0.8881	53386	77258	58749.13
1779125	chr10	rs72771254	3860289	T	A	0.847	0.845	0.92	-0.002002002670673	0.0125	0.8728	53386	77258	58749.13
1744139	chr10	rs6601760	3860702	T	A	0.693	0.691	0.845	0.0147014028528927	0.0101	0.1482	53386	77258	58749.13
1767845	chr10	rs6601761	3860746	A	G	0.279	0.275	0.892	0.0118989261570991	0.0102	0.2429	53386	77258	58749.13
1776287	chr10	rs6601762	3860835	C	T	0.281	0.278	0.852	0.0114047182634362	0.0104	0.2765	53386	77258	58749.13
1768162	chr10	rs6601763	3860858	C	T	0.27	0.267	0.868	0.0101978249764461	0.0105	0.3314	53386	77258	58749.13
1746824	chr10	rs7082849	3861214	T	C	0.147	0.147	0.864	0.0037031349243813	0.0132	0.7793	53386	77258	58749.13
1748456	chr10	rs72771257	3861338	G	A	0.882	0.88	0.825	0.0046989426564652	0.0147	0.7468	53386	77258	58749.13
1744025	chr10	rs11252119	3861344	G	A	0.669	0.67	0.814	-0.0088994831870327	0.0102	0.383	53386	77258	58749.13
1743726	chr10	rs34354411	3861446	T	C	0.474	0.471	0.762	0.0007996801705642	0.0099	0.9359	53386	77258	58749.13
1775231	chr10	rs149397985	3861634	A	G	0.976	0.977	0.778	-0.0593042438991411	0.0323	0.06624	53386	77258	58749.13
1744506	chr10	rs5002977	3861663	C	T	0.907	0.908	0.847	-0.0033957590691798	0.0162	0.832	53386	77258	58749.13
1776803	chr10	rs7904671	3861861	A	G	0.655	0.647	0.83	0.0133011462391285	0.01	0.1843	53386	77258	58749.13
1759061	chr10	rs17842279	3862320	C	T	0.908	0.911	0.939	-0.0095050300143049	0.0155	0.541	53386	77258	58749.13
1768619	chr10	rs117511072	3862339	C	T	0.979	0.979	0.781	-0.0022024235552	0.0348	0.9499	52493	75664	57604.43
1746808	chr10	rs11252121	3862514	G	A	0.871	0.868	0.875	0.004001981379298	0.0137	0.7708	53386	77258	58749.13
1770772	chr10	rs6601764	3862542	C	T	0.432	0.432	0.952	0.0016985566355815	0.0089	0.8467	53386	77258	58749.13
1748904	chr10	rs72771259	3862933	C	T	0.878	0.875	0.862	0.0058031292269501	0.0141	0.683	53386	77258	58749.13
1768560	chr10	rs12266938	3862940	T	C	0.851	0.853	0.885	-0.0180010511095525	0.013	0.1637	53386	77258	58749.13
1745658	chr10	rs11252122	3863098	C	T	0.672	0.672	0.811	-0.0026033858701149	0.0102	0.8013	53386	77258	58749.13
1770612	chr10	rs72771261	3863311	A	T	0.884	0.885	0.713	-0.0049019951702315	0.0159	0.7569	53386	77258	58749.13
1764173	chr10	rs17328796	3863509	C	A	0.985	0.985	0.666	-0.0573007769142667	0.0444	0.1977	52134	74584	57065.55
1747974	chr10	rs7896984	3863572	C	A	0.427	0.43	0.801	-0.0073972926304747	0.0098	0.4485	53386	77258	58749.13
1749265	chr10	rs58989984	3863726	G	C	0.974	0.974	0.754	-0.0332982854015147	0.0318	0.2946	53386	77258	58749.13
1773532	chr10	rs7896289	3863750	G	C	0.679	0.68	0.836	-0.0036968248442897	0.0101	0.7177	53386	77258	58749.13
1748488	chr10	rs117717149	3863775	T	A	0.984	0.985	0.718	-0.0568031828243105	0.0482	0.238	39959	50981	42339.72
1759092	chr10	rs17328824	3863901	G	A	0.885	0.882	0.844	0.0036034995896235	0.0146	0.8029	53386	77258	58749.13
1756897	chr10	rs72771263	3864071	G	A	0.879	0.877	0.837	0.0004998750416509	0.0144	0.9731	53386	77258	58749.13
1773598	chr10	rs11252124	3864942	C	T	0.684	0.682	0.857	0.0060019521956343	0.01	0.5514	53386	77258	58749.13
1754542	chr10	rs11252125	3864978	A	T	0.562	0.561	0.852	0.007997931111062	0.0094	0.3932	53386	77258	58749.13
1759425	chr10	rs10904101	3865519	A	G	0.561	0.56	0.854	0.0078987227933553	0.0094	0.4026	53386	77258	58749.13
1772925	chr10	rs10904102	3865566	T	C	0.561	0.56	0.853	0.0080971295874548	0.0094	0.3904	53386	77258	58749.13
1763788	chr10	rs17250304	3865793	G	C	0.875	0.873	0.822	-0.0051029981759033	0.0143	0.7212	53386	77258	58749.13
1771712	chr10	rs4880634	3866284	G	A	0.722	0.719	0.845	0.0115035793834154	0.0105	0.2725	53386	77258	58749.13
1755701	chr10	rs67058447	3866303	G	A	0.831	0.83	0.797	-0.0110002818588653	0.0129	0.3958	53386	77258	58749.13
1745682	chr10	rs73582530	3866680	T	A	0.894	0.899	0.787	-0.0332982854015147	0.016	0.03788	53386	77258	58749.13
1760891	chr10	rs116844097	3867558	C	T	0.985	0.985	0.662	-0.0757046307503157	0.0437	0.08282	51881	75968	57376.71
1769642	chr10	rs11594834	3867784	G	T	0.756	0.756	0.904	-0.0021022080918702	0.0105	0.8414	53386	77258	58749.13
1746074	chr10	rs11599465	3867802	C	T	0.743	0.743	0.907	-0.000200020002667	0.0103	0.9808	53386	77258	58749.13
1743882	chr10	rs4880635	3868056	A	G	0.593	0.594	0.77	0.0056042667198317	0.01	0.5762	53386	77258	58749.13
1747102	chr10	rs11252126	3868082	G	T	0.873	0.876	0.787	-0.0177974390305806	0.0147	0.2234	53386	77258	58749.13
1766587	chr10	rs77693979	3868096	A	G	0.853	0.85	0.662	0.025696986087186	0.015	0.08716	53386	77258	58749.13
1751493	chr10	rs12569367	3868173	C	T	0.987	0.987	0.585	-0.0256050287153947	0.0611	0.6755	36379	52600	40064.53
1765674	chr10	rs3829203	3868226	A	G	0.301	0.297	0.794	0.0103957761821204	0.0106	0.3259	53386	77258	58749.13
1743072	chr10	rs3812716	3868293	T	A	0.542	0.539	0.675	0.0075017910703226	0.0105	0.4797	53386	77258	58749.13
1753790	chr10	rs7914924	3868392	T	C	0.578	0.577	0.807	0.0080971295874548	0.0097	0.4022	53386	77258	58749.13
1747165	chr10	rs75737817	3868557	A	G	0.986	0.986	0.569	0.0117012723076411	0.0643	0.8552	31007	47772	34208.25
1758448	chr10	rs80061607	3868880	G	A	0.987	0.987	0.607	-0.0014009809156281	0.0519	0.9785	47478	67686	52234.62
1753189	chr10	rs35345637	3869005	T	C	0.717	0.717	0.587	-0.0033957590691798	0.0125	0.7862	53386	77258	58749.13
1756499	chr10	rs79261597	3870221	C	T	0.987	0.987	0.586	0.0402010017441475	0.0584	0.4918	40537	59018	44727.95
1754788	chr10	rs74911337	3870503	C	T	0.93	0.931	0.552	-0.0411970648503382	0.0228	0.07059	53386	77258	58749.13
1757716	chr10	rs61829756	3870633	T	C	0.458	0.459	0.542	0.0035038543266769	0.0118	0.7692	53386	77258	58749.13
1758256	chr10	rs67423220	3870719	G	T	0.869	0.87	0.55	-0.0125990355765152	0.0173	0.4676	53386	77258	58749.13
1742911	chr10	rs12569842	3871296	A	T	0.873	0.874	0.549	-0.0073972926304747	0.0176	0.6725	53386	77258	58749.13
1751192	chr10	rs72771267	3871518	T	C	0.931	0.932	0.551	-0.0312017511432645	0.023	0.1742	53386	77258	58749.13
1775982	chr10	rs72771268	3871790	G	A	0.938	0.939	0.54	-0.0375045865412751	0.0244	0.1244	53386	77258	58749.13
1767427	chr10	rs11592573	3871807	T	C	0.883	0.883	0.625	-0.0286978729475453	0.0169	0.08962	53386	77258	58749.13
1755482	chr10	rs6601765	3872341	T	C	0.0325	0.0319	0.543	0.0329027196757078	0.0335	0.3264	53386	77258	58749.13
1747889	chr10	rs117418101	3872584	C	T	0.982	0.983	0.536	-0.0593997472816252	0.0453	0.1896	52541	73839	57405.99
1762817	chr10	rs10904103	3872876	C	T	0.736	0.733	0.836	0.0072039888485025	0.0107	0.4998	53386	77258	58749.13
1763332	chr10	rs78198480	3873058	T	A	0.987	0.985	0.56	0.0513962890834148	0.0527	0.3297	47519	69626	52558.9
1773709	chr10	rs11252131	3874869	T	C	0.972	0.971	0.854	0.0382972099323441	0.0281	0.1727	53386	77258	58749.13
1748367	chr10	rs76398457	3874895	C	T	0.91	0.909	0.851	0.0227981362759783	0.0163	0.1616	53386	77258	58749.13
1766295	chr10	rs35090005	3875914	A	G	0.982	0.982	0.883	-0.0306963490025976	0.0353	0.3845	50972	72803	56038.66
1744260	chr10	rs12245903	3876063	C	T	0.443	0.441	0.904	0.0053954185169075	0.0091	0.5563	53386	77258	58749.13
1759269	chr10	rs76818169	3876183	G	A	0.76	0.76	0.911	0.0060019521956343	0.0106	0.5703	53386	77258	58749.13
1769190	chr10	rs11597773	3877968	G	T	0.667	0.666	0.932	-0.0010005003335835	0.0095	0.9179	53386	77258	58749.13
1776559	chr10	rs7915257	3878314	G	C	0.668	0.666	0.93	-0.0010005003335835	0.0095	0.9137	53386	77258	58749.13
1762686	chr10	rs34711829	3878511	T	G	0.918	0.918	0.885	0.0023971245997214	0.0167	0.8874	53386	77258	58749.13
1753797	chr10	rs11596796	3878568	T	C	0.761	0.76	0.936	0.0063994795805678	0.0104	0.5367	53386	77258	58749.13
1745405	chr10	rs76564586	3879052	C	T	0.908	0.908	0.901	0.0217027816432335	0.0157	0.1678	53386	77258	58749.13
1774686	chr10	rs4128695	3879748	G	C	0.444	0.442	0.931	0.0063994795805678	0.009	0.4767	53386	77258	58749.13
1747425	chr10	rs139862653	3880198	G	A	0.987	0.988	0.541	-0.0290993078252748	0.0614	0.6356	41369	54348	44351.16
1768813	chr10	rs12252752	3880629	T	C	0.628	0.627	0.936	0.0088011559530687	0.0092	0.3412	53386	77258	58749.13
1766604	chr10	rs79281390	3881210	C	T	0.761	0.76	0.952	0.00730326611012	0.0103	0.4793	53386	77258	58749.13
1775572	chr10	rs117167952	3881856	C	T	0.984	0.983	0.542	0.0278972284172359	0.0471	0.5534	51098	74018	56144.86
1750235	chr10	rs12414007	3882089	A	T	0.954	0.953	0.959	0.0105046326450854	0.0209	0.6173	53386	77258	58749.13
1747389	chr10	rs11252133	3882497	A	G	0.713	0.711	0.977	0.0092966519050945	0.0096	0.3336	53386	77258	58749.13
1757995	chr10	rs12415309	3882550	G	A	0.954	0.953	0.969	0.0100988346774146	0.0208	0.6285	53386	77258	58749.13
1771209	chr10	rs12415319	3882667	G	A	0.954	0.953	0.969	0.0103957761821204	0.0208	0.617	53386	77258	58749.13
1772485	chr10	rs12414080	3882668	A	T	0.954	0.953	0.969	0.0102968054773682	0.0208	0.6189	53386	77258	58749.13
1752790	chr10	rs74318857	3882875	C	T	0.988	0.988	0.744	-0.0098988321792475	0.0551	0.8573	38019	50413	40874.32
1751841	chr10	rs12765804	3883275	G	A	0.918	0.917	0.928	0.0006997551142732	0.0162	0.9645	53386	77258	58749.13
1767853	chr10	rs7919246	3884273	C	A	0.887	0.89	0.65	-0.0129028853555234	0.0171	0.4496	53386	77258	58749.13
1777019	chr10	rs78424159	3884797	C	T	0.953	0.953	0.974	0.0106035827841911	0.0207	0.609	53386	77258	58749.13
1771043	chr10	rs61828721	3884806	G	A	0.769	0.768	0.97	-0.0003000450090019	0.0103	0.9793	53386	77258	58749.13
1758402	chr10	rs75091417	3885159	C	T	0.945	0.946	0.765	-0.0413950753663857	0.0217	0.05629	53386	77258	58749.13
1751900	chr10	rs61828722	3885162	A	G	0.988	0.988	0.557	-0.0112025145079934	0.0622	0.8569	42472	57922	45913.34
1750784	chr10	rs113897346	3885370	C	T	0.975	0.976	0.673	-0.0534007767271153	0.0343	0.1195	52493	75664	57604.43
1766843	chr10	rs60558804	3885571	A	G	0.953	0.953	0.977	0.0109003744682883	0.0207	0.5995	53386	77258	58749.13
1776093	chr10	rs61464031	3885746	T	C	0.953	0.953	0.978	0.0101978249764461	0.0207	0.621	53386	77258	58749.13
1757404	chr10	rs11595217	3885987	C	T	0.761	0.76	0.984	0.0069954745123864	0.0101	0.4866	53386	77258	58749.13
1778813	chr10	rs113598585	3886249	G	A	0.76	0.759	0.986	0.0072039888485025	0.0101	0.4755	53386	77258	58749.13
1765663	chr10	rs61828723	3886904	A	G	0.933	0.93	0.804	0.0277027118389473	0.019	0.144	53386	77258	58749.13
1777843	chr10	rs12411753	3887162	G	A	0.953	0.953	0.981	0.0103957761821204	0.0206	0.6142	53386	77258	58749.13
1759422	chr10	rs7900156	3887165	G	T	0.988	0.988	0.777	0.0029955089797983	0.0543	0.9561	36860	49097	39647.22
1752384	chr10	rs7901658	3887605	C	T	0.629	0.627	0.99	0.0081963182244858	0.0089	0.3611	53386	77258	58749.13
1778834	chr10	rs10904104	3887689	G	A	0.769	0.768	0.989	0.0006997551142732	0.0102	0.9483	53386	77258	58749.13
1773868	chr10	rs10904105	3887818	C	T	0.768	0.767	0.988	0.0004998750416509	0.0102	0.9614	53386	77258	58749.13
1778065	chr10	rs11252135	3887923	A	G	0.712	0.71	0.993	0.0085037404912207	0.0095	0.373	53386	77258	58749.13
1766929	chr10	rs58371660	3888368	G	A	0.76	0.759	0.994	0.0068961666878413	0.0101	0.4922	53386	77258	58749.13
1743223	chr10	rs7904986	3888519	G	A	0.761	0.76	0.995	0.0078987227933553	0.0101	0.4321	53386	77258	58749.13
1762526	chr10	rs17135881	3888684	T	C	0.972	0.971	0.978	0.0305970979773775	0.0262	0.2417	53386	77258	58749.13
1748999	chr10	rs34270965	3888764	C	T	0.919	0.919	0.955	-0.0001000050003333	0.0161	0.996	53386	77258	58749.13
1776896	chr10	rs7906433	3888845	C	T	0.761	0.76	0.996	0.0078987227933553	0.0101	0.4314	53386	77258	58749.13
1761607	chr10	rs7897931	3889060	T	C	0.526	0.524	0.994	0.0061013488579762	0.0086	0.479	53386	77258	58749.13
1757370	chr10	rs34088469	3889090	G	A	0.917	0.917	0.959	-0.001300845733048	0.0159	0.9348	53386	77258	58749.13
1765019	chr10	rs35291995	3889847	C	A	0.918	0.917	0.957	-0.0007002451143934	0.016	0.9644	53386	77258	58749.13
1768535	chr10	rs145539968	3890921	C	A	0.973	0.972	0.96	0.0275957115907991	0.0271	0.3069	53386	77258	58749.13
1771084	chr10	rs12571402	3890923	C	A	0.972	0.971	0.97	0.0315955615897506	0.0264	0.2316	53386	77258	58749.13
1755485	chr10	rs12571403	3890925	C	A	0.654	0.652	0.98	0.0043007385516922	0.0091	0.6374	53386	77258	58749.13
1769529	chr10	rs56784053	3891576	G	T	0.853	0.853	0.988	-0.0046005663955682	0.0122	0.7082	53386	77258	58749.13
1751390	chr10	rs7907906	3892083	A	G	0.767	0.766	0.999	-0.0001000050003333	0.0101	0.9886	53386	77258	58749.13
1775725	chr10	rs7923118	3892180	C	T	0.62	0.618	0.997	-0.002002002670673	0.0089	0.8178	53386	77258	58749.13
1744670	chr10	rs138890820	3892450	G	A	0.986	0.986	0.791	-0.0040983869261633	0.048	0.9314	41788	54291	44641.46
1763155	chr10	rs7911775	3892471	T	G	0.767	0.765	0.997	0.0	0.0102	0.9961	53386	77258	58749.13
1755322	chr10	rs117725398	3892853	C	T	0.976	0.975	0.897	0.0533037720223111	0.0293	0.06894	53386	77258	58749.13
1745479	chr10	rs74228825	3893110	G	A	0.971	0.971	0.971	0.0295005481176215	0.0262	0.26	53386	77258	58749.13
1774085	chr10	rs116992496	3893374	T	C	0.908	0.907	0.981	0.025297307774162	0.015	0.0928	53386	77258	58749.13
1762840	chr10	rs17135891	3893457	T	G	0.981	0.981	0.98	-0.0302015087331214	0.0335	0.3678	49620	70494	54527.25
1766968	chr10	rs7897359	3893936	C	G	0.853	0.853	0.994	-0.0049019951702315	0.0122	0.6897	53386	77258	58749.13
1747115	chr10	rs7897383	3893980	C	T	0.853	0.853	0.994	-0.0048015088161939	0.0122	0.6956	53386	77258	58749.13
1743748	chr10	rs7897397	3894013	C	T	0.853	0.853	0.994	-0.0048015088161939	0.0122	0.6958	53386	77258	58749.13
1755903	chr10	rs7896800	3894160	T	C	0.6	0.598	0.994	-0.0049019951702315	0.0088	0.5808	53386	77258	58749.13
1753534	chr10	rs12261560	3894591	C	G	0.981	0.981	0.972	-0.0293979151845611	0.0337	0.3819	49843	70335	54641.05
1750766	chr10	rs78923325	3894931	T	C	0.982	0.982	0.968	-0.027998320426861	0.0343	0.4144	49774	70059	54530.65
1752189	chr10	rs7912394	3895333	G	A	0.766	0.765	0.991	-0.0005001250416822	0.0102	0.959	53386	77258	58749.13
1765468	chr10	rs75146689	3895368	A	G	0.972	0.971	0.973	0.0295005481176215	0.0262	0.2613	53386	77258	58749.13
1765215	chr10	rs11252138	3896066	C	T	0.767	0.766	0.989	0.0008995952428359	0.0102	0.929	53386	77258	58749.13
1753225	chr10	rs141532549	3896133	G	A	0.986	0.986	0.814	-0.0010005003335835	0.0458	0.9831	43693	60957	47241.56
1774553	chr10	rs7905646	3896168	T	A	0.619	0.618	0.992	-0.0026033858701149	0.0089	0.7685	53386	77258	58749.13
1748721	chr10	rs74514203	3896207	G	A	0.956	0.954	0.677	0.0023971245997214	0.0254	0.9256	53386	77258	58749.13
1753868	chr10	rs7902434	3896229	A	G	0.399	0.396	1.0	0.0071047017299317	0.0088	0.4186	53386	77258	58749.13
1748358	chr10	rs10795079	3896351	A	G	0.425	0.423	0.989	0.0009995003330834	0.0087	0.9054	53386	77258	58749.13
1768975	chr10	rs61828742	3896635	C	T	0.875	0.873	0.837	-0.0040983869261633	0.0142	0.771	53386	77258	58749.13
1753164	chr10	rs10904109	3896686	C	G	0.971	0.97	0.97	0.0346043046869299	0.0259	0.1827	53386	77258	58749.13
1743096	chr10	rs7906724	3897181	A	G	0.429	0.427	0.984	0.0016985566355815	0.0088	0.8484	53386	77258	58749.13
1762743	chr10	rs74113973	3897259	C	T	0.851	0.851	0.974	-0.0054950702819798	0.0122	0.6503	53386	77258	58749.13
1744711	chr10	rs114391964	3897745	C	T	0.938	0.938	0.932	0.0011992805754821	0.0186	0.9472	53386	77258	58749.13
1765493	chr10	rs17135903	3898018	C	T	0.984	0.984	0.923	-0.0346949697968869	0.0375	0.3537	48989	68807	53581.08
1766090	chr10	rs7895567	3898586	C	G	0.851	0.85	0.976	-0.0039979812872983	0.0122	0.7413	53386	77258	58749.13
1751782	chr10	rs12784762	3898657	G	A	0.922	0.922	0.942	-0.0019018072895963	0.0165	0.9068	53386	77258	58749.13
1758015	chr10	rs79797222	3898743	A	G	0.938	0.938	0.932	0.001099395443301	0.0186	0.9543	53386	77258	58749.13
1761000	chr10	rs7895029	3898837	G	A	0.85	0.85	0.975	-0.0039979812872983	0.0122	0.7411	53386	77258	58749.13
1763077	chr10	rs4600115	3898839	G	T	0.751	0.751	0.977	-0.0024028846163103	0.0101	0.8093	53386	77258	58749.13
1757324	chr10	rs17329235	3898851	G	C	0.985	0.986	0.817	0.0110981866660334	0.0453	0.8058	43219	60482	46783.71
1747736	chr10	rs17135906	3899157	T	G	0.971	0.97	0.966	0.0369007163483657	0.0261	0.1569	53386	77258	58749.13
1770295	chr10	rs77767920	3899392	G	A	0.984	0.985	0.954	-0.044401309298167	0.0405	0.2732	42191	59478	45820.97
1749845	chr10	rs4351725	3899607	A	G	0.51	0.508	0.972	0.0013990209137074	0.0087	0.8707	53386	77258	58749.13
1745662	chr10	rs114924452	3899643	T	C	0.938	0.939	0.932	0.0008995952428359	0.0186	0.963	53386	77258	58749.13
1749453	chr10	rs78933330	3899809	C	T	0.938	0.939	0.932	0.0008995952428359	0.0186	0.9612	53386	77258	58749.13
1763574	chr10	rs78765585	3899906	G	A	0.851	0.85	0.974	-0.0033957590691798	0.0122	0.7826	53386	77258	58749.13
1759011	chr10	rs7100255	3900125	T	C	0.751	0.751	0.976	-0.0031048149534787	0.0101	0.7593	53386	77258	58749.13
1750937	chr10	rs149472317	3900145	C	T	0.96	0.959	0.901	0.0190964956909883	0.023	0.4064	53386	77258	58749.13
1750736	chr10	rs57383096	3900509	A	G	0.971	0.97	0.958	0.036997088886122	0.0262	0.1582	53386	77258	58749.13
1755471	chr10	rs113699661	3901008	G	A	0.988	0.989	0.527	-0.0662039071233048	0.071	0.3511	33990	50443	37726.82
1779056	chr10	rs4514308	3901034	C	T	0.458	0.458	0.97	-0.0023026490626755	0.0088	0.7887	53386	77258	58749.13
1759970	chr10	rs60603763	3901226	G	C	0.938	0.939	0.929	0.0024968801985871	0.0187	0.8943	53386	77258	58749.13
1759132	chr10	rs74935261	3902615	T	C	0.839	0.838	0.947	-0.009000382197299	0.012	0.4525	53386	77258	58749.13
1776171	chr10	rs72771280	3902941	G	A	0.958	0.959	0.819	-0.0225012653465135	0.0239	0.3453	53386	77258	58749.13
1764406	chr10	rs7918143	3903834	C	T	0.519	0.513	0.967	0.013202462677756	0.0087	0.132	53386	77258	58749.13
1749780	chr10	rs117988542	3904274	C	T	0.962	0.96	0.662	0.0002999550089979	0.0274	0.9902	53386	77258	58749.13
1765125	chr10	rs80334106	3904320	C	T	0.963	0.964	0.883	-0.0203047533403643	0.0246	0.4094	53386	77258	58749.13
1773885	chr10	rs10795080	3905115	G	A	0.519	0.513	0.977	0.0126990249774084	0.0087	0.143	53386	77258	58749.13
1774355	chr10	rs10904110	3905188	G	A	0.519	0.513	0.978	0.0126990249774084	0.0087	0.145	53386	77258	58749.13
1761575	chr10	rs10795081	3905321	G	A	0.519	0.513	0.98	0.0127977582298607	0.0087	0.1398	53386	77258	58749.13
1751694	chr10	rs7911769	3905714	G	A	0.519	0.513	0.984	0.0126002819757385	0.0087	0.1466	53386	77258	58749.13
1742968	chr10	rs7901171	3905883	T	A	0.519	0.513	0.986	0.0123039944561641	0.0087	0.1571	53386	77258	58749.13
1746162	chr10	rs10904111	3906070	G	A	0.519	0.513	0.988	0.0118001041157506	0.0086	0.1723	53386	77258	58749.13
1777067	chr10	rs11252143	3906261	T	C	0.799	0.799	0.972	0.005703702916678	0.0108	0.5967	53386	77258	58749.13
1765440	chr10	rs10795082	3906268	G	C	0.519	0.513	0.99	0.0117012723076411	0.0086	0.1744	53386	77258	58749.13
1767744	chr10	rs10795083	3906337	T	C	0.519	0.513	0.991	0.0117012723076411	0.0086	0.176	53386	77258	58749.13
1778913	chr10	rs10751942	3906558	A	G	0.519	0.513	0.992	0.0117012723076411	0.0086	0.174	53386	77258	58749.13
1776242	chr10	rs7905538	3906835	T	C	0.519	0.513	0.994	0.0117012723076411	0.0086	0.1738	53386	77258	58749.13
1766244	chr10	rs7902252	3906911	A	G	0.519	0.513	0.995	0.0117012723076411	0.0086	0.1754	53386	77258	58749.13
1767986	chr10	rs7905560	3907086	A	G	0.519	0.513	0.995	0.0117012723076411	0.0086	0.1745	53386	77258	58749.13
1759250	chr10	rs139027641	3907094	C	T	0.987	0.986	0.81	0.0147014028528927	0.0519	0.7774	35538	51871	39202.46
1756228	chr10	rs78298556	3907338	G	A	0.957	0.955	0.955	0.0264958638039652	0.0215	0.218	53386	77258	58749.13
1758004	chr10	rs150040250	3907615	C	T	0.986	0.986	0.939	-0.0146974807605841	0.0425	0.7299	43309	61672	47490.11
1745614	chr10	rs7921502	3907669	C	A	0.519	0.513	0.995	0.0118989261570991	0.0086	0.1675	53386	77258	58749.13
1750828	chr10	rs12414185	3907819	A	T	0.799	0.799	0.978	0.0058031292269501	0.0108	0.5944	53386	77258	58749.13
1773827	chr10	rs77905334	3908778	G	T	0.957	0.955	0.958	0.026398473854531	0.0215	0.2196	53386	77258	58749.13
1764769	chr10	rs10904112	3908942	A	C	0.517	0.511	0.993	0.0125015292229252	0.0086	0.1477	53386	77258	58749.13
1758757	chr10	rs10904113	3909978	A	G	0.957	0.955	0.962	0.0243022925229648	0.0214	0.2549	53386	77258	58749.13
1772398	chr10	rs4881226	3910198	C	A	0.517	0.511	0.997	0.0133998200630165	0.0086	0.1196	53386	77258	58749.13
1754140	chr10	rs11252144	3910788	G	A	0.959	0.957	0.964	0.0210959082947329	0.0219	0.3359	53386	77258	58749.13
1778993	chr10	rs11252145	3910816	C	T	0.513	0.507	0.996	0.012096540947233	0.0086	0.1593	53386	77258	58749.13
1755506	chr10	rs4604781	3910894	G	A	0.195	0.195	0.988	-0.0050024916227914	0.0109	0.6497	53386	77258	58749.13
1747467	chr10	rs11592165	3910901	C	T	0.863	0.861	0.978	-0.0012007205765188	0.0126	0.9235	53386	77258	58749.13
1775340	chr10	rs1570942	3911918	C	G	0.22	0.219	0.985	-0.0019018072895963	0.0104	0.8566	53386	77258	58749.13
1745625	chr10	rs117804235	3912120	G	A	0.975	0.975	0.96	-0.0256973671872587	0.0287	0.3698	53076	76008	58252.34
1764925	chr10	rs6601770	3913700	C	T	0.195	0.195	0.994	-0.004701032558649	0.0109	0.6667	53386	77258	58749.13
1746328	chr10	rs11252146	3913834	T	C	0.799	0.799	0.991	0.0053954185169075	0.0108	0.6138	53386	77258	58749.13
1777120	chr10	rs2148191	3913930	G	A	0.97	0.971	0.875	-0.0220002402796674	0.0271	0.4175	53386	77258	58749.13
1757153	chr10	rs12775093	3914828	C	T	0.759	0.767	0.983	-0.0292949370570243	0.0102	0.003932	53386	77258	58749.13
1748012	chr10	rs76947802	3914868	G	A	0.958	0.956	0.974	0.0231011029079872	0.0216	0.2855	53386	77258	58749.13
1758590	chr10	rs11252147	3914986	C	A	0.521	0.515	0.996	0.0118989261570991	0.0086	0.1656	53386	77258	58749.13
1775706	chr10	rs150414680	3915344	T	C	0.986	0.985	0.631	-0.050903896528528	0.0492	0.3004	44992	66874	50218.94
1756513	chr10	rs72771288	3915480	A	T	0.984	0.984	0.685	-0.0160988945897493	0.0419	0.7011	51922	74814	57025.69
1770375	chr10	rs6601771	3915501	T	G	0.319	0.313	0.994	0.0189002595004805	0.0093	0.04189	53386	77258	58749.13
1763545	chr10	rs138140442	3915706	T	A	0.988	0.988	0.744	-0.0267958227871631	0.0574	0.6413	35763	48015	38991.38
1770470	chr10	rs72771290	3916298	C	T	0.986	0.986	0.615	-0.0255024404124231	0.0536	0.635	42899	61426	46983.79
1761822	chr10	rs12357722	3916682	C	A	0.521	0.515	0.999	0.0124027667170427	0.0086	0.1509	53386	77258	58749.13
1763190	chr10	rs80043621	3917236	C	T	0.975	0.975	0.98	-0.0244976316004002	0.0284	0.3888	52928	75775	58071.32
1750472	chr10	rs11252148	3917237	G	A	0.521	0.515	0.999	0.0125015292229252	0.0086	0.1472	53386	77258	58749.13
1756861	chr10	rs113572503	3917273	C	T	0.967	0.969	0.781	-0.0372035489975441	0.0279	0.1827	52493	75664	57604.43
1768007	chr10	rs117143778	3917341	A	G	0.974	0.974	0.986	-0.0156010662286512	0.0276	0.5713	52987	76018	58166.27
1752036	chr10	rs10904114	3917353	A	G	0.757	0.765	0.995	-0.0286978729475453	0.0101	0.00445	53386	77258	58749.13
1761022	chr10	rs6601773	3917602	A	G	0.48	0.475	0.999	0.0127977582298607	0.0086	0.1351	53386	77258	58749.13
1769140	chr10	rs12049718	3917693	C	A	0.757	0.765	0.996	-0.0289963604415917	0.0101	0.003993	53386	77258	58749.13
1750638	chr10	rs10904115	3918174	T	G	0.48	0.475	0.999	0.0127977582298607	0.0086	0.137	53386	77258	58749.13
1767468	chr10	rs12267583	3918469	A	G	0.514	0.508	0.999	0.0127977582298607	0.0086	0.1376	53386	77258	58749.13
1763012	chr10	rs943029	3918640	T	C	0.715	0.72	0.996	-0.01999864650669	0.0096	0.03654	53386	77258	58749.13
1766013	chr10	rs112938652	3918918	T	C	0.863	0.861	0.982	-0.0012007205765188	0.0126	0.9213	53386	77258	58749.13
1750310	chr10	rs7915947	3919001	C	T	0.514	0.508	0.998	0.0128964817350202	0.0086	0.135	53386	77258	58749.13
1773295	chr10	rs7918233	3919071	G	A	0.515	0.509	0.997	0.013202462677756	0.0086	0.1264	53386	77258	58749.13
1778210	chr10	rs7918238	3919081	G	A	0.51	0.504	0.992	0.0133011462391285	0.0086	0.1223	53386	77258	58749.13
1766730	chr10	rs10795084	3919243	G	C	0.714	0.72	0.995	-0.0198966317144566	0.0096	0.03755	53386	77258	58749.13
1759151	chr10	rs10904116	3919765	T	C	0.514	0.508	0.998	0.0128964817350202	0.0086	0.1348	53386	77258	58749.13
1776828	chr10	rs139557686	3920467	G	A	0.974	0.974	0.992	-0.0158042315449673	0.0275	0.5666	52987	76018	58166.27
1771285	chr10	rs10904117	3920586	G	T	0.958	0.956	0.988	0.0226026252094292	0.0213	0.2885	53386	77258	58749.13
1744611	chr10	rs9783264	3920602	G	C	0.805	0.805	0.992	0.0044003044444822	0.0109	0.6885	53386	77258	58749.13
1752273	chr10	rs10904118	3920681	A	G	0.514	0.508	0.998	0.0128964817350202	0.0086	0.1347	53386	77258	58749.13
1776852	chr10	rs2094179	3920818	G	A	0.952	0.95	0.942	0.022299507494767	0.0206	0.2781	53386	77258	58749.13
1747183	chr10	rs943034	3921082	T	C	0.708	0.714	0.994	-0.0183982139464423	0.0095	0.05312	53386	77258	58749.13
1746236	chr10	rs729440	3921137	T	C	0.805	0.805	0.992	0.0043007385516922	0.0109	0.6933	53386	77258	58749.13
1756369	chr10	rs118086899	3922332	C	T	0.979	0.98	0.623	-0.0534957179427506	0.039	0.1697	52493	75664	57604.43
1742455	chr10	rs137888039	3922728	A	T	0.986	0.986	0.983	-0.0239034240815591	0.0413	0.563	43667	60970	47628.67
1776964	chr10	rs74545849	3923117	G	A	0.958	0.956	0.987	0.0235016597850914	0.0215	0.2734	53386	77258	58749.13
1765851	chr10	rs117374259	3923486	T	G	0.974	0.974	0.993	-0.0160988945897493	0.0275	0.5567	52987	76018	58166.27
1770927	chr10	rs11252151	3923656	C	T	0.278	0.279	0.994	-0.0095958936734469	0.0096	0.3158	53386	77258	58749.13
1761983	chr10	rs10904119	3924328	C	A	0.958	0.956	0.991	0.023198814502523	0.0213	0.2759	53386	77258	58749.13
1745601	chr10	rs4881228	3924383	T	C	0.974	0.973	0.993	-0.0166986496230515	0.0275	0.5422	52987	76018	58166.27
1775109	chr10	rs11252152	3924743	C	T	0.958	0.956	0.992	0.0232965165504356	0.0213	0.2738	53386	77258	58749.13
1764742	chr10	rs10904120	3925238	G	A	0.521	0.515	0.995	0.0117012723076411	0.0086	0.1761	53386	77258	58749.13
1766528	chr10	rs79305127	3925553	C	T	0.862	0.861	0.982	-0.0024028846163103	0.0126	0.8497	53386	77258	58749.13
1765882	chr10	rs3932533	3925728	A	G	0.278	0.28	0.994	-0.0091012913892029	0.0096	0.3456	53386	77258	58749.13
1775532	chr10	rs4242763	3925729	T	C	0.973	0.973	0.992	-0.0170952954286372	0.0274	0.5328	53135	76251	58347.29
1773581	chr10	rs150498816	3925957	A	G	0.937	0.938	0.967	0.0183996828453635	0.0181	0.3105	53386	77258	58749.13
1770301	chr10	rs11252155	3926536	C	T	0.959	0.957	0.99	0.0251998010217421	0.0216	0.2435	53386	77258	58749.13
1761673	chr10	rs12772876	3926646	A	G	0.25	0.252	0.992	-0.0106970095483354	0.0099	0.2809	53386	77258	58749.13
1777321	chr10	rs72771298	3926658	A	T	0.986	0.986	0.643	-0.0293979151845611	0.0505	0.5606	45793	65240	50199.17
1744051	chr10	rs74370947	3926818	A	T	0.974	0.973	0.993	-0.0177974390305806	0.0275	0.5174	52928	75775	58071.32
1771129	chr10	rs79336617	3926851	C	A	0.962	0.96	0.984	0.027196791588428	0.0224	0.2248	53386	77258	58749.13
1749190	chr10	rs12771235	3926920	G	A	0.277	0.278	0.99	-0.0087985943563496	0.0097	0.3613	53386	77258	58749.13
1773474	chr10	rs7075364	3927451	C	T	0.287	0.287	0.983	-0.003797200248385	0.0096	0.6941	53386	77258	58749.13
1746780	chr10	rs10904121	3927988	C	T	0.959	0.957	0.988	0.0225048553400694	0.0217	0.2996	53386	77258	58749.13
1760932	chr10	rs77948131	3928109	C	A	0.983	0.982	0.834	0.04149696667529	0.0379	0.2742	49496	73242	55041.43
1759695	chr10	rs17135941	3928287	A	G	0.972	0.972	0.989	-0.0203047533403643	0.0269	0.4494	53204	76527	58457.69
1758269	chr10	rs114205980	3928372	T	C	0.973	0.973	0.991	-0.0193969096107316	0.0271	0.4726	52997	76051	58181.72
1773546	chr10	rs11252157	3928464	C	A	0.717	0.724	0.953	-0.0238010101859522	0.0098	0.01513	53386	77258	58749.13
1754725	chr10	rs76333436	3928508	G	C	0.863	0.861	0.977	-0.0033957590691798	0.0126	0.7842	53386	77258	58749.13
1768889	chr10	rs7903926	3928528	G	C	0.506	0.499	0.969	0.0121953336998771	0.0087	0.1611	53386	77258	58749.13
1758527	chr10	rs11252158	3928657	T	C	0.755	0.757	0.979	-0.0024028846163103	0.0101	0.8097	53386	77258	58749.13
1778084	chr10	rs12240700	3928995	C	T	0.797	0.797	0.979	-0.0025031302181184	0.0108	0.8184	53386	77258	58749.13
1766568	chr10	rs10904122	3929075	G	A	0.959	0.958	0.985	0.0234039777790161	0.0218	0.2833	53386	77258	58749.13
1744830	chr10	rs10795086	3929526	T	C	0.24	0.239	0.968	-0.0016012813669738	0.0103	0.8732	53386	77258	58749.13
1756581	chr10	rs75105372	3929719	A	G	0.988	0.988	0.594	-0.0994005339083771	0.0569	0.08082	43165	62910	47782.42
1772049	chr10	rs4881229	3929820	T	A	0.835	0.837	0.964	-0.0040983869261633	0.0119	0.7319	53386	77258	58749.13
1773447	chr10	rs10795087	3930326	C	T	0.199	0.196	0.969	0.0047984689115734	0.011	0.6615	53386	77258	58749.13
1767278	chr10	rs10795088	3930424	A	G	0.199	0.196	0.97	0.0047984689115734	0.011	0.6619	53386	77258	58749.13
1777136	chr10	rs17135945	3930571	T	C	0.972	0.972	0.992	-0.0275048131221902	0.0269	0.306	53204	76527	58457.69
1761294	chr10	rs55796111	3931142	T	C	0.863	0.861	0.977	-0.0014009809156281	0.0126	0.9097	53386	77258	58749.13
1761728	chr10	rs6601775	3931196	C	A	0.199	0.196	0.97	0.0047984689115734	0.011	0.662	53386	77258	58749.13
1762698	chr10	rs7917039	3931326	G	A	0.199	0.196	0.97	0.0046989426564652	0.011	0.6658	53386	77258	58749.13
1775638	chr10	rs10904123	3931524	G	C	0.488	0.48	0.97	0.0165030720990143	0.0088	0.06007	53386	77258	58749.13
1771814	chr10	rs10795089	3931840	G	A	0.199	0.196	0.971	0.0046989426564652	0.011	0.6657	53386	77258	58749.13
1751626	chr10	rs11252162	3931878	C	T	0.753	0.76	0.985	-0.0239956055562207	0.0101	0.01711	53386	77258	58749.13
1778507	chr10	rs10904124	3931904	C	T	0.199	0.196	0.971	0.0045994064948955	0.011	0.6741	53386	77258	58749.13
1743921	chr10	rs10904126	3932025	C	A	0.199	0.196	0.971	0.0045994064948955	0.011	0.6775	53386	77258	58749.13
1755114	chr10	rs5020527	3932360	A	G	0.199	0.196	0.972	0.0044998604248922	0.011	0.6843	53386	77258	58749.13
1745176	chr10	rs11252163	3932397	T	A	0.708	0.7	0.961	0.0177023841130051	0.0096	0.06651	53386	77258	58749.13
1757990	chr10	rs17251434	3932531	A	G	0.625	0.618	0.971	0.0176041339483571	0.009	0.05113	53386	77258	58749.13
1756705	chr10	rs4394730	3932606	C	T	0.199	0.196	0.972	0.0044003044444822	0.011	0.6897	53386	77258	58749.13
1760511	chr10	rs12412574	3932870	T	C	0.588	0.593	0.982	-0.0208049294331883	0.0088	0.01847	53386	77258	58749.13
1753667	chr10	rs7911268	3933171	A	G	0.172	0.169	0.97	0.001099395443301	0.0116	0.9219	53386	77258	58749.13
1749730	chr10	rs112421645	3933272	T	C	0.863	0.861	0.976	-0.0024028846163103	0.0126	0.8484	53386	77258	58749.13
1749077	chr10	rs10795090	3933404	T	C	0.172	0.169	0.971	0.0011992805754821	0.0116	0.9182	53386	77258	58749.13
1757228	chr10	rs11252165	3934379	T	A	0.959	0.957	0.977	0.0215951374365897	0.0218	0.3206	53386	77258	58749.13
1742575	chr10	rs11252167	3934490	G	C	0.488	0.48	0.973	0.0165030720990143	0.0087	0.05848	53386	77258	58749.13
1759636	chr10	rs10795091	3934526	C	T	0.172	0.169	0.972	0.001099395443301	0.0116	0.9278	53386	77258	58749.13
1746809	chr10	rs10795092	3934581	G	T	0.172	0.169	0.972	0.0004998750416509	0.0116	0.9689	53386	77258	58749.13
1750015	chr10	rs76168616	3934846	G	A	0.959	0.957	0.976	0.0218006299588528	0.0218	0.3177	53386	77258	58749.13
1779092	chr10	rs11252168	3935402	A	G	0.752	0.759	0.986	-0.0247026126403718	0.0101	0.01414	53386	77258	58749.13
1768915	chr10	rs11252169	3935589	T	G	0.686	0.678	0.964	0.0158044491449436	0.0094	0.09444	53386	77258	58749.13
1772446	chr10	rs943024	3935887	C	G	0.171	0.169	0.971	0.0021975835434872	0.0116	0.8515	53386	77258	58749.13
1748480	chr10	rs943025	3935933	T	C	0.172	0.169	0.971	0.0022973590486834	0.0116	0.8458	53386	77258	58749.13
1745078	chr10	rs943026	3935964	A	G	0.172	0.169	0.971	0.0022973590486834	0.0116	0.8429	53386	77258	58749.13
1757943	chr10	rs10904127	3937537	G	C	0.633	0.627	0.967	0.0210959082947329	0.0091	0.02013	53386	77258	58749.13
1771274	chr10	rs72772908	3937917	T	C	0.833	0.832	0.958	-0.003596459514405	0.0118	0.7613	53386	77258	58749.13
1773999	chr10	rs112519063	3937958	T	A	0.833	0.832	0.957	-0.003596459514405	0.0118	0.762	53386	77258	58749.13
1749001	chr10	rs12415433	3937966	G	T	0.971	0.971	0.989	-0.0052035148315978	0.0262	0.8428	53260	76753	58547.45
1755274	chr10	rs112426910	3938291	A	G	0.987	0.986	0.689	-0.0012007205765188	0.0487	0.9807	46167	66320	50717.29
1757015	chr10	rs11252171	3938370	G	A	0.933	0.935	0.989	-0.0302015087331214	0.0174	0.08275	53386	77258	58749.13
1748249	chr10	rs72772909	3938468	C	T	0.833	0.832	0.958	-0.003596459514405	0.0118	0.758	53386	77258	58749.13
1776592	chr10	rs2148192	3938695	T	G	0.634	0.639	0.955	-0.0117993392160431	0.0091	0.1962	53386	77258	58749.13
1747707	chr10	rs2148193	3938771	G	A	0.634	0.639	0.955	-0.0120017335415971	0.0091	0.1894	53386	77258	58749.13
1745065	chr10	rs75793133	3939143	G	C	0.977	0.977	0.831	0.0531994764675775	0.0316	0.09236	53284	76927	58593.19
1772933	chr10	rs11252172	3939516	G	A	0.903	0.906	0.995	-0.023002541565316	0.0147	0.1181	53386	77258	58749.13
1748639	chr10	rs11252173	3939543	A	G	0.903	0.906	0.996	-0.023002541565316	0.0147	0.1188	53386	77258	58749.13
1747380	chr10	rs72772910	3939652	A	C	0.833	0.832	0.959	-0.0042992284528324	0.0118	0.7147	53386	77258	58749.13
1752478	chr10	rs10795093	3939728	C	T	0.904	0.907	0.998	-0.0214994661132367	0.0147	0.1443	53386	77258	58749.13
1743486	chr10	rs4881230	3939916	A	G	0.264	0.262	0.97	0.0124027667170427	0.0099	0.2118	53386	77258	58749.13
1754767	chr10	rs11252174	3939951	T	A	0.977	0.977	0.991	-0.0186019483996616	0.0297	0.5315	52949	75496	58048.83
1775911	chr10	rs7902593	3940063	C	T	0.0967	0.0936	0.995	0.022299507494767	0.0147	0.1296	53386	77258	58749.13
1752165	chr10	rs10795094	3940263	A	G	0.903	0.906	0.995	-0.0225012653465135	0.0147	0.1252	53386	77258	58749.13
1769991	chr10	rs12257518	3940373	G	A	0.971	0.971	0.992	-0.0036968248442897	0.0261	0.8881	53201	76510	58452.5
1750308	chr10	rs10904128	3940427	G	C	0.903	0.906	0.994	-0.0243029385231735	0.0147	0.09997	53386	77258	58749.13
1756142	chr10	rs55863175	3940545	G	A	0.933	0.936	0.991	-0.0326988269632397	0.0174	0.06058	53386	77258	58749.13
1769217	chr10	rs10795095	3940618	C	T	0.903	0.906	0.993	-0.0243951568347216	0.0147	0.09831	53386	77258	58749.13
1746018	chr10	rs10795096	3940706	T	C	0.91	0.913	0.947	-0.0316970867432546	0.0156	0.04269	53386	77258	58749.13
1750943	chr10	rs76068735	3941198	T	C	0.977	0.977	0.988	-0.0193969096107316	0.0297	0.5133	52949	75496	58048.83
1773448	chr10	rs11252178	3941340	C	T	0.971	0.971	0.989	-0.0055956263571598	0.0261	0.8293	53201	76510	58452.5
1771646	chr10	rs7088249	3942527	C	T	0.639	0.643	0.971	-0.0085968472255182	0.0091	0.3431	53386	77258	58749.13
1777626	chr10	rs10795097	3942756	C	T	0.534	0.531	0.979	0.0097027754613851	0.0087	0.2627	53386	77258	58749.13
1754322	chr10	rs7358215	3943142	G	A	0.602	0.596	0.977	0.0178006246255066	0.0089	0.04416	53386	77258	58749.13
1773142	chr10	rs7900884	3943217	A	G	0.636	0.64	0.975	-0.0078003437327339	0.0091	0.3907	53386	77258	58749.13
1749806	chr10	rs7076360	3943504	A	G	0.361	0.357	0.975	0.0081963182244858	0.0091	0.3656	53386	77258	58749.13
1773090	chr10	rs7080086	3943508	T	C	0.438	0.431	0.973	0.0141987193998129	0.0088	0.1062	53386	77258	58749.13
1767885	chr10	rs12263883	3943627	G	A	0.726	0.729	0.974	-0.0135007260538548	0.0098	0.1672	53386	77258	58749.13
1768250	chr10	rs7076800	3943749	A	T	0.529	0.526	0.983	0.0090984829852593	0.0087	0.2962	53386	77258	58749.13
1759259	chr10	rs7092293	3943763	G	A	0.529	0.526	0.983	0.0090984829852593	0.0087	0.2941	53386	77258	58749.13
1766141	chr10	rs72772918	3944006	G	A	0.83	0.829	0.973	-0.0043996643446871	0.0116	0.7026	53386	77258	58749.13
1752562	chr10	rs72772919	3944049	C	T	0.83	0.829	0.973	-0.0043996643446871	0.0116	0.7036	53386	77258	58749.13
1749363	chr10	rs77334952	3944090	C	T	0.83	0.829	0.972	-0.0043996643446871	0.0116	0.7055	53386	77258	58749.13
1749893	chr10	rs4881231	3944167	G	A	0.016	0.0153	0.978	-0.009696862978864	0.0373	0.7942	49195	68341	53441.11
1768747	chr10	rs72772920	3944304	C	A	0.83	0.829	0.974	-0.004198802647333	0.0116	0.7158	53386	77258	58749.13
1775890	chr10	rs79944810	3944391	C	G	0.831	0.83	0.972	-0.0043996643446871	0.0116	0.7021	53386	77258	58749.13
1760856	chr10	rs66572277	3944404	A	G	0.816	0.816	0.972	-0.003797200248385	0.0112	0.7383	53386	77258	58749.13
1767801	chr10	rs7917483	3945053	A	G	0.367	0.363	0.987	0.0063001125484799	0.009	0.4841	53386	77258	58749.13
1773003	chr10	rs4881232	3945400	A	C	0.532	0.529	0.997	0.00730326611012	0.0086	0.3961	53386	77258	58749.13
1767273	chr10	rs4880637	3945485	A	C	0.532	0.53	0.997	0.0074025335167413	0.0086	0.3924	53386	77258	58749.13
1751958	chr10	rs10904131	3945981	A	G	0.367	0.363	0.989	0.0063994795805678	0.009	0.4784	53386	77258	58749.13
1756049	chr10	rs140204557	3945984	G	A	0.84	0.839	0.989	-0.0021022080918702	0.0118	0.8609	53386	77258	58749.13
1745793	chr10	rs10795098	3946102	T	G	0.364	0.36	0.989	0.0063001125484799	0.009	0.4833	53386	77258	58749.13
1751693	chr10	rs11252179	3946311	G	A	0.934	0.936	0.981	-0.0323992324466777	0.0176	0.06495	53386	77258	58749.13
1766200	chr10	rs10736980	3946467	A	C	0.381	0.376	0.991	0.0069954745123864	0.0089	0.4342	53386	77258	58749.13
1770158	chr10	rs10751943	3946505	T	C	0.381	0.376	0.991	0.0071047017299317	0.0089	0.4264	53386	77258	58749.13
1775496	chr10	rs10732922	3946610	T	C	0.374	0.37	0.993	0.0082954970241069	0.0089	0.349	53386	77258	58749.13
1775055	chr10	rs10736981	3946730	T	C	0.374	0.37	0.993	0.0081963182244858	0.0089	0.3564	53386	77258	58749.13
1757777	chr10	rs10736982	3946744	T	G	0.374	0.37	0.993	0.007997931111062	0.0089	0.3704	53386	77258	58749.13
1747633	chr10	rs11598053	3946784	A	G	0.84	0.839	0.992	-0.0025031302181184	0.0118	0.832	53386	77258	58749.13
1769862	chr10	rs10732923	3946808	A	G	0.374	0.37	0.993	0.0084045823438103	0.0089	0.3471	53386	77258	58749.13
1778572	chr10	rs4880638	3946951	G	A	0.629	0.633	0.992	-0.0083043861636152	0.0089	0.3513	53386	77258	58749.13
1759362	chr10	rs10732924	3946975	T	G	0.374	0.37	0.992	0.0082954970241069	0.0089	0.3547	53386	77258	58749.13
1767110	chr10	rs11599077	3947069	T	C	0.847	0.846	0.994	-0.0008003201707691	0.012	0.9449	53386	77258	58749.13
1759130	chr10	rs74823114	3947129	T	C	0.889	0.891	0.912	-0.001300845733048	0.0144	0.9298	53386	77258	58749.13
1750418	chr10	rs144412564	3947530	C	T	0.935	0.935	0.81	-0.0139975096438537	0.0195	0.4725	53386	77258	58749.13
1743510	chr10	rs7086801	3947552	C	A	0.622	0.616	0.987	0.0160997014894237	0.0089	0.07018	53386	77258	58749.13
1757495	chr10	rs7085782	3947561	G	T	0.622	0.615	0.987	0.0160997014894237	0.0089	0.07132	53386	77258	58749.13
1743532	chr10	rs7085797	3947582	G	A	0.381	0.376	0.987	0.0080971295874548	0.0089	0.3612	53386	77258	58749.13
1772860	chr10	rs10904132	3947583	A	G	0.912	0.916	0.985	-0.0277001306422786	0.0155	0.07425	53386	77258	58749.13
1744680	chr10	rs72772928	3947849	T	C	0.847	0.846	0.993	-0.0009004052431641	0.012	0.9398	53386	77258	58749.13
1744027	chr10	rs7910348	3947943	G	T	0.38	0.375	0.991	0.0082954970241069	0.0089	0.3513	53386	77258	58749.13
1778139	chr10	rs9651514	3948254	T	A	0.62	0.614	0.992	0.0164047040252769	0.0089	0.06485	53386	77258	58749.13
1755892	chr10	rs7915142	3948429	C	T	0.924	0.927	0.98	-0.0340015566760147	0.0166	0.04065	53386	77258	58749.13
1758829	chr10	rs7899935	3948464	A	G	0.377	0.372	0.991	0.0085037404912207	0.0089	0.3424	53386	77258	58749.13
1764504	chr10	rs10904133	3948793	G	A	0.922	0.926	0.98	-0.0256973671872587	0.0164	0.1162	53386	77258	58749.13
1756539	chr10	rs10904134	3948928	G	A	0.524	0.522	0.998	0.0076010387728197	0.0086	0.3782	53386	77258	58749.13
1776352	chr10	rs4881234	3949016	A	G	0.362	0.358	0.988	0.0075017910703226	0.009	0.4061	53386	77258	58749.13
1772358	chr10	rs11252180	3949085	C	T	0.69	0.682	0.956	0.0203025023378308	0.0095	0.03239	53386	77258	58749.13
1778238	chr10	rs9651513	3949166	G	A	0.439	0.432	0.978	0.0164047040252769	0.0088	0.06125	53386	77258	58749.13
1744353	chr10	rs11252181	3949293	G	A	0.632	0.636	0.979	-0.0055956263571598	0.009	0.5355	53386	77258	58749.13
1757100	chr10	rs10795099	3949884	G	A	0.239	0.237	0.983	0.0133011462391285	0.0102	0.1902	53386	77258	58749.13
1750704	chr10	rs4457649	3950093	A	G	0.171	0.172	0.989	9.99950003332973e-05	0.0115	0.9926	53386	77258	58749.13
1765633	chr10	rs10795100	3950427	G	A	0.233	0.231	0.983	0.0159028762794155	0.0103	0.1216	53386	77258	58749.13
1744140	chr10	rs4328133	3950441	A	T	0.159	0.16	0.991	0.0008995952428359	0.0118	0.9372	53386	77258	58749.13
1769684	chr10	rs4364955	3950446	T	C	0.159	0.16	0.991	0.0009995003330834	0.0118	0.9326	53386	77258	58749.13
1765236	chr10	rs10904135	3950767	A	T	0.234	0.231	0.983	0.0154007965760229	0.0103	0.1333	53386	77258	58749.13
1759972	chr10	rs7912916	3951241	A	G	0.173	0.174	0.987	0.003902375817241	0.0115	0.7323	53386	77258	58749.13
1758388	chr10	rs7896124	3951492	G	A	0.234	0.231	0.98	0.0155977206230546	0.0103	0.1298	53386	77258	58749.13
1771625	chr10	rs11252184	3952114	C	T	0.98	0.98	0.957	-0.026898543868701	0.0399	0.5005	36552	51793	39755.34
1752378	chr10	rs7901255	3952247	C	T	0.234	0.231	0.975	0.0158044491449436	0.0103	0.1251	53386	77258	58749.13
1755565	chr10	rs7901795	3952680	C	T	0.98	0.98	0.954	-0.0247026126403718	0.04	0.537	36552	51793	39755.34
1770812	chr10	rs7350412	3952714	C	A	0.234	0.231	0.973	0.0158044491449436	0.0103	0.1252	53386	77258	58749.13
1766952	chr10	rs7905528	3953218	C	A	0.214	0.212	0.97	0.0140015196358136	0.0106	0.1883	53386	77258	58749.13
1767035	chr10	rs17252078	3953539	G	C	0.875	0.877	0.837	-0.0066017436345624	0.0143	0.6439	53386	77258	58749.13
1755387	chr10	rs12217962	3954953	G	T	0.869	0.869	0.863	0.0117012723076411	0.0138	0.3971	53386	77258	58749.13
1771421	chr10	rs10450522	3955005	G	A	0.651	0.656	0.888	-0.019203206984436	0.0096	0.04503	53386	77258	58749.13
1769348	chr10	rs12764691	3955084	A	G	0.875	0.873	0.675	0.00730326611012	0.0159	0.6451	53386	77258	58749.13
1752315	chr10	rs11592003	3955290	T	C	0.846	0.844	0.97	-0.0010005003335835	0.0121	0.9323	53386	77258	58749.13
1773658	chr10	rs4572033	3956173	A	G	0.143	0.145	0.987	0.0064988367398296	0.0123	0.595	53386	77258	58749.13
1742823	chr10	rs10795102	3956541	G	A	0.148	0.149	0.986	0.004201162744548	0.0122	0.7286	53386	77258	58749.13
1745499	chr10	rs17136022	3956841	A	G	0.857	0.855	0.99	-0.0064004391810282	0.0123	0.6006	53386	77258	58749.13
1763149	chr10	rs118020331	3957327	C	T	0.974	0.973	0.645	0.0243998868235351	0.0333	0.4635	53386	77258	58749.13
1754181	chr10	rs34496977	3957338	C	T	0.973	0.974	0.741	-0.0313049258284153	0.0314	0.3184	53386	77258	58749.13
1755543	chr10	rs77727517	3957753	A	G	0.962	0.96	0.746	0.0448012667045393	0.0256	0.08073	53200	76329	58439.19
1760247	chr10	rs7900648	3957760	C	A	0.857	0.855	0.989	-0.0069037763167944	0.0123	0.5735	53386	77258	58749.13
1764917	chr10	rs72772957	3959089	G	T	0.857	0.855	0.987	-0.0058973552660839	0.0123	0.6348	53386	77258	58749.13
1772619	chr10	rs7908267	3959614	G	A	0.148	0.15	0.984	0.004101577021075	0.0122	0.7384	53386	77258	58749.13
1756670	chr10	rs117317740	3960523	C	T	0.963	0.961	0.648	0.0140015196358136	0.0282	0.6193	53386	77258	58749.13
1757592	chr10	rs145498548	3961227	C	T	0.979	0.98	0.791	-0.035596090043474	0.0344	0.3003	53386	77258	58749.13
1746697	chr10	rs4881235	3962232	T	C	0.148	0.149	0.983	0.004201162744548	0.0122	0.7288	53386	77258	58749.13
1765465	chr10	rs72772964	3962325	T	G	0.857	0.855	0.984	-0.0064004391810282	0.0123	0.6015	53386	77258	58749.13
1778099	chr10	rs34094738	3963487	G	A	0.966	0.966	0.674	-0.0341050206499513	0.0291	0.2406	53386	77258	58749.13
1744150	chr10	rs7894945	3963795	G	A	0.147	0.149	0.977	0.0063001125484799	0.0122	0.6051	53386	77258	58749.13
1756914	chr10	rs145455845	3963996	C	T	0.988	0.988	0.668	0.0600032523358097	0.0668	0.3687	29943	43983	32868.07
1760070	chr10	rs11252189	3964142	C	T	0.147	0.149	0.976	0.0063001125484799	0.0122	0.608	53386	77258	58749.13
1752431	chr10	rs4999529	3965517	G	A	0.147	0.149	0.967	0.0064988367398296	0.0123	0.5986	53386	77258	58749.13
1773892	chr10	rs117858534	3966182	G	A	0.983	0.984	0.812	-0.0289963604415917	0.0376	0.4405	53004	76878	58459.57
1763551	chr10	rs11598560	3966558	C	G	0.857	0.856	0.963	-0.0071958279818024	0.0125	0.5657	53386	77258	58749.13
1769251	chr10	rs55718050	3966792	G	A	0.987	0.987	0.725	-0.0289037168568363	0.0468	0.5375	47469	68225	52193.43
1758703	chr10	rs11593268	3970507	G	A	0.857	0.856	0.947	-0.0079011318962572	0.0126	0.5328	53386	77258	58749.13
1744703	chr10	rs7903375	3970778	C	T	0.148	0.149	0.947	0.0063001125484799	0.0124	0.6151	53386	77258	58749.13
1750857	chr10	rs72772992	3970875	T	C	0.98	0.979	0.722	0.0090984829852593	0.0363	0.8019	52493	75664	57604.43
1775417	chr10	rs10904136	3971046	C	T	0.148	0.149	0.946	0.0063001125484799	0.0124	0.6102	53386	77258	58749.13
1770943	chr10	rs6601784	3972342	G	A	0.147	0.149	0.94	0.0055048206344449	0.0125	0.6588	53386	77258	58749.13
1749888	chr10	rs11599091	3972898	C	T	0.924	0.924	0.828	-0.0048015088161939	0.0178	0.7868	53386	77258	58749.13
1762789	chr10	rs75011241	3973082	C	T	0.966	0.964	0.7	0.0522982892110339	0.0277	0.05927	53200	76329	58439.19
1749733	chr10	rs149428124	3973872	A	G	0.987	0.986	0.739	0.0295976364389436	0.0525	0.5728	39801	55889	43285.72
1750836	chr10	rs117675111	3974060	C	T	0.988	0.987	0.642	0.0164047040252769	0.0595	0.783	35114	51901	38976.49
1771291	chr10	rs11595548	3974070	G	A	0.857	0.856	0.935	-0.0075987978753305	0.0127	0.5497	53386	77258	58749.13
1752360	chr10	rs7092791	3974157	T	C	0.148	0.149	0.933	0.0064988367398296	0.0125	0.6032	53386	77258	58749.13
1745743	chr10	rs75559266	3974162	G	A	0.983	0.981	0.747	0.0471030274686428	0.0384	0.2203	51725	74981	56991.53
1755750	chr10	rs7076272	3975031	C	G	0.884	0.885	0.783	-0.0074980401773571	0.0153	0.6226	53386	77258	58749.13
1754027	chr10	rs57468138	3975784	C	T	0.811	0.815	0.785	-0.0257999754904126	0.0125	0.0388	53386	77258	58749.13
1751508	chr10	rs17136120	3976041	A	G	0.862	0.861	0.92	-0.0071958279818024	0.013	0.5768	53386	77258	58749.13
1769936	chr10	rs112334307	3976666	G	A	0.98	0.98	0.648	-0.0242004837056584	0.0382	0.5266	53321	76999	58645.21
1754852	chr10	rs35323354	3976694	T	G	0.861	0.86	0.918	-0.0095050300143049	0.013	0.4636	53386	77258	58749.13
1765958	chr10	rs116893069	3979093	G	A	0.985	0.985	0.595	0.0026963615477425	0.0495	0.9566	44673	64088	49261.22
1779094	chr10	rs7919933	3979865	C	T	0.861	0.86	0.914	-0.0099998320783335	0.013	0.444	53386	77258	58749.13
1770878	chr10	rs56131312	3980203	G	A	0.862	0.861	0.914	-0.0099998320783335	0.013	0.4433	53386	77258	58749.13
1771935	chr10	rs7912421	3980759	T	C	0.365	0.361	0.81	0.0223972974420383	0.01	0.02475	53386	77258	58749.13
1773122	chr10	rs7893243	3980959	C	T	0.363	0.359	0.803	0.0213015034199157	0.01	0.03326	53386	77258	58749.13
1767679	chr10	rs12773882	3981122	G	C	0.775	0.779	0.761	-0.023401696181619	0.0119	0.04858	53386	77258	58749.13
1743175	chr10	rs7071941	3981563	C	T	0.954	0.954	0.707	-0.0087985943563496	0.0245	0.718	53386	77258	58749.13
1774453	chr10	rs11252201	3981861	C	T	0.784	0.788	0.773	-0.020498669477346	0.012	0.08694	53386	77258	58749.13
1765089	chr10	rs10751945	3982081	T	C	0.145	0.146	0.909	0.009504687014246	0.0128	0.4565	53386	77258	58749.13
1771738	chr10	rs117015869	3982137	A	G	0.953	0.951	0.635	0.0366019024445485	0.0254	0.1504	53386	77258	58749.13
1760800	chr10	rs4880646	3982319	C	T	0.145	0.146	0.908	0.0101978249764461	0.0129	0.4293	53386	77258	58749.13
1762237	chr10	rs4880647	3982333	C	T	0.145	0.146	0.907	0.0099998345783334	0.0129	0.4356	53386	77258	58749.13
1768057	chr10	rs4881248	3982452	A	G	0.145	0.146	0.903	0.0089002747867194	0.0129	0.4895	53386	77258	58749.13
1747583	chr10	rs4881249	3982464	T	C	0.141	0.142	0.902	0.0074025335167413	0.013	0.5725	53386	77258	58749.13
1743804	chr10	rs4880648	3982560	G	A	0.144	0.145	0.901	0.009504687014246	0.0129	0.4611	53386	77258	58749.13
1767313	chr10	rs4880649	3982570	A	G	0.141	0.142	0.9	0.0089993837968006	0.013	0.4895	53386	77258	58749.13
1746727	chr10	rs11252203	3982781	T	C	0.871	0.87	0.877	-0.0122041688389067	0.0137	0.3739	53386	77258	58749.13
1760237	chr10	rs76416696	3983323	C	T	0.964	0.963	0.647	0.0075017910703226	0.0286	0.7945	53386	77258	58749.13
1758741	chr10	rs7081515	3983552	C	T	0.87	0.868	0.765	0.0008995952428359	0.0146	0.9521	53386	77258	58749.13
1766256	chr10	rs7921993	3983598	A	G	0.103	0.102	0.777	0.0126990249774084	0.016	0.4286	53386	77258	58749.13
1769662	chr10	rs12771928	3983722	T	C	0.87	0.873	0.785	-0.013399371963117	0.0145	0.3528	53386	77258	58749.13
1751234	chr10	rs111757942	3984090	G	C	0.956	0.956	0.741	-0.0248051189189711	0.0245	0.31	53386	77258	58749.13
1779160	chr10	rs7094139	3984107	C	T	0.925	0.925	0.745	-0.0033957590691798	0.0189	0.8552	53386	77258	58749.13
1747899	chr10	rs542807857	3984391	A	G	0.989	0.988	0.473	0.0690035380967296	0.0745	0.3538	34543	48448	38392.68
1762298	chr10	rs72773000	3984495	G	A	0.961	0.962	0.822	-0.0117993392160431	0.0248	0.6331	53386	77258	58749.13
1766849	chr10	rs72773001	3984563	C	A	0.962	0.963	0.825	-0.0111013930711739	0.0249	0.6551	53386	77258	58749.13
1748906	chr10	rs72773002	3984585	C	T	0.931	0.931	0.855	0.0072039888485025	0.0185	0.6988	53386	77258	58749.13
1745587	chr10	rs76535300	3984951	C	G	0.984	0.984	0.908	0.0189002595004805	0.0411	0.6451	43707	61575	47590.35
1752122	chr10	rs2031574	3985194	A	G	0.245	0.246	0.943	-0.0076995657264405	0.0103	0.4513	53386	77258	58749.13
1770405	chr10	rs7099446	3985509	C	T	0.351	0.352	0.879	-0.0050024916227914	0.0096	0.6055	53386	77258	58749.13
1757045	chr10	rs61829173	3985604	G	A	0.974	0.974	0.702	-0.0682038970948312	0.0322	0.03389	53386	77258	58749.13
1752805	chr10	rs116989331	3986177	G	A	0.961	0.961	0.672	-0.0355028330426552	0.027	0.1887	53386	77258	58749.13
1747366	chr10	rs4881251	3986323	T	C	0.202	0.203	0.984	-0.0127003085782322	0.0108	0.2404	53386	77258	58749.13
1768673	chr10	rs7070280	3986376	C	T	0.957	0.956	0.926	0.0223972974420383	0.0221	0.3105	53386	77258	58749.13
1747290	chr10	rs4881252	3986641	C	T	0.331	0.333	0.89	-0.0084959889212643	0.0097	0.3795	53386	77258	58749.13
1743728	chr10	rs11252207	3987877	C	T	0.245	0.247	0.974	-0.0162005226717083	0.0102	0.1101	53386	77258	58749.13
1744668	chr10	rs142553503	3987977	G	C	0.988	0.987	0.75	0.009197572354042	0.0578	0.874	33800	49274	36980.49
1744652	chr10	rs10904140	3988146	T	G	0.232	0.234	0.978	-0.0154994990469515	0.0103	0.1325	53386	77258	58749.13
1776718	chr10	rs74875851	3988168	A	G	0.985	0.985	0.923	0.0305001066483263	0.043	0.4783	41243	53986	44294.3
1777540	chr10	rs74465433	3988667	G	A	0.978	0.978	0.786	-0.0031950988965408	0.0333	0.923	53176	76855	58500.29
1756869	chr10	rs10904141	3988811	A	C	0.327	0.328	0.887	-0.0059979518036359	0.0098	0.542	53386	77258	58749.13
1759795	chr10	rs10904142	3988922	A	G	0.195	0.195	0.971	-0.0094040800752939	0.011	0.3947	53386	77258	58749.13
1758905	chr10	rs10904143	3988923	T	G	0.195	0.196	0.972	-0.0085968472255182	0.011	0.434	53386	77258	58749.13
1778130	chr10	rs78839889	3989177	T	G	0.971	0.97	0.905	0.0235993322503244	0.027	0.3826	53200	76329	58439.19
1779072	chr10	rs4630187	3989427	G	A	0.19	0.191	0.972	-0.0101008421794295	0.0111	0.3621	53386	77258	58749.13
1761980	chr10	rs4600113	3989450	T	G	0.24	0.24	0.938	-0.0095958936734469	0.0104	0.3591	53386	77258	58749.13
1774351	chr10	rs7894318	3989899	A	T	0.945	0.946	0.709	-0.0391983134041576	0.0225	0.0808	53386	77258	58749.13
1766208	chr10	rs10904144	3990061	G	A	0.799	0.798	0.958	0.0101978249764461	0.011	0.3548	53386	77258	58749.13
1763315	chr10	rs146192575	3990344	A	G	0.978	0.978	0.716	-0.0067024110596754	0.0347	0.8473	53386	77258	58749.13
1744577	chr10	rs76139627	3990595	T	C	0.954	0.954	0.793	-0.0275048131221902	0.023	0.2326	53386	77258	58749.13
1760370	chr10	rs76343333	3990667	T	A	0.98	0.98	0.896	0.0141987193998129	0.0353	0.6885	46499	65570	50759.38
1753553	chr10	rs117698844	3990989	G	A	0.961	0.961	0.666	-0.0312017511432645	0.0271	0.2509	53386	77258	58749.13
1761505	chr10	rs6601785	3991102	C	T	0.662	0.661	0.926	0.0141001243787816	0.0095	0.1363	53386	77258	58749.13
1774438	chr10	rs17338440	3991749	T	C	0.881	0.886	0.897	-0.0218980211012161	0.0141	0.1206	53386	77258	58749.13
1750779	chr10	rs79581231	3991786	C	T	0.98	0.98	0.94	0.0052959516591825	0.0325	0.8698	52326	74287	57293.68
1745575	chr10	rs4880650	3992163	A	G	0.42	0.416	0.952	0.0035038543266769	0.0089	0.6949	53386	77258	58749.13
1768408	chr10	rs79314315	3992373	G	A	0.986	0.986	0.858	-0.0421979407001862	0.0423	0.3185	48541	69569	53238.39
1742942	chr10	rs4880651	3992461	G	A	0.387	0.382	0.952	0.0108014536938559	0.0091	0.2346	53386	77258	58749.13
1763047	chr10	rs114151846	3993046	C	G	0.981	0.981	0.945	0.0197045832743354	0.033	0.5505	52326	74287	57293.68
1743228	chr10	rs12778841	3993120	T	C	0.806	0.806	0.964	0.0165030720990143	0.0111	0.1379	53386	77258	58749.13
1767784	chr10	rs10795104	3993198	G	C	0.324	0.319	0.954	0.0133998200630165	0.0094	0.1542	53386	77258	58749.13
1752410	chr10	rs74114081	3993319	G	A	0.985	0.984	0.822	0.0863978554904648	0.0403	0.03214	49059	71251	54218.83
1757654	chr10	rs7895175	3993340	C	A	0.952	0.952	0.846	-0.0183982139464423	0.0221	0.4054	53386	77258	58749.13
1763022	chr10	rs7911271	3993352	A	G	0.884	0.884	0.836	-0.0025031302181184	0.0147	0.8644	53386	77258	58749.13
1767604	chr10	rs11599424	3993417	T	A	0.608	0.605	0.956	-0.0095958936734469	0.009	0.2872	53386	77258	58749.13
1762485	chr10	rs73584430	3993851	C	T	0.97	0.969	0.892	0.0363029992242924	0.0266	0.1725	53386	77258	58749.13
1760062	chr10	rs61829175	3994051	T	C	0.97	0.97	0.74	-0.0202027073175195	0.0293	0.4918	53386	77258	58749.13
1758772	chr10	rs57306718	3994164	G	A	0.692	0.696	0.969	-0.013399371963117	0.0095	0.1575	53386	77258	58749.13
1768783	chr10	rs11813509	3994254	G	A	0.809	0.808	0.972	0.0208021276292633	0.0111	0.06139	53386	77258	58749.13
1776738	chr10	rs72774706	3994302	C	T	0.942	0.943	0.954	-0.0018016219466282	0.019	0.9231	53200	76329	58439.19
1757801	chr10	rs7082349	3994452	G	A	0.814	0.813	0.976	0.0189983824093147	0.0112	0.08934	53386	77258	58749.13
1757704	chr10	rs4881253	3995127	C	T	0.634	0.638	0.973	-0.0125990355765152	0.0091	0.1647	53386	77258	58749.13
1775415	chr10	rs11252209	3995507	A	G	0.942	0.943	0.959	-0.001100605444033	0.019	0.955	53200	76329	58439.19
1744568	chr10	rs10904145	3996044	G	A	0.634	0.639	0.975	-0.0127003085782322	0.009	0.1609	53386	77258	58749.13
1774991	chr10	rs149635405	3996367	C	T	0.956	0.956	0.857	-0.017502275136142	0.0228	0.4423	53386	77258	58749.13
1761857	chr10	rs117824470	3996606	G	A	0.942	0.943	0.963	-0.001100605444033	0.0189	0.953	53200	76329	58439.19
1757382	chr10	rs35695452	3996755	G	A	0.814	0.813	0.98	0.0190964956909883	0.0112	0.08662	53386	77258	58749.13
1755747	chr10	rs10904146	3997094	T	C	0.0211	0.0211	0.951	-0.0226035462098532	0.0312	0.4688	52696	74667	57668.15
1753478	chr10	rs6601786	3997304	C	T	0.328	0.325	0.978	0.0114047182634362	0.0093	0.2193	53386	77258	58749.13
1764649	chr10	rs10795105	3997672	T	C	0.608	0.605	0.974	-0.0075987978753305	0.009	0.3934	53386	77258	58749.13
1755795	chr10	rs117569570	3998497	G	A	0.985	0.985	0.66	-0.0635043893695306	0.0467	0.1743	44858	66439	49944.73
1754871	chr10	rs11595246	3998765	G	A	0.919	0.918	0.91	0.0046989426564652	0.0165	0.7778	53386	77258	58749.13
1766364	chr10	rs4881257	3998807	G	A	0.689	0.692	0.99	-0.0137034650584925	0.0093	0.1433	53386	77258	58749.13
1778660	chr10	rs4881258	3999051	A	T	0.685	0.689	0.991	-0.0139975096438537	0.0093	0.1336	53386	77258	58749.13
1762555	chr10	rs116938338	3999251	A	G	0.982	0.981	0.764	0.0246048038572487	0.0375	0.5121	52275	75361	57353.41
1748976	chr10	rs7898409	3999458	C	T	0.683	0.687	0.994	-0.0119005312583873	0.0093	0.1983	53386	77258	58749.13
1745739	chr10	rs7898425	3999496	C	T	0.684	0.687	0.995	-0.0115969858456632	0.0093	0.2099	53386	77258	58749.13
1764237	chr10	rs4881259	3999910	G	A	0.682	0.686	0.996	-0.0122041688389067	0.0093	0.1877	53386	77258	58749.13
1769087	chr10	rs7098821	4000140	T	C	0.523	0.519	0.991	-0.0023026490626755	0.0087	0.7935	53386	77258	58749.13
1747226	chr10	rs4881260	4000708	A	G	0.682	0.686	0.997	-0.0122952780941516	0.0092	0.1825	53386	77258	58749.13
1778275	chr10	rs11252211	4000834	C	G	0.622	0.627	0.995	-0.0116981574124923	0.0089	0.1885	53386	77258	58749.13
1748535	chr10	rs2025683	4001247	C	T	0.986	0.986	0.779	0.0698991273796672	0.0494	0.157	39540	54247	43014.65
1762099	chr10	rs2025682	4001542	A	G	0.682	0.686	0.997	-0.0122041688389067	0.0092	0.1887	53386	77258	58749.13
1753630	chr10	rs4607962	4001748	A	G	0.551	0.546	0.972	-0.000200020002667	0.0088	0.9842	53386	77258	58749.13
1766886	chr10	rs2031573	4001897	C	T	0.818	0.817	0.996	0.0183996828453635	0.0112	0.09902	53386	77258	58749.13
1778637	chr10	rs7895960	4002024	A	T	0.26	0.26	0.997	-0.015702643727291	0.0099	0.1103	53386	77258	58749.13
1742927	chr10	rs7895964	4002033	A	C	0.26	0.26	0.997	-0.0158042315449673	0.0099	0.1091	53386	77258	58749.13
1764650	chr10	rs56154000	4002213	T	C	0.942	0.943	0.987	-0.001300845733048	0.0187	0.9441	53200	76329	58439.19
1779114	chr10	rs17338734	4002436	T	C	0.688	0.692	0.994	-0.0136020904182857	0.0093	0.1429	53386	77258	58749.13
1771380	chr10	rs7899906	4002478	T	G	0.682	0.685	0.996	-0.0124977728299804	0.0093	0.178	53386	77258	58749.13
1773596	chr10	rs1409209	4002707	C	G	0.942	0.943	0.987	-0.0004000800213396	0.0187	0.9843	53200	76329	58439.19
1756967	chr10	rs4593901	4002947	C	T	0.682	0.686	0.995	-0.0128015918372089	0.0093	0.1657	53386	77258	58749.13
1765462	chr10	rs12217980	4003340	A	G	0.942	0.943	0.989	-0.0004000800213396	0.0187	0.982	53200	76329	58439.19
1760367	chr10	rs12253501	4003481	G	C	0.682	0.686	0.994	-0.0125990355765152	0.0093	0.173	53386	77258	58749.13
1771029	chr10	rs12219083	4003527	G	A	0.942	0.943	0.989	-0.0017014466397575	0.0187	0.9265	53200	76329	58439.19
1773395	chr10	rs12780772	4003738	G	A	0.945	0.946	0.921	0.0059025456526138	0.0199	0.7682	53386	77258	58749.13
1774460	chr10	rs2025681	4004219	A	G	0.0356	0.0355	0.973	-0.0119005312583873	0.0237	0.6162	53386	77258	58749.13
1748475	chr10	rs2025680	4004343	A	G	0.0423	0.0421	0.97	-0.0143017847108596	0.0219	0.5143	53386	77258	58749.13
1746037	chr10	rs4881261	4004473	C	T	0.459	0.463	0.991	0.0	0.0087	0.9976	53386	77258	58749.13
1755863	chr10	rs4881262	4004958	T	C	0.459	0.462	0.992	-0.000200020002667	0.0087	0.9771	53386	77258	58749.13
1765908	chr10	rs4881263	4005148	G	C	0.459	0.462	0.992	-0.0004000800213396	0.0087	0.9675	53386	77258	58749.13
1752675	chr10	rs943027	4005259	A	G	0.58	0.576	0.993	-0.0010005003335835	0.0088	0.9117	53386	77258	58749.13
1767375	chr10	rs6601787	4005682	A	G	0.459	0.462	0.992	-0.0005001250416822	0.0087	0.9565	53386	77258	58749.13
1746473	chr10	rs6601788	4005870	G	C	0.0358	0.0356	0.977	-0.0110002818588653	0.0236	0.6405	53386	77258	58749.13
1753578	chr10	rs7910684	4005967	G	A	0.459	0.462	0.992	-0.0006001800720324	0.0087	0.9463	53386	77258	58749.13
1766588	chr10	rs7079191	4006579	T	G	0.526	0.529	0.988	-0.0010005003335835	0.0087	0.9072	53386	77258	58749.13
1769712	chr10	rs7079341	4006693	T	C	0.458	0.462	0.993	-0.0008003201707691	0.0087	0.9253	53386	77258	58749.13
1760291	chr10	rs10904149	4007263	A	G	0.452	0.457	0.99	-0.0027036515743148	0.0087	0.7574	53386	77258	58749.13
1760046	chr10	rs35108768	4007623	C	G	0.459	0.463	0.993	-0.0004000800213396	0.0087	0.9615	53386	77258	58749.13
1762783	chr10	rs77468633	4008321	A	G	0.98	0.98	0.976	0.0118989261570991	0.0315	0.7067	52262	74028	57191.04
1766489	chr10	rs7089266	4009105	A	G	0.455	0.459	0.99	-0.0021022080918702	0.0087	0.8057	53386	77258	58749.13
1763054	chr10	rs7896628	4009583	G	A	0.459	0.462	0.993	-0.0009004052431641	0.0087	0.9165	53386	77258	58749.13
1755512	chr10	rs7897103	4009926	G	A	0.459	0.462	0.993	-0.001100605444033	0.0087	0.8967	53386	77258	58749.13
1766599	chr10	rs4881264	4010313	T	C	0.456	0.46	0.992	-0.0017014466397575	0.0087	0.8446	53386	77258	58749.13
1766313	chr10	rs145503956	4010447	C	T	0.978	0.978	0.683	-0.0305004454483837	0.0357	0.3935	52192	75370	57307.0
1764303	chr10	rs56250932	4011134	G	A	0.938	0.939	0.987	-0.005696192544881	0.018	0.749	53386	77258	58749.13
1756884	chr10	rs7922194	4011350	A	G	0.526	0.529	0.989	-0.001300845733048	0.0087	0.8787	53386	77258	58749.13
1759862	chr10	rs6601790	4011424	C	T	0.458	0.462	0.993	-0.0014009809156281	0.0087	0.8678	53386	77258	58749.13
1746680	chr10	rs72774715	4012161	C	T	0.967	0.965	0.67	0.0392014821991368	0.029	0.1756	52841	75249	57900.31
1758830	chr10	rs72774717	4012469	G	A	0.938	0.939	0.988	-0.0058973552660839	0.018	0.7443	53386	77258	58749.13
1762732	chr10	rs10904150	4012906	C	T	0.932	0.933	0.979	-0.0010005003335835	0.0174	0.9532	53386	77258	58749.13
1777814	chr10	rs7074790	4013328	A	T	0.458	0.462	0.993	-0.001300845733048	0.0087	0.8792	53386	77258	58749.13
1757743	chr10	rs11252217	4013335	A	G	0.527	0.53	0.989	-0.0010005003335835	0.0087	0.907	53386	77258	58749.13
1772698	chr10	rs11252218	4013757	T	A	0.526	0.529	0.989	-0.001300845733048	0.0087	0.8782	53386	77258	58749.13
1756249	chr10	rs7079128	4013761	T	A	0.456	0.46	0.992	-0.001501126126267	0.0087	0.859	53386	77258	58749.13
1757178	chr10	rs10904151	4013922	C	T	0.456	0.46	0.992	-0.001501126126267	0.0087	0.8669	53386	77258	58749.13
1756898	chr10	rs7894640	4014037	G	A	0.456	0.46	0.992	-0.001501126126267	0.0087	0.8609	53386	77258	58749.13
1747101	chr10	rs11814797	4014044	C	T	0.937	0.938	0.988	-0.0082035573506883	0.0179	0.6471	53386	77258	58749.13
1777252	chr10	rs57872033	4014087	A	T	0.938	0.939	0.989	-0.0067024110596754	0.018	0.7102	53386	77258	58749.13
1748895	chr10	rs4881265	4014680	G	T	0.456	0.46	0.993	-0.001300845733048	0.0087	0.8804	53386	77258	58749.13
1742484	chr10	rs4881266	4014690	G	T	0.456	0.46	0.993	-0.001300845733048	0.0087	0.8833	53386	77258	58749.13
1760551	chr10	rs7096204	4015091	T	G	0.452	0.457	0.99	-0.0028039273327342	0.0087	0.7513	53386	77258	58749.13
1751276	chr10	rs7920244	4015693	T	C	0.523	0.526	0.987	-0.0023026490626755	0.0087	0.7905	53386	77258	58749.13
1762163	chr10	rs7917286	4015857	A	T	0.452	0.456	0.991	-0.0030045090202987	0.0087	0.7342	53386	77258	58749.13
1755070	chr10	rs10904152	4016050	A	C	0.452	0.457	0.991	-0.0030045090202987	0.0087	0.7325	53386	77258	58749.13
1756995	chr10	rs10795106	4016135	T	C	0.452	0.457	0.991	-0.0030045090202987	0.0087	0.7333	53386	77258	58749.13
1748939	chr10	rs10795107	4016152	G	A	0.452	0.457	0.991	-0.0028039273327342	0.0087	0.7437	53386	77258	58749.13
1751781	chr10	rs10795108	4016185	T	C	0.452	0.457	0.991	-0.0030045090202987	0.0087	0.7334	53386	77258	58749.13
1771721	chr10	rs10751946	4016343	C	T	0.452	0.457	0.991	-0.0028039273327342	0.0087	0.7467	53386	77258	58749.13
1751254	chr10	rs10904153	4016457	A	G	0.523	0.526	0.988	-0.0024028846163103	0.0087	0.7799	53386	77258	58749.13
1766186	chr10	rs10904157	4016818	T	C	0.452	0.457	0.991	-0.0027036515743148	0.0087	0.7526	53386	77258	58749.13
1747141	chr10	rs11598382	4017063	A	G	0.452	0.457	0.991	-0.0029042131473898	0.0087	0.7409	53386	77258	58749.13
1752797	chr10	rs10904158	4017175	C	T	0.452	0.457	0.991	-0.0029042131473898	0.0087	0.7403	53386	77258	58749.13
1752447	chr10	rs10904159	4017347	T	C	0.452	0.457	0.991	-0.0029042131473898	0.0087	0.7392	53386	77258	58749.13
1776296	chr10	rs10904160	4017504	A	G	0.452	0.457	0.991	-0.0029042131473898	0.0087	0.7348	53386	77258	58749.13
1754131	chr10	rs10904161	4017608	T	C	0.452	0.456	0.99	-0.0026033858701149	0.0087	0.7644	53386	77258	58749.13
1759954	chr10	rs11252221	4017630	G	T	0.452	0.457	0.99	-0.0026033858701149	0.0087	0.7634	53386	77258	58749.13
1757822	chr10	rs11252222	4017659	C	T	0.524	0.527	0.988	-0.0019018072895963	0.0087	0.8307	53386	77258	58749.13
1746547	chr10	rs11252225	4017708	T	C	0.452	0.457	0.991	-0.0028039273327342	0.0087	0.7466	53386	77258	58749.13
1753696	chr10	rs72774723	4017814	C	T	0.938	0.939	0.989	-0.004198802647333	0.018	0.817	53386	77258	58749.13
1746169	chr10	rs10904162	4017906	T	C	0.452	0.457	0.991	-0.0029042131473898	0.0087	0.7346	53386	77258	58749.13
1765156	chr10	rs10795109	4017955	A	G	0.452	0.457	0.991	-0.0029042131473898	0.0087	0.7357	53386	77258	58749.13
1750519	chr10	rs10751947	4017987	A	G	0.452	0.457	0.991	-0.0029042131473898	0.0087	0.7353	53386	77258	58749.13
1743973	chr10	rs10751948	4018095	T	C	0.452	0.457	0.992	-0.0030045090202987	0.0087	0.7279	53386	77258	58749.13
1761636	chr10	rs75239913	4018356	G	A	0.962	0.961	0.813	0.0065981840282271	0.0251	0.7919	52493	75664	57604.43
1744371	chr10	rs12268528	4018466	T	A	0.452	0.457	0.992	-0.0030045090202987	0.0087	0.7311	53386	77258	58749.13
1761827	chr10	rs72774724	4018622	T	C	0.959	0.961	0.96	-0.0323992324466777	0.0224	0.1493	53386	77258	58749.13
1756782	chr10	rs11252229	4018726	A	G	0.456	0.46	0.994	-0.0016012813669738	0.0087	0.8514	53386	77258	58749.13
1772472	chr10	rs7089590	4018745	G	A	0.456	0.46	0.994	-0.0018016219466282	0.0087	0.8401	53386	77258	58749.13
1755961	chr10	rs11252230	4018960	C	T	0.938	0.939	0.994	-0.0045001103249234	0.018	0.803	53386	77258	58749.13
1773955	chr10	rs7094696	4019368	C	G	0.456	0.46	0.994	-0.0017014466397575	0.0087	0.842	53386	77258	58749.13
1751444	chr10	rs10795110	4019424	A	G	0.456	0.46	0.995	-0.0016012813669738	0.0087	0.8523	53386	77258	58749.13
1747717	chr10	rs10795111	4019564	C	T	0.456	0.46	0.995	-0.0016012813669738	0.0087	0.8543	53386	77258	58749.13
1754448	chr10	rs10795112	4019668	A	T	0.456	0.46	0.995	-0.0014009809156281	0.0087	0.8677	53386	77258	58749.13
1772936	chr10	rs10904163	4019754	A	G	0.527	0.529	0.993	-0.0014009809156281	0.0087	0.8672	53386	77258	58749.13
1744447	chr10	rs11252232	4020133	C	T	0.527	0.53	0.993	-0.0014009809156281	0.0087	0.8742	53386	77258	58749.13
1750272	chr10	rs4880652	4020156	A	G	0.522	0.524	0.992	-0.000200020002667	0.0086	0.9856	53386	77258	58749.13
1755476	chr10	rs76682609	4020556	T	A	0.952	0.952	0.655	-0.020498669477346	0.0248	0.4095	53386	77258	58749.13
1767467	chr10	rs10795113	4020600	A	G	0.456	0.46	0.995	-0.0017014466397575	0.0087	0.8413	53386	77258	58749.13
1754000	chr10	rs10904164	4020635	A	G	0.522	0.524	0.992	-0.0003000450090019	0.0086	0.9697	53386	77258	58749.13
1769894	chr10	rs10795114	4020701	G	A	0.456	0.46	0.995	-0.0018016219466282	0.0087	0.8357	53386	77258	58749.13
1744155	chr10	rs10751949	4020714	G	A	0.456	0.46	0.995	-0.0018016219466282	0.0087	0.8342	53386	77258	58749.13
1743866	chr10	rs10751950	4020768	T	C	0.456	0.46	0.996	-0.0018016219466282	0.0087	0.8349	53386	77258	58749.13
1770440	chr10	rs10751951	4021078	G	A	0.459	0.463	0.997	-0.0010005003335835	0.0086	0.9046	53386	77258	58749.13
1764450	chr10	rs10904165	4021286	C	A	0.522	0.524	0.994	-0.0005001250416822	0.0086	0.9566	53386	77258	58749.13
1775889	chr10	rs78726987	4021424	C	A	0.959	0.961	0.844	-0.0406970023321042	0.0238	0.08731	53386	77258	58749.13
1771141	chr10	rs77192643	4021546	A	T	0.931	0.929	0.711	-0.0171970248285215	0.0201	0.3913	53386	77258	58749.13
1750093	chr10	rs11252235	4022304	C	G	0.937	0.938	0.995	-0.0068030886197391	0.0178	0.7048	53386	77258	58749.13
1744044	chr10	rs4880653	4022450	C	T	0.522	0.524	0.994	-0.0003000450090019	0.0086	0.9691	53386	77258	58749.13
1766029	chr10	rs11252236	4023054	C	T	0.939	0.939	0.997	-0.0039979812872983	0.018	0.8244	53386	77258	58749.13
1756165	chr10	rs2031579	4023229	A	G	0.456	0.46	0.997	-0.001501126126267	0.0087	0.8599	53386	77258	58749.13
1746958	chr10	rs2031578	4023403	A	G	0.521	0.524	0.995	-0.000200020002667	0.0086	0.9799	53386	77258	58749.13
1758393	chr10	rs7903823	4023557	G	A	0.938	0.939	0.996	-0.0064004391810282	0.0179	0.7213	53386	77258	58749.13
1770817	chr10	rs10795115	4023855	A	G	0.521	0.524	0.994	-0.000200020002667	0.0086	0.9823	53386	77258	58749.13
1751237	chr10	rs73578609	4024880	G	A	0.969	0.968	0.944	0.0281014301108748	0.0254	0.2698	53386	77258	58749.13
1778743	chr10	rs12217249	4025644	A	T	0.938	0.939	0.996	-0.0031048149534787	0.018	0.8626	53386	77258	58749.13
1777678	chr10	rs12217258	4025730	A	T	0.938	0.938	0.996	-0.0025031302181184	0.0179	0.891	53386	77258	58749.13
1777220	chr10	rs11252237	4026125	A	G	0.935	0.936	0.996	-0.0031048149534787	0.0176	0.8607	53386	77258	58749.13
1776643	chr10	rs56142939	4026346	C	G	0.938	0.939	0.996	-0.0030045090202987	0.018	0.8683	53386	77258	58749.13
1776233	chr10	rs11252238	4026403	G	A	0.522	0.524	0.991	0.0	0.0087	0.9989	53386	77258	58749.13
1758781	chr10	rs11252239	4026406	T	C	0.83	0.829	0.945	0.0207041815582916	0.0118	0.07803	53386	77258	58749.13
1743938	chr10	rs151244031	4026632	G	A	0.986	0.986	0.834	0.0092966519050945	0.0445	0.8341	45493	62168	49424.43
1751902	chr10	rs77445136	4026982	A	G	0.919	0.918	0.719	-0.006199175242821	0.0187	0.7413	53386	77258	58749.13
1754559	chr10	rs10795116	4027024	A	T	0.522	0.524	0.99	0.0	0.0087	0.9969	53386	77258	58749.13
1775948	chr10	rs142224025	4027109	A	G	0.987	0.986	0.752	0.0876994735302296	0.0557	0.1156	34874	46417	37619.52
1746944	chr10	rs7918069	4027213	T	C	0.456	0.46	0.992	-0.0005001250416822	0.0087	0.9503	53386	77258	58749.13
1753885	chr10	rs11252240	4027338	G	A	0.526	0.529	0.989	-0.0009004052431641	0.0087	0.9208	53386	77258	58749.13
1776316	chr10	rs11252241	4027426	A	T	0.521	0.524	0.989	0.0003999200213268	0.0087	0.962	53386	77258	58749.13
1761406	chr10	rs11252242	4027462	A	T	0.521	0.523	0.989	0.0003999200213268	0.0087	0.959	53386	77258	58749.13
1761489	chr10	rs61829195	4027584	C	T	0.971	0.971	0.756	-0.0346949697968869	0.0295	0.2396	53386	77258	58749.13
1744713	chr10	rs11252243	4027595	A	G	0.521	0.524	0.989	0.0004998750416509	0.0087	0.958	53386	77258	58749.13
1774627	chr10	rs61829210	4027778	C	T	0.985	0.984	0.983	0.0161980995687726	0.037	0.6611	48842	69134	53406.33
1756301	chr10	rs2148189	4028083	G	A	0.521	0.524	0.989	0.0005998200719675	0.0087	0.9434	53386	77258	58749.13
1744519	chr10	rs2148188	4028151	A	G	0.521	0.523	0.989	0.0004998750416509	0.0087	0.9563	53386	77258	58749.13
1768495	chr10	rs17136237	4028155	G	T	0.938	0.939	0.994	-0.0031048149534787	0.018	0.8636	53386	77258	58749.13
1778248	chr10	rs56401617	4028834	C	T	0.982	0.983	0.734	-0.0074980401773571	0.0382	0.844	53047	76739	58376.25
1756593	chr10	rs12570958	4029215	T	A	0.588	0.584	0.989	-0.004198802647333	0.0088	0.6315	53386	77258	58749.13
1745433	chr10	rs4242767	4029670	G	T	0.514	0.517	0.987	0.0022973590486834	0.0087	0.7879	53386	77258	58749.13
1759747	chr10	rs4242768	4029755	T	G	0.0357	0.0355	0.993	-0.0095050300143049	0.0234	0.6842	53386	77258	58749.13
1742732	chr10	rs10795117	4030448	G	T	0.516	0.518	0.988	0.0024968801985871	0.0087	0.77	53386	77258	58749.13
1772469	chr10	rs10795118	4030590	G	A	0.516	0.518	0.988	0.0024968801985871	0.0087	0.7734	53386	77258	58749.13
1752678	chr10	rs7072577	4031002	A	G	0.488	0.485	0.986	-0.0018016219466282	0.0087	0.8355	53386	77258	58749.13
1772981	chr10	rs11598225	4031063	C	T	0.55	0.546	0.988	-0.0022024235552	0.0087	0.8024	53386	77258	58749.13
1747894	chr10	rs4881269	4031519	G	A	0.617	0.614	0.984	-0.0079011318962572	0.009	0.3763	53386	77258	58749.13
1767782	chr10	rs56043214	4032013	G	A	0.964	0.964	0.992	0.0099008246772624	0.0234	0.6739	53386	77258	58749.13
1752923	chr10	rs72774726	4032305	A	C	0.983	0.984	0.731	-0.007296555232638	0.0397	0.8542	52811	75588	57984.56
1766962	chr10	rs67630759	4032380	G	A	0.585	0.582	0.988	-0.0039979812872983	0.0088	0.6479	53386	77258	58749.13
1758174	chr10	rs145409051	4034220	G	A	0.984	0.983	0.856	0.0485044090596151	0.0412	0.2391	45015	60101	48553.68
1772214	chr10	rs12571162	4035123	T	C	0.583	0.579	0.981	-0.0030045090202987	0.0088	0.7333	53386	77258	58749.13
1745236	chr10	rs72774728	4035701	C	G	0.938	0.939	0.993	-0.0016012813669738	0.018	0.9272	53386	77258	58749.13
1743414	chr10	rs150043681	4035991	A	G	0.986	0.985	0.889	0.0633972451297916	0.0419	0.1295	45003	65684	49864.11
1771840	chr10	rs78418176	4036940	G	A	0.969	0.968	0.956	0.0270021387025708	0.0254	0.2871	53386	77258	58749.13
1758030	chr10	rs11252249	4037207	C	T	0.759	0.759	0.977	0.0014988761237359	0.0102	0.8817	53386	77258	58749.13
1749620	chr10	rs12261882	4037831	G	A	0.964	0.965	0.994	0.0109992854583691	0.0235	0.6389	53386	77258	58749.13
1745014	chr10	rs61519757	4038270	A	G	0.938	0.939	0.995	-0.0007002451143934	0.018	0.9697	53386	77258	58749.13
1746487	chr10	rs9664331	4038347	A	C	0.903	0.903	0.996	0.0056042667198317	0.0146	0.7019	53386	77258	58749.13
1765009	chr10	rs117622707	4038360	C	T	0.987	0.985	0.758	0.104296950272621	0.0521	0.04532	36462	48105	39145.45
1764931	chr10	rs11252250	4039217	G	T	0.964	0.964	0.991	0.007997931111062	0.0233	0.7307	53386	77258	58749.13
1757049	chr10	rs7072426	4039691	C	T	0.964	0.965	0.992	0.0109992854583691	0.0235	0.6398	53386	77258	58749.13
1761428	chr10	rs4880655	4039724	G	A	0.887	0.885	0.915	0.0099998345783334	0.0142	0.4781	53386	77258	58749.13
1751369	chr10	rs943017	4039747	T	C	0.938	0.939	0.994	-0.004198802647333	0.0179	0.8153	53386	77258	58749.13
1744085	chr10	rs7072707	4039845	C	T	0.964	0.964	0.99	0.0136957831289865	0.0234	0.558	53386	77258	58749.13
1752634	chr10	rs61829222	4040185	C	T	0.986	0.986	0.969	0.0081963182244858	0.0394	0.8351	47774	68029	52320.48
1748140	chr10	rs7094872	4040821	A	G	0.371	0.371	0.986	-0.0087985943563496	0.009	0.3271	53386	77258	58749.13
1761677	chr10	rs4364956	4041720	T	C	0.374	0.374	0.986	-0.0075987978753305	0.009	0.3943	53386	77258	58749.13
1760320	chr10	rs143090557	4041940	C	T	0.973	0.973	0.814	-0.0178992398878318	0.0298	0.5478	53386	77258	58749.13
1763504	chr10	rs140953551	4041986	T	C	0.984	0.984	0.868	0.0473987203698754	0.0416	0.2541	44019	58785	47447.36
1743639	chr10	rs61829223	4042116	G	A	0.888	0.886	0.916	0.009197572354042	0.0142	0.5153	53386	77258	58749.13
1770543	chr10	rs6601792	4042619	T	A	0.371	0.371	0.987	-0.008395140788382	0.009	0.3485	53386	77258	58749.13
1765187	chr10	rs11252252	4043419	C	T	0.374	0.374	0.988	-0.007296555232638	0.0089	0.4127	53386	77258	58749.13
1766832	chr10	rs117962970	4043807	G	A	0.972	0.973	0.799	-0.046400022834317	0.0295	0.1159	53027	76178	58210.26
1742989	chr10	rs1540992	4044541	G	T	0.374	0.374	0.988	-0.007296555232638	0.009	0.4167	53386	77258	58749.13
1761317	chr10	rs1540991	4044577	T	C	0.375	0.374	0.987	-0.007004474152883	0.009	0.4342	53386	77258	58749.13
1756704	chr10	rs1540990	4044603	T	C	0.375	0.374	0.987	-0.0069037763167944	0.009	0.4422	53386	77258	58749.13
1774476	chr10	rs1540989	4044646	T	C	0.371	0.371	0.987	-0.0078003437327339	0.009	0.3849	53386	77258	58749.13
1762523	chr10	rs3927883	4044653	C	T	0.371	0.371	0.987	-0.0078003437327339	0.009	0.3833	53386	77258	58749.13
1759285	chr10	rs4880656	4045316	C	T	0.689	0.688	0.987	0.007997931111062	0.0093	0.3907	53386	77258	58749.13
1767515	chr10	rs4880657	4045418	C	T	0.713	0.712	0.984	0.0046989426564652	0.0096	0.6263	53386	77258	58749.13
1756624	chr10	rs6601793	4045470	C	A	0.374	0.374	0.99	-0.0073972926304747	0.0089	0.4098	53386	77258	58749.13
1747559	chr10	rs4880658	4045533	C	T	0.745	0.745	0.983	0.0009995003330834	0.01	0.9222	53386	77258	58749.13
1773452	chr10	rs35545299	4046185	A	G	0.942	0.943	0.914	-0.0081027387031859	0.0195	0.6788	53386	77258	58749.13
1757169	chr10	rs11252257	4046700	G	T	0.968	0.968	0.96	0.023198814502523	0.025	0.3534	53386	77258	58749.13
1745629	chr10	rs10904168	4047014	C	G	0.374	0.374	0.991	-0.007296555232638	0.0089	0.4131	53386	77258	58749.13
1748739	chr10	rs4881271	4047125	G	T	0.371	0.37	0.991	-0.0082035573506883	0.0089	0.3596	53386	77258	58749.13
1771445	chr10	rs7073584	4048528	A	C	0.371	0.37	0.993	-0.0081027387031859	0.0089	0.3626	53386	77258	58749.13
1747749	chr10	rs72774737	4048634	T	C	0.941	0.942	0.996	-0.001300845733048	0.0184	0.9448	53386	77258	58749.13
1774235	chr10	rs6601794	4048785	T	C	0.374	0.374	0.992	-0.0071958279818024	0.0089	0.4216	53386	77258	58749.13
1763251	chr10	rs146440125	4048856	A	G	0.985	0.986	0.789	-0.0752948300371352	0.0552	0.1722	31039	40557	32681.27
1779077	chr10	rs11252259	4048857	T	C	0.689	0.688	0.99	0.007997931111062	0.0093	0.3917	53386	77258	58749.13
1756336	chr10	rs12268701	4048897	T	C	0.968	0.968	0.961	0.023003381764963	0.0249	0.3572	53386	77258	58749.13
1755552	chr10	rs7917771	4049166	C	A	0.374	0.374	0.993	-0.007296555232638	0.0089	0.4146	53386	77258	58749.13
1743018	chr10	rs11252260	4049386	T	C	0.374	0.374	0.993	-0.0071958279818024	0.0089	0.4218	53386	77258	58749.13
1743546	chr10	rs10218901	4049402	G	A	0.984	0.984	0.972	0.0045994064948955	0.0366	0.9001	49646	70472	54400.14
1778281	chr10	rs2148195	4049819	A	T	0.371	0.371	0.994	-0.0083043861636152	0.0089	0.352	53386	77258	58749.13
1772442	chr10	rs2031577	4050003	A	G	0.371	0.37	0.995	-0.0083043861636152	0.0089	0.35	53386	77258	58749.13
1775670	chr10	rs2031576	4050037	C	T	0.374	0.374	0.994	-0.0071958279818024	0.0089	0.4211	53386	77258	58749.13
1745423	chr10	rs2031575	4050058	T	G	0.0594	0.0584	0.998	-0.0005001250416822	0.0183	0.9795	53386	77258	58749.13
1758347	chr10	rs77655190	4050153	C	T	0.969	0.969	0.967	0.0235993322503244	0.0252	0.3496	53386	77258	58749.13
1752853	chr10	rs7098287	4050329	G	C	0.0594	0.0584	0.998	-0.0005001250416822	0.0183	0.9804	53386	77258	58749.13
1744738	chr10	rs7098303	4050367	G	C	0.369	0.368	0.993	-0.0054045784588597	0.0089	0.5428	53386	77258	58749.13
1755816	chr10	rs1570947	4051081	G	T	0.0594	0.0584	0.997	-0.0004000800213396	0.0183	0.9847	53386	77258	58749.13
1746923	chr10	rs7075855	4053001	C	A	0.366	0.366	0.991	-0.0065010863423599	0.009	0.4659	53386	77258	58749.13
1769752	chr10	rs2645215	4053065	T	G	0.941	0.942	0.991	-0.0003000450090019	0.0184	0.9863	53386	77258	58749.13
1750657	chr10	rs10751952	4053068	G	T	0.0817	0.0801	0.892	0.0082954970241069	0.0167	0.6167	53386	77258	58749.13
1771464	chr10	rs145307132	4053071	G	T	0.982	0.981	0.765	0.0524975689577541	0.037	0.1555	53002	76792	58333.62
1753212	chr10	rs76222003	4053279	A	T	0.975	0.975	0.971	0.0217027816432335	0.0285	0.448	53321	76996	58644.97
1755803	chr10	rs2397398	4053441	T	G	0.0594	0.0584	0.992	0.0002999550089979	0.0184	0.9883	53386	77258	58749.13
1764253	chr10	rs114950689	4054020	G	A	0.973	0.973	0.962	0.0100988346774146	0.0271	0.7103	53386	77258	58749.13
1744215	chr10	rs7077002	4054600	A	G	0.694	0.693	0.988	0.0063994795805678	0.0094	0.4923	53386	77258	58749.13
1778538	chr10	rs72774745	4054666	A	T	0.965	0.966	0.82	-0.0094040800752939	0.0261	0.7191	53386	77258	58749.13
1757825	chr10	rs117881158	4055299	C	G	0.92	0.918	0.72	-0.007296555232638	0.0187	0.6952	53386	77258	58749.13
1756026	chr10	rs11597838	4055669	C	G	0.368	0.367	0.987	-0.005696192544881	0.009	0.526	53386	77258	58749.13
1774684	chr10	rs67401362	4056174	C	T	0.942	0.943	0.99	-0.0010005003335835	0.0185	0.9552	53386	77258	58749.13
1765903	chr10	rs10508272	4056871	G	A	0.942	0.943	0.99	-0.0010005003335835	0.0185	0.957	53386	77258	58749.13
1754766	chr10	rs76476267	4057692	A	G	0.975	0.976	0.969	0.0213993910058902	0.0286	0.4544	53321	76996	58644.97
1748102	chr10	rs4242769	4057709	A	C	0.693	0.693	0.989	0.0064988367398296	0.0094	0.4889	53386	77258	58749.13
1772991	chr10	rs17131877	4057826	T	C	0.942	0.943	0.988	-0.0003000450090019	0.0185	0.9876	53386	77258	58749.13
1766729	chr10	rs143046966	4058307	C	T	0.985	0.986	0.777	-0.0433042394092723	0.0454	0.3406	45648	65351	50029.55
1763050	chr10	rs10795121	4058691	G	C	0.694	0.693	0.989	0.0063001125484799	0.0094	0.5031	53386	77258	58749.13
1759631	chr10	rs10751953	4058869	T	A	0.691	0.691	0.989	0.0060019521956343	0.0094	0.5241	53386	77258	58749.13
1771138	chr10	rs11252271	4059154	G	T	0.691	0.691	0.989	0.0059025456526138	0.0094	0.5292	53386	77258	58749.13
1764338	chr10	rs12241918	4059747	C	G	0.694	0.693	0.99	0.0063994795805678	0.0094	0.4927	53386	77258	58749.13
1745370	chr10	rs144438547	4059794	C	T	0.979	0.98	0.739	-0.0816005872046058	0.0355	0.02153	53386	77258	58749.13
1758685	chr10	rs10904169	4061039	A	G	0.69	0.69	0.991	0.0059025456526138	0.0093	0.5286	53386	77258	58749.13
1753843	chr10	rs12268053	4061138	C	G	0.973	0.973	0.968	0.0096037361426946	0.027	0.7217	53386	77258	58749.13
1771207	chr10	rs10904170	4061453	G	T	0.693	0.693	0.992	0.0064988367398296	0.0094	0.4911	53386	77258	58749.13
1757711	chr10	rs7092266	4061695	G	A	0.0588	0.0581	0.985	-0.0025031302181184	0.0185	0.8907	53386	77258	58749.13
1776530	chr10	rs67567624	4062123	G	T	0.369	0.368	0.991	-0.0071958279818024	0.009	0.423	53386	77258	58749.13
1769805	chr10	rs7919822	4062327	G	A	0.694	0.693	0.992	0.0061013488579762	0.0094	0.5152	53386	77258	58749.13
1776310	chr10	rs74698493	4062843	A	T	0.973	0.973	0.966	0.0089002747867194	0.0271	0.7437	53386	77258	58749.13
1765960	chr10	rs78929312	4063287	C	T	0.982	0.982	0.674	0.016296487966892	0.0409	0.6897	50198	72263	55252.38
1764540	chr10	rs11252274	4063468	G	A	0.972	0.972	0.964	0.0099008246772624	0.0269	0.7143	53386	77258	58749.13
1753669	chr10	rs74764493	4063739	G	A	0.962	0.961	0.819	0.005703702916678	0.025	0.8208	52493	75664	57604.43
1764293	chr10	rs8181410	4063899	T	G	0.691	0.691	0.984	0.0068961666878413	0.0094	0.4631	53386	77258	58749.13
1776150	chr10	rs9988737	4063919	G	A	0.972	0.972	0.962	0.0117012723076411	0.0269	0.6642	53386	77258	58749.13
1776733	chr10	rs12769283	4063979	G	T	0.368	0.368	0.985	-0.0079011318962572	0.009	0.3777	53386	77258	58749.13
1773482	chr10	rs72774752	4063984	A	T	0.942	0.942	0.982	0.0024968801985871	0.0186	0.8933	53386	77258	58749.13
1768744	chr10	rs9988746	4064101	G	A	0.973	0.973	0.964	0.0087020272939009	0.0271	0.7474	53386	77258	58749.13
1748107	chr10	rs11252275	4064315	A	G	0.368	0.368	0.984	-0.0068030886197391	0.009	0.4504	53386	77258	58749.13
1754342	chr10	rs77378623	4065186	C	T	0.941	0.942	0.981	0.0006997551142732	0.0186	0.972	53386	77258	58749.13
1745087	chr10	rs11252277	4065704	G	A	0.939	0.94	0.98	-0.0009004052431641	0.0183	0.9627	53386	77258	58749.13
1744926	chr10	rs11252279	4065810	C	G	0.75	0.749	0.97	0.0013990209137074	0.0101	0.8917	53386	77258	58749.13
1761481	chr10	rs77547244	4065885	G	T	0.975	0.976	0.96	0.0109992854583691	0.0287	0.7006	53321	76996	58644.97
1750454	chr10	rs11252280	4066551	C	T	0.778	0.779	0.968	0.005703702916678	0.0105	0.585	53386	77258	58749.13
1757922	chr10	rs2249755	4066827	A	T	0.642	0.644	0.981	0.0109003744682883	0.0091	0.2313	53386	77258	58749.13
1768301	chr10	rs943020	4066984	A	G	0.957	0.958	0.96	-0.0078003437327339	0.0218	0.7188	53386	77258	58749.13
1752581	chr10	rs943019	4067066	C	G	0.797	0.797	0.981	0.0047984689115734	0.0108	0.6586	53386	77258	58749.13
1758369	chr10	rs74117007	4067992	T	G	0.966	0.965	0.966	0.0179970767016546	0.0242	0.4574	53386	77258	58749.13
1763964	chr10	rs61829235	4068083	C	T	0.966	0.966	0.966	0.01600129372694	0.0242	0.5103	53386	77258	58749.13
1776617	chr10	rs2765658	4068858	T	C	0.685	0.685	0.984	0.0154992634469238	0.0094	0.09758	53386	77258	58749.13
1774875	chr10	rs2453895	4068966	A	G	0.894	0.895	0.98	0.0185960172820726	0.0143	0.1928	53386	77258	58749.13
1776081	chr10	rs11252283	4068988	A	G	0.624	0.626	0.976	0.0121953336998771	0.009	0.1763	53386	77258	58749.13
1752890	chr10	rs2765657	4069101	T	C	0.641	0.643	0.991	0.0126002819757385	0.0091	0.1659	53386	77258	58749.13
1753650	chr10	rs7896765	4069135	C	A	0.853	0.855	0.989	0.0103957761821204	0.0123	0.3996	53386	77258	58749.13
1771446	chr10	rs2765656	4069140	G	A	0.639	0.64	0.992	0.0118001041157506	0.009	0.1921	53386	77258	58749.13
1746583	chr10	rs11252284	4069215	C	T	0.78	0.78	0.993	0.0085037404912207	0.0104	0.4149	53386	77258	58749.13
1748667	chr10	rs2765654	4069271	G	A	0.957	0.957	0.971	-0.001100605444033	0.0217	0.9598	53386	77258	58749.13
1745413	chr10	rs2031581	4069527	T	C	0.849	0.851	0.993	0.0099008246772624	0.0121	0.4123	53386	77258	58749.13
1747130	chr10	rs77912077	4069749	C	T	0.958	0.958	0.669	-0.0076995657264405	0.0262	0.7697	53386	77258	58749.13
1776217	chr10	rs1008061	4070166	A	G	0.845	0.847	0.994	0.0118989261570991	0.012	0.3213	53386	77258	58749.13
1774674	chr10	rs12246482	4070315	C	T	0.895	0.896	0.984	0.0156961681063242	0.0143	0.2705	53386	77258	58749.13
1768233	chr10	rs2250229	4070424	T	C	0.845	0.847	0.994	0.012096540947233	0.012	0.3141	53386	77258	58749.13
1762480	chr10	rs2250230	4070427	G	A	0.953	0.953	0.969	0.0044998604248922	0.0208	0.8279	53386	77258	58749.13
1747238	chr10	rs2291788	4070444	G	A	0.783	0.783	0.997	0.0062007356416035	0.0105	0.5522	53386	77258	58749.13
1772998	chr10	rs59137764	4071088	G	A	0.965	0.965	0.966	0.0105046326450854	0.0241	0.6623	53386	77258	58749.13
1771624	chr10	rs1540988	4071155	T	C	0.845	0.847	0.995	0.0117012723076411	0.012	0.3276	53386	77258	58749.13
1768205	chr10	rs2645219	4071473	T	C	0.845	0.847	0.995	0.0117012723076411	0.012	0.3291	53386	77258	58749.13
1760472	chr10	rs75718881	4071518	G	T	0.93	0.928	0.7	-0.004198802647333	0.0201	0.8339	53386	77258	58749.13
1768817	chr10	rs72774757	4071528	G	T	0.969	0.97	0.8	-0.0023026490626755	0.0282	0.9345	53386	77258	58749.13
1743801	chr10	rs7068914	4071617	T	C	0.783	0.783	0.995	0.0056042667198317	0.0105	0.5948	53386	77258	58749.13
1775407	chr10	rs2645220	4071978	A	G	0.844	0.846	0.995	0.0112959597418516	0.012	0.3428	53386	77258	58749.13
1756479	chr10	rs17131942	4072208	C	A	0.957	0.958	0.974	-0.0050024916227914	0.0218	0.8177	53386	77258	58749.13
1762070	chr10	rs1886948	4072474	T	C	0.845	0.847	0.997	0.0118989261570991	0.012	0.3196	53386	77258	58749.13
1754454	chr10	rs117945134	4073349	C	T	0.983	0.984	0.849	-0.106794877196006	0.0386	0.005607	48707	69721	53332.14
1760801	chr10	rs2765651	4073369	T	C	0.629	0.63	1.0	0.0115035793834154	0.009	0.1974	53386	77258	58749.13
1763201	chr10	rs2765650	4074096	C	T	0.845	0.847	0.998	0.012096540947233	0.012	0.3131	53386	77258	58749.13
1755842	chr10	rs2645221	4074542	G	A	0.845	0.847	0.998	0.012096540947233	0.012	0.314	53386	77258	58749.13
1753083	chr10	rs1540987	4074543	C	T	0.845	0.847	0.998	0.0119977384336167	0.012	0.3144	53386	77258	58749.13
1748092	chr10	rs113864319	4074912	A	G	0.957	0.958	0.973	-0.0039979812872983	0.0218	0.853	53386	77258	58749.13
1758568	chr10	rs1540986	4074998	C	T	0.846	0.847	0.996	0.0117012723076411	0.012	0.3284	53386	77258	58749.13
1771466	chr10	rs2645222	4075316	C	T	0.845	0.847	0.998	0.0125015292229252	0.012	0.2964	53386	77258	58749.13
1778260	chr10	rs2765649	4075392	G	A	0.845	0.846	0.998	0.0127977582298607	0.012	0.2863	53386	77258	58749.13
1768503	chr10	rs1886946	4075656	T	C	0.629	0.63	1.0	0.0117012723076411	0.009	0.1918	53386	77258	58749.13
1751019	chr10	rs1886944	4075866	T	A	0.845	0.846	0.999	0.0126990249774084	0.012	0.2896	53386	77258	58749.13
1763086	chr10	rs2765648	4076159	T	C	0.845	0.846	0.998	0.0127977582298607	0.012	0.2835	53386	77258	58749.13
1775067	chr10	rs79005457	4076229	G	C	0.958	0.957	0.671	-0.0104039337153929	0.026	0.6889	53386	77258	58749.13
1765868	chr10	rs2645223	4076444	A	G	0.845	0.846	0.997	0.0126990249774084	0.012	0.2872	53386	77258	58749.13
1767398	chr10	rs10904171	4076504	C	G	0.784	0.784	0.994	0.0052959516591825	0.0105	0.6114	53386	77258	58749.13
1749197	chr10	rs11252287	4076637	A	G	0.786	0.786	0.993	0.0077002766261879	0.0105	0.4634	53386	77258	58749.13
1762927	chr10	rs2645224	4076808	T	C	0.845	0.846	0.997	0.0127977582298607	0.012	0.2838	53386	77258	58749.13
1754017	chr10	rs2645226	4077264	T	G	0.843	0.844	0.99	0.014504302202808	0.0119	0.2248	53386	77258	58749.13
1749924	chr10	rs2645227	4077551	A	G	0.845	0.846	0.995	0.0124027667170427	0.012	0.3009	53386	77258	58749.13
1760674	chr10	rs79129950	4077969	C	T	0.932	0.931	0.832	-0.0189993500097828	0.0188	0.3111	53386	77258	58749.13
1755022	chr10	rs73585267	4078355	A	G	0.957	0.958	0.967	-0.0017014466397575	0.0218	0.9373	53386	77258	58749.13
1768269	chr10	rs61829237	4079076	A	G	0.895	0.896	0.981	0.01600129372694	0.0143	0.2623	53386	77258	58749.13
1766536	chr10	rs57365628	4079365	T	A	0.895	0.896	0.98	0.0159028762794155	0.0143	0.2653	53386	77258	58749.13
1745209	chr10	rs7093608	4079520	G	T	0.372	0.37	0.996	-0.0115969858456632	0.009	0.198	53386	77258	58749.13
1770681	chr10	rs7474736	4081457	G	A	0.784	0.784	0.984	0.0055048206344449	0.0105	0.6035	53386	77258	58749.13
1742698	chr10	rs4480439	4081981	G	A	0.784	0.784	0.983	0.0056042667198317	0.0106	0.5975	53386	77258	58749.13
1757190	chr10	rs2765646	4082079	A	G	0.628	0.63	0.988	0.0115035793834154	0.009	0.2031	53386	77258	58749.13
1756212	chr10	rs79465156	4082575	C	T	0.953	0.952	0.675	-0.0249999098013234	0.0245	0.308	53386	77258	58749.13
1769402	chr10	rs12260537	4082618	C	T	0.964	0.965	0.953	0.0131037693769772	0.024	0.585	53386	77258	58749.13
1744067	chr10	rs11252292	4082760	C	T	0.787	0.786	0.981	0.0076010387728197	0.0106	0.4715	53386	77258	58749.13
1773468	chr10	rs7074419	4082806	G	A	0.964	0.964	0.952	0.012096540947233	0.024	0.6156	53386	77258	58749.13
1776996	chr10	rs74381267	4083426	T	C	0.785	0.784	0.98	0.0076010387728197	0.0106	0.473	53386	77258	58749.13
1768444	chr10	rs150429666	4083428	C	T	0.98	0.981	0.891	-0.0511985620326965	0.0332	0.1237	52877	76290	58133.46
1752943	chr10	rs145872386	4085280	A	G	0.978	0.978	0.673	-0.0404991299799539	0.036	0.2609	53085	76964	58451.71
1774835	chr10	rs17340911	4085789	G	A	0.953	0.953	0.655	0.0215951374365897	0.0254	0.3936	53386	77258	58749.13
1774521	chr10	rs11252293	4085843	G	A	0.79	0.789	0.973	0.0092966519050945	0.0107	0.3857	53386	77258	58749.13
1769798	chr10	rs73585275	4085914	G	A	0.957	0.958	0.951	-0.0027036515743148	0.022	0.9028	53386	77258	58749.13
1768929	chr10	rs76404574	4085941	C	A	0.979	0.98	0.939	0.0067968490002727	0.0319	0.8303	52631	74405	57563.99
1769416	chr10	rs73585277	4085992	C	A	0.957	0.958	0.951	-0.0029042131473898	0.022	0.8961	53386	77258	58749.13
1749443	chr10	rs80025211	4086467	G	A	0.957	0.958	0.951	-0.004198802647333	0.022	0.8486	53386	77258	58749.13
1758637	chr10	rs2453893	4086978	A	G	0.845	0.846	0.969	0.0124027667170427	0.0122	0.3092	53386	77258	58749.13
1777113	chr10	rs61829240	4087396	G	A	0.971	0.971	0.754	-0.0561048513847726	0.0293	0.05577	53386	77258	58749.13
1760852	chr10	rs56009417	4087748	G	A	0.851	0.849	0.933	0.0050969882578437	0.0125	0.6825	53386	77258	58749.13
1765420	chr10	rs72774766	4088265	C	T	0.986	0.986	0.758	0.0269047980491434	0.0429	0.5304	52246	74258	57265.0
1744906	chr10	rs2765662	4088699	A	G	0.632	0.634	0.972	0.0125015292229252	0.0091	0.1688	53386	77258	58749.13
1767325	chr10	rs113493439	4088723	A	T	0.987	0.987	0.953	-0.0048015088161939	0.0425	0.9097	45230	65207	49829.29
1771589	chr10	rs11252295	4089273	G	A	0.892	0.89	0.948	0.0291995144044279	0.0142	0.03938	53386	77258	58749.13
1778401	chr10	rs17131971	4089399	C	G	0.935	0.936	0.932	0.009504687014246	0.0183	0.6045	53200	76329	58439.19
1744948	chr10	rs2765663	4089959	G	T	0.1	0.0986	0.945	-0.0122952780941516	0.0149	0.4089	53386	77258	58749.13
1766865	chr10	rs7087457	4090785	G	C	0.124	0.121	0.864	0.0071047017299317	0.0142	0.6181	53386	77258	58749.13
1748389	chr10	rs41344344	4091271	A	G	0.979	0.979	0.914	-0.0369026020501437	0.0317	0.2445	52894	76773	58260.66
1750498	chr10	rs7092668	4091343	C	T	0.904	0.906	0.977	-0.009797842480111	0.0148	0.5077	53386	77258	58749.13
1756140	chr10	rs10904174	4091774	C	T	0.334	0.331	0.994	0.004001981379298	0.0092	0.6655	53386	77258	58749.13
1777531	chr10	rs112224869	4091780	C	A	0.966	0.966	0.971	-0.0259025943231108	0.0242	0.2843	53386	77258	58749.13
1752891	chr10	rs17341098	4092430	G	A	0.965	0.966	0.98	-0.0229002198863326	0.0239	0.3374	53386	77258	58749.13
1763619	chr10	rs1325998	4092494	T	G	0.318	0.316	0.999	0.0027960873020011	0.0092	0.7618	53386	77258	58749.13
1758504	chr10	rs78249801	4093023	G	C	0.955	0.954	0.987	0.0044003044444822	0.0209	0.8352	53386	77258	58749.13
1748242	chr10	rs118180981	4093786	T	G	0.955	0.954	0.988	0.0049974917102918	0.0209	0.8119	53386	77258	58749.13
1772297	chr10	rs117016076	4093893	T	C	0.983	0.983	0.908	-0.0246001168682327	0.0358	0.4923	51636	73875	56760.56
1766226	chr10	rs2645211	4094234	A	G	0.184	0.183	1.0	-0.0026033858701149	0.0111	0.8173	53386	77258	58749.13
1764252	chr10	rs4881276	4094454	T	A	0.322	0.318	0.998	0.0045994064948955	0.0092	0.6201	53386	77258	58749.13
1763587	chr10	rs4880661	4095177	G	A	0.22	0.218	0.995	0.0023971245997214	0.0104	0.8164	53386	77258	58749.13
1747499	chr10	rs2765665	4096300	T	C	0.162	0.163	0.997	-0.0060985584618694	0.0117	0.6037	53386	77258	58749.13
1777960	chr10	rs4147111	4097118	T	C	0.927	0.929	0.968	-0.0169020380753563	0.0169	0.3171	53386	77258	58749.13
1767802	chr10	rs7904836	4097880	A	G	0.319	0.316	0.995	0.001998002662673	0.0093	0.8327	53386	77258	58749.13
1772337	chr10	rs2645210	4098453	A	G	0.185	0.184	1.0	-0.0010005003335835	0.0111	0.9298	53386	77258	58749.13
1777668	chr10	rs118096761	4098563	A	G	0.955	0.955	0.989	0.0046989426564652	0.021	0.8225	53386	77258	58749.13
1760078	chr10	rs10751954	4099233	C	A	0.335	0.332	0.991	0.0017983819413794	0.0092	0.8414	53386	77258	58749.13
1768675	chr10	rs77736670	4100530	A	G	0.964	0.963	0.806	0.0197045832743354	0.0259	0.4464	52493	75664	57604.43
1758752	chr10	rs2251005	4101314	G	T	0.16	0.161	0.998	-0.0060985584618694	0.0117	0.601	53386	77258	58749.13
1773838	chr10	rs2935284	4101955	A	G	0.16	0.161	0.997	-0.0049019951702315	0.0117	0.6787	53386	77258	58749.13
1761491	chr10	rs78492364	4102328	G	A	0.982	0.981	0.753	0.0133998200630165	0.0384	0.7268	50580	71507	55287.59
1748192	chr10	rs17256396	4102787	G	A	0.947	0.946	0.881	0.0131037693769772	0.0204	0.5216	53386	77258	58749.13
1770928	chr10	rs7078122	4103418	T	C	0.333	0.33	0.989	0.0004998750416509	0.0092	0.9526	53386	77258	58749.13
1767896	chr10	rs147338010	4103706	C	T	0.979	0.98	0.761	-0.0649972930239685	0.0348	0.06209	53386	77258	58749.13
1770472	chr10	rs2986183	4103821	T	C	0.16	0.161	0.997	-0.007095110875924	0.0117	0.5456	53386	77258	58749.13
1771006	chr10	rs17256445	4103907	C	T	0.969	0.969	0.985	-0.0033957590691798	0.0252	0.891	53386	77258	58749.13
1743997	chr10	rs17131999	4104946	C	T	0.968	0.969	0.985	-0.0024028846163103	0.0251	0.9235	53386	77258	58749.13
1762745	chr10	rs17341445	4105293	T	C	0.914	0.912	0.934	0.0116024307308398	0.0159	0.4651	53386	77258	58749.13
1757145	chr10	rs4539213	4107509	G	T	0.967	0.969	0.986	-0.0094040800752939	0.0248	0.7057	53386	77258	58749.13
1755884	chr10	rs4397729	4107596	C	T	0.967	0.969	0.986	-0.0088994831870327	0.0248	0.7211	53386	77258	58749.13
1763655	chr10	rs113415636	4107742	C	T	0.968	0.969	0.988	-0.0050024916227914	0.025	0.8406	53386	77258	58749.13
1766430	chr10	rs34718208	4108079	A	T	0.835	0.834	0.976	0.0200967016991224	0.0117	0.08744	53386	77258	58749.13
1742822	chr10	rs72774769	4109601	C	G	0.935	0.938	0.971	-0.0226956079321885	0.0179	0.2062	53386	77258	58749.13
1757249	chr10	rs17341514	4109813	C	T	0.967	0.967	0.801	-0.0144032303107437	0.0271	0.5963	53386	77258	58749.13
1770575	chr10	rs148993816	4110027	A	T	0.982	0.981	0.703	0.0098018049722602	0.0386	0.7992	51726	73831	56760.38
1778684	chr10	rs78410534	4110228	C	T	0.981	0.982	0.917	0.0101978249764461	0.0341	0.7637	52290	75800	57588.07
1747175	chr10	rs74828853	4110717	G	A	0.983	0.983	0.976	-0.0222047099881925	0.0369	0.5476	46027	60500	49528.1
1759069	chr10	rs12242929	4111119	G	C	0.964	0.965	0.985	-0.0038975857287134	0.0235	0.8697	53386	77258	58749.13
1753443	chr10	rs72774770	4111128	T	A	0.925	0.929	0.953	-0.0248973835545144	0.0169	0.1423	53386	77258	58749.13
1768966	chr10	rs10904177	4112318	A	C	0.391	0.391	0.988	-0.0143017847108596	0.0089	0.106	53386	77258	58749.13
1749838	chr10	rs75339107	4112451	G	C	0.947	0.947	0.982	-0.0082035573506883	0.0195	0.6749	53386	77258	58749.13
1761552	chr10	rs2067541	4113145	C	T	0.909	0.913	0.966	-0.0214994661132367	0.0154	0.1618	53386	77258	58749.13
1762510	chr10	rs79807296	4113332	C	T	0.949	0.949	0.985	-0.0079011318962572	0.0198	0.6884	53386	77258	58749.13
1775501	chr10	rs11252315	4113813	C	T	0.966	0.968	0.923	-0.0282040203730758	0.0251	0.2602	53252	76720	58534.57
1768494	chr10	rs2003416	4114231	G	A	0.431	0.431	0.99	-0.013004189135254	0.0087	0.136	53386	77258	58749.13
1773952	chr10	rs12774305	4114533	T	G	0.52	0.517	0.984	-0.007095110875924	0.0087	0.4136	53386	77258	58749.13
1746508	chr10	rs7914320	4114570	T	C	0.43	0.43	0.99	-0.0130953713122409	0.0087	0.1336	53386	77258	58749.13
1773029	chr10	rs113557878	4114580	G	C	0.949	0.949	0.986	-0.0084959889212643	0.0198	0.6653	53386	77258	58749.13
1753880	chr10	rs11252317	4115320	T	C	0.829	0.828	0.995	0.0188021269625962	0.0114	0.101	53386	77258	58749.13
1744040	chr10	rs11252318	4115502	C	T	0.522	0.519	0.986	-0.0068030886197391	0.0087	0.4387	53386	77258	58749.13
1765753	chr10	rs10508274	4115602	G	A	0.171	0.173	0.996	-0.0191012733024012	0.0114	0.09448	53386	77258	58749.13
1775169	chr10	rs10508275	4115624	A	G	0.909	0.913	0.968	-0.0214994661132367	0.0154	0.1614	53386	77258	58749.13
1759141	chr10	rs115375479	4116705	T	C	0.982	0.982	0.919	0.0024968801985871	0.0342	0.9413	52551	76048	57842.43
1763457	chr10	rs115584128	4117460	C	T	0.982	0.982	0.92	0.0038027603329278	0.0343	0.9128	52398	75807	57655.26
1748336	chr10	rs17132010	4118205	C	T	0.831	0.83	0.991	0.0051964749068174	0.0115	0.6494	53386	77258	58749.13
1763024	chr10	rs113496233	4118206	G	A	0.968	0.969	0.989	-0.0012007205765188	0.0251	0.9629	53386	77258	58749.13
1751499	chr10	rs117336807	4118596	G	A	0.966	0.965	0.759	0.0222017079836866	0.0274	0.4174	52493	75664	57604.43
1759988	chr10	rs11252320	4118881	C	T	0.83	0.829	0.994	0.0187039847937718	0.0115	0.1027	53386	77258	58749.13
1747727	chr10	rs11252321	4119568	T	C	0.92	0.923	0.987	-0.0182047046548463	0.0161	0.2583	53386	77258	58749.13
1743207	chr10	rs72774774	4120070	G	A	0.92	0.923	0.987	-0.0181028726978536	0.0161	0.2598	53386	77258	58749.13
1754610	chr10	rs117025465	4120334	A	G	0.963	0.962	0.732	0.0352995739869328	0.0264	0.1813	52841	75249	57900.31
1778620	chr10	rs2397711	4120811	C	G	0.658	0.655	0.994	0.0158044491449436	0.0091	0.08207	53386	77258	58749.13
1773268	chr10	rs55764337	4120924	G	C	0.834	0.832	0.983	0.005703702916678	0.0116	0.6263	53386	77258	58749.13
1751139	chr10	rs12413622	4121457	G	C	0.512	0.509	0.993	-0.0080019302190585	0.0087	0.3572	53386	77258	58749.13
1749402	chr10	rs4880662	4121651	T	C	0.0359	0.0349	0.99	0.0068961666878413	0.0236	0.7715	53386	77258	58749.13
1778920	chr10	rs7341996	4121705	C	A	0.66	0.658	0.995	0.0156961681063242	0.0091	0.08314	53386	77258	58749.13
1773602	chr10	rs17132022	4121763	A	G	0.968	0.969	0.99	-0.0010005003335835	0.025	0.9685	53386	77258	58749.13
1764131	chr10	rs72774782	4121800	C	T	0.963	0.962	0.733	0.0366019024445485	0.0264	0.1653	52841	75249	57900.31
1764196	chr10	rs117498907	4122029	G	A	0.979	0.98	0.829	-0.0338981034057645	0.0334	0.3104	53386	77258	58749.13
1756062	chr10	rs59302676	4122083	C	T	0.919	0.922	0.99	-0.019203206984436	0.016	0.2305	53386	77258	58749.13
1772924	chr10	rs7074316	4122840	C	T	0.83	0.829	0.993	0.0183015011699126	0.0115	0.1111	53386	77258	58749.13
1757379	chr10	rs77348403	4122976	T	C	0.967	0.966	0.808	-0.0152963956259917	0.027	0.572	52993	76568	58248.36
1755727	chr10	rs2397710	4124032	T	C	0.429	0.43	0.995	-0.0135007260538548	0.0087	0.1229	53386	77258	58749.13
1769151	chr10	rs11252322	4124078	G	A	0.92	0.923	0.989	-0.0178992398878318	0.016	0.2653	53386	77258	58749.13
1742696	chr10	rs11252323	4124143	C	T	0.976	0.977	0.97	-0.0214994661132367	0.0292	0.4616	52109	72497	56756.5
1751112	chr10	rs10736984	4124243	C	T	0.66	0.658	0.994	0.01600129372694	0.0091	0.07894	53386	77258	58749.13
1776165	chr10	rs11252324	4124568	G	T	0.92	0.923	0.99	-0.0176956485356892	0.016	0.2682	53386	77258	58749.13
1743407	chr10	rs78195687	4125578	G	A	0.949	0.949	0.994	-0.0093031403261444	0.0197	0.6375	53386	77258	58749.13
1777664	chr10	rs72774785	4125588	G	A	0.92	0.922	0.99	-0.017502275136142	0.016	0.2732	53386	77258	58749.13
1743243	chr10	rs17132024	4126900	T	G	0.967	0.968	0.982	-0.0054045784588597	0.0247	0.8265	53386	77258	58749.13
1763449	chr10	rs113328690	4127831	C	G	0.969	0.969	0.993	9.99950003332973e-05	0.025	0.9967	53386	77258	58749.13
1742445	chr10	rs41304575	4127868	C	T	0.963	0.962	0.739	0.0327962744150825	0.0262	0.2109	52841	75249	57900.31
1773283	chr10	rs2069178	4128024	C	T	0.434	0.435	0.994	-0.0139975096438537	0.0087	0.1071	53386	77258	58749.13
1750246	chr10	rs112766856	4128471	C	T	0.969	0.969	0.993	-0.001100605444033	0.025	0.966	53386	77258	58749.13
1757517	chr10	rs17341886	4128511	A	G	0.919	0.922	0.993	-0.0194988734340555	0.0159	0.2207	53386	77258	58749.13
1760215	chr10	rs113533513	4128637	C	T	0.949	0.95	0.996	-0.010302892995897	0.0197	0.5994	53386	77258	58749.13
1772964	chr10	rs61829256	4128838	C	T	0.831	0.83	0.987	0.0058031292269501	0.0115	0.6156	53386	77258	58749.13
1770582	chr10	rs11252329	4129169	T	C	0.171	0.166	1.0	0.0133011462391285	0.0115	0.2489	53386	77258	58749.13
1775146	chr10	rs11252331	4129296	T	G	0.171	0.166	1.0	0.0127977582298607	0.0115	0.2685	53386	77258	58749.13
1747414	chr10	rs10751957	4129469	G	A	0.0516	0.0508	0.999	0.0089002747867194	0.0196	0.6509	53386	77258	58749.13
1768515	chr10	rs6601800	4130066	C	T	0.916	0.92	0.996	-0.0218980211012161	0.0157	0.1642	53386	77258	58749.13
1745945	chr10	rs115080734	4130392	G	A	0.968	0.969	0.992	-0.0001000050003333	0.025	0.9963	53386	77258	58749.13
1754763	chr10	rs12763043	4130567	T	C	0.966	0.967	0.91	0.0089993837968006	0.0252	0.7212	53386	77258	58749.13
1758289	chr10	rs146528636	4131297	A	T	0.983	0.982	0.685	-0.0275973271921043	0.0405	0.4952	52102	75457	57342.39
1742562	chr10	rs41289251	4131332	T	C	0.927	0.927	0.707	-0.027998320426861	0.0197	0.1542	53386	77258	58749.13
1768872	chr10	rs7096904	4132848	C	G	0.92	0.918	0.99	-0.0079011318962572	0.0159	0.6201	53386	77258	58749.13
1766944	chr10	rs34455514	4132856	T	G	0.59	0.589	0.989	-0.0062998021485279	0.0088	0.4747	53386	77258	58749.13
1771468	chr10	rs11252333	4133306	A	G	0.247	0.243	1.0	0.0136957831289865	0.01	0.1714	53386	77258	58749.13
1771511	chr10	rs11252334	4133377	A	C	0.247	0.243	1.0	0.0129951954948113	0.01	0.1935	53386	77258	58749.13
1749984	chr10	rs10904179	4133437	A	G	0.247	0.243	1.0	0.0133998200630165	0.01	0.1792	53386	77258	58749.13
1767989	chr10	rs61829257	4133652	C	T	0.829	0.827	0.989	0.0072039888485025	0.0115	0.5286	53386	77258	58749.13
1762330	chr10	rs4881279	4134355	C	A	0.164	0.164	0.998	0.007997931111062	0.0116	0.4934	53386	77258	58749.13
1745398	chr10	rs4881280	4134378	A	T	0.164	0.164	0.998	0.007997931111062	0.0116	0.4893	53386	77258	58749.13
1745404	chr10	rs4881281	4134507	G	A	0.164	0.164	0.999	0.007997931111062	0.0116	0.4938	53386	77258	58749.13
1757763	chr10	rs17132053	4134653	T	C	0.968	0.969	0.992	-0.0003000450090019	0.025	0.9892	53386	77258	58749.13
1763855	chr10	rs12049792	4134985	G	C	0.889	0.888	0.992	-0.0042992284528324	0.0137	0.7534	53386	77258	58749.13
1759997	chr10	rs6601804	4135065	T	C	0.247	0.243	1.0	0.0133011462391285	0.01	0.1827	53386	77258	58749.13
1743385	chr10	rs12049638	4135121	G	A	0.92	0.919	0.991	-0.0076995657264405	0.0159	0.6295	53386	77258	58749.13
1763506	chr10	rs6601805	4135235	A	G	0.247	0.243	1.0	0.0136957831289865	0.01	0.1697	53386	77258	58749.13
1753626	chr10	rs4880663	4135467	C	T	0.247	0.243	1.0	0.0136957831289865	0.01	0.1707	53386	77258	58749.13
1754238	chr10	rs4881282	4135785	A	G	0.247	0.243	1.0	0.0136957831289865	0.01	0.1714	53386	77258	58749.13
1750971	chr10	rs10795123	4136094	T	A	0.247	0.243	1.0	0.0133998200630165	0.01	0.1783	53386	77258	58749.13
1743337	chr10	rs7090083	4136325	C	A	0.248	0.244	0.999	0.0131037693769772	0.01	0.19	53386	77258	58749.13
1769663	chr10	rs7090084	4136328	C	T	0.248	0.244	0.999	0.0131037693769772	0.01	0.1899	53386	77258	58749.13
1745766	chr10	rs34274419	4136363	C	G	0.831	0.83	0.97	0.0197045832743354	0.0117	0.09019	53386	77258	58749.13
1749107	chr10	rs7090107	4136375	C	T	0.248	0.244	0.999	0.0131037693769772	0.01	0.1908	53386	77258	58749.13
1767655	chr10	rs7073670	4136439	A	G	0.248	0.244	1.0	0.0133011462391285	0.01	0.1814	53386	77258	58749.13
1754907	chr10	rs7073684	4136463	A	T	0.247	0.243	1.0	0.0133998200630165	0.01	0.1796	53386	77258	58749.13
1774528	chr10	rs7073835	4136534	A	G	0.247	0.243	1.0	0.0133998200630165	0.01	0.1801	53386	77258	58749.13
1747090	chr10	rs7089374	4136585	G	A	0.247	0.243	1.0	0.0133011462391285	0.01	0.1812	53386	77258	58749.13
1749904	chr10	rs4298799	4136595	C	T	0.247	0.243	1.0	0.0133011462391285	0.01	0.1836	53386	77258	58749.13
1753949	chr10	rs4298800	4136627	C	T	0.83	0.829	0.976	0.0199986865066891	0.0116	0.08491	53386	77258	58749.13
1749800	chr10	rs4297363	4136645	G	A	0.247	0.243	1.0	0.0133998200630165	0.01	0.1807	53386	77258	58749.13
1749016	chr10	rs78455891	4136828	C	T	0.949	0.949	0.996	-0.0111013930711739	0.0197	0.5706	53386	77258	58749.13
1751496	chr10	rs7078368	4137365	A	G	0.247	0.243	1.0	0.013202462677756	0.01	0.1847	53386	77258	58749.13
1751131	chr10	rs79208627	4137480	C	T	0.972	0.972	0.779	-0.0568031828243105	0.0295	0.0543	53321	77197	58686.2
1753719	chr10	rs72776505	4137568	G	A	0.918	0.922	0.994	-0.0206007457079636	0.0159	0.1943	53386	77258	58749.13
1773560	chr10	rs10904180	4137661	T	G	0.829	0.827	0.973	0.0194005857039748	0.0116	0.09393	53386	77258	58749.13
1748564	chr10	rs79193401	4137853	G	A	0.92	0.919	0.991	-0.0078003437327339	0.0159	0.6249	53386	77258	58749.13
1772287	chr10	rs147877232	4137949	A	C	0.987	0.986	0.675	0.0270021387025708	0.0478	0.5721	50133	72007	54948.8
1754194	chr10	rs12220390	4138039	C	T	0.92	0.919	0.991	-0.0078003437327339	0.0159	0.6235	53386	77258	58749.13
1747725	chr10	rs10904181	4138459	A	T	0.917	0.92	0.996	-0.020498669477346	0.0158	0.1939	53386	77258	58749.13
1769502	chr10	rs10904182	4138683	T	C	0.42	0.418	0.996	0.0051964749068174	0.0087	0.5537	53386	77258	58749.13
1773257	chr10	rs7087387	4138794	T	C	0.829	0.827	0.991	0.0064988367398296	0.0114	0.5692	53386	77258	58749.13
1750291	chr10	rs112898343	4138931	T	A	0.97	0.971	0.973	-0.0075987978753305	0.0258	0.7687	53386	77258	58749.13
1750300	chr10	rs7091317	4139153	T	A	0.83	0.829	0.989	0.0062007356416035	0.0115	0.59	53386	77258	58749.13
1758494	chr10	rs6601809	4139191	T	C	0.245	0.242	1.0	0.0098018049722602	0.01	0.328	53386	77258	58749.13
1764533	chr10	rs12769932	4139469	C	T	0.83	0.829	0.968	0.0204984635773248	0.0116	0.07768	53386	77258	58749.13
1750665	chr10	rs10904183	4139768	G	A	0.245	0.242	1.0	0.009504687014246	0.01	0.3448	53386	77258	58749.13
1775576	chr10	rs6601810	4140086	C	T	0.918	0.921	0.996	-0.0130953713122409	0.0159	0.4078	53386	77258	58749.13
1760819	chr10	rs113745221	4140276	G	A	0.968	0.969	0.988	0.004101577021075	0.0249	0.8693	53386	77258	58749.13
1750091	chr10	rs11252338	4140297	C	G	0.245	0.242	1.0	0.009504687014246	0.01	0.3448	53386	77258	58749.13
1745996	chr10	rs11252339	4140580	C	T	0.888	0.888	0.993	-0.004198802647333	0.0137	0.759	53386	77258	58749.13
1766036	chr10	rs10904184	4140867	C	G	0.245	0.242	1.0	0.0093957216403621	0.01	0.3493	53386	77258	58749.13
1760996	chr10	rs78494610	4140884	A	G	0.956	0.957	0.932	-0.0095050300143049	0.0219	0.6661	53386	77258	58749.13
1762134	chr10	rs61831581	4140925	A	G	0.83	0.829	0.987	0.0066975214477213	0.0115	0.5599	53386	77258	58749.13
1759975	chr10	rs11252340	4141961	C	T	0.976	0.976	0.709	-0.046201018900714	0.0338	0.1715	52782	75006	57805.36
1759623	chr10	rs56214219	4141995	G	A	0.83	0.829	0.985	0.0066975214477213	0.0115	0.5611	53386	77258	58749.13
1767157	chr10	rs7350428	4142044	G	C	0.245	0.242	1.0	0.0093957216403621	0.01	0.3497	53386	77258	58749.13
1768245	chr10	rs10904185	4142429	C	T	0.245	0.242	1.0	0.0092966519050945	0.01	0.3525	53386	77258	58749.13
1752724	chr10	rs11597117	4142679	C	G	0.245	0.242	1.0	0.0092966519050945	0.01	0.3521	53386	77258	58749.13
1770104	chr10	rs113588887	4142920	G	A	0.985	0.985	0.892	-0.0121029460677457	0.0444	0.7863	40038	54888	43465.06
1749559	chr10	rs4881283	4143255	A	T	0.686	0.687	0.954	-0.0121029460677457	0.0095	0.2054	53386	77258	58749.13
1768015	chr10	rs4881284	4143302	T	A	0.245	0.242	1.0	0.0092966519050945	0.01	0.3534	53386	77258	58749.13
1765640	chr10	rs4881285	4143448	A	T	0.245	0.242	0.994	0.0092966519050945	0.01	0.3525	53386	77258	58749.13
1763803	chr10	rs4881286	4143458	A	T	0.246	0.242	0.993	0.0093957216403621	0.0101	0.3498	53386	77258	58749.13
1758310	chr10	rs4881287	4143460	A	T	0.243	0.24	0.988	0.009504687014246	0.0101	0.3489	53386	77258	58749.13
1770504	chr10	rs113024439	4143548	A	G	0.968	0.969	0.987	0.004201162744548	0.0249	0.8654	53386	77258	58749.13
1767814	chr10	rs11252343	4143732	G	A	0.92	0.919	0.99	-0.009000382197299	0.0159	0.5705	53386	77258	58749.13
1745814	chr10	rs11252344	4143935	C	T	0.92	0.923	0.995	-0.0121029460677457	0.016	0.4514	53386	77258	58749.13
1771912	chr10	rs2894884	4143971	A	G	0.281	0.276	0.941	0.0093957216403621	0.0099	0.3421	53386	77258	58749.13
1748227	chr10	rs17257679	4144138	G	C	0.588	0.588	0.975	-0.0095958936734469	0.0089	0.2792	53386	77258	58749.13
1743572	chr10	rs75478124	4144681	G	A	0.953	0.952	0.9	0.0209979909956055	0.0214	0.3255	53386	77258	58749.13
1774383	chr10	rs10904186	4144973	C	T	0.245	0.242	1.0	0.0090984829852593	0.01	0.3629	53386	77258	58749.13
1744462	chr10	rs117719596	4145178	T	C	0.949	0.95	0.884	-0.0174005146801673	0.0209	0.4058	53386	77258	58749.13
1764178	chr10	rs13313101	4145640	A	G	0.867	0.871	1.01	-0.0123965203365513	0.0127	0.329	53386	77258	58749.13
1777619	chr10	rs7074508	4145829	C	T	0.245	0.242	1.0	0.0089993837968006	0.01	0.3665	53386	77258	58749.13
1778624	chr10	rs111390997	4145867	C	T	0.968	0.969	0.988	0.0044998604248922	0.0249	0.8561	53386	77258	58749.13
1751635	chr10	rs11252345	4145947	G	A	0.867	0.871	1.01	-0.0124977728299804	0.0127	0.3272	53386	77258	58749.13
1755859	chr10	rs17257791	4146115	G	A	0.965	0.966	0.647	-0.0064004391810282	0.0295	0.8274	53386	77258	58749.13
1742489	chr10	rs17342732	4146151	G	A	0.92	0.923	0.995	-0.0121029460677457	0.016	0.4497	53386	77258	58749.13
1758668	chr10	rs7079146	4146692	C	T	0.866	0.871	1.01	-0.013004189135254	0.0127	0.3065	53386	77258	58749.13
1778965	chr10	rs17132103	4147131	T	C	0.83	0.828	0.98	0.0075017910703226	0.0115	0.5134	53386	77258	58749.13
1746447	chr10	rs4268419	4147299	T	A	0.245	0.242	1.0	0.0090984829852593	0.01	0.3652	53386	77258	58749.13
1749912	chr10	rs11252346	4147876	G	A	0.889	0.888	0.993	-0.0029042131473898	0.0137	0.8348	53386	77258	58749.13
1755829	chr10	rs11252347	4148657	G	A	0.889	0.888	0.993	-0.0028039273327342	0.0137	0.8355	53386	77258	58749.13
1775594	chr10	rs10904187	4148670	G	A	0.245	0.242	1.0	0.0087020272939009	0.01	0.3853	53386	77258	58749.13
1748496	chr10	rs7897482	4148761	A	G	0.757	0.76	1.0	-0.009797842480111	0.0101	0.3278	53386	77258	58749.13
1764897	chr10	rs11252348	4148779	C	T	0.946	0.947	0.987	-0.009000382197299	0.0193	0.6417	53386	77258	58749.13
1757820	chr10	rs116914870	4148873	G	A	0.965	0.966	0.647	-0.007296555232638	0.0295	0.8045	53386	77258	58749.13
1753608	chr10	rs11252349	4148946	C	T	0.416	0.414	0.987	0.0017983819413794	0.0088	0.8377	53386	77258	58749.13
1770511	chr10	rs111868931	4148991	G	A	0.981	0.982	0.926	-0.0068030886197391	0.0336	0.8392	52398	75807	57655.26
1762146	chr10	rs12219866	4149002	G	A	0.829	0.828	0.955	0.0194005857039748	0.0117	0.09694	53386	77258	58749.13
1747518	chr10	rs10795127	4149673	T	C	0.867	0.871	1.01	-0.0127003085782322	0.0127	0.3178	53386	77258	58749.13
1754394	chr10	rs11252350	4149694	G	A	0.922	0.921	0.99	-0.0099998320783335	0.0161	0.5365	53386	77258	58749.13
1771932	chr10	rs10751958	4149756	G	A	0.757	0.76	1.0	-0.0098988321792475	0.01	0.3246	53386	77258	58749.13
1750511	chr10	rs10904188	4150191	G	A	0.867	0.871	1.01	-0.0125990355765152	0.0127	0.3206	53386	77258	58749.13
1765178	chr10	rs12265852	4150302	C	T	0.948	0.949	0.994	-0.0122041688389067	0.0195	0.5316	53386	77258	58749.13
1778909	chr10	rs11252351	4150346	T	C	0.922	0.921	0.99	-0.009797842480111	0.0161	0.5441	53386	77258	58749.13
1763631	chr10	rs10795128	4150876	A	G	0.757	0.76	1.0	-0.0098988321792475	0.01	0.3261	53386	77258	58749.13
1750516	chr10	rs4881291	4151051	G	A	0.416	0.414	0.988	0.001598721363697	0.0088	0.8569	53386	77258	58749.13
1766483	chr10	rs10795129	4151082	C	A	0.757	0.76	1.0	-0.009797842480111	0.01	0.3316	53386	77258	58749.13
1762904	chr10	rs10795130	4151121	T	G	0.866	0.871	1.01	-0.0130953713122409	0.0127	0.3011	53386	77258	58749.13
1743789	chr10	rs10795131	4151429	A	G	0.243	0.24	1.0	0.0098018049722602	0.01	0.3294	53386	77258	58749.13
1768477	chr10	rs10736986	4151632	T	C	0.757	0.76	0.999	-0.009696862978864	0.0101	0.3355	53386	77258	58749.13
1768538	chr10	rs113642729	4151932	T	G	0.968	0.969	0.986	0.0049974917102918	0.025	0.8424	53386	77258	58749.13
1742827	chr10	rs4880665	4152388	G	A	0.592	0.592	0.964	-0.0113036461713921	0.0089	0.2079	53386	77258	58749.13
1760496	chr10	rs10904189	4152724	T	G	0.922	0.921	0.988	-0.009797842480111	0.0162	0.5439	53386	77258	58749.13
1774589	chr10	rs115370134	4153073	G	A	0.968	0.969	0.984	0.0063994795805678	0.025	0.7975	53386	77258	58749.13
1751573	chr10	rs76370491	4153157	A	G	0.922	0.921	0.987	-0.009797842480111	0.0162	0.5439	53386	77258	58749.13
1760311	chr10	rs2397408	4153215	A	G	0.243	0.24	0.997	0.0096037361426946	0.0101	0.3409	53386	77258	58749.13
1765746	chr10	rs116896618	4153524	G	A	0.978	0.978	0.709	-0.0012007205765188	0.0348	0.9735	53386	77258	58749.13
1756379	chr10	rs10904190	4155416	T	C	0.838	0.836	0.937	0.0156961681063242	0.012	0.1931	53386	77258	58749.13
1778672	chr10	rs10751959	4155741	G	C	0.243	0.24	0.995	0.0096037361426946	0.0101	0.3388	53386	77258	58749.13
1774530	chr10	rs11252353	4156176	C	T	0.867	0.871	1.0	-0.0124977728299804	0.0128	0.3263	53386	77258	58749.13
1772223	chr10	rs2397410	4156600	A	G	0.416	0.414	0.98	0.001598721363697	0.0088	0.8534	53386	77258	58749.13
1767091	chr10	rs10904191	4157015	C	T	0.916	0.915	0.979	-0.0057967688471774	0.0157	0.7112	53386	77258	58749.13
1770456	chr10	rs7070987	4157268	G	A	0.243	0.24	0.994	0.0097027754613851	0.0101	0.3373	53386	77258	58749.13
1765679	chr10	rs9651517	4157597	C	T	0.948	0.949	0.987	-0.0119005312583873	0.0196	0.5441	53386	77258	58749.13
1777489	chr10	rs11594373	4157722	C	T	0.922	0.921	0.984	-0.0099998320783335	0.0162	0.5384	53386	77258	58749.13
1759784	chr10	rs10795132	4157839	C	T	0.416	0.414	0.976	0.001099395443301	0.0088	0.9009	53386	77258	58749.13
1754868	chr10	rs11594410	4157902	C	T	0.922	0.921	0.982	-0.0095958936734469	0.0162	0.5553	53386	77258	58749.13
1762149	chr10	rs10795133	4157958	G	A	0.243	0.24	0.991	0.0089993837968006	0.0101	0.3737	53386	77258	58749.13
1777651	chr10	rs117434387	4158053	T	A	0.982	0.981	0.788	0.0250047589895661	0.0383	0.5144	49386	70459	54171.49
1747406	chr10	rs10795134	4158222	C	T	0.757	0.76	0.99	-0.0088994831870327	0.0101	0.3796	53386	77258	58749.13
1749051	chr10	rs72776526	4158261	C	A	0.829	0.828	0.96	0.009504687014246	0.0117	0.4142	53386	77258	58749.13
1763452	chr10	rs10904192	4158300	T	A	0.243	0.24	0.99	0.0089002747867194	0.0101	0.3806	53386	77258	58749.13
1768932	chr10	rs11252356	4158963	A	G	0.923	0.921	0.975	-0.0082035573506883	0.0163	0.6137	53386	77258	58749.13
1763375	chr10	rs727994	4158966	C	T	0.243	0.24	0.987	0.007997931111062	0.0101	0.4279	53386	77258	58749.13
1750279	chr10	rs77948667	4159307	T	C	0.949	0.95	0.984	-0.0068030886197391	0.0199	0.7307	53386	77258	58749.13
1765719	chr10	rs12269604	4159514	G	A	0.916	0.917	0.98	-0.0031048149534787	0.0158	0.8438	53386	77258	58749.13
1767487	chr10	rs11598350	4159561	T	C	0.793	0.792	0.941	0.0183015011699126	0.011	0.09581	53386	77258	58749.13
1771306	chr10	rs1923402	4160469	A	C	0.083	0.0806	0.985	0.009197572354042	0.0158	0.5592	53386	77258	58749.13
1754599	chr10	rs723219	4160551	T	C	0.927	0.928	0.93	-0.0075987978753305	0.0172	0.6608	53386	77258	58749.13
1775654	chr10	rs1923403	4160744	A	G	0.0837	0.0811	0.985	0.0099998345783334	0.0158	0.5266	53386	77258	58749.13
1774397	chr10	rs723220	4160758	C	T	0.692	0.694	0.936	-0.0164953025291975	0.0097	0.08722	53386	77258	58749.13
1777157	chr10	rs2146058	4161357	G	A	0.054	0.0528	0.982	0.012096540947233	0.0194	0.5338	53386	77258	58749.13
1774816	chr10	rs72776531	4161776	A	G	0.918	0.92	0.985	-0.007296555232638	0.0159	0.6485	53386	77258	58749.13
1775686	chr10	rs12246060	4161925	A	T	0.947	0.948	0.982	-0.009696862978864	0.0195	0.6201	53386	77258	58749.13
1745773	chr10	rs113258137	4162268	G	A	0.803	0.801	0.983	0.0006997551142732	0.0109	0.9472	53386	77258	58749.13
1777023	chr10	rs79207056	4162765	A	G	0.952	0.953	0.983	-0.0065010863423599	0.0205	0.7512	53386	77258	58749.13
1743880	chr10	rs11252357	4162801	A	G	0.95	0.951	0.982	-0.0108991808690006	0.0202	0.5882	53386	77258	58749.13
1748338	chr10	rs1033778	4163148	G	A	0.286	0.286	0.98	0.0013990209137074	0.0096	0.8842	53386	77258	58749.13
1750407	chr10	rs1033779	4163279	A	C	0.282	0.281	0.984	0.0020977980821461	0.0096	0.8283	53386	77258	58749.13
1768470	chr10	rs11252360	4163983	G	A	0.92	0.922	0.981	-0.0091012913892029	0.0161	0.5721	53386	77258	58749.13
1754680	chr10	rs10904194	4163987	G	A	0.87	0.873	0.994	-0.0095958936734469	0.0129	0.4595	53386	77258	58749.13
1750508	chr10	rs11592324	4164249	C	T	0.8	0.798	0.993	9.99950003332973e-05	0.0108	0.9904	53386	77258	58749.13
1745544	chr10	rs7101224	4164331	T	C	0.951	0.952	0.987	-0.0108991808690006	0.0203	0.5909	53386	77258	58749.13
1758076	chr10	rs1885477	4164366	T	C	0.202	0.203	0.994	0.0001999800026662	0.0107	0.9834	53386	77258	58749.13
1751375	chr10	rs10904195	4164550	C	T	0.335	0.335	0.992	0.0035038543266769	0.0091	0.6981	53386	77258	58749.13
1769652	chr10	rs76190129	4165256	G	A	0.8	0.798	0.993	0.0003999200213268	0.0108	0.9723	53386	77258	58749.13
1744716	chr10	rs11252361	4165325	T	A	0.919	0.921	0.986	-0.008395140788382	0.016	0.6003	53386	77258	58749.13
1760705	chr10	rs76690564	4165999	A	T	0.8	0.798	0.992	0.0001999800026662	0.0108	0.9868	53386	77258	58749.13
1747186	chr10	rs11595827	4166713	A	G	0.8	0.798	0.992	9.99950003332973e-05	0.0108	0.9919	53386	77258	58749.13
1744431	chr10	rs72776537	4167284	T	C	0.919	0.921	0.986	-0.0085968472255182	0.016	0.5909	53386	77258	58749.13
1773182	chr10	rs11252362	4167540	G	T	0.919	0.921	0.985	-0.0085968472255182	0.016	0.591	53386	77258	58749.13
1779146	chr10	rs10795136	4167580	G	A	0.335	0.334	0.989	0.003902375817241	0.0092	0.6687	53386	77258	58749.13
1745713	chr10	rs76802240	4168339	G	A	0.8	0.798	0.99	0.0	0.0108	0.9977	53386	77258	58749.13
1753147	chr10	rs11252363	4168497	A	G	0.919	0.921	0.986	-0.0083043861636152	0.016	0.6029	53386	77258	58749.13
1772137	chr10	rs7087085	4168659	T	G	0.951	0.952	0.985	-0.0116981574124923	0.0203	0.5649	53386	77258	58749.13
1765241	chr10	rs11252364	4168660	G	A	0.919	0.921	0.986	-0.0086977157031958	0.016	0.5876	53386	77258	58749.13
1774033	chr10	rs1885475	4168846	A	C	0.0499	0.049	0.986	0.0134984841513417	0.0201	0.5009	53386	77258	58749.13
1770344	chr10	rs10904196	4169040	G	T	0.0489	0.0483	0.986	0.0105046326450854	0.0203	0.6065	53386	77258	58749.13
1745524	chr10	rs35897259	4169140	A	T	0.716	0.719	0.921	-0.0196008476550609	0.01	0.04902	53386	77258	58749.13
1766960	chr10	rs77282453	4169757	G	A	0.799	0.798	0.988	-0.000200020002667	0.0108	0.9861	53386	77258	58749.13
1745545	chr10	rs77978797	4170651	G	A	0.799	0.797	0.987	-0.0005001250416822	0.0108	0.9656	53386	77258	58749.13
1754780	chr10	rs9732075	4170794	T	C	0.919	0.921	0.98	-0.0083043861636152	0.016	0.6028	53386	77258	58749.13
1757840	chr10	rs4881297	4171103	C	A	0.372	0.37	0.955	0.0102968054773682	0.0091	0.2594	53386	77258	58749.13
1749175	chr10	rs72776538	4171198	A	T	0.919	0.921	0.98	-0.0075987978753305	0.016	0.6344	53386	77258	58749.13
1779140	chr10	rs1923392	4171265	T	A	0.0488	0.0482	0.985	0.0103957761821204	0.0203	0.6087	53386	77258	58749.13
1748810	chr10	rs10508276	4171714	C	T	0.791	0.79	0.985	-0.0023026490626755	0.0107	0.8287	53386	77258	58749.13
1772753	chr10	rs11252367	4171751	A	G	0.951	0.952	0.985	-0.0122952780941516	0.0203	0.5462	53386	77258	58749.13
1750366	chr10	rs10904197	4171967	A	C	0.0498	0.0489	0.985	0.0133998200630165	0.0202	0.5069	53386	77258	58749.13
1772821	chr10	rs17258608	4172259	G	A	0.918	0.921	0.978	-0.009000382197299	0.016	0.5743	53386	77258	58749.13
1763333	chr10	rs10751962	4172711	C	T	0.0977	0.0954	0.961	0.0066975214477213	0.0149	0.6544	53386	77258	58749.13
1764593	chr10	rs10795138	4172732	T	G	0.0813	0.0792	0.974	0.0077995046323818	0.0161	0.6285	53386	77258	58749.13
1775813	chr10	rs112560481	4173588	T	G	0.953	0.953	0.984	-0.0046005663955682	0.0206	0.823	53386	77258	58749.13
1767936	chr10	rs17349974	4173666	G	A	0.931	0.931	0.778	-0.021203207651103	0.0192	0.2696	53386	77258	58749.13
1763200	chr10	rs61829376	4174711	G	A	0.674	0.673	0.978	-0.0040983869261633	0.0093	0.6606	53386	77258	58749.13
1766121	chr10	rs57986186	4174883	T	G	0.952	0.952	0.982	-0.0046005663955682	0.0204	0.823	53386	77258	58749.13
1770190	chr10	rs147429254	4175098	C	A	0.98	0.98	0.858	-0.0372035489975441	0.0331	0.2623	53150	77025	58514.64
1769147	chr10	rs112019528	4175472	A	G	0.953	0.953	0.984	-0.0067024110596754	0.0206	0.7453	53386	77258	58749.13
1770232	chr10	rs79335867	4175910	A	G	0.931	0.93	0.779	-0.0202027073175195	0.0192	0.2916	53386	77258	58749.13
1770219	chr10	rs68172044	4176819	C	T	0.942	0.943	0.98	-0.0168003386783461	0.0187	0.3689	53386	77258	58749.13
1770968	chr10	rs116864519	4177948	G	A	0.971	0.972	0.732	-0.0562952570552056	0.0301	0.0614	53321	77197	58686.2
1770393	chr10	rs7910597	4178026	G	T	0.953	0.953	0.983	-0.0058973552660839	0.0206	0.7751	53386	77258	58749.13
1765428	chr10	rs72776543	4178275	A	T	0.943	0.944	0.981	-0.0136020904182857	0.0188	0.4705	53386	77258	58749.13
1765505	chr10	rs17258741	4178639	T	C	0.943	0.944	0.981	-0.0138961051921114	0.0188	0.4613	53386	77258	58749.13
1775551	chr10	rs59778746	4178712	C	G	0.895	0.896	0.994	-0.0066017436345624	0.0141	0.6396	53386	77258	58749.13
1772796	chr10	rs112811595	4178820	A	G	0.953	0.953	0.984	-0.0057967688471774	0.0206	0.78	53386	77258	58749.13
1759143	chr10	rs12247651	4178976	G	A	0.942	0.944	0.982	-0.0177974390305806	0.0187	0.3431	53386	77258	58749.13
1771253	chr10	rs150430801	4179266	T	C	0.985	0.986	0.871	-0.005696192544881	0.0466	0.9028	38249	53032	41611.26
1772135	chr10	rs12244138	4179366	T	C	0.942	0.943	0.981	-0.0170037478161859	0.0187	0.3645	53386	77258	58749.13
1742647	chr10	rs147457514	4179662	G	A	0.981	0.982	0.657	-0.105104992751029	0.0401	0.008835	52811	76374	58089.73
1746153	chr10	rs79864245	4179961	G	A	0.952	0.952	0.983	-0.0009004052431641	0.0205	0.965	53386	77258	58749.13
1747049	chr10	rs112912834	4180039	C	T	0.952	0.952	0.983	-0.0012007205765188	0.0205	0.9516	53386	77258	58749.13
1772331	chr10	rs77645612	4183434	C	G	0.952	0.952	0.985	-0.0008003201707691	0.0204	0.9677	53386	77258	58749.13
1770502	chr10	rs55640115	4183907	A	G	0.943	0.944	0.983	-0.0137034650584925	0.0188	0.4652	53386	77258	58749.13
1775741	chr10	rs11252372	4184215	T	A	0.952	0.952	0.986	0.0007996801705642	0.0204	0.9688	53386	77258	58749.13
1753962	chr10	rs113310253	4184527	T	C	0.953	0.953	0.987	-0.0057967688471774	0.0206	0.7779	53386	77258	58749.13
1743991	chr10	rs4881298	4184635	C	A	0.892	0.894	1.0	-0.0091012913892029	0.0139	0.5115	53386	77258	58749.13
1752628	chr10	rs72776546	4184660	C	T	0.813	0.81	0.919	0.0147999386115992	0.0115	0.1968	53386	77258	58749.13
1762159	chr10	rs78045773	4184693	T	C	0.931	0.932	0.93	-0.0121029460677457	0.0177	0.4961	53386	77258	58749.13
1752713	chr10	rs12243807	4184768	T	A	0.942	0.943	0.983	-0.0168003386783461	0.0187	0.3676	53386	77258	58749.13
1762273	chr10	rs75977114	4184778	T	C	0.953	0.953	0.987	-0.005304041591906	0.0205	0.7979	53386	77258	58749.13
1748074	chr10	rs74451489	4184976	C	T	0.952	0.952	0.986	-0.0006001800720324	0.0204	0.976	53386	77258	58749.13
1762515	chr10	rs79285680	4185281	T	C	0.967	0.965	0.74	0.0227981362759783	0.028	0.4149	52493	75664	57604.43
1773609	chr10	rs111285638	4185950	G	A	0.952	0.952	0.985	-0.0014009809156281	0.0204	0.944	53386	77258	58749.13
1773120	chr10	rs11252374	4186228	G	A	0.952	0.952	0.987	0.0001999800026662	0.0204	0.9904	53386	77258	58749.13
1748393	chr10	rs72776549	4186610	T	A	0.943	0.944	0.982	-0.0139975096438537	0.0188	0.4544	53386	77258	58749.13
1750791	chr10	rs142051287	4187108	C	T	0.984	0.983	0.631	-0.0329985112635755	0.0452	0.4644	48179	71402	53664.98
1744119	chr10	rs4881299	4187316	A	G	0.288	0.284	0.925	0.0154007965760229	0.0099	0.1191	53386	77258	58749.13
1765639	chr10	rs7071854	4188000	G	A	0.895	0.896	0.999	-0.0080019302190585	0.0141	0.5692	53386	77258	58749.13
1759782	chr10	rs111547737	4188060	A	T	0.953	0.953	0.986	-0.006199175242821	0.0206	0.7643	53386	77258	58749.13
1773167	chr10	rs4881300	4188294	C	T	0.893	0.894	1.0	-0.0088994831870327	0.0139	0.5241	53386	77258	58749.13
1775536	chr10	rs6601817	4190058	A	G	0.683	0.684	0.991	-0.0054950702819798	0.0093	0.5515	53386	77258	58749.13
1747304	chr10	rs74814402	4190488	G	C	0.967	0.965	0.738	0.0221038989069263	0.028	0.4304	52493	75664	57604.43
1778436	chr10	rs72776554	4190738	G	A	0.966	0.965	0.755	0.0297044227063309	0.0272	0.2746	52841	75249	57900.31
1771906	chr10	rs11252376	4190795	T	C	0.818	0.817	0.896	0.0127977582298607	0.0118	0.278	53386	77258	58749.13
1777833	chr10	rs73599500	4191224	C	A	0.952	0.952	0.982	0.0007996801705642	0.0204	0.9701	53386	77258	58749.13
1758819	chr10	rs68154769	4191361	A	G	0.894	0.896	0.996	-0.0087985943563496	0.0141	0.5333	53386	77258	58749.13
1753502	chr10	rs72776555	4191615	C	G	0.943	0.944	0.977	-0.0145046862028817	0.0188	0.44	53386	77258	58749.13
1769438	chr10	rs113758611	4191861	G	A	0.952	0.952	0.982	-0.0032954239497972	0.0203	0.8715	53386	77258	58749.13
1754762	chr10	rs7923955	4194279	T	C	0.892	0.894	0.994	-0.0102018624845967	0.014	0.4674	53386	77258	58749.13
1750393	chr10	rs72776556	4195318	G	A	0.943	0.944	0.974	-0.0129028853555234	0.0189	0.494	53386	77258	58749.13
1775650	chr10	rs76193981	4197277	A	G	0.946	0.946	0.943	-0.0023026490626755	0.0197	0.9085	53386	77258	58749.13
1759832	chr10	rs112911178	4198569	G	A	0.985	0.985	0.899	-0.0239956055562207	0.0419	0.567	42828	60934	46824.19
1771071	chr10	rs118168208	4200498	A	C	0.959	0.959	0.913	-0.0295009039176847	0.0227	0.1939	53386	77258	58749.13
1745876	chr10	rs76295150	4200758	G	A	0.953	0.953	0.977	-0.0059979518036359	0.0207	0.773	53386	77258	58749.13
1772159	chr10	rs73601413	4200859	G	C	0.952	0.952	0.976	0.0006997551142732	0.0204	0.9744	53386	77258	58749.13
1748969	chr10	rs73601414	4200919	G	A	0.952	0.952	0.976	0.0003999200213268	0.0205	0.985	53386	77258	58749.13
1769372	chr10	rs143528828	4201261	C	T	0.953	0.953	0.976	-0.0034961042567088	0.0206	0.8664	53386	77258	58749.13
1751616	chr10	rs111253786	4201276	C	T	0.952	0.952	0.976	0.0007996801705642	0.0205	0.9672	53386	77258	58749.13
1745802	chr10	rs11252377	4201439	C	T	0.895	0.896	0.988	-0.004198802647333	0.0142	0.7662	53386	77258	58749.13
1773313	chr10	rs117949398	4201637	C	G	0.979	0.979	0.852	-0.0352956263947246	0.0327	0.2811	53386	77258	58749.13
1755315	chr10	rs61829377	4202582	C	A	0.824	0.822	0.897	0.0126990249774084	0.0119	0.2889	53386	77258	58749.13
1767880	chr10	rs12259410	4203156	A	G	0.885	0.887	0.984	-0.0137034650584925	0.0136	0.3154	53386	77258	58749.13
1766703	chr10	rs149422404	4203347	G	T	0.975	0.974	0.679	0.0198026272961797	0.0338	0.5581	52493	75664	57604.43
1760230	chr10	rs140717193	4203540	G	A	0.986	0.986	0.861	-0.0078003437327339	0.0499	0.876	35525	47141	38093.92
1758152	chr10	rs7913465	4203580	C	T	0.892	0.894	0.985	-0.0107980900995126	0.014	0.4414	53386	77258	58749.13
1750936	chr10	rs145968490	4203634	G	A	0.982	0.983	0.861	-0.0360003042410416	0.0379	0.3415	47901	67338	52278.18
1778075	chr10	rs10904200	4204309	C	T	0.803	0.8	0.91	0.0189983824093147	0.0113	0.09347	53386	77258	58749.13
1762060	chr10	rs11252379	4205646	T	A	0.982	0.983	0.86	-0.035596090043474	0.038	0.3484	47901	67338	52278.18
1772555	chr10	rs12263895	4205729	A	G	0.952	0.952	0.974	0.001598721363697	0.0205	0.9392	53386	77258	58749.13
1754134	chr10	rs7912112	4206088	C	T	0.943	0.944	0.966	-0.0164953025291975	0.019	0.3862	53386	77258	58749.13
1764063	chr10	rs7897041	4206194	A	G	0.943	0.944	0.965	-0.0174005146801673	0.019	0.3613	53386	77258	58749.13
1769377	chr10	rs75262120	4206342	T	C	0.953	0.953	0.975	-0.0055956263571598	0.0207	0.7876	53386	77258	58749.13
1777983	chr10	rs183727800	4206580	T	C	0.984	0.984	0.635	-0.0260975991218731	0.0452	0.5632	48179	71402	53664.98
1772231	chr10	rs73601427	4207374	C	T	0.952	0.952	0.974	-0.004198802647333	0.0206	0.837	53386	77258	58749.13
1751455	chr10	rs7916036	4207398	G	A	0.952	0.952	0.974	-0.003596459514405	0.0206	0.8612	53386	77258	58749.13
1749086	chr10	rs11252381	4207411	T	C	0.803	0.8	0.912	0.0194005857039748	0.0113	0.08662	53386	77258	58749.13
1757885	chr10	rs7901893	4207447	A	G	0.952	0.952	0.974	-0.0034961042567088	0.0206	0.8654	53386	77258	58749.13
1755678	chr10	rs7905739	4207840	T	G	0.884	0.885	0.933	-0.0075987978753305	0.014	0.585	53386	77258	58749.13
1743318	chr10	rs1998329	4208192	A	G	0.941	0.942	0.959	-0.015702643727291	0.0187	0.401	53386	77258	58749.13
1765648	chr10	rs184940102	4208489	C	T	0.977	0.977	0.801	-0.0562952570552056	0.033	0.0884	51642	73303	56501.43
1775700	chr10	rs145342042	4208654	C	G	0.957	0.956	0.68	-0.0076995657264405	0.0256	0.762	53386	77258	58749.13
1772583	chr10	rs10508273	4208924	C	A	0.812	0.81	0.893	0.0165030720990143	0.0117	0.159	53386	77258	58749.13
1751419	chr10	rs7069837	4209856	C	T	0.748	0.75	0.933	-0.0165969709073694	0.0103	0.1054	53386	77258	58749.13
1756739	chr10	rs61829379	4210112	C	T	0.987	0.986	0.82	0.0222017079836866	0.046	0.6289	44360	65304	49357.36
1777350	chr10	rs2104169	4211557	G	A	0.865	0.867	0.981	-0.0131966945943914	0.0127	0.2998	53386	77258	58749.13
1747586	chr10	rs117124488	4212229	C	T	0.988	0.988	0.806	-0.0600048139370291	0.049	0.2206	43378	61111	46936.86
1757579	chr10	rs6601819	4212260	T	G	0.742	0.744	0.937	-0.0170037478161859	0.0102	0.09541	53386	77258	58749.13
1751879	chr10	rs76574091	4212265	C	A	0.985	0.985	0.724	0.0143958802837323	0.0429	0.7375	51238	71335	55817.83
1764327	chr10	rs7907648	4212277	C	T	0.861	0.863	0.987	-0.0152050125429676	0.0125	0.2255	53386	77258	58749.13
1751023	chr10	rs4881301	4212543	G	A	0.858	0.86	0.984	-0.0150019689183474	0.0125	0.2301	53386	77258	58749.13
1759694	chr10	rs4880666	4212595	T	C	0.858	0.86	0.984	-0.0151034855773182	0.0125	0.2254	53386	77258	58749.13
1768070	chr10	rs61829381	4213647	C	T	0.846	0.843	0.902	0.0026963615477425	0.0125	0.8267	53386	77258	58749.13
1769492	chr10	rs7088561	4214123	T	A	0.861	0.863	0.983	-0.0165969709073694	0.0126	0.1882	53386	77258	58749.13
1760836	chr10	rs7901753	4216138	C	T	0.955	0.955	0.962	0.0052959516591825	0.0213	0.803	53386	77258	58749.13
1773728	chr10	rs7901790	4216219	C	T	0.905	0.907	0.962	-0.0238010101859522	0.015	0.1135	53386	77258	58749.13
1776634	chr10	rs17259303	4216358	C	T	0.884	0.884	0.894	-0.0113036461713921	0.0142	0.4269	53386	77258	58749.13
1754539	chr10	rs17132251	4216511	A	C	0.883	0.884	0.894	-0.0136020904182857	0.0142	0.3369	53386	77258	58749.13
1770347	chr10	rs76983293	4216863	A	C	0.944	0.943	0.864	0.0065981840282271	0.02	0.7427	53386	77258	58749.13
1755072	chr10	rs11252385	4217047	A	G	0.74	0.742	0.935	-0.015702643727291	0.0102	0.1229	53386	77258	58749.13
1779047	chr10	rs72776559	4217272	G	A	0.884	0.884	0.893	-0.0110002818588653	0.0142	0.439	53386	77258	58749.13
1756913	chr10	rs57763566	4217465	G	T	0.883	0.883	0.894	-0.0164953025291975	0.0142	0.2428	53386	77258	58749.13
1773332	chr10	rs4275521	4219333	A	C	0.721	0.727	0.892	-0.021203207651103	0.0102	0.0382	53386	77258	58749.13
1762164	chr10	rs76478104	4219508	G	A	0.987	0.986	0.737	0.162900856554351	0.0549	0.003013	35146	45972	37576.43
1760414	chr10	rs139459587	4219856	A	G	0.987	0.986	0.682	0.0773961316557046	0.0613	0.207	30223	39654	32584.44
1776894	chr10	rs17350653	4220308	C	T	0.854	0.856	0.956	-0.0159972768350078	0.0125	0.2005	53386	77258	58749.13
1768860	chr10	rs1033783	4220955	G	T	0.735	0.741	0.878	-0.0214994661132367	0.0105	0.03957	53386	77258	58749.13
1761918	chr10	rs1033784	4221064	C	T	0.576	0.583	0.902	-0.0248051189189711	0.0092	0.007199	53386	77258	58749.13
1746100	chr10	rs72776562	4221168	G	A	0.978	0.977	0.752	0.0446960805488528	0.0351	0.2033	50580	71507	55287.59
1775648	chr10	rs12570198	4221492	A	G	0.72	0.725	0.883	-0.0193969096107316	0.0103	0.059	53386	77258	58749.13
1767067	chr10	rs55966175	4221512	C	A	0.854	0.855	0.952	-0.0132980281439898	0.0125	0.2864	53386	77258	58749.13
1757308	chr10	rs12573516	4221513	C	T	0.578	0.585	0.9	-0.0229002198863326	0.0092	0.01315	53386	77258	58749.13
1773942	chr10	rs12267612	4221715	C	G	0.859	0.861	0.941	-0.0172987645783295	0.0128	0.1749	53386	77258	58749.13
1767094	chr10	rs2181123	4222099	T	C	0.58	0.588	0.898	-0.0257999754904126	0.0092	0.005323	53386	77258	58749.13
1760214	chr10	rs75641862	4222217	G	A	0.963	0.964	0.909	-0.0138961051921114	0.0243	0.5692	53386	77258	58749.13
1776101	chr10	rs7071998	4222270	C	T	0.941	0.94	0.829	0.0155977206230546	0.0203	0.4421	53386	77258	58749.13
1776342	chr10	rs7072145	4222387	C	T	0.426	0.432	0.898	-0.0231969816042026	0.0092	0.01177	53386	77258	58749.13
1769518	chr10	rs1923405	4222609	C	T	0.465	0.471	0.888	-0.0256050287153947	0.0092	0.005308	53386	77258	58749.13
1778856	chr10	rs150174377	4225085	A	G	0.984	0.983	0.631	-0.023002541565316	0.0444	0.6038	50362	73097	55570.09
1772608	chr10	rs78468304	4225363	C	T	0.959	0.96	0.917	-0.0110002818588653	0.023	0.6315	53386	77258	58749.13
1749142	chr10	rs140409112	4227644	C	T	0.987	0.986	0.734	0.165099097998369	0.0552	0.00276	34749	45755	37295.82
1777118	chr10	rs75022433	4228148	T	C	0.959	0.96	0.903	-0.0129028853555234	0.0231	0.5761	53386	77258	58749.13
1753496	chr10	rs78927388	4228400	G	A	0.959	0.96	0.903	-0.0129028853555234	0.0231	0.5752	53386	77258	58749.13
1769743	chr10	rs79413275	4228801	G	A	0.984	0.985	0.839	-0.0618009384055913	0.039	0.1134	52169	75044	57196.14
1769154	chr10	rs149680612	4230685	A	G	0.985	0.985	0.849	-0.0662039071233048	0.0396	0.09445	51640	73676	56506.52
1778364	chr10	rs17132264	4230714	C	T	0.984	0.985	0.837	-0.0644958553811008	0.0392	0.1	51959	74878	57010.71
1749022	chr10	rs77174802	4230838	C	T	0.968	0.969	0.86	-0.0114958245134845	0.0267	0.6662	53386	77258	58749.13
1753986	chr10	rs76748522	4230926	A	G	0.955	0.954	0.678	-0.0095958936734469	0.0251	0.7013	53386	77258	58749.13
1777962	chr10	rs12357579	4231358	A	G	0.578	0.581	0.879	-0.0151034855773182	0.0093	0.1061	53386	77258	58749.13
1745797	chr10	rs76811604	4231429	A	T	0.96	0.961	0.768	-0.029202265808213	0.0252	0.2479	53386	77258	58749.13
1750129	chr10	rs74373122	4231793	G	A	0.959	0.96	0.893	-0.0113036461713921	0.0232	0.6265	53386	77258	58749.13
1766031	chr10	rs115976767	4231888	C	G	0.979	0.978	0.772	0.0426954385276174	0.0356	0.2307	48742	69063	53331.36
1779090	chr10	rs7903024	4232474	A	G	0.983	0.984	0.839	-0.0536961790038609	0.0372	0.1487	53330	77032	58659.37
1770328	chr10	rs7903027	4232480	A	T	0.982	0.983	0.84	-0.0636962093151305	0.0364	0.08038	53330	77032	58659.37
1763184	chr10	rs7918294	4232512	C	A	0.982	0.983	0.839	-0.0620030714417325	0.0365	0.08923	53330	77032	58659.37
1767596	chr10	rs1885476	4232538	G	A	0.659	0.659	0.892	-0.0085968472255182	0.0097	0.3746	53386	77258	58749.13
1775547	chr10	rs1108079	4232937	G	T	0.449	0.455	0.891	-0.0198048272985997	0.0092	0.03106	53386	77258	58749.13
1768833	chr10	rs7922038	4233037	C	T	0.584	0.588	0.886	-0.0154994990469515	0.0093	0.09494	53386	77258	58749.13
1764315	chr10	rs1108080	4233048	A	G	0.447	0.452	0.891	-0.0189993500097828	0.0092	0.03866	53386	77258	58749.13
1757719	chr10	rs77082383	4233834	G	A	0.985	0.985	0.821	-0.0549948736289312	0.0401	0.1695	51959	74878	57010.71
1764378	chr10	rs2397411	4233932	T	G	0.726	0.722	0.865	0.0133011462391285	0.0104	0.2024	53386	77258	58749.13
1774137	chr10	rs77684340	4233966	C	T	0.985	0.985	0.816	-0.0641012834065877	0.0404	0.1124	51959	74878	57010.71
1775892	chr10	rs911739	4234037	T	A	0.469	0.465	0.765	0.009197572354042	0.0099	0.3528	53386	77258	58749.13
1778265	chr10	rs911740	4234040	A	C	0.658	0.657	0.817	0.0044998604248922	0.0101	0.6581	53386	77258	58749.13
1748337	chr10	rs117064324	4234108	G	A	0.975	0.975	0.767	-0.0471964348309747	0.0316	0.1355	52134	74584	57065.55
1778740	chr10	rs10400074	4234143	C	G	0.949	0.949	0.825	0.0048979852621919	0.0217	0.8208	53386	77258	58749.13
1750378	chr10	rs9664133	4234915	C	T	0.767	0.767	0.705	-0.0005001250416822	0.0122	0.9671	53386	77258	58749.13
1753519	chr10	rs74114655	4234917	T	C	0.941	0.942	0.634	-0.0067024110596754	0.0232	0.7735	53386	77258	58749.13
1769992	chr10	rs79126949	4234924	C	T	0.961	0.961	0.641	-0.0158042315449673	0.0279	0.5719	53386	77258	58749.13
1766520	chr10	rs11816123	4235328	C	G	0.914	0.909	0.901	0.014504302202808	0.016	0.3642	53386	77258	58749.13
1761860	chr10	rs7083871	4235466	C	A	0.73	0.727	0.827	0.0047984689115734	0.0107	0.6563	53386	77258	58749.13
1769490	chr10	rs61829384	4235648	G	T	0.967	0.967	0.635	-0.0248973835545144	0.0302	0.4094	53386	77258	58749.13
1753659	chr10	rs12771303	4235831	T	G	0.912	0.908	0.918	0.0135971385060249	0.0157	0.3873	53386	77258	58749.13
1765448	chr10	rs75767190	4235948	C	T	0.953	0.954	0.691	-0.0559990861201021	0.025	0.02524	53386	77258	58749.13
1776638	chr10	rs113078548	4236078	G	A	0.986	0.986	0.87	0.0189002595004805	0.0471	0.6879	38805	50647	41588.64
1777080	chr10	rs10795140	4236655	A	G	0.597	0.595	0.952	0.0004998750416509	0.009	0.9523	53386	77258	58749.13
1756451	chr10	rs34160202	4237186	T	C	0.606	0.603	0.954	0.0027960873020011	0.009	0.756	53386	77258	58749.13
1758292	chr10	rs113815484	4237509	C	T	0.985	0.985	0.912	0.0076010387728197	0.0442	0.8626	40629	52394	43363.94
1761381	chr10	rs9664754	4237510	C	T	0.838	0.839	0.861	-0.003797200248385	0.0127	0.7621	53386	77258	58749.13
1770176	chr10	rs61829385	4237701	G	A	0.969	0.969	0.638	-0.0274020297483382	0.0314	0.3827	53386	77258	58749.13
1745684	chr10	rs9665736	4237708	T	C	0.609	0.606	0.967	0.0029955089797983	0.0089	0.7395	53386	77258	58749.13
1752638	chr10	rs111860922	4237927	G	A	0.908	0.903	0.958	0.0207041815582916	0.0151	0.1691	53386	77258	58749.13
1764532	chr10	rs35395842	4237930	T	C	0.964	0.965	0.733	-0.0101008421794295	0.0275	0.7128	53386	77258	58749.13
1753466	chr10	rs113809633	4238273	T	C	0.986	0.986	0.929	0.0133998200630165	0.0453	0.7679	40086	51884	42838.2
1760206	chr10	rs879913	4238622	T	C	0.709	0.711	0.987	-0.0082035573506883	0.0095	0.3904	53386	77258	58749.13
1767700	chr10	rs11252393	4238885	A	T	0.924	0.924	0.782	0.0117012723076411	0.0183	0.5221	53386	77258	58749.13
1754298	chr10	rs1810649	4238934	C	T	0.721	0.722	0.981	-0.009000382197299	0.0097	0.3511	53386	77258	58749.13
1760357	chr10	rs75163165	4239403	G	A	0.976	0.975	0.827	0.0250047589895661	0.031	0.4199	52923	76498	58178.36
1761331	chr10	rs12262867	4240107	A	G	0.61	0.607	0.993	-0.0006001800720324	0.0088	0.9478	53386	77258	58749.13
1777133	chr10	rs113718098	4240256	G	A	0.985	0.985	0.941	0.001099395443301	0.0431	0.979	40885	52524	43536.38
1773048	chr10	rs10751963	4240543	A	C	0.74	0.742	0.857	-0.0024028846163103	0.0107	0.8251	53386	77258	58749.13
1771321	chr10	rs2181124	4240572	A	C	0.597	0.594	0.995	0.001598721363697	0.0088	0.8555	53386	77258	58749.13
1772691	chr10	rs113488116	4240673	C	T	0.985	0.985	0.945	0.0004998750416509	0.0432	0.99	40885	52524	43536.38
1768630	chr10	rs11252394	4240870	G	A	0.924	0.924	0.791	0.0115035793834154	0.0182	0.527	53386	77258	58749.13
1778009	chr10	rs72776570	4240906	A	C	0.909	0.904	0.977	0.0234039777790161	0.015	0.118	53386	77258	58749.13
1761519	chr10	rs66969311	4241467	C	G	0.627	0.623	0.98	0.0007996801705642	0.009	0.9318	53386	77258	58749.13
1770297	chr10	rs7096293	4241547	A	C	0.61	0.606	0.995	0.0003999200213268	0.0088	0.9602	53386	77258	58749.13
1776656	chr10	rs11252395	4241572	A	G	0.734	0.736	0.864	-0.0040983869261633	0.0106	0.7008	53386	77258	58749.13
1758405	chr10	rs148743899	4241732	G	C	0.985	0.985	0.726	-0.0398016818829366	0.0429	0.3532	51018	72825	56031.64
1776198	chr10	rs12359946	4241835	T	C	0.917	0.917	0.784	0.0116024307308398	0.0175	0.5085	53386	77258	58749.13
1765037	chr10	rs113527780	4242230	G	C	0.986	0.986	0.95	0.0117012723076411	0.0447	0.7943	39700	51331	42348.77
1767077	chr10	rs77294260	4242241	T	G	0.985	0.985	0.944	0.0029955089797983	0.0431	0.9441	40243	51841	42874.51
1773981	chr10	rs7070864	4242577	T	C	0.597	0.594	0.993	0.0012991557316201	0.0088	0.8811	53386	77258	58749.13
1771889	chr10	rs76218774	4242892	G	A	0.985	0.985	0.944	0.0044003044444822	0.0432	0.9198	40243	51841	42874.51
1744549	chr10	rs6601820	4243013	T	C	0.597	0.594	0.992	0.001099395443301	0.0088	0.9004	53386	77258	58749.13
1773384	chr10	rs7074791	4243029	T	G	0.895	0.891	0.975	0.0203025023378308	0.0141	0.1502	53386	77258	58749.13
1757721	chr10	rs112321917	4243160	G	A	0.705	0.707	0.992	-0.0093031403261444	0.0095	0.3259	53386	77258	58749.13
1756067	chr10	rs11813752	4243247	G	A	0.612	0.609	0.993	9.99950003332973e-05	0.0088	0.9881	53386	77258	58749.13
1753714	chr10	rs11817625	4243254	C	T	0.612	0.608	0.993	-0.000200020002667	0.0088	0.9855	53386	77258	58749.13
1746478	chr10	rs75968542	4243446	G	A	0.985	0.985	0.944	0.0044003044444822	0.0432	0.9183	40243	51841	42874.51
1749530	chr10	rs35875887	4243589	C	T	0.612	0.609	0.992	-0.0004000800213396	0.0088	0.9656	53386	77258	58749.13
1762306	chr10	rs2397412	4243656	C	T	0.599	0.597	0.992	0.0008995952428359	0.0088	0.9174	53386	77258	58749.13
1761011	chr10	rs2397413	4243998	G	A	0.704	0.706	0.992	-0.0093031403261444	0.0094	0.3224	53386	77258	58749.13
1778421	chr10	rs112106273	4244010	A	G	0.986	0.986	0.948	0.0110981866660334	0.0447	0.8033	39700	51331	42348.77
1754989	chr10	rs2397414	4244014	C	T	0.612	0.609	0.992	-0.000200020002667	0.0088	0.9864	53386	77258	58749.13
1766575	chr10	rs56838118	4244184	G	A	0.612	0.609	0.992	-0.0001000050003333	0.0088	0.9896	53386	77258	58749.13
1748633	chr10	rs116966413	4244217	T	C	0.983	0.984	0.602	-0.0408011614039327	0.0453	0.367	51396	71438	55877.07
1773564	chr10	rs113834583	4244438	G	A	0.985	0.985	0.944	0.0047984689115734	0.0433	0.9111	40243	51841	42874.51
1752919	chr10	rs75152325	4244636	A	T	0.706	0.708	0.99	-0.0085968472255182	0.0095	0.3627	53386	77258	58749.13
1768781	chr10	rs12263917	4244654	C	A	0.599	0.597	0.989	0.0012991557316201	0.0088	0.8849	53386	77258	58749.13
1768532	chr10	rs12263922	4244671	C	T	0.612	0.609	0.991	9.99950003332973e-05	0.0089	0.992	53386	77258	58749.13
1768578	chr10	rs12248884	4244854	G	A	0.599	0.597	0.99	0.0009995003330834	0.0088	0.9125	53386	77258	58749.13
1763988	chr10	rs57444140	4245121	C	T	0.612	0.609	0.991	0.0001999800026662	0.0089	0.9832	53386	77258	58749.13
1761999	chr10	rs11598755	4245304	C	T	0.612	0.609	0.99	9.99950003332973e-05	0.0089	0.9873	53386	77258	58749.13
1762447	chr10	rs61829400	4245527	T	C	0.962	0.964	0.771	-0.0076995657264405	0.0264	0.7703	53386	77258	58749.13
1755672	chr10	rs7072619	4245585	C	T	0.612	0.609	0.99	9.99950003332973e-05	0.0089	0.9871	53386	77258	58749.13
1768754	chr10	rs7073078	4245914	C	T	0.612	0.609	0.99	9.99950003332973e-05	0.0089	0.9896	53386	77258	58749.13
1744852	chr10	rs7094295	4245964	T	C	0.612	0.609	0.99	9.99950003332973e-05	0.0089	0.9866	53386	77258	58749.13
1758632	chr10	rs7094307	4245990	T	G	0.599	0.597	0.989	0.001099395443301	0.0088	0.9001	53386	77258	58749.13
1774634	chr10	rs138952317	4246150	C	G	0.974	0.973	0.624	-0.0114958245134845	0.0342	0.7367	53386	77258	58749.13
1760443	chr10	rs7918189	4246442	A	G	0.599	0.597	0.988	0.0009995003330834	0.0088	0.9067	53386	77258	58749.13
1742981	chr10	rs10904201	4247075	G	C	0.611	0.608	0.988	0.0	0.0089	0.9989	53386	77258	58749.13
1761576	chr10	rs112981372	4247180	C	T	0.979	0.979	0.636	-0.0240980393840575	0.0379	0.5253	53386	77258	58749.13
1768365	chr10	rs56124039	4247280	G	A	0.703	0.705	0.988	-0.0087985943563496	0.0095	0.3533	53386	77258	58749.13
1771936	chr10	rs79173900	4247927	A	G	0.704	0.706	0.986	-0.0094040800752939	0.0095	0.3215	53386	77258	58749.13
1767595	chr10	rs112397467	4248131	G	A	0.986	0.986	0.946	0.0093957216403621	0.0453	0.8358	39208	50846	41860.3
1758975	chr10	rs7087175	4248692	C	T	0.902	0.898	0.975	0.0141001243787816	0.0146	0.3352	53386	77258	58749.13
1744493	chr10	rs76280516	4248696	C	T	0.986	0.986	0.939	0.0158044491449436	0.045	0.7248	39700	51331	42348.77
1776400	chr10	rs11815151	4248910	T	C	0.879	0.875	0.962	0.014504302202808	0.0134	0.2776	53386	77258	58749.13
1767361	chr10	rs11815129	4249061	A	C	0.879	0.875	0.962	0.0143958802837323	0.0134	0.2822	53386	77258	58749.13
1762948	chr10	rs58150014	4249354	G	A	0.878	0.875	0.962	0.0140015196358136	0.0134	0.2946	53386	77258	58749.13
1778838	chr10	rs66719659	4249442	C	G	0.907	0.902	0.981	0.0158044491449436	0.0149	0.2883	53386	77258	58749.13
1758501	chr10	rs113631668	4249543	A	G	0.975	0.976	0.906	0.0034041991335623	0.0298	0.9089	52724	75290	57762.98
1758020	chr10	rs7914643	4249714	G	A	0.712	0.714	0.976	-0.0073972926304747	0.0096	0.4404	53386	77258	58749.13
1758315	chr10	rs7914906	4249860	G	T	0.685	0.688	0.98	-0.0062998021485279	0.0094	0.5012	53386	77258	58749.13
1760757	chr10	rs7915862	4249864	C	T	0.71	0.712	0.981	-0.0078003437327339	0.0096	0.4177	53386	77258	58749.13
1773263	chr10	rs7900699	4249881	A	G	0.684	0.687	0.981	-0.0065010863423599	0.0094	0.4881	53386	77258	58749.13
1751143	chr10	rs7914920	4249891	G	A	0.685	0.687	0.98	-0.0062998021485279	0.0094	0.5025	53386	77258	58749.13
1754222	chr10	rs77229846	4249938	T	C	0.679	0.682	0.982	-0.0060985584618694	0.0093	0.5113	53386	77258	58749.13
1748215	chr10	rs12243151	4250084	A	G	0.586	0.584	0.98	0.0003999200213268	0.0088	0.9616	53386	77258	58749.13
1759523	chr10	rs12264997	4250089	C	T	0.586	0.584	0.98	0.0004998750416509	0.0088	0.9575	53386	77258	58749.13
1751399	chr10	rs74921964	4250141	A	G	0.975	0.976	0.905	0.0061013488579762	0.0298	0.8365	52724	75290	57762.98
1765661	chr10	rs7079903	4250410	A	T	0.904	0.899	0.98	0.0135971385060249	0.0146	0.3531	53386	77258	58749.13
1744340	chr10	rs7096465	4250500	C	T	0.904	0.899	0.98	0.0133998200630165	0.0146	0.3606	53386	77258	58749.13
1764503	chr10	rs4589181	4250565	G	C	0.708	0.71	0.983	-0.007095110875924	0.0095	0.454	53386	77258	58749.13
1753909	chr10	rs17132306	4250682	T	G	0.975	0.976	0.905	0.0063994795805678	0.0298	0.8295	52786	75544	57862.65
1754999	chr10	rs1077711	4250713	T	C	0.708	0.71	0.983	-0.007004474152883	0.0095	0.4625	53386	77258	58749.13
1764494	chr10	rs113473505	4250969	C	A	0.975	0.976	0.905	0.0063994795805678	0.0298	0.8292	52786	75544	57862.65
1760494	chr10	rs750400	4251459	G	A	0.978	0.978	0.768	-0.0029042131473898	0.0343	0.9317	52841	75249	57900.31
1777063	chr10	rs56222175	4251861	A	T	0.949	0.95	0.684	0.00730326611012	0.0238	0.7607	53386	77258	58749.13
1768184	chr10	rs7893487	4251909	C	T	0.611	0.608	0.977	-0.0004000800213396	0.0089	0.9602	53386	77258	58749.13
1756707	chr10	rs7909661	4251994	A	C	0.61	0.607	0.976	-0.0005001250416822	0.0089	0.9576	53386	77258	58749.13
1770808	chr10	rs6601822	4252171	C	T	0.611	0.608	0.976	-0.0004000800213396	0.0089	0.9603	53386	77258	58749.13
1757292	chr10	rs17351057	4252928	T	C	0.708	0.71	0.974	-0.0078003437327339	0.0096	0.4142	53386	77258	58749.13
1745305	chr10	rs11252396	4253071	C	T	0.906	0.902	0.972	0.0141001243787816	0.0149	0.3413	53386	77258	58749.13
1769263	chr10	rs75855882	4253108	C	A	0.975	0.976	0.902	0.0081963182244858	0.0298	0.7823	52786	75544	57862.65
1746167	chr10	rs1923406	4253193	T	C	0.708	0.71	0.973	-0.0076995657264405	0.0096	0.4199	53386	77258	58749.13
1749670	chr10	rs1923407	4253584	G	T	0.628	0.625	0.95	0.0006997551142732	0.0091	0.9409	53386	77258	58749.13
1775910	chr10	rs72776586	4253783	T	C	0.956	0.956	0.785	-0.0372035489975441	0.0239	0.1184	53386	77258	58749.13
1753794	chr10	rs7902314	4254566	T	A	0.975	0.976	0.893	0.0064988367398296	0.0301	0.8302	52786	75544	57862.65
1754915	chr10	rs75716584	4254987	C	G	0.974	0.975	0.896	0.0134984841513417	0.0294	0.6465	52786	75544	57862.65
1748168	chr10	rs78368128	4255447	G	A	0.974	0.975	0.898	0.0178988554877579	0.0294	0.542	52786	75544	57862.65
1742733	chr10	rs12248154	4256165	C	T	0.669	0.67	0.937	-0.0117993392160431	0.0094	0.2098	53386	77258	58749.13
1779119	chr10	rs12257390	4256279	T	C	0.668	0.669	0.937	-0.0127003085782322	0.0094	0.1773	53386	77258	58749.13
1752857	chr10	rs79466746	4256482	T	G	0.974	0.974	0.9	0.0141987193998129	0.0291	0.6249	52786	75544	57862.65
1752872	chr10	rs111230022	4256661	C	A	0.958	0.957	0.595	0.0077995046323818	0.0281	0.7805	53386	77258	58749.13
1771626	chr10	rs1475097	4256975	T	C	0.972	0.973	0.899	0.0135971385060249	0.0284	0.6324	53330	77032	58659.37
1742800	chr10	rs1475098	4257317	T	C	0.635	0.637	0.936	-0.0102018624845967	0.0092	0.2707	53386	77258	58749.13
1757668	chr10	rs12264756	4257585	G	A	0.663	0.664	0.935	-0.0121029460677457	0.0094	0.1981	53386	77258	58749.13
1755843	chr10	rs112274544	4258228	T	G	0.974	0.975	0.899	0.0184978548821194	0.0294	0.5286	52786	75544	57862.65
1757197	chr10	rs58813206	4258865	C	T	0.972	0.973	0.897	0.0092966519050945	0.0285	0.7435	53330	77032	58659.37
1754283	chr10	rs10508277	4259123	T	C	0.872	0.868	0.933	0.0149969810059077	0.0133	0.2581	53386	77258	58749.13
1744940	chr10	rs77439956	4259136	G	T	0.974	0.975	0.898	0.0147014028528927	0.0295	0.6189	52786	75544	57862.65
1745092	chr10	rs17132334	4259467	C	A	0.922	0.926	0.857	-0.0022024235552	0.0177	0.9028	53386	77258	58749.13
1761224	chr10	rs55797905	4259615	G	A	0.952	0.952	0.686	0.0069954745123864	0.0243	0.7719	53386	77258	58749.13
1777385	chr10	rs17132337	4259717	A	G	0.908	0.91	0.751	-0.0122041688389067	0.0173	0.4812	53386	77258	58749.13
1774970	chr10	rs140306098	4259808	C	G	0.988	0.988	0.557	0.0072039888485025	0.0638	0.9096	37564	51857	40904.38
1747166	chr10	rs149513217	4260190	C	T	0.979	0.978	0.872	-0.0198048272985997	0.0325	0.5424	51748	73985	56768.77
1768001	chr10	rs112105606	4261055	C	A	0.917	0.918	0.599	-0.0055956263571598	0.0204	0.7841	53386	77258	58749.13
1775575	chr10	rs145318014	4261131	C	A	0.976	0.975	0.931	0.0082954970241069	0.0292	0.7753	53200	76329	58439.19
1755907	chr10	rs1998327	4261202	T	C	0.0255	0.0257	0.867	-0.0006001800720324	0.0295	0.9824	53200	76329	58439.19
1767587	chr10	rs75386717	4261785	A	G	0.985	0.985	0.837	0.0112959597418516	0.0407	0.7824	47930	69932	53041.44
1776927	chr10	rs7089420	4261814	G	T	0.933	0.933	0.96	0.007997931111062	0.0175	0.6476	53386	77258	58749.13
1762778	chr10	rs725697	4261932	A	G	0.944	0.945	0.954	0.0034041991335623	0.0193	0.8601	53386	77258	58749.13
1745224	chr10	rs10508278	4263255	C	G	0.109	0.107	0.945	0.0034041991335623	0.0143	0.8099	53386	77258	58749.13
1746297	chr10	rs111332913	4263548	G	A	0.986	0.986	0.59	-0.0765031459861153	0.0495	0.1227	49002	71636	54201.76
1752878	chr10	rs113531848	4264163	T	C	0.977	0.977	0.661	0.0001999800026662	0.0357	0.996	52841	75249	57900.31
1755273	chr10	rs117543158	4264219	G	A	0.984	0.983	0.944	0.0050969882578437	0.0374	0.8911	46794	68389	51805.51
1756497	chr10	rs74611411	4264283	G	A	0.958	0.959	0.962	0.0032048589489113	0.022	0.8848	53386	77258	58749.13
1777223	chr10	rs76926868	4264780	A	T	0.984	0.983	0.945	0.004001981379298	0.0371	0.9144	47407	68844	52312.59
1760454	chr10	rs7475965	4264793	C	T	0.106	0.104	0.972	0.0045994064948955	0.0143	0.749	53386	77258	58749.13
1745757	chr10	rs1998328	4265108	T	C	0.93	0.93	0.997	0.0018981972830802	0.0169	0.9126	53386	77258	58749.13
1779003	chr10	rs118020421	4265130	G	A	0.984	0.983	0.949	0.0033045340083004	0.0373	0.9288	46794	68389	51805.51
1764702	chr10	rs11252397	4265252	A	T	0.721	0.713	0.746	0.0147014028528927	0.0111	0.1844	53386	77258	58749.13
1750550	chr10	rs7895961	4265377	T	A	0.954	0.955	0.975	-0.0036968248442897	0.0209	0.8592	53386	77258	58749.13
1763102	chr10	rs147040408	4265764	C	T	0.982	0.981	0.658	-0.023401696181619	0.04	0.5582	52428	75603	57541.49
1775256	chr10	rs117655738	4265913	C	T	0.958	0.959	0.968	0.0016985566355815	0.0218	0.9384	53386	77258	58749.13
1746959	chr10	rs10904203	4266257	T	A	0.0825	0.0802	0.953	0.0128964817350202	0.0162	0.4276	53386	77258	58749.13
1767241	chr10	rs77898362	4266314	C	T	0.976	0.975	0.957	0.0084045823438103	0.0288	0.771	53200	76329	58439.19
1766548	chr10	rs142150747	4266976	T	C	0.984	0.983	0.948	0.0047984689115734	0.0373	0.8973	46794	68389	51805.51
1764223	chr10	rs10795142	4267015	A	G	0.0275	0.027	0.902	0.0231011029079872	0.028	0.41	53386	77258	58749.13
1756468	chr10	rs11252398	4267047	A	T	0.497	0.491	0.728	0.0133998200630165	0.0102	0.1875	53386	77258	58749.13
1774932	chr10	rs144493202	4267130	T	C	0.984	0.983	0.948	0.004201162744548	0.0373	0.9098	46794	68389	51805.51
1769977	chr10	rs150939410	4267151	G	A	0.984	0.983	0.947	0.0047984689115734	0.0373	0.8983	46794	68389	51805.51
1776798	chr10	rs1022765	4268015	A	T	0.957	0.958	0.967	0.0014988761237359	0.0217	0.9466	53386	77258	58749.13
1749309	chr10	rs1022766	4268118	G	T	0.932	0.933	0.987	0.0021975835434872	0.0172	0.8995	53386	77258	58749.13
1763982	chr10	rs56252602	4268709	T	C	0.975	0.974	0.653	0.0076010387728197	0.0337	0.8221	53386	77258	58749.13
1778667	chr10	rs7913680	4269351	T	C	0.954	0.955	0.968	-0.0021022080918702	0.0211	0.9208	53386	77258	58749.13
1764263	chr10	rs139573675	4269487	G	T	0.984	0.983	0.947	0.001998002662673	0.0374	0.9565	47010	68627	52031.97
1778277	chr10	rs114145430	4269532	A	C	0.984	0.983	0.947	0.0020977980821461	0.0374	0.956	47010	68627	52031.97
1778840	chr10	rs114625166	4269671	G	A	0.984	0.983	0.945	0.0029955089797983	0.0375	0.937	47010	68627	52031.97
1764818	chr10	rs117319737	4270423	C	T	0.986	0.986	0.708	-0.0139975096438537	0.0554	0.8009	34841	47203	37817.39
1760986	chr10	rs143246894	4270542	A	T	0.984	0.983	0.947	0.003902375817241	0.0375	0.9175	47010	68627	52031.97
1748937	chr10	rs138446666	4270892	C	T	0.984	0.983	0.947	0.004001981379298	0.0375	0.9156	47010	68627	52031.97
1770041	chr10	rs183205735	4270930	C	T	0.984	0.983	0.947	0.004001981379298	0.0375	0.9148	47010	68627	52031.97
1777514	chr10	rs17132378	4271121	G	A	0.933	0.933	0.986	-0.0014009809156281	0.0173	0.9374	53386	77258	58749.13
1774885	chr10	rs7078830	4271663	C	G	0.984	0.984	0.911	-0.0214994661132367	0.0477	0.653	31897	42382	34182.87
1749406	chr10	rs116725046	4272686	G	A	0.984	0.983	0.947	0.0043007385516922	0.0375	0.9094	47010	68627	52031.97
1777625	chr10	rs151187130	4273677	C	A	0.984	0.983	0.947	0.0044003044444822	0.0375	0.9072	47010	68627	52031.97
1767335	chr10	rs74678177	4274206	C	T	0.972	0.972	0.946	-0.0084959889212643	0.0271	0.7535	53200	76329	58439.19
1751985	chr10	rs58303728	4274473	C	A	0.958	0.959	0.966	-0.0062998021485279	0.022	0.7753	53386	77258	58749.13
1749802	chr10	rs12262827	4274736	T	C	0.972	0.972	0.947	-0.0085968472255182	0.0271	0.7516	53200	76329	58439.19
1750827	chr10	rs77121825	4275108	C	T	0.982	0.982	0.936	-0.0182963622831166	0.034	0.5916	52042	74512	57139.5
1752123	chr10	rs6601823	4275733	G	T	0.958	0.959	0.966	-0.005696192544881	0.0219	0.7965	53386	77258	58749.13
1750589	chr10	rs12240751	4275914	G	A	0.982	0.982	0.937	-0.0168003386783461	0.034	0.6221	52042	74512	57139.5
1771808	chr10	rs12257599	4276366	C	T	0.982	0.982	0.937	-0.0168003386783461	0.034	0.6209	52042	74512	57139.5
1768699	chr10	rs7098621	4276736	T	G	0.982	0.981	0.934	-0.0164038098256767	0.0339	0.6293	52042	74512	57139.5
1754473	chr10	rs7098656	4276796	T	C	0.982	0.981	0.933	-0.0187955345843259	0.0338	0.5784	52450	74945	57559.63
1754589	chr10	rs189579493	4276859	C	G	0.984	0.983	0.945	0.0060019521956343	0.0375	0.8737	47010	68627	52031.97
1765473	chr10	rs141008381	4277583	T	C	0.984	0.983	0.945	0.0065981840282271	0.0375	0.8612	47010	68627	52031.97
1748844	chr10	rs12267527	4277766	A	G	0.982	0.981	0.935	-0.0177974390305806	0.0339	0.5994	52042	74512	57139.5
1764598	chr10	rs12267578	4277829	A	G	0.982	0.981	0.935	-0.0177974390305806	0.0339	0.5991	52042	74512	57139.5
1768669	chr10	rs117446041	4278423	C	T	0.976	0.976	0.884	0.0004998750416509	0.0302	0.9871	53386	77258	58749.13
1753245	chr10	rs12269417	4278470	A	G	0.982	0.982	0.937	-0.0176956485356892	0.034	0.6034	52042	74512	57139.5
1742401	chr10	rs12246837	4278602	G	T	0.982	0.981	0.936	-0.0176040459483609	0.0339	0.6035	52042	74512	57139.5
1746028	chr10	rs12269661	4278839	A	G	0.982	0.981	0.936	-0.0176040459483609	0.0339	0.604	52042	74512	57139.5
1760815	chr10	rs12262089	4278922	C	T	0.982	0.981	0.936	-0.0176956485356892	0.0339	0.6015	52042	74512	57139.5
1755905	chr10	rs12262090	4278931	C	G	0.982	0.981	0.936	-0.0177974390305806	0.0339	0.6	52042	74512	57139.5
1772064	chr10	rs12262394	4280270	A	G	0.94	0.94	0.975	-0.007004474152883	0.0183	0.7014	53386	77258	58749.13
1758960	chr10	rs10795143	4280313	A	C	0.0321	0.0312	0.946	0.023198814502523	0.0254	0.3621	53317	76982	58638.73
1764549	chr10	rs12264229	4280637	T	G	0.94	0.94	0.975	-0.0067024110596754	0.0183	0.7155	53386	77258	58749.13
1750564	chr10	rs12264237	4280675	T	C	0.93	0.93	0.98	-0.0049019951702315	0.017	0.775	53386	77258	58749.13
1747233	chr10	rs139980782	4280745	T	C	0.984	0.983	0.945	0.0074025335167413	0.0375	0.8432	47010	68627	52031.97
1762333	chr10	rs17132420	4281020	C	T	0.957	0.958	0.966	-0.0021022080918702	0.0218	0.9236	53386	77258	58749.13
1775984	chr10	rs57647983	4281226	T	C	0.957	0.958	0.967	-0.0018016219466282	0.0218	0.9355	53386	77258	58749.13
1762702	chr10	rs4584476	4282308	G	A	0.0849	0.0833	0.932	0.0059025456526138	0.0161	0.7144	53386	77258	58749.13
1742798	chr10	rs114191529	4282331	T	C	0.984	0.983	0.944	0.009197572354042	0.0376	0.8056	47010	68627	52031.97
1765087	chr10	rs117482273	4282373	A	G	0.984	0.983	0.944	0.0092966519050945	0.0376	0.8049	47010	68627	52031.97
1753830	chr10	rs10904204	4284196	G	A	0.0749	0.0731	0.972	0.0124027667170427	0.0167	0.456	53386	77258	58749.13
1759113	chr10	rs10904205	4284472	A	C	0.102	0.101	0.988	0.0089993837968006	0.0143	0.5324	53386	77258	58749.13
1765793	chr10	rs147732132	4284764	T	G	0.984	0.983	0.943	0.0089993837968006	0.0376	0.8116	47010	68627	52031.97
1750110	chr10	rs137890908	4285485	T	A	0.984	0.983	0.943	0.0089993837968006	0.0376	0.8111	47010	68627	52031.97
1756502	chr10	rs10795144	4285906	T	C	0.103	0.102	0.993	0.0096037361426946	0.0142	0.501	53386	77258	58749.13
1775238	chr10	rs11252402	4286356	C	T	0.103	0.102	0.992	0.0099998345783334	0.0142	0.4847	53386	77258	58749.13
1770881	chr10	rs10904206	4286880	A	C	0.0933	0.0919	0.99	0.0119977384336167	0.0149	0.4208	53386	77258	58749.13
1771606	chr10	rs10904207	4286897	A	G	0.105	0.103	0.995	0.0093957216403621	0.0142	0.5078	53386	77258	58749.13
1773173	chr10	rs10904208	4287070	T	A	0.104	0.102	0.994	0.0096037361426946	0.0142	0.498	53386	77258	58749.13
1742402	chr10	rs4881303	4287879	A	G	0.0938	0.0923	0.991	0.0125015292229252	0.0149	0.4013	53386	77258	58749.13
1772181	chr10	rs10795145	4288506	A	G	0.104	0.102	0.993	0.0093957216403621	0.0142	0.5086	53386	77258	58749.13
1770554	chr10	rs10795146	4288645	G	A	0.104	0.102	0.992	0.0096037361426946	0.0142	0.4981	53386	77258	58749.13
1777392	chr10	rs77764088	4288690	G	A	0.973	0.974	0.619	0.0081963182244858	0.0342	0.8097	53386	77258	58749.13
1743441	chr10	rs10751964	4289110	A	T	0.104	0.102	0.991	0.0088011559530687	0.0142	0.5364	53386	77258	58749.13
1772070	chr10	rs1570291	4289489	T	C	0.0746	0.073	0.973	0.0097027754613851	0.0167	0.5607	53386	77258	58749.13
1746769	chr10	rs6601824	4289738	A	G	0.0996	0.0981	0.97	0.0099008246772624	0.0147	0.4983	53386	77258	58749.13
1770059	chr10	rs6601825	4289986	G	A	0.104	0.102	0.985	0.0077002766261879	0.0143	0.5908	53386	77258	58749.13
1752830	chr10	rs12264861	4290662	C	T	0.603	0.604	0.532	-0.0040983869261633	0.0121	0.7358	53386	77258	58749.13
1775946	chr10	rs144726983	4291522	G	A	0.972	0.972	0.662	-0.0164038098256767	0.0323	0.6115	53386	77258	58749.13
1758018	chr10	rs148102175	4292005	C	A	0.955	0.956	0.957	-0.0049019951702315	0.0214	0.8176	53386	77258	58749.13
1747846	chr10	rs1923391	4292023	C	T	0.104	0.102	0.983	0.0078987227933553	0.0143	0.5804	53386	77258	58749.13
1744967	chr10	rs10904210	4292908	T	G	0.104	0.102	0.981	0.0078987227933553	0.0143	0.5821	53386	77258	58749.13
1759470	chr10	rs117059828	4292927	C	T	0.977	0.976	0.638	-0.0064004391810282	0.036	0.8578	53386	77258	58749.13
1766549	chr10	rs2146056	4293217	C	T	0.103	0.102	0.981	0.0086028888072678	0.0143	0.5481	53386	77258	58749.13
1768807	chr10	rs1535446	4294054	C	T	0.104	0.102	0.979	0.007997931111062	0.0143	0.5747	53386	77258	58749.13
1769897	chr10	rs1535447	4294071	G	A	0.955	0.956	0.954	-0.0048015088161939	0.0214	0.8244	53386	77258	58749.13
1747821	chr10	rs1535448	4294411	A	C	0.0935	0.0922	0.975	0.0107025231331357	0.015	0.4777	53386	77258	58749.13
1759548	chr10	rs72776601	4294735	A	T	0.888	0.884	0.747	0.0097027754613851	0.0157	0.5346	53386	77258	58749.13
1765706	chr10	rs34045626	4294895	A	G	0.974	0.972	0.7	0.0660966815748511	0.0323	0.04062	52493	75664	57604.43
1758847	chr10	rs150500608	4295723	G	C	0.984	0.983	0.922	0.0179970767016546	0.0373	0.6297	47721	69234	52660.49
1774861	chr10	rs12260287	4295927	G	A	0.955	0.956	0.948	-0.005304041591906	0.0215	0.8061	53386	77258	58749.13
1770183	chr10	rs112888053	4295993	G	C	0.983	0.982	0.926	0.0	0.0359	0.9998	49618	71602	54632.66
1759830	chr10	rs74114714	4296396	G	A	0.928	0.929	0.957	-0.001100605444033	0.0171	0.9474	53386	77258	58749.13
1767779	chr10	rs2397705	4297181	C	G	0.955	0.956	0.945	-0.0055956263571598	0.0216	0.7936	53386	77258	58749.13
1757258	chr10	rs72778404	4297188	A	G	0.965	0.965	0.687	0.0103957761821204	0.0282	0.7116	53386	77258	58749.13
1767777	chr10	rs7081360	4298383	A	T	0.103	0.101	0.965	0.0077002766261879	0.0145	0.595	53386	77258	58749.13
1756056	chr10	rs2025163	4299104	C	G	0.105	0.103	0.965	0.007997931111062	0.0144	0.5778	53386	77258	58749.13
1756011	chr10	rs927411	4299702	T	C	0.0775	0.0754	0.953	0.0160997014894237	0.0166	0.3342	53386	77258	58749.13
1750707	chr10	rs1570292	4299793	C	T	0.956	0.957	0.94	-0.0076995657264405	0.0217	0.7228	53386	77258	58749.13
1749015	chr10	rs1033780	4300041	G	A	0.0314	0.0306	0.933	0.0248974696545107	0.0258	0.3339	53317	76982	58638.73
1763738	chr10	rs10904211	4300320	G	A	0.862	0.865	0.787	-0.0028039273327342	0.0143	0.8476	53386	77258	58749.13
1760302	chr10	rs116387391	4300712	A	T	0.984	0.983	0.911	0.0199986865066891	0.0376	0.5947	47721	69234	52660.49
1756860	chr10	rs10508279	4300734	C	G	0.102	0.1	0.961	0.0125015292229252	0.0146	0.3917	53386	77258	58749.13
1751394	chr10	rs2065089	4301143	T	C	0.108	0.106	0.954	0.0100988346774146	0.0143	0.4818	53386	77258	58749.13
1755416	chr10	rs4880667	4301773	G	A	0.616	0.61	0.775	0.0037031349243813	0.0101	0.7156	53386	77258	58749.13
1757214	chr10	rs4880668	4301788	T	C	0.617	0.611	0.779	0.0023971245997214	0.01	0.8137	53386	77258	58749.13
1755917	chr10	rs10904212	4301819	T	C	0.321	0.316	0.655	-0.0032954239497972	0.0115	0.777	53386	77258	58749.13
1778404	chr10	rs11252408	4301823	C	T	0.944	0.943	0.594	-0.0001000050003333	0.0245	0.9977	53386	77258	58749.13
1747411	chr10	rs75946107	4301843	A	C	0.97	0.97	0.694	-0.0168003386783461	0.0304	0.5801	53027	76178	58210.26
1770640	chr10	rs4142672	4301844	C	T	0.858	0.862	0.695	-0.0152963956259917	0.0149	0.3063	53386	77258	58749.13
1764306	chr10	rs4142673	4301860	A	G	0.231	0.228	0.666	0.0099008246772624	0.0126	0.4329	53386	77258	58749.13
1750003	chr10	rs4142674	4301956	C	T	0.0692	0.0709	0.741	-0.0024028846163103	0.0197	0.9048	53386	77258	58749.13
1745916	chr10	rs117501441	4301964	C	G	0.97	0.969	0.618	0.0260965047212743	0.0319	0.4127	53386	77258	58749.13
1757715	chr10	rs2065090	4302839	A	T	0.839	0.84	0.94	-0.019294956182969	0.0121	0.1111	53386	77258	58749.13
1766903	chr10	rs12414707	4302863	T	C	0.975	0.974	0.812	-0.0066017436345624	0.0309	0.832	52914	75926	58068.38
1777763	chr10	rs10904213	4302993	T	C	0.839	0.84	0.942	-0.0187955345843259	0.0121	0.1198	53386	77258	58749.13
1748809	chr10	rs17132458	4303052	A	G	0.975	0.974	0.814	-0.0084959889212643	0.0308	0.7826	52914	75926	58068.38
1767824	chr10	rs3934212	4303110	G	A	0.839	0.84	0.944	-0.0196008476550609	0.0121	0.106	53386	77258	58749.13
1750996	chr10	rs4880673	4304254	G	A	0.839	0.84	0.952	-0.0191012733024012	0.012	0.1131	53386	77258	58749.13
1750496	chr10	rs10795147	4304582	A	T	0.839	0.841	0.954	-0.0194988734340555	0.012	0.1053	53386	77258	58749.13
1761098	chr10	rs10732925	4304611	C	T	0.168	0.164	0.888	-0.0009004052431641	0.0123	0.9395	53386	77258	58749.13
1768110	chr10	rs10795148	4304670	G	C	0.839	0.84	0.956	-0.0188974371044634	0.012	0.116	53386	77258	58749.13
1754973	chr10	rs11595086	4304810	C	T	0.356	0.351	0.932	0.0115035793834154	0.0093	0.2181	53386	77258	58749.13
1764620	chr10	rs11252425	4305181	T	C	0.356	0.351	0.935	0.0109992854583691	0.0093	0.236	53386	77258	58749.13
1753602	chr10	rs10904214	4305322	C	G	0.839	0.84	0.962	-0.0187038311937836	0.012	0.1191	53386	77258	58749.13
1744911	chr10	rs10904215	4305509	G	A	0.839	0.84	0.963	-0.0185000759845861	0.012	0.123	53386	77258	58749.13
1755628	chr10	rs10904216	4305557	A	G	0.839	0.84	0.964	-0.0186019483996616	0.012	0.1194	53386	77258	58749.13
1773637	chr10	rs113554813	4305705	A	C	0.988	0.988	0.789	0.0172994970780611	0.0556	0.7553	34616	48274	37970.9
1766835	chr10	rs10795149	4305729	A	G	0.355	0.35	0.938	0.0099998345783334	0.0093	0.2822	53386	77258	58749.13
1753882	chr10	rs10904217	4305823	G	T	0.839	0.84	0.966	-0.0183982139464423	0.012	0.1234	53386	77258	58749.13
1772760	chr10	rs11591340	4305955	G	A	0.913	0.915	0.662	0.004201162744548	0.0189	0.8246	53386	77258	58749.13
1762949	chr10	rs7086966	4306292	C	T	0.839	0.84	0.967	-0.0187955345843259	0.0119	0.1145	53386	77258	58749.13
1747299	chr10	rs10904218	4306421	G	A	0.839	0.84	0.968	-0.0186019483996616	0.0119	0.1201	53386	77258	58749.13
1758495	chr10	rs10904219	4306457	G	C	0.839	0.84	0.968	-0.0187038311937836	0.0119	0.1174	53386	77258	58749.13
1753564	chr10	rs77952052	4306488	C	T	0.958	0.957	0.753	-0.0113036461713921	0.0248	0.6496	53386	77258	58749.13
1761074	chr10	rs1923394	4307011	C	T	0.844	0.845	0.965	-0.0158042315449673	0.0121	0.1924	53386	77258	58749.13
1777803	chr10	rs2181121	4307507	G	A	0.356	0.35	0.946	0.0127977582298607	0.0093	0.1662	53386	77258	58749.13
1758516	chr10	rs1570293	4307813	G	A	0.353	0.348	0.948	0.0108014536938559	0.0093	0.2433	53386	77258	58749.13
1751867	chr10	rs118053330	4307880	A	T	0.98	0.979	0.661	0.0404987422798789	0.0392	0.3011	49316	70169	53920.4
1754843	chr10	rs72778418	4308241	T	A	0.683	0.677	0.843	-0.0003000450090019	0.0101	0.9739	53386	77258	58749.13
1760765	chr10	rs10904220	4308957	A	G	0.347	0.341	0.958	0.0146028573839336	0.0093	0.1156	53386	77258	58749.13
1757533	chr10	rs12766787	4309859	C	T	0.352	0.347	0.961	0.0119977384336167	0.0092	0.1913	53386	77258	58749.13
1760586	chr10	rs7089481	4310060	A	G	0.331	0.326	0.963	0.0125015292229252	0.0093	0.1797	53386	77258	58749.13
1770376	chr10	rs78723484	4310366	G	T	0.982	0.982	0.672	0.0454990400712183	0.0396	0.2507	53386	77258	58749.13
1756176	chr10	rs113582419	4311793	T	C	0.936	0.934	0.728	0.0063001125484799	0.0205	0.758	53386	77258	58749.13
1773013	chr10	rs2397706	4312080	C	A	0.0201	0.0204	0.886	-0.0066017436345624	0.033	0.8423	52666	75135	57712.81
1766325	chr10	rs12416154	4312104	A	C	0.981	0.98	0.9	0.0199006617063362	0.0341	0.5586	50858	70983	55338.53
1750841	chr10	rs72780532	4313481	A	C	0.683	0.676	0.855	-0.0004000800213396	0.01	0.9684	53386	77258	58749.13
1758124	chr10	rs56254661	4313607	G	A	0.683	0.676	0.856	-0.0005001250416822	0.01	0.9635	53386	77258	58749.13
1753573	chr10	rs74324524	4314006	C	T	0.976	0.975	0.691	0.0379025370484673	0.0338	0.2626	53386	77258	58749.13
1746440	chr10	rs56728252	4314691	T	C	0.981	0.981	0.928	0.0213993910058902	0.034	0.5296	50858	70983	55338.53
1775795	chr10	rs34957303	4314919	A	G	0.979	0.979	0.685	0.0048979852621919	0.0364	0.8937	52842	75770	57952.41
1752584	chr10	rs61829416	4315042	A	G	0.981	0.981	0.827	0.0025966258472659	0.037	0.9444	48661	68756	53209.54
1759572	chr10	rs77448112	4315150	T	C	0.981	0.981	0.929	0.0213015034199157	0.034	0.5311	50858	70983	55338.53
1757041	chr10	rs7912330	4315357	A	C	0.355	0.35	0.976	0.0133011462391285	0.0091	0.1448	53386	77258	58749.13
1742436	chr10	rs7896160	4315368	C	T	0.354	0.348	0.975	0.0121953336998771	0.0091	0.1799	53386	77258	58749.13
1745568	chr10	rs79638305	4315534	G	T	0.907	0.911	0.901	-0.019203206984436	0.0158	0.2235	53386	77258	58749.13
1772212	chr10	rs11252432	4316225	A	T	0.666	0.671	0.979	-0.0131966945943914	0.0092	0.1543	53386	77258	58749.13
1768643	chr10	rs4881310	4316510	G	A	0.36	0.355	0.98	0.0103957761821204	0.0091	0.2492	53386	77258	58749.13
1754704	chr10	rs79067095	4316888	G	A	0.981	0.981	0.94	0.0251022847608284	0.034	0.4596	50534	70637	55006.99
1748584	chr10	rs111413388	4317242	G	C	0.967	0.966	0.802	0.00730326611012	0.0268	0.7861	53386	77258	58749.13
1769252	chr10	rs139776270	4317290	T	C	0.983	0.984	0.81	-0.0608015124606624	0.0385	0.1142	51667	74416	56776.52
1751384	chr10	rs7898137	4318732	T	C	0.328	0.323	0.994	0.0141987193998129	0.0092	0.1218	53386	77258	58749.13
1758303	chr10	rs11252435	4318963	C	A	0.705	0.704	0.849	0.0183015011699126	0.0103	0.07595	53386	77258	58749.13
1745846	chr10	rs1923395	4319640	T	C	0.329	0.323	0.997	0.0142973047008244	0.0092	0.1198	53386	77258	58749.13
1755059	chr10	rs1923396	4321300	C	T	0.361	0.356	0.999	0.0106035827841911	0.009	0.2377	53386	77258	58749.13
