## Supplementary material for "Characterization of shared and ancestry-specific signals driving complex traits using multi-ancestry fine-mapping": s1_gwas_temp.txt

locus	alleles	n	sum_x	y_transpose_x	beta	standard_error	t_stat	p_value	p_value_str	chrom	pos	-log10pvalue	rsid
chr10:14043836	['T', 'C']	98663	62669.70379043621	-2768.768821953576	-0.0033184455549171	0.0045676365673647	-0.7265126079922952	0.467526	0.467526	chr10	14043836	0.3301942321870815	chr10:14043836:T:C
chr10:14044580	['A', 'G']	98663	65657.64400267627	-2691.87971851074	-0.0055340974344119	0.0045168195518308	-1.225219951983407	0.220495	0.220495	chr10	14044580	0.6566012542552345	chr10:14044580:A:G
chr10:14044809	['C', 'T']	98663	3768.1909627196974	-160.44242442096262	-0.0186929701670247	0.0155299669592038	-1.2036709553941705	0.22872	0.22872	chr10	14044809	0.6406958576500675	chr10:14044809:C:T
chr10:14044884	['C', 'T']	98663	16788.020931104737	-111.1263689348448	0.0061393090519313	0.0076315129173204	0.8044681465450452	0.421129	0.421129	chr10	14044884	0.3755848509418356	chr10:14044884:C:T
chr10:14044909	['T', 'G']	98663	2821.97354808609	-10.09703290088149	0.0135742618694968	0.0178489907075985	0.7605058511077659	0.446954	0.446954	chr10	14044909	0.3497371716648543	chr10:14044909:T:G
chr10:14044968	['A', 'G']	98663	65654.2977573656	-2674.5685076211844	-0.0052282391155949	0.0045164574477916	-1.157597337300583	0.247031	0.247031	chr10	14044968	0.6072485435656076	chr10:14044968:A:G
chr10:14045225	['A', 'G']	98663	10870.991647576377	-685.940855899835	-0.0091955250833937	0.0092927205921706	-0.9895406831817626	0.322401	0.322401	chr10	14045225	0.4916036198017846	chr10:14045225:A:G
chr10:14045227	['T', 'A']	98663	10868.881293396178	-684.8068957033507	-0.0091189524410357	0.0092933997584004	-0.9812289020272696	0.326482	0.326482	chr10	14045227	0.4861407577768605	chr10:14045227:T:A
chr10:14045228	['TA', 'T']	98663	10870.2119267729	-684.431500953303	-0.009142281624472	0.0092930563179589	-0.9837755536684448	0.325228	0.325228	chr10	14045228	0.4878120715588441	chr10:14045228:TA:T
chr10:14045811	['A', 'G']	98663	40830.13422729698	-1713.411511394033	-0.0031745727816285	0.0052750916559455	-0.6018042886611151	0.547306	0.547306	chr10	14045811	0.2617697907527843	chr10:14045811:A:G
chr10:14045987	['C', 'A']	98663	20783.95009975976	-1087.98140205846	0.002069689939279	0.0069677122433814	0.2970400996747612	0.766437	0.766437	chr10	14045987	0.1155235377134909	chr10:14045987:C:A
chr10:14046126	['A', 'G']	98663	21763.8823422016	-1017.6434803926364	2.4507131831067087e-05	0.0068029311507865	0.0036024371389138	0.997126	0.997126	chr10	14046126	0.0012499593942539	chr10:14046126:A:G
chr10:14046241	['T', 'C']	98663	40831.41541877467	-1714.1623984918942	-0.0032349543880934	0.0052571785796494	-0.6153404034277986	0.538331	0.538331	chr10	14046241	0.2689506104475634	chr10:14046241:T:C
chr10:14046715	['G', 'A']	98663	2758.139775791117	-3.958573873166936	0.0164756495379884	0.0180456397143808	0.9129989182294662	0.361245	0.361245	chr10	14046715	0.442198155273284	chr10:14046715:G:A
chr10:14046838	['C', 'T']	98663	24558.2358337557	-910.5979041827112	-0.0041146870219501	0.0064495179334336	-0.6379836546573536	0.523486	0.523486	chr10	14046838	0.2810949285105423	chr10:14046838:C:T
chr10:14047452	['T', 'C']	98663	21559.49626445812	-336.5984750475513	0.0058967195167399	0.0068256117795499	0.8639107683221897	0.387639	0.387639	chr10	14047452	0.4115725354583895	chr10:14047452:T:C
chr10:14047915	['C', 'T']	98663	21496.960944310427	-988.0478347529152	0.0013945454274902	0.0068364708969399	0.2039861572605262	0.838365	0.838365	chr10	14047915	0.076566860875798	chr10:14047915:C:T
chr10:14048035	['G', 'A']	98663	21499.74328721301	-991.9408069411344	0.0012189322703912	0.0068362042286694	0.178305420613287	0.858483	0.858483	chr10	14048035	0.066268300478944	chr10:14048035:G:A
chr10:14048433	['T', 'C']	98663	97232.81155600613	-4304.4108342905165	4.222312661574745e-06	0.0043027430383984	0.0009813071856473	0.999217	0.999217	chr10	14048433	0.00034018577945	chr10:14048433:T:C
chr10:14048632	['C', 'T']	98663	3899.790527457601	-164.76601743854522	-0.0230982033526889	0.0152827578001421	-1.5113897409585393	0.130692	0.130692	chr10	14048632	0.8837509959098173	chr10:14048632:C:T
chr10:14048809	['ATAAAATAGAATAGAT', 'A']	98663	3827.0578165011793	-177.2568595601756	-0.0244641308630814	0.0154575645529762	-1.582663994656975	0.113501	0.113501	chr10	14048809	0.9450003121046142	chr10:14048809:ATAAAATAGAATAGAT:A
chr10:14049113	['T', 'C']	98663	5742.582040079878	-188.76129551077253	-0.0279401904059876	0.0127118554097706	-2.197963200911818	0.027954	0.027954	chr10	14049113	1.5535560391681351	chr10:14049113:T:C
chr10:14049227	['GTAA', 'G']	98663	3899.118558686398	-162.41228839085517	-0.0228170311680919	0.0152827197791752	-1.4929954548524245	0.135442	0.135442	chr10	14049227	0.8682466418560705	chr10:14049227:GTAA:G
chr10:14049387	['T', 'C']	98663	5730.697002564598	-182.88702249107905	-0.0269435642519079	0.0127265380582024	-2.1171165425103413	0.0342525	0.0342525	chr10	14049387	1.4653077250012994	chr10:14049387:T:C
chr10:14049526	['A', 'G']	98663	3880.235969064536	-168.6656622010435	-0.024064903943898	0.0153252048564396	-1.5702826924226063	0.116353	0.116353	chr10	14049526	0.9342224145547412	chr10:14049526:A:G
chr10:14049729	['C', 'T']	98663	3878.31446961634	-167.87569016196326	-0.024190942851631	0.0153280007881921	-1.5782190506061629	0.114519	0.114519	chr10	14049729	0.941122452969493	chr10:14049729:C:T
chr10:14050037	['A', 'G']	98663	5725.464244082916	-188.02389925563728	-0.0275752343427008	0.01273917803506	-2.164600751069641	0.0304207	0.0304207	chr10	14050037	1.51683079677087	chr10:14050037:A:G
chr10:14050423	['C', 'A']	98663	5625.171041962295	-173.05625084217817	-0.0248720272020266	0.0128450357881392	-1.936314356164948	0.0528321	0.0528321	chr10	14050423	1.27710212638885	chr10:14050423:C:A
chr10:14051720	['C', 'T']	98663	5679.230247620591	-165.50088830959135	-0.0239721437310559	0.012771926181395	-1.876940360489741	0.0605292	0.0605292	chr10	14051720	1.2180350660161032	chr10:14051720:C:T
chr10:14051743	['T', 'C']	98663	5679.5180834026	-165.63562437580768	-0.023994242027823	0.0127719544152111	-1.878666431759764	0.060293	0.060293	chr10	14051743	1.2197331063978525	chr10:14051743:T:C
chr10:14051788	['T', 'C']	98663	5680.633337387988	-170.24442410930232	-0.0248315319890702	0.0127705608911029	-1.944435502936293	0.0518458	0.0518458	chr10	14051788	1.2852864198092528	chr10:14051788:T:C
chr10:14051790	['C', 'G']	98663	5680.057570290486	-170.51669277257878	-0.0248766065765651	0.012770519461436	-1.947971392368696	0.0514212	0.0514212	chr10	14051790	1.2888577925843048	chr10:14051790:C:G
chr10:14052036	['G', 'A']	98663	104006.02893232233	-4492.997147002212	-0.0045704157963237	0.0042783389169873	-1.0682687568711993	0.285402	0.285402	chr10	14052036	0.5445429878229121	chr10:14052036:G:A
chr10:14052274	['A', 'G']	98663	186019.65621325764	-7168.182408206304	-0.0092702740046535	0.0094041617872814	-0.9857629222405592	0.324252	0.324252	chr10	14052274	0.4891173364889554	chr10:14052274:A:G
chr10:14052489	['A', 'G']	98663	100373.26001540832	-4363.228571614678	-0.0037055045431506	0.0042733019804883	-0.8671291100113622	0.385873	0.385873	chr10	14052489	0.4135556084750954	chr10:14052489:A:G
chr10:14052654	['G', 'C']	98663	104105.15834026076	-4506.038493895326	-0.0048753098001366	0.0042784830325135	-1.1394949478793333	0.2545	0.2545	chr10	14052654	0.5943122133272225	chr10:14052654:G:C
chr10:14052669	['C', 'T']	98663	99640.17827563488	-4270.486829227767	-0.0050062332432571	0.0042646439381991	-1.173892431772665	0.240441	0.240441	chr10	14052669	0.6189914744582921	chr10:14052669:C:T
chr10:14052714	['A', 'G']	98663	44204.46881871925	-1687.341925559536	0.0005180876512462	0.0054267514633952	0.0954692056087153	0.923942	0.923942	chr10	14052714	0.0343552905445576	chr10:14052714:A:G
chr10:14052905	['A', 'G']	98663	10983.821964695637	617.4488752863526	0.0134202084349086	0.0095561974723804	1.4043460773697936	0.160219	0.160219	chr10	14052905	0.7952859832213939	chr10:14052905:A:G
chr10:14052927	['T', 'G']	98663	20643.94256619553	-1139.686655312259	0.0015707994245127	0.0069701208344292	0.2253618641378098	0.821698	0.821698	chr10	14052927	0.0852877700910236	chr10:14052927:T:G
chr10:14053373	['G', 'A']	98663	17170.958619710887	-145.59957217823617	0.0042785885349039	0.0075358497155063	0.5677645781735843	0.570196	0.570196	chr10	14053373	0.2439758336488331	chr10:14053373:G:A
chr10:14054014	['T', 'A']	98663	99709.77450045648	-4265.092558759419	-0.0045229119013979	0.0042622753967597	-1.0611496161970997	0.288625	0.288625	chr10	14054014	0.5396660540747672	chr10:14054014:T:A
chr10:14054034	['A', 'T']	98663	99853.00108541313	-4261.154730082749	-0.0044768125726774	0.0042623025184619	-1.0503272710668554	0.29357	0.29357	chr10	14054034	0.5322883271624539	chr10:14054034:A:T
chr10:14054089	['A', 'G']	98663	104194.1772875652	-4498.462137863851	-0.0044064817222974	0.0042749642668055	-1.030764574224185	0.302654	0.302654	chr10	14054089	0.5190535818986357	chr10:14054089:A:G
chr10:14054120	['G', 'A']	98663	95042.30274522524	-4231.755940436934	-0.0051321010892184	0.0042812342722025	-1.1987433443062154	0.230631	0.230631	chr10	14054120	0.6370823179256087	chr10:14054120:G:A
chr10:14054158	['C', 'T']	98663	94000.48777767642	-4106.355414739937	-0.0020329962994209	0.0042854447408369	-0.4743956397449455	0.635219	0.635219	chr10	14054158	0.1970765202287114	chr10:14054158:C:T
chr10:14054369	['C', 'G']	98663	186182.6611696736	-7217.940085150553	-0.0111001045521779	0.009475170960449	-1.171493854676782	0.241403	0.241403	chr10	14054369	0.6172573370748337	chr10:14054369:C:G
chr10:14054502	['A', 'G']	98663	104297.0278676061	-4519.447691339527	-0.0050214707528414	0.0042748500807745	-1.1746542353437666	0.240136	0.240136	chr10	14054502	0.6195427277840433	chr10:14054502:A:G
chr10:14054589	['C', 'G']	98663	104245.01837903589	-4524.270071524561	-0.0050556945250476	0.0042749725942754	-1.1826261838070389	0.23696	0.23696	chr10	14054589	0.6253249588228668	chr10:14054589:C:G
chr10:14055013	['G', 'A']	98663	17181.393137702096	-153.21191594312373	0.0042415660244261	0.0075297857662073	0.5633050070908644	0.573228	0.573228	chr10	14055013	0.2416726041286749	chr10:14055013:G:A
chr10:14055153	['T', 'C']	98663	102506.01194196452	-4530.041141003726	-0.0040631723635429	0.0042959695233289	-0.9458103325636243	0.344248	0.344248	chr10	14055153	0.463128574212613	chr10:14055153:T:C
chr10:14055184	['T', 'A']	98663	104410.69942566052	-4536.047059965484	-0.0050650431086623	0.0042795353851592	-1.1835497671609627	0.236594	0.236594	chr10	14055184	0.6259962732327382	chr10:14055184:T:A
chr10:14055244	['A', 'G']	98663	3723.22642083177	-148.22803183349066	-0.0172053234866007	0.0156110280138104	-1.1021262322622116	0.270409	0.270409	chr10	14055244	0.5679788579031428	chr10:14055244:A:G
chr10:14055424	['T', 'C']	98663	5706.990220669637	-149.0314996195233	-0.0228677509410821	0.0127809176845371	-1.789210407696194	0.073584	0.073584	chr10	14055424	1.1332166077700376	chr10:14055424:T:C
chr10:14055435	['A', 'G']	98663	62683.090610925545	-2544.56955003538	0.0007263960821588	0.0046106476703957	0.1575475148150884	0.874814	0.874814	chr10	14055435	0.0580842753896645	chr10:14055435:A:G
chr10:14055744	['C', 'T']	98663	17101.346661801523	-151.1198560402743	0.0043143096876735	0.0075562927974002	0.5709558646480642	0.568031	0.568031	chr10	14055744	0.24562796224398	chr10:14055744:C:T
chr10:14056712	['G', 'C']	98663	5686.461081546804	-150.70002837387352	-0.0228502977540813	0.012789047936085	-1.78670827322556	0.0739877	0.0739877	chr10	14056712	1.1308404730545014	chr10:14056712:G:C
chr10:14057026	['A', 'G']	98663	99686.37340687646	-4487.2083136850815	-0.0055061510356259	0.0042939274385831	-1.2823111508942455	0.199737	0.199737	chr10	14057026	0.6995414774056695	chr10:14057026:A:G
chr10:14057307	['A', 'C']	98663	95766.58900749116	-4342.611864779268	-0.0041611889676924	0.0042966955877872	-0.9684625970524984	0.332816	0.332816	chr10	14057307	0.4777958033408104	chr10:14057307:A:C
chr10:14057433	['A', 'G']	98663	99688.1038995266	-4494.256873786607	-0.0056865708163602	0.0042938468600021	-1.3243534298653243	0.185389	0.185389	chr10	14057433	0.7319160381582216	chr10:14057433:A:G
chr10:14057493	['G', 'T']	98663	19829.61278256462	-173.3527137362248	0.0072389931846072	0.0070748260649367	1.0232044036367367	0.306214	0.306214	chr10	14057493	0.5139749573877449	chr10:14057493:G:T
chr10:14057513	['T', 'C']	98663	168853.69134863917	-7044.487144170644	-0.0078813598026978	0.0061723834751442	-1.2768746197373522	0.20165	0.20165	chr10	14057513	0.6954017736563626	chr10:14057513:T:C
chr10:14057598	['T', 'C']	98663	99898.8643020873	-4491.733947994353	-0.0058650203171965	0.0042956874782411	-1.3653275167023902	0.172153	0.172153	chr10	14057598	0.7640854047217626	chr10:14057598:T:C
chr10:14057599	['T', 'G']	98663	64655.0381094316	-2568.801711083612	0.0012473877436402	0.0045325040477961	0.2752094053278964	0.783156	0.783156	chr10	14057599	0.1061517204566963	chr10:14057599:T:G
chr10:14057935	['G', 'A']	98663	2741.0555640019866	-12.096431502262424	0.0200087674440655	0.0181194531125497	1.1042699423531317	0.269479	0.269479	chr10	14057935	0.5694750729242565	chr10:14057935:G:A
chr10:14058069	['A', 'T']	98663	101680.85645055008	-4485.949189241384	-0.0064634794763292	0.0042745173071934	-1.5120957553387566	0.130513	0.130513	chr10	14058069	0.8843462274285847	chr10:14058069:A:T
chr10:14058105	['A', 'G']	98663	101720.68180574004	-4495.959061505676	-0.0066033002568156	0.0042748095421542	-1.544700457809865	0.122422	0.122422	chr10	14058105	0.9121405297390636	chr10:14058105:A:G
chr10:14058233	['A', 'T']	98663	20577.256830878112	-1074.5826444264123	0.0027253161725472	0.0069749071419847	0.3907315347816561	0.695997	0.695997	chr10	14058233	0.157392632352446	chr10:14058233:A:T
chr10:14058481	['A', 'T']	98663	5678.230207076901	-144.19951839752562	-0.0221922331444336	0.0127975795689607	-1.734096125353172	0.0829042	0.0829042	chr10	14058481	1.0814234671503349	chr10:14058481:A:T
chr10:14059368	['T', 'C']	98663	164517.67229565358	-6803.004517713771	-0.006981251936935	0.0058035473119975	-1.2029284094062411	0.229007	0.229007	chr10	14059368	0.6401512424858306	chr10:14059368:T:C
chr10:14059932	['T', 'C']	98663	5654.630438308398	-151.3666285675381	-0.02350052926071	0.0128317882663423	-1.8314305670357456	0.0670393	0.0670393	chr10	14059932	1.173670529099207	chr10:14059932:T:C
chr10:14060100	['C', 'T']	98663	3690.0374004175874	-148.24662592434768	-0.0174662478969197	0.0156842015659254	-1.1136204685653817	0.265445	0.265445	chr10	14060100	0.5760254507442242	chr10:14060100:C:T
chr10:14060178	['G', 'A']	98663	5648.228990766174	-154.03678955704294	-0.0240275104096594	0.0128382129802561	-1.8715619102605088	0.0612702	0.0612702	chr10	14060178	1.2127507020288324	chr10:14060178:G:A
chr10:14060892	['T', 'C']	98663	5655.401242701913	-154.81954078616212	-0.0240325323812777	0.0128318566138919	-1.8728803714389752	0.0610879	0.0610879	chr10	14060892	1.2140448042195686	chr10:14060892:T:C
chr10:14060946	['G', 'A']	98663	22741.61348524165	-295.64563543825034	-0.0027572602275633	0.0066890329902807	-0.4122061038672792	0.680189	0.680189	chr10	14060946	0.1673703957463272	chr10:14060946:G:A
chr10:14061274	['C', 'CAA']	98663	5659.606164140518	-149.642101585841	-0.0233397801160851	0.0128287793662928	-1.819329762378605	0.0688642	0.0688642	chr10	14061274	1.1620064933769272	chr10:14061274:C:CAA
chr10:14061393	['A', 'G']	98663	104383.21752397556	-4527.371040869651	-0.0055817252161827	0.0042792451984446	-1.3043714387321093	0.19211	0.19211	chr10	14061393	0.7164500279973157	chr10:14061393:A:G
chr10:14061608	['T', 'C']	98663	66654.48481438679	-2582.364533761694	-6.865722145579876e-05	0.0045068160777961	-0.0152340854986414	0.987845	0.987845	chr10	14061608	0.0053111940010092	chr10:14061608:T:C
chr10:14061898	['T', 'C']	98663	21571.372738055416	-396.578427933965	0.0034303347052484	0.0068203119752107	0.5029586209129988	0.614994	0.614994	chr10	14061898	0.2111291212645873	chr10:14061898:T:C
chr10:14062019	['TG', 'T']	98663	17083.770444108788	-143.79705044335677	0.0048250608426675	0.0075630955868343	0.6379743303875327	0.523492	0.523492	chr10	14062019	0.2810899508187638	chr10:14062019:TG:T
chr10:14062136	['C', 'T']	98663	17087.21231349335	-140.58328842974592	0.0049820387028982	0.0075620253103709	0.6588233308430775	0.510011	0.510011	chr10	14062136	0.2924204568671961	chr10:14062136:C:T
chr10:14062614	['C', 'T']	98663	93590.33161682716	-4026.322297689174	-0.0015495232227221	0.0042891303576188	-0.3612674583251359	0.7179	0.7179	chr10	14062614	0.1439360466669002	chr10:14062614:C:T
chr10:14063133	['C', 'T']	98663	21507.577796476144	-395.3189417474748	0.0030251803386775	0.0068289327046536	0.4429946039175373	0.657771	0.657771	chr10	14063133	0.1819252777332774	chr10:14063133:C:T
chr10:14063726	['A', 'G']	98663	40751.325888602754	-1653.076904781448	-0.0016772703132937	0.005258128294386	-0.3189861904062916	0.749738	0.749738	chr10	14063726	0.1250904766527826	chr10:14063726:A:G
chr10:14064485	['T', 'G']	98663	153395.55474245403	-5050.369264556359	7.272214255966036e-05	0.0051119605093143	0.0142258811325236	0.98865	0.98865	chr10	14064485	0.004957429304146	chr10:14064485:T:G
chr10:14064714	['A', 'C']	98663	3715.8662307380378	-148.06887097287168	-0.0178407858340717	0.0156292506938864	-1.141499754754743	0.253665	0.253665	chr10	14064714	0.5957394514044683	chr10:14064714:A:C
chr10:14065612	['C', 'G']	98663	23225.35400849441	-464.274059807886	0.0024227860410581	0.0065706755548649	0.3687270845787426	0.712332	0.712332	chr10	14065612	0.1473175454613269	chr10:14065612:C:G
chr10:14066325	['G', 'A']	98663	79852.37002292034	-2104.6233863049915	0.001352596022693	0.0043540357338079	0.3106534041947467	0.756065	0.756065	chr10	14066325	0.121440865969906	chr10:14066325:G:A
chr10:14066712	['G', 'A']	98663	44495.82371070265	-2007.67828625035	0.0013180080554358	0.0051074215785248	0.2580574239216319	0.796363	0.796363	chr10	14066712	0.0988889260292525	chr10:14066712:G:A
chr10:14067264	['C', 'T']	98663	3287.0274986779727	-188.983047002351	-0.0174465774434975	0.0166136186566662	-1.0501371076371169	0.293658	0.293658	chr10	14067264	0.5321581633600004	chr10:14067264:C:T
chr10:14067595	['G', 'A']	98663	2566.858542025751	-18.412976830410305	0.0113752786278017	0.0187183222400788	0.607708238051673	0.543382	0.543382	chr10	14067595	0.264894752061209	chr10:14067595:G:A
chr10:14068113	['T', 'C']	98663	108393.48161335786	-2784.351116521615	0.0019575907564661	0.0042987296942302	0.4553881950506457	0.648831	0.648831	chr10	14068113	0.1878684084773695	chr10:14068113:T:C
chr10:14068219	['T', 'A']	98663	2387.3145565129234	0.8302534863509952	-0.0463492774942778	0.0198155218351517	-2.339038955414062	0.0193354	0.0193354	chr10	14068219	1.713646839055314	chr10:14068219:T:A
chr10:14068537	['T', 'C']	98663	14037.28047519614	-726.4412451569214	0.0017058103271244	0.0082794117165646	0.2060303781863681	0.836768	0.836768	chr10	14068537	0.0773949366139338	chr10:14068537:T:C
chr10:14068996	['T', 'C']	98663	51610.72435858427	-1773.2087626160503	-0.0008284420584894	0.0048312421252977	-0.1714759966492838	0.86385	0.86385	chr10	14068996	0.0635616624144124	chr10:14068996:T:C
chr10:14069435	['C', 'T']	98663	1994.121268637805	-0.3341627271759436	-0.0332339413329305	0.021688084679781	-1.5323594417681914	0.125437	0.125437	chr10	14069435	0.9015743412909004	chr10:14069435:C:T
chr10:14069915	['T', 'C']	98663	13039.057260149002	-614.8556260038379	0.0004821314081531	0.0085555024087457	0.0563533717973431	0.95506	0.95506	chr10	14069915	0.0199693437561667	chr10:14069915:T:C
chr10:14070644	['T', 'C']	98663	9243.468436416711	315.5374278657075	0.0183101624210031	0.010176791705958	1.7992077415010332	0.0719889	0.0719889	chr10	14070644	1.1427344624629057	chr10:14070644:T:C
chr10:14071283	['T', 'C']	98663	12247.868968942586	140.02903644650704	0.0109717997981921	0.0088635482634071	1.2378563834857084	0.215772	0.215772	chr10	14071283	0.6660049129175014	chr10:14071283:T:C
chr10:14072184	['A', 'G']	98663	67342.96855358666	-2404.936835878626	-2.97354043604834e-05	0.0044714104424974	-0.0066501173942499	0.994694	0.994694	chr10	14072184	0.0023105017172162	chr10:14072184:A:G
chr10:14072623	['T', 'A']	98663	73235.8147791441	-2512.4948886740617	-0.0033800805247453	0.0043895684217411	-0.7700257064006699	0.441286	0.441286	chr10	14072623	0.3552798505251459	chr10:14072623:T:A
chr10:14073505	['C', 'T']	98663	3557.180269212836	-170.00173176315303	-0.0210368805303687	0.0159707662311777	-1.3172117245884578	0.187771	0.187771	chr10	14073505	0.726371480826549	chr10:14073505:C:T
chr10:14073614	['A', 'G']	98663	12113.051475210375	346.7272459223897	0.0200443034690748	0.008972260988322	2.234030362599104	0.0254833	0.0254833	chr10	14073614	1.593744333048192	chr10:14073614:A:G
chr10:14074117	['T', 'A']	98663	97864.1174382288	-2624.945205745786	0.0004908774621769	0.0042831074333312	0.1146077864769143	0.908756	0.908756	chr10	14074117	0.0415527087235091	chr10:14074117:T:A
chr10:14075085	['G', 'A']	98663	3582.145227500785	-174.10553554977983	-0.021881309378416	0.0159049048518312	-1.3757585840506714	0.1689	0.1689	chr10	14075085	0.7723703504289914	chr10:14075085:G:A
chr10:14075155	['T', 'A']	98663	50579.17704183521	-1772.396701391713	-0.0010215626830573	0.0048609844050805	-0.2101555154115798	0.833547	0.833547	chr10	14075155	0.0790699072154932	chr10:14075155:T:A
chr10:14075431	['T', 'C']	98663	5593.566936636495	-176.91612646638146	-0.0253883506578065	0.0129014234536127	-1.9678720529630536	0.0490856	0.0490856	chr10	14075431	1.309045896019167	chr10:14075431:T:C
chr10:14075471	['A', 'G']	98663	5448.552238654679	-205.8990527133493	-0.0281919758203112	0.0130487635894892	-2.160509356075678	0.0307357	0.0307357	chr10	14075471	1.5123568914523329	chr10:14075471:A:G
chr10:14075491	['T', 'C']	98663	5578.282693750127	-182.45003876369543	-0.0260579339724275	0.0129211192314358	-2.0166932527819283	0.0437302	0.0437302	chr10	14075491	1.3592185364054803	chr10:14075491:T:C
chr10:14076354	['A', 'T']	98663	62928.015884117885	-1373.5726397560377	0.0035501050632412	0.0045826276006994	0.7746876623139457	0.438526	0.438526	chr10	14076354	0.3580046524192989	chr10:14076354:A:T
chr10:14076437	['G', 'A']	98663	19873.22993248313	-116.56411202686844	0.0096559827438542	0.0070616309142486	1.3673870613048842	0.171507	0.171507	chr10	14076437	0.7657181496775785	chr10:14076437:G:A
chr10:14076565	['G', 'A']	98663	50222.162491763374	-1755.5503148380988	-0.0006367278084973	0.004870149702958	-0.1307409109232486	0.895981	0.895981	chr10	14076565	0.047701199805114	chr10:14076565:G:A
chr10:14076608	['C', 'G']	98663	53268.17830423941	-1726.6450454011597	0.0003297787991251	0.004776910952259	0.0690359946879975	0.944961	0.944961	chr10	14076608	0.0245861151249248	chr10:14076608:C:G
chr10:14076623	['G', 'C']	98663	9309.887209431989	330.95465267232805	0.0168937120853891	0.0101490982640634	1.6645530120845748	0.0960051	0.0960051	chr10	14076623	1.017705695678906	chr10:14076623:G:C
chr10:14076727	['A', 'T']	98663	50420.70975426785	-1778.530540901331	-0.0008790073433729	0.0048652110179977	-0.1806719873241479	0.856625	0.856625	chr10	14076727	0.0672092551745489	chr10:14076727:A:T
chr10:14077003	['A', 'G']	98663	100121.39910377547	-2235.650661645317	0.0021747676582287	0.0042943405168641	0.5064264581926695	0.612558	0.612558	chr10	14077003	0.2128527838819607	chr10:14077003:A:G
chr10:14077129	['A', 'G']	98663	92873.0023619812	-2590.882414613852	-0.0005679202349582	0.0042701378096637	-0.1329981045747574	0.894195	0.894195	chr10	14077129	0.0485677628715662	chr10:14077129:A:G
chr10:14077520	['G', 'A']	98663	20401.515256574006	-85.94216292205948	0.0074169864279871	0.0069923097629758	1.0607348185945589	0.288813	0.288813	chr10	14077520	0.5393832622755346	chr10:14077520:G:A
chr10:14077555	['T', 'A']	98663	3413.207567633316	-188.5362052982628	-0.0187597553572533	0.0162914352016836	-1.1515102951343816	0.249525	0.249525	chr10	14077555	0.6028859357394775	chr10:14077555:T:A
chr10:14077721	['G', 'T']	98663	80323.30824216495	-1939.2770796724385	-0.0006611438531201	0.004351245702141	-0.1519435808450927	0.879232	0.879232	chr10	14077721	0.0558965139756979	chr10:14077721:G:T
chr10:14078335	['G', 'A']	98663	17631.250912260784	-59.16015634193267	0.0043435645592352	0.007459227566232	0.5823075540554047	0.560361	0.560361	chr10	14078335	0.2515320983580474	chr10:14078335:G:A
chr10:14078394	['C', 'T']	98663	17067.383893365768	-88.01969867244725	0.0066080998130639	0.0075570388512926	0.8744297790573892	0.381886	0.381886	chr10	14078394	0.418066262637927	chr10:14078394:C:T
chr10:14078660	['G', 'C']	98663	64240.86002594926	-2423.584550809087	-0.0010883262083399	0.0045189117875121	-0.2408381175635065	0.809681	0.809681	chr10	14078660	0.0916860517723222	chr10:14078660:G:C
chr10:14080034	['T', 'A']	98663	9359.47431531148	340.6343881353025	0.017924193002107	0.0101249398127821	1.770301190282516	0.0766801	0.0766801	chr10	14080034	1.1153173294217806	chr10:14080034:T:A
chr10:14080407	['G', 'A']	98663	3341.338661774097	-198.04282644746493	-0.0232502204781041	0.0164563528422943	-1.4128416363526746	0.157705	0.157705	chr10	14080407	0.80215453724823	chr10:14080407:G:A
chr10:14080458	['A', 'G']	98663	6421.254134850383	-154.34340337842374	-0.027453912990615	0.0120964240551794	-2.269589166631434	0.0232347	0.0232347	chr10	14080458	1.6338629306387684	chr10:14080458:A:G
chr10:14081237	['G', 'A']	98663	3612.219670170388	-203.6052847352869	-0.0279084487370042	0.0158507921849212	-1.7606974094047778	0.0782927	0.0782927	chr10	14081237	1.106278729608912	chr10:14081237:G:A
chr10:14081339	['G', 'A']	98663	3610.402526051169	-198.6318970982401	-0.0266206744144084	0.0158547801046241	-1.679031449111324	0.0931491	0.0931491	chr10	14081339	1.0308213368699604	chr10:14081339:G:A
chr10:14081616	['C', 'T']	98663	2875.087421447395	52.97143134316051	0.0198165325986344	0.0176976836086426	1.119724650798765	0.262834	0.262834	chr10	14081616	0.5803184554848457	chr10:14081616:C:T
chr10:14082063	['T', 'C']	98663	100492.556304685	-2218.916222492598	0.0017874110479786	0.0042912284657079	0.4165266571710673	0.677026	0.677026	chr10	14082063	0.1693946526742226	chr10:14082063:T:C
chr10:14082243	['G', 'A']	98663	85779.63958772918	-1438.7964640754697	0.001082328801653	0.0043707490307494	0.247630050144389	0.804421	0.804421	chr10	14082243	0.0945166003514338	chr10:14082243:G:A
chr10:14082288	['G', 'A']	98663	11734.497637922992	123.83141695197205	0.01243766315919	0.0090410870262785	1.3756822739388668	0.168923	0.168923	chr10	14082288	0.7723112142949851	chr10:14082288:G:A
chr10:14083253	['C', 'T']	98663	86157.22546604628	-1899.2429422733435	0.0006665591643421	0.0043381843593538	0.153649340168061	0.877887	0.877887	chr10	14083253	0.0565613820833726	chr10:14083253:C:T
chr10:14084114	['T', 'C']	98663	75037.12647616345	-2135.729602441193	-0.0020043666532391	0.0043906402147982	-0.4565089725374548	0.648025	0.648025	chr10	14084114	0.1884082392642629	chr10:14084114:T:C
chr10:14084190	['G', 'A']	98663	69305.88332032162	-1872.8921362448364	-0.0023384467932036	0.0044706601591792	-0.5230652095982489	0.60093	0.60093	chr10	14084190	0.2211761143271925	chr10:14084190:G:A
chr10:14084196	['G', 'T']	98663	49714.04652765812	-1714.1528097471128	-0.0029573405575397	0.0048843140996913	-0.6054771452406498	0.544863	0.544863	chr10	14084196	0.2637126827206171	chr10:14084196:G:T
chr10:14084467	['A', 'G']	98663	103016.92671478678	-2336.716215997539	0.0037761279487058	0.0042942700958887	0.8793410438530679	0.379219	0.379219	chr10	14084467	0.4211099113433649	chr10:14084467:A:G
chr10:14085141	['CA', 'C']	98663	48993.94525935911	-1752.47811705881	-0.0022087200007586	0.0049111178004833	-0.4497387540859333	0.6529	0.6529	chr10	14085141	0.1851533313955367	chr10:14085141:CA:C
chr10:14085202	['T', 'C']	98663	108432.3764231186	-2631.807373229696	0.0035351043696804	0.0043035534419612	0.8214384734279925	0.411399	0.411399	chr10	14085202	0.3857367682927525	chr10:14085202:T:C
chr10:14085726	['C', 'G']	98663	101000.4027431422	-4601.221575520189	-0.0010563000321257	0.0043080258729233	-0.2451935209500053	0.806307	0.806307	chr10	14085726	0.0934995698320781	chr10:14085726:C:G
chr10:14086474	['C', 'T']	98663	10249.077592936146	-557.8416477120426	-0.0053039340119018	0.0095662332262076	-0.5544433097628444	0.579277	0.579277	chr10	14086474	0.2371137146761225	chr10:14086474:C:T
chr10:14087413	['T', 'G']	98663	90298.99836720624	-1630.422341874544	0.0044077880514919	0.0043361940704255	1.016510788009853	0.309389	0.309389	chr10	14087413	0.5094951312450055	chr10:14087413:T:G
chr10:14087852	['T', 'C']	98663	89047.46608270728	-1776.3433038382516	0.0024518494420374	0.0043364337035487	0.5654068780138456	0.571798	0.571798	chr10	14087852	0.242757368023995	chr10:14087852:T:C
chr10:14087909	['G', 'C']	98663	93463.36627058148	-2034.622604633044	0.0008784909279476	0.0043163371418513	0.2035269486782542	0.838724	0.838724	chr10	14087909	0.0763809295133185	chr10:14087909:G:C
chr10:14088632	['A', 'G']	98663	104070.12382613625	-2168.8594545248748	0.0029025221789454	0.0043268251140248	0.6708203133834214	0.502337	0.502337	chr10	14088632	0.2990048323838853	chr10:14088632:A:G
chr10:14088636	['C', 'T']	98663	24534.714140881613	-495.4752743770271	0.0025281829841438	0.0064391723426029	0.3926254570664002	0.694597	0.694597	chr10	14088636	0.158267096761305	chr10:14088636:C:T
chr10:14089762	['G', 'A']	98663	16926.029323818886	-99.42362682099056	0.004532365969931	0.007592525011091	0.5969510753418991	0.550541	0.550541	chr10	14089762	0.2592103326219064	chr10:14089762:G:A
chr10:14091972	['T', 'C']	98663	11944.847469996756	-677.1675537508422	-0.0065967581578277	0.0088947082077077	-0.7416497544136762	0.458301	0.458301	chr10	14091972	0.3388491951357325	chr10:14091972:T:C
chr10:14092191	['TG', 'T']	98663	85441.2578813989	-2031.9420397254164	-7.86656530314917e-05	0.0043080740473342	-0.0182600512821193	0.985431	0.985431	chr10	14092191	0.0063737796730712	chr10:14092191:TG:T
chr10:14092196	['C', 'T']	98663	85455.39360979614	-2030.9603385255589	-5.474097750067889e-05	0.0043077041808786	-0.0127076918939018	0.989861	0.989861	chr10	14092196	0.0044257863835227	chr10:14092196:C:T
chr10:14092827	['G', 'T']	98663	88549.66745058287	-2270.784851084746	0.0008698033735508	0.0042837386438625	0.2030477220632998	0.839098	0.839098	chr10	14092827	0.076187314053607	chr10:14092827:G:T
chr10:14093022	['C', 'T']	98663	86604.0444210163	-2085.108952403513	0.0008867922943193	0.0043003316729259	0.20621486010078	0.836624	0.836624	chr10	14093022	0.0774696810916753	chr10:14093022:C:T
chr10:14093176	['G', 'A']	98663	17122.867745139774	167.5437049367667	0.005693275235057	0.0075919654008206	0.7499079532740828	0.453312	0.453312	chr10	14093176	0.3436027842177234	chr10:14093176:G:A
chr10:14093429	['G', 'C']	98663	20801.16245641068	-136.09768512287013	0.0073646738563951	0.0069285976266025	1.0629385993087956	0.287812	0.287812	chr10	14093429	0.5408911025983824	chr10:14093429:G:C
chr10:14093702	['C', 'G']	98663	84630.58216247997	-2073.937099069295	-0.0003479251052642	0.004313763525997	-0.0806546541476931	0.935717	0.935717	chr10	14093702	0.0288554802387808	chr10:14093702:C:G
chr10:14094231	['G', 'A']	98663	52729.55105578478	-339.0102884051008	0.0032613173740662	0.0049005474595431	0.6655006202858696	0.505732	0.505732	chr10	14094231	0.2960795656798254	chr10:14094231:G:A
chr10:14094292	['G', 'A']	98663	27413.389243649774	-378.1460069303269	0.0005394948189616	0.0061647089332034	0.0875134292319724	0.930264	0.930264	chr10	14094292	0.0313937853462079	chr10:14094292:G:A
chr10:14095261	['T', 'C']	98663	55718.16517816411	-806.8545608120281	0.0052088115964178	0.0047549452004204	1.0954514462032534	0.273322	0.273322	chr10	14095261	0.5633254100414553	chr10:14095261:T:C
chr10:14095338	['G', 'A']	98663	4492.136590310156	593.5816102414299	0.0202230431942785	0.0147845661481184	1.367848267691799	0.171363	0.171363	chr10	14095338	0.7660829433840622	chr10:14095338:G:A
chr10:14095679	['A', 'G']	98663	100869.20124880895	-3650.9888670386968	-0.0032109721210253	0.0042429810888648	-0.7567726685023786	0.449188	0.449188	chr10	14095679	0.3475718543771759	chr10:14095679:A:G
chr10:14095811	['A', 'G']	98663	132711.1058548057	-5296.215929898764	-0.0045497130363664	0.0045411570486353	-1.001884098620584	0.316402	0.316402	chr10	14095811	0.4997607799587523	chr10:14095811:A:G
chr10:14096440	['G', 'A']	98663	10502.851614211138	257.7815987003234	0.0103360650329875	0.0095469562694046	1.082655533482621	0.278964	0.278964	chr10	14096440	0.5544518383397331	chr10:14096440:G:A
chr10:14096609	['A', 'G']	98663	130318.4168770212	-5356.753422144989	-0.0062772367226256	0.004501179785045	-1.3945758717484469	0.163147	0.163147	chr10	14096609	0.7874209077506056	chr10:14096609:A:G
chr10:14096613	['A', 'T']	98663	95471.77089987331	-3572.3725797199368	-0.0046185273185899	0.0042459320175456	-1.0877534778005296	0.276707	0.276707	chr10	14096613	0.5579798541480976	chr10:14096613:A:T
chr10:14097716	['G', 'T']	98663	10749.44755762424	301.0648987361091	0.0114247018408305	0.0094666565110422	1.2068359961623594	0.227498	0.227498	chr10	14097716	0.6430224169971185	chr10:14097716:G:T
chr10:14098703	['C', 'T']	98663	77959.9639392127	-3654.940857119979	-0.0085144046090665	0.0043516862759133	-1.956575926944432	0.0504002	0.0504002	chr10	14098703	1.2975677401670929	chr10:14098703:C:T
chr10:14098739	['G', 'A']	98663	5126.519598998508	-156.05409865366104	-0.0002394638220665	0.0133452585836395	-0.0179437378875623	0.985684	0.985684	chr10	14098739	0.0062622930225968	chr10:14098739:G:A
chr10:14099566	['G', 'A']	98663	6542.530495159901	37.46795014839263	-0.0039781257669499	0.0119543517592345	-0.3327763685619282	0.739304	0.739304	chr10	14099566	0.1311769440483529	chr10:14099566:G:A
chr10:14101464	['G', 'A']	98663	83555.5594723929	-4009.038253027234	-0.0094937383153349	0.0043045874830972	-2.205493175040288	0.0274218	0.0274218	chr10	14101464	1.5619040409976364	chr10:14101464:G:A
chr10:14101637	['T', 'G']	98663	119108.73010289416	-5801.7648516484	-0.0104129844658537	0.0043942638026682	-2.369676681570843	0.0178056	0.0178056	chr10	14101637	1.7494433872074342	chr10:14101637:T:G
chr10:14101972	['T', 'A']	98663	34690.57088697414	-1802.4477240666824	-0.0001568178863396	0.0055941698369621	-0.0280323785137007	0.977636	0.977636	chr10	14101972	0.0098228145549943	chr10:14101972:T:A
chr10:14102789	['C', 'T']	98663	2067.4236675791844	240.6967901324101	-0.017214900518317	0.0219530660107873	-0.7841683940574812	0.432943	0.432943	chr10	14102789	0.3635692778151519	chr10:14102789:C:T
chr10:14103487	['C', 'T']	98663	90172.79526401688	-3743.408314705153	-0.0089373777874165	0.0042671184463158	-2.094476143527939	0.0362201	0.0362201	chr10	14103487	1.4410503549775584	chr10:14103487:C:T
chr10:14103515	['C', 'T']	98663	2077.084209245989	240.8816375347361	-0.0182986419830643	0.0218538312383845	-0.8373196344137663	0.402415	0.402415	chr10	14103515	0.3953258393442395	chr10:14103515:C:T
chr10:14104001	['G', 'A']	98663	84524.1339071196	-3652.774964051147	-0.0091347355096019	0.0042896089506306	-2.129503088681071	0.0332151	0.0332151	chr10	14104001	1.47866443569924	chr10:14104001:G:A
chr10:14104002	['G', 'T']	98663	11121.127183157128	-87.65279342301372	-0.0012490001689074	0.0093010290849452	-0.1342862340823208	0.893177	0.893177	chr10	14104002	0.0490624688761168	chr10:14104002:G:T
chr10:14104092	['A', 'T']	98663	128760.4909625425	-5285.494728826813	-0.0090237093071799	0.0044737465721818	-2.017036316560757	0.0436944	0.0436944	chr10	14104092	1.3595742198932212	chr10:14104092:A:T
chr10:14104433	['C', 'T']	98663	2525.0511853721327	271.9121062179803	-0.0231868877368907	0.0200221282346303	-1.158063092253431	0.246841	0.246841	chr10	14104433	0.6075827028442571	chr10:14104433:C:T
chr10:14105051	['A', 'T']	98663	3267.264923217273	330.26176429815376	-0.0260667560053183	0.0174608369268333	-1.4928697928138637	0.135474	0.135474	chr10	14105051	0.8681440460441913	chr10:14105051:A:T
chr10:14105217	['A', 'G']	98663	3272.2653286706195	329.8170613061544	-0.0264665240782177	0.0174419424911305	-1.5174069110522743	0.129167	0.129167	chr10	14105217	0.8888484271188262	chr10:14105217:A:G
chr10:14105296	['C', 'T']	98663	3276.1660280970623	332.0854655089024	-0.0252990542952841	0.0174359699722325	-1.4509691365363566	0.146792	0.146792	chr10	14105296	0.8332976123390747	chr10:14105296:C:T
chr10:14105408	['C', 'CAAAAATA']	98663	3266.3310593697097	328.8962599848916	-0.0263286186858553	0.0174621581980352	-1.5077528440223216	0.131621	0.131621	chr10	14105408	0.8806748139399729	chr10:14105408:C:CAAAAATA
chr10:14105429	['A', 'G']	98663	3267.397400938662	327.8024933182823	-0.0267138122247619	0.0174617165225755	-1.5298502979489326	0.126057	0.126057	chr10	14105429	0.899433032756565	chr10:14105429:A:G
chr10:14105575	['T', 'C']	98663	3240.4269640141924	331.0424275400805	-0.0249023910577635	0.0175066152216716	-1.4224560683173433	0.154897	0.154897	chr10	14105575	0.8099569934484283	chr10:14105575:T:C
chr10:14106036	['C', 'G']	98663	88377.01918008194	-3632.322734196861	-0.007241703249712	0.0042753228848713	-1.6938377392120678	0.0902993	0.0902993	chr10	14106036	1.044315616323434	chr10:14106036:C:G
chr10:14106148	['C', 'A']	98663	117124.49079978514	-5289.314276782115	-0.0082881348276318	0.0043512497795506	-1.904771099692588	0.0568127	0.0568127	chr10	14106148	1.245554570567185	chr10:14106148:C:A
chr10:14106295	['C', 'A']	98663	126139.51919177578	-5625.88406539132	-0.0076066832613108	0.0044657685330916	-1.7033312866407386	0.0885092	0.0885092	chr10	14106295	1.0530115846516468	chr10:14106295:C:A
chr10:14106366	['G', 'A']	98663	3244.230173532273	329.08722898570824	-0.0255203327439658	0.0174917653842941	-1.4589912557871698	0.144571	0.144571	chr10	14106366	0.8399188149466197	chr10:14106366:G:A
chr10:14106482	['T', 'C']	98663	126192.92895742728	-5639.915564088674	-0.0079060307316234	0.0044662962116932	-1.7701536926558092	0.0767046	0.0767046	chr10	14106482	1.115178590487622	chr10:14106482:T:C
chr10:14106768	['C', 'T']	98663	117390.7963160083	-5281.865587389022	-0.0085633286494543	0.004350027908642	-1.9685686688221	0.0490054	0.0490054	chr10	14106768	1.3097560615839965	chr10:14106768:C:T
chr10:14106861	['T', 'C']	98663	125985.70780366164	-5118.170201591557	-0.0098079247327157	0.0044318251763732	-2.2130667033084284	0.0268953	0.0268953	chr10	14106861	1.5703236070758364	chr10:14106861:T:C
chr10:14107704	['T', 'C']	98663	126426.34651879492	-5142.265074220612	-0.0097155328951792	0.0044373860390819	-2.1894720922656448	0.0285649	0.0285649	chr10	14107704	1.544167291978864	chr10:14107704:T:C
chr10:14108277	['C', 'T']	98663	125788.84908108544	-5195.427734404586	-0.0097067092439745	0.0044307195467139	-2.190774916271456	0.0284704	0.0284704	chr10	14108277	1.545606431111829	chr10:14108277:C:T
chr10:14108677	['T', 'C']	98663	114229.89334117244	-5133.0443585552575	-0.0084217276545113	0.0043233581511403	-1.9479597479773831	0.0514226	0.0514226	chr10	14108677	1.288845968589573	chr10:14108677:T:C
chr10:14108996	['T', 'C']	98663	125893.62391143468	-5179.378582870512	-0.0093797956688263	0.0044313965716909	-2.1166680790311494	0.0342905	0.0342905	chr10	14108996	1.4648261822616149	chr10:14108996:T:C
chr10:14109278	['A', 'C']	98663	11695.319065240525	-59.81904197157476	-0.0030637982913813	0.0090551228297678	-0.3383497219175703	0.7351	0.7351	chr10	14109278	0.1336535772503982	chr10:14109278:A:C
chr10:14109504	['G', 'A']	98663	125930.52740691176	-5122.504656010361	-0.0098254684772941	0.0044309991106867	-2.2174386028642905	0.0265954	0.0265954	chr10	14109504	1.5751934734206192	chr10:14109504:G:A
chr10:14109915	['C', 'G']	98663	130455.75626451416	-4593.990916677246	-0.0063620965034123	0.0044928095722458	-1.4160619098378855	0.156761	0.156761	chr10	14109915	0.8047619747608099	chr10:14109915:C:G
chr10:14110241	['C', 'T']	98663	124884.5143728708	-5414.801562660726	-0.0107872564734568	0.0044516245423867	-2.4232179445379067	0.0153855	0.0153855	chr10	14110241	1.8128883854280613	chr10:14110241:C:T
chr10:14110410	['G', 'A']	98663	9804.192446097855	158.06495102005266	0.0123347178205594	0.0098208553846547	1.2559718412952825	0.209129	0.209129	chr10	14110410	0.6795857392211136	chr10:14110410:G:A
chr10:14111012	['A', 'G']	98663	83747.3134783843	-3875.972791423601	-0.0090945013792662	0.0043007336376607	-2.114639534898715	0.0344632	0.0344632	chr10	14111012	1.4626443996152263	chr10:14111012:A:G
chr10:14111301	['C', 'T']	98663	43651.963829895074	-1718.6584746398423	0.0015210768059688	0.0051218428834277	0.2969784197969904	0.766484	0.766484	chr10	14111301	0.1154969064120006	chr10:14111301:C:T
chr10:14112586	['C', 'T']	98663	78925.99955399227	-3684.253063571453	-0.0092600398062151	0.0043428500071452	-2.132249511491216	0.0329888	0.0329888	chr10	14112586	1.4816334820556536	chr10:14112586:C:T
chr10:14112620	['G', 'A']	98663	9446.382975704191	146.25616282851664	0.0126434563033666	0.0099881702300041	1.2658430936014788	0.205572	0.205572	chr10	14112620	0.687036038867427	chr10:14112620:G:A
chr10:14112887	['C', 'T']	98663	83288.88350922012	-3913.5441776538414	-0.0088933672630947	0.0043069265511116	-2.064898752638193	0.0389352	0.0389352	chr10	14112887	1.409657590104258	chr10:14112887:C:T
chr10:14113767	['A', 'T']	98663	77770.03534754532	-3581.609840355815	-0.0080310344860164	0.0043492066270085	-1.8465516069399173	0.0648151	0.0648151	chr10	14113767	1.1883238045811764	chr10:14113767:A:T
chr10:14113919	['T', 'C']	98663	83734.82260092048	-3928.117588066749	-0.0097424559279267	0.00430149352144	-2.2649007558344785	0.0235209	0.0235209	chr10	14113919	1.628546064502548	chr10:14113919:T:C
chr10:14115262	['G', 'A']	98663	116801.7576838862	-4742.347500888911	-0.004048912440213	0.0043495159106405	-0.9308880628089704	0.351914	0.351914	chr10	14115262	0.45356345552399	chr10:14115262:G:A
chr10:14116127	['C', 'T']	98663	32647.639905931963	-1571.385630623821	0.0030246133444397	0.005723866367167	0.5284213764649451	0.597208	0.597208	chr10	14116127	0.2238743832434213	chr10:14116127:C:T
chr10:14117776	['G', 'A']	98663	32433.3149129831	-1544.209201867643	0.0035043978209061	0.0057368769906833	0.6108546211810526	0.541297	0.541297	chr10	14117776	0.2665643798682147	chr10:14117776:G:A
chr10:14118001	['C', 'T']	98663	35117.98314225184	-1603.9024713989445	0.0032033245699343	0.0055593171037797	0.5762082842434828	0.564476	0.564476	chr10	14118001	0.2483545183787705	chr10:14118001:C:T
chr10:14118296	['G', 'A']	98663	41198.09858483871	-2262.64931351569	-0.0017645330358682	0.0052562675956874	-0.335700761756499	0.737097	0.737097	chr10	14118296	0.1324753563841626	chr10:14118296:G:A
chr10:14118336	['G', 'A']	98663	62235.40047852226	-2647.8199580050978	-0.00454391120719	0.0045770266996178	-0.9927648461324056	0.320827	0.320827	chr10	14118336	0.4937290897096193	chr10:14118336:G:A
chr10:14118577	['G', 'A']	98663	36457.9561603568	-1412.9811984994385	0.003597928894702	0.0054623270821768	0.6586806027126901	0.510102	0.510102	chr10	14118577	0.2923429736904146	chr10:14118577:G:A
chr10:14119484	['C', 'G']	98663	36211.03719133925	-1391.009109003301	0.0036928499589278	0.005479193355731	0.6739769376938075	0.500328	0.500328	chr10	14119484	0.3007451918892806	chr10:14119484:C:G
chr10:14119558	['A', 'G']	98663	26686.05715270456	-568.8168660992849	-0.0019562736607917	0.0062342492679241	-0.3137945848358883	0.753678	0.753678	chr10	14119558	0.1228141616793168	chr10:14119558:A:G
chr10:14120232	['T', 'C']	98663	9958.816878706471	167.68115809065335	0.0080981815774242	0.0097567664644773	0.8300067042609163	0.406537	0.406537	chr10	14120232	0.390899921989785	chr10:14120232:T:C
chr10:14120248	['T', 'G']	98663	9952.31133299544	170.98472818943276	0.0084989898903004	0.0097607248015631	0.8707334816917892	0.383902	0.383902	chr10	14120248	0.415779625348859	chr10:14120248:T:G
chr10:14120323	['T', 'C']	98663	36097.95155305949	-1426.043447914619	0.003527931389979	0.0054857367006437	0.6431098651827545	0.520154	0.520154	chr10	14120323	0.2838680574256172	chr10:14120323:T:C
chr10:14121008	['A', 'G']	98663	138533.23284172115	-5318.399620053526	-0.0064639729369818	0.0046659053610027	-1.3853630617987442	0.165945	0.165945	chr10	14121008	0.7800358285528941	chr10:14121008:A:G
chr10:14121017	['C', 'A']	98663	101807.35056562464	-3962.487346507171	-0.0078908001392866	0.0042518823247663	-1.8558369062389977	0.0634798	0.0634798	chr10	14121017	1.1973644502069374	chr10:14121017:C:A
chr10:14121237	['G', 'A']	98663	36061.38600723764	-1448.4158504438508	0.0030036936139502	0.0054881882679001	0.5473014895495704	0.584173	0.584173	chr10	14121237	0.2334585196356445	chr10:14121237:G:A
chr10:14121649	['C', 'T']	98663	36039.47917849323	-1426.77931030046	0.0038222146756515	0.0054885666265489	0.6963957870462857	0.486183	0.486183	chr10	14121649	0.3132002308799083	chr10:14121649:C:T
chr10:14121943	['G', 'T']	98663	35952.55078251703	-1433.8937614949407	0.0033261158851625	0.0054944336160901	0.605361010354593	0.544941	0.544941	chr10	14121943	0.2636505156343405	chr10:14121943:G:T
chr10:14122715	['T', 'C']	98663	136180.74601581506	-5128.549369129833	-0.0056892947378417	0.0046115348510636	-1.2337095829449292	0.217314	0.217314	chr10	14122715	0.662912294264414	chr10:14122715:T:C
chr10:14122746	['C', 'T']	98663	64411.89111942495	-3044.7914695124646	-0.0060572279373557	0.004550000899686	-1.3312586240968898	0.183107	0.183107	chr10	14122746	0.7372950527312729	chr10:14122746:C:T
chr10:14123048	['A', 'G']	98663	38481.75080597744	-1306.3372975498255	0.0063708654820439	0.0053479041570885	1.1912826585718543	0.233546	0.233546	chr10	14123048	0.6316275665813111	chr10:14123048:A:G
chr10:14124990	['C', 'T']	98663	71181.21458039798	-3113.911957811949	-0.0071598581690482	0.0044447112170463	-1.6108713973562028	0.107211	0.107211	chr10	14124990	0.9697606531300323	chr10:14124990:C:T
chr10:14125061	['G', 'A']	98663	37862.9888900152	-1254.7048526644442	0.0063501094629509	0.0053836609322159	1.1795151185974044	0.238196	0.238196	chr10	14125061	0.6230655358528788	chr10:14125061:G:A
chr10:14125152	['C', 'T']	98663	65215.219792585405	-2828.176201899488	-0.0065184722427063	0.0045272201464573	-1.4398399087809377	0.149916	0.149916	chr10	14125152	0.8241520139769931	chr10:14125152:C:T
chr10:14125266	['G', 'A']	98663	65186.87474909266	-2822.0695311124696	-0.0062898781028838	0.0045276303177567	-1.3892207758693838	0.164769	0.164769	chr10	14125266	0.7831244940670028	chr10:14125266:G:A
chr10:14125648	['G', 'A']	98663	7267.36829248515	-132.5018315282707	-0.005599145387212	0.0112859308688109	-0.4961172855209886	0.619813	0.619813	chr10	14125648	0.2077393190792199	chr10:14125648:G:A
chr10:14125757	['A', 'ACG']	98663	64969.56049670552	-2864.5766875827835	-0.006722570432206	0.004534778496672	-1.4824473647697485	0.138224	0.138224	chr10	14125757	0.8594165433393284	chr10:14125757:A:ACG
chr10:14125843	['C', 'T']	98663	63150.97274407478	-3075.2370186986523	-0.0058079670468952	0.004586327834817	-1.266365435720514	0.205385	0.205385	chr10	14125843	0.6874312776574764	chr10:14125843:C:T
chr10:14126049	['G', 'A']	98663	119267.13250141915	-4330.307089819594	-0.0016280134953661	0.0043619436892502	-0.3732312041024921	0.708977	0.708977	chr10	14126049	0.1493678535829496	chr10:14126049:G:A
chr10:14126097	['A', 'G']	98663	113626.94334783097	-3987.300466619921	-0.0007689514820838	0.0043078629424735	-0.178499523395301	0.858331	0.858331	chr10	14126097	0.0663452019504159	chr10:14126097:A:G
chr10:14126117	['A', 'G']	98663	64010.36077695512	-2991.9974684589183	-0.0066853651939837	0.0045598793187049	-1.4661276596860842	0.142617	0.142617	chr10	14126117	0.845828703333057	chr10:14126117:A:G
chr10:14126145	['T', 'C']	98663	7168.400581777428	-254.53879480721127	-0.0081322662695073	0.0119168534289458	-0.6824172436118221	0.494977	0.494977	chr10	14126145	0.3054149808748219	chr10:14126145:T:C
chr10:14126293	['T', 'C']	98663	119908.0438344774	-4224.73877297739	-0.0010221211129	0.0043684106143363	-0.2339800909615925	0.815001	0.815001	chr10	14126293	0.0888418583836854	chr10:14126293:T:C
chr10:14126792	['G', 'A']	98663	63755.21621840819	-3008.6763888299893	-0.006300070980179	0.0045648309075868	-1.3801323877535627	0.167549	0.167549	chr10	14126792	0.7758581598655818	chr10:14126792:G:A
chr10:14126804	['G', 'A']	98663	47477.14289769272	-1216.81180362022	0.0076368804511212	0.0049482703721007	1.5433434062494649	0.122751	0.122751	chr10	14126804	0.9109749611788196	chr10:14126804:G:A
chr10:14126805	['G', 'A']	98663	111217.69019810612	-4219.914282492823	0.0003894373573238	0.0042990935579205	0.0905859228409591	0.927822	0.927822	chr10	14126805	0.0325353339455996	chr10:14126805:G:A
chr10:14126831	['TCAGGGAAAAAATGTGTAC', 'T']	98663	112416.34553270004	-4124.734211816573	-0.0009171604351734	0.0043025630646768	-0.2131660643636225	0.831198	0.831198	chr10	14126831	0.0802955104340464	chr10:14126831:TCAGGGAAAAAATGTGTAC:T
chr10:14127003	['C', 'A']	98663	63399.49431276736	-3019.145940223615	-0.0066559189657679	0.0045717622086407	-1.455876019358164	0.14543	0.14543	chr10	14127003	0.8373459958804241	chr10:14127003:C:A
chr10:14127318	['T', 'C']	98663	136163.0813202632	-5007.743027718279	-0.0041181371069705	0.0046136910846621	-0.8925905595762489	0.372079	0.372079	chr10	14127318	0.4293648407053808	chr10:14127318:T:C
chr10:14127525	['T', 'C']	98663	119915.3080603794	-4245.255734999615	-0.0012017377534787	0.0043672376188479	-0.2751711398281526	0.783185	0.783185	chr10	14127525	0.1061356389776612	chr10:14127525:T:C
chr10:14128560	['C', 'T']	98663	63521.725902423685	-2988.38356837746	-0.0060335665197248	0.0045688315063536	-1.3205929155702691	0.18664	0.18664	chr10	14128560	0.7289952742143038	chr10:14128560:C:T
chr10:14128627	['G', 'A']	98663	37058.25846181917	-1376.3523371129093	0.0064651714237449	0.0054281070858648	1.1910545096983511	0.233635	0.233635	chr10	14128627	0.6314620966270237	chr10:14128627:G:A
chr10:14129160	['T', 'A']	98663	37097.82440231667	-1372.5254099473764	0.0066407340189842	0.0054269849842602	1.22365070812691	0.221087	0.221087	chr10	14129160	0.6554367933518601	chr10:14129160:T:A
chr10:14130032	['T', 'G']	98663	71369.08405482674	-3117.67350757546	-0.00702900480901	0.0044421745712669	-1.5823342140750924	0.113576	0.113576	chr10	14130032	0.9447134306738472	chr10:14130032:T:G
chr10:14130049	['C', 'T']	98663	36613.42191539188	-1359.729642977548	0.006704849896661	0.0054497573816235	1.2303024569992134	0.218587	0.218587	chr10	14130049	0.6603756703650363	chr10:14130049:C:T
chr10:14130093	['C', 'G']	98663	62748.35572068696	-3071.303891695108	-0.0059414559002836	0.0045921337694767	-1.2938333677854996	0.195726	0.195726	chr10	14130093	0.7083514793674898	chr10:14130093:C:G
chr10:14130258	['A', 'G']	98663	65022.83983495875	-2818.761325578401	-0.0071191318486062	0.0045348744831374	-1.5698630414310486	0.11645	0.11645	chr10	14130258	0.9338605071293004	chr10:14130258:A:G
chr10:14130458	['T', 'C']	98663	65255.87364024372	-2849.6388605545403	-0.007402766079008	0.0045295142198698	-1.6343399578113589	0.102191	0.102191	chr10	14130458	0.990587350996318	chr10:14130458:T:C
chr10:14130635	['C', 'T']	98663	63977.67203608902	-2935.5693166487417	-0.0057743464481133	0.0045563877479096	-1.267307957002235	0.205048	0.205048	chr10	14130635	0.6881444623833232	chr10:14130635:C:T
chr10:14131061	['C', 'G']	98663	64341.34691456895	-2916.180492718668	-0.0060578864714511	0.004547245076139	-1.3322102437889312	0.182794	0.182794	chr10	14131061	0.7380380635784269	chr10:14131061:C:G
chr10:14131224	['C', 'T']	98663	120747.14818532031	-4013.010560582641	0.0005648964759838	0.0043703742181429	0.1292558595185675	0.897155	0.897155	chr10	14131224	0.0471325181271974	chr10:14131224:C:T
chr10:14131299	['A', 'G']	98663	119859.08949609644	-4207.351793615968	-0.0003787107103636	0.0043659496901456	-0.0867418860135913	0.930877	0.930877	chr10	14131299	0.0311077000608549	chr10:14131299:A:G
chr10:14131590	['A', 'G']	98663	113373.6838055654	-3992.338957137599	0.0001361272076956	0.0043038315353239	0.0316293067185248	0.974768	0.974768	chr10	14131590	0.0110987364133832	chr10:14131590:A:G
chr10:14131659	['T', 'C']	98663	49269.9825416941	-1054.3608409812966	0.0063459886785288	0.0048903087466849	1.2976662634707232	0.194405	0.194405	chr10	14131659	0.7112925694278271	chr10:14131659:T:C
chr10:14132922	['T', 'C']	98663	64809.16685927455	-2900.533564190227	-0.0066295660957787	0.0045371913192841	-1.461160799546066	0.143975	0.143975	chr10	14132922	0.841712912798056	chr10:14132922:T:C
chr10:14133005	['A', 'G']	98663	119852.57720651593	-4189.903824273387	0.0002011098225081	0.0043638979992076	0.0460849044924205	0.963243	0.963243	chr10	14133005	0.0162641383724953	chr10:14133005:A:G
chr10:14133724	['AC', 'A']	98663	9779.297354550985	143.14604289440155	0.0096720631833099	0.0098330708352228	0.983625903381462	0.325302	0.325302	chr10	14133724	0.4877132666096506	chr10:14133724:AC:A
chr10:14133917	['T', 'G']	98663	11834.31675828076	-571.4077826729758	-0.0038939981780726	0.0089513060457174	-0.435020114180503	0.663549	0.663549	chr10	14133917	0.1781270009926674	chr10:14133917:T:G
chr10:14135929	['T', 'C']	98663	64259.72349333468	-2986.7816930380254	-0.0069817273739782	0.0045523477034683	-1.5336542436464058	0.125118	0.125118	chr10	14135929	0.902680206387056	chr10:14135929:T:C
chr10:14136905	['T', 'G']	98663	63745.52265447616	-2930.013902021856	-0.0046339953361953	0.0045597495566396	-1.0162828634848098	0.309497	0.309497	chr10	14136905	0.5093435563038315	chr10:14136905:T:G
chr10:14136930	['G', 'A']	98663	62824.00428779954	-3039.500514354984	-0.0047184352162422	0.004588331776573	-1.02835528161531	0.303785	0.303785	chr10	14136930	0.5174336741139736	chr10:14136930:G:A
chr10:14137428	['A', 'G']	98663	122900.94796808956	-3876.7743760169287	0.0029147353146461	0.004387842730851	0.6642752471852577	0.506516	0.506516	chr10	14137428	0.2954068314449443	chr10:14137428:A:G
chr10:14137475	['C', 'A']	98663	58101.47777034423	-2757.9258748674283	-0.0038690540746566	0.0046908008841155	-0.8248173755911012	0.409477	0.409477	chr10	14137475	0.3877704871968699	chr10:14137475:C:A
chr10:14137697	['G', 'A']	98663	58864.94939583163	-2718.632000259556	-0.0050252233059732	0.0046724076869774	-1.0755104525615584	0.282149	0.282149	chr10	14137697	0.5495214846292811	chr10:14137697:G:A
chr10:14137780	['T', 'C']	98663	117188.00416637096	-4256.875870376922	-0.0001994974067279	0.0043444685076929	-0.0459198648522037	0.963374	0.963374	chr10	14137780	0.0162050788113921	chr10:14137780:T:C
chr10:14137809	['G', 'C']	98663	119578.6038359386	-4150.55109751233	0.000833644799665	0.0043641208132003	0.1910223926760869	0.848508	0.848508	chr10	14137809	0.0713440586621845	chr10:14137809:G:C
chr10:14137843	['T', 'C']	98663	111423.84542938528	-4089.4267860089394	0.0024619008721065	0.004302544575807	0.5721964825070368	0.56719	0.56719	chr10	14137843	0.2462714347063431	chr10:14137843:T:C
chr10:14137975	['A', 'G']	98663	111924.68827995904	-4007.3749471430087	0.0025676351087676	0.0043007411019834	0.5970215476545481	0.550494	0.550494	chr10	14137975	0.2592474101728686	chr10:14137975:A:G
chr10:14138017	['G', 'T']	98663	111291.791989782	-4107.701613171485	0.0023149123417513	0.0043031111529782	0.5379624786473866	0.590604	0.590604	chr10	14138017	0.2287036160027641	chr10:14138017:G:T
chr10:14138021	['G', 'C']	98663	111295.04851642722	-4103.708603617237	0.0023870708200531	0.0043031823831587	0.5547222049884155	0.579086	0.579086	chr10	14138021	0.2372569344557517	chr10:14138021:G:C
chr10:14138237	['G', 'A']	98663	58099.0106745332	-2765.244220772938	-0.0039678675787259	0.0046916837574869	-0.8457235789590609	0.397709	0.397709	chr10	14138237	0.4004345809875897	chr10:14138237:G:A
chr10:14138485	['A', 'G']	98663	118693.09045654084	-4297.473778028828	0.001091188617291	0.0043576989290885	0.2504047744113613	0.802275	0.802275	chr10	14138485	0.0956767408041247	chr10:14138485:A:G
chr10:14138709	['G', 'A']	98663	58088.55028745833	-2767.3683200797004	-0.0040958215564265	0.004692227888199	-0.8728948495292828	0.382723	0.382723	chr10	14138709	0.4171154377678271	chr10:14138709:G:A
chr10:14139852	['T', 'G']	98663	60414.30824834244	-2912.8158838469794	-0.00493668375686	0.004639405979616	-1.064076689677545	0.287297	0.287297	chr10	14139852	0.5416689089549657	chr10:14139852:T:G
chr10:14140046	['A', 'G']	98663	114673.24544062933	-4125.065709620429	0.0014968683164013	0.0043194354865357	0.3465425797114572	0.728936	0.728936	chr10	14140046	0.1373106007176752	chr10:14140046:A:G
chr10:14140900	['G', 'A']	98663	68076.7697657914	-3258.959935868357	-0.0034108847241753	0.004494144518846	-0.758961958137291	0.447877	0.447877	chr10	14140900	0.3488412394743968	chr10:14140900:G:A
chr10:14140926	['A', 'G']	98663	16351.651717741042	-829.2743466604711	-0.0094466793952522	0.0077056420168819	-1.225943195201128	0.220223	0.220223	chr10	14140926	0.6571373254575734	chr10:14140926:A:G
chr10:14141106	['T', 'C']	98663	79707.50717878006	-3635.670248002202	-0.0048940453768056	0.0043562051717064	-1.1234653061321442	0.261243	0.261243	chr10	14141106	0.5829553376353476	chr10:14141106:T:C
chr10:14141161	['G', 'A']	98663	74890.94021816266	-3461.099717040119	-0.0049180377483684	0.0044086038873461	-1.1155544644154658	0.264616	0.264616	chr10	14141161	0.5773838997493138	chr10:14141161:G:A
chr10:14141372	['T', 'C']	98663	87067.11951706588	-3058.9647580403653	-0.0021496398352918	0.0042813212215792	-0.5020973022199183	0.6156	0.6156	chr10	14141372	0.2107013888405588	chr10:14141372:T:C
chr10:14141549	['T', 'C']	98663	86700.7564788903	-3121.8702663744502	-0.0023173013105049	0.0042838473545297	-0.5409392816143689	0.588551	0.588551	chr10	14141549	0.2302158980560529	chr10:14141549:T:C
chr10:14141581	['A', 'AC']	98663	121537.40503223718	-4354.327502325363	0.0001712829926991	0.0043848543858155	0.039062412939702	0.968841	0.968841	chr10	14141581	0.0137474907392933	chr10:14141581:A:AC
chr10:14141814	['CAT', 'C']	98663	68454.48878300977	-3227.099372787094	-0.0036493998627546	0.0044852909560648	-0.8136372642269869	0.415855	0.415855	chr10	14141814	0.3810580724435369	chr10:14141814:CAT:C
chr10:14142147	['A', 'G']	98663	122070.03311842348	-4224.618139387005	0.0006827522138813	0.0043927600870391	0.1554267021993396	0.876485	0.876485	chr10	14142147	0.0572555119409466	chr10:14142147:A:G
chr10:14142178	['T', 'C']	98663	10481.593544724674	238.1461783174093	0.012520472897875	0.0095464266794267	1.3115350191561936	0.18968	0.18968	chr10	14142178	0.7219784590298682	chr10:14142178:T:C
chr10:14142487	['A', 'T']	98663	73770.19707015413	-3389.9248903288203	-0.004577329741028	0.0044030204181937	-1.039588579265734	0.298534	0.298534	chr10	14142487	0.5250061999734625	chr10:14142487:A:T
chr10:14142559	['A', 'G']	98663	73778.94689727182	-3400.256388071605	-0.0047755314535853	0.0044029122752216	-1.0846301618273568	0.278088	0.278088	chr10	14142559	0.5558177513236318	chr10:14142559:A:G
chr10:14143130	['C', 'T']	98663	73451.18911932854	-3379.392624707656	-0.0041489987646303	0.004411275246337	-0.9405440678578236	0.346941	0.346941	chr10	14143130	0.4597443740651357	chr10:14143130:C:T
chr10:14143252	['G', 'A']	98663	10613.537868191126	238.9111982668678	0.0086362039398969	0.0095017829269548	0.90890351908562	0.363403	0.363403	chr10	14143252	0.4396114917828886	chr10:14143252:G:A
chr10:14143476	['T', 'C']	98663	72863.339101258	-3506.9619149360874	-0.0034694591018777	0.0044251796518406	-0.7840267231714748	0.433026	0.433026	chr10	14143476	0.3634860267008318	chr10:14143476:T:C
chr10:14144039	['T', 'C']	98663	91887.3518081084	-3277.449350740196	-0.0022819141151633	0.0042604434902164	-0.5356048309063162	0.592233	0.592233	chr10	14144039	0.2275073968139868	chr10:14144039:T:C
chr10:14144140	['T', 'C']	98663	122263.06637876856	-4258.588233145917	0.0004054011906951	0.0043929126991112	0.0922852827867899	0.926472	0.926472	chr10	14144140	0.0331677014710911	chr10:14144140:T:C
chr10:14144774	['G', 'A']	98663	29593.39955400132	-1040.1615149446343	0.0063940987564648	0.0059134959258984	1.0812722011799516	0.279579	0.279579	chr10	14144774	0.5534954528356313	chr10:14144774:G:A
chr10:14145140	['A', 'G']	98663	122276.5473723693	-4269.390085171342	0.0001412707645338	0.0043935926342504	0.0321538149514676	0.974349	0.974349	chr10	14145140	0.0112854562364831	chr10:14145140:A:G
chr10:14148040	['T', 'C']	98663	68644.34894729905	-3274.2538478255947	-0.0031345603271184	0.0044841907896772	-0.6990247458547879	0.484538	0.484538	chr10	14148040	0.3146721576366168	chr10:14148040:T:C
chr10:14148815	['C', 'T']	98663	86675.9626310347	-3044.5893356145925	-0.0028381365388614	0.0042860291789097	-0.6621832051044112	0.507855	0.507855	chr10	14148815	0.2942602674185061	chr10:14148815:C:T
chr10:14148957	['C', 'T']	98663	67826.37419027828	-3271.7973756242923	-0.0033686498382412	0.0044963542314469	-0.7491958295192382	0.453741	0.453741	chr10	14148957	0.3431919761466875	chr10:14148957:C:T
chr10:14149026	['C', 'G']	98663	10363.15539472084	197.19962653297804	0.0069229525016186	0.0096034843122497	0.7208792430459844	0.470986	0.470986	chr10	14149026	0.3269920020284524	chr10:14149026:C:G
chr10:14149554	['G', 'A']	98663	67742.47851255588	-3248.513539281636	-0.0031870373492137	0.0044982677702712	-0.7085032532470945	0.478634	0.478634	chr10	14149554	0.3199964543061233	chr10:14149554:G:A
chr10:14151433	['G', 'A']	98663	2362.2154803657218	254.59680298455723	-0.0195614058140479	0.0204403964483448	-0.9569973783767732	0.338571	0.338571	chr10	14151433	0.4703502437443514	chr10:14151433:G:A
chr10:14151779	['G', 'A']	98663	39537.01091760604	-817.8024537362008	0.0082339241092304	0.0052733818281501	1.561412463113597	0.11843	0.11843	chr10	14151779	0.926538270720165	chr10:14151779:G:A
chr10:14153312	['T', 'C']	98663	5727.81276039291	-284.1336322756458	-0.0015392658444697	0.0126916961410068	-0.1212813344542973	0.903468	0.903468	chr10	14153312	0.0440872251390592	chr10:14153312:T:C
chr10:14154057	['C', 'T']	98663	5747.699070460513	-287.5740517656413	-0.0017318978680575	0.0126694652081989	-0.1366985772167216	0.891269	0.891269	chr10	14154057	0.049991198786976	chr10:14154057:C:T
chr10:14154781	['C', 'T']	98663	7454.755577630686	-129.65978011483148	-0.0090409919592226	0.0111570183214974	-0.8103412308468142	0.417746	0.417746	chr10	14154781	0.3790876998696267	chr10:14154781:C:T
chr10:14154887	['T', 'C']	98663	10500.532141336738	218.12003021945424	0.012102643270144	0.0095270098570374	1.2703506610947886	0.203963	0.203963	chr10	14154887	0.690448608815449	chr10:14154887:T:C
chr10:14155159	['G', 'T']	98663	15368.401899568187	-926.5541378984282	-0.0043105814547614	0.007955529550414	-0.5418346355758401	0.587934	0.587934	chr10	14155159	0.2306714239996918	chr10:14155159:G:T
chr10:14157240	['A', 'G']	98663	10403.738130473566	198.892670912506	0.0116375972924224	0.009568714967807	1.216213183439565	0.223907	0.223907	chr10	14157240	0.6499323288691513	chr10:14157240:A:G
chr10:14158932	['A', 'G']	98663	56761.25913233904	-1678.796397377416	0.0058161010872859	0.0046693201428106	1.2455991256545134	0.212915	0.212915	chr10	14158932	0.671793741155615	chr10:14158932:A:G
chr10:14159052	['C', 'T']	98663	73661.67857504914	-3587.653033421328	-0.0046731170930702	0.0044327364476382	-1.054228499318998	0.291781	0.291781	chr10	14159052	0.5349429916194393	chr10:14159052:C:T
chr10:14159226	['C', 'T']	98663	73686.7090826153	-3598.8245582270606	-0.0048588860580665	0.0044323610502912	-1.096229752706465	0.272981	0.272981	chr10	14159226	0.5638675796343828	chr10:14159226:C:T
chr10:14160153	['A', 'G']	98663	5906.419052059682	-282.0656014284082	-0.0040359547192575	0.0124963524796899	-0.3229706208925416	0.746718	0.746718	chr10	14160153	0.1268433796661817	chr10:14160153:A:G
chr10:14160286	['C', 'A']	98663	67747.73315896721	-3289.5805957747225	-0.0043998115146534	0.0044966669628517	-0.9784606133835464	0.327849	0.327849	chr10	14160286	0.4843261366738247	chr10:14160286:C:A
chr10:14160653	['A', 'C']	98663	34343.132767044415	-1288.9985722250544	0.0056623972861812	0.0055819694138741	1.0144085118250878	0.31039	0.31039	chr10	14160653	0.5080922790851693	chr10:14160653:A:C
chr10:14160976	['G', 'A']	98663	67716.35411830302	-3270.6306831309685	-0.0041429704840052	0.0044976646502159	-0.921138147506471	0.356981	0.356981	chr10	14160976	0.4473548982148214	chr10:14160976:G:A
chr10:14162004	['C', 'T']	98663	142148.0518921001	-4609.219532609989	-0.0040125872620453	0.0047513166893143	-0.8445211137093034	0.39838	0.39838	chr10	14162004	0.3997024727274169	chr10:14162004:C:T
chr10:14162325	['T', 'C']	98663	80367.43695314956	-3570.670115335543	-0.0051698108156815	0.0043394201146192	-1.1913598312974478	0.233515	0.233515	chr10	14162325	0.6316852169908241	chr10:14162325:T:C
chr10:14163206	['T', 'C']	98663	79267.65811082051	-3962.3386362926567	-0.0049410875964394	0.0043741011684396	-1.1296235286213274	0.258638	0.258638	chr10	14163206	0.5873076667027257	chr10:14163206:T:C
chr10:14163862	['T', 'G']	98663	77525.5087738896	-3545.693460562826	-0.0040212530402396	0.0043792101803503	-0.9182598858312616	0.358485	0.358485	chr10	14163862	0.4455290116935792	chr10:14163862:T:G
chr10:14165142	['A', 'C']	98663	10570.499923972877	215.76727594974287	0.0117070561195961	0.0095044370906796	1.231746394647237	0.218047	0.218047	chr10	14165142	0.6614498841907773	chr10:14165142:A:C
chr10:14165780	['G', 'A']	98663	38316.82540953695	-826.5311786037577	0.0076464357075989	0.0053358050323299	1.4330425608261097	0.151849	0.151849	chr10	14165780	0.8185880637780631	chr10:14165780:G:A
chr10:14165916	['T', 'G']	98663	6966.847350761777	-161.93854149335766	-0.0093876000364205	0.0115808045527367	-0.8106172583840112	0.417587	0.417587	chr10	14165916	0.3792530299199337	chr10:14165916:T:G
chr10:14166589	['T', 'C']	98663	188921.6592708217	-6699.2597316781885	-0.0038004372004176	0.0106483306637482	-0.3569045064834467	0.721164	0.721164	chr10	14166589	0.1419659610838233	chr10:14166589:T:C
chr10:14166612	['T', 'C']	98663	37636.81468379066	-1197.0787475732966	-0.0034032270430684	0.0054048165371668	-0.6296655991310367	0.528915	0.528915	chr10	14166612	0.2766141162389973	chr10:14166612:T:C
chr10:14167914	['A', 'G']	98663	60492.905012417	-2056.40316828914	-0.0015245799688667	0.0046066639583062	-0.3309509837629363	0.740682	0.740682	chr10	14167914	0.1303682094130215	chr10:14167914:A:G
chr10:14168788	['G', 'C']	98663	10408.843991688203	-148.8187569546831	-0.0074846889639057	0.0095373329371462	-0.7847779891120482	0.432586	0.432586	chr10	14168788	0.3639275399619588	chr10:14168788:G:C
chr10:14169305	['C', 'T']	98663	112452.91349926492	-3903.896182037925	0.0061936952881237	0.0042926277121367	1.4428680294384766	0.149061	0.149061	chr10	14169305	0.8266359695607184	chr10:14169305:C:T
chr10:14170067	['T', 'C']	98663	71771.09566680859	-2626.874120856892	-0.003566850277928	0.0044055812221663	-0.8096208191513343	0.41816	0.41816	chr10	14170067	0.3786575129103058	chr10:14170067:T:C
chr10:14170231	['T', 'C']	98663	61716.510568413374	-1906.606526770313	-0.0010089485159596	0.0045775797789955	-0.2204109080936745	0.825552	0.825552	chr10	14170231	0.083255566130075	chr10:14170231:T:C
chr10:14170563	['T', 'C']	98663	4031.163431617997	120.78641567228532	0.0019537540768325	0.0152087007564133	0.1284629179128683	0.897783	0.897783	chr10	14170563	0.0468286224541838	chr10:14170563:T:C
chr10:14172131	['A', 'G']	98663	10468.95497394936	-687.7600533878136	-0.0131372390974706	0.0095281892702527	-1.378776042840108	0.167967	0.167967	chr10	14172131	0.7747760344983431	chr10:14172131:A:G
chr10:14172911	['G', 'C']	98663	10408.949500273686	-677.5810079456871	-0.0125817739692911	0.0095528794875945	-1.317066124997183	0.18782	0.18782	chr10	14172911	0.7262581637889522	chr10:14172911:G:C
chr10:14173183	['G', 'A']	98663	117381.22521947164	-4195.865596288025	0.0061515133307306	0.0043331846724263	1.41962870169716	0.155719	0.155719	chr10	14173183	0.8076583939076156	chr10:14173183:G:A
chr10:14173353	['GAAC', 'G']	98663	3775.267849902693	77.14510543977886	-0.0023936291337131	0.015717792517722	-0.1522878693693307	0.87896	0.87896	chr10	14173353	0.0560308884922695	chr10:14173353:GAAC:G
chr10:14173495	['C', 'T']	98663	190227.85611335788	-6448.92268867432	0.0074717274970848	0.0114375711089662	0.6532617306507964	0.513589	0.513589	chr10	14173495	0.2893842865172012	chr10:14173495:C:T
chr10:14174163	['G', 'C']	98663	10455.192467600942	-691.247714624363	-0.0135525895526734	0.0095340129871351	-1.4214989607168458	0.155175	0.155175	chr10	14174163	0.8091782459425654	chr10:14174163:G:C
chr10:14174413	['T', 'A']	98663	184301.94395621103	-6569.111973944604	0.0111383015697483	0.0086916775754745	1.2814904226518338	0.200024	0.200024	chr10	14174413	0.6989178921248606	chr10:14174413:T:A
chr10:14174415	['A', 'C']	98663	184302.20798321447	-6572.4923902615965	0.0108748777023813	0.0086916767383111	1.251182945454821	0.210871	0.210871	chr10	14174415	0.6759831424320002	chr10:14174415:A:C
chr10:14175263	['C', 'T']	98663	4486.3637727434	109.41136295113078	-0.007239159004518	0.0146816652707561	-0.4930747889299338	0.621961	0.621961	chr10	14175263	0.2062368468458609	chr10:14175263:C:T
chr10:14177426	['G', 'A']	98663	117216.94912917416	-4221.382260438966	0.0053370114669544	0.0043303796412625	1.2324581004630817	0.217781	0.217781	chr10	14177426	0.6619800123446844	chr10:14177426:G:A
chr10:14177671	['T', 'G']	98663	6952.634216554827	-196.61220988321256	-0.0072737497835113	0.0115351927748731	-0.6305702839536103	0.528323	0.528323	chr10	14177671	0.2771004823366171	chr10:14177671:T:G
chr10:14178944	['G', 'A']	98663	117229.2690018756	-4217.964245584911	0.0057216407017132	0.0043310643909969	1.3210703386462948	0.186481	0.186481	chr10	14178944	0.7293654105872359	chr10:14178944:G:A
chr10:14180041	['C', 'A']	98663	10470.653135708351	-684.2662704242744	-0.0129203422024667	0.0095264776653893	-1.3562559695497547	0.175021	0.175021	chr10	14180041	0.7569098391025473	chr10:14180041:C:A
chr10:14180629	['G', 'A']	98663	6578.066672072328	-218.46637463729104	-0.0080919758640834	0.0118327666179963	-0.6838616973799252	0.494064	0.494064	chr10	14180629	0.306216789848577	chr10:14180629:G:A
chr10:14181255	['G', 'C']	98663	10523.426641259286	-680.5810359618976	-0.0120498704912012	0.0095039342156687	-1.267882354586924	0.204843	0.204843	chr10	14181255	0.6885788723909267	chr10:14181255:G:C
chr10:14181373	['C', 'T']	98663	117130.86671330224	-4212.940634653086	0.0055952734548142	0.0043312939002141	1.2918249335464445	0.196421	0.196421	chr10	14181373	0.7068120822488222	chr10:14181373:C:T
chr10:14181737	['C', 'A']	98663	10525.853479296538	-682.0340541349755	-0.0124525180824431	0.0095032029362993	-1.3103495911760707	0.190081	0.190081	chr10	14181737	0.7210612919064998	chr10:14181737:C:A
chr10:14182102	['C', 'A']	98663	56428.71933950311	-1686.192273753289	-0.0012489289630662	0.0047073199757844	-0.2653163518713459	0.790766	0.790766	chr10	14182102	0.1019520120060916	chr10:14182102:C:A
chr10:14182146	['T', 'C']	98663	10531.426965608814	-680.0521357490333	-0.0121694045328312	0.0095009564655086	-1.2808609929968515	0.200246	0.200246	chr10	14182146	0.6984361503761988	chr10:14182146:T:C
chr10:14182660	['T', 'C']	98663	4462.271364424218	113.98821230327884	-0.0051949690186199	0.0146856366237478	-0.3537448972569044	0.723531	0.723531	chr10	14182660	0.1405428566105717	chr10:14182660:T:C
chr10:14183270	['T', 'C']	98663	79928.39218807023	-2380.563870697551	-0.0050750929074104	0.0043316191008834	-1.1716387773743435	0.241345	0.241345	chr10	14183270	0.6173616941309855	chr10:14183270:T:C
chr10:14184482	['CTATTA', 'C']	98663	8834.170780564713	-204.29233662648303	-0.0136707615907377	0.0107372600311687	-1.273207648045535	0.202947	0.202947	chr10	14184482	0.6926173641204105	chr10:14184482:CTATTA:C
chr10:14184653	['G', 'A']	98663	56063.47872944424	-1796.2197330602094	-0.000612494481787	0.0047145535692275	-0.1299156903815539	0.896633	0.896633	chr10	14184653	0.0473852812474243	chr10:14184653:G:A
chr10:14185246	['G', 'C']	98663	10482.16866358513	-674.8040930550137	-0.0118668600944554	0.0095204824657958	-1.2464557481293033	0.2126	0.2126	chr10	14185246	0.672436739812722	chr10:14185246:G:C
chr10:14185650	['C', 'T']	98663	11387.500435884436	-48.35080748676224	-0.0064782303068161	0.0092239084387431	-0.7023302919623147	0.482475	0.482475	chr10	14185650	0.3165251852079319	chr10:14185650:C:T
chr10:14185804	['G', 'A']	98663	3761.9532330339207	100.9737476818039	0.0066622362507508	0.0157339269509394	0.4234312432951199	0.671982	0.671982	chr10	14185804	0.1726423599898832	chr10:14185804:G:A
chr10:14185848	['C', 'T']	98663	5815.235761562553	302.6052502363688	-0.0011483165036724	0.0130046630522883	-0.0883003657269203	0.929638	0.929638	chr10	14185848	0.0316861323149595	chr10:14185848:C:T
chr10:14185909	['G', 'T']	98663	72488.49003507492	-2086.6139642607145	-0.0042152952295365	0.0044086493895865	-0.9561420873007612	0.339003	0.339003	chr10	14185909	0.4697964584999244	chr10:14185909:G:T
chr10:14186070	['A', 'T']	98663	6372.322933771209	-248.790596307646	-0.0109008884428534	0.0120059598378407	-0.9079564308132811	0.363903	0.363903	chr10	14186070	0.439014364094789	chr10:14186070:A:T
chr10:14187199	['C', 'G']	98663	10385.473669271862	-653.6750827586488	-0.0106440753316553	0.0095598561479765	-1.1134137550708034	0.265533	0.265533	chr10	14187199	0.5758814978318346	chr10:14187199:C:G
chr10:14187811	['G', 'T']	98663	8854.346129654046	18.71196051103857	-0.0094715551313059	0.0103315066937392	-0.9167641673257184	0.359268	0.359268	chr10	14187811	0.4445814636813073	chr10:14187811:G:T
chr10:14188472	['C', 'T']	98663	55506.689185353374	-1740.3487473104872	-0.0009784532553733	0.0047264205275431	-0.2070178160558234	0.835996	0.835996	chr10	14188472	0.0777958005299831	chr10:14188472:C:T
chr10:14188659	['C', 'G']	98663	55248.71968859919	-1785.4726472511925	-0.0007498043723173	0.004732522921834	-0.1584365009323033	0.874113	0.874113	chr10	14188659	0.0584324207932375	chr10:14188659:C:G
chr10:14188892	['C', 'T']	98663	55423.48188850253	-1738.0195366279622	-0.0009294561311698	0.0047294029550618	-0.1965271599822346	0.844198	0.844198	chr10	14188892	0.07355568107286	chr10:14188892:C:T
chr10:14189230	['A', 'T']	98663	55578.08280784284	-1735.2872704127649	-0.0008042951947104	0.0047247757860721	-0.1702292830659635	0.86483	0.86483	chr10	14189230	0.0630692535962857	chr10:14189230:A:T
chr10:14189246	['T', 'C']	98663	2101.127776032112	201.2588649414156	-0.0148453117241541	0.0212496663540283	-0.6986138735933527	0.484795	0.484795	chr10	14189246	0.3144418679746237	chr10:14189246:T:C
chr10:14189828	['A', 'G']	98663	10477.743381041197	-662.2325435854312	-0.0108301991849874	0.0095226987091731	-1.13730356443544	0.255414	0.255414	chr10	14189828	0.5927553014496247	chr10:14189828:A:G
chr10:14189870	['C', 'T']	98663	10475.061701114006	-661.4663853173957	-0.0106821837288669	0.0095247033348086	-1.1215240363264818	0.262068	0.262068	chr10	14189870	0.5815860056534139	chr10:14189870:C:T
chr10:14190131	['C', 'G']	98663	57583.75461235911	-1585.962233092157	-0.0017974246379746	0.004675850894082	-0.3844058928931141	0.700678	0.700678	chr10	14190131	0.1544815183400149	chr10:14190131:C:G
chr10:14190325	['G', 'A']	98663	30986.33906088437	-1570.5182290278724	-0.0072305696911475	0.0058514372324403	-1.2356912334394146	0.216576	0.216576	chr10	14190325	0.6643896716491269	chr10:14190325:G:A
chr10:14192896	['G', 'A']	98663	10640.431384871124	-680.9394591017826	-0.0133458219733118	0.0094511290071927	-1.4120875890229687	0.157927	0.157927	chr10	14192896	0.8015436144591518	chr10:14192896:G:A
chr10:14194265	['C', 'G']	98663	10590.858750190058	-656.2119717288319	-0.0119699592743069	0.0094687665150453	-1.2641519098910408	0.206178	0.206178	chr10	14194265	0.6857576775022302	chr10:14194265:C:G
chr10:14194829	['C', 'T']	98663	70260.37887266831	-2174.076941338001	-0.0032830382587853	0.0044360394222863	-0.7400832017613586	0.459251	0.459251	chr10	14194829	0.3379498893629073	chr10:14194829:C:T
chr10:14194971	['G', 'T']	98663	54899.346494607074	-1727.7127624224347	3.3648527071373634e-05	0.0047396046409387	0.0070994375312935	0.994336	0.994336	chr10	14194971	0.0024668366404705	chr10:14194971:G:T
chr10:14195504	['C', 'T']	98663	54819.668133249535	-1725.7837760601562	-9.684559756628192e-05	0.0047416602301108	-0.0204244068251212	0.983705	0.983705	chr10	14195504	0.0071351211626741	chr10:14195504:C:T
chr10:14195839	['G', 'A']	98663	10580.214471777095	-655.1580125464548	-0.0121905210336025	0.0094732204511694	-1.286840214100324	0.198153	0.198153	chr10	14195839	0.7029993481413841	chr10:14195839:G:A
chr10:14196458	['T', 'G']	98663	7320.112896358774	80.65560301186966	-0.0031600185597657	0.0113567000852953	-0.278251475871701	0.78082	0.78082	chr10	14196458	0.1074490711374756	chr10:14196458:T:G
chr10:14197022	['A', 'G']	98663	10596.288785719356	-646.8334967757667	-0.0113258006477848	0.0094668050122829	-1.196369908653435	0.231555	0.231555	chr10	14197022	0.6353458367864131	chr10:14197022:A:G
chr10:14198310	['G', 'T']	98663	2266.0	21.460247573879965	0.015339521015514	0.019968512702492	0.7681854549738056	0.442379	0.442379	chr10	14198310	0.3542054974370536	chr10:14198310:G:T
chr10:14198901	['A', 'G']	98663	7674.64473937686	38.605659693016	-0.0098957270152832	0.011185363515917	-0.8847032106914856	0.376319	0.376319	chr10	14198901	0.4244438539978478	chr10:14198901:A:G
chr10:14199690	['T', 'C']	98663	10609.763738492104	-648.2647359094879	-0.0115212251796667	0.0094603345660233	-1.217845426000584	0.223286	0.223286	chr10	14199690	0.6511385062763188	chr10:14199690:T:C
chr10:14199754	['TTTAATC', 'T']	98663	2378.5099176075555	34.9203490654207	0.017153820122968	0.019587908728105	0.8757351466701198	0.381176	0.381176	chr10	14199754	0.4188744516740386	chr10:14199754:TTTAATC:T
chr10:14200152	['C', 'T']	98663	2476.2730661885826	31.685791754785622	0.020010367968712	0.01848489990846	1.08252509171304	0.279022	0.279022	chr10	14200152	0.5543615526334928	chr10:14200152:C:T
chr10:14201481	['A', 'G']	98663	10615.64557000517	-640.211681731217	-0.0113889044731041	0.0094566130300732	-1.2043322949650077	0.228464	0.228464	chr10	14201481	0.6411822237476873	chr10:14201481:A:G
chr10:14201554	['C', 'G']	98663	120503.53412477951	-4586.382641008143	0.0026711799527357	0.004366053794263	0.6118064684053256	0.540667	0.540667	chr10	14201554	0.2670701370921528	chr10:14201554:C:G
chr10:14202181	['T', 'C']	98663	178792.9337367717	-6025.408766753861	0.0104267983473658	0.0073343209927873	1.4216446699864471	0.155133	0.155133	chr10	14202181	0.80929580893386	chr10:14202181:T:C
chr10:14202257	['C', 'T']	98663	121026.17327088967	-4595.023368358145	0.0031926963413089	0.004371550710243	0.7303349664520987	0.465187	0.465187	chr10	14202257	0.3323724304593941	chr10:14202257:C:T
chr10:14202488	['G', 'A']	98663	2458.7476199649223	36.41971828770487	0.0062134488826838	0.0192698851210421	0.3224434833759837	0.747117	0.747117	chr10	14202488	0.1266113814837852	chr10:14202488:G:A
chr10:14202691	['G', 'A']	98663	10565.070823999273	-647.7700854351272	-0.0122061444684563	0.009481465603967	-1.2873689552118606	0.197969	0.197969	chr10	14202691	0.7034028106626145	chr10:14202691:G:A
chr10:14203048	['C', 'T']	98663	53760.26309226933	-1573.2500349984637	-5.670436680274221e-05	0.0047720341115222	-0.0118826407099286	0.990519	0.990519	chr10	14203048	0.0041371894681749	chr10:14203048:C:T
chr10:14203212	['T', 'G']	98663	2490.277642622552	39.91689221215103	0.0081392060122639	0.0191685123885691	0.4246133370849212	0.671119	0.671119	chr10	14203212	0.1732004657309438	chr10:14203212:T:G
chr10:14203366	['G', 'C']	98663	55153.94421523208	-1426.2625247286494	0.0014480304219112	0.0047389988049718	0.3055561905590745	0.759943	0.759943	chr10	14203366	0.1192189810268656	chr10:14203366:G:C
chr10:14204237	['CTTG', 'C']	98663	12931.242590470789	-563.6779772499489	-0.0170043348346594	0.0086079398820067	-1.975424441590688	0.0482228	0.0482228	chr10	14204237	1.3167475764296326	chr10:14204237:CTTG:C
chr10:14204487	['A', 'G']	98663	12957.313290016522	-563.0280089353053	-0.0172946113161624	0.0086000961879734	-2.010978823742425	0.0443304	0.0443304	chr10	14204487	1.3532983499772495	chr10:14204487:A:G
chr10:14205221	['A', 'G']	98663	123706.360991139	-4625.6563112628255	0.0025317056474815	0.004396033273215	0.5759068437691682	0.564679	0.564679	chr10	14205221	0.2481983630577097	chr10:14205221:A:G
chr10:14205324	['C', 'T']	98663	55000.919399474886	-1429.5701823355844	0.0014542574330554	0.0047424269097556	0.3066483597383154	0.759112	0.759112	chr10	14205324	0.119694143217126	chr10:14205324:C:T
chr10:14206346	['A', 'G']	98663	6067.29139717362	-56.3494932788027	-0.0024952634596917	0.0123408405182693	-0.2021955843281313	0.839764	0.839764	chr10	14206346	0.0758427471504071	chr10:14206346:A:G
chr10:14207418	['C', 'T']	98663	66963.03984508071	-2032.862042445033	-0.0036719860242759	0.0044801038484298	-0.8196207383815238	0.412434	0.412434	chr10	14207418	0.384645539790723	chr10:14207418:C:T
chr10:14209406	['G', 'A']	98663	2472.0751672410297	55.394899966627854	0.0151626160171924	0.0192380431423595	0.7881579173614834	0.430606	0.430606	chr10	14209406	0.365919923075613	chr10:14209406:G:A
chr10:14209893	['A', 'G']	98663	54878.13032017354	-1453.2923037151345	-0.000207842014401	0.0047428735439905	-0.0438219599306813	0.965046	0.965046	chr10	14209893	0.0154519850292293	chr10:14209893:A:G
chr10:14210657	['G', 'A']	98663	10551.962545867373	-654.3479587892093	-0.012998693494015	0.0094867724988807	-1.3701913369956549	0.17063	0.17063	chr10	14210657	0.7679446092234108	chr10:14210657:G:A
chr10:14210929	['G', 'A']	98663	65533.92659657517	-2128.8696673779004	-0.0041080941624725	0.0044999817560173	-0.9129135150335376	0.36129	0.36129	chr10	14210929	0.4421440589271944	chr10:14210929:G:A
chr10:14211335	['T', 'A']	98663	10560.35476120477	-650.7749823082481	-0.0127638517401335	0.0094845409184965	-1.345753247291255	0.178385	0.178385	chr10	14211335	0.7486416672867586	chr10:14211335:T:A
chr10:14211672	['A', 'T']	98663	65843.69022295676	-2136.309158719904	-0.0037998211318373	0.0044924668723902	-0.8458206236734365	0.397655	0.397655	chr10	14211672	0.4004935524825501	chr10:14211672:A:T
chr10:14211743	['G', 'A']	98663	65062.50771991363	-2202.4681032317094	-0.0029758712970661	0.0045080657665076	-0.6601215357537984	0.509177	0.509177	chr10	14211743	0.29313122206214	chr10:14211743:G:A
chr10:14211784	['A', 'G']	98663	65989.69491130258	-2165.8912150040105	-0.0040687659493882	0.0044890321644604	-0.906379326394806	0.364737	0.364737	chr10	14211784	0.4380201783347937	chr10:14211784:A:G
chr10:14211940	['G', 'T']	98663	65875.34752506361	-2122.9598108640107	-0.0041593072653038	0.0044923626148624	-0.9258618731139858	0.35452	0.35452	chr10	14211940	0.4503592593677151	chr10:14211940:G:T
chr10:14213051	['A', 'G']	98663	11151.973362131035	-682.6368552108125	-0.0126077971522391	0.0092426442929829	-1.364089837559905	0.172542	0.172542	chr10	14213051	0.7631051721963086	chr10:14213051:A:G
chr10:14213613	['T', 'C']	98663	125282.61882076284	-4492.478955526087	0.0032847731483406	0.004411976166054	0.7445128950636438	0.456568	0.456568	chr10	14213613	0.3404945306697691	chr10:14213613:T:C
chr10:14213973	['G', 'A']	98663	64717.93569640268	-2181.964154796923	-0.0027361110205698	0.0045149477460491	-0.6060116693408273	0.544508	0.544508	chr10	14213973	0.2639957351362463	chr10:14213973:G:A
chr10:14214064	['C', 'T']	98663	122406.92525467536	-4592.676219976212	0.004412085200599	0.004384754353898	1.0062331534437583	0.314306	0.314306	chr10	14214064	0.5026473283619312	chr10:14214064:C:T
chr10:14214271	['C', 'G']	98663	10480.63735974133	-638.5505550308795	-0.010686588873057	0.0095160711225442	-1.1230043087571904	0.261438	0.261438	chr10	14214271	0.5826312874865943	chr10:14214271:C:G
chr10:14214364	['C', 'T']	98663	65513.26427202774	-2104.205725130933	-0.0037315145999409	0.0044995354783298	-0.8293110739791393	0.40693	0.40693	chr10	14214364	0.3904802915815033	chr10:14214364:C:T
chr10:14215362	['T', 'C']	98663	54333.62237024869	-1638.557257983918	-0.000917674749771	0.0047564239672488	-0.1929337578167743	0.847011	0.847011	chr10	14215362	0.0721109495178407	chr10:14215362:T:C
chr10:14216279	['G', 'A']	98663	65259.55165701886	-2233.6427330611164	-0.0038475612348035	0.0045055171522753	-0.8539666157658591	0.393126	0.393126	chr10	14216279	0.4054682324884185	chr10:14216279:G:A
chr10:14217174	['G', 'A']	98663	4889.247775142411	-91.98205516527533	-0.0014836642481778	0.0136783256039261	-0.1084682651326852	0.913624	0.913624	chr10	14217174	0.0392325004613372	chr10:14217174:G:A
chr10:14217448	['G', 'A']	98663	16129.14433992864	-910.0706988946092	-0.0011863643771567	0.007763612450018	-0.1528108705572999	0.878548	0.878548	chr10	14217448	0.0562345055794427	chr10:14217448:G:A
chr10:14217454	['G', 'C']	98663	54703.09888294205	-1555.6933510924648	8.902366226260194e-05	0.0047463531755083	0.0187562237723843	0.985036	0.985036	chr10	14217454	0.0065478971007161	chr10:14217454:G:C
chr10:14217893	['C', 'G']	98663	5556.351595210821	-36.439410615775785	-0.0037520266856288	0.0128668792021641	-0.2916034748346563	0.77059	0.77059	chr10	14217893	0.1131766311561326	chr10:14217893:C:G
chr10:14218239	['T', 'C']	98663	33958.40930100552	-1552.9343937393894	-0.0038806341746479	0.0056353984521057	-0.6886175321281532	0.491066	0.491066	chr10	14218239	0.3088601341305648	chr10:14218239:T:C
chr10:14218501	['A', 'G']	98663	87427.4057010208	-3075.65511892445	0.0058663950054888	0.0042730488929793	1.3728827243534016	0.169792	0.169792	chr10	14218501	0.7700827760337836	chr10:14218501:A:G
chr10:14219589	['C', 'T']	98663	65469.59849352702	-2233.689553720053	-0.0046513547749809	0.0045020654948632	-1.033160175099186	0.301531	0.301531	chr10	14219589	0.5206680319919821	chr10:14219589:C:T
chr10:14220020	['G', 'A']	98663	65169.24733144783	-2147.0552106398127	-0.0042236013454505	0.0045040596364398	-0.9377321097792912	0.348384	0.348384	chr10	14220020	0.457941798759875	chr10:14220020:G:A
chr10:14220439	['C', 'A']	98663	65144.96166516314	-2152.170990991618	-0.0043510662072242	0.0045051999139738	-0.9657875988429632	0.334153	0.334153	chr10	14220439	0.4760546354602427	chr10:14220439:C:A
chr10:14220949	['C', 'G']	98663	10558.284163363773	-646.1682734415109	-0.0118709543375027	0.0094817515782219	-1.2519790504497472	0.21058	0.21058	chr10	14220949	0.6765828786495807	chr10:14220949:C:G
chr10:14221584	['A', 'G']	98663	10585.467650040557	-654.2247448364528	-0.0126526993095795	0.0094743450818108	-1.3354695443667814	0.181726	0.181726	chr10	14221584	0.7405829326329234	chr10:14221584:A:G
chr10:14222947	['G', 'A']	98663	64672.143249599605	-2168.937675793875	-0.0028174814007364	0.0045175086018751	-0.62368036212858	0.532839	0.532839	chr10	14222947	0.2734039954276056	chr10:14222947:G:A
chr10:14223265	['T', 'C']	98663	6292.084149382643	-85.12913702454836	-0.0095972601931649	0.0121663450285914	-0.7888367599809919	0.430209	0.430209	chr10	14223265	0.366320508384976	chr10:14223265:T:C
chr10:14223884	['T', 'C']	98663	5844.386202932986	-96.550903891669	-0.0104872037800365	0.0126911910811318	-0.8263372376157873	0.408615	0.408615	chr10	14223884	0.3886856947332897	chr10:14223884:T:C
chr10:14224086	['A', 'G']	98663	171517.6920979545	-5778.552689504627	0.0039594991023955	0.0063438121862056	0.6241513755727774	0.53253	0.53253	chr10	14224086	0.2736559212836633	chr10:14224086:A:G
chr10:14225963	['T', 'A']	98663	57825.61919918905	-2198.3815946053705	-0.0040683102958278	0.0046509309854736	-0.8747303085198397	0.381723	0.381723	chr10	14225963	0.41825167166696	chr10:14225963:T:A
chr10:14225964	['G', 'A']	98663	13540.823459055113	4.934302435240854	-0.0087970778057822	0.0085125146717176	-1.0334287980742158	0.301406	0.301406	chr10	14225964	0.5208481065636725	chr10:14225964:G:A
chr10:14226167	['A', 'T']	98663	88594.93865136414	-2747.302887489026	0.0083851817475093	0.0042651755960391	1.965964016885073	0.0493056	0.0493056	chr10	14226167	1.307103751899635	chr10:14226167:A:T
chr10:14226624	['T', 'A']	98663	85642.7008151017	-2598.4686917074664	0.0085991599228647	0.0042819084097997	2.00825405400647	0.044619	0.044619	chr10	14226624	1.350480167341033	chr10:14226624:T:A
chr10:14227757	['G', 'A']	98663	85410.11945382114	-2593.84383416068	0.0091559547896473	0.0042840331564376	2.13722780737318	0.0325819	0.0325819	chr10	14227757	1.4870235935862657	chr10:14227757:G:A
chr10:14228032	['C', 'G']	98663	53858.46354494032	-2008.466164671185	-0.0038363298389765	0.0047561218082266	-0.8066088282980678	0.419894	0.419894	chr10	14228032	0.3768603310908259	chr10:14228032:C:G
chr10:14230084	['C', 'T']	98663	86119.7286752557	-2653.2311493152	0.0084840202081912	0.0042780269025043	1.983161957963563	0.0473521	0.0473521	chr10	14230084	1.3246607558753156	chr10:14230084:C:T
chr10:14230309	['T', 'C']	98663	89696.91021910394	-2804.6321795728995	0.0082171936744141	0.0042601874001405	1.928833852272104	0.0537544	0.0537544	chr10	14230309	1.2695859813191248	chr10:14230309:T:C
chr10:14231076	['A', 'G']	98663	4807.341074035031	63.173958970995	0.0080403551096739	0.0139259777499037	0.5773637768256143	0.563695	0.563695	chr10	14231076	0.2489558173743126	chr10:14231076:A:G
chr10:14231165	['T', 'C']	98663	14913.209224063656	-733.3338299140025	-0.0012055081852584	0.0080258508524917	-0.1502031631804097	0.880605	0.880605	chr10	14231165	0.0552188529825062	chr10:14231165:T:C
chr10:14231447	['C', 'A']	98663	15355.423971776449	-738.6296133117135	-0.0002501753479863	0.0079205924979575	-0.0315854335456396	0.974803	0.974803	chr10	14231447	0.0110831429244892	chr10:14231447:C:A
chr10:14231536	['C', 'T']	98663	49753.10255578422	-1649.8978234515123	-0.0013310755244795	0.0048858505415253	-0.272434760983079	0.785288	0.785288	chr10	14231536	0.1049710389587322	chr10:14231536:C:T
chr10:14231579	['C', 'T']	98663	88869.21322925642	-2995.781125468392	0.0050199412077496	0.0042756246323846	1.174083704572061	0.240364	0.240364	chr10	14231579	0.6191305773186717	chr10:14231579:C:T
chr10:14231582	['T', 'G']	98663	15363.114260515187	-741.235055560004	-0.0003310266601978	0.0079190915926327	-0.0418010899767633	0.966657	0.966657	chr10	14231582	0.0147275997872402	chr10:14231582:T:G
chr10:14231589	['G', 'A']	98663	177667.0074604928	-5899.907757650057	-0.0008623502736542	0.0070960051144445	-0.1215261629249539	0.903275	0.903275	chr10	14231589	0.04418000959742	chr10:14231589:G:A
chr10:14232109	['T', 'C']	98663	25310.334931576275	-1503.1939186915934	-0.0092303902453793	0.0063613025522286	-1.4510220461288206	0.146777	0.146777	chr10	14232109	0.8333419931642587	chr10:14232109:T:C
chr10:14232254	['T', 'A']	98663	15363.335729056853	-740.290873768122	-0.0002831330322289	0.007917738600392	-0.0357593306016618	0.971474	0.971474	chr10	14232254	0.0125688181291806	chr10:14232254:T:A
chr10:14232477	['A', 'G']	98663	15361.023993917895	-740.0449583093434	-0.000351074095497	0.0079186723964313	-0.0443349690353763	0.964637	0.964637	chr10	14232477	0.015636084122975	chr10:14232477:A:G
chr10:14232497	['G', 'A']	98663	15356.334664666289	-737.2760477755778	-0.0002531153116308	0.0079196215935554	-0.0319605310229486	0.974504	0.974504	chr10	14232497	0.011216373914895	chr10:14232497:G:A
chr10:14232741	['T', 'C']	98663	89106.96603880699	-2973.95480682112	0.0057588748033128	0.004275173805424	1.3470504511434025	0.177967	0.177967	chr10	14232741	0.7496605204246396	chr10:14232741:T:C
chr10:14232752	['C', 'T']	98663	179971.9446466039	-6822.369771580434	-0.00042505823179	0.0076317827899077	-0.0556957978877628	0.955584	0.955584	chr10	14232752	0.0197311305524272	chr10:14232752:C:T
chr10:14233297	['C', 'T']	98663	15136.073882987348	-774.4607962688528	-0.0013623292469174	0.0079705224517267	-0.1709209471735788	0.864286	0.864286	chr10	14233297	0.0633425217933879	chr10:14233297:C:T
chr10:14233417	['CA', 'C']	98663	193829.8582592566	-6504.458836012246	0.0074233841464737	0.016160640925958	0.4593496124618386	0.645984	0.645984	chr10	14233417	0.1897782386578014	chr10:14233417:CA:C
chr10:14233604	['T', 'C']	98663	193344.0	-6564.800629878765	0.0068567794959134	0.0152069135794596	0.4508988270423943	0.652063	0.652063	chr10	14233604	0.185710442257991	chr10:14233604:T:C
chr10:14233727	['A', 'G']	98663	88892.41552201286	-2994.443317086967	0.0053024948808972	0.0042753663161853	1.2402434057693263	0.214888	0.214888	chr10	14233727	0.6677878361572029	chr10:14233727:A:G
chr10:14234268	['T', 'C']	98663	18861.367310929483	-1128.677721238697	-0.0062925741109466	0.007228926798716	-0.870471411062611	0.384045	0.384045	chr10	14234268	0.4156178847297017	chr10:14234268:T:C
chr10:14234341	['C', 'G']	98663	12933.179759563727	159.48951486527537	-0.0019996127624803	0.0087262132877752	-0.2291501131747071	0.818753	0.818753	chr10	14234341	0.0868470956950506	chr10:14234341:C:G
chr10:14234445	['G', 'A']	98663	88692.5852264088	-2982.72550744219	0.0054439977244063	0.0042763010648405	1.273062312933603	0.202999	0.202999	chr10	14234445	0.6925061014737407	chr10:14234445:G:A
chr10:14234467	['C', 'T']	98663	88400.4397554943	-3049.9248392976456	0.005217810678254	0.0042803462315015	1.2190160318932228	0.222841	0.222841	chr10	14234467	0.6520049013097611	chr10:14234467:C:T
chr10:14234665	['T', 'C']	98663	54684.54255825977	-1902.440320018244	-0.001809133100591	0.0047387495266518	-0.3817743669328975	0.70263	0.70263	chr10	14234665	0.1532733111959874	chr10:14234665:T:C
chr10:14234707	['TA', 'T']	98663	15150.996320324382	-764.1733393457423	-0.0008183835178486	0.0079676689295345	-0.1027130425581708	0.918191	0.918191	chr10	14234707	0.037066968452478	chr10:14234707:TA:T
chr10:14235106	['T', 'C']	98663	18854.95552312028	-1132.2501952237574	-0.0062415657340546	0.0072285017677285	-0.8634660313593567	0.387883	0.387883	chr10	14235106	0.4112992540889868	chr10:14235106:T:C
chr10:14235235	['C', 'T']	98663	12562.305115861516	145.60246894593607	-0.0008803785890259	0.0088448729943069	-0.0995354698244518	0.920713	0.920713	chr10	14235235	0.0358757247876846	chr10:14235235:C:T
chr10:14235361	['T', 'G']	98663	55098.99442786281	-1796.6053961680393	-0.0013653040469348	0.0047295233642913	-0.2886768796287498	0.772829	0.772829	chr10	14235361	0.1119165896157637	chr10:14235361:T:G
chr10:14235402	['T', 'C']	98663	93343.3824886194	-3193.201199480596	0.0068664308809912	0.0042688161091316	1.6085094099750488	0.107727	0.107727	chr10	14235402	0.9676754342931952	chr10:14235402:T:C
chr10:14235522	['T', 'G']	98663	108046.33146813448	-3185.930029556936	0.004476504640191	0.0042740104918145	1.0473780185528971	0.294928	0.294928	chr10	14235522	0.5302839942564835	chr10:14235522:T:G
chr10:14235869	['T', 'C']	98663	138622.07508515127	-4684.451559654432	0.0023426391677939	0.0046403914259231	0.504836543466345	0.613675	0.613675	chr10	14235869	0.2120615687206292	chr10:14235869:T:C
chr10:14235979	['T', 'C']	98663	193354.0	-6560.634508835446	0.0086113227526301	0.0152231292159216	0.5656736292840315	0.571617	0.571617	chr10	14235979	0.2428948636872163	chr10:14235979:T:C
chr10:14236131	['C', 'A']	98663	91308.47820710349	-3142.256114580246	0.0060398817673988	0.0042696904124978	1.4145947794527427	0.15719	0.15719	chr10	14236131	0.8035750860508047	chr10:14236131:C:A
chr10:14236372	['T', 'C']	98663	14506.882208054163	-900.0265271814304	-0.0114540491356201	0.0081267777970873	-1.4094207349591046	0.158714	0.158714	chr10	14236372	0.7993847628823412	chr10:14236372:T:C
chr10:14237298	['G', 'A']	98663	14496.379349148432	-903.9705174295684	-0.0116089097198975	0.0081314093817072	-1.427662681209165	0.153392	0.153392	chr10	14237298	0.8141972899727898	chr10:14237298:G:A
chr10:14237356	['T', 'A']	98663	14964.39848328162	-806.1312209935705	-0.007455085512975	0.008010815328981	-0.9306275587210842	0.352049	0.352049	chr10	14237356	0.4533968849633905	chr10:14237356:T:A
chr10:14237900	['G', 'A']	98663	14928.75655294046	-809.0227217914972	-0.0076849965515708	0.0080163613742601	-0.9586639365144682	0.33773	0.33773	chr10	14237900	0.4714303599871084	chr10:14237900:G:A
chr10:14238614	['C', 'T']	98663	14451.732378519731	-894.1737710346753	-0.0108585031102414	0.0081414167858815	-1.3337363011646468	0.182293	0.182293	chr10	14238614	0.7392300078109661	chr10:14238614:C:T
chr10:14239830	['G', 'A']	98663	138382.8567836904	-4741.2286685023055	0.0044134051191768	0.0046423686178844	0.9506795953631164	0.341769	0.341769	chr10	14239830	0.4662673323101445	chr10:14239830:G:A
chr10:14240288	['G', 'A']	98663	15533.10205157314	-894.0191433485091	-0.0066792868179844	0.0078793039168592	-0.8477001126575223	0.396607	0.396607	chr10	14240288	0.4016396248898057	chr10:14240288:G:A
chr10:14240524	['T', 'G']	98663	87894.70801484157	-2998.7915615408047	0.0044388177474824	0.0042836913744231	1.0362132468238825	0.300105	0.300105	chr10	14240524	0.5227267688060032	chr10:14240524:T:G
chr10:14240768	['T', 'C']	98663	22098.015772295097	-1163.8516144439252	-0.0016637134619296	0.0067491283516169	-0.2465079007618816	0.80529	0.80529	chr10	14240768	0.0940476938937694	chr10:14240768:T:C
chr10:14240825	['T', 'C']	98663	15961.264858234746	-807.0975935513356	-0.0034393327288949	0.0077775565847024	-0.4422124984162431	0.658336	0.658336	chr10	14240825	0.1815523955932245	chr10:14240825:T:C
chr10:14240994	['A', 'G']	98663	15818.695867768583	-826.9058075690002	-0.0036895659888664	0.0078127906813821	-0.4722468755829648	0.636752	0.636752	chr10	14240994	0.1960296822691769	chr10:14240994:A:G
chr10:14241015	['T', 'G']	98663	51481.04466838337	-2107.657360510268	-0.00296981503719	0.0048323866755266	-0.6145648592714199	0.538844	0.538844	chr10	14241015	0.2685369486264847	chr10:14241015:T:G
chr10:14241476	['G', 'C']	98663	15765.237042443408	-808.8369480627865	-0.0025925930226603	0.0078221551781902	-0.3314422897015716	0.740311	0.740311	chr10	14241476	0.1305857975530822	chr10:14241476:G:C
chr10:14241613	['A', 'G']	98663	87404.85071900446	-3065.152028137028	0.004856294238101	0.0042929786670802	1.1312178826651265	0.257966	0.257966	chr10	14241613	0.5884375304143843	chr10:14241613:A:G
chr10:14242220	['A', 'G']	98663	103980.18563274908	-3772.246309267605	0.0038361534537575	0.0042620817427105	0.9000656686884377	0.368088	0.368088	chr10	14242220	0.4340483407134318	chr10:14242220:A:G
chr10:14242298	['G', 'A']	98663	103953.12598081952	-3774.226732735406	0.0037953445252806	0.0042619914662958	0.8905096491380761	0.373194	0.373194	chr10	14242298	0.4280653472080626	chr10:14242298:G:A
chr10:14242446	['T', 'G']	98663	10902.552514747917	-25.569038683573204	0.0070288588863978	0.0093353786158338	0.7529270290629748	0.451496	0.451496	chr10	14242446	0.3453460929376798	chr10:14242446:T:G
chr10:14242475	['G', 'A']	98663	101895.55698152992	-3692.5895846790736	0.0056757167845812	0.0042610980151559	1.3319845646342063	0.182868	0.182868	chr10	14242475	0.737862284897024	chr10:14242475:G:A
chr10:14242533	['A', 'G']	98663	21636.53508149529	-1159.964782750162	-0.0026148559911887	0.0068150128015702	-0.3836905472263092	0.701209	0.701209	chr10	14242533	0.154152518383643	chr10:14242533:A:G
chr10:14242607	['A', 'G']	98663	142141.4915049774	-4527.019887111082	0.0024951762808343	0.0047412308217176	0.5262718426204711	0.598701	0.598701	chr10	14242607	0.2227900164590934	chr10:14242607:A:G
chr10:14242695	['C', 'T']	98663	23815.862175230868	-618.9604750209704	0.002424724487366	0.00651899149445	0.3719477912235797	0.709933	0.709933	chr10	14242695	0.1487826359334528	chr10:14242695:C:T
chr10:14242882	['A', 'G']	98663	160129.34489295268	-5392.916590882039	-0.0007860896739221	0.0054320232405464	-0.1447139747220746	0.884937	0.884937	chr10	14242882	0.0530876462809952	chr10:14242882:A:G
chr10:14243196	['G', 'A']	98663	169815.9810938213	-5875.384810261495	-0.0002720317244431	0.0061345157303149	-0.0443444497336332	0.96463	0.96463	chr10	14243196	0.015639235642566	chr10:14243196:G:A
chr10:14243369	['A', 'C']	98663	169795.88387273334	-5873.269615984792	-0.0001537507165528	0.0061336505835685	-0.0250667550193841	0.980002	0.980002	chr10	14243369	0.0087730379931403	chr10:14243369:A:C
chr10:14243422	['A', 'G']	98663	170039.89376539394	-5844.812185810218	-0.0001361454372313	0.006153366309034	-0.0221253587701262	0.982348	0.982348	chr10	14243422	0.0077346347114228	chr10:14243422:A:G
chr10:14243546	['C', 'T']	98663	10806.766724781051	-42.31106977057543	0.0070323875549016	0.0093733801205525	0.7502509729102029	0.453105	0.453105	chr10	14243546	0.3438011453678714	chr10:14243546:C:T
chr10:14243914	['T', 'C']	98663	170040.34067526888	-5841.622467783564	-0.0001197729419549	0.006154074496566	-0.0194623809025645	0.984472	0.984472	chr10	14243914	0.0067966313983061	chr10:14243914:T:C
chr10:14244607	['C', 'T']	98663	159427.39053836247	-5487.489781690343	-0.001567727331922	0.005400792044845	-0.2902772998672242	0.771605	0.771605	chr10	14244607	0.1126049667910173	chr10:14244607:C:T
chr10:14245349	['A', 'C']	98663	153676.69110297915	-5098.15757569624	0.0017489962152705	0.0051157840915616	0.3418823359170754	0.73244	0.73244	chr10	14245349	0.1352279460403113	chr10:14245349:A:C
chr10:14245507	['T', 'A']	98663	15484.923690666888	-889.0222109418318	-0.0065233405000676	0.0078915834825164	-0.8266199698095947	0.408454	0.408454	chr10	14245507	0.3888568465270584	chr10:14245507:T:A
chr10:14246427	['T', 'C']	98663	54261.99946270897	-1443.5798632798612	-0.0031889411126543	0.004765354703192	-0.6691928117162519	0.503374	0.503374	chr10	14246427	0.298109220150667	chr10:14246427:T:C
chr10:14246653	['G', 'A']	98663	69675.7115819352	-2315.703963084913	-0.0043449385194937	0.0044450685108116	-0.9774739149521676	0.328337	0.328337	chr10	14246653	0.4836801742599936	chr10:14246653:G:A
chr10:14248639	['TC', 'T']	98663	54439.794379448125	-1427.0662197499028	-0.0029368423012453	0.0047608726552507	-0.6168705852710308	0.537322	0.537322	chr10	14248639	0.2697653774045037	chr10:14248639:TC:T
chr10:14249454	['G', 'C']	98663	53812.09036999493	-1448.2417437182614	-0.0043253495378179	0.0047803090556029	-0.9048263381105548	0.36556	0.36556	chr10	14249454	0.4370413313453768	chr10:14249454:G:C
chr10:14250735	['C', 'T']	98663	97978.86131808642	-2921.925931505021	-0.0046838143342733	0.0042715438849888	-1.0965155598033978	0.272856	0.272856	chr10	14250735	0.5640664918048179	chr10:14250735:C:T
chr10:14250872	['G', 'A']	98663	15892.127523921505	-777.1158165702058	-0.0026605775915529	0.0077915845486371	-0.3414681025335644	0.732752	0.732752	chr10	14250872	0.1350429875087306	chr10:14250872:G:A
chr10:14251125	['T', 'C']	98663	9700.983244300733	-475.046249085182	0.0027602789320978	0.009877368425097	0.279454892568788	0.779896	0.779896	chr10	14251125	0.1079633071011785	chr10:14251125:T:C
chr10:14251278	['T', 'A']	98663	53765.44940346466	-1486.7327033913382	-0.0046999913689602	0.0047766573418342	-0.9839498696708896	0.325143	0.325143	chr10	14251278	0.4879255914764664	chr10:14251278:T:A
chr10:14251526	['C', 'T']	98663	53613.26038699737	-1480.0044347052085	-0.0043360182141877	0.0047814861576589	-0.9068348357010994	0.364496	0.364496	chr10	14251526	0.4383072332923976	chr10:14251526:C:T
chr10:14251566	['T', 'C']	98663	29901.84912871146	-817.6311864311872	-0.0040494583499297	0.0059403322439085	-0.6816888658176026	0.495437	0.495437	chr10	14251566	0.3050115627566604	chr10:14251566:T:C
chr10:14252933	['T', 'C']	98663	76296.74581014086	-2644.957806224252	-0.0051956711793481	0.0043567562661745	-1.1925549335148538	0.233047	0.233047	chr10	14252933	0.6325564833421299	chr10:14252933:T:C
chr10:14253246	['T', 'C']	98663	10414.633345834558	-124.89891126963953	0.004642653920921	0.0095177936572277	0.4877867800165476	0.625702	0.625702	chr10	14253246	0.2036324568371253	chr10:14253246:T:C
chr10:14253302	['T', 'G']	98663	109615.11005240589	-3560.602554877465	-0.0061803551084414	0.0042919956856873	-1.4399723487726752	0.149878	0.149878	chr10	14253302	0.8242621108461812	chr10:14253302:T:G
chr10:14253594	['T', 'C']	98663	10475.849424763062	-113.4487496848432	0.0059518437612707	0.0094910411133111	0.6271012516132979	0.530594	0.530594	chr10	14253594	0.2752376653631591	chr10:14253594:T:C
chr10:14254394	['G', 'A']	98663	15333.243282144846	-866.534022079184	-0.0052651956500401	0.0079251085750795	-0.6643688979349178	0.506456	0.506456	chr10	14254394	0.2954582793999611	chr10:14254394:G:A
chr10:14255518	['G', 'A']	98663	10480.318670180415	-98.28497009778148	0.0057740105969053	0.0094933186863158	0.6082183467861751	0.543044	0.543044	chr10	14255518	0.26516498038715	chr10:14255518:G:A
chr10:14256423	['C', 'T']	98663	54001.6093542467	-1906.2439534176133	-0.000791753279953	0.0047756261733744	-0.1657904641630594	0.868322	0.868322	chr10	14256423	0.061319195455999	chr10:14256423:C:T
chr10:14257502	['A', 'C']	98663	5828.295363781954	-152.63477470119832	-0.0176378106128257	0.0125985579094702	-1.3999864698456952	0.161521	0.161521	chr10	14257502	0.7917710052757996	chr10:14257502:A:C
chr10:14257519	['T', 'C']	98663	39587.01852039574	-1300.6448394594952	-0.0027790695238512	0.0053180633246839	-0.5225717247389836	0.601273	0.601273	chr10	14257519	0.2209282975918579	chr10:14257519:T:C
chr10:14257668	['G', 'A']	98663	11068.785314628609	-24.0337670939168	0.0068454364153493	0.0092638289137963	0.7389424479930365	0.459944	0.459944	chr10	14257668	0.3372950421694791	chr10:14257668:G:A
chr10:14258934	['A', 'C']	98663	6092.988088842031	-188.4553153573293	-0.0157266555234456	0.0123158381407245	-1.276945616185276	0.201624	0.201624	chr10	14258934	0.6954577735797156	chr10:14258934:A:C
chr10:14259271	['T', 'C']	98663	5848.30406220537	-146.85408279122274	-0.017033127236208	0.0125776165854801	-1.3542412523427805	0.175663	0.175663	chr10	14259271	0.7553197045719335	chr10:14259271:T:C
chr10:14261781	['A', 'G']	98663	11080.13375370017	-9.679038917532138	0.0081010639656017	0.0092619255582295	0.8746630400633781	0.381759	0.381759	chr10	14261781	0.4182107156225211	chr10:14261781:A:G
chr10:14262350	['G', 'A']	98663	15335.932625155838	-866.948856642867	-0.0053868666847888	0.0079249557387722	-0.6797346082873351	0.496674	0.496674	chr10	14262350	0.3039285739529815	chr10:14262350:G:A
chr10:14263022	['T', 'C']	98663	15381.935422727223	-880.18569860368	-0.0059155923833638	0.0079156703394862	-0.7473267745695209	0.454868	0.454868	chr10	14263022	0.3421146147467691	chr10:14263022:T:C
chr10:14263454	['G', 'A']	98663	6032.244559543478	-125.06429852412133	-0.0191143233163699	0.0124358144733507	-1.5370383144048076	0.124287	0.124287	chr10	14263454	0.9055742947173392	chr10:14263454:G:A
chr10:14263895	['T', 'C']	98663	6062.245775854205	-127.74633355924256	-0.0199202202502905	0.0124060519604454	-1.6056857019302129	0.108346	0.108346	chr10	14263895	0.9651871176620632	chr10:14263895:T:C
chr10:14263900	['A', 'G']	98663	39585.221896700285	-1279.5499086049097	-0.0022365943535429	0.0053205120482188	-0.4203720118050883	0.674215	0.674215	chr10	14263900	0.1712015894822653	chr10:14263900:A:G
chr10:14264079	['T', 'C']	98663	44400.10031932688	-1437.530805277134	-0.0019496280200125	0.0050903897254476	-0.3830017199402459	0.701719	0.701719	chr10	14264079	0.1538367641959336	chr10:14264079:T:C
chr10:14264506	['G', 'T']	98663	10380.631278064408	-108.5869736397524	0.0053024652017647	0.0095329184008079	0.5562268529766649	0.578057	0.578057	chr10	14264506	0.2380293353425491	chr10:14264506:G:T
chr10:14264895	['C', 'A']	98663	10406.476649535223	-110.75176286540017	0.0054265624228832	0.0095221989588911	0.5698854273378001	0.568757	0.568757	chr10	14264895	0.24507324520487	chr10:14264895:C:A
chr10:14265455	['T', 'C']	98663	27058.742542041306	-803.2729458530691	0.001165565141153	0.006177432180075	0.1886811715897883	0.850343	0.850343	chr10	14265455	0.0704058590387678	chr10:14265455:T:C
chr10:14265462	['T', 'C']	98663	17121.86769445965	-664.0025127938811	-0.0059728795086326	0.0075471376481723	-0.7914099075798661	0.428707	0.428707	chr10	14265462	0.367839425198129	chr10:14265462:T:C
chr10:14265674	['A', 'C']	98663	16663.02665963853	-674.2371724269476	-0.0008545329278254	0.0076229633371214	-0.1120998344127018	0.910744	0.910744	chr10	14265674	0.0406036812175038	chr10:14265674:A:C
chr10:14265913	['T', 'C']	98663	44384.44704081427	-1430.5535989423142	-0.0014602235324018	0.0050906047487966	-0.2868467705623924	0.77423	0.77423	chr10	14265913	0.111130004572176	chr10:14265913:T:C
chr10:14266294	['G', 'A']	98663	3612.073220421443	-111.46170746742445	-0.0075445098717473	0.0158680953210607	-0.4754515094028925	0.634466	0.634466	chr10	14266294	0.1975916460799477	chr10:14266294:G:A
chr10:14266375	['A', 'G']	98663	15362.557073783866	-868.8630524205075	-0.0054144225375356	0.0079204848417093	-0.6835973612402143	0.494231	0.494231	chr10	14266375	0.3060700175201363	chr10:14266375:A:G
chr10:14266550	['TCACA', 'T']	98663	20502.299282954165	-771.3093001762521	-0.0044034446624345	0.0069557073372671	-0.6330692838155954	0.52669	0.52669	chr10	14266550	0.2784449272966817	chr10:14266550:TCACA:T
chr10:14266843	['C', 'A']	98663	53947.02917650874	-1903.536529735709	-0.0009202077534236	0.0047758639181731	-0.1926788051732606	0.847211	0.847211	chr10	14266843	0.0720084140805908	chr10:14266843:C:A
chr10:14267061	['A', 'G']	98663	33475.75011404069	-1190.457038008854	0.0006329878698002	0.0056584425273128	0.1118660950862079	0.91093	0.91093	chr10	14267061	0.0405149949059962	chr10:14267061:A:G
chr10:14268000	['A', 'G']	98663	28118.70496705524	-1301.8689028062054	-0.006651920242276	0.0060898700296296	-1.0922926449845127	0.274707	0.274707	chr10	14268000	0.5611302738788919	chr10:14268000:A:G
chr10:14268696	['C', 'T']	98663	15317.931530453996	-883.6835828907355	-0.0064199038071716	0.0079306015957382	-0.8095103164205857	0.418224	0.418224	chr10	14268696	0.3785910485903379	chr10:14268696:C:T
chr10:14269274	['G', 'T']	98663	22090.791211798693	-1174.8103351053835	-0.0024749350991248	0.0067489982891811	-0.3667114722924563	0.713835	0.713835	chr10	14269274	0.1464021619922694	chr10:14269274:G:T
chr10:14269327	['C', 'T']	98663	11445.812064142072	39.94582600119208	0.0088909229170926	0.0091347230017924	0.9733106209512848	0.330401	0.330401	chr10	14269327	0.4809586469030334	chr10:14269327:C:T
chr10:14269417	['T', 'A']	98663	81224.17197684673	-2237.213573285336	-0.0028094498407865	0.0043413438324049	-0.6471382938656067	0.517544	0.517544	chr10	14269417	0.2860527219195696	chr10:14269417:T:A
chr10:14269684	['A', 'C']	98663	27818.819579739084	-1299.4414872424743	-0.0075519939440529	0.0061143814653124	-1.2351198542152244	0.216789	0.216789	chr10	14269684	0.6639627579293095	chr10:14269684:A:C
chr10:14269837	['A', 'G']	98663	22209.57573791761	-1176.8885108536929	-0.0021611526493536	0.006734059948587	-0.3209286323337656	0.748265	0.748265	chr10	14269837	0.1259445683709212	chr10:14269837:A:G
chr10:14270250	['T', 'C']	98663	60207.27162058059	-1608.9998636959508	-0.0073241817934789	0.0046260954220758	-1.5832318889333226	0.113372	0.113372	chr10	14270250	0.9454941918893672	chr10:14270250:T:C
chr10:14270260	['C', 'G']	98663	20851.268029638035	-1199.3256988697797	-0.0035190723369114	0.0069339216961878	-0.5075154423572732	0.611794	0.611794	chr10	14270260	0.2133947865531529	chr10:14270260:C:G
chr10:14270324	['T', 'C']	98663	15323.242471238153	-876.6734054146474	-0.0058403442274557	0.0079293188148621	-0.7365505617593585	0.461397	0.461397	chr10	14270324	0.3359252335853661	chr10:14270324:T:C
chr10:14270717	['T', 'C']	98663	22242.57807938696	-1193.0241794375552	-0.0029564464020013	0.0067297554958575	-0.4393096307616531	0.660438	0.660438	chr10	14270717	0.18016794643964	chr10:14270717:T:C
chr10:14271056	['A', 'C']	98663	82804.82100023316	-2706.380448214851	-0.0070763946830665	0.0043062599472629	-1.643280891011751	0.100328	0.100328	chr10	14271056	0.9985778451603716	chr10:14271056:A:C
chr10:14271518	['G', 'A']	98663	15297.395422385309	-878.3152050956859	-0.006084269694755	0.0079361413129674	-0.7666533967601551	0.443289	0.443289	chr10	14271518	0.3533130453723841	chr10:14271518:G:A
chr10:14272249	['C', 'T']	98663	11817.43730930249	98.9416518645327	0.0116023655294951	0.0090136069562161	1.287205619887135	0.198026	0.198026	chr10	14272249	0.7032777849141103	chr10:14272249:C:T
chr10:14272645	['C', 'T']	98663	53601.23569125965	-1456.6528119472036	-0.0040961200126077	0.0047825680356291	-0.8564687385715103	0.391741	0.391741	chr10	14272645	0.4070009723839062	chr10:14272645:C:T
chr10:14272685	['T', 'C']	98663	15367.18055935691	-865.3681744182246	-0.0047537813936479	0.0079207371534409	-0.6001690627472468	0.548395	0.548395	chr10	14272685	0.2609065135512133	chr10:14272685:T:C
chr10:14272831	['G', 'A']	98663	109048.36835274908	-3531.8304909945564	-0.0059171167214413	0.0042899612278135	-1.3792937528382037	0.167807	0.167807	chr10	14272831	0.775189926713725	chr10:14272831:G:A
chr10:14272927	['G', 'A']	98663	109043.73369912454	-3525.65397376776	-0.0057319211746587	0.0042898758769384	-1.3361508209299189	0.181503	0.181503	chr10	14272927	0.7411161922660053	chr10:14272927:G:A
chr10:14272982	['G', 'A']	98663	22118.36271389182	-1181.1068945257616	-0.0027565733898835	0.0067445112828451	-0.4087135856522355	0.682751	0.682751	chr10	14272982	0.1657376550927858	chr10:14272982:G:A
chr10:14273933	['T', 'G']	98663	22217.90075918061	-1195.981853488899	-0.0031826399566075	0.0067321355857675	-0.472753395421209	0.63639	0.63639	chr10	14273933	0.1962766533166889	chr10:14273933:T:G
chr10:14274155	['C', 'T']	98663	12428.377903912427	-704.2724646100517	-0.0066978336466264	0.0087325973320834	-0.7669921550165546	0.443088	0.443088	chr10	14274155	0.3535100116572919	chr10:14274155:C:T
chr10:14275346	['T', 'C']	98663	15338.554641014463	-887.8309044470838	-0.006396395529178	0.0079278578645166	-0.8068252027835743	0.419769	0.419769	chr10	14275346	0.3769896372782819	chr10:14275346:T:C
chr10:14275376	['A', 'G']	98663	54083.86701809521	-1494.8979640292291	-0.0052012603955133	0.0047713798462206	-1.090095645944674	0.275674	0.275674	chr10	14275376	0.5596041921423043	chr10:14275376:A:G
chr10:14275430	['C', 'T']	98663	22085.68619679477	-1170.05280737967	-0.0021878415544819	0.0067502789321953	-0.3241112813941741	0.745854	0.745854	chr10	14275430	0.1273461768167057	chr10:14275430:C:T
chr10:14276442	['T', 'C']	98663	42450.02353799837	-1963.72049581722	-0.0038892039112599	0.0051822063721617	-0.7504919009309234	0.45296	0.45296	chr10	14276442	0.3439401479789722	chr10:14276442:T:C
chr10:14276616	['G', 'C']	98663	4704.143036691668	53.88546964677175	-0.002498084503401	0.0140876827200228	-0.1773240179416118	0.859254	0.859254	chr10	14276616	0.0658784374579653	chr10:14276616:G:C
chr10:14276774	['T', 'C']	98663	107983.32252734446	-3384.759977294824	-0.0046028030503273	0.0042873103654672	-1.0735875544260225	0.28301	0.28301	chr10	14276774	0.5481982186520689	chr10:14276774:T:C
chr10:14276814	['A', 'G']	98663	6132.124304436404	-103.68430119960206	-0.0162500418373522	0.012331412173961	-1.3177762293653417	0.187582	0.187582	chr10	14276814	0.7268088380024164	chr10:14276814:A:G
chr10:14277038	['T', 'A']	98663	4698.80962228575	54.71653495733355	-0.002127524897741	0.0140934137507427	-0.1509588049686639	0.880009	0.880009	chr10	14277038	0.0555128862244337	chr10:14277038:T:A
chr10:14277105	['T', 'C']	98663	4704.476822803158	54.09621448357055	-0.0023806985639718	0.0140869527692602	-0.1690002517199335	0.865797	0.865797	chr10	14277105	0.0625839233573539	chr10:14277105:T:C
chr10:14277112	['C', 'G']	98663	107878.2142118601	-3385.40728734416	-0.0045052665040591	0.0042870565089608	-1.0508997244711575	0.293307	0.293307	chr10	14277112	0.5326775721196991	chr10:14277112:C:G
chr10:14277380	['A', 'G']	98663	4895.496183592997	73.55138066519217	-0.0035413473863973	0.0138521118275933	-0.2556539703457375	0.798219	0.798219	chr10	14277380	0.0978779389211397	chr10:14277380:A:G
chr10:14277730	['T', 'C']	98663	53954.374841619785	-1476.0532280618395	-0.0045759635895217	0.004774074031391	-0.9585028550946972	0.337812	0.337812	chr10	14277730	0.4713249271711148	chr10:14277730:T:C
chr10:14278953	['C', 'A']	98663	12398.005281029851	-678.1544753251935	-0.0055040548448144	0.0087416219783406	-0.6296377100785098	0.528933	0.528933	chr10	14278953	0.2765993366096461	chr10:14278953:C:A
chr10:14278991	['T', 'G']	98663	38296.53941058992	-1960.414439846776	-0.0030385447936647	0.0053912365260522	-0.563608140540956	0.573022	0.573022	chr10	14278991	0.2418287038699795	chr10:14278991:T:G
chr10:14279142	['T', 'C']	98663	80461.38621809518	-3195.2570582557864	-0.0079917556428262	0.0043274507850985	-1.8467582971355163	0.0647852	0.0647852	chr10	14279142	1.1885241961734692	chr10:14279142:T:C
chr10:14279410	['G', 'T']	98663	15377.181978529949	-879.1021268990218	-0.0054474562020757	0.0079201270469351	-0.6877990933470873	0.491581	0.491581	chr10	14279410	0.3084049112913188	chr10:14279410:G:T
chr10:14279990	['G', 'A']	98663	12341.750539748826	-679.6365405066259	-0.0044413086825111	0.0087625244680034	-0.5068526426064468	0.612259	0.612259	chr10	14279990	0.213064822174487	chr10:14279990:G:A
chr10:14280187	['G', 'A']	98663	15376.779257637496	-883.6476633374605	-0.0058362899796647	0.0079193480744725	-0.7369659629531398	0.461145	0.461145	chr10	14280187	0.336162495871878	chr10:14280187:G:A
chr10:14280485	['T', 'C']	98663	110696.53701563366	-3590.3622825832085	-0.0070399511286624	0.0043000110044522	-1.637193747033025	0.101593	0.101593	chr10	14280485	0.9931362149468304	chr10:14280485:T:C
chr10:14280741	['T', 'C']	98663	15514.56019222581	-896.5551670204428	-0.0060415184220432	0.0078887626340062	-0.7658385354377355	0.443774	0.443774	chr10	14280741	0.3528381459690464	chr10:14280741:T:C
chr10:14280764	['G', 'A']	98663	11172.925136346124	-93.3390565462105	0.0133320066059959	0.0092121559857233	1.4472189383958938	0.147839	0.147839	chr10	14280764	0.8302109837318602	chr10:14280764:G:A
chr10:14281141	['C', 'T']	98663	52934.70517084056	-1666.6658764668125	-0.0066666165336475	0.004802760782637	-1.3880800721428266	0.165116	0.165116	chr10	14281141	0.7822108408799742	chr10:14281141:C:T
chr10:14282949	['A', 'T']	98663	60382.30013787792	-2297.1210944474246	-0.0063077719460878	0.0046038147228558	-1.3701185485968204	0.170653	0.170653	chr10	14282949	0.7678860726241727	chr10:14282949:A:T
chr10:14283996	['TCAAA', 'T']	98663	60327.67484463548	-2295.58227280343	-0.0058417054831036	0.0046026807272113	-1.2691963291234	0.204374	0.204374	chr10	14283996	0.6895743549891281	chr10:14283996:TCAAA:T
chr10:14284152	['G', 'A']	98663	91853.48160501209	-2772.40642054859	-0.0040651582805824	0.0042669366007974	-0.9527111979640592	0.340739	0.340739	chr10	14284152	0.4675781554974307	chr10:14284152:G:A
chr10:14284646	['C', 'T']	98663	66971.89709460283	-2366.721297718732	-0.0046479606240768	0.0044762061767113	-1.038370539824342	0.2991	0.2991	chr10	14284646	0.524183586968682	chr10:14284646:C:T
chr10:14285977	['G', 'A']	98663	91787.02431854352	-2784.3617406988856	-0.0040528758724041	0.0042670938767588	-0.9497976818552142	0.342217	0.342217	chr10	14285977	0.465698420210436	chr10:14285977:G:A
chr10:14286273	['G', 'A']	98663	91807.05432148832	-2770.663632637178	-0.0038955039963002	0.0042669068668318	-0.9129573524515828	0.361267	0.361267	chr10	14286273	0.4421717073288767	chr10:14286273:G:A
chr10:14286896	['G', 'A']	98663	6294.382780745411	-69.05471465112056	0.0081736188889927	0.0121111241074671	0.6748852390962902	0.49975	0.49975	chr10	14286896	0.3012471972098454	chr10:14286896:G:A
chr10:14286992	['T', 'C']	98663	23049.868977750742	-633.4519315208369	0.002080480755114	0.0066450121487385	0.3130890822387696	0.754214	0.754214	chr10	14286992	0.1225054103203275	chr10:14286992:T:C
chr10:14287005	['G', 'A']	98663	2584.1047648972726	227.6551840247115	-0.012564753135796	0.019194525396383	-0.6546008758395068	0.512726	0.512726	chr10	14287005	0.2901146592121687	chr10:14287005:G:A
chr10:14287227	['C', 'T']	98663	96376.6292233925	-2925.023183885642	-0.0076401759096065	0.0042661401300385	-1.7908872368750717	0.0733145	0.0733145	chr10	14287227	1.1348101229411969	chr10:14287227:C:T
chr10:14287496	['A', 'G']	98663	91803.67906816427	-2778.816179187065	-0.0039478112970098	0.0042669499119301	-0.9252068523166752	0.354861	0.354861	chr10	14287496	0.4499417279431749	chr10:14287496:A:G
chr10:14287945	['G', 'A']	98663	91762.74112220592	-2786.7274421123498	-0.0041190860382659	0.0042668711197891	-0.9653645312046628	0.334365	0.334365	chr10	14287945	0.4757791890751047	chr10:14287945:G:A
chr10:14288033	['T', 'C']	98663	23045.73728547245	-636.3885822027362	0.0020566723693055	0.0066468358575196	0.3094212665081569	0.757002	0.757002	chr10	14288033	0.1209029730919795	chr10:14288033:T:C
chr10:14288141	['C', 'T']	98663	91751.31871774854	-2783.117797403218	-0.00414075005924	0.0042668739534507	-0.9704411483473218	0.331829	0.331829	chr10	14288141	0.4790856617426016	chr10:14288141:C:T
chr10:14288221	['G', 'A']	98663	5052.4608834918	-262.3431493090337	0.0061800777415251	0.0134705659451367	0.4587838229437101	0.64639	0.64639	chr10	14288221	0.189505370950074	chr10:14288221:G:A
chr10:14288709	['T', 'C']	98663	67143.8886027958	-2403.605674654562	-0.005602379775192	0.0044727579106415	-1.252556003950699	0.21037	0.21037	chr10	14288709	0.6770161930516027	chr10:14288709:T:C
chr10:14289655	['C', 'T']	98663	67109.16222846194	-2375.466809207614	-0.005122039643084	0.0044731501081806	-1.1450632147838484	0.252186	0.252186	chr10	14289655	0.5982790267697224	chr10:14289655:C:T
chr10:14289709	['C', 'T']	98663	67129.45291493458	-2379.9002940987125	-0.0051094721092107	0.0044735701023372	-1.1421464271994364	0.253396	0.253396	chr10	14289709	0.5962002449839062	chr10:14289709:C:T
chr10:14289849	['C', 'T']	98663	67137.97050922028	-2378.3855251667446	-0.0051139057442225	0.0044733024628996	-1.1432058946686203	0.252956	0.252956	chr10	14289849	0.5969550148678378	chr10:14289849:C:T
chr10:14290432	['T', 'C']	98663	66329.13471345004	-2508.5921740775366	-0.0059404251999925	0.00448893782107	-1.3233476240436008	0.185723	0.185723	chr10	14290432	0.7311343097521329	chr10:14290432:T:C
chr10:14290788	['G', 'A']	98663	68109.40003244381	-2381.17208062098	-0.0056102343187972	0.0044573501636043	-1.2586478766255618	0.208161	0.208161	chr10	14290788	0.6816006344381446	chr10:14290788:G:A
chr10:14291238	['A', 'T']	98663	22282.67753902291	-699.2995523539707	0.003217300793689	0.006739597957285	0.4773728068172612	0.633098	0.633098	chr10	14291238	0.1985290584424141	chr10:14291238:A:T
chr10:14291396	['T', 'A']	98663	67080.47621847973	-2380.87819113806	-0.0049326986625596	0.0044737495797628	-1.10258711950997	0.270209	0.270209	chr10	14291396	0.5683001897875537	chr10:14291396:T:A
chr10:14292826	['G', 'A']	98663	67066.67363159866	-2386.2420710972974	-0.0051110214297664	0.0044743728036808	-1.1422877918357364	0.253337	0.253337	chr10	14292826	0.5963013766431748	chr10:14292826:G:A
chr10:14293028	['T', 'TAAAA']	98663	67062.15651133796	-2387.291954019643	-0.0051181076916288	0.0044741375400393	-1.1439316842244056	0.252655	0.252655	chr10	14293028	0.597472102725878	chr10:14293028:T:TAAAA
chr10:14293146	['C', 'T']	98663	60356.56442538696	-2302.510710809609	-0.005935540853725	0.0046018292277079	-1.289822059885822	0.197115	0.197115	chr10	14293146	0.7052803256477199	chr10:14293146:C:T
chr10:14293316	['G', 'A']	98663	67043.9881283076	-2383.6779741310866	-0.0050485424154404	0.0044746828126699	-1.128245872790279	0.259219	0.259219	chr10	14293316	0.5863331691103186	chr10:14293316:G:A
chr10:14293342	['C', 'T']	98663	68051.79479537322	-2366.877869221203	-0.0053484360120872	0.004458494914837	-1.1996057221661525	0.230295	0.230295	chr10	14293342	0.6377154910239672	chr10:14293342:C:T
chr10:14293511	['G', 'A']	98663	66316.1151031001	-2513.396939174834	-0.0062746174808056	0.0044894842074634	-1.3976254711787512	0.162229	0.162229	chr10	14293511	0.7898715088535292	chr10:14293511:G:A
chr10:14293933	['TAAG', 'T']	98663	67123.16393143503	-2372.356419491324	-0.0046162941888175	0.0044737916508557	-1.031852743507748	0.302144	0.302144	chr10	14293933	0.5197860255848579	chr10:14293933:TAAG:T
chr10:14294203	['T', 'C']	98663	67027.79360992572	-2363.606409412589	-0.0041084042584172	0.004475879294863	-0.9178988055223994	0.358674	0.358674	chr10	14294203	0.4453001038531143	chr10:14294203:T:C
chr10:14294634	['G', 'A']	98663	66935.46267688442	-2353.2060590482515	-0.0041142453173946	0.0044767368482259	-0.919027733118828	0.358083	0.358083	chr10	14294634	0.4460162966408303	chr10:14294634:G:A
chr10:14294843	['G', 'A']	98663	24893.513851019183	-389.1719154265485	0.0008242631839199	0.0064724490331473	0.1273495055269824	0.898664	0.898664	chr10	14294843	0.0464026555659536	chr10:14294843:G:A
chr10:14295236	['T', 'C']	98663	67860.8194951338	-2372.1065839613248	-0.0047530758927881	0.0044628454681733	-1.0650325956129387	0.286864	0.286864	chr10	14295236	0.5423239501239552	chr10:14295236:T:C
chr10:14295239	['C', 'T']	98663	67858.31668153437	-2375.400198265249	-0.004797760651107	0.0044626145410808	-1.0751008421052193	0.282332	0.282332	chr10	14295239	0.5492398953712808	chr10:14295239:C:T
chr10:14295321	['C', 'A']	98663	24849.26674032477	-401.03836186781785	0.0002304680037823	0.0064789497971699	0.0355718150313574	0.971624	0.971624	chr10	14295321	0.0125017662641538	chr10:14295321:C:A
chr10:14295928	['C', 'T']	98663	88784.29660570178	-3159.872155560313	-0.0040032909129223	0.0042708280975159	-0.9373570702250534	0.348577	0.348577	chr10	14295928	0.4577012721388738	chr10:14295928:C:T
chr10:14296127	['G', 'A']	98663	90607.01925924425	-2498.5912304807275	-0.004376044313952	0.0042769547801582	-1.0231682444372694	0.306231	0.306231	chr10	14296127	0.5139508474474425	chr10:14296127:G:A
chr10:14296506	['G', 'A']	98663	90656.72786536216	-2487.385789413204	-0.0040422309534168	0.004275326750201	-0.9454788346239726	0.344417	0.344417	chr10	14296506	0.4629154204472409	chr10:14296506:G:A
chr10:14297856	['C', 'T']	98663	86621.92527826776	-2774.1415750560354	-0.002598535679537	0.0042821945250916	-0.606823362252899	0.54397	0.54397	chr10	14297856	0.2644250510255724	chr10:14297856:C:T
chr10:14298079	['C', 'T']	98663	23721.88520136643	-486.01655575854033	0.0052983679040743	0.0065701771551261	0.8064269469416745	0.419999	0.419999	chr10	14298079	0.3767517436378113	chr10:14298079:C:T
chr10:14298611	['T', 'C']	98663	57822.82372561746	-2063.2884836350104	-0.0060289050195301	0.0046603873293421	-1.2936489165979217	0.19579	0.19579	chr10	14298611	0.7082094936142159	chr10:14298611:T:C
chr10:14299187	['T', 'A']	98663	63349.84166134443	-2269.187037604943	-0.0054460924680785	0.0045429436565841	-1.1988025561764084	0.230608	0.230608	chr10	14299187	0.637125630711787	chr10:14299187:T:A
chr10:14300357	['A', 'C']	98663	66644.58883346515	-2156.5672868535376	-0.0028789993004972	0.0044833711756936	-0.6421505576218132	0.520777	0.520777	chr10	14300357	0.283348204535211	chr10:14300357:A:C
chr10:14300617	['G', 'A']	98663	90649.375556299	-2466.385262023106	-0.0032944406141916	0.0042760818812222	-0.7704344083443836	0.441044	0.441044	chr10	14300617	0.3555180817249374	chr10:14300617:G:A
chr10:14301056	['A', 'G']	98663	65149.52712360984	-2141.39733625112	-0.0046600113498753	0.0045089175440957	-1.033509995315277	0.301368	0.301368	chr10	14301056	0.5209028640360724	chr10:14301056:A:G
chr10:14301191	['T', 'C']	98663	3833.271965212456	-277.72979078442063	-0.030477468003616	0.0153961177998556	-1.9795553918080475	0.0477563	0.0477563	chr10	14301191	1.320969328273781	chr10:14301191:T:C
chr10:14301360	['A', 'C']	98663	65276.878749784526	-2123.806313111569	-0.0046515405762125	0.0045059538261705	-1.0323098628300322	0.30193	0.30193	chr10	14301360	0.5200937329949279	chr10:14301360:A:C
chr10:14301932	['C', 'T']	98663	55747.60551872353	-1917.1877251156225	-0.0048624085925849	0.0047091549368505	-1.032543770122128	0.30182	0.30182	chr10	14301932	0.5202519852302503	chr10:14301932:C:T
chr10:14303659	['T', 'C']	98663	24617.99031862373	-510.1482033771954	9.893624301053104e-06	0.006484889251223	0.0015256427546834	0.998783	0.998783	chr10	14303659	0.000528858260041	chr10:14303659:T:C
chr10:14303816	['A', 'G']	98663	5066.359451021733	-260.23210956728184	0.0057896736910808	0.0134533999623598	0.4303502242763403	0.666942	0.666942	chr10	14303816	0.1759119324630481	chr10:14303816:A:G
chr10:14304035	['G', 'A']	98663	24534.48137335401	-510.7406761209526	0.0004451036574758	0.0064901029094494	0.068581910593091	0.945323	0.945323	chr10	14304035	0.0244197754591699	chr10:14304035:G:A
chr10:14304042	['G', 'C']	98663	24536.49213943258	-509.6310546263064	0.000561524871631	0.0064896376057348	0.0865263834046572	0.931048	0.931048	chr10	14304042	0.0310279284732622	chr10:14304042:G:C
chr10:14304059	['T', 'C']	98663	26748.066580163817	-738.9394558119195	-0.0039082023115131	0.006253203119423	-0.6249920619680354	0.531978	0.531978	chr10	14304059	0.2741063276225502	chr10:14304059:T:C
chr10:14304071	['A', 'G']	98663	24786.758585387608	-517.78088433456	0.0002610583913002	0.0064659706564254	0.0403741998180566	0.967795	0.967795	chr10	14304071	0.0142166259533907	chr10:14304071:A:G
chr10:14304106	['A', 'C']	98663	24542.24374100428	-507.87358219221153	0.0006428376911111	0.0064891603028988	0.0990633088265703	0.921088	0.921088	chr10	14304106	0.0356988756786178	chr10:14304106:A:C
chr10:14304116	['C', 'T']	98663	25485.583094279948	-503.46181602116746	-0.0002093235265773	0.0063857260911254	-0.0327799100040081	0.97385	0.97385	chr10	14304116	0.0115079314058152	chr10:14304116:C:T
chr10:14304864	['T', 'C']	98663	26751.898009244247	-737.5328175510916	-0.0038149747551967	0.0062517391730135	-0.6102261546138369	0.541713	0.541713	chr10	14304864	0.2662307421116711	chr10:14304864:T:C
chr10:14304952	['G', 'A']	98663	22819.15641914492	-614.8353686455939	0.0042016273756063	0.0066711441484281	0.6298211044647147	0.528813	0.528813	chr10	14304952	0.2766978769738771	chr10:14304952:G:A
chr10:14305717	['A', 'G']	98663	26783.800545367914	-740.1028063345516	-0.0037394204351929	0.0062487782249262	-0.5984242520044046	0.549558	0.549558	chr10	14305717	0.2599864656596282	chr10:14305717:A:G
chr10:14305811	['A', 'G']	98663	88079.39094558432	-3010.4264033510854	0.0082678187757336	0.0042909834788031	1.926788769189044	0.0540088	0.0540088	chr10	14305811	1.267535472027599	chr10:14305811:A:G
chr10:14305974	['C', 'T']	98663	26760.950785764984	-748.8413756089153	-0.0039564800211338	0.006252037868024	-0.6328304633868704	0.526846	0.526846	chr10	14305974	0.27831631291678	chr10:14305974:C:T
chr10:14305985	['T', 'C']	98663	26817.61068586201	-759.8877314843872	-0.0046311270557213	0.006246941815643	-0.7413430751226864	0.458487	0.458487	chr10	14305985	0.3386729738615833	chr10:14305985:T:C
chr10:14306364	['G', 'A']	98663	3959.0	-112.35869440031934	-0.0438016824451561	0.0152801781756519	-2.866568828035754	0.00415036	0.00415036	chr10	14306364	2.381914231183665	chr10:14306364:G:A
chr10:14306942	['C', 'T']	98663	3895.157917676035	-112.2562579653906	-0.0415839137289785	0.0153889279751915	-2.702196916901288	0.00688947	0.00688947	chr10	14306942	2.1618141866451737	chr10:14306942:C:T
chr10:14307071	['T', 'C']	98663	22843.315286914745	-628.6533233822582	0.0036220428166536	0.0066677486801797	0.5432182570738358	0.586981	0.586981	chr10	14307071	0.231375956211845	chr10:14307071:T:C
chr10:14307297	['A', 'G']	98663	4534.229783697217	-1.0681612173566395	-0.0271532481117614	0.0142990405038306	-1.898955954736069	0.0575732	0.0575732	chr10	14307297	1.239779631171591	chr10:14307297:A:G
chr10:14308095	['T', 'C']	98663	2849.231027317419	-222.3425960336579	-0.0427459676111059	0.017780442997177	-2.404100258800789	0.0162142	0.0162142	chr10	14308095	1.790104474321044	chr10:14308095:T:C
chr10:14308731	['C', 'A']	98663	92674.9075371281	-2460.9485633920176	-0.0036048666869783	0.0042755307957581	-0.8431389830134794	0.399153	0.399153	chr10	14308731	0.3988606022602742	chr10:14308731:C:A
chr10:14309807	['C', 'T']	98663	26164.12149409559	-802.6716308869605	0.0050915141764382	0.0063092398180075	0.8069932865614349	0.419672	0.419672	chr10	14309807	0.3770900054159642	chr10:14309807:C:T
chr10:14311126	['T', 'C']	98663	107748.7496857386	-3592.9442481327624	0.0017469428538568	0.0042700480475524	0.4091155027771104	0.682456	0.682456	chr10	14311126	0.1659253436618534	chr10:14311126:T:C
chr10:14312638	['A', 'G']	98663	3008.121955422212	-220.2216400325273	-0.0413308209183707	0.0173341367549251	-2.3843599195458927	0.0171107	0.0171107	chr10	14312638	1.7667322230761533	chr10:14312638:A:G
chr10:14312671	['C', 'A']	98663	168247.5160430247	-5593.528537642127	0.0006668608937929	0.0060322490237871	0.1105492978097123	0.911974	0.911974	chr10	14312671	0.0400175430504086	chr10:14312671:C:A
chr10:14312674	['C', 'A']	98663	168203.68694814743	-5596.795056922539	0.0007399690607386	0.0060297781358946	0.1227191190225893	0.90233	0.90233	chr10	14312674	0.0446346032908039	chr10:14312674:C:A
chr10:14312878	['T', 'C']	98663	104590.82383183263	-3624.879990135582	0.0056555050783984	0.0042664139509846	1.3255875176137677	0.184979	0.184979	chr10	14312878	0.7328775726877496	chr10:14312878:T:C
chr10:14312899	['A', 'G']	98663	168263.28695246688	-5583.006042332775	0.0010710399712352	0.0060336481752016	0.177511174025232	0.859107	0.859107	chr10	14312899	0.0659527423205588	chr10:14312899:A:G
chr10:14312961	['C', 'A']	98663	55858.0584001541	-1934.1197105675287	-0.0066264108309929	0.0047135976193857	-1.4058074884755218	0.159784	0.159784	chr10	14312961	0.796466711002028	chr10:14312961:C:A
chr10:14313632	['AATCTG', 'A']	98663	160382.2644646532	-5575.078047728645	-2.932194985235417e-06	0.0054984563438935	-0.0005332760327345	0.999575	0.999575	chr10	14313632	0.0001846143881457	chr10:14313632:AATCTG:A
chr10:14314532	['G', 'C']	98663	5903.35900138865	-276.33976535967423	0.000938520083014	0.0124915335269207	0.0751324952209765	0.940109	0.940109	chr10	14314532	0.026821789640581	chr10:14314532:G:C
chr10:14315577	['T', 'C']	98663	5065.513415709609	-286.61652616617715	5.847301857031192e-05	0.0134569020218216	0.0043452065323424	0.996533	0.996533	chr10	14315577	0.00150831514653	chr10:14315577:T:C
chr10:14315700	['T', 'C']	98663	104830.87543722684	-3365.8498017932825	0.0048874174079336	0.0042609932396694	1.147013649876805	0.251379	0.251379	chr10	14315700	0.5996710057473394	chr10:14315700:T:C
chr10:14317317	['C', 'T']	98663	3366.1023515102365	34.15118244258784	5.7063498541429126e-05	0.0164391745135894	0.0034711900219963	0.99723	0.99723	chr10	14317317	0.0012046649471653	chr10:14317317:C:T
chr10:14317367	['T', 'C']	98663	105863.04333147463	-3446.573435139936	0.0061619481441665	0.0042669377701262	1.4441148374151822	0.14871	0.14871	chr10	14317367	0.8276598263751866	chr10:14317367:T:C
chr10:14317441	['C', 'T']	98663	2932.118874101703	-228.6041304680716	-0.0422488619560602	0.0175412917570356	-2.4085376687902498	0.0160184	0.0160184	chr10	14317441	1.7953808656471333	chr10:14317441:C:T
chr10:14317868	['C', 'T']	98663	171437.48974067834	-5789.422147473369	-0.0037032922237203	0.0063291602062734	-0.5851158926344848	0.558471	0.558471	chr10	14317868	0.2529993737873532	chr10:14317868:C:T
chr10:14317874	['T', 'C']	98663	2944.7156997106663	-226.1767263336397	-0.041708748994711	0.0175187605076915	-2.380804793603922	0.0172768	0.0172768	chr10	14317874	1.7625366942088516	chr10:14317874:T:C
chr10:14318019	['A', 'G']	98663	106348.94752529456	-3355.892852586582	0.0063611041187377	0.0042683354501444	1.4903008896647312	0.136148	0.136148	chr10	14318019	0.8659887340180564	chr10:14318019:A:G
chr10:14319302	['T', 'C']	98663	80647.48073099699	-2483.791192942614	0.0075725365132132	0.0046044149889795	1.644625111189532	0.10005	0.10005	chr10	14319302	0.9997829070277696	chr10:14319302:T:C
chr10:14320593	['T', 'C']	98663	111054.1303140268	-4145.139929752284	0.004749871025109	0.0042999284888882	1.1046395393280544	0.269319	0.269319	chr10	14320593	0.5697330067664277	chr10:14320593:T:C
chr10:14320595	['C', 'G']	98663	57472.15513588584	-1828.165052300064	-0.0072254659363199	0.0046722671764555	-1.5464582104230868	0.121997	0.121997	chr10	14320595	0.9136508488290636	chr10:14320595:C:G
chr10:14320719	['A', 'G']	98663	170236.62717671145	-5847.799378166476	-0.0021096382107194	0.0062194656964654	-0.3391992678596824	0.73446	0.73446	chr10	14320719	0.1340318516808269	chr10:14320719:A:G
chr10:14321240	['A', 'G']	98663	111156.79893139208	-4136.635844080934	0.0045321351774595	0.00430082222643	1.0537834253199383	0.291985	0.291985	chr10	14321240	0.5346394587726662	chr10:14321240:A:G
chr10:14321248	['G', 'A']	98663	105225.13067939912	-3953.430009864157	0.0047788359518426	0.0042765534843527	1.1174502948057723	0.263805	0.263805	chr10	14321248	0.5787169773573904	chr10:14321248:G:A
chr10:14321411	['C', 'T']	98663	165737.87741137593	-5597.291061527925	-0.0009630953167366	0.0058205893113274	-0.165463540755636	0.868579	0.868579	chr10	14321411	0.0611906749673084	chr10:14321411:C:T
chr10:14321918	['G', 'A']	98663	106233.995133672	-3875.207567328952	0.0047048271813207	0.0042749477932111	1.1005578100374238	0.271092	0.271092	chr10	14321918	0.5668832983808546	chr10:14321918:G:A
chr10:14322066	['C', 'T']	98663	111334.6696401419	-4172.112976984729	0.0045787115084778	0.0043027142950705	1.0641449081858667	0.287266	0.287266	chr10	14322066	0.5417157728461388	chr10:14322066:C:T
chr10:14322138	['A', 'G']	98663	111638.97277187578	-4136.63081497776	0.0046661994916538	0.0043039355437724	1.0841703933985647	0.278292	0.278292	chr10	14322138	0.5554992780561584	chr10:14322138:A:G
chr10:14323505	['T', 'G']	98663	105586.33325899192	-3919.128297227656	0.0052995135251596	0.0042767145831272	1.2391552959993215	0.215291	0.215291	chr10	14323505	0.6669741249932075	chr10:14323505:T:G
chr10:14324463	['C', 'T']	98663	52661.54002655935	-1583.371893827244	-0.0075767644894805	0.0048072497063163	-1.5761121124050013	0.115003	0.115003	chr10	14324463	0.9392908303728936	chr10:14324463:C:T
chr10:14324950	['C', 'T']	98663	60169.70835867492	-1789.2294777997115	-0.0087628143318737	0.0046156188424501	-1.8985134238732293	0.0576314	0.0576314	chr10	14324950	1.239340830273067	chr10:14324950:C:T
chr10:14326027	['T', 'A']	98663	162106.50122648396	-5517.443626688898	-0.0008115165825924	0.0055686152772388	-0.1457304091215268	0.884135	0.884135	chr10	14326027	0.05348141679836	chr10:14326027:T:A
chr10:14326057	['A', 'G']	98663	167761.40417228415	-5722.084626340533	-0.0040467448806132	0.0059769975758561	-0.6770531239564007	0.498374	0.498374	chr10	14326057	0.3024446227515057	chr10:14326057:A:G
chr10:14326832	['G', 'T']	98663	168002.32510592573	-5680.748745964528	-0.0035330933039866	0.0059954997500709	-0.5892908767021109	0.555668	0.555668	chr10	14326832	0.2551846127945704	chr10:14326832:G:T
chr10:14327447	['G', 'C']	98663	100816.45835445348	-3731.781106280127	0.0037787285507714	0.0042594638637962	0.887137130775809	0.375007	0.375007	chr10	14327447	0.4259606255176151	chr10:14327447:G:C
chr10:14328061	['A', 'T']	98663	98604.97235742689	-3513.254702026916	0.0054857614773199	0.0042589256790347	1.288062269864093	0.197727	0.197727	chr10	14328061	0.7039340228948536	chr10:14328061:A:T
chr10:14328529	['C', 'T']	98663	3094.3136245223154	-207.2398019712602	-0.0424385599896792	0.0170881707775461	-2.4835051417816763	0.0130113	0.0130113	chr10	14328529	1.885679309539804	chr10:14328529:C:T
chr10:14330259	['G', 'C']	98663	31041.66321658473	-740.7454037888187	0.0038336370413038	0.0058696965018992	0.6531235541843345	0.513678	0.513678	chr10	14330259	0.2893090340093603	chr10:14330259:G:C
chr10:14331905	['C', 'A']	98663	35245.6452816416	-981.28829589349	0.0004021366838619	0.0055403346462201	0.0725834646353582	0.942138	0.942138	chr10	14331905	0.0258854791084378	chr10:14331905:C:A
chr10:14331970	['C', 'T']	98663	39382.983333840224	-1230.8816140135148	-0.0004689273057515	0.0053014390624725	-0.0884528333204706	0.929517	0.929517	chr10	14331970	0.0317426629779591	chr10:14331970:C:T
chr10:14332371	['G', 'A']	98663	93574.21481812	-3482.8422968825034	0.0065267537109604	0.0042741312505486	1.5270363328507104	0.126755	0.126755	chr10	14332371	0.8970349004003004	chr10:14332371:G:A
chr10:14333048	['C', 'A']	98663	20381.19721594194	-870.4833657142862	0.0064775740158007	0.0069961920702844	0.925871381278048	0.354515	0.354515	chr10	14333048	0.45036538451643	chr10:14333048:C:A
chr10:14335073	['C', 'A']	98663	193989.79711525788	-6959.697486354799	0.009014517523392	0.017071034580474	0.5280592386417464	0.597459	0.597459	chr10	14335073	0.2236918923625957	chr10:14335073:C:A
chr10:14335099	['G', 'C']	98663	38178.482626147954	-1118.2263666689682	0.0012472180321182	0.0053649210737122	0.232476492194739	0.816168	0.816168	chr10	14335099	0.0882204368794101	chr10:14335099:G:C
chr10:14335415	['C', 'G']	98663	194865.97506638823	-6851.021733548681	0.0061254469222819	0.0195798235172601	0.3128448485187909	0.754399	0.754399	chr10	14335415	0.1223988959530845	chr10:14335415:C:G
chr10:14335650	['AT', 'A']	98663	13077.723142422705	-918.6195245408402	-0.0176500136024805	0.0085372492180175	-2.067412248576605	0.0386979	0.0386979	chr10	14335650	1.4123126019877443	chr10:14335650:AT:A
chr10:14335763	['C', 'T']	98663	193994.89871275087	-6956.530111740481	0.009869830692206	0.0170821895036472	0.5777848729578059	0.563411	0.563411	chr10	14335763	0.2491746781300371	chr10:14335763:C:T
chr10:14335853	['T', 'A']	98663	38247.75321107429	-1111.7532208625469	0.0008775804947171	0.0053599854617309	0.1637281483285571	0.869945	0.869945	chr10	14335853	0.0605082036475423	chr10:14335853:T:A
chr10:14335974	['A', 'G']	98663	99577.27800026353	-3795.429475059282	0.0030331965850787	0.0042632993216559	0.7114669546356452	0.476797	0.476797	chr10	14335974	0.3216664858339788	chr10:14335974:A:G
chr10:14336509	['G', 'A']	98663	193986.25529952048	-6965.040019709641	0.0071553014490747	0.0170607375141997	0.4194016491443786	0.674924	0.674924	chr10	14336509	0.1707451282636434	chr10:14336509:G:A
chr10:14336763	['T', 'C']	98663	95996.5135587376	-3907.9808046610456	0.00216212280271	0.0042762274178546	0.5056145502651442	0.613128	0.613128	chr10	14336763	0.2124488502928843	chr10:14336763:T:C
chr10:14337835	['A', 'G']	98663	2305.233647228164	242.2293115155278	-0.0012309574016784	0.0201007271011717	-0.0612394464878196	0.951169	0.951169	chr10	14337835	0.0217423124561522	chr10:14337835:A:G
chr10:14338647	['T', 'C']	98663	38175.73861297812	-1180.4969211339885	-0.0006102776378779	0.0053659182567971	-0.1137321905910354	0.90945	0.90945	chr10	14338647	0.0412211727093523	chr10:14338647:T:C
chr10:14338654	['T', 'G']	98663	2190.221990208104	232.9672230672836	-0.0035049168578883	0.020565371201392	-0.170428086299318	0.864674	0.864674	chr10	14338654	0.0631475996878363	chr10:14338654:T:G
chr10:14338953	['C', 'G']	98663	106229.3404979768	-3788.3469859014585	0.0026659128487825	0.0044415320979678	0.6002237043389362	0.548359	0.548359	chr10	14338953	0.2609350242315557	chr10:14338953:C:G
chr10:14339080	['A', 'G']	98663	101344.51624691515	-3845.20528101442	0.0038922031709488	0.0043647425886043	0.8917371624871603	0.372536	0.372536	chr10	14339080	0.4288317528595818	chr10:14339080:A:G
chr10:14339440	['T', 'C']	98663	38207.90690389293	-1173.92594342151	-0.0003839343769348	0.0053648127195922	-0.0715652897877989	0.942948	0.942948	chr10	14339440	0.0255122562931482	chr10:14339440:T:C
chr10:14340165	['T', 'C']	98663	38419.11517915969	-1180.3077583698032	-0.0005823321079728	0.0053532706527715	-0.1087806213704779	0.913377	0.913377	chr10	14340165	0.0393499286813367	chr10:14340165:T:C
chr10:14340953	['C', 'T']	98663	38081.56159398254	-1158.070557747123	-0.0001996802709411	0.0053725328517335	-0.0371668776072159	0.970352	0.970352	chr10	14340953	0.0130706946751978	chr10:14340953:C:T
chr10:14342185	['C', 'T']	98663	55361.46680319147	-2064.136442846386	-0.0034865452518374	0.0047198105039893	-0.7387044986002094	0.460088	0.460088	chr10	14342185	0.3371590938418019	chr10:14342185:C:T
chr10:14342401	['C', 'T']	98663	38071.24458703321	-1149.2775627857131	3.943350086185303e-05	0.0053725334471235	0.007339833478927	0.994144	0.994144	chr10	14342401	0.0025507042587363	chr10:14342401:C:T
chr10:14342946	['A', 'G']	98663	3139.254543611576	-65.9829737637415	-0.0257941440552779	0.0170254269501157	-1.5150365468574982	0.129766	0.129766	chr10	14342946	0.8868390821630596	chr10:14342946:A:G
chr10:14342988	['T', 'C']	98663	60885.04462828348	-1787.082731532445	-0.0024109215917234	0.004603865351417	-0.5236733500429942	0.600507	0.600507	chr10	14342988	0.2214819257404181	chr10:14342988:T:C
chr10:14343266	['T', 'G']	98663	59369.42435300917	-1782.4534641734426	-0.0046454516468678	0.0046424780484433	-1.0006405196521038	0.317003	0.317003	chr10	14343266	0.498936627759281	chr10:14343266:T:G
chr10:14344296	['G', 'A']	98663	2214.0	213.0811850225957	-0.0091945724514001	0.0205775101269205	-0.4468262872761909	0.655001	0.655001	chr10	14344296	0.1837580369637124	chr10:14344296:G:A
chr10:14344733	['T', 'A']	98663	60529.951052850345	-1821.740792515594	-0.002747688561509	0.0046110740101814	-0.5958890608656576	0.551251	0.551251	chr10	14344733	0.2586506096890247	chr10:14344733:T:A
chr10:14344791	['TAAG', 'T']	98663	37985.93012316895	-1154.3159527453192	2.856467927384197e-05	0.0053754281727646	0.0053139356262946	0.99576	0.99576	chr10	14344791	0.0018453234594209	chr10:14344791:TAAG:T
chr10:14344819	['A', 'C']	98663	38077.17490648473	-1155.8198609960457	5.858861947459782e-06	0.0053720857343278	0.0010906121453016	0.99913	0.99913	chr10	14344819	0.0003780006533928	chr10:14344819:A:C
chr10:14345817	['G', 'A']	98663	49740.61195709475	-1776.1571469456348	-0.0045563345918257	0.0048900668405601	-0.9317530292293132	0.351466	0.351466	chr10	14345817	0.4541166812460817	chr10:14345817:G:A
chr10:14345821	['G', 'A']	98663	49748.109786388486	-1769.213243738859	-0.0043863172382466	0.0048899446007385	-0.8970075525158648	0.369717	0.369717	chr10	14345821	0.4321305796231325	chr10:14345821:G:A
chr10:14347673	['G', 'T']	98663	58882.75848960976	-2195.28579541734	-0.0045379848717616	0.0046390907545975	-0.9782056682690122	0.327975	0.327975	chr10	14347673	0.4841592592634429	chr10:14347673:G:T
chr10:14348670	['T', 'G']	98663	2604.1055757710906	-123.85544017319243	-0.0184461902809234	0.0185903258961533	-0.9922467408029834	0.32108	0.32108	chr10	14348670	0.4933867456952648	chr10:14348670:T:G
chr10:14349274	['C', 'T']	98663	98711.00437894052	-3264.343310249942	-0.001516832443184	0.0042551235479764	-0.3564720098210449	0.721488	0.721488	chr10	14349274	0.141770887823602	chr10:14349274:C:T
chr10:14349715	['G', 'A']	98663	91069.30674871504	-3517.744195095834	0.0039377018128539	0.0042852406230404	0.9188986475303592	0.358151	0.358151	chr10	14349715	0.445933831902049	chr10:14349715:G:A
chr10:14350018	['C', 'T']	98663	90716.38914063846	-3463.020159601616	0.0045359223762755	0.0042850221653251	1.0585528385315466	0.289806	0.289806	chr10	14350018	0.5378926273537435	chr10:14350018:C:T
chr10:14351128	['T', 'C']	98663	3525.393048290962	259.3816810065952	-0.0159972199888274	0.0163811365637818	-0.9765634958563708	0.328788	0.328788	chr10	14351128	0.4830840415848039	chr10:14351128:T:C
chr10:14351234	['C', 'T']	98663	137322.35099384736	-4592.708879962818	0.000736580212505	0.0046234542211526	0.1593138327476229	0.873422	0.873422	chr10	14351234	0.0587758731448476	chr10:14351234:C:T
chr10:14351559	['T', 'C']	98663	137886.5657127797	-4676.838681513938	0.0006104953895576	0.0046346945682989	0.1317228957725585	0.895204	0.895204	chr10	14351559	0.0480779859367589	chr10:14351559:T:C
chr10:14353412	['G', 'A']	98663	20275.23299917897	-880.8336527021132	0.0043058481570055	0.0069905602073814	0.6159518020399786	0.537928	0.537928	chr10	14353412	0.2692758494177126	chr10:14353412:G:A
chr10:14353493	['A', 'C']	98663	25015.59219157112	-1379.9798554228844	-0.0023490859801357	0.0064282241051335	-0.3654331183413095	0.714789	0.714789	chr10	14353493	0.1458221395408472	chr10:14353493:A:C
chr10:14353829	['C', 'T']	98663	24758.258438583336	-1336.9858941932237	-0.0022970104695595	0.0064570996088929	-0.3557340925012168	0.72204	0.72204	chr10	14353829	0.1414387424607193	chr10:14353829:C:T
chr10:14354162	['C', 'T']	98663	20501.45454914045	-856.4374170259824	0.0042795177337937	0.0069560325341737	0.6152239387566438	0.538408	0.538408	chr10	14354162	0.2688884957193637	chr10:14354162:C:T
chr10:14354208	['T', 'C']	98663	82700.05848901684	-3038.748713599157	0.0048952376743974	0.0043362324387664	1.1289149609770666	0.258936	0.258936	chr10	14354208	0.5868075651910261	chr10:14354208:T:C
chr10:14354969	['C', 'T']	98663	24752.01049153076	-1317.729414572034	-0.0014737733999184	0.0064576570498142	-0.228221069739343	0.819475	0.819475	chr10	14354969	0.0864642910595108	chr10:14354969:C:T
chr10:14355646	['T', 'C']	98663	41276.69376666296	-1345.6178232891095	0.001749604764677	0.0052350905316269	0.3342071649204747	0.738224	0.738224	chr10	14355646	0.1318118397985376	chr10:14355646:T:C
chr10:14355729	['T', 'G']	98663	82095.13020865021	-2941.1339381488724	0.0058398341810088	0.0043379508294233	1.346219542508076	0.178235	0.178235	chr10	14355729	0.7490070095341211	chr10:14355729:T:G
chr10:14356005	['A', 'C']	98663	82025.80785605677	-2966.1682926406806	0.0054685594109174	0.0043393345332305	1.2602299659174483	0.207589	0.207589	chr10	14356005	0.682795663183262	chr10:14356005:A:C
chr10:14356226	['C', 'T']	98663	40806.06795191469	-1322.442330172369	0.0020405648945085	0.0052547751724628	0.3883258231868673	0.697776	0.697776	chr10	14356226	0.1562839721862947	chr10:14356226:C:T
chr10:14357181	['C', 'T']	98663	2000.0608149199268	53.91983196731815	-0.0458672430484223	0.0216566267440175	-2.1179310882796094	0.0341834	0.0341834	chr10	14357181	1.4661847430254022	chr10:14357181:C:T
chr10:14357500	['G', 'A']	98663	89740.01034052782	-3527.0908296954567	0.0043598674269833	0.004296554098879	1.0147358386854448	0.310234	0.310234	chr10	14357500	0.5083106075436361	chr10:14357500:G:A
chr10:14357575	['C', 'T']	98663	25266.84138553239	-1398.8042644396155	-0.0020014765661169	0.0063993360081489	-0.3127631622356289	0.754461	0.754461	chr10	14357575	0.1223632050899253	chr10:14357575:C:T
chr10:14357662	['C', 'T']	98663	20178.4507252408	-886.2891658309455	0.004059889932808	0.0070109331609558	0.5790798228426683	0.562537	0.562537	chr10	14357662	0.2498489072301724	chr10:14357662:C:T
chr10:14357975	['G', 'A']	98663	99730.05988941315	-4141.123776525199	0.0037154742747781	0.0043095940548734	0.8621401986984217	0.388612	0.388612	chr10	14357975	0.4104837928939352	chr10:14357975:G:A
chr10:14358789	['A', 'C']	98663	42171.121092007634	-1035.790465260578	-0.0007278777652292	0.0052007627737258	-0.1399559635572066	0.888695	0.888695	chr10	14358789	0.0512472632642924	chr10:14358789:A:C
chr10:14358899	['T', 'C']	98663	30264.45396584055	-881.5817918370562	-0.0070302712564776	0.0058986683631357	-1.1918403991677078	0.233327	0.233327	chr10	14358899	0.6320350028584686	chr10:14358899:T:C
chr10:14358962	['A', 'C']	98663	27181.75500998449	-275.4590016764068	0.0172259643666898	0.0062002526550764	2.7782681327649024	0.00546598	0.00546598	chr10	14358962	2.262331961722306	chr10:14358962:A:C
chr10:14359258	['C', 'T']	98663	63397.6385126916	-1809.1728334831032	0.0012631836748058	0.0045631836138411	0.2768206983769666	0.781918	0.781918	chr10	14359258	0.1068387891585403	chr10:14359258:C:T
chr10:14359266	['G', 'A']	98663	15417.562648880425	-912.9638718281808	-0.0045919721847635	0.0079150051967291	-0.5801603499466041	0.561808	0.561808	chr10	14359266	0.2504120808497875	chr10:14359266:G:A
chr10:14359583	['G', 'A']	98663	62621.78550757036	-1861.0636889375403	0.0004653714109314	0.0045761071837038	0.1016959158187242	0.918998	0.918998	chr10	14359583	0.0366854337606884	chr10:14359583:G:A
chr10:14360333	['C', 'T']	98663	3545.143727384222	-253.719572581912	-0.0211863569000037	0.0159264743707923	-1.3302603204421404	0.183436	0.183436	chr10	14360333	0.7365154283875153	chr10:14360333:C:T
chr10:14362394	['T', 'C']	98663	53411.69929233323	-1646.455059868333	0.0060270027597528	0.0047958135507287	1.2567216585884784	0.208857	0.208857	chr10	14362394	0.680150964447566	chr10:14362394:T:C
chr10:14362443	['A', 'G']	98663	140393.80666774785	-5261.727489206714	0.0011734237292817	0.004734897336334	0.2478245347110947	0.804271	0.804271	chr10	14362443	0.094597590587569	chr10:14362443:A:G
chr10:14363719	['C', 'T']	98663	16930.37278394405	-466.8119768568382	-0.0079124526892376	0.0076137759635925	-1.039228462601646	0.298701	0.298701	chr10	14363719	0.5247633234495881	chr10:14363719:C:T
chr10:14364136	['T', 'G']	98663	17269.750377586082	-498.6274646056903	-0.0083508920634675	0.00755855430348	-1.1048266279733796	0.269237	0.269237	chr10	14364136	0.569865257257709	chr10:14364136:T:G
chr10:14364208	['T', 'A']	98663	33637.40932358874	-1645.9358798029837	-0.0013202527043858	0.0056706353325749	-0.2328227133213194	0.8159	0.8159	chr10	14364208	0.0883630668705578	chr10:14364208:T:A
chr10:14366231	['A', 'G']	98663	40128.69414793864	-1049.3991066203162	3.05979001717945e-05	0.0052859723669669	0.0057885092935798	0.995381	0.995381	chr10	14366231	0.0020106533990175	chr10:14366231:A:G
chr10:14366891	['T', 'G']	98663	39321.15912201552	-1315.5743315554737	-0.0015589771271272	0.0053260017727319	-0.2927105911058596	0.769744	0.769744	chr10	14366891	0.1136536876498985	chr10:14366891:T:G
chr10:14366919	['G', 'A']	98663	39171.74943738217	-1323.4298990777172	-0.0016360020290347	0.0053329312401138	-0.306773508859232	0.759016	0.759016	chr10	14366919	0.119749069113122	chr10:14366919:G:A
chr10:14368251	['T', 'C']	98663	131028.49730814854	-4940.22612138082	-0.00451365092252	0.0045169631044935	-0.9992667237042064	0.317668	0.317668	chr10	14368251	0.4980265312331913	chr10:14368251:T:C
chr10:14369071	['T', 'A']	98663	16196.984988394135	-536.629168311503	-0.0043794810324398	0.0077664895578169	-0.5638945368866007	0.572827	0.572827	chr10	14369071	0.2419765198994715	chr10:14369071:T:A
chr10:14369280	['T', 'C']	98663	58071.59453596227	-2266.696130659261	-0.0038441249415999	0.0046568228763192	-0.8254823178154327	0.4091	0.4091	chr10	14369280	0.3881705205016262	chr10:14369280:T:C
chr10:14369815	['T', 'G']	98663	16722.338978927844	-497.9590674822077	-0.0048600297163896	0.00765847010829	-0.6345953757955956	0.525694	0.525694	chr10	14369815	0.2792669797663604	chr10:14369815:T:G
chr10:14369957	['T', 'C']	98663	34288.980008925464	-1723.2405769164557	0.0016550407735259	0.0056340627578119	0.2937561835340041	0.768945	0.768945	chr10	14369957	0.1141047226832675	chr10:14369957:T:C
chr10:14370085	['T', 'C']	98663	137527.45386713158	-5403.269798938784	-0.003078505438368	0.0046397373304483	-0.6635085607466028	0.507006	0.507006	chr10	14370085	0.294986901117408	chr10:14370085:T:C
chr10:14370619	['A', 'T']	98663	2009.2240096500832	118.10491352053148	-0.0100854877574069	0.0215668931573547	-0.4676374888038812	0.640045	0.640045	chr10	14370619	0.1937894907588465	chr10:14370619:A:T
chr10:14370769	['T', 'G']	98663	132876.24115670755	-4147.898338482571	0.0076854026140043	0.0045369571557974	1.6939552986925988	0.0902769	0.0902769	chr10	14370769	1.0444233624875965	chr10:14370769:T:G
chr10:14371426	['C', 'T']	98663	58934.36261898244	-2442.5277560464588	-0.0002272278601804	0.0046458969452781	-0.0489093630050117	0.960992	0.960992	chr10	14371426	0.0172802277011911	chr10:14371426:C:T
chr10:14371694	['C', 'T']	98663	136219.85184246546	-5298.183925022997	0.002468460273279	0.004634205277246	0.5326609689473971	0.594269	0.594269	chr10	14371694	0.2260169240915876	chr10:14371694:C:T
chr10:14372390	['A', 'G']	98663	5765.467487709695	-444.2208991214754	-0.0171744627546143	0.0126426027051072	-1.358459421308583	0.174321	0.174321	chr10	14372390	0.7586502914054662	chr10:14372390:A:G
chr10:14373430	['G', 'A']	98663	58831.13682257772	-2545.5932952523267	-0.0016856465052802	0.0046469760409912	-0.3627405199448038	0.7168	0.7168	chr10	14373430	0.1446020033459312	chr10:14373430:G:A
chr10:14373569	['T', 'C']	98663	58303.9553915406	-2338.632460284048	-0.0004667083355187	0.0046499500204673	-0.1003684627715328	0.920052	0.920052	chr10	14373569	0.0361876262687284	chr10:14373569:T:C
chr10:14373618	['A', 'G']	98663	116353.86889616516	-4043.2627822813183	-0.0031778950533504	0.004320187101226	-0.7355919961078993	0.461981	0.461981	chr10	14373618	0.335375885406724	chr10:14373618:A:G
chr10:14374981	['C', 'T']	98663	5698.346533950962	-430.1433076940018	-0.0157257060410847	0.0127118596123253	-1.2370893418172415	0.216057	0.216057	chr10	14374981	0.6654316584796868	chr10:14374981:C:T
chr10:14377104	['C', 'A']	98663	77753.39719806178	-2852.204326894462	0.0006775646086357	0.0043522168469711	0.155682640010748	0.876284	0.876284	chr10	14377104	0.0573551179828668	chr10:14377104:C:A
chr10:14377245	['T', 'G']	98663	9154.37113694645	-98.264079507479	-0.0088369752076262	0.0101662690280567	-0.8692446740527937	0.384715	0.384715	chr10	14377245	0.4148608802639444	chr10:14377245:T:G
chr10:14377283	['A', 'G']	98663	109529.7622431498	-3712.57074967537	0.0006112752548136	0.0042744345467978	0.1430072792368804	0.886285	0.886285	chr10	14377283	0.0524266008845019	chr10:14377283:A:G
chr10:14377843	['C', 'A']	98663	190936.7409663589	-6212.344036359912	0.0154556712682352	0.0120088155035736	1.2870271230027506	0.198088	0.198088	chr10	14377843	0.7031418328493114	chr10:14377843:C:A
chr10:14378115	['A', 'AC']	98663	35643.33516132629	-1723.5670705605146	-0.0016073627425909	0.0055438953763737	-0.2899338161107865	0.771867	0.771867	chr10	14378115	0.1124575262733383	chr10:14378115:A:AC
chr10:14378163	['T', 'C']	98663	57035.67128578377	-1637.845360197966	0.0009181508261833	0.0046960830304929	0.1955141806951867	0.844991	0.844991	chr10	14378163	0.073147916696642	chr10:14378163:T:C
chr10:14378879	['C', 'G']	98663	4328.131603486722	-32.92166832054751	0.0006912272533454	0.0145313012185901	0.0475681594474958	0.962061	0.962061	chr10	14378879	0.0167973904117611	chr10:14378879:C:G
chr10:14379578	['C', 'A']	98663	112921.87877344148	-3370.13839578908	0.0002512865294413	0.0042989239789328	0.0584533549959835	0.953388	0.953388	chr10	14379578	0.0207303187049498	chr10:14379578:C:A
chr10:14379689	['A', 'C']	98663	118236.96784363814	-3812.354206758643	-0.001064208430157	0.0043407339977613	-0.2451678519591043	0.806327	0.806327	chr10	14379689	0.0934887975308138	chr10:14379689:A:C
chr10:14379852	['C', 'A']	98663	112768.00438040588	-3353.152650714219	0.0002968551917024	0.0042991495530274	0.0690497476398311	0.94495	0.94495	chr10	14379852	0.0245911706426725	chr10:14379852:C:A
chr10:14379958	['T', 'C']	98663	5722.115993148255	-434.9040098506391	-0.0155558698869792	0.0126877677197907	-1.2260525437200969	0.220182	0.220182	chr10	14379958	0.6572181877266643	chr10:14379958:T:C
chr10:14380300	['A', 'T']	98663	9013.735817687846	-114.4342845080699	-0.0084916947491247	0.0102424479817332	-0.8290688675470075	0.407067	0.407067	chr10	14380300	0.3903341034638996	chr10:14380300:A:T
chr10:14380390	['A', 'C']	98663	9017.639788760947	-114.31761411062996	-0.0085575534368658	0.0102392865370493	-0.8357568084359837	0.403294	0.403294	chr10	14380390	0.3943782391534896	chr10:14380390:A:C
chr10:14380810	['G', 'A']	98663	52417.96924418133	-2052.825063649572	-0.000801631314997	0.0048077149719349	-0.1667385274868709	0.867576	0.867576	chr10	14380810	0.0616924705026259	chr10:14380810:G:A
chr10:14381042	['G', 'A']	98663	5714.11583097678	-437.786806770118	-0.0157792266783243	0.0126958028453889	-1.2428695428312564	0.213919	0.213919	chr10	14381042	0.6697506402592458	chr10:14381042:G:A
chr10:14381325	['C', 'A']	98663	130129.4217809136	-4170.076082022045	0.0009729793784573	0.0044811624083388	0.2171265599851322	0.82811	0.82811	chr10	14381325	0.0819119709204297	chr10:14381325:C:A
chr10:14381381	['CACTGCT', 'C']	98663	77072.40453356583	-2374.058238438368	0.0026165723786729	0.0043437201410199	0.6023805157158533	0.546922	0.546922	chr10	14381381	0.2620746067287909	chr10:14381381:CACTGCT:C
chr10:14382430	['T', 'C']	98663	3796.3847830273794	371.8367318221882	0.005523954306445	0.0158315404289272	0.3489208350409003	0.727149	0.727149	chr10	14382430	0.1383765888005155	chr10:14382430:T:C
chr10:14382484	['TCA', 'T']	98663	4878.197772124186	-266.04031052272154	-0.0058298878667932	0.0136854362451452	-0.4259921103254105	0.670115	0.670115	chr10	14382484	0.173850660613081	chr10:14382484:TCA:T
chr10:14382905	['G', 'A']	98663	53275.37874178634	-2181.7697965371235	0.0045778280195313	0.0047913880643819	0.9554283556286838	0.339363	0.339363	chr10	14382905	0.4693355096075496	chr10:14382905:G:A
chr10:14383186	['C', 'G']	98663	17912.08928915333	-785.0650198575598	0.0002445289271856	0.0073751095856157	0.0331559720363402	0.97355	0.97355	chr10	14383186	0.0116417388882037	chr10:14383186:C:G
chr10:14383205	['T', 'A']	98663	54627.07346694645	-2104.129340091887	0.0023332144956208	0.0047426725937924	0.491961958047603	0.622747	0.622747	chr10	14383205	0.2056883559417311	chr10:14383205:T:A
chr10:14383621	['G', 'T']	98663	131945.71071037583	-4047.980355658229	0.0001757219395505	0.0045106687127885	0.0389569597634858	0.968925	0.968925	chr10	14383621	0.0137098383741442	chr10:14383621:G:T
chr10:14383764	['C', 'T']	98663	128755.76017682068	-4367.744184297021	-0.0005659668651657	0.0044569375704598	-0.1269855940807749	0.898952	0.898952	chr10	14383764	0.0462634970227962	chr10:14383764:C:T
chr10:14383835	['G', 'A']	98663	128008.59987426989	-4453.685426207681	-0.0004828447352382	0.0044490365373896	-0.1085279320995553	0.913577	0.913577	chr10	14383835	0.0392548426564804	chr10:14383835:G:A
chr10:14383907	['A', 'T']	98663	60532.5589109504	-1703.7552825378189	-0.0001106192812441	0.0046748781338328	-0.0236624951661581	0.981122	0.981122	chr10	14383907	0.0082769858591462	chr10:14383907:A:T
chr10:14383919	['C', 'T']	98663	128026.20205430838	-4451.8616141437415	-0.0005350730627683	0.0044491452310122	-0.120264238406671	0.904274	0.904274	chr10	14383919	0.0436999559650188	chr10:14383919:C:T
chr10:14384292	['C', 'T']	98663	58767.44297200567	-1649.353779897275	0.0015061201171469	0.0046542926404843	0.3235980703160476	0.746243	0.746243	chr10	14384292	0.127119729665766	chr10:14384292:C:T
chr10:14384443	['G', 'T']	98663	77597.30274429497	-2941.652693338508	-0.002420978495206	0.0043431890479794	-0.5574195524213624	0.577242	0.577242	chr10	14384443	0.238642077258652	chr10:14384443:G:T
chr10:14384646	['G', 'C']	98663	9055.45890855278	-115.0429094522186	-0.0075074177798446	0.0102263442888177	-0.7341252717311513	0.462874	0.462874	chr10	14384646	0.3345372131978637	chr10:14384646:G:C
chr10:14384848	['G', 'A']	98663	137988.55895532982	-4431.825281862465	-0.001234731863093	0.0046300558852344	-0.2666775291051487	0.789718	0.789718	chr10	14384848	0.1025279630233001	chr10:14384848:G:A
chr10:14384856	['T', 'C']	98663	137934.75686580624	-4438.585850925353	-0.0015062354646565	0.0046285101228255	-0.3254255526478211	0.74486	0.74486	chr10	14384856	0.1279253473068068	chr10:14384856:T:C
chr10:14384966	['G', 'A']	98663	137975.9691412467	-4436.864922831437	-0.0013055005980854	0.0046300249641713	-0.2819640516385596	0.777972	0.777972	chr10	14384966	0.1090360334271753	chr10:14384966:G:A
chr10:14384988	['T', 'C']	98663	50322.63059300557	-2098.727292780882	-0.0022555956670413	0.0048725331577988	-0.4629205372222162	0.643422	0.643422	chr10	14384988	0.1915040937056439	chr10:14384988:T:C
chr10:14385181	['T', 'C']	98663	50336.22403463064	-2098.5854598227784	-0.0022205651046294	0.0048723559443931	-0.4557477183465581	0.648572	0.648572	chr10	14385181	0.1880418045190114	chr10:14385181:T:C
chr10:14385328	['C', 'A']	98663	119336.65752869128	-3746.711356408783	-0.0019979462936718	0.0043517606885871	-0.4591121701410623	0.646155	0.646155	chr10	14385328	0.189663290719787	chr10:14385328:C:A
chr10:14385456	['C', 'A']	98663	137854.75288405007	-4447.450673782167	-0.001201394988352	0.0046253036327874	-0.2597440262809434	0.795062	0.795062	chr10	14385456	0.0995990031573939	chr10:14385456:C:A
chr10:14385476	['T', 'C']	98663	5765.116864819938	-415.41657212313146	-0.0125799477070536	0.0126387566075959	-0.9953469393890402	0.31957	0.31957	chr10	14385476	0.4954339973367269	chr10:14385476:T:C
chr10:14385505	['T', 'C']	98663	50334.14227209601	-2095.74534314572	-0.0021578630442423	0.0048724381876337	-0.4428713020349856	0.65786	0.65786	chr10	14385505	0.1818665192988101	chr10:14385505:T:C
chr10:14385589	['T', 'C']	98663	18108.20243079137	-755.69252300695	0.0015349511250438	0.0073380780985684	0.2091761772531863	0.834311	0.834311	chr10	14385589	0.0786720304089768	chr10:14385589:T:C
chr10:14385905	['G', 'A']	98663	18100.01798240279	-759.126848771892	0.0014323775031145	0.0073393653428642	0.1951636737237997	0.845265	0.845265	chr10	14385905	0.0730071135412811	chr10:14385905:G:A
chr10:14386042	['T', 'A']	98663	24404.71031343768	-1102.179808335584	-0.0016294042636203	0.0064485606645019	-0.2526772016877955	0.800518	0.800518	chr10	14386042	0.096628898332082	chr10:14386042:T:A
chr10:14386264	['G', 'A']	98663	59372.45133523941	-1617.6247089091132	0.0010912764600662	0.0046410059339631	0.235137915269674	0.814102	0.814102	chr10	14386264	0.0893211783270689	chr10:14386264:G:A
chr10:14386315	['G', 'C']	98663	18712.1552626242	-672.104887679508	0.0024482940525256	0.0072310794822202	0.3385793308655305	0.734927	0.734927	chr10	14386315	0.1337557970677432	chr10:14386315:G:C
chr10:14386386	['A', 'G']	98663	60811.79260738654	-1520.5509533282866	-0.0004691281254755	0.0046238826785025	-0.101457618649509	0.919187	0.919187	chr10	14386386	0.0365961264740236	chr10:14386386:A:G
chr10:14386473	['C', 'T']	98663	59372.23889660487	-1616.5828275576584	0.0011422751872251	0.0046404299857755	0.2461571860208135	0.805561	0.805561	chr10	14386473	0.0939015676465794	chr10:14386473:C:T
chr10:14386507	['A', 'G']	98663	18714.22453013807	-677.662256335167	0.0021130833355252	0.0072295106274784	0.2922858052789529	0.770069	0.770069	chr10	14386507	0.113470359273382	chr10:14386507:A:G
chr10:14386907	['T', 'A']	98663	5768.34469789132	-415.210341834268	-0.0123002111338119	0.0126369879515624	-0.9733499138369496	0.330382	0.330382	chr10	14386907	0.4809836221071729	chr10:14386907:T:A
chr10:14387071	['C', 'G']	98663	18728.89826969276	-679.5221927639705	0.002080908515211	0.0072271234477379	0.2879303958565086	0.773401	0.773401	chr10	14387071	0.1115952707240328	chr10:14387071:C:G
chr10:14387194	['T', 'C']	98663	18609.886207211137	-696.2167564521852	0.0021015852686336	0.007246618895561	0.290009078567791	0.77181	0.77181	chr10	14387194	0.1124895987671045	chr10:14387194:T:C
chr10:14387297	['T', 'C']	98663	137755.47155501918	-4528.743744011922	-0.0021639873551474	0.0046281185270981	-0.4675738839610522	0.64009	0.64009	chr10	14387297	0.1937589576483641	chr10:14387297:T:C
chr10:14387651	['CA', 'C']	98663	18730.01061812282	-682.6922563324298	0.0019897095813801	0.0072286918771145	0.2752516797236013	0.783123	0.783123	chr10	14387651	0.106170020795148	chr10:14387651:CA:C
chr10:14387675	['A', 'C']	98663	18727.40688618803	-686.7888476480047	0.0017352327667417	0.0072327670736463	0.2399127123925079	0.810398	0.810398	chr10	14387675	0.0913016394518673	chr10:14387675:A:C
chr10:14387684	['G', 'A']	98663	18703.857804910203	-683.7460428176114	0.0020036694575781	0.0072327842504965	0.2770260231999268	0.781761	0.781761	chr10	14387684	0.1069259991727285	chr10:14387684:G:A
chr10:14387716	['A', 'G']	98663	18762.400634023816	-684.5836257914384	0.0019375678969865	0.0072305149601097	0.2679709408909265	0.788722	0.788722	chr10	14387716	0.1030760451314389	chr10:14387716:A:G
chr10:14388049	['C', 'G']	98663	18647.512016623587	-702.1568658467179	0.001837621674174	0.0072403175267498	0.2538040172112408	0.799647	0.799647	chr10	14388049	0.0971016877395444	chr10:14388049:C:G
chr10:14388209	['G', 'C']	98663	5750.34969642296	-428.0235063558102	-0.0142198501879508	0.0126543344399114	-1.1237137958912884	0.261137	0.261137	chr10	14388209	0.5831315894662507	chr10:14388209:G:C
chr10:14388257	['C', 'A']	98663	50522.29833323191	-2073.822578863576	-0.002102719549477	0.0048707442131367	-0.4317039568215938	0.665958	0.665958	chr10	14388257	0.1765531596336191	chr10:14388257:C:A
chr10:14388419	['A', 'C']	98663	138081.9929750223	-4462.101366074917	-0.0017006363399424	0.0046321564747918	-0.3671370665471427	0.713518	0.713518	chr10	14388419	0.1465950664146889	chr10:14388419:A:C
chr10:14388500	['T', 'G']	98663	17724.437169935634	-809.2653381686073	0.0013861650492355	0.0074097320611415	0.1870735726740995	0.851603	0.851603	chr10	14388500	0.0697628173122133	chr10:14388500:T:G
chr10:14388523	['A', 'G']	98663	18673.271157920342	-688.6614371537587	0.002117848098637	0.0072373536438887	0.2926274164349252	0.769808	0.769808	chr10	14388523	0.1136175799421266	chr10:14388523:A:G
chr10:14388537	['G', 'A']	98663	50531.633803673525	-2095.0361602838493	-0.0025056654542321	0.0048657897024426	-0.5149555585960321	0.606585	0.606585	chr10	14388537	0.2171083333886492	chr10:14388537:G:A
chr10:14388772	['G', 'A']	98663	59408.08525394683	-1604.2487369805874	0.0013801258082107	0.0046395507922703	0.2974697055822863	0.766109	0.766109	chr10	14388772	0.1157094356796717	chr10:14388772:G:A
chr10:14389006	['C', 'T']	98663	5745.116459391249	-426.27775664869176	-0.0138651833603193	0.0126593210368964	-1.0952548971550982	0.273408	0.273408	chr10	14389006	0.563188781995613	chr10:14389006:C:T
chr10:14389068	['T', 'C']	98663	18662.891579576903	-690.6921628760135	0.0019595902863663	0.0072394891203572	0.2706807419402117	0.786637	0.786637	chr10	14389068	0.1042256301130012	chr10:14389068:T:C
chr10:14389373	['A', 'G']	98663	5767.430144186377	-419.6951927780346	-0.0135007088078952	0.01264328798429	-1.0678162851839257	0.285606	0.285606	chr10	14389373	0.544232673158047	chr10:14389373:A:G
chr10:14389420	['A', 'G']	98663	18662.269819870053	-700.7570893542329	0.0014872546862487	0.0072396441724068	0.2054320144513842	0.837235	0.837235	chr10	14389420	0.0771526245890328	chr10:14389420:A:G
chr10:14389513	['A', 'G']	98663	18161.68155875226	-775.4987581592179	0.0003661149668246	0.0073292817283489	0.0499523664656702	0.96016	0.96016	chr10	14389513	0.0176563905779787	chr10:14389513:A:G
chr10:14389537	['AT', 'A']	98663	24422.72290475612	-1116.6531098810624	-0.0021644548851874	0.0064473188650539	-0.3357139503242664	0.737087	0.737087	chr10	14389537	0.1324812483824736	chr10:14389537:AT:A
chr10:14389678	['A', 'G']	98663	59095.37508490559	-2172.611376934836	0.0021563850565215	0.0046352377298092	0.4652156334191575	0.641778	0.641778	chr10	14389678	0.1926151744987925	chr10:14389678:A:G
chr10:14389763	['G', 'A']	98663	5745.349392339114	-429.6100958922639	-0.0144508529578948	0.0126595820379789	-1.141495265368328	0.253667	0.253667	chr10	14389763	0.5957360272602636	chr10:14389763:G:A
chr10:14389855	['G', 'A']	98663	24425.98055851198	-1117.9657541981005	-0.0022354687830368	0.0064469681626222	-0.3467472968142495	0.728782	0.728782	chr10	14389855	0.1374023624307939	chr10:14389855:G:A
chr10:14390253	['A', 'C']	98663	18692.515665703715	-692.432379259112	0.0018634952698635	0.0072341521183836	0.2575969152111114	0.796719	0.796719	chr10	14390253	0.098694825740465	chr10:14390253:A:C
chr10:14390363	['A', 'G']	98663	4386.577982767359	-70.52886458930705	-0.0012960750002095	0.0144085872632622	-0.089951566835017	0.928326	0.928326	chr10	14390363	0.0322994859159613	chr10:14390363:A:G
chr10:14390565	['T', 'C']	98663	24457.22252407502	-1111.984017032082	-0.0019405022371245	0.0064439596678098	-0.3011350686780645	0.763312	0.763312	chr10	14390565	0.1172979100370882	chr10:14390565:T:C
chr10:14390574	['T', 'G']	98663	18697.758045388666	-692.2224325225445	0.0017788687551784	0.0072328260583818	0.2459438040981146	0.805726	0.805726	chr10	14390574	0.0938126218662627	chr10:14390574:T:G
chr10:14390668	['T', 'G']	98663	18688.51534134104	-690.1637072665726	0.0019235489888032	0.0072351048102944	0.265863320468608	0.790345	0.790345	chr10	14390668	0.1021832898622349	chr10:14390668:T:G
chr10:14390715	['C', 'T']	98663	18714.56904520576	-686.1122769942463	0.0023032701275957	0.007230701846414	0.3185403265850359	0.750076	0.750076	chr10	14390715	0.1248947303304142	chr10:14390715:C:T
chr10:14390891	['G', 'A']	98663	24200.90577131677	-1024.1285369436744	-0.0009463181010071	0.0064689524142859	-0.1462861434746804	0.883696	0.883696	chr10	14390891	0.0536971108115032	chr10:14390891:G:A
chr10:14390905	['G', 'T']	98663	14371.165272920784	-889.4827781469245	-0.0071230426371864	0.0082138672270731	-0.867197197162956	0.385836	0.385836	chr10	14390905	0.4135972534367137	chr10:14390905:G:T
chr10:14390995	['C', 'G']	98663	56301.700991423895	-2311.9144511649147	0.0025550236949217	0.0047090882542511	0.5425729051935132	0.587425	0.587425	chr10	14390995	0.2310475744441223	chr10:14390995:C:G
chr10:14391018	['C', 'T']	98663	168699.83943684812	-5574.992481072545	0.0003551185281947	0.0060326220577799	0.058866364375791	0.953059	0.953059	chr10	14391018	0.0208802131273645	chr10:14391018:C:T
chr10:14391150	['T', 'C']	98663	173498.06793370843	-5647.236648546842	-0.0012062268939104	0.0065175394750957	-0.185073968254371	0.853171	0.853171	chr10	14391150	0.0689639150065074	chr10:14391150:T:C
chr10:14391309	['T', 'C']	98663	116575.08631875596	-4400.142686014581	-0.0002022179957273	0.0043375557518761	-0.0466202643366366	0.962816	0.962816	chr10	14391309	0.0164567012657513	chr10:14391309:T:C
chr10:14391415	['A', 'G']	98663	24117.39995945057	-913.5926229553525	0.0011681605694237	0.0064901401507638	0.1799900375473816	0.857161	0.857161	chr10	14391415	0.0669375971613662	chr10:14391415:A:G
chr10:14391676	['G', 'A']	98663	23742.053395105533	-924.076810213514	0.0003220679028129	0.0065342220680462	0.0492894026953707	0.960689	0.960689	chr10	14391676	0.017417181991843	chr10:14391676:G:A
chr10:14391785	['T', 'A']	98663	64648.86522276974	-2522.198587734421	0.0053537812312017	0.004537020203315	1.180021465914983	0.237995	0.237995	chr10	14391785	0.6234321668729814	chr10:14391785:T:A
chr10:14391792	['A', 'G']	98663	102228.98787116676	-3859.0623803163553	0.0029517951064276	0.0042561229742609	0.6935408408729699	0.487972	0.487972	chr10	14391792	0.3116050972480396	chr10:14391792:A:G
chr10:14391797	['G', 'A']	98663	37138.92761543611	-1357.478459680549	-0.0025390418470172	0.0054287979384853	-0.467698720009031	0.640001	0.640001	chr10	14391797	0.1938193474315149	chr10:14391797:G:A
chr10:14391819	['A', 'G']	98663	23668.35301575065	-921.01921484346	-0.0001049523602785	0.0065453773198313	-0.0160345775575969	0.987207	0.987207	chr10	14391819	0.0055917738430507	chr10:14391819:A:G
chr10:14391868	['A', 'G']	98663	23678.919628350828	-930.0196523774669	-0.0005174921791862	0.0065483100083345	-0.0790268295984106	0.937011	0.937011	chr10	14391868	0.0282553107010587	chr10:14391868:A:G
chr10:14392280	['G', 'A']	98663	23666.66965236705	-911.0363778622914	0.0003056593593434	0.0065447519661741	0.0467029707043519	0.96275	0.96275	chr10	14392280	0.0164864727052312	chr10:14392280:G:A
chr10:14392321	['C', 'A']	98663	49463.552198247926	-1199.4137270292958	0.0003498195310914	0.0049042994336041	0.0713291543119354	0.943136	0.943136	chr10	14392321	0.0254256775799327	chr10:14392321:C:A
chr10:14392341	['G', 'A']	98663	7701.107475972265	-560.6278512759549	-0.0186378447374293	0.0109863849550954	-1.6964492700381095	0.089804	0.089804	chr10	14392341	1.046704318797742	chr10:14392341:G:A
chr10:14392448	['A', 'G']	98663	23660.076718772187	-914.9387110174648	0.0002697191347704	0.0065445486722598	0.0412127937734953	0.967126	0.967126	chr10	14392448	0.0145169410773371	chr10:14392448:A:G
chr10:14392670	['T', 'C']	98663	23722.125666497715	-922.0970150573988	0.0001387409826585	0.0065362125784551	0.0212265101529734	0.983065	0.983065	chr10	14392670	0.0074177657812403	chr10:14392670:T:C
chr10:14392776	['C', 'T']	98663	23715.92298413664	-923.0803500117046	6.605703272858409e-05	0.0065368652127922	0.0101053074490987	0.991937	0.991937	chr10	14392776	0.0035159099236485	chr10:14392776:C:T
chr10:14392898	['G', 'A']	98663	63942.31367341147	-2449.9504553768884	0.0065309907711736	0.0045509829995059	1.4350725484763815	0.15127	0.15127	chr10	14392898	0.8202471931025019	chr10:14392898:G:A
chr10:14393136	['G', 'C']	98663	146307.76065646892	-5466.110539806334	0.0014991466216357	0.0048727281854932	0.3076606296445758	0.758341	0.758341	chr10	14393136	0.1201354630792382	chr10:14393136:G:C
chr10:14393213	['C', 'T']	98663	23698.401954324752	-922.503244116892	5.387349175913619e-05	0.0065392188668099	0.008238520969618	0.993427	0.993427	chr10	14393213	0.0028640406447393	chr10:14393213:C:T
chr10:14393467	['G', 'A']	98663	5479.388754865391	-227.3411776442537	-0.0079459371825448	0.012935580589691	-0.6142698526324593	0.539038	0.539038	chr10	14393467	0.2683806177286703	chr10:14393467:G:A
chr10:14393681	['A', 'C']	98663	71618.14716437881	-3010.333879738981	0.0026978663938115	0.0044316573308471	0.6087714352444742	0.542677	0.542677	chr10	14393681	0.2654585845099937	chr10:14393681:A:C
chr10:14394186	['T', 'G']	98663	31286.707922347825	-1479.2242907345235	-0.0053772640415527	0.0058283814592514	-0.9225998811415026	0.356218	0.356218	chr10	14394186	0.4482841390469373	chr10:14394186:T:G
chr10:14394228	['T', 'C']	98663	146459.23546823993	-5485.049108086633	0.0009725132520896	0.0048782546385604	0.1993568036408609	0.841984	0.841984	chr10	14394228	0.0746961612054957	chr10:14394228:T:C
chr10:14394261	['T', 'C']	98663	32822.31677446825	-1500.7680673018308	-0.0039483404384278	0.0057229394014478	-0.6899147730673088	0.490249	0.490249	chr10	14394261	0.3095832835243799	chr10:14394261:T:C
chr10:14394383	['T', 'G']	98663	7549.071191801234	-554.9240049016065	-0.0198747394517631	0.0110884651315267	-1.7923796680620272	0.0730752	0.0730752	chr10	14394383	1.1362299873454489	chr10:14394383:T:G
chr10:14394515	['T', 'C']	98663	12925.499224632436	-219.898075488053	0.0010360286556566	0.0085949691043241	0.1205389621628086	0.904056	0.904056	chr10	14394515	0.0438046671598931	chr10:14394515:T:C
chr10:14394837	['G', 'A']	98663	12918.225858118927	-777.7816289094105	-0.0148076029421226	0.0085843819319472	-1.7249468930331855	0.0845402	0.0845402	chr10	14394837	1.072936729078639	chr10:14394837:G:A
chr10:14394928	['G', 'A']	98663	37108.28334330294	-1351.8933378802822	-0.0029629326141532	0.0054286017403464	-0.5458003286798836	0.585204	0.585204	chr10	14394928	0.2326927140368317	chr10:14394928:G:A
chr10:14395082	['G', 'C']	98663	18183.02723715687	-717.7591227265195	0.0021157555701086	0.0073244088069989	0.2888636647488681	0.772686	0.772686	chr10	14395082	0.1119969564981161	chr10:14395082:G:C
chr10:14395101	['G', 'T']	98663	101176.5095141064	-3785.947578262693	0.0037444102399287	0.00425648254177	0.8796958998853734	0.379026	0.379026	chr10	14395101	0.4213309977648183	chr10:14395101:G:T
chr10:14395202	['T', 'C']	98663	5195.526593210547	-241.0630496611396	-0.0052937375069389	0.0132625231121492	-0.3991501060676434	0.689783	0.689783	chr10	14395202	0.1612875132118439	chr10:14395202:T:C
chr10:14395369	['G', 'A']	98663	5346.38428700352	-215.5467098792016	-0.0042882112413241	0.0130924263376446	-0.3275337306267092	0.743265	0.743265	chr10	14395369	0.1288563174388758	chr10:14395369:G:A
chr10:14395662	['C', 'A']	98663	18167.473093102224	-715.6487811293372	0.0022120407738758	0.0073259468741717	0.3019460571949501	0.762694	0.762694	chr10	14395662	0.1176496701277944	chr10:14395662:C:A
chr10:14395827	['T', 'C']	98663	132508.8900446067	-5281.010769934896	0.0007287292857809	0.0045547356235432	0.1599937616607683	0.872886	0.872886	chr10	14395827	0.059042471991798	chr10:14395827:T:C
chr10:14395875	['A', 'G']	98663	31786.34295476203	-1386.8500975101265	-0.0037229845567208	0.0057912149642002	-0.6428676158173052	0.520311	0.520311	chr10	14395875	0.2837369924995	chr10:14395875:A:G
chr10:14396640	['G', 'C']	98663	30923.95517213415	-937.2927835081348	0.0018796311026994	0.0058203919525317	0.3229389219882049	0.746742	0.746742	chr10	14396640	0.1268294213846521	chr10:14396640:G:C
chr10:14396644	['T', 'C']	98663	53171.3951439578	-1171.0921152334536	-0.0005162941626443	0.0048070965940515	-0.1074024939052044	0.91447	0.91447	chr10	14396644	0.0388305373698125	chr10:14396644:T:C
chr10:14396798	['C', 'G']	98663	37495.94052711605	-1370.4055114130472	-0.0035383345996054	0.0054076327692436	-0.6543222793770374	0.512906	0.512906	chr10	14396798	0.289962220505995	chr10:14396798:C:G
chr10:14396801	['T', 'C']	98663	61625.98754955339	-2447.045108175837	0.0082188843585209	0.0045971926953622	1.787805059120594	0.0738105	0.0738105	chr10	14396801	1.1318818527068506	chr10:14396801:T:C
chr10:14396914	['A', 'G']	98663	122883.61013666957	-3463.064269309472	-0.0022842881790252	0.0043927395383571	-0.5200144827798281	0.603055	0.603055	chr10	14396914	0.2196430774000914	chr10:14396914:A:G
chr10:14397278	['G', 'A']	98663	12817.039258020375	-215.7907036836778	0.0014750439090356	0.0085966949545051	0.1715826741371891	0.863766	0.863766	chr10	14397278	0.0636038948740661	chr10:14397278:G:A
chr10:14397451	['G', 'A']	98663	18696.737504071258	-739.3677737403253	0.0025203607861003	0.0073760908748857	0.3416932937583191	0.732582	0.732582	chr10	14397451	0.1351437564286558	chr10:14397451:G:A
chr10:14398216	['T', 'C']	98663	37337.29805674664	-1359.5971271722703	-0.0031185252373188	0.0054170989084118	-0.575681797590279	0.564832	0.564832	chr10	14398216	0.2480807067336232	chr10:14398216:T:C
chr10:14398568	['T', 'G']	98663	4894.083369667716	-276.0018273998126	-0.0071160222918562	0.0136699123935147	-0.5205609287761246	0.602674	0.602674	chr10	14398568	0.2199175440557204	chr10:14398568:T:G
chr10:14398663	['G', 'A']	98663	126238.98741864186	-3369.155856869153	-0.0016346632550124	0.0044418097114133	-0.368017398586911	0.712861	0.712861	chr10	14398663	0.146995144507242	chr10:14398663:G:A
chr10:14399394	['C', 'T']	98663	68197.97175502098	-2264.8107090306166	-0.0006842713486294	0.004452559116374	-0.153680463469438	0.877862	0.877862	chr10	14399394	0.0565737498672054	chr10:14399394:C:T
chr10:14399452	['G', 'A']	98663	11560.452501901147	-283.1759793001434	0.0005871547859839	0.0090181461099535	0.0651081473758612	0.948088	0.948088	chr10	14399452	0.0231513502772396	chr10:14399452:G:A
chr10:14399717	['G', 'A']	98663	69722.84021005251	-2281.621289934212	0.0003179738251086	0.0044298746169584	0.0717794187427846	0.942778	0.942778	chr10	14399717	0.0255905604180567	chr10:14399717:G:A
chr10:14400586	['G', 'A']	98663	2011.0815333623896	-26.684832185526083	-0.0393923030240063	0.0212128744923802	-1.8569997686148696	0.0633142	0.0633142	chr10	14400586	1.1984988762380746	chr10:14400586:G:A
chr10:14400897	['C', 'T']	98663	49863.096984135016	-1717.3954354561108	-0.0036833044417083	0.0048730125546878	-0.7558577779909389	0.449736	0.449736	chr10	14400897	0.3470423470872045	chr10:14400897:C:T
chr10:14401402	['T', 'C']	98663	125324.5129650279	-3265.858524299181	-0.0009906784609975	0.0044282795190262	-0.2237163342424796	0.822978	0.822978	chr10	14401402	0.0846117742729145	chr10:14401402:T:C
chr10:14401650	['T', 'C']	98663	52653.60608241672	-1042.270521506828	0.0002055367378911	0.0048233085653826	0.0426132259848096	0.96601	0.96601	chr10	14401650	0.0150183778056865	chr10:14401650:T:C
chr10:14402063	['C', 'T']	98663	36805.460843648296	-1450.5495804728498	-0.0034843242360159	0.0054442970516234	-0.639995246948719	0.522177	0.522177	chr10	14402063	0.2821822611861213	chr10:14402063:C:T
chr10:14402596	['C', 'T']	98663	2022.0409888405752	3.3615030654303206	-0.0293425846155316	0.0212584897099917	-1.380276069270355	0.167505	0.167505	chr10	14402596	0.7759722248062397	chr10:14402596:C:T
chr10:14402605	['G', 'A']	98663	36784.60981592605	-1435.355644509953	-0.0030719446715343	0.0054448445178889	-0.5641932770424436	0.572624	0.572624	chr10	14402605	0.2421304536439081	chr10:14402605:G:A
chr10:14402618	['G', 'T']	98663	188692.56247846087	-6070.272332823547	0.0165974957330344	0.0104067456811197	1.5948785760322866	0.110743	0.110743	chr10	14402618	0.9556837157365096	chr10:14402618:G:T
chr10:14402838	['G', 'T']	98663	188695.4751512817	-6067.780583250925	0.0169422680406965	0.0104082960564386	1.6277657696156695	0.103578	0.103578	chr10	14402838	0.984732479081299	chr10:14402838:G:T
chr10:14402949	['A', 'G']	98663	189747.6927599104	-6049.533247831436	0.0188226267451971	0.0110659532422721	1.7009494196391917	0.0889556	0.0889556	chr10	14402949	1.05082670668579	chr10:14402949:A:G
chr10:14403061	['T', 'G']	98663	2022.409963200632	0.515001596882005	-0.0303354206929062	0.0212581391880915	-1.4270026376485332	0.153582	0.153582	chr10	14403061	0.8136596811714014	chr10:14403061:T:G
chr10:14403112	['T', 'C']	98663	134946.88409176152	-5062.916387710324	0.0035898690372369	0.0045832559213615	0.7832573827059007	0.433478	0.433478	chr10	14403112	0.3630329390667873	chr10:14403112:T:C
chr10:14403431	['A', 'T']	98663	135922.64351889392	-5024.039654712825	0.0042588991962808	0.0045935940736246	0.9271387780506144	0.353857	0.353857	chr10	14403431	0.4511722087592917	chr10:14403431:A:T
chr10:14403504	['C', 'T']	98663	12309.74859361221	-284.2038850083655	0.0014286747676934	0.0087583743213178	0.1631209988611756	0.870424	0.870424	chr10	14403504	0.0602691427793191	chr10:14403504:C:T
chr10:14403613	['G', 'A']	98663	135915.68422546636	-5029.405169344454	0.0041508022793328	0.0045943592646177	0.9034561818661416	0.366286	0.366286	chr10	14403613	0.4361796804043627	chr10:14403613:G:A
chr10:14403730	['A', 'T']	98663	137947.7780559751	-5024.062287990456	0.0028062356419338	0.0046383798854703	0.6050034087816674	0.545178	0.545178	chr10	14403730	0.2634616779132609	chr10:14403730:A:T
chr10:14404245	['T', 'A']	98663	51784.97247678523	-1037.2228255107193	0.0004558624696643	0.0048521810989883	0.0939500114205174	0.925149	0.925149	chr10	14404245	0.0337883162700542	chr10:14404245:T:A
chr10:14404407	['T', 'A']	98663	60853.952505018126	-2526.7502491488776	0.0061676052120636	0.0046087214683005	1.3382464647702017	0.180819	0.180819	chr10	14404407	0.7427559369048331	chr10:14404407:T:A
chr10:14404903	['C', 'T']	98663	60811.39625548651	-2523.746313832809	0.0062225197210431	0.0046100936936135	1.3497599256308512	0.177096	0.177096	chr10	14404903	0.7517912479434428	chr10:14404903:C:T
chr10:14405644	['A', 'G']	98663	12374.627115895311	-291.387018679561	0.0013581735902196	0.0087389613724092	0.1554159049732945	0.876494	0.876494	chr10	14405644	0.057251052503227	chr10:14405644:A:G
chr10:14405791	['G', 'A']	98663	18985.53942526988	-811.4697316353121	0.0045030278265026	0.007190130403016	0.626279020560422	0.531133	0.531133	chr10	14405791	0.2747967144485539	chr10:14405791:G:A
chr10:14405836	['TTGGC', 'T']	98663	189487.3315727581	-6048.106550842417	0.0172554763530364	0.0109035503703554	1.582555751743999	0.113526	0.113526	chr10	14405836	0.944904663903374	chr10:14405836:TTGGC:T
chr10:14406329	['T', 'G']	98663	20141.24556015084	-609.5820910322125	0.0067599588317195	0.0070019275782125	0.9654425522414868	0.334326	0.334326	chr10	14406329	0.4758298477046165	chr10:14406329:T:G
chr10:14406569	['A', 'G']	98663	36479.95794435153	-1530.0425994200552	-0.0043158063094466	0.0054687126642675	-0.7891813986948079	0.430008	0.430008	chr10	14406569	0.3665234645982366	chr10:14406569:A:G
chr10:14406637	['G', 'A']	98663	12361.12986841838	-279.341776249505	0.0022913031172358	0.0087439305872451	0.2620449801577963	0.793287	0.793287	chr10	14406637	0.1005696626614148	chr10:14406637:G:A
chr10:14406787	['T', 'G']	98663	20014.88297138917	-668.020127851729	0.0057888346594552	0.0070165773815238	0.8250225636645201	0.409361	0.409361	chr10	14406787	0.387893535126345	chr10:14406787:T:G
chr10:14407300	['T', 'C']	98663	5075.308645103743	-319.6886260547239	-0.0098661840487552	0.0134214519346021	-0.7351055680733793	0.462277	0.462277	chr10	14407300	0.3350977137900579	chr10:14407300:T:C
chr10:14408086	['G', 'A']	98663	79086.02365988158	-3026.361356272135	0.0050157335832742	0.0043408827162636	1.1554639715286843	0.247903	0.247903	chr10	14408086	0.605718217582472	chr10:14408086:G:A
chr10:14408956	['TTA', 'T']	98663	19202.926205735595	-701.8694457067629	0.0038517666536702	0.0071444394322685	0.5391279036215703	0.5898	0.5898	chr10	14408956	0.2292952317842207	chr10:14408956:TTA:T
chr10:14409120	['TA', 'T']	98663	78644.91666581524	-3024.098531369057	0.0044789755497788	0.0043708250148754	1.0247437347721255	0.305487	0.305487	chr10	14409120	0.5150072664308939	chr10:14409120:TA:T
chr10:14409180	['C', 'T']	98663	19199.44869468241	-704.8471396384244	0.0035674601192545	0.0071449346576875	0.499299194488243	0.61757	0.61757	chr10	14409180	0.2093138090954193	chr10:14409180:C:T
chr10:14409501	['T', 'C']	98663	37011.50365488925	-1462.8906529935728	-0.0035946497445192	0.0054343540904229	-0.6614677079754773	0.508314	0.508314	chr10	14409501	0.2938679287804433	chr10:14409501:T:C
chr10:14410481	['G', 'A']	98663	68432.79122316164	-1426.280810504564	0.0017926786621553	0.0044609542413887	0.4018599082507567	0.687788	0.687788	chr10	14410481	0.1625454056865061	chr10:14410481:G:A
chr10:14410501	['C', 'T']	98663	68403.17272211183	-1417.5333106044468	0.0020243177038049	0.0044616327842408	0.4537167897266501	0.650034	0.650034	chr10	14410501	0.1870639270091288	chr10:14410501:C:T
chr10:14410544	['G', 'A']	98663	48880.9360662551	-856.5459053591914	0.0009513068168831	0.0049481939603903	0.1922533402082116	0.847544	0.847544	chr10	14410544	0.071837746268034	chr10:14410544:G:A
chr10:14410670	['A', 'G']	98663	18384.54039779409	-764.2910722611846	0.000356201522437	0.0072894230626234	0.0488655301492203	0.961027	0.961027	chr10	14410670	0.0172644106807888	chr10:14410670:A:G
chr10:14411346	['T', 'A']	98663	114833.95021541895	-4344.445533768373	0.0007961340660013	0.0043022841666106	0.1850491588119716	0.853191	0.853191	chr10	14411346	0.0689537344121922	chr10:14411346:T:A
chr10:14411876	['G', 'A']	98663	74589.58405052254	-2889.2822437159684	0.0041407081931137	0.0043906889241913	0.9430657157922664	0.34565	0.34565	chr10	14411876	0.4613634387815478	chr10:14411876:G:A
chr10:14411885	['G', 'A']	98663	114786.12440952864	-4350.332176924585	0.0005068951836894	0.004301771307971	0.1178340612273354	0.906199	0.906199	chr10	14411885	0.0427764214050359	chr10:14411885:G:A
chr10:14412571	['T', 'G']	98663	80292.2070391696	-2687.2829109487034	0.0043861891916307	0.0043270661627582	1.0136635370592144	0.310746	0.310746	chr10	14412571	0.507594452997205	chr10:14412571:T:G
chr10:14412607	['T', 'C']	98663	2900.205765488161	157.29463248287263	-0.014252436902621	0.0180767671433643	-0.7884394808865428	0.430442	0.430442	chr10	14412607	0.3660853593715998	chr10:14412607:T:C
chr10:14412724	['G', 'C']	98663	2897.1468203288127	157.6148566436478	-0.0142428219570897	0.0180904646106178	-0.7873110096205166	0.431102	0.431102	chr10	14412724	0.3654199623306422	chr10:14412724:G:C
chr10:14413010	['T', 'C']	98663	2917.088698560713	158.30785133205066	-0.0154695937456853	0.0180424307080575	-0.8574007569155747	0.391226	0.391226	chr10	14413010	0.407572290690898	chr10:14413010:T:C
chr10:14413206	['T', 'G']	98663	30735.411016261813	-1675.2464162520555	0.0102366266273092	0.0058867489591775	1.7389269864056784	0.0820507	0.0820507	chr10	14413206	1.0859177094940011	chr10:14413206:T:G
chr10:14413806	['A', 'T']	98663	74773.15728434865	-2841.6490837325814	0.0044052261244997	0.0043844473826137	1.0047391928954177	0.315025	0.315025	chr10	14413806	0.5016549797620735	chr10:14413806:A:T
chr10:14414147	['T', 'A']	98663	2887.282598772634	157.30201112948296	-0.0145219849253481	0.0181218439878149	-0.8013524967499261	0.42293	0.42293	chr10	14414147	0.3737315076354257	chr10:14414147:T:A
chr10:14414970	['A', 'G']	98663	2886.175517195941	153.2928041129613	-0.0158197229096221	0.0181176678435742	-0.8731655225279357	0.382575	0.382575	chr10	14414970	0.417283413077113	chr10:14414970:A:G
chr10:14415061	['T', 'C']	98663	184972.62437664703	-5814.353681545326	0.0108593266556514	0.0087683361706024	1.2384706111131376	0.215545	0.215545	chr10	14415061	0.6664620470276535	chr10:14415061:T:C
chr10:14415248	['A', 'G']	98663	37076.01254979878	-1503.326920196328	-0.0023552932838952	0.0054314096198744	-0.4336430961268016	0.664549	0.664549	chr10	14415248	0.1774729911771618	chr10:14415248:A:G
chr10:14415431	['C', 'A']	98663	75795.82813117746	-2618.9326299993154	0.0032729320776196	0.0043775669739695	0.7476600808352322	0.454667	0.454667	chr10	14415431	0.342306566001605	chr10:14415431:C:A
chr10:14416337	['C', 'A']	98663	50705.27847895949	-1003.4013126081952	-0.000389072768799	0.0048835545367645	-0.0796699956701615	0.9365	0.9365	chr10	14416337	0.0284922182887438	chr10:14416337:C:A
chr10:14416386	['T', 'C']	98663	190162.78219136427	-6079.416525826435	0.0201171994506753	0.0113682716421781	1.7695917272100683	0.0767983	0.0767983	chr10	14416386	1.1146483933641995	chr10:14416386:T:C
chr10:14416583	['C', 'T']	98663	72685.57717181958	-2709.0865046564795	0.0054949684931459	0.0044098748009217	1.2460599770309448	0.212745	0.212745	chr10	14416583	0.6721406380491401	chr10:14416583:C:T
chr10:14417424	['G', 'A']	98663	23334.36505732213	-1029.1459217371976	0.0002034812436575	0.0065798179753514	0.0309250566535182	0.975329	0.975329	chr10	14417424	0.010848862472683	chr10:14417424:G:A
chr10:14417683	['A', 'G']	98663	12692.77188643482	-272.09541739862857	0.0018139087042777	0.0086378852172816	0.2099945367007951	0.833672	0.833672	chr10	14417683	0.0790047846247122	chr10:14417683:A:G
chr10:14418941	['C', 'T']	98663	50387.14979371307	-968.497575597144	0.0009576542778638	0.0048934135563732	0.1957027066752954	0.844843	0.844843	chr10	14418941	0.0732239899481993	chr10:14418941:C:T
chr10:14419377	['G', 'C']	98663	115505.70709456375	-3328.0470050546155	-0.002281857492796	0.0043168745161973	-0.5285901835307643	0.597091	0.597091	chr10	14419377	0.2239594749240561	chr10:14419377:G:C
chr10:14419580	['T', 'C']	98663	38709.49276728604	-1463.9569839229675	-0.0028825084519258	0.0053362062480673	-0.5401793555055728	0.589075	0.589075	chr10	14419580	0.2298294080778487	chr10:14419580:T:C
chr10:14419970	['AAAAT', 'A']	98663	72782.81918927687	-2721.760764430263	0.0049157837646103	0.0044078849247673	1.1152250679207152	0.264757	0.264757	chr10	14419970	0.5771525486097715	chr10:14419970:AAAAT:A
chr10:14420241	['A', 'G']	98663	189970.8509035992	-6055.811819418484	0.0213610228989263	0.0112304178496634	1.9020683989569025	0.0571651	0.0571651	chr10	14420241	1.2428690324518643	chr10:14420241:A:G
chr10:14421103	['C', 'T']	98663	37432.79400525072	-1488.4387464869433	-0.0025000410512775	0.0054096076124165	-0.4621483165505914	0.643976	0.643976	chr10	14421103	0.1911303178293015	chr10:14421103:C:T
chr10:14421300	['A', 'T']	98663	63127.95767823294	-2622.310613965501	0.0053706205438142	0.0045629273705333	1.1770120599544969	0.239194	0.239194	chr10	14421300	0.6212497184945507	chr10:14421300:A:T
chr10:14421461	['ATC', 'A']	98663	48431.29014598539	-915.0120494842996	0.0001695919590712	0.0049625710536702	0.0341742127693635	0.972738	0.972738	chr10	14421461	0.0120041180836424	chr10:14421461:ATC:A
chr10:14422048	['G', 'A']	98663	76461.14929488939	-2848.392536305625	0.0058887419703335	0.0043665815287593	1.348593157267033	0.177471	0.177471	chr10	14422048	0.750872603560645	chr10:14422048:G:A
chr10:14422368	['C', 'T']	98663	3008.0609764750006	41.75101782883265	-0.013438461399151	0.0175196683416003	-0.7670499884544932	0.443054	0.443054	chr10	14422368	0.3535433381724372	chr10:14422368:C:T
chr10:14422445	['A', 'G']	98663	37286.31414928882	-1463.9845355639584	-0.0021821412755982	0.0054184578892665	-0.4027236752952959	0.687152	0.687152	chr10	14422445	0.1629471851244313	chr10:14422445:A:G
chr10:14422863	['A', 'T']	98663	176675.48835794872	-5858.308672383476	0.0058610227303991	0.0069337305160783	0.8452913935446716	0.39795	0.39795	chr10	14422863	0.4001714909619895	chr10:14422863:A:T
chr10:14423111	['T', 'G']	98663	13243.476523537283	-194.7563985908342	0.0034613161848206	0.0084702735425436	0.4086427867335694	0.682803	0.682803	chr10	14423111	0.1657045794135085	chr10:14423111:T:G
chr10:14423175	['A', 'G']	98663	18119.85673445389	-759.981795365376	-0.0006011186684709	0.0073363789168034	-0.0819366986476235	0.934697	0.934697	chr10	14423175	0.0293291512179906	chr10:14423175:A:G
chr10:14423507	['A', 'G']	98663	13019.319574670815	-205.17972270979155	0.0027395779104594	0.0085402742191002	0.3207833659875189	0.748375	0.748375	chr10	14423507	0.1258807288462587	chr10:14423507:A:G
chr10:14423575	['G', 'A']	98663	13013.318966478466	-208.7781471781711	0.0024125854213329	0.008541777045682	0.2824453750584114	0.777603	0.777603	chr10	14423575	0.1092420725661794	chr10:14423575:G:A
chr10:14423598	['A', 'G']	98663	13019.847479447331	-203.47990955443825	0.0027955616087188	0.0085403047667972	0.3273374528257265	0.743413	0.743413	chr10	14423598	0.1287698487031656	chr10:14423598:A:G
chr10:14423869	['G', 'C']	98663	1987.0875680718784	-9.3868428963189	-0.0355007801700754	0.021397230401821	-1.6591296865716834	0.0970928	0.0970928	chr10	14423869	1.0128129743783656	chr10:14423869:G:C
chr10:14423943	['A', 'C']	98663	13020.903417443062	-210.5328652008337	0.0022941344669149	0.0085404712687458	0.2686191891202106	0.788223	0.788223	chr10	14423943	0.1033508967638078	chr10:14423943:A:C
chr10:14423980	['A', 'G']	98663	13030.113069834862	-201.8477108021404	0.0029786504079926	0.0085363911738305	0.3489355568807689	0.727138	0.727138	chr10	14423980	0.1383831586719385	chr10:14423980:A:G
chr10:14423988	['T', 'C']	98663	13032.17075446816	-203.4540249114789	0.0030238882595617	0.0085383118350377	0.3541552847897758	0.723223	0.723223	chr10	14423988	0.1407277708426348	chr10:14423988:T:C
chr10:14424023	['C', 'T']	98663	73122.01048298791	-1754.110455159116	0.000637939504527	0.004397746693855	0.1450605387114362	0.884663	0.884663	chr10	14424023	0.0532221362097841	chr10:14424023:C:T
chr10:14424325	['C', 'T']	98663	81217.40267850808	-3379.546879089949	0.0055870850026937	0.004336345474669	1.288431707143952	0.197599	0.197599	chr10	14424325	0.7042152576005204	chr10:14424325:C:T
chr10:14424515	['A', 'T']	98663	7399.049904205819	-537.1263148132249	-0.0211112250259139	0.0112016314338054	-1.8846562798167263	0.0594792	0.0594792	chr10	14424515	1.225634881406338	chr10:14424515:A:T
chr10:14424527	['C', 'T']	98663	113435.54536423169	-3182.768069466513	-0.0012125878395976	0.0043036602942089	-0.2817573313649593	0.77813	0.77813	chr10	14424527	0.1089478405858622	chr10:14424527:C:T
chr10:14425344	['T', 'C']	98663	6046.919329332574	-117.63670258591787	0.0070335246996291	0.01230267101805	0.5717071267946443	0.567522	0.567522	chr10	14425344	0.2460172983755274	chr10:14425344:T:C
chr10:14425351	['T', 'C']	98663	20013.6655210868	-813.0104586672351	0.0010464581893572	0.0070233247269088	0.1489975517361339	0.881556	0.881556	chr10	14425351	0.0547500943476401	chr10:14425351:T:C
chr10:14426364	['GTTAA', 'G']	98663	24710.75319291275	-781.3436517164703	-0.0017854392545059	0.0064254472559165	-0.2778700350955159	0.781113	0.781113	chr10	14426364	0.1072861342065186	chr10:14426364:GTTAA:G
chr10:14426441	['G', 'A']	98663	175126.74999239764	-5930.092849138544	0.0042978779343149	0.0067157853608088	0.639966542021426	0.522196	0.522196	chr10	14426441	0.2821664591783002	chr10:14426441:G:A
chr10:14426488	['G', 'T']	98663	19084.35400786572	-883.9901278647677	-0.0010297896147178	0.0071759636232255	-0.1435054117867649	0.885891	0.885891	chr10	14426488	0.0526197104048759	chr10:14426488:G:T
chr10:14426906	['A', 'G']	98663	22924.02050684237	-686.6544535278767	-0.002040943668716	0.0066223942995199	-0.3081881833680676	0.75794	0.75794	chr10	14426906	0.1203651726004989	chr10:14426906:A:G
chr10:14426956	['T', 'C']	98663	76115.57205417241	-3161.637020640469	-0.0003881767161611	0.0043697482195868	-0.0888327419921289	0.929215	0.929215	chr10	14426956	0.0318837881479017	chr10:14426956:T:C
chr10:14427612	['CA', 'C']	98663	66759.47297995925	-1915.997329246116	0.0020991009081444	0.0044997249166191	0.4664953851715809	0.640862	0.640862	chr10	14427612	0.1932354792032355	chr10:14427612:CA:C
chr10:14428151	['T', 'C']	98663	22937.48724758737	-681.7083704221072	-0.0020105802497374	0.0066228105214194	-0.3035841419945247	0.761445	0.761445	chr10	14428151	0.1183614607575471	chr10:14428151:T:C
chr10:14428285	['C', 'T']	98663	54244.047703036944	-2119.923288653719	0.0016733387971628	0.0047587725059283	0.3516324419959653	0.725115	0.725115	chr10	14428285	0.1395931108017339	chr10:14428285:C:T
chr10:14428688	['A', 'C']	98663	7683.856678019706	-535.2761581837782	-0.0164171105065897	0.0110025527957859	-1.4921183121136758	0.135671	0.135671	chr10	14428688	0.8675129739020594	chr10:14428688:A:C
chr10:14428921	['G', 'A']	98663	15192.923928357846	-157.81782283194715	0.0055298204197293	0.0079647583316615	0.6942860272040159	0.487504	0.487504	chr10	14428921	0.3120218165381607	chr10:14428921:G:A
chr10:14429474	['C', 'T']	98663	13218.473735960752	-304.3323742522887	0.0019896803383515	0.0084702098370141	0.2349033113272866	0.814284	0.814284	chr10	14429474	0.0892240986469002	chr10:14429474:C:T
chr10:14431163	['C', 'T']	98663	75026.61515999516	-3023.941479721456	0.0020107458263189	0.0043800468650231	0.4590694776295138	0.646185	0.646185	chr10	14431163	0.1896431275514885	chr10:14431163:C:T
chr10:14432599	['T', 'G']	98663	2069.0838848964613	51.10527423588633	-0.0187443958940187	0.0211490148208635	-0.8863011375606674	0.375457	0.375457	chr10	14432599	0.4254397942977848	chr10:14432599:T:G
chr10:14433529	['G', 'T']	98663	24749.75596010379	-834.5628968648176	-0.0035568859886024	0.0064182098245436	-0.5541866168040662	0.579452	0.579452	chr10	14433529	0.2369825338134516	chr10:14433529:G:T
chr10:14434512	['T', 'C']	98663	19779.004703354178	-736.4836287513338	0.0010525099575874	0.0070576847888775	0.1491296351526166	0.881452	0.881452	chr10	14434512	0.0548013324885564	chr10:14434512:T:C
chr10:14434632	['C', 'T']	98663	25504.91160131381	-917.8981296699828	-0.0024937689337394	0.0063343909283511	-0.393687248221127	0.693813	0.693813	chr10	14434632	0.1587575670258538	chr10:14434632:C:T
chr10:14435443	['G', 'A']	98663	176949.3477776088	-5722.649987954603	0.0021593637784519	0.0069660725354057	0.3099829591892386	0.756575	0.756575	chr10	14435443	0.1211480134813253	chr10:14435443:G:A
chr10:14435491	['AAG', 'A']	98663	76659.64763430285	-2214.2653323032623	0.0007615568038713	0.0043616568743715	0.1746026397321935	0.861392	0.861392	chr10	14435491	0.0647991659748452	chr10:14435491:AAG:A
chr10:14435721	['G', 'A']	98663	96705.10700886256	-3196.6917380370583	-2.116623888860356e-05	0.0042417215844501	-0.0049900113591136	0.996019	0.996019	chr10	14435721	0.0017323769212287	chr10:14435721:G:A
chr10:14436287	['G', 'A']	98663	104095.71582361884	-3873.3009843643567	-0.0012144180746048	0.004251214521689	-0.2856637952305336	0.775136	0.775136	chr10	14436287	0.1106220925030432	chr10:14436287:G:A
chr10:14436336	['C', 'T']	98663	164566.343712939	-5412.069417238944	0.0020303099116303	0.00569979563078	0.3562074928908371	0.721686	0.721686	chr10	14436336	0.14165171950716	chr10:14436336:C:T
chr10:14436353	['A', 'G']	98663	59469.46608339501	-2489.5503201980346	-0.0029871908898432	0.0046288541734812	-0.6453413259283302	0.518708	0.518708	chr10	14436353	0.2850770538590028	chr10:14436353:A:G
chr10:14436463	['A', 'G']	98663	35897.23598260213	-1061.2559552574976	0.0005995255447752	0.0055270438486429	0.1084712843236162	0.913622	0.913622	chr10	14436463	0.0392334511696313	chr10:14436463:A:G
chr10:14436619	['T', 'C']	98663	10355.154502696343	-425.7291061250185	-0.0105883797493046	0.009552790058191	-1.108407039703094	0.267689	0.267689	chr10	14436619	0.5723694746758012	chr10:14436619:T:C
chr10:14436798	['G', 'C']	98663	75078.41437231365	-2177.0406743246526	0.0015420503166426	0.0043830746303564	0.3518193155924461	0.724975	0.724975	chr10	14436798	0.1396769693590032	chr10:14436798:G:C
chr10:14437840	['G', 'A']	98663	14193.150838781614	-635.5684819742203	0.0043284313335075	0.0082168798820284	0.5267731055646214	0.598352	0.598352	chr10	14437840	0.2230432529966214	chr10:14437840:G:A
chr10:14437932	['T', 'C']	98663	128303.5063255211	-4699.5889269592935	-0.0029626699943066	0.0044604727209582	-0.664205383520471	0.50656	0.50656	chr10	14437932	0.2953691068177381	chr10:14437932:T:C
chr10:14438074	['A', 'C']	98663	8641.401360406297	-112.70282893817678	0.0055056900877269	0.0104075446466592	0.5290095094133673	0.5968	0.5968	chr10	14438074	0.2241711855353876	chr10:14438074:A:C
chr10:14439241	['A', 'G']	98663	59522.685614931535	-2158.8051162553948	-0.0060478276758978	0.0046315376005646	-1.3057926324856894	0.191626	0.191626	chr10	14439241	0.7175455657665379	chr10:14439241:A:G
chr10:14441044	['C', 'T']	98663	17597.71344732868	-835.0380372452854	0.0059848637752556	0.0074741589991728	0.8007407623945414	0.423284	0.423284	chr10	14441044	0.3733681474084332	chr10:14441044:C:T
chr10:14441603	['C', 'T']	98663	12327.62430816016	-620.0672677517581	-0.0094295253860049	0.0087907170241837	-1.0726685161248888	0.283422	0.283422	chr10	14441603	0.5475664416405353	chr10:14441603:C:T
chr10:14442475	['T', 'C']	98663	128606.71183502152	-4650.511300687724	-0.0027701255063891	0.0044676261027223	-0.6200441672370821	0.53523	0.53523	chr10	14442475	0.2714595520613977	chr10:14442475:T:C
chr10:14442729	['G', 'C']	98663	49578.4186151692	-1607.1578211599688	0.0014782340902046	0.0049323758158578	0.2997002145400217	0.764406	0.764406	chr10	14442729	0.1166759127255219	chr10:14442729:G:C
chr10:14443206	['A', 'G']	98663	131681.1388522496	-4735.040029117163	-0.0038961532203581	0.0045152363529267	-0.8628902045919999	0.3882	0.3882	chr10	14443206	0.410944468947656	chr10:14443206:A:G
chr10:14443662	['G', 'A']	98663	131046.91465901132	-4787.811156983258	-0.0038900566769875	0.0045066285044695	-0.8631855661342971	0.388038	0.388038	chr10	14443662	0.4111257424928567	chr10:14443662:G:A
chr10:14444174	['T', 'C']	98663	131719.0307162046	-4731.258747966823	-0.003835231180132	0.0045168109657961	-0.8491015473471343	0.395827	0.395827	chr10	14444174	0.402494585190059	chr10:14444174:T:C
chr10:14444546	['A', 'C']	98663	95521.10834896342	-3802.0929821230206	-0.0067747925618889	0.0042599405294387	-1.5903490940943803	0.111759	0.111759	chr10	14444546	0.951717492867612	chr10:14444546:A:C
chr10:14444639	['A', 'T']	98663	132114.84965173216	-4684.710718408152	-0.0038902813661114	0.0045211448504869	-0.8604637751635987	0.389536	0.389536	chr10	14444639	0.4094523996631247	chr10:14444639:A:T
chr10:14444760	['C', 'T']	98663	118491.63698859305	-4117.730747488066	-0.0019911753795299	0.0043394602344677	-0.4588532379475056	0.646341	0.646341	chr10	14444760	0.1895382941639885	chr10:14444760:C:T
chr10:14444902	['G', 'C']	98663	12329.124657895272	-636.5350579132622	-0.0104300670279068	0.008783114699361	-1.1875134715781006	0.235028	0.235028	chr10	14444902	0.6288803950852396	chr10:14444902:G:C
chr10:14445140	['A', 'C']	98663	132208.84011070893	-4677.066097457513	-0.0035461758775432	0.0045239040471811	-0.7838751309840181	0.433115	0.433115	chr10	14445140	0.3633967751608968	chr10:14445140:A:C
chr10:14445694	['G', 'C']	98663	7612.848761302356	-419.1571282919453	-0.0064463026998365	0.0110015853493333	-0.5859430704891213	0.557915	0.557915	chr10	14445694	0.2534319620711596	chr10:14445694:G:C
chr10:14445814	['T', 'G']	98663	48589.78950676739	-1565.8943678482526	0.00096827867764	0.0049202898040905	0.1967930175240997	0.84399	0.84399	chr10	14445814	0.0736626990740458	chr10:14445814:T:G
chr10:14445948	['A', 'G']	98663	12929.24177930098	-573.6102815952978	0.003719879465698	0.0085712264483534	0.4339961717395356	0.664292	0.664292	chr10	14445948	0.1776409776905832	chr10:14445948:A:G
chr10:14446110	['T', 'C']	98663	36316.06938883346	-921.8213120102486	0.0058995791651863	0.0054806614678993	1.0764356090483944	0.281735	0.281735	chr10	14446110	0.5501591971652425	chr10:14446110:T:C
chr10:14446164	['T', 'C']	98663	12916.116509974545	-567.6704448966824	0.0039809702949433	0.0085760604104061	0.4641956917785804	0.642509	0.642509	chr10	14446164	0.1921207845368054	chr10:14446164:T:C
chr10:14446240	['C', 'T']	98663	7528.29715345782	-393.445544344668	-0.0037366894609933	0.0110613571492461	-0.3378147374301197	0.735504	0.735504	chr10	14446240	0.1334149610422242	chr10:14446240:C:T
chr10:14446360	['C', 'T']	98663	2907.974745425782	-171.57059616547207	-0.0151727539356144	0.0176174267925001	-0.8612355319718746	0.38911	0.38911	chr10	14446360	0.4099276078263977	chr10:14446360:C:T
chr10:14446668	['A', 'G']	98663	95590.94134585166	-3800.769677094543	-0.0068909895683298	0.004255393350238	-1.619354311380956	0.105374	0.105374	chr10	14446668	0.9772665338053282	chr10:14446668:A:G
chr10:14446854	['T', 'A']	98663	36325.154436436256	-922.343557492086	0.0052583086226397	0.0054740194526303	0.9605937041588332	0.336759	0.336759	chr10	14446854	0.4726807887806066	chr10:14446854:T:A
chr10:14446968	['T', 'C']	98663	59757.47941692261	-2173.6325888795764	-0.0059430177599222	0.0046270527942324	-1.284406732365386	0.199003	0.199003	chr10	14446968	0.7011403764866497	chr10:14446968:T:C
chr10:14447554	['C', 'T']	98663	14178.580778899568	-637.9974515186824	0.0030703130393656	0.0082275430689601	0.3731749580198413	0.709019	0.709019	chr10	14447554	0.1493421266158139	chr10:14447554:C:T
chr10:14447699	['C', 'A']	98663	26786.343892870533	-815.4294268596408	0.0072663016883073	0.006187279664044	1.174393607991221	0.24024	0.24024	chr10	14447699	0.6193546808090753	chr10:14447699:C:A
chr10:14448548	['T', 'C']	98663	84458.27233378275	-3374.997232430126	-0.0091632160074983	0.0042976255367995	-2.132157846009584	0.0329963	0.0329963	chr10	14448548	1.4815347564758392	chr10:14448548:T:C
chr10:14449518	['C', 'T']	98663	45111.029457081466	-1896.264297305124	-0.0032102823276506	0.0050667633385156	-0.6335962651437237	0.526346	0.526346	chr10	14449518	0.2787286731649884	chr10:14449518:C:T
chr10:14449713	['A', 'G']	98663	46565.2476635514	-1794.3751177712477	-0.0020279468536883	0.0050104933326908	-0.4047399565342205	0.68567	0.68567	chr10	14449713	0.1638848517297208	chr10:14449713:A:G
chr10:14449802	['A', 'G']	98663	27198.10266676127	-904.007024258192	0.0053905405202081	0.0061448815838894	0.8772407485184064	0.380358	0.380358	chr10	14449802	0.4198074448767752	chr10:14449802:A:G
chr10:14450277	['C', 'G']	98663	44500.96144021409	-1905.51517996137	-0.0046085626778598	0.0050893531178975	-0.90553014717197	0.365187	0.365187	chr10	14450277	0.4374846909645574	chr10:14450277:C:G
chr10:14450333	['T', 'C']	98663	27245.48532244005	-875.2391258348681	0.0062280186511913	0.006140898252907	1.0141869144702127	0.310496	0.310496	chr10	14450333	0.5079439902993729	chr10:14450333:T:C
chr10:14451557	['CA', 'C']	98663	184803.1115188129	-6644.987755447374	-0.0087040737143513	0.0087443309908239	-0.9953961856527505	0.319546	0.319546	chr10	14451557	0.4954666144753076	chr10:14451557:CA:C
chr10:14451594	['C', 'G']	98663	132679.82689130146	-4187.019810633501	0.0041630360251	0.0045144655126485	0.9221547962734796	0.35645	0.35645	chr10	14451594	0.4480013809509915	chr10:14451594:C:G
chr10:14451684	['T', 'A']	98663	18695.463345159653	444.44516295624845	0.0097369449578168	0.0074036662154318	1.3151518010795311	0.188462	0.188462	chr10	14451684	0.7247762043652837	chr10:14451684:T:A
chr10:14451854	['A', 'G']	98663	26115.76453951036	-667.2398733108538	-0.0078815964469029	0.00627371691525	-1.2562881866321514	0.209014	0.209014	chr10	14451854	0.6798246233668634	chr10:14451854:A:G
chr10:14452127	['C', 'T']	98663	80548.69524050888	-3107.639870399548	0.0033150130948813	0.0043406200640841	0.7637187880853553	0.445037	0.445037	chr10	14452127	0.3516038806419118	chr10:14452127:C:T
chr10:14452209	['C', 'A']	98663	82543.87611758742	-3163.825550887784	0.0036431951489228	0.0043251613024516	0.8423258450170978	0.399608	0.399608	chr10	14452209	0.3983658259488647	chr10:14452209:C:A
chr10:14452241	['G', 'A']	98663	82398.69214082253	-3089.4105305983253	0.0045510688417749	0.004328134089724	1.051508282190274	0.293028	0.293028	chr10	14452241	0.5330908790844753	chr10:14452241:G:A
chr10:14452381	['A', 'G']	98663	79971.99061099502	-3093.047737405567	0.0047998871942582	0.00435137258229	1.103074283685472	0.269998	0.269998	chr10	14452381	0.5686394528490898	chr10:14452381:A:G
chr10:14452592	['C', 'T']	98663	154085.37040453288	-4462.454321790455	0.0045961272836005	0.0051501069378443	0.8924333686795893	0.372163	0.372163	chr10	14452592	0.4292668060966519	chr10:14452592:C:T
chr10:14452608	['G', 'T']	98663	153965.92366404476	-4491.991288225774	0.0040514075617867	0.0051454616056325	0.7873749475366463	0.431064	0.431064	chr10	14452608	0.3654582454230467	chr10:14452608:G:T
chr10:14452942	['G', 'A']	98663	18286.03872197219	-509.3002550668002	-0.0103869642871285	0.0073377918024869	-1.4155436085837405	0.156912	0.156912	chr10	14452942	0.8043438420440439	chr10:14452942:G:A
chr10:14452951	['G', 'A']	98663	16841.389745461172	-15.482615348054262	-1.4482259204662972e-05	0.0076419753308734	-0.001895093686858	0.998488	0.998488	chr10	14452951	0.0006571501874691	chr10:14452951:G:A
chr10:14453479	['C', 'T']	98663	37702.34985656216	-1260.657534693117	0.0015997005383113	0.0053773406393338	0.2974891578580506	0.766094	0.766094	chr10	14453479	0.1157179390140585	chr10:14453479:C:T
chr10:14454266	['C', 'T']	98663	19253.122994543934	-602.2552373328125	-0.0100054369928466	0.0071689500650001	-1.395662810052846	0.162819	0.162819	chr10	14454266	0.7882949169303457	chr10:14454266:C:T
chr10:14454452	['A', 'C']	98663	72917.73740609697	-1329.8412298967555	-0.0004613971070621	0.004421997826364	-0.1043413238042055	0.916899	0.916899	chr10	14454452	0.0376785009259054	chr10:14454452:A:C
chr10:14454877	['A', 'G']	98663	19618.38610860509	-177.26294507668538	-0.0024153222565671	0.0071322799202562	-0.3386465875669687	0.734877	0.734877	chr10	14454877	0.1337853448497652	chr10:14454877:A:G
chr10:14454975	['A', 'T']	98663	6645.808304021245	74.8899656051367	0.0335098391168754	0.0118190470801807	2.8352403446355594	0.00458005	0.00458005	chr10	14454975	2.339129780815876	chr10:14454975:A:T
chr10:14454980	['C', 'G']	98663	75173.00025344173	-2761.45812326086	0.0048472538603921	0.0043872602261212	1.10484758381375	0.269228	0.269228	chr10	14454980	0.5698797750084912	chr10:14454980:C:G
chr10:14455004	['G', 'C']	98663	19642.899066428072	-168.98833822408713	-0.0011760476183654	0.0071401211420622	-0.1647097570148152	0.869173	0.869173	chr10	14455004	0.0608937730707227	chr10:14455004:G:C
chr10:14455334	['C', 'T']	98663	18119.93847760195	-544.5740769832206	-0.0099152558934716	0.0073716140123212	-1.345059016505589	0.178609	0.178609	chr10	14455334	0.7480966610585686	chr10:14455334:C:T
chr10:14456051	['G', 'T']	98663	97853.83597416952	-3035.5422987812185	0.0038168650507612	0.0042673047509271	0.8944439812816272	0.371087	0.371087	chr10	14456051	0.4305242596828971	chr10:14456051:G:T
chr10:14456389	['C', 'T']	98663	12893.176110446611	182.5367094350839	0.013722541937951	0.0086247542262102	1.5910646933275934	0.111598	0.111598	chr10	14456389	0.9523435885234128	chr10:14456389:C:T
chr10:14456438	['A', 'G']	98663	19260.36649570224	-162.94576798295253	-0.0010160152860901	0.0071914463219922	-0.1412810776301076	0.887648	0.887648	chr10	14456438	0.0517592211183881	chr10:14456438:A:G
chr10:14456726	['C', 'T']	98663	87635.65287605686	-3615.950267822774	0.0005564366790891	0.0042967106130091	0.1295029452075215	0.89696	0.89696	chr10	14456726	0.0472269239198079	chr10:14456726:C:T
chr10:14457031	['A', 'G']	98663	75714.58071448843	-2773.368304569324	0.004572445667903	0.0043828211267069	1.0432654073059382	0.296828	0.296828	chr10	14457031	0.5274951341479537	chr10:14457031:A:G
chr10:14457567	['C', 'T']	98663	12623.023526430492	200.2938487160922	0.0146796062156358	0.0087157579024796	1.6842604372316816	0.0921345	0.0921345	chr10	14457567	1.0355777166648863	chr10:14457567:C:T
chr10:14458775	['T', 'C']	98663	27234.52071611773	-541.041909470417	-0.0026652060493181	0.0061599968396156	-0.432663541672279	0.66526	0.66526	chr10	14458775	0.177008588535795	chr10:14458775:T:C
chr10:14458796	['T', 'C']	98663	19142.35812317548	-139.10446991405618	-0.0003024538370985	0.0072143341434573	-0.0419240128172887	0.966559	0.966559	chr10	14458796	0.014771630934575	chr10:14458796:T:C
chr10:14458813	['A', 'C']	98663	131270.61841331632	-3546.146385614092	0.0082826487667994	0.0045108038450312	1.836180213405408	0.066334	0.066334	chr10	14458813	1.1782638135632268	chr10:14458813:A:C
chr10:14459237	['C', 'A']	98663	94204.276936957	-2884.1446429461294	0.0045050352755562	0.0042663741335187	1.0559400405516297	0.290998	0.290998	chr10	14459237	0.5361099958661499	chr10:14459237:C:A
chr10:14459448	['A', 'C']	98663	13741.557110856584	-823.166991418604	-0.0161870421288775	0.0083349076250938	-1.942078167746381	0.0521305	0.0521305	chr10	14459448	1.2829081095982142	chr10:14459448:A:C
chr10:14460335	['A', 'G']	98663	27622.31936052877	-492.2836880384368	-0.0016034915362502	0.0061305207425506	-0.2615587816416241	0.793662	0.793662	chr10	14460335	0.1003644129227716	chr10:14460335:A:G
chr10:14460856	['C', 'T']	98663	74933.3923242235	-2752.137720927737	0.0046669195810532	0.0043896834692891	1.0631562876238512	0.287714	0.287714	chr10	14460856	0.5410390050724248	chr10:14460856:C:T
chr10:14460896	['CT', 'C']	98663	74999.64223661668	-2731.54018993766	0.0049354977234472	0.004388911084379	1.1245380980748514	0.260788	0.260788	chr10	14460896	0.5837123962747944	chr10:14460896:CT:C
chr10:14460996	['TC', 'T']	98663	12677.770974183284	200.2215529203108	0.0143014848435851	0.0086979999558064	1.6442268241261524	0.100133	0.100133	chr10	14460996	0.9994227721105836	chr10:14460996:TC:T
chr10:14462130	['G', 'A']	98663	19185.555643403783	-160.7729123228316	-0.0011731658597833	0.0072057039612527	-0.1628107213523888	0.870668	0.870668	chr10	14462130	0.0601474170413591	chr10:14462130:G:A
chr10:14462912	['C', 'T']	98663	12838.780765683125	222.80497018194475	0.0145332231294491	0.0086525844940043	1.679639550416376	0.0930306	0.0930306	chr10	14462912	1.0313741780557075	chr10:14462912:C:T
chr10:14463214	['T', 'C']	98663	12689.02887841468	206.1299375205436	0.0150419939256477	0.0086964350887199	1.7296735699388612	0.0836917	0.0836917	chr10	14463214	1.0773176103811308	chr10:14463214:T:C
chr10:14463851	['A', 'G']	98663	130969.87638125745	-3517.500718435329	0.0089180949098345	0.0045052794748981	1.9794765140593675	0.0477652	0.0477652	chr10	14463851	1.3208883994587997	chr10:14463851:A:G
chr10:14464332	['A', 'G']	98663	78795.9727502205	-2893.698983137375	0.0041142384400704	0.0043571958397051	0.9442399633680162	0.345049	0.345049	chr10	14464332	0.4621192269019797	chr10:14464332:A:G
chr10:14464860	['C', 'T']	98663	12633.76829824544	198.8686133497709	0.0145624585835218	0.00871083471224	1.6717638509498134	0.0945741	0.0945741	chr10	14464860	1.0242277829127602	chr10:14464860:C:T
chr10:14464953	['A', 'C']	98663	19053.02091507244	-137.87123747302672	-0.0003234131795394	0.0072318660981984	-0.0447205707555968	0.96433	0.96433	chr10	14464953	0.0157743222650168	chr10:14464953:A:C
chr10:14465002	['T', 'C']	98663	75264.30821480346	-2737.91860166973	0.0049883951519608	0.0043847922343976	1.1376582709730447	0.255266	0.255266	chr10	14465002	0.5930070269337681	chr10:14465002:T:C
chr10:14465884	['A', 'C']	98663	13698.02625869376	-830.6887992906195	-0.0159000063906993	0.0083454476584271	-1.9052310962185128	0.0567529	0.0567529	chr10	14465884	1.246011941679884	chr10:14465884:A:C
chr10:14466448	['C', 'T']	98663	124820.15813698854	-3579.584386647993	0.0028821846843027	0.0044257311789152	0.6512335629497391	0.514897	0.514897	chr10	14466448	0.2882796385422375	chr10:14466448:C:T
chr10:14467024	['G', 'A']	98663	12588.020688257058	160.6762542945982	0.0126403955838899	0.0087211674775445	1.449392597543472	0.147231	0.147231	chr10	14467024	0.8320007381541914	chr10:14467024:G:A
chr10:14467408	['C', 'T']	98663	121196.93821791018	-3429.4109605544395	0.0035566493828951	0.0043753650760738	0.8128805987743242	0.416288	0.416288	chr10	14467408	0.3806061079911867	chr10:14467408:C:T
chr10:14467621	['A', 'G']	98663	21250.934390789866	-232.43395664205647	-0.0020581284425829	0.007287138456296	-0.2824330091882264	0.777612	0.777612	chr10	14467621	0.1092370460581568	chr10:14467621:A:G
chr10:14467808	['C', 'A']	98663	76576.40352602447	-2485.8821719692232	0.0064806401346066	0.0043700672184497	1.4829612018887053	0.138088	0.138088	chr10	14467808	0.8598440604526527	chr10:14467808:C:A
chr10:14467979	['T', 'A']	98663	100608.4140731129	-4159.102656444986	-0.0062334148979136	0.0042719249252024	-1.4591583436167892	0.144525	0.144525	chr10	14467979	0.840057021952847	chr10:14467979:T:A
chr10:14468959	['G', 'A']	98663	16482.840054335706	196.8681588821828	0.0017248505782007	0.0077476922674197	0.2226276571998138	0.823826	0.823826	chr10	14468959	0.0841645058023435	chr10:14468959:G:A
chr10:14469481	['G', 'A']	98663	16507.840469529256	195.95377029860617	0.0015830511662851	0.0077420385578156	0.2044747199930965	0.837983	0.837983	chr10	14469481	0.0767647917290082	chr10:14469481:G:A
chr10:14469506	['C', 'T']	98663	13826.700703440169	-231.627807554102	0.0088738325373777	0.0082897146310143	1.0704629691567475	0.284414	0.284414	chr10	14469506	0.5460490296964902	chr10:14469506:C:T
chr10:14469770	['C', 'T']	98663	78176.18595833125	-2413.4329565187404	0.0084309327484667	0.0043555343369212	1.9356827650281403	0.0529094	0.0529094	chr10	14469770	1.2764671634002174	chr10:14469770:C:T
chr10:14469871	['G', 'A']	98663	78124.87753426324	-2410.5983148458868	0.0083846976390899	0.0043555361147344	1.9250667238701449	0.0542239	0.0542239	chr10	14469871	1.2658092494341135	chr10:14469871:G:A
chr10:14470032	['G', 'A']	98663	78133.13333671296	-2421.2126352051428	0.0082322135231076	0.0043555290728282	1.8900605151424648	0.0587528	0.0587528	chr10	14470032	1.230971431259245	chr10:14470032:G:A
chr10:14470050	['C', 'T']	98663	9264.939048989894	-740.4202564685404	-0.0258012624130977	0.0100139618137126	-2.5765289396017708	0.00998122	0.00998122	chr10	14470050	2.0008163718503447	chr10:14470050:C:T
chr10:14470169	['C', 'T']	98663	78159.10293536122	-2410.3768089956047	0.0082229387008249	0.0043551763610157	1.8880839762151824	0.0590176	0.0590176	chr10	14470169	1.229018455424833	chr10:14470169:C:T
chr10:14470747	['A', 'G']	98663	28271.444365597497	-524.3958290702883	-0.0069361124100035	0.0060646915806379	-1.1436875754981073	0.252756	0.252756	chr10	14470747	0.5972985261980378	chr10:14470747:A:G
chr10:14470832	['T', 'C']	98663	90843.09779093464	-2401.5360105716395	0.0105759872209319	0.0042654259988246	2.479467988389944	0.0131595	0.0131595	chr10	14470832	1.880760611585756	chr10:14470832:T:C
chr10:14471045	['G', 'A']	98663	9163.650147988972	-751.3037553838312	-0.0259717922820859	0.010066883710787	-2.579923740874857	0.00988365	0.00988365	chr10	14471045	2.0050826422420345	chr10:14471045:G:A
chr10:14471059	['G', 'C']	98663	16494.50770416024	182.6510382253629	0.0009826929935918	0.0077414442480881	0.1269392327968436	0.898989	0.898989	chr10	14471059	0.0462456222473361	chr10:14471059:G:C
chr10:14471383	['C', 'T']	98663	106409.35539829465	-2934.100211664668	0.0035694559012414	0.0042770477266489	0.834560689842516	0.403967	0.403967	chr10	14471383	0.393654110887575	chr10:14471383:C:T
chr10:14471534	['G', 'A']	98663	9187.210522047642	-751.6034040843355	-0.025793398213567	0.0100551581638801	-2.565190700452761	0.0103134	0.0103134	chr10	14471534	1.9865981380319555	chr10:14471534:G:A
chr10:14472062	['T', 'G']	98663	11905.085977253832	-46.15688331573936	0.0154095518701975	0.0089116576611747	1.729145402132315	0.0837862	0.0837862	chr10	14472062	1.076827505920836	chr10:14472062:T:G
chr10:14473109	['G', 'A']	98663	14393.16705691551	-126.15947908994464	-0.0013335227921932	0.0081988734160046	-0.162647076559338	0.870797	0.870797	chr10	14473109	0.0600830758248913	chr10:14473109:G:A
chr10:14473309	['A', 'G']	98663	10154.02916282323	1.3307758748621112	0.0152862253596335	0.0096219443160015	1.5886836233516874	0.112135	0.112135	chr10	14473309	0.9502588126108148	chr10:14473309:A:G
chr10:14473673	['A', 'G']	98663	39059.48074700406	-460.90001993461954	0.0001915664493729	0.0053622222157361	0.0357251978127189	0.971502	0.971502	chr10	14473673	0.0125563009951613	chr10:14473673:A:G
chr10:14474310	['C', 'T']	98663	17515.42022198571	84.19315860076316	0.0035111162598971	0.0075194956786056	0.4669350725058524	0.640547	0.640547	chr10	14474310	0.1934489984848313	chr10:14474310:C:T
chr10:14474539	['C', 'T']	98663	77591.58288645372	-2387.663694072608	0.008644703337026	0.0043578633678752	1.9837022428816848	0.0472918	0.0472918	chr10	14474539	1.3252141557415984	chr10:14474539:C:T
chr10:14475264	['G', 'T']	98663	93539.90957198762	-2111.775079065892	0.0111684871475563	0.0042782858511247	2.610505126631524	0.00904223	0.00904223	chr10	14475264	2.043724450358521	chr10:14475264:G:T
chr10:14475667	['A', 'G']	98663	87056.0589428009	-2141.572588033988	0.0127864626990112	0.0042853702420803	2.983747488945997	0.00284811	0.00284811	chr10	14475667	2.54544324134471	chr10:14475667:A:G
chr10:14476010	['C', 'T']	98663	49528.505990269616	-285.6907036475941	4.4190092643173984e-05	0.0049700184501468	0.0088913337216822	0.992906	0.992906	chr10	14476010	0.0030918649121309	chr10:14476010:C:T
chr10:14476188	['T', 'G']	98663	37793.74588435651	-615.4144042358351	-0.0018354230764022	0.0054178874070687	-0.33877098922499	0.734783	0.734783	chr10	14476188	0.1338409001228959	chr10:14476188:T:G
chr10:14476200	['C', 'T']	98663	71637.52165891141	-2792.335418582016	0.0077509297344	0.004441516473946	1.7451088563707915	0.080969	0.080969	chr10	14476200	1.0916812244037486	chr10:14476200:C:T
chr10:14476431	['A', 'G']	98663	28723.658063600527	111.16662004373568	0.0061768476511119	0.0060927962479597	1.0137952099055154	0.310683	0.310683	chr10	14476431	0.5076825098869017	chr10:14476431:A:G
chr10:14476514	['T', 'C']	98663	19030.31458373458	-625.3613987325912	-0.0096618231633047	0.0072033659614128	-1.3412928365796446	0.179828	0.179828	chr10	14476514	0.7451426858022191	chr10:14476514:T:C
chr10:14477493	['T', 'C']	98663	90670.54186223328	-3000.1168587923867	0.0097093794069185	0.0042642407442847	2.276930405472956	0.0227925	0.0227925	chr10	14477493	1.6422080365283571	chr10:14477493:T:C
chr10:14477624	['A', 'G']	98663	111593.62116926692	-3431.552151751973	0.0063442509479428	0.0042783824220522	1.4828620544162627	0.138114	0.138114	chr10	14477624	0.8597622966959613	chr10:14477624:A:G
chr10:14477661	['G', 'A']	98663	9065.367528557965	-762.8462565300141	-0.0261851523477284	0.01012652979871	-2.5857971949150897	0.00971683	0.00971683	chr10	14477661	2.01247539536708	chr10:14477661:G:A
chr10:14477893	['G', 'A']	98663	110770.8407874463	-3497.713168271935	0.0067400339965909	0.0042759690048219	1.5762588524356054	0.114969	0.114969	chr10	14477893	0.9394192461147431	chr10:14477893:G:A
chr10:14477925	['A', 'C']	98663	111050.88336306869	-3493.249383958704	0.0066950719083833	0.0042771063446784	1.565327436086163	0.117509	0.117509	chr10	14477925	0.9299288695569106	chr10:14477925:A:C
chr10:14478298	['G', 'A']	98663	76022.18099795221	-2220.868243112317	0.0103459762685439	0.0043716899386312	2.366585099533223	0.017955	0.017955	chr10	14478298	1.745814590537908	chr10:14478298:G:A
chr10:14478306	['C', 'T']	98663	18123.46952511277	170.3279878187716	0.0031655672969189	0.0074089037104759	0.4272652771074582	0.669187	0.669187	chr10	14478306	0.1744525044745921	chr10:14478306:C:T
chr10:14478329	['G', 'A']	98663	76042.80978547382	-2216.6645807370205	0.0103602793020155	0.0043720372085919	2.369668602466491	0.0178059	0.0178059	chr10	14478329	1.7494360700012186	chr10:14478329:G:A
chr10:14479235	['A', 'T']	98663	76206.52266342107	-2205.338531174554	0.0107337570279962	0.0043703977424334	2.456013768215925	0.0140505	0.0140505	chr10	14479235	1.85230822071426	chr10:14479235:A:T
chr10:14480374	['T', 'C']	98663	29449.68638879316	202.2537794530898	0.0063744618474093	0.0060419740074792	1.0550296706868427	0.291414	0.291414	chr10	14480374	0.5354895878553394	chr10:14480374:T:C
chr10:14481021	['T', 'C']	98663	10965.44456157066	66.47435940709283	0.0144443091714953	0.0093445938814076	1.5457396388551696	0.122171	0.122171	chr10	14481021	0.9130318713001242	chr10:14481021:T:C
chr10:14482018	['C', 'T']	98663	7933.683234878791	-640.2945618139667	-0.0273027659187112	0.0109431491242798	-2.494964256507659	0.0125986	0.0125986	chr10	14482018	1.8996777125059	chr10:14482018:C:T
chr10:14483206	['T', 'C']	98663	26695.71778761276	-1526.9361849950476	-0.0086729538128745	0.0063010157884152	-1.376437403762774	0.168689	0.168689	chr10	14483206	0.7729132362908775	chr10:14483206:T:C
chr10:14484906	['A', 'G']	98663	18242.77349768876	120.64558679362295	0.0002561921612057	0.00739102921029	0.034662582695391	0.972349	0.972349	chr10	14484906	0.0121778281086569	chr10:14484906:A:G
chr10:14485224	['C', 'A']	98663	139325.357739483	-3443.2426411839647	0.010786603575369	0.0046880856683017	2.300854621386727	0.0214019	0.0214019	chr10	14485224	1.6695476695065627	chr10:14485224:C:A
chr10:14485544	['T', 'C']	98663	10856.43046122656	-624.861587789444	0.0082741478884556	0.0093309437389542	0.8867428761694505	0.37522	0.37522	chr10	14485544	0.4257140208842683	chr10:14485544:T:C
chr10:14485762	['CCTT', 'C']	98663	76107.51332637187	-2247.330332852323	0.0106228597959109	0.0043727287452758	2.429343417971564	0.015128	0.015128	chr10	14485762	1.820218484163017	chr10:14485762:CCTT:C
chr10:14488366	['G', 'A']	98663	9793.694848767434	-807.0638624978892	-0.0242970015753043	0.0097693998815504	-2.487051596811924	0.0128823	0.0128823	chr10	14488366	1.8900065913136663	chr10:14488366:G:A
chr10:14488567	['C', 'T']	98663	152389.81184114498	-5288.2924794349365	0.0032840089244435	0.0050775858208403	0.6467658135810733	0.517785	0.517785	chr10	14488567	0.2858505350359237	chr10:14488567:C:T
chr10:14489153	['T', 'C']	98663	59859.77444569479	-2266.8473098780228	0.009854994805594	0.0046302415888539	2.128397539626707	0.0333066	0.0333066	chr10	14489153	1.4774696986388447	chr10:14489153:T:C
chr10:14489160	['T', 'C']	98663	56441.44569933899	-3187.83086041466	-0.01034168235545	0.0047216588351009	-2.190264632965354	0.0285074	0.0285074	chr10	14489160	1.5450423904472506	chr10:14489160:T:C
chr10:14489162	['A', 'C']	98663	56444.30229728905	-3191.9965338541	-0.0104292313920849	0.004721650009005	-2.208810770005074	0.0271901	0.0271901	chr10	14489162	1.5655891951573204	chr10:14489162:A:C
chr10:14489531	['T', 'C']	98663	168778.1319582404	-6013.905383897871	0.0034977974558402	0.0060752163394939	0.575748625296133	0.564786	0.564786	chr10	14489531	0.2481160771795237	chr10:14489531:T:C
chr10:14489556	['C', 'T']	98663	168722.42017615878	-6035.588180857463	0.0026824263785451	0.0060726405693589	0.4417232253264015	0.65869	0.65869	chr10	14489556	0.1813189298145746	chr10:14489556:C:T
chr10:14491513	['A', 'G']	98663	36229.67206268435	39.37704513347721	0.0029339919323832	0.0055870825793046	0.5251384583523308	0.599488	0.599488	chr10	14491513	0.2222195057860538	chr10:14491513:A:G
chr10:14491739	['C', 'T']	98663	49422.51568233888	-2861.360117665872	-0.0123133161892514	0.0049139782013218	-2.5057734659749	0.01222	0.01222	chr10	14491739	1.9129287940934645	chr10:14491739:C:T
chr10:14492273	['TG', 'T']	98663	35951.37262673465	-2.653991144405485	0.0020683848633237	0.005602430244562	0.3691942198354784	0.711984	0.711984	chr10	14492273	0.1475297658993614	chr10:14492273:TG:T
chr10:14492754	['C', 'G']	98663	66203.49471836335	-2482.4679113522566	0.0100294708340485	0.0045106730776879	2.2234976158346083	0.0261845	0.0261845	chr10	14492754	1.5819557146520955	chr10:14492754:C:G
chr10:14493114	['C', 'T']	98663	102383.98056510228	-2491.032878337512	0.0105120482793194	0.0042683313571008	2.4628004247682256	0.0137874	0.0137874	chr10	14493114	1.8605176244778228	chr10:14493114:C:T
chr10:14495131	['C', 'T']	98663	102293.02356806753	-2481.8107385096905	0.0105990740005036	0.0042688963760513	2.482860455448092	0.0130349	0.0130349	chr10	14495131	1.8848922962651025	chr10:14495131:C:T
chr10:14495687	['A', 'T']	98663	131972.4786928793	-2984.5690416017087	0.0106875105265881	0.0045526382665545	2.3475422163677515	0.0188997	0.0188997	chr10	14495687	1.723545089444672	chr10:14495687:A:T
chr10:14496275	['G', 'A']	98663	131959.4120473623	-2969.662165125228	0.0109741065422502	0.0045523952672461	2.410622518041736	0.0159271	0.0159271	chr10	14496275	1.7978632931662886	chr10:14496275:G:A
chr10:14498501	['A', 'C']	98663	58186.92336469445	-3148.847296653815	-0.0076622976616928	0.0046873045689691	-1.6346916546491683	0.102117	0.102117	chr10	14498501	0.990901952412476	chr10:14498501:A:C
chr10:14499455	['C', 'T']	98663	57511.32650764848	-3143.0720545494214	-0.0075101541544412	0.0047024874106503	-1.5970599171476672	0.110256	0.110256	chr10	14499455	0.9575977674293868	chr10:14499455:C:T
chr10:14499837	['T', 'C']	98663	59597.47696768175	-3675.0063662478456	-0.0171741762344858	0.0046607023053291	-3.684890196666004	0.000228924	0.000228924	chr10	14499837	3.6403086742490993	chr10:14499837:T:C
chr10:14500606	['C', 'T']	98663	102078.1076436415	-2462.794235307196	0.0114983021168806	0.0042677238463727	2.6942469875723734	0.00705598	0.00705598	chr10	14500606	2.1514426588714106	chr10:14500606:C:T
chr10:14500655	['G', 'A']	98663	38520.83627883398	-2520.292640859206	-0.0174639553519056	0.0053686945751508	-3.2529239850480485	0.00114262	0.00114262	chr10	14500655	2.9420981784781475	chr10:14500655:G:A
chr10:14500809	['C', 'T']	98663	5536.505037808907	-24.58178706880151	0.0320910461309665	0.0129097882208424	2.4857918334521187	0.012928	0.012928	chr10	14500809	1.888468656569489	chr10:14500809:C:T
chr10:14501039	['T', 'C']	98663	65395.51267959799	-3652.121884835223	-0.012322843497584	0.0045469487146299	-2.7101347015274184	0.00672675	0.00672675	chr10	14501039	2.172194712593402	chr10:14501039:T:C
chr10:14501758	['G', 'T']	98663	6451.130771024011	76.96702154049702	0.0264779497290884	0.0119897432374757	2.2083833827506467	0.0272199	0.0272199	chr10	14501758	1.5651134746333442	chr10:14501758:G:T
chr10:14501875	['T', 'A']	98663	65394.93059962495	-3629.998268467092	-0.0120048056331531	0.0045459513681214	-2.6407686006799405	0.00827312	0.00827312	chr10	14501875	2.0823306762697644	chr10:14501875:T:A
chr10:14502968	['GATA', 'G']	98663	167932.97720682176	-6107.306167038812	0.0013309942249022	0.0060074837330008	0.2215560264592571	0.82466	0.82466	chr10	14502968	0.0837250703096434	chr10:14502968:GATA:G
chr10:14502975	['A', 'AC']	98663	167930.3803536664	-6105.033037229723	0.0014382463218747	0.0060074543828969	0.2394102776659327	0.810788	0.810788	chr10	14502975	0.0910926876706286	chr10:14502975:A:AC
chr10:14503814	['A', 'T']	98663	6324.641034737919	55.744357715968725	0.0301512378841208	0.0120914118475488	2.493607716309253	0.0126468	0.0126468	chr10	14503814	1.8980193494406872	chr10:14503814:A:T
chr10:14504062	['G', 'T']	98663	103506.78550792224	-2189.266235957928	0.0096819194883898	0.0042967613255159	2.2533063288609103	0.024242	0.024242	chr10	14504062	1.6154315531058794	chr10:14504062:G:T
chr10:14505449	['T', 'G']	98663	59921.21996694822	-3705.053458234409	-0.0167650261728838	0.0046552964197417	-3.601280060661301	0.00031681	0.00031681	chr10	14505449	3.499201118508439	chr10:14505449:T:G
chr10:14505530	['C', 'T']	98663	10041.8142314125	-254.86662290667343	0.0083103578596798	0.0096638678824119	0.8599411706367097	0.389824	0.389824	chr10	14505530	0.4091314265146915	chr10:14505530:C:T
chr10:14506169	['T', 'A']	98663	66084.72624792179	-3627.34911976137	-0.0117876450542274	0.0045317794895669	-2.6011073754504284	0.00929372	0.00929372	chr10	14506169	2.0318104160283066	chr10:14506169:T:A
chr10:14506865	['C', 'T']	98663	65512.31200648727	-3633.251842727049	-0.0115043377413115	0.0045462402008746	-2.5305169179354667	0.011391	0.011391	chr10	14506865	1.9434381481405405	chr10:14506865:C:T
chr10:14507841	['A', 'G']	98663	18491.124502062703	-595.9729168180164	-0.008694477184335	0.007300891309206	-1.1908788689090348	0.233704	0.233704	chr10	14507841	0.6313338543041315	chr10:14507841:A:G
chr10:14510158	['G', 'A']	98663	10751.596106661254	118.85472702649214	0.0126869118867759	0.0094323562625128	1.3450416347395244	0.178615	0.178615	chr10	14510158	0.7480820720785916	chr10:14510158:G:A
chr10:14510208	['A', 'T']	98663	87712.90037738896	-4052.868067630597	-0.0149299100966497	0.0042800898659015	-3.488223510350258	0.000486453	0.000486453	chr10	14510208	3.3129591139294234	chr10:14510208:A:T
chr10:14510499	['C', 'T']	98663	57520.07691293949	-3629.040235734604	-0.0169495185816643	0.0047073321689045	-3.600663385012101	0.000317562	0.000317562	chr10	14510499	3.49817147153988	chr10:14510499:C:T
chr10:14511316	['G', 'T']	98663	109386.2387349935	-2537.181268317704	0.0151343967854971	0.0042770308498638	3.538528787085736	0.000402548	0.000402548	chr10	14511316	3.3951823267439862	chr10:14511316:G:T
chr10:14511349	['A', 'AT']	98663	103308.69511391396	-2606.137859152252	0.0111496324971088	0.0042643275236858	2.614628551671779	0.00893381	0.00893381	chr10	14511349	2.0489632881333777	chr10:14511349:A:AT
chr10:14511645	['G', 'T']	98663	61490.07376766635	-3401.055662569828	-0.0110487112607455	0.0046151963306396	-2.393985102517685	0.0166683	0.0166683	chr10	14511645	1.778108691609763	chr10:14511645:G:T
chr10:14513188	['C', 'T']	98663	36547.44512473265	-2450.775257481243	-0.0173404778664246	0.0054748029008973	-3.1673245923761657	0.00153895	0.00153895	chr10	14513188	2.812775490030018	chr10:14513188:C:T
chr10:14514202	['T', 'C']	98663	5460.774868473071	-38.67566327362299	0.0363699059730571	0.0130022875833335	2.797192858561017	0.00515587	0.00515587	chr10	14514202	2.287698041472709	chr10:14514202:T:C
chr10:14514226	['A', 'G']	98663	59263.22453511242	-3720.474921315815	-0.0166832267873431	0.0046723091973716	-3.5706598349116607	0.000356252	0.000356252	chr10	14514226	3.4482426888458173	chr10:14514226:A:G
chr10:14514922	['C', 'T']	98663	165703.7826686959	-6100.843775647851	0.0023328087878136	0.0058193264156675	0.4008726476543715	0.688515	0.688515	chr10	14514922	0.1620865937567068	chr10:14514922:C:T
chr10:14515291	['G', 'A']	98663	54065.82728032423	-3300.82761827441	-0.0151203722084208	0.0048868270939995	-3.0941082869469483	0.00197461	0.00197461	chr10	14515291	2.704518667922701	chr10:14515291:G:A
chr10:14516600	['CTCAA', 'C']	98663	99106.06286936512	-2284.498249409048	0.0131810081572152	0.0042679406662455	3.088376617196574	0.00201309	0.00201309	chr10	14516600	2.696136808504475	chr10:14516600:CTCAA:C
chr10:14519501	['G', 'A']	98663	161052.48524045086	-6613.1741022753085	-0.003352038529776	0.0055772703048574	-0.6010177643455077	0.54783	0.54783	chr10	14519501	0.2613541888076666	chr10:14519501:G:A
chr10:14519958	['C', 'T']	98663	17502.419167807006	-1250.1008018803154	-0.0192584012567091	0.00747810623661	-2.5753045821182856	0.0100166	0.0100166	chr10	14519958	1.999279668869604	chr10:14519958:C:T
chr10:14520202	['G', 'A']	98663	35145.56218259962	-2308.523096851171	-0.0154578306598794	0.0055562332423641	-2.7820701517746733	0.00540236	0.00540236	chr10	14520202	2.2674164788667994	chr10:14520202:G:A
chr10:14520794	['C', 'T']	98663	89410.49953875944	-4559.108217980708	-0.0138993255031326	0.0043003653830971	-3.232126636905075	0.00122913	0.00122913	chr10	14520794	2.9104021811519	chr10:14520794:C:T
chr10:14521098	['A', 'G']	98663	164747.03754650234	-6751.695772374495	5.933666568493428e-05	0.0058527601227881	0.0101382363944667	0.991911	0.991911	chr10	14521098	0.0035272935140547	chr10:14521098:A:G
chr10:14522439	['A', 'G']	98663	26999.060853778483	-1558.4248978745372	-0.0075869678560813	0.0062148176776972	-1.220786875745082	0.22217	0.22217	chr10	14522439	0.6533145849724263	chr10:14522439:A:G
chr10:14523314	['A', 'AT']	98663	30455.395491221672	-1755.688358841007	-0.0059215974256015	0.0059162130147747	-1.0009101110479552	0.316873	0.316873	chr10	14523314	0.4991147644403952	chr10:14523314:A:AT
chr10:14523549	['A', 'C']	98663	26898.633679728267	-1546.5435341469688	-0.0076820496725006	0.0062215285175617	-1.2347527863637018	0.216925	0.216925	chr10	14523549	0.663690393876156	chr10:14523549:A:C
chr10:14524173	['C', 'T']	98663	39530.009853215466	-2572.8230078290057	-0.0161619009420767	0.0053223739706306	-3.036596269119676	0.00239328	0.00239328	chr10	14524173	2.621006488456658	chr10:14524173:C:T
chr10:14525255	['T', 'C']	98663	62484.66628143915	-2192.123842056408	0.0144124601299398	0.0045678116920468	3.155222041012278	0.00160424	0.00160424	chr10	14525255	2.794730659194855	chr10:14525255:T:C
chr10:14525266	['A', 'G']	98663	62467.662834666415	-2187.752144507509	0.0145021848520154	0.0045683301466436	3.174504553413281	0.00150139	0.00150139	chr10	14525266	2.823506481076055	chr10:14525266:A:G
chr10:14525413	['A', 'G']	98663	62400.28163459783	-2208.6991415003727	0.0142519487650327	0.004569159743891	3.1191618511669588	0.00181419	0.00181419	chr10	14525413	2.741317231261334	chr10:14525413:A:G
chr10:14526319	['G', 'A']	98663	26120.97124118076	-1544.3314037570244	-0.009856973097974	0.006301128307255	-1.5643187406015555	0.117746	0.117746	chr10	14526319	0.9290538375530746	chr10:14526319:G:A
chr10:14526463	['G', 'A']	98663	31642.61776341322	-1589.0425446649006	-0.0008230701946749	0.0058467814568396	-0.1407732101414736	0.888049	0.888049	chr10	14526463	0.0515630704347932	chr10:14526463:G:A
chr10:14526915	['G', 'A']	98663	35061.59491463563	33.24185008171266	-0.0006982193048653	0.0056726686933954	-0.1230848023397346	0.90204	0.90204	chr10	14526915	0.04477420370628	chr10:14526915:G:A
chr10:14527089	['G', 'A']	98663	38712.67033635423	-2504.5476858824186	-0.0158576546392595	0.0053603438560746	-2.9583278731808966	0.00309386	0.00309386	chr10	14527089	2.509499342415288	chr10:14527089:G:A
chr10:14527423	['A', 'G']	98663	168627.6730221479	-6151.083228622035	0.0023714773558978	0.0060607027041479	0.3912875241801343	0.695586	0.695586	chr10	14527423	0.1576491675892982	chr10:14527423:A:G
chr10:14527812	['C', 'A']	98663	98881.04198937588	-2099.765885523476	0.0152495724891091	0.0042537069114358	3.5850078076868632	0.000337231	0.000337231	chr10	14527812	3.472072509640059	chr10:14527812:C:A
chr10:14528331	['G', 'A']	98663	25943.573784951044	-1542.4461360332073	-0.0097323305556332	0.0063173463729157	-1.5405725729015844	0.123424	0.123424	chr10	14528331	0.908600382814052	chr10:14528331:G:A
chr10:14529364	['C', 'T']	98663	125489.62232629812	-3450.9384214983224	0.0128998303231902	0.0044188068501687	2.919301694007689	0.00350896	0.00350896	chr10	14529364	2.454821582448113	chr10:14529364:C:T
chr10:14529572	['A', 'C']	98663	26451.681013248453	-1523.44944041472	-0.0101965667656781	0.0062646455016186	-1.6276366736224168	0.103605	0.103605	chr10	14529572	0.984619284938172	chr10:14529572:A:C
chr10:14530645	['G', 'A']	98663	165148.10790892868	-5986.417564897057	0.0027210408307957	0.0057739744049234	0.4712595934743944	0.637456	0.637456	chr10	14530645	0.1955497867633098	chr10:14530645:G:A
chr10:14531710	['C', 'T']	98663	26600.87294229812	-1524.6850975431034	-0.0074824902596776	0.0062475498377465	-1.197667958480274	0.231049	0.231049	chr10	14531710	0.6362959068051841	chr10:14531710:C:T
chr10:14531784	['G', 'A']	98663	37870.141332225016	-2485.483050366159	-0.0170475841870081	0.0053991872436047	-3.157435261612867	0.00159211	0.00159211	chr10	14531784	2.7980269298504497	chr10:14531784:G:A
chr10:14532239	['A', 'G']	98663	27016.989664266148	-1562.2532649783234	-0.0080538606508387	0.0062076945058451	-1.2973996454328225	0.194497	0.194497	chr10	14532239	0.7110870930194753	chr10:14532239:A:G
chr10:14532481	['T', 'C']	98663	27033.836024693603	-1565.6265298298351	-0.0083281244768013	0.0062036430801605	-1.3424570642103757	0.179451	0.179451	chr10	14532481	0.7460541171954845	chr10:14532481:T:C
chr10:14532785	['C', 'T']	98663	32213.285486944536	-1555.1380956736543	-0.0006214726531377	0.0057781988784637	-0.1075547356900623	0.914349	0.914349	chr10	14532785	0.0388880057495559	chr10:14532785:C:T
chr10:14532818	['C', 'T']	98663	125260.23491905812	-3683.664738550565	0.0125027113895843	0.0044142362035066	2.832361208866032	0.0046215	0.0046215	chr10	14532818	2.335217042627378	chr10:14532818:C:T
chr10:14533605	['C', 'G']	98663	26940.003557961325	-1567.4919939517652	-0.0082598918178461	0.0062114993593557	-1.3297742364579077	0.183596	0.183596	chr10	14533605	0.7361367849912654	chr10:14533605:C:G
chr10:14534119	['G', 'C']	98663	26878.36212978167	-1573.3846734968502	-0.0085651540721513	0.00621885306871	-1.3772883805933118	0.168426	0.168426	chr10	14534119	0.7735908654198878	chr10:14534119:G:C
chr10:14535099	['G', 'T']	98663	25795.61451755141	-1519.702556858421	-0.0091199727603594	0.0063284188224723	-1.441113967990589	0.149556	0.149556	chr10	14535099	0.8251961589307529	chr10:14535099:G:T
chr10:14535114	['G', 'A']	98663	25837.880681587805	-1519.3210979883252	-0.0093179432246994	0.0063236252900987	-1.473512865996194	0.140616	0.140616	chr10	14535114	0.8519652602808772	chr10:14535114:G:A
chr10:14535391	['A', 'G']	98663	62148.81874119351	-2202.998036376114	0.0142754568012839	0.0045744872237779	3.120668197974393	0.00180493	0.00180493	chr10	14535391	2.743539636530198	chr10:14535391:A:G
chr10:14536424	['C', 'A']	98663	26592.964866399056	-1532.140083849916	-0.0074867913003678	0.0062466014930294	-1.198538326596038	0.23071	0.23071	chr10	14536424	0.636933580811822	chr10:14536424:C:A
chr10:14536805	['T', 'C']	98663	27410.66770749907	-1496.9842426711368	-0.0079485904659522	0.0061619658146906	-1.2899439407797713	0.197073	0.197073	chr10	14536805	0.7053728721905318	chr10:14536805:T:C
chr10:14537016	['T', 'C']	98663	62247.02164941141	-2218.9405361880526	0.0139965567179531	0.0045720850263489	3.0613071798295355	0.00220432	0.00220432	chr10	14537016	2.656725358937171	chr10:14537016:T:C
chr10:14537418	['C', 'T']	98663	62107.29489219791	-2216.608034618748	0.0141168479131994	0.0045747509652512	3.0858177899579022	0.00203049	0.00203049	chr10	14537418	2.692399145034084	chr10:14537418:C:T
chr10:14537686	['A', 'C']	98663	33511.702065914375	-1687.803231921945	1.7796503549157653e-05	0.0056921968663896	0.0031264736562854	0.997505	0.997505	chr10	14537686	0.0010849187319738	chr10:14537686:A:C
chr10:14538333	['T', 'C']	98663	26892.451375160927	-1569.3343998017613	-0.0078799067622304	0.0062180929152967	-1.267254585862753	0.205067	0.205067	chr10	14538333	0.6881042219865464	chr10:14538333:T:C
chr10:14538440	['T', 'G']	98663	27094.7461911954	-1579.6278202311414	-0.0080964155811888	0.0061988731344653	-1.3061108697600634	0.191518	0.191518	chr10	14538440	0.7177904022002954	chr10:14538440:T:G
chr10:14539214	['G', 'C']	98663	26168.85664328576	-1557.8750481346217	-0.0098035238254353	0.0062903358015049	-1.5585056402060171	0.119117	0.119117	chr10	14539214	0.9240262529645132	chr10:14539214:G:C
chr10:14539235	['A', 'G']	98663	18022.64401848886	-504.5684577104759	-0.0098700999155424	0.0073948518525007	-1.3347258487950222	0.181969	0.181969	chr10	14539235	0.7400025915514877	chr10:14539235:A:G
chr10:14539354	['C', 'T']	98663	25900.10008615884	-1513.2465730513852	-0.0095689651166401	0.0063175158540035	-1.5146721176134563	0.129859	0.129859	chr10	14539354	0.8865279458045079	chr10:14539354:C:T
chr10:14541702	['C', 'G']	98663	164611.67369423978	-6753.254235333632	-0.0001125756545138	0.0058412727755712	-0.0192724529120934	0.984624	0.984624	chr10	14541702	0.0067295825988769	chr10:14541702:C:G
chr10:14542225	['G', 'A']	98663	96644.03822909064	-4628.7550866897645	-0.0158466475072832	0.0042575253713409	-3.722032430846647	0.000197735	0.000197735	chr10	14542225	3.703916451771177	chr10:14542225:G:A
chr10:14542302	['C', 'T']	98663	62187.441037133765	-2200.536944249307	0.0139352636132738	0.0045998300486731	3.029517061677838	0.00245008	0.00245008	chr10	14542302	2.610819734822683	chr10:14542302:C:T
chr10:14544006	['A', 'T']	98663	164830.7661043411	-6762.203892735184	-0.0007254347357858	0.0058564303345065	-0.123869779772085	0.901419	0.901419	chr10	14544006	0.0450732921623205	chr10:14544006:A:T
chr10:14545503	['C', 'A']	98663	61584.61125641184	-2329.781646382164	0.0128160206529324	0.0045835304556939	2.796102431699037	0.0051733	0.0051733	chr10	14545503	2.286232336095696	chr10:14545503:C:A
chr10:14545708	['T', 'G']	98663	26253.862674343167	-1544.908149645234	-0.0090428571927617	0.0062877872198606	-1.4381620873236522	0.150391	0.150391	chr10	14545708	0.8227781528885884	chr10:14545708:T:G
chr10:14546175	['G', 'A']	98663	26755.898293058708	-1560.1389584122353	-0.0079853084634581	0.0062364640160698	-1.2804224385616518	0.2004	0.2004	chr10	14546175	0.6981022828047919	chr10:14546175:G:A
chr10:14546270	['T', 'C']	98663	31788.15502752237	-604.6727937340822	-0.0040705978706279	0.0058066842286161	-0.7010193271002245	0.483293	0.483293	chr10	14546270	0.3157894951226326	chr10:14546270:T:C
chr10:14547241	['T', 'C']	98663	26951.37065496162	-1579.845200617986	-0.0079942111475169	0.0062176048103803	-1.28573806012415	0.198538	0.198538	chr10	14547241	0.7021563573599924	chr10:14547241:T:C
chr10:14548011	['A', 'G']	98663	164809.37470096906	-6775.13778701836	-0.0011202691990474	0.0058554031336304	-0.191322300699198	0.848273	0.848273	chr10	14548011	0.0714643561005691	chr10:14548011:A:G
chr10:14548543	['T', 'C']	98663	100976.44551113092	-4879.044787648239	-0.0160042233577465	0.0042682932449508	-3.749560407237394	0.000177246	0.000177246	chr10	14548543	3.7514235569772194	chr10:14548543:T:C
chr10:14550325	['C', 'A']	98663	37705.43947533805	-917.0115315868908	-0.0020554100901927	0.0054162019105829	-0.3794928852590585	0.704323	0.704323	chr10	14550325	0.152228129284812	chr10:14550325:C:A
chr10:14550326	['A', 'C']	98663	164300.31794591088	-6817.54016500308	-0.0017484867407311	0.0058251203095769	-0.300163197978326	0.764053	0.764053	chr10	14550326	0.1168765147107077	chr10:14550326:A:C
chr10:14550343	['G', 'A']	98663	25563.331877065302	-1521.1764206549556	-0.0092551832893715	0.006356052302467	-1.4561213232589711	0.145362	0.145362	chr10	14550343	0.8375491103079719	chr10:14550343:G:A
chr10:14551859	['G', 'A']	98663	164559.35786624494	-6780.353617087983	-0.0017580010778567	0.0058359667242137	-0.3012356240077048	0.763235	0.763235	chr10	14551859	0.1173417222159925	chr10:14551859:G:A
chr10:14552026	['T', 'C']	98663	62161.71069278023	-2261.0012712112875	0.0133724811091257	0.0045729643036744	2.9242478666148464	0.00345368	0.00345368	chr10	14552026	2.461717904369117	chr10:14552026:T:C
chr10:14552150	['C', 'T']	98663	69462.6727152922	-3018.1830886434145	-0.0138781275292934	0.0044456666746127	-3.1217202154505816	0.0017985	0.0017985	chr10	14552150	2.74508955784547	chr10:14552150:C:T
chr10:14553393	['A', 'G']	98663	26875.967767136048	-1564.0323419656331	-0.00799925098952	0.0062273337927211	-1.2845386574379571	0.198957	0.198957	chr10	14553393	0.70124077625676	chr10:14553393:A:G
chr10:14554686	['C', 'T']	98663	96424.72776758474	-4566.1212409635455	-0.0163682682661069	0.0042560786070784	-3.845856662253402	0.000120207	0.000120207	chr10	14554686	3.92007024137774	chr10:14554686:C:T
chr10:14554740	['C', 'A']	98663	12370.752303435132	31.79691868000609	0.0127366463141941	0.0087771570570289	1.4511129550763069	0.146752	0.146752	chr10	14554740	0.833415971286174	chr10:14554740:C:A
chr10:14554826	['T', 'C']	98663	96462.66547725243	-4565.95356886485	-0.0161659327337729	0.004256432951364	-3.798000090332041	0.000145956	0.000145956	chr10	14554826	3.8357780472101815	chr10:14554826:T:C
chr10:14555669	['A', 'G']	98663	96948.6524842107	-4614.534534919033	-0.0161287281763698	0.0042558299738533	-3.7897961797018223	0.000150861	0.000150861	chr10	14555669	3.821423017838141	chr10:14555669:A:G
chr10:14555726	['C', 'T']	98663	11622.58900443958	-678.3992133909802	-0.0080071804590061	0.0090402251120269	-0.8857279945776491	0.375766	0.375766	chr10	14555726	0.4250825182227006	chr10:14555726:C:T
chr10:14556741	['G', 'C']	98663	101753.18792381688	-4621.583321960373	-0.0122092797584676	0.0042716024748442	-2.858243441511421	0.00426083	0.00426083	chr10	14556741	2.3705057930782965	chr10:14556741:G:C
chr10:14556931	['C', 'T']	98663	61915.39280935776	-2250.201464360825	0.0134031062089576	0.00457786701261	2.927805934955726	0.00341441	0.00341441	chr10	14556931	2.466684330307856	chr10:14556931:C:T
chr10:14557230	['T', 'G']	98663	101945.39922555274	-4635.718238400009	-0.0126429026668239	0.0042701843468789	-2.960739312358884	0.00306975	0.00306975	chr10	14557230	2.5128969919630304	chr10:14557230:T:G
chr10:14557593	['T', 'C']	98663	164273.3149353282	-6807.764284445587	-0.0014012549354817	0.00582142002145	-0.2407067228130948	0.809783	0.809783	chr10	14557593	0.0916313447368923	chr10:14557593:T:C
chr10:14557599	['T', 'C']	98663	70651.44479696719	-3046.444806782683	-0.0128459804680857	0.0044326300577427	-2.898049307238425	0.00375574	0.00375574	chr10	14557599	2.4253044804297987	chr10:14557599:T:C
chr10:14558193	['ACACT', 'A']	98663	67903.32352404507	-2250.344959366309	0.0170046860162256	0.004469244152614	3.804823687307296	0.000141991	0.000141991	chr10	14558193	3.847739182195873	chr10:14558193:ACACT:A
chr10:14558903	['A', 'G']	98663	62467.76342679883	-2200.492845120418	0.0131768304870151	0.0045636651250935	2.887335097082727	0.00388605	0.00388605	chr10	14558903	2.41049161583495	chr10:14558903:A:G
chr10:14559209	['A', 'G']	98663	96602.20908536004	-4589.275775083438	-0.0163568521841753	0.0042708769505302	-3.829857983181741	0.000128296	0.000128296	chr10	14559209	3.891786883804402	chr10:14559209:A:G
chr10:14559357	['C', 'T']	98663	62451.3297618927	-2188.1288468978964	0.0133663695912194	0.0045639399065139	2.928690969866196	0.00340471	0.00340471	chr10	14559357	2.4679198736963857	chr10:14559357:C:T
chr10:14559727	['G', 'A']	98663	98271.32189019462	-4608.346535906371	-0.0169704069965178	0.0043449080692452	-3.905814973771264	9.39709e-05	9.39709e-05	chr10	14559727	4.027006613698424	chr10:14559727:G:A
chr10:14559801	['C', 'T']	98663	69339.62566671394	-3035.6656666052154	-0.0139370155018351	0.0044485065986233	-3.1329650058624634	0.00173101	0.00173101	chr10	14559801	2.7617004232093696	chr10:14559801:C:T
chr10:14560475	['G', 'T']	98663	26793.629402880688	-1571.4122380823153	-0.0082402599464783	0.0062310828430335	-1.3224442932404703	0.186023	0.186023	chr10	14560475	0.7304333560210663	chr10:14560475:G:T
chr10:14560725	['G', 'C']	98663	26863.36136957976	-1558.786705437187	-0.0079322627631754	0.0062254152561194	-1.274174081058808	0.202605	0.202605	chr10	14560725	0.6933498410803045	chr10:14560725:G:C
chr10:14561300	['G', 'A']	98663	164534.67057237556	-6785.090479789246	-0.0019919830497151	0.0058346922979717	-0.341403273383859	0.732801	0.732801	chr10	14561300	0.1350139466898436	chr10:14561300:G:A
chr10:14561459	['T', 'C']	98663	164316.65433387738	-6810.899168242861	-0.0016377678392661	0.0058239531739903	-0.2812123982349941	0.778548	0.778548	chr10	14561459	0.1087146066122355	chr10:14561459:T:C
chr10:14562043	['C', 'A']	98663	12516.50744483524	65.51725628645565	0.0134307776712737	0.0087284247111834	1.5387401639685705	0.123871	0.123871	chr10	14562043	0.9070303563692352	chr10:14562043:C:A
chr10:14562044	['C', 'T']	98663	12515.887984511835	64.9554688493757	0.0133654051456829	0.0087287352856982	1.531196067726074	0.125724	0.125724	chr10	14562044	0.9005818100415676	chr10:14562044:C:T
chr10:14562265	['C', 'T']	98663	25788.613807993668	-1490.1512292138043	-0.0084062681962256	0.0063320311244253	-1.327578470642545	0.18432	0.18432	chr10	14562265	0.7344275382568819	chr10:14562265:C:T
chr10:14563570	['A', 'AT']	98663	62533.40854579554	-2264.7801918939845	0.0136957902380412	0.0045663994492143	2.9992536549551128	0.00270709	0.00270709	chr10	14563570	2.567497305421356	chr10:14563570:A:AT
chr10:14563574	['T', 'C']	98663	95944.17329899724	-4535.564829283081	-0.015901555336583	0.004257221269547	-3.735195877726806	0.000187675	0.000187675	chr10	14563574	3.726593575461577	chr10:14563574:T:C
chr10:14563663	['G', 'A']	98663	37579.85603933295	-2516.1026896498247	-0.018398264651009	0.0054152043944459	-3.397519892301605	0.000680265	0.000680265	chr10	14563663	3.167321873149225	chr10:14563663:G:A
chr10:14565465	['G', 'A']	98663	31154.89462481122	-497.2691552103577	-0.0018085483173243	0.0058522997941476	-0.3090320696032812	0.757298	0.757298	chr10	14565465	0.1207331901318255	chr10:14565465:G:A
chr10:14565611	['T', 'C']	98663	31931.23639423029	-540.5207599943791	-0.0015552587855109	0.0057955927678007	-0.268351978446735	0.788429	0.788429	chr10	14565611	0.1032374098766809	chr10:14565611:T:C
chr10:14566702	['T', 'C']	98663	62418.5305750109	-2262.4470654666943	0.0133703672394813	0.0045674526658021	2.927313804385838	0.00341982	0.00341982	chr10	14566702	2.465996752149713	chr10:14566702:T:C
chr10:14566878	['G', 'A']	98663	19048.965355064967	-605.4952242777023	-0.0121130685393694	0.0071984756260712	-1.682726895052431	0.0924311	0.0924311	chr10	14566878	1.0341818784998305	chr10:14566878:G:A
chr10:14567488	['T', 'C']	98663	158583.32449364392	-6808.760633576204	-0.0068203803504834	0.005445166788634	-1.25255673797173	0.21037	0.21037	chr10	14567488	0.6770161930516027	chr10:14567488:T:C
chr10:14567796	['A', 'G']	98663	159122.12784203215	-6721.872717994191	-0.0065129640306333	0.0054637928148176	-1.1920225109873213	0.233255	0.233255	chr10	14567796	0.6321690380460465	chr10:14567796:A:G
chr10:14568086	['T', 'C']	98663	159048.73244333616	-6732.809773566761	-0.0066106729486588	0.0054601809506849	-1.2107058371077664	0.226011	0.226011	chr10	14568086	0.645870423140013	chr10:14568086:T:C
chr10:14569259	['C', 'T']	98663	96594.55974128666	-4465.98127954791	-0.0160110103624925	0.0042537712973712	-3.763956556006423	0.000167343	0.000167343	chr10	14569259	3.776392449574239	chr10:14569259:C:T
chr10:14569311	['A', 'C']	98663	31730.432083371343	-512.0517600820276	-0.0008479448427362	0.0058121115177054	-0.1458927345342748	0.884006	0.884006	chr10	14569311	0.0535447872968269	chr10:14569311:A:C
chr10:14569719	['C', 'T']	98663	31506.193313938755	-502.2543285650164	-0.0007431330907211	0.0058295963553461	-0.1274759083516453	0.898564	0.898564	chr10	14569719	0.0464509849356665	chr10:14569719:C:T
chr10:14570373	['G', 'A']	98663	158422.3252095984	-6810.951992068975	-0.0064744840766273	0.0054384702762854	-1.1904972809834724	0.233854	0.233854	chr10	14570373	0.6310551972197893	chr10:14570373:G:A
chr10:14570973	['C', 'G']	98663	18923.79505869949	-614.6869245679228	-0.009118064937394	0.0072251598992613	-1.2619879787471957	0.206956	0.206956	chr10	14570973	0.6841219781585182	chr10:14570973:C:G
chr10:14571013	['C', 'T']	98663	37643.63074926756	-2550.946164949121	-0.0195368115345411	0.0054140916710641	-3.608511403483741	0.000308111	0.000308111	chr10	14571013	3.511292796476884	chr10:14571013:C:T
chr10:14571042	['C', 'T']	98663	62647.23908393229	-2335.842440864493	0.0125759668256922	0.0045607343168157	2.75744341855737	0.0058266	0.0058266	chr10	14571042	2.2345847954941207	chr10:14571042:C:T
chr10:14571309	['T', 'C']	98663	133007.52529143437	-5285.006586542869	-0.0014197217416704	0.0045512818242694	-0.3119388771092741	0.755088	0.755088	chr10	14571309	0.1220024315664258	chr10:14571309:T:C
chr10:14571420	['G', 'C']	98663	100508.4302007299	-4872.332752691823	-0.0010723553681719	0.0042869529351305	-0.2501439564181374	0.802477	0.802477	chr10	14571420	0.0955674061707262	chr10:14571420:G:C
chr10:14571674	['G', 'C']	98663	133082.48859132515	-5274.789082193597	-0.0010411056753836	0.0045516180787822	-0.228733091696967	0.819077	0.819077	chr10	14571674	0.0866752690537359	chr10:14571674:G:C
chr10:14571742	['A', 'G']	98663	88896.92133168424	-3784.003298557642	0.0086191194750051	0.0043024534040544	2.0033033865939927	0.0451475	0.0451475	chr10	14571742	1.345366293329767	chr10:14571742:A:G
chr10:14571928	['G', 'C']	98663	11617.412981115243	-680.802244565625	-0.0077205080593062	0.0090443089773367	-0.8536316128354653	0.393311	0.393311	chr10	14571928	0.405263907207095	chr10:14571928:G:C
chr10:14572038	['A', 'G']	98663	37902.91497795122	-2524.1242770015883	-0.018830421368655	0.0054008361254937	-3.4865752137468804	0.00048946	0.00048946	chr10	14572038	3.3102827941347783	chr10:14572038:A:G
chr10:14572282	['C', 'A']	98663	138549.19201362832	-5286.371533499112	0.0026163904972311	0.004671409843527	0.5600858380808829	0.575422	0.575422	chr10	14572282	0.2400135378298563	chr10:14572282:C:A
chr10:14572983	['C', 'T']	98663	158339.8233367472	-6688.655789757631	-0.005834819709446	0.0054219628173281	-1.0761452828113198	0.281865	0.281865	chr10	14572983	0.5499588483943104	chr10:14572983:C:T
chr10:14573567	['T', 'C']	98663	165550.8699119922	-6724.662961024533	-0.0013658753012813	0.0059777896178748	-0.2284916982018038	0.819264	0.819264	chr10	14573567	0.0865761284371383	chr10:14573567:T:C
chr10:14573645	['G', 'A']	98663	62558.65598385919	-2314.370776993638	0.0127256447150673	0.0045621364103427	2.789404693427701	0.00528152	0.00528152	chr10	14573645	2.277241071289605	chr10:14573645:G:A
chr10:14573920	['A', 'C']	98663	26639.59424580854	-1456.002992008748	-0.0050263594566866	0.0062675006139279	-0.8019719129371539	0.422571	0.422571	chr10	14573920	0.3741003108145415	chr10:14573920:A:C
chr10:14574694	['A', 'T']	98663	25178.275973565243	-1430.9653501356722	-0.0053516794983972	0.0063983842333807	-0.836411084923156	0.402926	0.402926	chr10	14574694	0.3947747075627074	chr10:14574694:A:T
chr10:14575208	['T', 'C']	98663	33648.37632023403	-608.2610183468541	-0.0024114285631813	0.0058133669041848	-0.4148075638311185	0.678284	0.678284	chr10	14575208	0.168588427360256	chr10:14575208:T:C
chr10:14575565	['G', 'A']	98663	37657.81681246389	-2515.727849878571	-0.0187387308858327	0.0054123781320843	-3.4621991347482424	0.000536007	0.000536007	chr10	14575565	3.270829538587972	chr10:14575565:G:A
chr10:14576114	['T', 'G']	98663	133725.04131946556	-5340.325657706688	-0.0018886823987204	0.0045643301485367	-0.4137918023581083	0.679027	0.679027	chr10	14576114	0.1681129566210003	chr10:14576114:T:G
chr10:14576177	['G', 'A']	98663	163713.25249361392	-6712.681947714856	-0.0011184702855502	0.0057717098119547	-0.1937849133082888	0.846345	0.846345	chr10	14576177	0.0724525671574408	chr10:14576177:G:A
chr10:14577046	['T', 'C']	98663	12611.639127085487	71.96906413818431	0.0141056746963972	0.0087057939287232	1.6202628745734553	0.105179	0.105179	chr10	14577046	0.9780709626017252	chr10:14577046:T:C
chr10:14577354	['G', 'A']	98663	29308.267597210404	-99.7926732492124	-0.0020666725440089	0.0060985010512508	-0.3388820509566072	0.734699	0.734699	chr10	14577354	0.1338905512741445	chr10:14577354:G:A
chr10:14577495	['A', 'G']	98663	101870.48764293242	-4800.772211481637	0.0004339288076151	0.0042851857897056	0.1012625423750882	0.919342	0.919342	chr10	14577495	0.0365228987524544	chr10:14577495:A:G
chr10:14577960	['A', 'C']	98663	63237.30544628736	-2335.581955919976	0.0129769432160922	0.004550600793515	2.851698886570208	0.00434953	0.00434953	chr10	14577960	2.3615576693521154	chr10:14577960:A:C
chr10:14577990	['G', 'A']	98663	19363.57007754296	-611.9412008849833	-0.014629262246542	0.0071426864980844	-2.048145645264608	0.0405484	0.0405484	chr10	14577990	1.3920262779480246	chr10:14577990:G:A
chr10:14578823	['A', 'G']	98663	63574.10890326245	-1969.2905942322784	8.061855100193166e-05	0.0045553811985782	0.0176974324403614	0.98588	0.98588	chr10	14578823	0.0061759435875965	chr10:14578823:A:G
chr10:14578828	['G', 'A']	98663	5349.162649503344	-43.86942319975351	0.0316090350466635	0.013118526636275	2.4094958163410563	0.0159764	0.0159764	chr10	14578828	1.79652107460092	chr10:14578828:G:A
chr10:14578926	['G', 'C']	98663	25824.18786176975	-1445.552775633308	-0.0060846599963859	0.0063290183598655	-0.9613907956043876	0.336358	0.336358	chr10	14578926	0.4731982385191973	chr10:14578926:G:C
chr10:14580337	['A', 'G']	98663	164867.4203136563	-6776.082740097466	-0.0023498501646138	0.0058564266681541	-0.4012429929997713	0.688242	0.688242	chr10	14580337	0.1622588280654679	chr10:14580337:A:G
chr10:14580449	['T', 'C']	98663	19466.77575161676	-611.6297525329829	-0.0119560193593995	0.0071280669575629	-1.677315803931105	0.0934839	0.0934839	chr10	14580449	1.0292631778250751	chr10:14580449:T:C
chr10:14580595	['T', 'G']	98663	41793.47196455905	-2753.771562747891	-0.0195750342492514	0.0052114583105531	-3.75615290054459	0.000172644	0.000172644	chr10	14580595	3.762848510347662	chr10:14580595:T:G
chr10:14580739	['G', 'C']	98663	41382.130294183255	-2730.341312733216	-0.0196256715826459	0.005227903619886	-3.754023220319765	0.000174118	0.000174118	chr10	14580739	3.759156329993575	chr10:14580739:G:C
chr10:14582111	['T', 'C']	98663	32354.49373929088	-484.4276506445006	-0.0004015842450023	0.0057685647705385	-0.0696159722524626	0.944499	0.944499	chr10	14582111	0.0247984975565592	chr10:14582111:T:C
chr10:14582823	['C', 'T']	98663	69828.73950022807	-2711.724832587421	0.0126885172377989	0.0044457698020976	2.854065280620728	0.00431726	0.00431726	chr10	14582823	2.364791795873471	chr10:14582823:C:T
chr10:14583317	['T', 'C']	98663	164713.71132421665	-6701.275289616543	-0.0033222001751677	0.0058253420091118	-0.5703013093430841	0.568475	0.568475	chr10	14583317	0.2452886296583623	chr10:14583317:T:C
chr10:14583570	['A', 'T']	98663	83518.75698372221	-3744.301513701508	0.0047417474023009	0.0043210529611361	1.0973592420524545	0.272487	0.272487	chr10	14583570	0.5646542125173943	chr10:14583570:A:T
chr10:14583802	['A', 'G']	98663	56888.37008081607	-1679.0591193216696	-0.0061503185480933	0.0047089778140478	-1.306083568655951	0.191527	0.191527	chr10	14583802	0.7177699938914135	chr10:14583802:A:G
chr10:14583921	['T', 'C']	98663	19997.62148902742	-992.8518901229444	-0.0073622358277936	0.0070843833863314	-1.039220412887064	0.298705	0.298705	chr10	14583921	0.5247575077131286	chr10:14583921:T:C
chr10:14584193	['T', 'C']	98663	6153.623701255918	69.32431750427483	0.0277269628612325	0.0122935322070167	2.2554106008203894	0.0241097	0.0241097	chr10	14584193	1.617808193569256	chr10:14584193:T:C
chr10:14585384	['T', 'C']	98663	183429.7323879417	-5774.421953477346	0.0157603028214706	0.0083038259870209	1.8979567787311928	0.0577047	0.0577047	chr10	14585384	1.2387888124779547	chr10:14585384:T:C
chr10:14585418	['C', 'G']	98663	190297.572579746	-6807.519878918768	-0.0275679833440986	0.0115875737537015	-2.379098845890179	0.0173569	0.0173569	chr10	14585418	1.7605278386707437	chr10:14585418:C:G
chr10:14585487	['C', 'T']	98663	2794.084958443138	30.303090881147096	0.0236335927715669	0.017999937380869	1.312981943853071	0.189192	0.189192	chr10	14585487	0.7230972317255099	chr10:14585487:C:T
chr10:14585826	['T', 'C']	98663	32163.259911001187	-1507.4189653998658	-0.0111464168012032	0.0057408422258884	-1.941599570693341	0.0521884	0.0521884	chr10	14585826	1.2824260176075146	chr10:14585826:T:C
chr10:14585847	['T', 'C']	98663	23488.61876089689	-336.6407824268044	0.0061107271287852	0.006567174909659	0.930495565116984	0.352117	0.352117	chr10	14585847	0.4533130069435451	chr10:14585847:T:C
chr10:14585958	['G', 'A']	98663	11593.705048805456	-666.0742459414759	-0.0092666632361535	0.0090978419512066	-1.018556190122048	0.308416	0.308416	chr10	14585958	0.5108630997149043	chr10:14585958:G:A
chr10:14587402	['G', 'T']	98663	66740.11734295648	-2754.638044122484	0.0087346952454864	0.0044881496331267	1.946168456821552	0.0516373	0.0516373	chr10	14587402	1.2870364741081115	chr10:14587402:G:T
chr10:14587881	['G', 'A']	98663	32242.61436318484	-1501.5128554789517	-0.0102136520392082	0.0057358748434825	-1.7806615935516084	0.0749708	0.0749708	chr10	14587881	1.1251078548504088	chr10:14587881:G:A
chr10:14588070	['G', 'A']	98663	35082.400405494445	-1215.8985378841935	-0.0038769827375447	0.0055707324733983	-0.6959556496490065	0.486458	0.486458	chr10	14588070	0.3129546500629248	chr10:14588070:G:A
chr10:14588980	['G', 'A']	98663	53559.74280674005	-1351.6514749180003	-0.0036661541559874	0.0048019669129867	-0.7634692663276067	0.445185	0.445185	chr10	14588980	0.3514594771472467	chr10:14588980:G:A
chr10:14589104	['C', 'A']	98663	16886.738491793978	-967.582137766972	-0.0030098002351406	0.007614929617429	-0.3952499085811404	0.692659	0.692659	chr10	14589104	0.1594805184418934	chr10:14589104:C:A
chr10:14590093	['T', 'C']	98663	73005.53891851338	-2685.2866551301886	-0.0064959727979481	0.0044163045233201	-1.470906900474451	0.141319	0.141319	chr10	14590093	0.8497994443762982	chr10:14590093:T:C
chr10:14591293	['T', 'C']	98663	68219.9032035685	-2828.891920980522	0.0092710886586885	0.0044673577123154	2.0752957913198347	0.0379617	0.0379617	chr10	14591293	1.420654347243488	chr10:14591293:T:C
chr10:14591573	['T', 'C']	98663	32971.68114267177	-1422.992194140522	-0.0090606722647505	0.0056852526577503	-1.593714969272071	0.111003	0.111003	chr10	14591573	0.954665283683257	chr10:14591573:T:C
chr10:14591724	['T', 'C']	98663	35444.18489908052	-1188.2215164549114	-0.0035778537177152	0.005551960401183	-0.6444306982003758	0.519298	0.519298	chr10	14591724	0.2845833500231536	chr10:14591724:T:C
chr10:14593786	['C', 'A']	98663	31283.51238452946	-257.10439338637553	-0.003391340203333	0.0059190836189843	-0.5729502101399496	0.56668	0.56668	chr10	14593786	0.2466621147679147	chr10:14593786:C:A
chr10:14593950	['G', 'C']	98663	5252.21293546458	-55.73218793713029	0.0277565746060685	0.0132650503185175	2.0924590513856858	0.0364	0.0364	chr10	14593950	1.438898616350944	chr10:14593950:G:C
chr10:14595314	['A', 'G']	98663	155220.0758661948	-5546.459676478817	0.0001029980721418	0.0052182311266279	0.0197381199955416	0.984252	0.984252	chr10	14595314	0.0068936940504772	chr10:14595314:A:G
chr10:14596246	['T', 'TC']	98663	35912.459867407364	-1141.2377281200645	-0.004243879859011	0.0055190860497466	-0.768946129985752	0.441927	0.441927	chr10	14596246	0.3546494639439312	chr10:14596246:T:TC
chr10:14596658	['G', 'C']	98663	20207.25291935288	-361.4699649507804	0.0035847532074812	0.0070172652920829	0.5108476106105961	0.609459	0.609459	chr10	14596658	0.2150555052591786	chr10:14596658:G:C
chr10:14596696	['A', 'T']	98663	55516.81651831876	-1268.801494574096	-0.0031465206416017	0.0047492140666157	-0.6625350210511615	0.50763	0.50763	chr10	14596696	0.2944527198132283	chr10:14596696:A:T
chr10:14596940	['C', 'T']	98663	24123.978035455457	-1005.2669914711086	-0.0023923921951143	0.0064873681660015	-0.3687770038476011	0.712295	0.712295	chr10	14596940	0.1473401042024346	chr10:14596940:C:T
chr10:14597857	['G', 'A']	98663	100019.31618004866	-4270.807331110086	0.0011095676967199	0.0042531085457031	0.2608839357840823	0.794183	0.794183	chr10	14597857	0.1000794135264934	chr10:14597857:G:A
chr10:14598789	['C', 'T']	98663	15023.913650323851	-844.5071421492926	-0.0118045491887683	0.0080593558390174	-1.4647013265774236	0.143006	0.143006	chr10	14598789	0.8446457407711164	chr10:14598789:C:T
chr10:14599360	['C', 'T']	98663	95929.69526213352	-4085.436301386196	0.0018222847801339	0.0042572635871971	0.4280413328444326	0.668622	0.668622	chr10	14599360	0.1748193377024507	chr10:14599360:C:T
chr10:14599425	['T', 'A']	98663	128946.29711401025	-5414.876882413289	0.0026870114524703	0.0045056799164619	0.596360927160647	0.550936	0.550936	chr10	14599425	0.2588988484461942	chr10:14599425:T:A
chr10:14599574	['A', 'T']	98663	35388.94553582289	-1168.382786531752	-0.0024163614250256	0.0055513506333471	-0.4352745096860737	0.663364	0.663364	chr10	14599574	0.1782481008382078	chr10:14599574:A:T
chr10:14599640	['A', 'G']	98663	5319.019014877244	-64.23971882211666	0.0259822262750897	0.0131931527743806	1.969372046198374	0.0489132	0.0489132	chr10	14599640	1.310573923830093	chr10:14599640:A:G
chr10:14599762	['TCAACA', 'T']	98663	23370.739943388755	-1098.560560919137	-0.0029881720116061	0.0065775397295394	-0.4542993481569344	0.649614	0.649614	chr10	14599762	0.1873446240728709	chr10:14599762:TCAACA:T
chr10:14599778	['T', 'C']	98663	28651.13102853958	-1157.3138952756626	0.0032665700007095	0.006023041073826	0.5423456291714269	0.587582	0.587582	chr10	14599778	0.2309315168647809	chr10:14599778:T:C
chr10:14600249	['G', 'C']	98663	26068.69907449644	-476.55895952804383	0.0096213437661694	0.0062743018602357	1.5334524829202174	0.125168	0.125168	chr10	14600249	0.9025066870980504	chr10:14600249:G:C
chr10:14601452	['T', 'C']	98663	74464.33994971821	-3875.791603607844	0.0006245923130804	0.0044391261360648	0.1407016367491838	0.888106	0.888106	chr10	14601452	0.0515351958568685	chr10:14601452:T:C
chr10:14602456	['C', 'G']	98663	8288.504049383217	181.2554977102576	-0.0004997103720382	0.0107707555057251	-0.0463951086599855	0.962995	0.962995	chr10	14602456	0.0163759677851713	chr10:14602456:C:G
chr10:14602681	['A', 'C']	98663	17867.810994090396	-535.0674314650948	0.0060257501974648	0.0074051326594456	0.8137261646188921	0.415804	0.415804	chr10	14602681	0.3811113371075514	chr10:14602681:A:C
chr10:14603121	['T', 'C']	98663	17013.00062858648	-1035.9694129446336	-0.0048555811183999	0.0075888330324065	-0.6398323823524822	0.522283	0.522283	chr10	14603121	0.282094109959191	chr10:14603121:T:C
chr10:14604113	['G', 'T']	98663	74564.87815612901	-2370.098375864244	0.0030463495450128	0.0044045717982338	0.6916335309221948	0.489169	0.489169	chr10	14604113	0.3105410732128739	chr10:14604113:G:T
chr10:14604488	['T', 'C']	98663	54695.29111357808	-2136.175833807774	-0.0034338420674049	0.0047567617408679	-0.7218864964168668	0.470366	0.470366	chr10	14604488	0.3275640783988526	chr10:14604488:T:C
chr10:14605159	['G', 'A']	98663	18161.8407955156	-513.4585468771554	0.0041873912245753	0.0073532332717052	0.5694625846684509	0.569044	0.569044	chr10	14605159	0.2448541514987655	chr10:14605159:G:A
chr10:14605348	['AC', 'A']	98663	17820.903119868635	-558.4306739799725	0.0042374315290588	0.0074126247906249	0.5716506161782426	0.56756	0.56756	chr10	14605348	0.2459882199647721	chr10:14605348:AC:A
chr10:14606424	['G', 'T']	98663	133286.86023598106	-4271.34928579908	0.0005341654081189	0.0045540235639371	0.1172952666184944	0.906626	0.906626	chr10	14606424	0.0425718305071806	chr10:14606424:G:T
chr10:14606621	['C', 'T']	98663	17841.893387533324	-551.8374703134468	0.0044294582546981	0.007409942327882	0.5977722981771402	0.549993	0.549993	chr10	14606621	0.2596428379252459	chr10:14606621:C:T
chr10:14606753	['A', 'C']	98663	27506.26676401096	-648.7426508186596	0.0103034924291391	0.0061506529933869	1.6751867550026378	0.0939008	0.0939008	chr10	14606753	1.027330707690167	chr10:14606753:A:C
chr10:14606804	['CAGAA', 'C']	98663	18526.25327670272	-435.61516165198697	0.0057722385093732	0.0072918457599445	0.7916018384647168	0.428595	0.428595	chr10	14606804	0.367952899754936	chr10:14606804:CAGAA:C
chr10:14606824	['G', 'C']	98663	11129.692076879412	-439.7376756718529	0.0171138990581111	0.0092148582653424	1.8572069765280463	0.0632847	0.0632847	chr10	14606824	1.198701274322861	chr10:14606824:G:C
chr10:14607841	['A', 'G']	98663	52760.69513295418	-2103.248938195888	-0.0045194160288999	0.004795569469057	-0.9424148806645471	0.345983	0.345983	chr10	14607841	0.4609452398996301	chr10:14607841:A:G
chr10:14608017	['C', 'CT']	98663	18496.74989610679	-472.3828933776723	0.0048381619006928	0.0072936540130086	0.6633385532222575	0.507115	0.507115	chr10	14608017	0.2948935432267623	chr10:14608017:C:CT
chr10:14608536	['G', 'T']	98663	10497.531989296356	-648.4866311595524	-0.0189623175342515	0.0094919798749903	-1.9977199471538905	0.0457498	0.0457498	chr10	14608536	1.339610800156795	chr10:14608536:G:T
chr10:14609104	['A', 'G']	98663	9785.793472201103	-103.07198565741156	0.0191226300142261	0.0098411922526126	1.9431212726435056	0.0520043	0.0520043	chr10	14609104	1.283960745037049	chr10:14609104:A:G
chr10:14609595	['C', 'T']	98663	52403.78025219454	-2095.066189323362	-0.0045816088314277	0.0048050006359645	-0.9535084755525932	0.340335	0.340335	chr10	14609595	0.468093385828548	chr10:14609595:C:T
chr10:14609797	['C', 'T']	98663	80964.41231511613	-2632.8366751220287	0.0017481303082204	0.004331782121538	0.4035591493691685	0.686538	0.686538	chr10	14609797	0.163335419485381	chr10:14609797:C:T
chr10:14610674	['A', 'T']	98663	52499.57798165137	-2095.4185857990697	-0.0046555785739686	0.0048025569217886	-0.9693958134773664	0.33235	0.33235	chr10	14610674	0.4784043168898405	chr10:14610674:A:T
chr10:14611246	['G', 'A']	98663	10567.713746996867	-660.304740596876	-0.0194391849698459	0.0094532279143748	-2.056354204714156	0.039751	0.039751	chr10	14611246	1.4006519414975946	chr10:14611246:G:A
chr10:14612434	['G', 'A']	98663	185939.53836953547	-6027.210848319138	0.0191120525922612	0.009129014963389	2.0935503631999826	0.0363026	0.0363026	chr10	14612434	1.440062269586024	chr10:14612434:G:A
chr10:14612805	['C', 'T']	98663	63211.81368166015	-2086.4856196607407	-0.0002165382117438	0.0045591102017859	-0.0474957178396389	0.962118	0.962118	chr10	14612805	0.0167716601803474	chr10:14612805:C:T
chr10:14612853	['C', 'T']	98663	16525.17738469336	-566.0244610520953	0.0034721502130583	0.0076639231369473	0.4530512833980938	0.650513	0.650513	chr10	14612853	0.186744019975799	chr10:14612853:C:T
chr10:14613194	['A', 'G']	98663	168729.94230047942	-5049.410133829054	0.011034608910789	0.0060526056723315	1.82311710165292	0.0682887	0.0682887	chr10	14613194	1.1656511547907529	chr10:14613194:A:G
chr10:14613456	['C', 'T']	98663	131462.31363226235	-4281.763190169356	0.0041033805017545	0.0045312173043571	0.905580162268714	0.36516	0.36516	chr10	14613456	0.4375168015942081	chr10:14613456:C:T
chr10:14613488	['T', 'C']	98663	54221.739126908506	-1782.8896619472448	0.0010814149706529	0.0047783254454771	0.2263167260146738	0.820956	0.820956	chr10	14613488	0.0856801187262071	chr10:14613488:T:C
chr10:14613721	['C', 'T']	98663	75895.53860189766	-3603.962735377495	0.0017465170708532	0.0044093999935194	0.3960895072844606	0.69204	0.69204	chr10	14613721	0.1598688025414778	chr10:14613721:C:T
chr10:14613956	['C', 'A']	98663	58872.59234279914	-1959.6193302055808	0.0011268105252341	0.0046539251775512	0.242120464391967	0.808687	0.808687	chr10	14613956	0.0922195383085059	chr10:14613956:C:A
chr10:14613972	['A', 'G']	98663	9400.525328006814	-534.3579913437335	-0.0043676160908126	0.0099454616385692	-0.4391566977519354	0.660549	0.660549	chr10	14613972	0.1800949605773949	chr10:14613972:A:G
chr10:14614000	['G', 'A']	98663	45068.41978750584	-1554.7993500533644	-0.0027366481085497	0.0050537553503093	-0.5415078330576923	0.588159	0.588159	chr10	14614000	0.2305052530257631	chr10:14614000:G:A
chr10:14614147	['C', 'A']	98663	75358.57622356343	-3639.286656386889	0.0001852110120245	0.004415909052491	0.0419417632525953	0.966545	0.966545	chr10	14614147	0.0147779214629136	chr10:14614147:C:A
chr10:14614185	['G', 'A']	98663	28163.710897111006	422.6143892947576	0.0035644846901184	0.0062502712202187	0.5702928024287729	0.56848	0.56848	chr10	14614185	0.2452848098547473	chr10:14614185:G:A
chr10:14614583	['G', 'C']	98663	80755.7798080758	-3700.297223337349	0.0030653014572898	0.0045118460140266	0.6793896440083094	0.496893	0.496893	chr10	14614583	0.3037371213522469	chr10:14614583:G:C
chr10:14616184	['T', 'C']	98663	27386.551534320733	327.4266669978778	0.0039084087855135	0.0063181671280139	0.6185985122463964	0.536182	0.536182	chr10	14616184	0.2706877696740808	chr10:14616184:T:C
chr10:14616465	['A', 'G']	98663	14730.94097313735	-700.8518414553331	-0.0053758433935656	0.0080685749151274	-0.6662692544982952	0.505241	0.505241	chr10	14616465	0.2965014139534794	chr10:14616465:A:G
chr10:14616658	['T', 'C']	98663	68927.57509250344	-2463.8780646392584	0.0004118365437828	0.0044647416812436	0.0922419645268596	0.926506	0.926506	chr10	14616658	0.033151763869688	chr10:14616658:T:C
chr10:14617343	['G', 'A']	98663	74732.63416290742	-3582.021873866826	0.0016090880184889	0.004423783316602	0.3637357219667921	0.716056	0.716056	chr10	14617343	0.1450530118542177	chr10:14617343:G:A
chr10:14618200	['C', 'T']	98663	50761.77543489722	-630.2846105766109	0.003946435856619	0.0048888958939629	0.807224359490305	0.419539	0.419539	chr10	14618200	0.3772276613012582	chr10:14618200:C:T
chr10:14619009	['A', 'G']	98663	55721.76690189396	-2205.573065223449	-0.0062418064737973	0.0047300610412461	-1.3196037893314418	0.18697	0.18697	chr10	14619009	0.7282280719643703	chr10:14619009:A:G
chr10:14619258	['C', 'T']	98663	78978.6107500938	-3892.963642044459	0.0004891690607228	0.0043968501511764	0.1112544307637904	0.911415	0.911415	chr10	14619258	0.0402838281086047	chr10:14619258:C:T
chr10:14619385	['T', 'C']	98663	88308.53672310658	-4144.337587589636	0.0032762533716175	0.0043416357325295	0.7546126790578921	0.450483	0.450483	chr10	14619385	0.3463215934651576	chr10:14619385:T:C
chr10:14619577	['C', 'G']	98663	27231.692121322703	337.58958137835043	0.0034552667309807	0.0063349900342018	0.5454257563668121	0.585462	0.585462	chr10	14619577	0.2325012879970472	chr10:14619577:C:G
chr10:14620342	['C', 'G']	98663	8779.51274253391	-545.6866572917897	-0.0041833170848644	0.0102882217681332	-0.4066122580893257	0.684294	0.684294	chr10	14620342	0.1647572679509567	chr10:14620342:C:G
chr10:14620392	['A', 'C']	98663	27616.19856459329	264.2152699073748	0.0025141117289834	0.0062981018572885	0.3991856254395021	0.689757	0.689757	chr10	14620392	0.1613038833881792	chr10:14620392:A:C
chr10:14620639	['G', 'A']	98663	109794.14357690276	-4854.030323922629	0.0056166637572003	0.0043234130810503	1.299127252452083	0.193903	0.193903	chr10	14620639	0.7124154716156382	chr10:14620639:G:A
chr10:14620651	['A', 'C']	98663	86957.55942170044	-1822.3826488166235	-0.005741428160224	0.004325273436113	-1.3274139184558928	0.184375	0.184375	chr10	14620651	0.7342979666777618	chr10:14620651:A:C
chr10:14620744	['A', 'G']	98663	81949.08728227587	-1625.9131312719949	-0.0050201910546915	0.0043702844097827	-1.1487103776253058	0.250678	0.250678	chr10	14620744	0.6008837789171311	chr10:14620744:A:G
chr10:14620776	['G', 'A']	98663	81975.08007867953	-1619.4759690203914	-0.0048537383570298	0.0043703393611288	-1.110609029632913	0.266739	0.266739	chr10	14620776	0.5739134813235616	chr10:14620776:G:A
chr10:14620838	['A', 'G']	98663	13250.477304058712	-280.04272910521763	0.0064033188608677	0.0084937378487904	0.7538870371163642	0.450919	0.450919	chr10	14620838	0.345901464801417	chr10:14620838:A:G
chr10:14621140	['A', 'T']	98663	82068.97259871254	-1595.7897639879511	-0.0047487394384407	0.0043687717325279	-1.0869735772834572	0.277051	0.277051	chr10	14621140	0.5574402779397456	chr10:14621140:A:T
chr10:14621186	['T', 'A']	98663	27267.97474783315	290.47476112641834	0.0027406498079953	0.0063265823690496	0.4331959418410347	0.664873	0.664873	chr10	14621186	0.1772613030677088	chr10:14621186:T:A
chr10:14621596	['TAGTC', 'T']	98663	44396.04979017576	-1765.0299092825448	-0.0126414401154121	0.0051056869899172	-2.475952822877032	0.0132898	0.0132898	chr10	14621596	1.8764815547645632	chr10:14621596:TAGTC:T
chr10:14621605	['T', 'C']	98663	6662.472692993836	-153.81098212383543	-0.0143258338812451	0.0117650476379853	-1.217660507807204	0.223356	0.223356	chr10	14621605	0.6510023766065514	chr10:14621605:T:C
chr10:14621801	['G', 'GCTGC']	98663	4963.251525471831	-192.18820099669907	-0.0075624527903724	0.0135443466696517	-0.5583475508137541	0.576608	0.576608	chr10	14621801	0.2391193363984646	chr10:14621801:G:GCTGC
chr10:14621881	['G', 'A']	98663	82036.80930562592	-1598.9953786121755	-0.0049101145290495	0.0043696451415161	-1.123687249199811	0.261148	0.261148	chr10	14621881	0.5831132958552849	chr10:14621881:G:A
chr10:14622015	['C', 'A']	98663	4968.151064261099	-189.98518306469552	-0.0071690518203917	0.0135380924784878	-0.5295466722349109	0.596427	0.596427	chr10	14622015	0.2244427044450776	chr10:14622015:C:A
chr10:14622105	['A', 'C']	98663	82065.62620517657	-1607.6023545078122	-0.0050852294455011	0.0043697906148224	-1.1637238242610342	0.244539	0.244539	chr10	14622105	0.6116518680982526	chr10:14622105:A:C
chr10:14623577	['G', 'A']	98663	82772.55047945344	-1667.6936265944526	-0.0052760462856063	0.0043592257570519	-1.210317285603136	0.22616	0.22616	chr10	14623577	0.6455842045185368	chr10:14623577:G:A
chr10:14623609	['T', 'A']	98663	82782.74663706677	-1668.2793894218678	-0.0052622614527402	0.004359024354894	-1.2072108399284474	0.227354	0.227354	chr10	14623609	0.6432974005411434	chr10:14623609:T:A
chr10:14623958	['G', 'A']	98663	28322.73184997465	215.81659275118847	0.0023791574095794	0.0062156884079541	0.3827665181116282	0.701894	0.701894	chr10	14623958	0.1537284700511417	chr10:14623958:G:A
chr10:14624222	['T', 'C']	98663	82796.23100393302	-1660.629573858804	-0.0051288638009653	0.0043588101703613	-1.1766660167584684	0.239332	0.239332	chr10	14624222	0.6209992299519673	chr10:14624222:T:C
chr10:14624235	['C', 'T']	98663	82785.62056730397	-1659.74014817358	-0.0051012424154115	0.004359173180162	-1.1702316482003012	0.241911	0.241911	chr10	14624235	0.6163443832681917	chr10:14624235:C:T
chr10:14624718	['A', 'G']	98663	82366.01786094415	-3850.210308278224	0.0067121288714704	0.0043751510173444	1.5341479288055628	0.124996	0.124996	chr10	14624718	0.903103884637728	chr10:14624718:A:G
chr10:14624738	['A', 'G']	98663	4970.352639474539	-189.4512444212416	-0.0066021566127427	0.0135414578304149	-0.487551391838617	0.625869	0.625869	chr10	14624738	0.2035165590112596	chr10:14624738:A:G
chr10:14624779	['A', 'T']	98663	82392.36142001278	-3867.646058011761	0.0064766263262308	0.0043754516955771	1.4802189069479652	0.138818	0.138818	chr10	14624779	0.8575542169227159	chr10:14624779:A:T
chr10:14625052	['C', 'T']	98663	2964.1502158973426	-16.18838232527719	0.0065874293113464	0.0174585555534956	0.3773181172498268	0.705938	0.705938	chr10	14625052	0.1512334397984252	chr10:14625052:C:T
chr10:14625317	['A', 'G']	98663	22098.71718033048	-578.5181098686003	0.0073947885853193	0.0067696515748925	1.0923440451123547	0.274685	0.274685	chr10	14625317	0.5611650558873922	chr10:14625317:A:G
chr10:14625354	['C', 'T']	98663	9854.679152366863	-597.0532880224378	-0.0142632888809064	0.009760337440135	-1.4613520248034653	0.143922	0.143922	chr10	14625354	0.8418728144837346	chr10:14625354:C:T
chr10:14625465	['C', 'T']	98663	28305.17218516192	224.89240818360545	0.0029764292786119	0.00621468742074	0.4789346715458039	0.631986	0.631986	chr10	14625465	0.199292542271556	chr10:14625465:C:T
chr10:14626255	['TCTC', 'T']	98663	82472.38979734594	-3858.617348301461	0.0065470797819924	0.0043742286949061	1.4967392513374054	0.134464	0.134464	chr10	14626255	0.8713939736101602	chr10:14626255:TCTC:T
chr10:14626346	['C', 'T']	98663	4972.100789572374	-187.41221634153283	-0.0060930008483896	0.0135385085520515	-0.4500496361887949	0.652676	0.652676	chr10	14626346	0.1853023567527749	chr10:14626346:C:T
chr10:14626399	['A', 'G']	98663	82509.92468975585	-3858.2424633387686	0.0065475012404623	0.0043739970945073	1.4969148581933214	0.134419	0.134419	chr10	14626399	0.8715393398242244	chr10:14626399:A:G
chr10:14626636	['C', 'T']	98663	82087.375773562	-3904.6058600378287	0.0068044761200196	0.0043816686269822	1.5529417441834472	0.12044	0.12044	chr10	14626636	0.9192292531592784	chr10:14626636:C:T
chr10:14626675	['T', 'C']	98663	4814.707983534085	-222.341848628926	-0.0078244086640758	0.0137595693753642	-0.5686521467804829	0.569594	0.569594	chr10	14626675	0.2444345941264944	chr10:14626675:T:C
chr10:14626693	['T', 'C']	98663	15261.889039873437	-453.2806428829587	0.0025615016085749	0.0079619927484536	0.321716144375095	0.747668	0.747668	chr10	14626693	0.1262912066487862	chr10:14626693:T:C
chr10:14626704	['C', 'T']	98663	2980.5739832123604	-12.55972559092565	0.0076147905137214	0.0174149857243098	0.4372550534504241	0.661927	0.661927	chr10	14626704	0.1791899036801035	chr10:14626704:C:T
chr10:14626856	['A', 'G']	98663	28299.736646290166	218.13320407122143	0.0025738273983998	0.0062182725566439	0.4139135708436934	0.678938	0.678938	chr10	14626856	0.16816988328545	chr10:14626856:A:G
chr10:14627585	['A', 'G']	98663	5139.145933232632	-180.1085819277832	-0.0103630900228526	0.0133241796607547	-0.7777657076612562	0.436709	0.436709	chr10	14627585	0.359807857746485	chr10:14627585:A:G
chr10:14629599	['G', 'A']	98663	4937.724760264524	-178.30814820067454	-0.0051853425634712	0.0136143554921872	-0.3808731574878368	0.703298	0.703298	chr10	14629599	0.1528606176074936	chr10:14629599:G:A
chr10:14629612	['C', 'A']	98663	4958.814658777877	-187.8953200828265	-0.0068190471142093	0.0135944591343611	-0.5016048852560587	0.615947	0.615947	chr10	14629612	0.2104566556891511	chr10:14629612:C:A
chr10:14629719	['T', 'C']	98663	4968.34411097205	-180.4186013656037	-0.0051415547215797	0.0135729073880453	-0.3788101233276146	0.70483	0.70483	chr10	14629719	0.1519156191289582	chr10:14629719:T:C
chr10:14629731	['T', 'C']	98663	4957.844050483829	-177.75546102830265	-0.0048525703605303	0.0135709733863033	-0.3575698089149466	0.720666	0.720666	chr10	14629731	0.1422659668550839	chr10:14629731:T:C
chr10:14629789	['A', 'AG']	98663	4972.676920108481	-184.06075146519785	-0.0057761205657644	0.0135507616826778	-0.4262579994413304	0.669921	0.669921	chr10	14629789	0.173976408175203	chr10:14629789:A:AG
chr10:14629839	['T', 'C']	98663	4971.410858214633	-185.50952459473964	-0.0064426597556239	0.0135414254509191	-0.4757741183877047	0.634236	0.634236	chr10	14629839	0.1977491105309094	chr10:14629839:T:C
chr10:14629873	['A', 'G']	98663	5461.421098562124	-220.67539022918749	-0.0065803324485243	0.0129433010190542	-0.5083967713365526	0.611176	0.611176	chr10	14629873	0.2138337082154364	chr10:14629873:A:G
chr10:14630128	['G', 'A']	98663	5137.260343813984	-179.44609556393007	-0.0104432944108206	0.0133272815229374	-0.7836027469553218	0.433275	0.433275	chr10	14630128	0.3632363690668873	chr10:14630128:G:A
chr10:14631081	['T', 'C']	98663	4984.35363282517	-183.50049505991163	-0.0059319665637566	0.0135242711684699	-0.4386163579436543	0.660941	0.660941	chr10	14631081	0.1798373068049117	chr10:14631081:T:C
chr10:14631109	['T', 'C']	98663	28335.041324073594	193.29288726013567	0.0021205272200958	0.0062161545560988	0.3411316756941572	0.733005	0.733005	chr10	14631109	0.1348930629236695	chr10:14631109:T:C
chr10:14631844	['T', 'C']	98663	33281.7105988728	15.407783747573829	0.0008899553364043	0.0057871792641561	0.153780502690907	0.877783	0.877783	chr10	14631844	0.0566128343792719	chr10:14631844:T:C
chr10:14632337	['C', 'T']	98663	34861.227333124865	-45.35141696019815	7.463874425925526e-05	0.0058376782026846	0.0127856900753676	0.989799	0.989799	chr10	14632337	0.0044529892950194	chr10:14632337:C:T
chr10:14632540	['G', 'A']	98663	44817.52615671712	-1744.5585231321545	-0.0116009377127969	0.0050834045766508	-2.282119697118425	0.0224844	0.0224844	chr10	14632540	1.6481186971627897	chr10:14632540:G:A
chr10:14632598	['A', 'G']	98663	103151.01635787592	-2399.919771587826	-0.0042529892704818	0.0043402613658866	-0.9798924331859908	0.327142	0.327142	chr10	14632598	0.4852636955653318	chr10:14632598:A:G
chr10:14632969	['C', 'T']	98663	28021.87453428749	163.02026218842406	0.0023128068578934	0.0062502467846843	0.3700344862479279	0.711358	0.711358	chr10	14632969	0.1479117800086911	chr10:14632969:C:T
chr10:14633751	['A', 'G']	98663	4925.14813463098	-188.62731524930192	-0.007003579336795	0.0136050045764887	-0.5147796384352714	0.606708	0.606708	chr10	14633751	0.2170202784481573	chr10:14633751:A:G
chr10:14633874	['T', 'A']	98663	9496.6737755433	-629.5074382677353	-0.0069488797245793	0.0099063987833118	-0.7014536640989396	0.483022	0.483022	chr10	14633874	0.3160330881697887	chr10:14633874:T:A
chr10:14634122	['C', 'T']	98663	9859.99936139803	-590.9039345289325	-0.0134842297037678	0.0097425375431533	-1.3840572483340272	0.166344	0.166344	chr10	14634122	0.7789928594413003	chr10:14634122:C:T
chr10:14634589	['TA', 'T']	98663	4932.949961477638	-181.6765134465991	-0.0058829839187117	0.0135955486364493	-0.4327139769070907	0.665224	0.665224	chr10	14634589	0.1770320906618669	chr10:14634589:TA:T
chr10:14634615	['C', 'T']	98663	4927.399533728651	-186.5630247879297	-0.0068571579862624	0.0136013634562042	-0.5041522497610005	0.614156	0.614156	chr10	14634615	0.2117213009533524	chr10:14634615:C:T
chr10:14635622	['G', 'A']	98663	15249.2550061341	-221.05730884921184	0.0066508737532853	0.007974408582205	0.834027211513448	0.404268	0.404268	chr10	14635622	0.3933306340643829	chr10:14635622:G:A
chr10:14635786	['G', 'C']	98663	169885.10621496415	-6948.91587806374	-0.0015880575375221	0.006322921131712	-0.2511588401059362	0.801692	0.801692	chr10	14635786	0.0959924501598654	chr10:14635786:G:C
chr10:14636005	['G', 'C']	98663	5250.159639164809	-201.5373086069612	-0.0057683742537836	0.0131837586624029	-0.4375363962201286	0.661723	0.661723	chr10	14636005	0.1793237699967428	chr10:14636005:G:C
chr10:14636054	['A', 'G']	98663	101293.69324898368	-4256.128137332266	0.0052952770097321	0.004277094292439	1.2380547744979669	0.215699	0.215699	chr10	14636054	0.6661518683211388	chr10:14636054:A:G
chr10:14636327	['G', 'A']	98663	8478.333411419684	-558.6129562762081	-0.0072165966174083	0.0104627164282049	-0.6897440704742959	0.490357	0.490357	chr10	14636327	0.3094876206297307	chr10:14636327:G:A
chr10:14636361	['T', 'C']	98663	5256.59421863269	-205.27396408454493	-0.0064523345007897	0.0131829581782146	-0.489445116457432	0.624528	0.624528	chr10	14636361	0.2044480857559884	chr10:14636361:T:C
chr10:14636634	['A', 'G']	98663	170277.7911986537	-6968.71776998481	-0.0014040802208753	0.0063679700212454	-0.2204910224437224	0.825489	0.825489	chr10	14636634	0.0832887095255124	chr10:14636634:A:G
chr10:14636898	['G', 'A']	98663	8450.428247075757	-561.8529235750622	-0.0078276188080053	0.0104526149017532	-0.748867042513194	0.453939	0.453939	chr10	14636898	0.3430025034056758	chr10:14636898:G:A
chr10:14636963	['A', 'C']	98663	11205.113569560724	-284.01740232644306	0.0051128749064997	0.0091837973401679	0.5567277583682222	0.577715	0.577715	chr10	14636963	0.2382863561340997	chr10:14636963:A:C
chr10:14637053	['G', 'A']	98663	170151.7966043282	-6954.6213899142895	-0.001061574050392	0.0063559795453912	-0.1670197398860046	0.867355	0.867355	chr10	14637053	0.061803113612951	chr10:14637053:G:A
chr10:14637583	['G', 'A']	98663	8448.513780066289	-561.1659508539955	-0.007620343633125	0.0104513292914703	-0.7291267379111552	0.465926	0.465926	chr10	14637583	0.331683054004515	chr10:14637583:G:A
chr10:14637859	['A', 'G']	98663	54790.66195940878	-2316.1827200444823	-0.0098745411075274	0.0047486476073399	-2.0794428064665027	0.0375792	0.0375792	chr10	14637859	1.425052469559699	chr10:14637859:A:G
chr10:14637924	['T', 'C']	98663	170401.90844221006	-6928.512251837186	-0.0007596497558135	0.0063772962593173	-0.1191178400570202	0.905182	0.905182	chr10	14637924	0.0432640907959648	chr10:14637924:T:C
chr10:14638622	['C', 'T']	98663	63742.10664760977	-2493.524602354804	-0.0057569877820836	0.0045665929658844	-1.2606746046981427	0.207429	0.207429	chr10	14638622	0.6831305263484604	chr10:14638622:C:T
chr10:14639419	['T', 'C']	98663	5264.800421701404	-199.84511165345484	-0.005382689548942	0.0131656859342663	-0.408842317507556	0.682656	0.682656	chr10	14639419	0.165798088320164	chr10:14639419:T:C
chr10:14639980	['G', 'A']	98663	99720.24646188156	-4396.245873340347	0.005751069983799	0.0042834343253318	1.3426305966190983	0.179395	0.179395	chr10	14639980	0.7461896655431546	chr10:14639980:G:A
chr10:14640370	['A', 'G']	98663	27211.06755811478	352.1544583127608	0.0008063928316947	0.0063515238768378	0.1269605290527818	0.898972	0.898972	chr10	14640370	0.04625383489065	chr10:14640370:A:G
chr10:14640481	['C', 'T']	98663	83462.91878795248	-4050.7857308780776	0.0033030416128008	0.0043638621299356	0.7569078752837501	0.449107	0.449107	chr10	14640481	0.3476501757596382	chr10:14640481:C:T
chr10:14640537	['C', 'T']	98663	11547.819301410964	-101.05715178536266	-0.0119049205668795	0.0091601586762926	-1.2996413039973458	0.193727	0.193727	chr10	14640537	0.7128098468397822	chr10:14640537:C:T
chr10:14641482	['A', 'C']	98663	27876.130155383697	468.8124855404488	0.0020152553339364	0.0063013406861254	0.3198137403320741	0.74911	0.74911	chr10	14641482	0.1254544054175339	chr10:14641482:A:C
chr10:14641637	['G', 'A']	98663	54663.75663209967	-2293.685014897484	-0.0098225681591996	0.0047500336295635	-2.0678944456446184	0.0386526	0.0386526	chr10	14641637	1.412821287575541	chr10:14641637:G:A
chr10:14641649	['G', 'A']	98663	192057.83981350088	-6389.89159570448	0.0060195602516932	0.0131619713137043	0.4573448846090079	0.647424	0.647424	chr10	14641649	0.1888112053437456	chr10:14641649:G:A
chr10:14642372	['T', 'G']	98663	8497.344499741535	-551.9773437351245	-0.0065759341529595	0.0104234296520433	-0.6308800819383298	0.52812	0.52812	chr10	14642372	0.27726738538943	chr10:14642372:T:G
chr10:14643556	['C', 'T']	98663	8493.238166205374	-551.3623780259443	-0.0065194378216336	0.0104252106143151	-0.6253531043950002	0.531741	0.531741	chr10	14643556	0.2742998520287405	chr10:14643556:C:T
chr10:14644446	['T', 'A']	98663	47109.819857077695	-1643.6658656369846	-0.0095990549882705	0.005005585877924	-1.917668625086428	0.0551559	0.0551559	chr10	14644446	1.2584080244678095	chr10:14644446:T:A
chr10:14644488	['C', 'G']	98663	85128.76541245158	-4073.08334626582	0.0056603204913594	0.0043560528399468	1.2994150207389334	0.193805	0.193805	chr10	14644488	0.7126350227217951	chr10:14644488:C:G
chr10:14644782	['A', 'G']	98663	85327.97264009409	-4092.6555020907535	0.0055173995348353	0.0043552173272679	1.2668482696123995	0.205213	0.205213	chr10	14644782	0.6877951306487559	chr10:14644782:A:G
chr10:14644887	['T', 'G']	98663	69780.14514968116	-2574.248143490685	-0.0059733600730438	0.0044521858056694	-1.3416690887961815	0.179706	0.179706	chr10	14644887	0.7454374224826208	chr10:14644887:T:G
chr10:14644954	['C', 'T']	98663	69776.21652996456	-2564.138021568178	-0.0058692432103841	0.0044525308752234	-1.318181361311629	0.187446	0.187446	chr10	14644954	0.7271238227615702	chr10:14644954:C:T
chr10:14645486	['TC', 'T']	98663	73084.81504009408	-2559.7554266389243	-0.0051777295343222	0.0044071725609098	-1.1748415708173143	0.240061	0.240061	chr10	14645486	0.619678389133063	chr10:14645486:TC:T
chr10:14645774	['A', 'G']	98663	70828.17879841466	-2600.513377698606	-0.0064079845452385	0.0044394638907905	-1.4434140479285438	0.148907	0.148907	chr10	14645774	0.8270848859287052	chr10:14645774:A:G
chr10:14645934	['G', 'A']	98663	23422.086132792705	-69.1375834519242	0.0009595565270437	0.0066311694096742	0.1447039681483342	0.884945	0.884945	chr10	14645934	0.0530837201934309	chr10:14645934:G:A
chr10:14646246	['T', 'C']	98663	5326.485879944045	-190.93435258546512	-0.0050178495205865	0.0130996393229848	-0.3830524945661768	0.701682	0.701682	chr10	14646246	0.153859664130926	chr10:14646246:T:C
chr10:14646308	['A', 'T']	98663	57984.98205395983	-2633.82846396401	-0.0062699263092563	0.0046838530474247	-1.338625752296757	0.180696	0.180696	chr10	14646308	0.7430514611477295	chr10:14646308:A:T
chr10:14646722	['T', 'G']	98663	8619.377411502164	-537.8796571283187	-0.006169700239344	0.0103532315600076	-0.5959202403215128	0.55123	0.55123	chr10	14646722	0.2586671545258447	chr10:14646722:T:G
chr10:14647237	['A', 'G']	98663	51797.19992904567	-1898.773600826233	-0.009172250559648	0.0048397362926374	-1.8951963505948728	0.0580693	0.0580693	chr10	14647237	1.2360534091650512	chr10:14647237:A:G
chr10:14647564	['G', 'A']	98663	184358.81713868672	-6516.001225440273	0.0048412785421412	0.0086483529469823	0.5597919710053563	0.575623	0.575623	chr10	14647564	0.2398618614110372	chr10:14647564:G:A
chr10:14647836	['C', 'T']	98663	57960.22439152956	-2600.0393260777623	-0.0056483760412011	0.0046846351156256	-1.205723797433205	0.227927	0.227927	chr10	14647836	0.6422042256907878	chr10:14647836:C:T
chr10:14648139	['A', 'C']	98663	85438.12342750558	-4070.165906086911	0.0060951928688149	0.0043563094365078	1.399164351764026	0.161767	0.161767	chr10	14648139	0.7911100685063047	chr10:14648139:A:C
chr10:14648370	['T', 'C']	98663	12237.744214804829	64.38267373846254	-0.003840107725444	0.0089457849108025	-0.4292644819580794	0.667732	0.667732	chr10	14648370	0.1753978103916341	chr10:14648370:T:C
chr10:14649247	['C', 'G']	98663	85570.34598501671	-4112.200114496868	0.005313812740238	0.004355813176582	1.2199358707133034	0.222492	0.222492	chr10	14649247	0.6526856000462723	chr10:14649247:C:G
chr10:14649615	['A', 'G']	98663	94427.18428895826	-2497.284455246865	-0.004928233265758	0.0042738951102862	-1.1531011263933395	0.248872	0.248872	chr10	14649615	0.6040239620877823	chr10:14649615:A:G
chr10:14650489	['T', 'C']	98663	85627.15024987582	-4090.130147394292	0.0054186257294244	0.0043558798240178	1.243979620270229	0.21351	0.21351	chr10	14650489	0.6705817794534121	chr10:14650489:T:C
chr10:14650533	['A', 'G']	98663	94485.89923659476	-2502.28489008439	-0.0050914648459225	0.0042731572392165	-1.1914995308845682	0.23346	0.23346	chr10	14650533	0.6317875188126139	chr10:14650533:A:G
chr10:14650575	['C', 'T']	98663	23281.17983336374	-1037.7038463245792	-0.0071506246298389	0.0065766393290683	-1.0872763841911808	0.276917	0.276917	chr10	14650575	0.5576503819952507	chr10:14650575:C:T
chr10:14651191	['C', 'G']	98663	72496.49141374206	-2154.4992979622284	-0.003573578500216	0.0043947528189259	-0.8131466427022831	0.416136	0.416136	chr10	14651191	0.3807647116883002	chr10:14651191:C:G
chr10:14651827	['T', 'G']	98663	46227.3707612299	-191.45117967517703	-0.0010744150655863	0.0051186436957852	-0.2099022962803605	0.833744	0.833744	chr10	14651827	0.0789672784442312	chr10:14651827:T:G
chr10:14651950	['C', 'T']	98663	168696.93761720846	-6647.021197599626	0.00177327568713	0.006208452398958	0.2856228208220805	0.775168	0.775168	chr10	14651950	0.1106041638601153	chr10:14651950:C:T
chr10:14652059	['G', 'A']	98663	62981.23537045296	-1549.3691112820866	-0.001870869975591	0.0045505765281492	-0.4111281205838639	0.680979	0.680979	chr10	14652059	0.1668662806345605	chr10:14652059:G:A
chr10:14652188	['C', 'G']	98663	5379.8880507614285	-174.6679006276598	-0.0033366994458056	0.0130430778743036	-0.2558214769521035	0.798089	0.798089	chr10	14652188	0.0979486749981026	chr10:14652188:C:G
chr10:14652676	['T', 'G']	98663	15413.343331846569	75.42518873241092	-0.0006575504655055	0.0080413404593217	-0.0817712505560309	0.934829	0.934829	chr10	14652676	0.0292678235106397	chr10:14652676:T:G
chr10:14653090	['G', 'A']	98663	54726.98434791424	-1224.5362101726516	-0.0019773388045849	0.0047408618606639	-0.4170842481177023	0.676618	0.676618	chr10	14653090	0.1696564529023215	chr10:14653090:G:A
chr10:14653388	['G', 'A']	98663	23298.125245808587	-1035.9899822579362	-0.0071827548915721	0.0065751023084755	-1.0924172057845096	0.274652	0.274652	chr10	14653388	0.5612172341237754	chr10:14653388:G:A
chr10:14653433	['G', 'C']	98663	23124.8125817275	-108.31734772997108	-0.0010585042405215	0.0066716249524935	-0.1586576355923507	0.873939	0.873939	chr10	14653433	0.0585188795943496	chr10:14653433:G:C
chr10:14653683	['T', 'C']	98663	35701.25665457051	-1071.6551084001228	-0.0057808092434985	0.0055170429431994	-1.0478093614667685	0.294729	0.294729	chr10	14653683	0.5305771294356806	chr10:14653683:T:C
chr10:14653976	['A', 'G']	98663	9873.60118401979	-605.5496792020057	-0.013778308443037	0.0097274304433177	-1.4164386497877366	0.15665	0.15665	chr10	14653976	0.805069600782276	chr10:14653976:A:G
chr10:14654001	['C', 'T']	98663	167588.87618352487	-6513.905986408498	0.0033665471127955	0.0060904132953755	0.5527616845562526	0.580428	0.580428	chr10	14654001	0.2362516452484611	chr10:14654001:C:T
chr10:14654990	['T', 'C']	98663	5884.53678512782	-274.26418567543647	-0.0078773260424785	0.0124594414099386	-0.6322374963130327	0.527233	0.527233	chr10	14654990	0.2779974146709211	chr10:14654990:T:C
chr10:14655138	['T', 'C']	98663	87842.14845342013	-4076.245696652142	0.007518222831354	0.0043481961880256	1.7290440693679332	0.0838043	0.0838043	chr10	14655138	1.076733697141066	chr10:14655138:T:C
chr10:14656055	['C', 'T']	98663	146412.77555778564	-5004.9659726043365	0.009768797848416	0.0048579257349651	2.0108989682787235	0.0443388	0.0443388	chr10	14656055	1.3532160649524858	chr10:14656055:C:T
chr10:14656120	['A', 'C']	98663	8740.974536755464	-545.0553490719134	-0.0051582543008145	0.010295159722459	-0.5010368406001255	0.616346	0.616346	chr10	14656120	0.2101754181842153	chr10:14656120:A:C
chr10:14656365	['C', 'T']	98663	8914.361406460637	-156.44924799425578	0.023362497923321	0.0102935427483988	2.2696265507767137	0.0232324	0.0232324	chr10	14656365	1.6339059235223008	chr10:14656365:C:T
chr10:14656511	['T', 'C']	98663	51516.3543138666	-1834.539895488413	-0.0032247961572973	0.004837463547853	-0.6666295519122866	0.50501	0.50501	chr10	14656511	0.2967000220757542	chr10:14656511:T:C
chr10:14656561	['C', 'T']	98663	22110.689237818173	-984.6539156849504	-0.0107902038648642	0.0067167749050081	-1.6064560771299412	0.108177	0.108177	chr10	14656561	0.9658650667237894	chr10:14656561:C:T
chr10:14656619	['C', 'G']	98663	106842.4974203554	-4923.185997108591	0.0054851635093519	0.0043471075387561	1.2617961392603314	0.207025	0.207025	chr10	14656619	0.6839772066857752	chr10:14656619:C:G
chr10:14657700	['C', 'T']	98663	8020.325160400976	-238.81312780911043	0.0134686462214687	0.0107906181837487	1.2481811507104583	0.211968	0.211968	chr10	14657700	0.6737296979032703	chr10:14657700:C:T
chr10:14658159	['A', 'G']	98663	111985.56558939224	-4671.423267595665	0.0066797704511538	0.0043080410766815	1.550535459680243	0.121016	0.121016	chr10	14658159	0.9171572061105584	chr10:14658159:A:G
chr10:14658244	['G', 'A']	98663	73217.90521130043	-2033.9922963258268	-0.0018008187342128	0.0044009747297158	-0.409186338211281	0.682404	0.682404	chr10	14658244	0.1659584361593548	chr10:14658244:G:A
chr10:14658269	['T', 'C']	98663	2240.34060497932	274.07855886188696	-0.0145528346717447	0.0209233321283485	-0.6955314087868166	0.486724	0.486724	chr10	14658269	0.3127172384892148	chr10:14658269:T:C
chr10:14658750	['T', 'C']	98663	26895.45198341496	-790.9007418724586	0.0018923799297568	0.0061956997528796	0.3054344150355734	0.760036	0.760036	chr10	14658750	0.1191658363625415	chr10:14658750:T:C
chr10:14659190	['TA', 'T']	98663	26656.3754562414	-801.8254375693638	0.0017927962368165	0.0062239150916817	0.2880495974652085	0.773309	0.773309	chr10	14659190	0.1116469353442683	chr10:14659190:TA:T
chr10:14659257	['A', 'G']	98663	19052.006804859764	-834.1299434263697	0.0081307219146087	0.0072048736838501	1.1285030482677274	0.25911	0.25911	chr10	14659257	0.5865158256825931	chr10:14659257:A:G
chr10:14659478	['A', 'T']	98663	31614.51685319164	-1679.3607315302304	-0.0049496263219766	0.0060694230563522	-0.8155019473879592	0.414787	0.414787	chr10	14659478	0.3821748634612461	chr10:14659478:A:T
chr10:14659670	['G', 'A']	98663	78616.7332373634	-2336.63711537963	0.007749114328092	0.0043452530779198	1.7833516688518538	0.0745321	0.0745321	chr10	14659670	1.1276566420118872	chr10:14659670:G:A
chr10:14659895	['C', 'T']	98663	26714.70767234651	-806.4439549859018	0.0015878459303375	0.0062169150004058	0.2554073733087645	0.798409	0.798409	chr10	14659895	0.0977745761441483	chr10:14659895:C:T
chr10:14660842	['G', 'T']	98663	43131.86894419383	-1675.0945956075902	-0.0018580182394123	0.0051428425855064	-0.361282346974533	0.717889	0.717889	chr10	14660842	0.1439427011813184	chr10:14660842:G:T
chr10:14660994	['T', 'C']	98663	12576.912101613823	-622.5086235322303	0.0041243568979247	0.0086865475205158	0.4747981736338717	0.634932	0.634932	chr10	14660994	0.1972727843239685	chr10:14660994:T:C
chr10:14661134	['C', 'T']	98663	41325.026203485	-1456.806930134566	-0.0047446584739241	0.0052259796854963	-0.9078983768520988	0.363934	0.363934	chr10	14661134	0.4389773691936033	chr10:14661134:C:T
chr10:14662413	['C', 'G']	98663	101993.58750585986	-4048.9914185339385	-0.0047229372797431	0.0042666868647264	-1.1069331848063777	0.268326	0.268326	chr10	14662413	0.5713372434314987	chr10:14662413:C:G
chr10:14662567	['T', 'C']	98663	59108.77473513459	-2585.3422731797173	-0.0020047814014195	0.004652633060299	-0.4308917929776973	0.666548	0.666548	chr10	14662567	0.1761685703543697	chr10:14662567:T:C
chr10:14662728	['T', 'C']	98663	46553.436858165296	-1856.2727843287955	-0.0017382411742263	0.0050066340443243	-0.3471875832819902	0.728451	0.728451	chr10	14662728	0.137599656173088	chr10:14662728:T:C
chr10:14663166	['G', 'C']	98663	59650.441289760165	-2551.98880859931	-0.0017283707131716	0.0046358909478925	-0.3728238503878761	0.70928	0.70928	chr10	14663166	0.1491822860447407	chr10:14663166:G:C
chr10:14663418	['T', 'C']	98663	16179.819953779726	-770.447727717495	-0.0083857116357466	0.0077559140985216	-1.0812022321579158	0.27961	0.27961	chr10	14663418	0.5534473004973242	chr10:14663418:T:C
chr10:14664423	['C', 'T']	98663	41036.15922475749	-1519.691119553186	-0.0043328734866604	0.0052408770813419	-0.8267458708554656	0.408383	0.408383	chr10	14664423	0.3889323448413923	chr10:14664423:C:T
chr10:14664762	['A', 'G']	98663	74087.26003527554	-3160.367461145146	-0.0050079625056462	0.0043894738224222	-1.1409026931803756	0.253913	0.253913	chr10	14664762	0.5953150632706932	chr10:14664762:A:G
chr10:14665694	['T', 'C']	98663	39932.85687930177	-1702.3000801053115	-0.0033899068594718	0.0052887328076112	-0.6409676916544601	0.521545	0.521545	chr10	14665694	0.2827082137790707	chr10:14665694:T:C
chr10:14666473	['T', 'C']	98663	18719.65626615576	-652.0860144649648	-0.008120637908816	0.0072558912497913	-1.1191785583955032	0.263067	0.263067	chr10	14666473	0.579933627842744	chr10:14666473:T:C
chr10:14666590	['G', 'C']	98663	15840.481654165822	-354.4887869032207	-0.0033686356657711	0.0078280409554879	-0.4303293358997533	0.666957	0.666957	chr10	14666590	0.1759021649810591	chr10:14666590:G:C
chr10:14666916	['C', 'T']	98663	15050.220333485382	-354.72778135530564	-0.0029012723322619	0.0080149904780187	-0.3619807584573822	0.717367	0.717367	chr10	14666916	0.1442586054235571	chr10:14666916:C:T
chr10:14667169	['C', 'T']	98663	18235.92415212147	-457.3979869345788	-0.0002776128372343	0.0073319507235789	-0.0378634346711513	0.969797	0.969797	chr10	14667169	0.0133191636783835	chr10:14667169:C:T
chr10:14667171	['T', 'A']	98663	18235.108932969782	-457.8015176449447	-0.0002840788906941	0.0073320947984665	-0.0387445741636516	0.969094	0.969094	chr10	14667171	0.0136340952904823	chr10:14667171:T:A
chr10:14667182	['T', 'C']	98663	17506.41949216968	-482.089399543974	-0.0007407192339882	0.0074731442464896	-0.0991174811507413	0.921045	0.921045	chr10	14667182	0.0357191507214353	chr10:14667182:T:C
chr10:14667868	['AAGTAG', 'A']	98663	34615.5610035479	-1111.813957421664	0.0019185424620545	0.0055859371090978	0.3434593738855028	0.731254	0.731254	chr10	14667868	0.1359317452883253	chr10:14667868:AAGTAG:A
chr10:14667901	['GAC', 'G']	98663	15552.418685506924	-370.355823763388	-0.0033296630044951	0.0078964225437754	-0.4216672785728502	0.673269	0.673269	chr10	14667901	0.1718113817282263	chr10:14667901:GAC:G
chr10:14668325	['G', 'C']	98663	40584.40418673019	-2167.5477522189203	-0.003937520211367	0.0053006073446037	-0.7428432168958137	0.457578	0.457578	chr10	14668325	0.3395348642593596	chr10:14668325:G:C
chr10:14668644	['C', 'T']	98663	18664.27006315192	-996.3029508103688	0.0006799351029722	0.0072933139561446	0.0932271813692263	0.925723	0.925723	chr10	14668644	0.0335189458969498	chr10:14668644:C:T
chr10:14669078	['A', 'C']	98663	36771.92647342115	-1232.311470778992	0.0035702643154445	0.0054462518542614	0.655545209987115	0.512118	0.512118	chr10	14669078	0.2906299592499804	chr10:14669078:A:C
chr10:14669515	['C', 'T']	98663	75294.31551414759	-2599.6894680940068	0.0009868538788377	0.004376934186742	0.22546692199005	0.821617	0.821617	chr10	14669515	0.0853305833715726	chr10:14669515:C:T
chr10:14669528	['A', 'G']	98663	75233.96309024187	-2654.8601160940657	0.0002186049685889	0.004377465050437	0.0499387124900266	0.960171	0.960171	chr10	14669528	0.0176514151447841	chr10:14669528:A:G
chr10:14669743	['C', 'T']	98663	153174.18248352763	-4437.597158232606	0.0034019061147768	0.0051319528576608	0.66288724957763	0.507404	0.507404	chr10	14669743	0.2946461134424704	chr10:14669743:C:T
chr10:14669806	['T', 'A']	98663	75169.90451089712	-2649.2912154305905	0.0003687941786842	0.0043783568085418	0.0842311841658837	0.932873	0.932873	chr10	14669806	0.0301774764608098	chr10:14669806:T:A
chr10:14669813	['T', 'C']	98663	42942.83445689087	-2271.701377741925	-0.0024736954018547	0.0051968898496243	-0.4759953498020676	0.634079	0.634079	chr10	14669813	0.1978566299310696	chr10:14669813:T:C
chr10:14670084	['G', 'T']	98663	34841.29701565162	-1481.1777137055055	-0.005499050547072	0.0055709518287847	-0.9870935373483004	0.323599	0.323599	chr10	14670084	0.4899928291337855	chr10:14670084:G:T
chr10:14670225	['A', 'G']	98663	15071.763800198663	-360.4117773160144	-0.0027221708830966	0.0080098352539794	-0.3398535421492263	0.733968	0.733968	chr10	14670225	0.1343228743160423	chr10:14670225:A:G
chr10:14670280	['G', 'A']	98663	39897.08754802672	-1629.413513359846	-0.0024485344347273	0.0052914515319473	-0.4627339813932344	0.643556	0.643556	chr10	14670280	0.1914136563232095	chr10:14670280:G:A
chr10:14670444	['A', 'G']	98663	74655.64681014992	-2642.5492935539974	0.000383300943351	0.0043833877933852	0.087443995698816	0.930319	0.930319	chr10	14670444	0.0313681093118556	chr10:14670444:A:G
chr10:14671066	['GCCATCTCATC', 'G']	98663	40202.556943289885	-1596.5323858370118	-0.0023499880785338	0.0052762834741171	-0.4453870020558358	0.656041	0.656041	chr10	14671066	0.1830690180674168	chr10:14671066:GCCATCTCATC:G
chr10:14671078	['C', 'T']	98663	76301.6937776246	-1995.432096690358	0.0016987616110026	0.0043772279362503	0.3880907359048423	0.69795	0.69795	chr10	14671078	0.1561756884110514	chr10:14671078:C:T
chr10:14671222	['C', 'T']	98663	75680.17643301771	-2595.952969815667	0.0002818274387963	0.0043754480708751	0.064411103555842	0.948643	0.948643	chr10	14671222	0.0228971935788618	chr10:14671222:C:T
chr10:14672214	['G', 'A']	98663	40290.13511293212	-1643.6620048435034	-0.0032656298348492	0.0052749031679726	-0.6190881104087452	0.53586	0.53586	chr10	14672214	0.2709486602499691	chr10:14672214:G:A
chr10:14672570	['T', 'A']	98663	40450.96985179329	-1615.7164656623486	-0.0025753662071405	0.0052635324754398	-0.4892847567973485	0.624641	0.624641	chr10	14672570	0.20436951307833	chr10:14672570:T:A
chr10:14672749	['C', 'T']	98663	100008.40909229168	-4285.958157845808	-0.0002457881329368	0.0042760796274114	-0.0574797839032777	0.954163	0.954163	chr10	14672749	0.0203774282794839	chr10:14672749:C:T
chr10:14672839	['A', 'C']	98663	41271.8761012602	-1495.0357825883164	-0.0015185642563319	0.0052305673855349	-0.2903249579637333	0.771568	0.771568	chr10	14672839	0.1126257925776705	chr10:14672839:A:C
chr10:14674280	['G', 'A']	98663	35447.38916146297	-1433.946775863115	-0.002877599053538	0.0055320034523436	-0.5201730400798974	0.602944	0.602944	chr10	14674280	0.2197230222219816	chr10:14674280:G:A
chr10:14674517	['T', 'C']	98663	36171.93296842533	-1330.3385110490422	-0.0026260451297344	0.0054840635112246	-0.4788502402204974	0.632046	0.632046	chr10	14674517	0.1992513128265202	chr10:14674517:T:C
chr10:14674638	['G', 'A']	98663	18995.732783262712	-704.2676784888114	0.008123578587141	0.0072193805418159	1.1252459321250343	0.260488	0.260488	chr10	14674638	0.584212278713101	chr10:14674638:G:A
chr10:14675100	['T', 'G']	98663	135269.42049613246	-4508.170795284153	-0.0019007154256552	0.0045856769674621	-0.4144896029837754	0.678516	0.678516	chr10	14675100	0.1684399068402331	chr10:14675100:T:G
chr10:14675301	['C', 'T']	98663	40394.77901342201	-1647.125775079374	-0.0026249674927619	0.0052669896509412	-0.498380985482455	0.618217	0.618217	chr10	14675301	0.2088590566899237	chr10:14675301:C:T
chr10:14675881	['G', 'A']	98663	118633.8458801346	-3971.918635854309	0.0022439843423921	0.0043575534747128	0.5149642696100412	0.606579	0.606579	chr10	14675881	0.2171126292083264	chr10:14675881:G:A
chr10:14676443	['T', 'C']	98663	17409.05869831842	-976.5594681572776	-0.0090009699149702	0.0074988647566502	-1.2003110080079609	0.230021	0.230021	chr10	14676443	0.6382325128181068	chr10:14676443:T:C
chr10:14677489	['T', 'C']	98663	35079.5331765326	-1383.177893337538	-0.0080331524319378	0.0055504499341912	-1.447297521314976	0.147817	0.147817	chr10	14677489	0.830275616133161	chr10:14677489:T:C
chr10:14678493	['T', 'G']	98663	23570.3889795546	-1061.17165919816	0.0009326139099081	0.0065853059192571	0.1416204381911737	0.88738	0.88738	chr10	14678493	0.0518903637505432	chr10:14678493:T:G
chr10:14678617	['TC', 'T']	98663	82990.14065588724	-2657.540233330912	0.0041101620173546	0.004310179573144	0.9535941479014568	0.340291	0.340291	chr10	14678617	0.4681495369518678	chr10:14678617:TC:T
chr10:14678619	['TCCTC', 'T']	98663	82992.98235067517	-2657.372961095371	0.004113015895398	0.0043101960790431	0.9542526186676862	0.339958	0.339958	chr10	14678619	0.4685747344134616	chr10:14678619:TCCTC:T
chr10:14678734	['A', 'G']	98663	117094.67036030744	-4094.690408657474	-0.0001884722936132	0.0043383429058382	-0.0434433832695872	0.965348	0.965348	chr10	14678734	0.015316098847854	chr10:14678734:A:G
chr10:14678839	['T', 'G']	98663	18741.139706255	-526.0715837942395	-0.0095127341290499	0.0072574358637534	-1.310756899218405	0.189943	0.189943	chr10	14678839	0.7213767069389032	chr10:14678839:T:G
chr10:14678900	['G', 'T']	98663	59294.01950467847	-1595.573720003776	0.0041962513847315	0.0046426226234988	0.903853645887997	0.366075	0.366075	chr10	14678900	0.4364299289517788	chr10:14678900:G:T
chr10:14678931	['T', 'C']	98663	157591.9591274025	-5251.773434363447	-0.0012138501498489	0.0053070929871906	-0.2287222313192495	0.819085	0.819085	chr10	14678931	0.0866710272805105	chr10:14678931:T:C
chr10:14679438	['G', 'T']	98663	82177.49366434189	-2706.1136556602096	0.0045399853496624	0.0043209811358707	1.050683908794135	0.293406	0.293406	chr10	14679438	0.532531009305797	chr10:14679438:G:T
chr10:14679765	['T', 'C']	98663	56790.36078868672	-2522.968427197978	-0.0035225365710858	0.0047120722396539	-0.7475557232425933	0.45473	0.45473	chr10	14679765	0.3422463930465509	chr10:14679765:T:C
chr10:14680296	['G', 'A']	98663	82056.45547264694	-2719.313597464146	0.0046727533595579	0.0043238877578828	1.0806833158513418	0.279841	0.279841	chr10	14680296	0.5530886559296284	chr10:14680296:G:A
chr10:14680399	['C', 'A']	98663	19338.72414946677	-739.2717369684792	0.0083281406067455	0.0071637914189491	1.1625325361534844	0.245022	0.245022	chr10	14680399	0.6107949195144432	chr10:14680399:C:A
chr10:14680721	['A', 'G']	98663	30850.56641187324	-1235.8012696678295	-0.0070286847982185	0.005843051685119	-1.202913336556484	0.229013	0.229013	chr10	14680721	0.6401398640879808	chr10:14680721:A:G
chr10:14680845	['T', 'C']	98663	157410.5498013218	-5114.981452334085	4.473483663516608e-05	0.0052944050508723	0.008449454887815	0.993258	0.993258	chr10	14680845	0.002937928319553	chr10:14680845:T:C
chr10:14680857	['A', 'G']	98663	157397.73898631523	-5113.760160863523	2.919104395139108e-05	0.0052937502500467	0.0055142465308281	0.9956	0.9956	chr10	14680857	0.0019151120634443	chr10:14680857:A:G
chr10:14681054	['T', 'C']	98663	137347.27335854108	-4635.449181340995	0.0045711532588002	0.0046300932183649	0.9872702434303277	0.323513	0.323513	chr10	14681054	0.4901082630174519	chr10:14681054:T:C
chr10:14681298	['A', 'G']	98663	117234.38814942467	-4038.112282472692	0.0003567723249723	0.0043387648773216	0.0822290064246473	0.934465	0.934465	chr10	14681298	0.0294369603006907	chr10:14681298:A:G
chr10:14681300	['C', 'T']	98663	20114.038660760445	-618.9930489615256	0.008510899590577	0.0070351780897548	1.2097632045692264	0.226373	0.226373	chr10	14681300	0.6451753736422178	chr10:14681300:C:T
chr10:14681427	['C', 'G']	98663	85524.46985118202	-2857.2230682934064	0.0042169760430854	0.0043059754878084	0.9793311771107388	0.327419	0.327419	chr10	14681427	0.4848961222492665	chr10:14681427:C:G
chr10:14681525	['A', 'G']	98663	117231.01114073418	-4040.5746046463146	0.0002486503666683	0.0043394604356701	0.05729983493442	0.954306	0.954306	chr10	14681525	0.0203123456283867	chr10:14681525:A:G
chr10:14682390	['T', 'A']	98663	117257.65399004395	-4017.146891318312	9.068505736994896e-05	0.0043406633911461	0.0208919810632916	0.983332	0.983332	chr10	14682390	0.0072998276157724	chr10:14682390:T:A
chr10:14682572	['T', 'G']	98663	117283.7746216153	-4005.587636657061	8.231319736044814e-05	0.0043400965747193	0.0189657524765496	0.984868	0.984868	chr10	14682572	0.0066219732720794	chr10:14682572:T:G
chr10:14682829	['A', 'G']	98663	117443.56841614368	-3985.299968990908	-0.0002477027972246	0.0043397133514709	-0.0570781471409213	0.954483	0.954483	chr10	14682829	0.0202318022854429	chr10:14682829:A:G
chr10:14683045	['A', 'G']	98663	18996.69557724864	-462.2080031929029	-0.0081666565318539	0.0072123611226002	-1.1323138696235595	0.257505	0.257505	chr10	14683045	0.5892143338021008	chr10:14683045:A:G
chr10:14683089	['T', 'C']	98663	60985.6892716655	-2317.497381000299	0.0022783046707882	0.0046144354742447	0.4937342137525682	0.621495	0.621495	chr10	14683089	0.2065623609582083	chr10:14683089:T:C
chr10:14683135	['G', 'A']	98663	116975.08325138628	-3920.967901516241	0.0001967608491485	0.0043370409644855	0.0453675330161211	0.963814	0.963814	chr10	14683135	0.0160067695905401	chr10:14683135:G:A
chr10:14683224	['ATCTAATC', 'A']	98663	61599.48158361639	-1796.93764448273	0.0034879781401699	0.0046027649046452	0.7578006290631445	0.448572	0.448572	chr10	14683224	0.348167838700016	chr10:14683224:ATCTAATC:A
chr10:14683330	['C', 'T']	98663	39717.23320831221	-1119.70168798545	0.0007201429964943	0.0053115026414197	0.1355817826162042	0.892152	0.892152	chr10	14683330	0.0495611465908248	chr10:14683330:C:T
chr10:14683357	['G', 'A']	98663	39716.63567800992	-1124.8535262312762	0.0005618831732557	0.0053109107124999	0.1057978948757849	0.915743	0.915743	chr10	14683357	0.038226392426445	chr10:14683357:G:A
chr10:14683455	['C', 'T']	98663	39640.21419086716	-1141.401090747848	0.0003810196820667	0.0053131578687662	0.0717124714675902	0.942831	0.942831	chr10	14683455	0.025566146440878	chr10:14683455:C:T
chr10:14683612	['C', 'A']	98663	63361.84409436048	-2072.868540021536	0.0026131091635931	0.0045592797612882	0.5731407810901116	0.566551	0.566551	chr10	14683612	0.2467609895576221	chr10:14683612:C:A
chr10:14683692	['A', 'G']	98663	61753.13669538772	-1793.3944463501764	0.0034184361747956	0.0046000333199759	0.7431329160053889	0.457403	0.457403	chr10	14683692	0.3397009912833301	chr10:14683692:A:G
chr10:14683949	['G', 'T']	98663	39884.65952011679	-1116.2457393722118	8.459535225664989e-05	0.005299556704877	0.015962722349739	0.987264	0.987264	chr10	14683949	0.0055666989896085	chr10:14683949:G:T
chr10:14684014	['C', 'G']	98663	20289.233850613746	-629.4842484978903	-0.0068611502053667	0.0069943541258794	-0.9809555080976224	0.326617	0.326617	chr10	14684014	0.4859612145348957	chr10:14684014:C:G
chr10:14684671	['A', 'G']	98663	80070.1003376015	-2686.077443779703	-0.0009229033609333	0.0043373203262656	-0.2127819232867119	0.831498	0.831498	chr10	14684671	0.0801387910506055	chr10:14684671:A:G
chr10:14684908	['T', 'C']	98663	80222.57298142971	-2665.484418297611	-0.0004626135933173	0.0043431781971235	-0.1065149925517117	0.915174	0.915174	chr10	14684908	0.0384963266377264	chr10:14684908:T:C
chr10:14685520	['A', 'C']	98663	134573.37130981343	-4966.58185740163	-0.0039175260130223	0.004579501202212	-0.8554481896696643	0.392305	0.392305	chr10	14685520	0.4063761566714542	chr10:14685520:A:C
chr10:14685749	['A', 'G']	98663	103384.66999158631	-3669.784345403915	0.0007593116380868	0.0042608450138335	0.1782068194505066	0.858561	0.858561	chr10	14685749	0.0662288431678771	chr10:14685749:A:G
chr10:14685803	['A', 'C']	98663	31311.664554652187	-1289.9261743688417	-0.0075621536641069	0.0058009589568019	-1.3036040627799892	0.192372	0.192372	chr10	14685803	0.7158581398367729	chr10:14685803:A:C
chr10:14685998	['T', 'C']	98663	42680.11237390376	-1537.4460661855023	-0.0026416149920122	0.0051706779673915	-0.5108836807612844	0.609434	0.609434	chr10	14685998	0.2150733203783877	chr10:14685998:T:C
chr10:14686155	['G', 'A']	98663	133984.6540395337	-4979.2203571261125	-0.0039826205531974	0.0045689164355969	-0.8716772585658163	0.383387	0.383387	chr10	14686155	0.416362617394273	chr10:14686155:G:A
chr10:14686159	['T', 'C']	98663	133990.72903382775	-4981.706156465819	-0.0040025164665554	0.0045689991579513	-0.876016021931175	0.381023	0.381023	chr10	14686159	0.4190488078634948	chr10:14686159:T:C
chr10:14686367	['C', 'T']	98663	19281.870603423737	-777.950337179481	0.0080219580276862	0.0071827373208338	1.116838562983261	0.264066	0.264066	chr10	14686367	0.5782875130791341	chr10:14686367:C:T
chr10:14686460	['A', 'G']	98663	134386.24146670313	-4934.287041567672	-0.0040596824061966	0.004575132144774	-0.8873366446549077	0.3749	0.3749	chr10	14686460	0.4260845595784492	chr10:14686460:A:G
chr10:14686559	['T', 'C']	98663	134458.07922026576	-4938.969164988354	-0.004103426961292	0.0045772005057345	-0.896492726536909	0.369992	0.369992	chr10	14686559	0.4318076661854817	chr10:14686559:T:C
chr10:14686744	['T', 'G']	98663	36571.30137055736	-1576.410561754192	-0.00949053491003	0.0054664907083042	-1.736129340824219	0.0825441	0.0825441	chr10	14686744	1.0833139633341382	chr10:14686744:T:G
chr10:14686802	['A', 'G']	98663	134413.07283398716	-4909.713922201469	-0.0033866172128751	0.0045763180406831	-0.7400309993248785	0.459283	0.459283	chr10	14686802	0.3379196293541835	chr10:14686802:A:G
chr10:14686803	['G', 'A']	98663	134450.71544855548	-4917.530600173142	-0.0036360407304044	0.0045770349426306	-0.7944096507846822	0.426959	0.426959	chr10	14686803	0.3696138273840419	chr10:14686803:G:A
chr10:14687019	['C', 'T']	98663	134071.38323128698	-4971.701558193267	-0.0037860269467001	0.0045703733082214	-0.8283846179237871	0.407455	0.407455	chr10	14687019	0.389920348472079	chr10:14687019:C:T
chr10:14687375	['A', 'T']	98663	30714.735714792547	-1605.5878849813787	-0.0033137022971581	0.0058918945179334	-0.5624171116899805	0.573833	0.573833	chr10	14687375	0.2412144799558263	chr10:14687375:A:T
chr10:14687894	['C', 'T']	98663	39781.22562465157	-1503.674032096286	-0.0001275447236715	0.0052980959909981	-0.0240736906028672	0.980794	0.980794	chr10	14687894	0.0084221996107965	chr10:14687894:C:T
chr10:14687926	['T', 'C']	98663	55718.20090439927	-2410.632101157164	-0.0033866422996335	0.0047335712634723	-0.7154518462132928	0.474332	0.474332	chr10	14687926	0.3239175754227071	chr10:14687926:T:C
chr10:14688730	['C', 'T']	98663	134480.34962489858	-4927.052173104721	-0.0039842090843251	0.0045777092957658	-0.8703499560381454	0.384111	0.384111	chr10	14688730	0.4155432555244983	chr10:14688730:C:T
chr10:14688884	['A', 'G']	98663	68512.05452315058	-2595.6390867347623	-0.0053350509088477	0.0044699425010344	-1.1935390461092428	0.232661	0.232661	chr10	14688884	0.6332764095980794	chr10:14688884:A:G
chr10:14689078	['G', 'A']	98663	13961.132025746288	-38.742753177003365	-0.0070155177642498	0.0083352861093122	-0.841664901749688	0.399978	0.399978	chr10	14689078	0.3979638955254367	chr10:14689078:G:A
chr10:14689216	['A', 'C']	98663	63760.68597690874	-1623.7680127510173	0.0035980226036853	0.0045616601413947	0.7887528864842588	0.430258	0.430258	chr10	14689216	0.3662710458730231	chr10:14689216:A:C
chr10:14689328	['T', 'C']	98663	161524.12231550756	-5325.019305026108	0.0017935758864027	0.0055113509366071	0.3254330756710719	0.744854	0.744854	chr10	14689328	0.127928845651981	chr10:14689328:T:C
chr10:14689335	['G', 'A']	98663	63496.51658040001	-1614.817634297156	0.0037808535427695	0.0045758338568675	0.8262654766398658	0.408656	0.408656	chr10	14689335	0.388642120267114	chr10:14689335:G:A
chr10:14689450	['C', 'T']	98663	68570.17923867707	-2596.2847606598966	-0.0054629357588774	0.0044726370567141	-1.2214127123677072	0.221933	0.221933	chr10	14689450	0.6537781161892032	chr10:14689450:C:T
chr10:14689470	['T', 'C']	98663	39103.42032571436	-1594.972014642338	4.5368369208694606e-05	0.0053335325024553	0.0085062515673822	0.993213	0.993213	chr10	14689470	0.0029576046719276	chr10:14689470:T:C
chr10:14689745	['A', 'G']	98663	63352.410618518064	-1580.7863776708468	0.0043412671159405	0.0045700155059361	0.9499458175363996	0.342142	0.342142	chr10	14689745	0.4657936102679151	chr10:14689745:A:G
chr10:14689918	['C', 'T']	98663	2639.240750501753	365.88479282248994	0.0164470288032952	0.0192855046256159	0.852818172123402	0.393762	0.393762	chr10	14689918	0.4047661977626717	chr10:14689918:C:T
chr10:14690124	['G', 'A']	98663	62961.48664402655	-1658.5989296026423	0.00385404987935	0.0045764394406845	0.842150306871213	0.399706	0.399706	chr10	14690124	0.3982593324821175	chr10:14690124:G:A
chr10:14690274	['G', 'T']	98663	61925.787093635	-1815.2258865093747	0.0034766740288006	0.0045974888252581	0.7562115234951973	0.449524	0.449524	chr10	14690274	0.3472471164128037	chr10:14690274:G:T
chr10:14690495	['C', 'T']	98663	77269.74752655908	-1647.362740022755	0.0017170063216557	0.0043882366779127	0.3912747756514382	0.695595	0.695595	chr10	14690495	0.1576435484062628	chr10:14690495:C:T
chr10:14690601	['C', 'T']	98663	77290.66760946036	-1646.7808823095556	0.0017373355693996	0.0043879436957338	0.3959338792539183	0.692155	0.692155	chr10	14690601	0.1597966394928701	chr10:14690601:C:T
chr10:14690776	['T', 'C']	98663	77602.79866010993	-1669.3033758041795	0.0015120471718625	0.0043999003696358	0.3436548659822679	0.731107	0.731107	chr10	14690776	0.1360190579136686	chr10:14690776:T:C
chr10:14691063	['C', 'T']	98663	12836.389162662204	-201.27442568404584	-0.0087019502414632	0.0087029968877459	-0.99987973725647	0.317371	0.317371	chr10	14691063	0.4984327597342115	chr10:14691063:C:T
chr10:14691120	['C', 'T']	98663	13914.974495433302	-57.21447266553207	-0.0076701563930541	0.0083460260493893	-0.9190189855224996	0.358088	0.358088	chr10	14691120	0.4460102325237143	chr10:14691120:C:T
chr10:14691149	['C', 'T']	98663	75926.70401614164	-1795.5884665312617	0.0019003882939019	0.004399528363501	0.431952731494528	0.665777	0.665777	chr10	14691149	0.1766712121015779	chr10:14691149:C:T
chr10:14691176	['C', 'T']	98663	61944.83527825377	-1808.775546924316	0.003584095034051	0.0045972654125619	0.779614556135404	0.43562	0.43562	chr10	14691176	0.3608921893151525	chr10:14691176:C:T
chr10:14691333	['C', 'T']	98663	77157.85865333928	-1662.622793985715	0.0018734772401201	0.0043880020180334	0.4269545074092154	0.669413	0.669413	chr10	14691333	0.1743058578978063	chr10:14691333:C:T
chr10:14691466	['G', 'A']	98663	77027.05275482795	-1669.4111463346028	0.0020499390290455	0.0043885234664125	0.4671136077395222	0.64042	0.64042	chr10	14691466	0.193535113738983	chr10:14691466:G:A
chr10:14692393	['G', 'C']	98663	39837.84532341283	-1561.2187596900046	0.0011898284493093	0.0052971685943068	0.2246159298362071	0.822279	0.822279	chr10	14692393	0.0849808009491307	chr10:14692393:G:C
chr10:14692424	['T', 'G']	98663	20831.58935993349	-1207.110299691659	-0.0106411950669753	0.0069121282412951	-1.5394961863412115	0.123686	0.123686	chr10	14692424	0.9076794553170212	chr10:14692424:T:G
chr10:14692493	['C', 'T']	98663	154100.7426787362	-4836.931012795098	-0.004700505250992	0.0051582734620003	-0.9112555364928668	0.362163	0.362163	chr10	14692493	0.4410959209922346	chr10:14692493:C:T
chr10:14692787	['C', 'T']	98663	156340.92297634252	-4824.228039624853	-0.0005477940570586	0.0052574831414649	-0.1041932122878838	0.917016	0.917016	chr10	14692787	0.037623086738823	chr10:14692787:C:T
chr10:14692973	['T', 'G']	98663	118968.08703673667	-3341.776932675055	0.0038508688703903	0.0043639354838502	0.8824302936286162	0.377546	0.377546	chr10	14692973	0.4230301266067362	chr10:14692973:T:G
chr10:14693074	['G', 'A']	98663	62969.65875662688	-1645.1797429221851	0.0043724764998317	0.0045761234390955	0.9554979357584612	0.339328	0.339328	chr10	14693074	0.4693803026190382	chr10:14693074:G:A
chr10:14693218	['G', 'A']	98663	12647.640951570069	-211.11069049596472	-0.0096783593799529	0.0087178708178273	-1.1101746724855617	0.266926	0.266926	chr10	14693218	0.5736091215793782	chr10:14693218:G:A
chr10:14693233	['T', 'C']	98663	62106.29479083252	-1788.970473052016	0.0041187024518118	0.0045949819177874	0.8963479128977699	0.370069	0.370069	chr10	14693233	0.4317172934318107	chr10:14693233:T:C
chr10:14693256	['T', 'A']	98663	76956.03979928028	-1732.0035800654389	0.0011976822501243	0.0043896570979	0.2728418697436102	0.784975	0.784975	chr10	14693256	0.105144174509447	chr10:14693256:T:A
chr10:14693334	['A', 'T']	98663	76970.10591372768	-1734.0394736898927	0.0011953890063023	0.0043903887380517	0.2722740690230484	0.785412	0.785412	chr10	14693334	0.1049024676009072	chr10:14693334:A:T
chr10:14693554	['TA', 'T']	98663	41223.17818008576	-1676.7139629699952	0.0037009227336707	0.0052252570493045	0.7082757266770912	0.478776	0.478776	chr10	14693554	0.3198676279582004	chr10:14693554:TA:T
chr10:14693594	['T', 'A']	98663	80086.1171378468	-1403.1064102572468	-0.0002445298498264	0.0043928647076142	-0.0556652358090231	0.955609	0.955609	chr10	14693594	0.0197197686836382	chr10:14693594:T:A
chr10:14694078	['G', 'A']	98663	77617.58710351051	-1686.012622883766	0.0006976532519701	0.0043844027533358	0.1591216161515633	0.873573	0.873573	chr10	14694078	0.058700797409736	chr10:14694078:G:A
chr10:14694231	['T', 'C']	98663	156512.34533088718	-4786.584359399435	-0.0040739153200326	0.0052827933976666	-0.7711668833825778	0.44061	0.44061	chr10	14694231	0.3559456504091837	chr10:14694231:T:C
chr10:14695160	['T', 'A']	98663	8105.38241377213	-105.0388818206006	-0.0037328194095487	0.0107671550110852	-0.3466857684974065	0.728828	0.728828	chr10	14695160	0.1373749510571422	chr10:14695160:T:A
chr10:14695246	['C', 'A']	98663	33256.70781129627	-1761.404401415291	-0.0020239543530619	0.0056840938427767	-0.3560733529468263	0.721786	0.721786	chr10	14695246	0.1415915459142399	chr10:14695246:C:A
chr10:14695256	['C', 'T']	98663	144301.01334009122	-3603.047792741352	0.0071738739822805	0.0048306355247509	1.4850787118016884	0.137526	0.137526	chr10	14695256	0.861615188458524	chr10:14695256:C:T
chr10:14695913	['T', 'C']	98663	67029.74018310668	-1782.6915130616935	0.0053296084714806	0.0045109798122821	1.1814746891505852	0.237417	0.237417	chr10	14695913	0.6244881870585137	chr10:14695913:T:C
chr10:14696028	['A', 'G']	98663	74584.11896434618	-2205.9981002518884	0.0041208961294905	0.0043983492391432	0.9369188087240764	0.348803	0.348803	chr10	14696028	0.4574197884245543	chr10:14696028:A:G
chr10:14696047	['A', 'G']	98663	66666.83834799888	-1765.7935797767004	0.005723415721938	0.0045170036994841	1.267082363158504	0.205129	0.205129	chr10	14696047	0.6879729371466988	chr10:14696047:A:G
chr10:14696048	['A', 'C']	98663	66666.83834799886	-1761.8290241952511	0.0058030503839149	0.0045170190135992	1.2847079825087735	0.198897	0.198897	chr10	14696048	0.7013717673696392	chr10:14696048:A:C
chr10:14696107	['C', 'G']	98663	65765.66451070043	-1868.2681697942849	0.0064479219588447	0.0045330175441152	1.4224348121518786	0.154903	0.154903	chr10	14696107	0.8099401711960607	chr10:14696107:C:G
chr10:14696120	['C', 'G']	98663	65842.0162207646	-1849.242995727365	0.0066190549994476	0.0045318082656021	1.4605770172777173	0.144135	0.144135	chr10	14696120	0.8412305475608345	chr10:14696120:C:G
chr10:14696227	['C', 'T']	98663	66558.07140105826	-1753.5468036112509	0.0059489885551306	0.004519012802843	1.316435428416582	0.188031	0.188031	chr10	14696227	0.7257705442519106	chr10:14696227:C:T
chr10:14697211	['A', 'T']	98663	5958.543535994488	133.06427445283416	0.0122312317377136	0.0125125225369801	0.9775192573331885	0.328315	0.328315	chr10	14697211	0.4837092748447948	chr10:14697211:A:T
chr10:14698011	['G', 'A']	98663	35541.123867161354	-1238.8040358313474	-0.002365212664453	0.0055206479307024	-0.428430266545195	0.668339	0.668339	chr10	14698011	0.1750031954817191	chr10:14698011:G:A
chr10:14698345	['A', 'C']	98663	5335.243734793188	-33.16859625529181	0.0147165436959034	0.013106680078846	1.1228277189473574	0.261513	0.261513	chr10	14698345	0.5825067171678988	chr10:14698345:A:C
chr10:14698814	['T', 'G']	98663	57755.0245207854	-2980.0062316833446	-0.0052498562392733	0.0046945139014904	-1.11829602583702	0.263443	0.263443	chr10	14698814	0.5793133366689573	chr10:14698814:T:G
chr10:14698963	['T', 'C']	98663	5334.32439664697	-32.071826838289674	0.0149268335246564	0.013106793714572	1.1388623220689609	0.254763	0.254763	chr10	14698963	0.5938636456563147	chr10:14698963:T:C
chr10:14699046	['AGGCAGAGGT', 'A']	98663	21848.20741251369	-818.9384952597474	-0.0003268374582175	0.0067662424655382	-0.0483041303769652	0.961474	0.961474	chr10	14699046	0.0170624553768289	chr10:14699046:AGGCAGAGGT:A
chr10:14700382	['C', 'T']	98663	63348.704858541736	-2962.1895513357263	-0.0032103606060276	0.0045745015220778	-0.7017946306353907	0.482809	0.482809	chr10	14700382	0.3162246428540867	chr10:14700382:C:T
chr10:14701064	['T', 'C']	98663	35549.80946539188	-1260.2532044131765	-0.0031856641716869	0.0055223242656438	-0.576870176115157	0.564028	0.564028	chr10	14701064	0.2486993358328754	chr10:14701064:T:C
chr10:14701284	['G', 'A']	98663	5307.860766166228	-13.038365275835908	0.0171244076819599	0.0131496078653543	1.3022751596325617	0.192825	0.192825	chr10	14701284	0.7148366599654393	chr10:14701284:G:A
chr10:14701924	['T', 'C']	98663	54617.30361487306	-2712.511259848047	-0.0013656501478754	0.0047710642441768	-0.2862359586841195	0.774698	0.774698	chr10	14701924	0.1108675652286872	chr10:14701924:T:C
chr10:14702007	['C', 'T']	98663	51834.15219396496	-1284.0930758849586	0.0015814650869836	0.004851923865097	0.3259459816259946	0.744466	0.744466	chr10	14702007	0.1281551318265986	chr10:14702007:C:T
chr10:14703047	['TC', 'T']	98663	52067.38821478169	-1298.9894855505083	0.0018436696123072	0.0048452131014486	0.3805136273069295	0.703565	0.703565	chr10	14703047	0.1526957733716862	chr10:14703047:TC:T
chr10:14703121	['C', 'T']	98663	57235.182265160925	-2913.5651996614333	-0.0038586166173005	0.0047059453447163	-0.8199450555950127	0.412249	0.412249	chr10	14703121	0.3848403891582978	chr10:14703121:C:T
chr10:14704640	['G', 'C']	98663	57270.12646859067	-2938.073023204826	-0.0044013347239978	0.0047047194534545	-0.9355148096590552	0.349525	0.349525	chr10	14704640	0.4565217556157291	chr10:14704640:G:C
chr10:14705198	['A', 'T']	98663	52241.246815335	-1282.593557949356	0.0019117061443839	0.0048446745846542	0.3945994949669865	0.693139	0.693139	chr10	14705198	0.159179664551716	chr10:14705198:A:T
chr10:14705491	['A', 'G']	98663	59267.43105283973	-1158.0115090300285	0.0034282824025052	0.0046487753149863	0.7374592597438416	0.460845	0.460845	chr10	14705491	0.3364451200850886	chr10:14705491:A:G
chr10:14705511	['A', 'G']	98663	165590.566902872	-6092.182754909612	-0.0023249476455727	0.005834077293669	-0.398511628924711	0.690254	0.690254	chr10	14705511	0.1609910679586823	chr10:14705511:A:G
chr10:14705613	['G', 'A']	98663	13199.076926196269	-655.4690007199158	0.0080463926573177	0.0085219593297869	0.944195148783808	0.345072	0.345072	chr10	14705613	0.4620902790128777	chr10:14705613:G:A
chr10:14705694	['G', 'A']	98663	57735.747979598265	-2952.7389496898245	-0.0043118666825319	0.0046932560715331	-0.9187367185620804	0.358236	0.358236	chr10	14705694	0.445830772993568	chr10:14705694:G:A
chr10:14705711	['T', 'G']	98663	57747.044230106025	-2954.714218447342	-0.0043766928161109	0.0046929952551653	-0.9326011594181236	0.351028	0.351028	chr10	14705711	0.4546582403418823	chr10:14705711:T:G
chr10:14705750	['T', 'C']	98663	57251.49529952236	-2931.0479637934177	-0.0042647300132494	0.0047062223846877	-0.906189649500054	0.364838	0.364838	chr10	14705750	0.4378999336911245	chr10:14705750:T:C
chr10:14706071	['T', 'C']	98663	62699.61633211676	-2935.143276637933	-0.0020744252087277	0.004591233901967	-0.4518230290639213	0.651397	0.651397	chr10	14706071	0.1861542459038535	chr10:14706071:T:C
chr10:14706074	['T', 'G']	98663	57228.96053765293	-2939.089784301151	-0.0040552207618125	0.0047064713245677	-0.861626573744176	0.388895	0.388895	chr10	14706074	0.410167640515098	chr10:14706074:T:G
chr10:14706753	['A', 'G']	98663	52826.45642564584	-1222.7273591674586	0.0012240513119522	0.0048216668585387	0.2538647625114521	0.799601	0.799601	chr10	14706753	0.097126671414588	chr10:14706753:A:G
chr10:14707101	['G', 'T']	98663	52756.62487708448	-1227.1341872133978	0.0009784516157323	0.0048242021754869	0.2028214366106124	0.839275	0.839275	chr10	14707101	0.076095713290747	chr10:14707101:G:T
chr10:14707674	['T', 'C']	98663	56443.72546276587	-2827.1520039790457	-0.0033103514736223	0.0047237334628002	-0.700791333738792	0.483435	0.483435	chr10	14707674	0.3156619104930909	chr10:14707674:T:C
chr10:14708225	['C', 'A']	98663	56080.662905743775	-2777.347578899968	-0.0032038705028604	0.0047327526448289	-0.6769570994505753	0.498435	0.498435	chr10	14708225	0.3023914692117018	chr10:14708225:C:A
chr10:14708776	['A', 'G']	98663	58056.64964014191	-2911.229633461935	-0.0042702939609635	0.0046813555187927	-0.9121917666412936	0.36167	0.36167	chr10	14708776	0.4416875138394408	chr10:14708776:A:G
chr10:14709957	['T', 'C']	98663	5278.374493188452	-9.41894798265757	0.0168718665825409	0.013193127492579	1.278837530527251	0.200957	0.200957	chr10	14709957	0.6968968612886919	chr10:14709957:T:C
chr10:14710058	['C', 'T']	98663	49205.98727864332	-1935.0556680105256	0.0002859757178197	0.0048880288353096	0.0585053254502071	0.953346	0.953346	chr10	14710058	0.0207494512826904	chr10:14710058:C:T
chr10:14710086	['A', 'C']	98663	76170.30062450579	-1948.351575376128	0.0009202487957571	0.004378685572024	0.2101655349808117	0.833539	0.833539	chr10	14710086	0.0790740753938058	chr10:14710086:A:C
chr10:14710447	['C', 'T']	98663	21021.70366112938	-818.7766197409297	-0.0019467873811249	0.0068952950676085	-0.282335616102956	0.777687	0.777687	chr10	14710447	0.1091951607535716	chr10:14710447:C:T
chr10:14710978	['TCTCAGCTCACTGCAAC', 'T']	98663	5720.753775975671	76.76269527037249	0.0204148124841389	0.01271160654722	1.6059978263411114	0.108278	0.108278	chr10	14710978	0.9654597746690377	chr10:14710978:TCTCAGCTCACTGCAAC:T
chr10:14711387	['T', 'C']	98663	22270.128595755035	-817.3816776541998	-0.0017517573839064	0.0067008037666473	-0.2614249640656005	0.793765	0.793765	chr10	14711387	0.1003080546376991	chr10:14711387:T:C
chr10:14711526	['G', 'A']	98663	6031.0	118.22665422332987	0.0226670567122624	0.012400990358602	1.827842459093539	0.0675762	0.0675762	chr10	14711526	1.170206233476059	chr10:14711526:G:A
chr10:14711592	['C', 'T']	98663	6017.060985992581	119.31388492572376	0.0228359317447309	0.0124145508134754	1.8394488924998915	0.0658522	0.0658522	chr10	14711592	1.1814297114857943	chr10:14711592:C:T
chr10:14711657	['C', 'T']	98663	129234.74650743116	-3805.162101629228	0.0032837929042025	0.0044658489332502	0.7353121328742767	0.462151	0.462151	chr10	14711657	0.3352161029021546	chr10:14711657:C:T
chr10:14711971	['C', 'T']	98663	55215.8259855613	-1831.107393475697	0.0032091572263116	0.0047212142251238	0.6797313303925501	0.496676	0.496676	chr10	14711971	0.3039268251454841	chr10:14711971:C:T
chr10:14711984	['T', 'C']	98663	19251.31707317073	-544.3972230190332	0.0123970049993116	0.0071746054181468	1.7279005989591572	0.0840092	0.0840092	chr10	14711984	1.075673150956597	chr10:14711984:T:C
chr10:14712091	['C', 'T']	98663	19171.777263098145	-563.0820173888497	0.0116739747599518	0.0071885689215168	1.623963668903465	0.104387	0.104387	chr10	14712091	0.9813535835158086	chr10:14712091:C:T
chr10:14712528	['A', 'AGG']	98663	19237.020524434287	-565.2780378029096	0.0114758658189841	0.0071855354495293	1.5970787284524184	0.110251	0.110251	chr10	14712528	0.9576174626990144	chr10:14712528:A:AGG
chr10:14713252	['G', 'T']	98663	19106.355568845283	-555.4099857274615	0.0116235717030874	0.0072010738513673	1.6141442155714574	0.106499	0.106499	chr10	14713252	0.9726544701268478	chr10:14713252:G:T
chr10:14713304	['T', 'C']	98663	40039.89902276827	-1438.579684786727	-0.0072823502203626	0.005272672731422	-1.381149673288868	0.167236	0.167236	chr10	14713304	0.7766702285809783	chr10:14713304:T:C
chr10:14713320	['A', 'C']	98663	93256.9589331333	-2543.25001332194	-0.0028098306038967	0.0042788531586559	-0.6566784368873747	0.511389	0.511389	chr10	14713320	0.2912486179027219	chr10:14713320:A:C
chr10:14713379	['A', 'G']	98663	19112.93719400322	-550.0780079785613	0.0118835855407912	0.0071993584778904	1.6506450647354625	0.0988143	0.0988143	chr10	14713379	1.0051802015490423	chr10:14713379:A:G
chr10:14713786	['C', 'T']	98663	41315.28200635627	-1549.6817394330526	-0.0076569416995938	0.0052298614544744	-1.4640811742809987	0.143175	0.143175	chr10	14713786	0.8441328082146332	chr10:14713786:C:T
chr10:14713799	['G', 'A']	98663	113448.69749100311	-3232.426270419972	0.0008262684225832	0.0043019374475337	0.192068906779886	0.847689	0.847689	chr10	14713799	0.0717634524098687	chr10:14713799:G:A
chr10:14713954	['T', 'C']	98663	134242.40923282786	-3928.4485439098335	0.0016308943302966	0.004563064700304	0.3574120547070102	0.720784	0.720784	chr10	14713954	0.1421948624130581	chr10:14713954:T:C
chr10:14714164	['T', 'A']	98663	19159.553535046376	-532.3872336019083	0.0119954031746336	0.0071889459562164	1.6685899779592916	0.0952018	0.0952018	chr10	14714164	1.0213548402428658	chr10:14714164:T:A
chr10:14714322	['C', 'T']	98663	13060.397121427124	-672.5055953808076	0.0055173478521416	0.0085664517267011	0.6440645471618538	0.519535	0.519535	chr10	14714322	0.2843851895989145	chr10:14714322:C:T
chr10:14714323	['T', 'TACAA']	98663	13061.661933142776	-671.4116314423001	0.0055981926450578	0.0085662161415952	0.6535198916910947	0.513423	0.513423	chr10	14714323	0.2895246799782781	chr10:14714323:T:TACAA
chr10:14714418	['A', 'G']	98663	13062.25067412769	-662.8246287060867	0.0063028346299082	0.0085672215955791	0.7356917945440579	0.46192	0.46192	chr10	14714418	0.3354332334633547	chr10:14714418:A:G
chr10:14714759	['A', 'T']	98663	19091.289499827664	-542.772611890671	0.0124366196272002	0.0072022606202958	1.726766120092076	0.0842128	0.0842128	chr10	14714759	1.0746218925041902	chr10:14714759:A:T
chr10:14715014	['G', 'A']	98663	20468.28202165187	-755.729709916061	0.0004311160228975	0.0069731010924676	0.0618255804957758	0.950702	0.950702	chr10	14715014	0.0219555924600273	chr10:14715014:G:A
chr10:14715706	['A', 'G']	98663	19130.29622083004	-538.1874381971695	0.0122981277682874	0.0071966011246037	1.7088800053462092	0.0874763	0.0874763	chr10	14715706	1.0581095946737924	chr10:14715706:A:G
chr10:14715780	['A', 'G']	98663	52425.09574834759	-1283.989663804264	0.0010833130934685	0.0048296793459629	0.2243033161971984	0.822522	0.822522	chr10	14715780	0.0848524771459833	chr10:14715780:A:G
chr10:14715927	['T', 'G']	98663	19083.514475418146	-537.9412023778619	0.0123569295576922	0.0072052279403219	1.714994953669724	0.0863493	0.0863493	chr10	14715927	1.0637411787377449	chr10:14715927:T:G
chr10:14716080	['T', 'A']	98663	19067.9663179874	-542.9643480993093	0.0120049568406566	0.0072078494376419	1.6655393463079855	0.0958084	0.0958084	chr10	14716080	1.0185964124901308	chr10:14716080:T:A
chr10:14717602	['G', 'A']	98663	21631.315466718028	-1359.4763913208433	-0.009132004279575	0.0068175036211037	-1.3394938656587807	0.180413	0.180413	chr10	14717602	0.7437321717561091	chr10:14717602:G:A
chr10:14717686	['A', 'G']	98663	19095.54834524353	-542.1926089661264	0.012232807839368	0.0072021309567928	1.6984983906506603	0.0894169	0.0894169	chr10	14717686	1.0485803907890712	chr10:14717686:A:G
chr10:14717757	['G', 'GAC']	98663	134300.05679733198	-3955.8535191026695	0.0010644377451515	0.0045653711529533	0.2331547007876894	0.815642	0.815642	chr10	14717757	0.0885004191143431	chr10:14717757:G:GAC
chr10:14717793	['A', 'G']	98663	94491.98539117386	-2708.299278048647	-0.0038727222440339	0.0042737771477302	-0.9061591445147428	0.364854	0.364854	chr10	14717793	0.4378808880891128	chr10:14717793:A:G
chr10:14717848	['A', 'G']	98663	19098.67792263088	-538.5405007806678	0.012379306759003	0.0072019547769074	1.718881490161028	0.0856391	0.0856391	chr10	14717848	1.0673279054491494	chr10:14717848:A:G
chr10:14718060	['C', 'G']	98663	36608.5656982402	-1661.3395347932549	-0.004442148592705	0.0054498261501187	-0.815099137173072	0.415018	0.415018	chr10	14718060	0.3819330668273113	chr10:14718060:C:G
chr10:14718400	['A', 'G']	98663	19199.96552075376	-527.019865180677	0.0132952046827699	0.007204301006825	1.8454538018573423	0.0649745	0.0649745	chr10	14718400	1.1872570538519818	chr10:14718400:A:G
chr10:14719093	['G', 'A']	98663	131775.36977302912	-3795.544869997937	0.0021239171280603	0.0045150200154231	0.4704114535052218	0.638062	0.638062	chr10	14719093	0.1951371191634244	chr10:14719093:G:A
chr10:14719637	['C', 'T']	98663	13033.396300425706	-658.239329489647	0.0060221586620287	0.008576222940901	0.7021924107532704	0.482561	0.482561	chr10	14719637	0.3164477801669954	chr10:14719637:C:T
chr10:14721563	['T', 'C']	98663	40147.38028354701	-1406.3195280732054	-0.0066907033927279	0.0052666369859552	-1.2703938795421643	0.203947	0.203947	chr10	14721563	0.6904826786431758	chr10:14721563:T:C
chr10:14721816	['G', 'T']	98663	90149.32499594455	-2630.905259797983	-0.0035573104882018	0.0042782565936781	-0.8314860061124937	0.405701	0.405701	chr10	14721816	0.3917939218151546	chr10:14721816:G:T
chr10:14722185	['T', 'C']	98663	5454.276409414341	3.3304784579912035	0.0211333598963854	0.0129882885435192	1.627108900882122	0.103717	0.103717	chr10	14722185	0.9841500536293384	chr10:14722185:T:C
chr10:14722731	['T', 'A']	98663	90672.27445572257	-2675.6013290452447	-0.0041912342483094	0.0042784893095326	-0.9796061051201408	0.327283	0.327283	chr10	14722731	0.4850765525836428	chr10:14722731:T:A
chr10:14722994	['C', 'T']	98663	118102.16728500188	-3067.2205287961747	0.0009429485747197	0.0043603269070269	0.2162563942625798	0.828788	0.828788	chr10	14722994	0.0815565456918821	chr10:14722994:C:T
chr10:14723577	['G', 'C']	98663	13067.324440209626	-666.5106022475967	0.0056380080071089	0.0085655584164385	0.6582183826204259	0.510399	0.510399	chr10	14723577	0.2920901851781702	chr10:14723577:G:C
chr10:14724126	['C', 'T']	98663	5296.214719386979	34.416055428505715	0.023878354923497	0.0131684869079494	1.813295262425508	0.0697893	0.0697893	chr10	14724126	1.1562111577087908	chr10:14724126:C:T
chr10:14724198	['T', 'C']	98663	93058.46626992174	-2655.122739766444	-0.0044770097227954	0.0042752947407289	-1.0471815381860765	0.295018	0.295018	chr10	14724198	0.5301514855059386	chr10:14724198:T:C
chr10:14724497	['G', 'C']	98663	20295.23421551436	-731.7867631905108	0.0024803745410745	0.0070013130854876	0.3542727643784163	0.723135	0.723135	chr10	14724497	0.1407806179447417	chr10:14724497:G:C
chr10:14725231	['C', 'G']	98663	26544.842820213893	-551.7607469453218	0.0086361880785724	0.0062350296009138	1.3851077911974548	0.166023	0.166023	chr10	14725231	0.7798317427963644	chr10:14725231:C:G
chr10:14725986	['C', 'T']	98663	13450.349198235132	-684.165576248459	0.0048925879852579	0.0085836558962956	0.5699888304433763	0.568687	0.568687	chr10	14725986	0.2451266994650737	chr10:14725986:C:T
chr10:14727912	['C', 'A']	98663	131016.24666741004	-3834.845030925657	0.000417588424897	0.0044991567305437	0.092814820622314	0.926051	0.926051	chr10	14727912	0.0333650949501776	chr10:14727912:C:A
chr10:14729810	['C', 'T']	98663	126679.27167401552	-3848.9211321768594	-0.0028910160252736	0.0044252900075999	-0.6532941389849259	0.513568	0.513568	chr10	14729810	0.2894020446284173	chr10:14729810:C:T
chr10:14730719	['C', 'A']	98663	12598.127688471752	-366.8107873091077	0.0105926129327942	0.0086898491124133	1.2189639653999047	0.222861	0.222861	chr10	14730719	0.6519659250895786	chr10:14730719:C:A
chr10:14732104	['T', 'C']	98663	55689.36876736216	-1823.3107960234868	-0.003282621469968	0.0047149601651227	-0.6962140410538417	0.486296	0.486296	chr10	14732104	0.313099302681611	chr10:14732104:T:C
chr10:14732140	['A', 'T']	98663	74734.66442959821	-2407.695282675441	-0.0007199945508739	0.0043680090851357	-0.1648335744822662	0.869075	0.869075	chr10	14732140	0.0609427429061795	chr10:14732140:A:T
chr10:14732144	['T', 'C']	98663	53129.84696018895	-1965.5056300576443	-0.0024693861049531	0.0047696026802114	-0.5177341322786304	0.604645	0.604645	chr10	14732144	0.2184995340943153	chr10:14732144:T:C
chr10:14732689	['T', 'C']	98663	20063.134005252345	-702.0825072511542	0.0026443436900203	0.0070330120775145	0.3759902102933506	0.706925	0.706925	chr10	14732689	0.1506266594901183	chr10:14732689:T:C
chr10:14732876	['T', 'A']	98663	4017.580899174848	-44.293302959742746	0.0051173467469694	0.0151051925091002	0.3387806374454638	0.734776	0.734776	chr10	14732876	0.1338450375020325	chr10:14732876:T:A
chr10:14733301	['C', 'G']	98663	4016.503002896232	-44.83849682282059	0.0042070572783822	0.015066688347597	0.2792290635687876	0.78007	0.78007	chr10	14733301	0.1078664239124878	chr10:14733301:C:G
chr10:14733949	['T', 'C']	98663	4057.5757584972994	-40.26434171825153	0.0044316853013784	0.0149753944144272	0.2959311239982403	0.767283	0.767283	chr10	14733949	0.1150444239652793	chr10:14733949:T:C
chr10:14734030	['C', 'T']	98663	126003.0963291126	-3899.190427921768	-0.0041617676402378	0.0044120626627954	-0.9432702929021805	0.345545	0.345545	chr10	14734030	0.4614953868452653	chr10:14734030:C:T
chr10:14734380	['G', 'C']	98663	52969.19150015216	-1984.444916727224	-0.0021599335812817	0.0047735322160739	-0.452481199144021	0.650923	0.650923	chr10	14734380	0.186470382634476	chr10:14734380:G:C
chr10:14734579	['C', 'T']	98663	4006.110390798067	-39.77117937384934	0.005509131709751	0.0150875977897728	0.3651430656168074	0.715005	0.715005	chr10	14734579	0.1456909211851893	chr10:14734579:C:T
chr10:14735077	['C', 'G']	98663	20745.94379061116	-576.0031504215818	0.0036176366559977	0.006925546868286	0.5223611542597246	0.60142	0.60142	chr10	14735077	0.2208221336927453	chr10:14735077:C:G
chr10:14735877	['G', 'A']	98663	130261.3268955868	-3958.2917688718303	-0.0015068977902091	0.0044768635074337	-0.336596768632105	0.736422	0.736422	chr10	14735877	0.1328732457846926	chr10:14735877:G:A
chr10:14736102	['G', 'A']	98663	52571.51801646523	-1996.7520939232595	-0.0019193566503441	0.0047831722509835	-0.4012727431987162	0.68822	0.68822	chr10	14736102	0.1622727107278337	chr10:14736102:G:A
chr10:14736353	['C', 'T']	98663	73251.87912455526	-2578.040439900903	-8.664106304228706e-05	0.0043793511138893	-0.0197839955712847	0.984216	0.984216	chr10	14736353	0.0069095790954465	chr10:14736353:C:T
chr10:14736534	['G', 'A']	98663	73290.31370581021	-2583.666613800308	-0.0001824008591363	0.004378843331085	-0.0416550320130287	0.966774	0.966774	chr10	14736534	0.0146750378344788	chr10:14736534:G:A
chr10:14736921	['C', 'T']	98663	19573.58710658355	-661.3080663616544	0.002795717138897	0.0071067289113478	0.3933901480937181	0.694032	0.694032	chr10	14736921	0.158620504901011	chr10:14736921:C:T
chr10:14737155	['T', 'C']	98663	78891.78003691239	-2872.6349239625606	-0.0013863952854649	0.0043245239983499	-0.320589106684093	0.748522	0.748522	chr10	14737155	0.1257954306740464	chr10:14737155:T:C
chr10:14737690	['C', 'T']	98663	81399.85052460842	-2584.4179534104355	-0.0003505388194848	0.004313299811303	-0.0812692914520546	0.935228	0.935228	chr10	14737690	0.029082499212066	chr10:14737690:C:T
chr10:14738317	['C', 'T']	98663	80570.06590164932	-2686.836808927855	-0.0005853157356329	0.0043131728811353	-0.1357042139889666	0.892055	0.892055	chr10	14738317	0.0496083682022029	chr10:14738317:C:T
chr10:14738740	['T', 'C']	98663	81760.7450529176	-2588.2730044859627	0.0001764515155871	0.0043102050921612	0.0409380787721763	0.967345	0.967345	chr10	14738740	0.0144186087767308	chr10:14738740:T:C
chr10:14738789	['A', 'T']	98663	80844.11034293998	-2696.8256096726755	-0.0002061701002177	0.0043092297571088	-0.0478438402773926	0.961841	0.961841	chr10	14738789	0.0168967143757002	chr10:14738789:A:T
chr10:14739054	['C', 'T']	98663	73898.72103939817	-2758.619205628798	0.0002013284355707	0.0043704228273217	0.046066123010363	0.963258	0.963258	chr10	14739054	0.0162573754201494	chr10:14739054:C:T
chr10:14739174	['T', 'C']	98663	80878.7554564347	-2704.082447544515	-0.000366147341205	0.0043092144374841	-0.0849684661826342	0.932287	0.932287	chr10	14739174	0.0304503716277329	chr10:14739174:T:C
chr10:14739456	['A', 'G']	98663	4575.370989812985	-77.89582554706695	-0.0027849438970849	0.0140923444289129	-0.1976210495800211	0.843342	0.843342	chr10	14739456	0.0739962704614296	chr10:14739456:A:G
chr10:14740240	['T', 'A']	98663	4565.370178906291	-74.9457208421463	-0.0017468706202219	0.0141061105244134	-0.123837865668122	0.901444	0.901444	chr10	14740240	0.0450612475842818	chr10:14740240:T:A
chr10:14740695	['C', 'T']	98663	18657.756423641025	-475.4372305457473	0.0035912958215353	0.0072566151627681	0.4948995834809324	0.620672	0.620672	chr10	14740695	0.2071378462366072	chr10:14740695:C:T
chr10:14740696	['A', 'G']	98663	18815.47915864166	-463.9501341661278	0.0030893527408969	0.0072291231738505	0.4273481951548289	0.669127	0.669127	chr10	14740696	0.1744914455137378	chr10:14740696:A:G
chr10:14740728	['C', 'G']	98663	18755.52077441589	-476.44846047285694	0.0027395441108977	0.0072395288082933	0.3784146984482505	0.705123	0.705123	chr10	14740728	0.1517351190909719	chr10:14740728:C:G
chr10:14742087	['C', 'T']	98663	80501.82115914985	-2713.421735452954	-0.0014146993576998	0.0043186989073945	-0.3275753619400369	0.743233	0.743233	chr10	14742087	0.1288750156455642	chr10:14742087:C:T
chr10:14743469	['G', 'C']	98663	18009.460280776446	-579.1836193880644	0.0034594674892539	0.0073749473890689	0.4690836838214628	0.639011	0.639011	chr10	14743469	0.1944916657881056	chr10:14743469:G:C
chr10:14745383	['C', 'T']	98663	81823.0502362268	-2863.9626866786143	-0.0003173703998328	0.0042987081939153	-0.0738292495131579	0.941146	0.941146	chr10	14745383	0.0263429992338065	chr10:14745383:C:T
chr10:14745495	['A', 'G']	98663	65942.05576396637	-2585.409752942156	-0.0036538342176787	0.0044891139167845	-0.8139321668842632	0.415686	0.415686	chr10	14745495	0.3812346019675224	chr10:14745495:A:G
chr10:14747446	['T', 'A']	98663	26081.436533198168	-406.2649446960261	0.0019450484342895	0.0063082984915479	0.3083317057516562	0.757831	0.757831	chr10	14747446	0.1204276333529596	chr10:14747446:T:A
chr10:14747566	['A', 'G']	98663	26032.957860270857	-412.9738874811205	0.0016540125764914	0.006311264498703	0.2620730880208426	0.793266	0.793266	chr10	14747566	0.1005811595154379	chr10:14747566:A:G
chr10:14747606	['T', 'C']	98663	20957.69933607013	-376.3187409754548	0.0021636251998662	0.0069238111487237	0.3124904988584275	0.754668	0.754668	chr10	14747606	0.1222440648993681	chr10:14747606:T:C
chr10:14747747	['C', 'A']	98663	2701.0547531446064	172.56809450371784	-0.0083970091578747	0.0187826528031215	-0.4470619377300768	0.654831	0.654831	chr10	14747747	0.1838707690733847	chr10:14747747:C:A
chr10:14747830	['G', 'A']	98663	14367.14561837384	-562.3934657979958	0.0079016245792533	0.0081842387513631	0.9654684839121044	0.334313	0.334313	chr10	14747830	0.4758467352276758	chr10:14747830:G:A
chr10:14747967	['T', 'G']	98663	7622.004287886464	122.18446502313782	-0.0019267685921323	0.0111649738137135	-0.1725726028811409	0.862988	0.862988	chr10	14747967	0.0639952431839982	chr10:14747967:T:G
chr10:14748204	['A', 'G']	98663	7514.380810476595	115.56451945005485	-0.0006777605902443	0.0112255677485871	-0.060376508825551	0.951856	0.951856	chr10	14748204	0.0214287481866038	chr10:14748204:A:G
chr10:14748461	['T', 'C']	98663	7510.608990927983	112.66585685030763	-0.0011879504230725	0.0112285174514557	-0.1057976200516623	0.915743	0.915743	chr10	14748461	0.038226392426445	chr10:14748461:T:C
chr10:14749427	['T', 'C']	98663	2179.220875188793	106.32865070169396	-0.0208645875084413	0.0208822547690563	-0.999153958190321	0.317723	0.317723	chr10	14749427	0.4979513454135485	chr10:14749427:T:C
chr10:14749535	['G', 'C']	98663	2141.065102371782	92.946961480322	-0.0267022684927534	0.0210494305925359	-1.2685506325392948	0.204604	0.204604	chr10	14749535	0.6890858801011479	chr10:14749535:G:C
chr10:14749932	['C', 'A']	98663	2664.0540031015294	167.4914340708675	-0.0080896399756873	0.0188871050786896	-0.4283155063723803	0.668422	0.668422	chr10	14749932	0.1749492644618221	chr10:14749932:C:A
chr10:14749954	['G', 'C']	98663	2672.0	173.64738741121153	-0.0058204506098338	0.0188512160488423	-0.3087573021683779	0.757507	0.757507	chr10	14749954	0.1206133495618594	chr10:14749954:G:C
chr10:14750489	['G', 'A']	98663	18170.473336374227	-546.1655142638879	0.0034542974767693	0.0073468795627999	0.4701720570267296	0.638233	0.638233	chr10	14750489	0.1950207442550375	chr10:14750489:G:A
chr10:14751815	['A', 'G']	98663	18162.9385686694	-601.7552957258822	0.0013938277145142	0.0073602627780041	0.1893720043093669	0.849802	0.849802	chr10	14751815	0.0706822511378415	chr10:14751815:A:G
chr10:14751996	['G', 'T']	98663	7484.455152700771	101.54977938187402	-0.0022007988509372	0.0112436501583915	-0.195737044459238	0.844816	0.844816	chr10	14751996	0.0732378696138743	chr10:14751996:G:T
chr10:14752542	['G', 'A']	98663	6266.190533144131	126.2615196538613	0.0032918859174669	0.0122437352323583	0.2688628800765791	0.788036	0.788036	chr10	14752542	0.1034539420989931	chr10:14752542:G:A
chr10:14752548	['G', 'A']	98663	25821.093679995945	-429.9129731408433	0.0014010176810357	0.0063283177833343	0.2213886421325583	0.82479	0.82479	chr10	14752548	0.0836566132084711	chr10:14752548:G:A
chr10:14753443	['G', 'GC']	98663	7485.606963661245	114.14249824545251	-0.0024248217078414	0.0112407993966495	-0.215716126787581	0.829209	0.829209	chr10	14753443	0.0813359928431003	chr10:14753443:G:GC
chr10:14753629	['G', 'A']	98663	18346.719067749364	-527.1067795447592	0.0039301822688953	0.0073154591274246	0.5372434184153455	0.591101	0.591101	chr10	14753629	0.2283383059292135	chr10:14753629:G:A
chr10:14754067	['C', 'T']	98663	25636.874027883416	-429.0480153822035	0.0019628386605603	0.00634476234398	0.3093636221729782	0.757046	0.757046	chr10	14754067	0.1208777308840586	chr10:14754067:C:T
chr10:14754517	['T', 'C']	98663	26323.60491548969	-334.94462347478606	0.0032197606086517	0.006285951992013	0.5122152718860675	0.608502	0.608502	chr10	14754517	0.215737990009863	chr10:14754517:T:C
chr10:14754582	['A', 'T']	98663	2298.304491567535	131.34927798174405	0.0031499776874279	0.0201764756449117	0.1561213039811716	0.875938	0.875938	chr10	14754582	0.0575266326570252	chr10:14754582:A:T
chr10:14756308	['T', 'C']	98663	81845.93190734454	-2546.447587788866	-3.0024427170803364e-05	0.0043099699115173	-0.0069662730337328	0.994442	0.994442	chr10	14756308	0.0024205416642335	chr10:14756308:T:C
chr10:14758187	['C', 'T']	98663	19406.37685493026	-436.21680191093054	0.0029057021420093	0.0071336394343117	0.4073239429558745	0.683771	0.683771	chr10	14758187	0.1650893223856516	chr10:14758187:C:T
chr10:14758321	['A', 'G']	98663	22556.48691693956	-165.07735554512064	0.0026279796709102	0.0067289249033209	0.3905497101941541	0.696131	0.696131	chr10	14758321	0.157309025872647	chr10:14758321:A:G
chr10:14759808	['C', 'T']	98663	20729.30306286942	-419.7609854413012	0.0023414866613271	0.006949492157151	0.3369291753092729	0.736171	0.736171	chr10	14759808	0.1330212947242345	chr10:14759808:C:T
chr10:14759991	['C', 'T']	98663	20816.95386673965	-410.0554795839282	0.0028039507392735	0.0069377894636037	0.4041562163255774	0.686099	0.686099	chr10	14759991	0.1636132136641128	chr10:14759991:C:T
chr10:14760346	['G', 'A']	98663	18019.27844226403	-542.2249915795287	0.0044059695370636	0.0073728668353806	0.5975924474751706	0.550113	0.550113	chr10	14760346	0.259548091895254	chr10:14760346:G:A
chr10:14760699	['AG', 'A']	98663	20779.68490193097	-411.16276512211306	0.0027507636400714	0.0069402350006343	0.3963502157808861	0.691848	0.691848	chr10	14760699	0.1599893101852473	chr10:14760699:AG:A
chr10:14760906	['A', 'G']	98663	21800.18834309588	-444.713675406366	0.0023263934859873	0.0069792767286618	0.3333287354022767	0.738887	0.738887	chr10	14760906	0.1314219743641344	chr10:14760906:A:G
chr10:14760936	['C', 'T']	98663	19245.976605721004	-587.0271292388104	0.0048153911774529	0.0074239565151032	0.6486286884434962	0.51658	0.51658	chr10	14760936	0.2868624120569681	chr10:14760936:C:T
chr10:14762456	['C', 'G']	98663	21845.542652082684	-275.0792789074462	0.0029875207082201	0.0068043245256021	0.4390620548710204	0.660618	0.660618	chr10	14762456	0.1800495971687137	chr10:14762456:C:G
chr10:14763559	['A', 'G']	98663	19813.21715901948	-397.1594904014085	0.0034184156006226	0.0070764105913165	0.4830719693989239	0.629046	0.629046	chr10	14763559	0.2013175949113214	chr10:14763559:A:G
chr10:14763938	['T', 'C']	98663	48371.90273990654	-2443.767740699396	-0.0057795635922762	0.004942730177975	-1.1693059066890124	0.242283	0.242283	chr10	14763938	0.6156770574481474	chr10:14763938:T:C
chr10:14764437	['G', 'A']	98663	3773.114727346442	-6.160456763015458	-0.0040439062260188	0.0155968922949127	-0.259276409015011	0.795423	0.795423	chr10	14764437	0.0994018553557368	chr10:14764437:G:A
chr10:14764574	['T', 'C']	98663	4319.437797127305	312.38650729288435	0.0068670667461463	0.0149613952977381	0.4589857168725791	0.646245	0.646245	chr10	14764574	0.1896028040230453	chr10:14764574:T:C
chr10:14765537	['G', 'A']	98663	3474.105635515913	252.8261267679486	0.0100558654759674	0.0165690858438751	0.6069052674794778	0.543915	0.543915	chr10	14765537	0.2644689641166161	chr10:14765537:G:A
chr10:14765752	['T', 'C']	98663	3473.1408082384783	254.5353784500324	0.0105036165218555	0.0165700763955513	0.6338906515045067	0.526154	0.526154	chr10	14765752	0.2788871236000484	chr10:14765752:T:C
chr10:14766697	['G', 'T']	98663	9346.05179654689	434.6322624268162	-0.0008953142225547	0.0104352753133679	-0.0857968952105981	0.931628	0.931628	chr10	14766697	0.0307574672576296	chr10:14766697:G:T
chr10:14766924	['A', 'T']	98663	3440.6924669813134	235.33982642203685	0.0079722398055247	0.0167491700793015	0.4759781987870999	0.634091	0.634091	chr10	14766924	0.1978484109481525	chr10:14766924:A:T
chr10:14767180	['T', 'C']	98663	4934.26275255344	342.6660477971934	0.0054656562919242	0.0144675056054709	0.3777884343696002	0.705589	0.705589	chr10	14767180	0.1514481983928734	chr10:14767180:T:C
chr10:14767333	['T', 'C']	98663	4724.582370752538	353.33664692353136	0.0061283663991184	0.0144069092564627	0.4253769000710098	0.670563	0.670563	chr10	14767333	0.1735604135364011	chr10:14767333:T:C
chr10:14767340	['C', 'T']	98663	3924.0965909090487	-14.102322510565772	-0.004871680215059	0.0153218283964401	-0.3179568449018126	0.750518	0.750518	chr10	14767340	0.1246388874221356	chr10:14767340:C:T
chr10:14767470	['G', 'A']	98663	9408.051373300486	437.0314518303511	-0.0005883966887974	0.0103944238108206	-0.0566069557588125	0.954858	0.954858	chr10	14767470	0.020061208941658	chr10:14767470:G:A
chr10:14767737	['A', 'C']	98663	16637.8667660118	-644.003585762751	0.0070535704757586	0.0076542722870444	0.92152071565281	0.356781	0.356781	chr10	14767737	0.4475982815797354	chr10:14767737:A:C
chr10:14767863	['AAAG', 'A']	98663	3788.575987348959	-8.187798846827159	-0.0048581375397911	0.0155476137309857	-0.3124683712786792	0.754685	0.754685	chr10	14767863	0.1222342818914267	chr10:14767863:AAAG:A
chr10:14767900	['A', 'G']	98663	3793.461384071119	-5.564450595238181	-0.0036900867772674	0.0155377146883982	-0.2374922471721494	0.812275	0.812275	chr10	14767900	0.0902969131686204	chr10:14767900:A:G
chr10:14768161	['T', 'C']	98663	3793.576747627931	-10.031634915296989	-0.0052263323514451	0.0155383008606435	-0.336351599722385	0.736606	0.736606	chr10	14768161	0.1327647479352481	chr10:14768161:T:C
chr10:14768295	['G', 'A']	98663	3387.3089889918297	-57.04788490439592	-0.0001405854831537	0.0163593281101513	-0.0085935976225425	0.993143	0.993143	chr10	14768295	0.0029882141032137	chr10:14768295:G:A
chr10:14769139	['C', 'T']	98663	5030.254921040361	360.4769172070494	0.0011217890951743	0.0139771957463143	0.0802585236362677	0.936032	0.936032	chr10	14769139	0.0287093038411004	chr10:14769139:C:T
chr10:14770214	['A', 'G']	98663	5045.715972792425	363.00242548392544	0.0013627436417274	0.0139615154943767	0.0976071431698319	0.922244	0.922244	chr10	14770214	0.0351541615556103	chr10:14770214:A:G
chr10:14771224	['G', 'A']	98663	5119.259431571692	383.4520825177496	0.0029083161005511	0.0138787482860128	0.2095517578831038	0.834018	0.834018	chr10	14771224	0.0788245762012107	chr10:14771224:G:A
chr10:14771343	['A', 'G']	98663	5101.2585193294	369.296452072957	0.0003297615889015	0.013898864544153	0.0237257934167176	0.981071	0.981071	chr10	14771343	0.0082995616389824	chr10:14771343:A:G
chr10:14771970	['C', 'T']	98663	5777.292779095462	177.6564323925048	0.0035162525692775	0.0128271333051136	0.2741261422671708	0.783988	0.783988	chr10	14771970	0.1056905847309536	chr10:14771970:C:T
chr10:14773316	['G', 'T']	98663	5329.324092563124	307.9750919919122	0.0061377925452308	0.0136096969076499	0.4509867182847284	0.652	0.652	chr10	14773316	0.1857524042680798	chr10:14773316:G:T
chr10:14773460	['A', 'C']	98663	79493.6685081753	-3334.5079406265104	-0.005710857168192	0.004334315247907	-1.317591555194285	0.187643	0.187643	chr10	14773460	0.7266676322531753	chr10:14773460:A:C
chr10:14773730	['T', 'C']	98663	67047.9504364311	-1649.6335553751005	-0.0035810599277415	0.004521064771105	-0.792083305381678	0.428314	0.428314	chr10	14773730	0.3682377298915997	chr10:14773730:T:C
chr10:14775068	['T', 'C']	98663	30503.82101431644	-563.2525706805252	0.0036426306602251	0.0058927859570131	0.6181508520413841	0.536477	0.536477	chr10	14775068	0.2704488924998969	chr10:14775068:T:C
chr10:14775343	['A', 'C']	98663	50063.17714797222	-1802.7135903078024	-0.0007674483465901	0.0048928057951639	-0.1568524030421825	0.875361	0.875361	chr10	14775343	0.0578128064344616	chr10:14775343:A:C
chr10:14776166	['G', 'A']	98663	47040.1980942727	-1656.1014553376122	-0.0011901652133837	0.0049896631654475	-0.2385261637750317	0.811474	0.811474	chr10	14776166	0.0907253906096808	chr10:14776166:G:A
chr10:14776316	['C', 'T']	98663	61272.42054682036	-2335.55153061075	0.0016681654321716	0.0046335860812138	0.3600160659440379	0.718836	0.718836	chr10	14776316	0.1433701811320064	chr10:14776316:C:T
chr10:14776647	['A', 'G']	98663	13596.3780625019	-303.2274023578844	0.0079881890727771	0.0083807756092909	0.9531563002261312	0.340513	0.340513	chr10	14776647	0.4678663030742767	chr10:14776647:A:G
chr10:14776871	['A', 'G']	98663	126546.08696842214	-3974.736443836536	0.0007882557998307	0.0044312296533993	0.1778864697806987	0.858813	0.858813	chr10	14776871	0.0661013901958103	chr10:14776871:A:G
chr10:14777395	['C', 'A']	98663	31250.80091433436	-1411.5926970742162	0.0020454015196802	0.0058522725266408	0.3495055143739697	0.726711	0.726711	chr10	14777395	0.1386382659755235	chr10:14777395:C:A
chr10:14777620	['A', 'G']	98663	105798.44642802831	-4236.578926775535	0.0022830163177934	0.004278791116925	0.5335657327983976	0.593643	0.593643	chr10	14777620	0.2264746488571218	chr10:14777620:A:G
chr10:14778563	['A', 'T']	98663	31631.412010989137	-1225.3950762488712	-0.003375240157634	0.0058164755373828	-0.5802895818853105	0.561721	0.561721	chr10	14778563	0.2504793396744393	chr10:14778563:A:T
chr10:14778818	['T', 'A']	98663	71425.9633256295	-2883.330230280153	0.0040084280500577	0.0044263114361072	0.9055910565531722	0.365155	0.365155	chr10	14778818	0.4375227482676559	chr10:14778818:T:A
chr10:14778960	['T', 'C']	98663	104913.88698314228	-4088.45149816912	0.0033095791021299	0.0042755657695027	0.7740681071349469	0.438892	0.438892	chr10	14778960	0.357642335280613	chr10:14778960:T:C
chr10:14779734	['C', 'T']	98663	103052.75637126694	-4106.841690079573	0.0021000378095314	0.0042709566293758	0.4917019749363145	0.622931	0.622931	chr10	14779734	0.2055600560355734	chr10:14779734:C:T
chr10:14779971	['A', 'G']	98663	104862.19380803696	-4096.233792845064	0.0033943556005583	0.0042753214016584	0.7939416202116778	0.427231	0.427231	chr10	14779971	0.3693372423079574	chr10:14779971:A:G
chr10:14780020	['C', 'T']	98663	30209.837152964312	-1562.393656382752	0.0008383778777943	0.0059362216025155	0.1412308929705569	0.887688	0.887688	chr10	14780020	0.0517396509871238	chr10:14780020:C:T
chr10:14780036	['A', 'G']	98663	104611.26606313734	-4143.155199169171	0.0030467866696099	0.0042725503780889	0.7131072544480482	0.475781	0.475781	chr10	14780036	0.3225929052157659	chr10:14780036:A:G
chr10:14780136	['C', 'T']	98663	104857.87903577332	-4097.567860057403	0.0033771616144199	0.0042753218266307	0.7899198589878712	0.429576	0.429576	chr10	14780136	0.3669599902478017	chr10:14780136:C:T
chr10:14780254	['G', 'A']	98663	104893.1997790033	-4086.68637408975	0.0035285017429724	0.0042758549942368	0.8252154826878675	0.409251	0.409251	chr10	14780254	0.3880102507212712	chr10:14780254:G:A
chr10:14780492	['G', 'T']	98663	102808.26043007914	-4139.624574163805	0.0020307233292578	0.0042689625309528	0.4756948121548928	0.634293	0.634293	chr10	14780492	0.1977100814105895	chr10:14780492:G:T
chr10:14780799	['A', 'G']	98663	104896.88457054808	-4093.5269957543737	0.0033589552202546	0.004275753077157	0.7855821324668304	0.432114	0.432114	chr10	14780799	0.3644016628157056	chr10:14780799:A:G
chr10:14780802	['G', 'A']	98663	104896.13716863505	-4096.489966696368	0.0033046487151556	0.0042759961056145	0.772837166716895	0.439621	0.439621	chr10	14780802	0.3569215701923867	chr10:14780802:G:A
chr10:14780814	['G', 'A']	98663	104898.9480678777	-4093.9022177689753	0.0033609536619588	0.0042758639859552	0.7860291330590536	0.431852	0.431852	chr10	14780814	0.3646650647499174	chr10:14780814:G:A
chr10:14780964	['T', 'C']	98663	104902.64429169588	-4087.3121273713455	0.0034858509357221	0.0042756707455329	0.8152758112546523	0.414916	0.414916	chr10	14780964	0.3820398175746651	chr10:14780964:T:C
chr10:14781041	['A', 'C']	98663	104899.64350091756	-4089.831587144971	0.0034262435018056	0.0042755414243395	0.8013589769709655	0.422926	0.422926	chr10	14781041	0.3737356151381865	chr10:14781041:A:C
chr10:14781042	['A', 'C']	98663	104899.64350091756	-4090.3301786396873	0.0034311248151057	0.0042756989679158	0.8024710908911853	0.422282	0.422282	chr10	14781042	0.3743974302191374	chr10:14781042:A:C
chr10:14781046	['T', 'C']	98663	74232.80013584475	-3235.1007979014626	0.0030679717398232	0.0043927253401631	0.6984210261844629	0.484916	0.484916	chr10	14781046	0.314333485925574	chr10:14781046:T:C
chr10:14781112	['C', 'T']	98663	104910.9631154189	-4080.854997383856	0.0035695621104523	0.0042762053465742	0.8347499292362134	0.403861	0.403861	chr10	14781112	0.3937680837019512	chr10:14781112:C:T
chr10:14781157	['C', 'T']	98663	104910.83642557338	-4088.3068324820224	0.0034247842992028	0.004276034730519	0.8009252765791252	0.423177	0.423177	chr10	14781157	0.3734779445752517	chr10:14781157:C:T
chr10:14781313	['T', 'C']	98663	104918.26800685306	-4087.9394201710174	0.0034662822279595	0.0042755028065716	0.8107308975757713	0.417522	0.417522	chr10	14781313	0.3793206358046283	chr10:14781313:T:C
chr10:14782632	['G', 'T']	98663	79000.22369719067	-2890.3173030236658	0.0016477712050261	0.0045226653567099	0.3643363094688157	0.715608	0.715608	chr10	14782632	0.145324812967109	chr10:14782632:G:T
chr10:14783284	['G', 'A']	98663	74511.32815667828	-2782.827474291001	0.0028585907096611	0.0043715324489981	0.6539104405633164	0.513171	0.513171	chr10	14783284	0.2897378941829935	chr10:14783284:G:A
chr10:14783613	['C', 'T']	98663	74570.41827347327	-2766.5662211468493	0.0032558477525369	0.0043751348530779	0.7441708340135921	0.456775	0.456775	chr10	14783613	0.3402976737183429	chr10:14783613:C:T
chr10:14783999	['C', 'T']	98663	74494.65124248478	-2792.364491050253	0.0028638624535938	0.0043724215456777	0.6549831537686295	0.51248	0.51248	chr10	14783999	0.2903230786802534	chr10:14783999:C:T
chr10:14784742	['G', 'C']	98663	52065.7494171549	-1319.6702042905522	0.0010281366411604	0.0048248482237501	0.2130920172989975	0.831256	0.831256	chr10	14784742	0.0802652069429897	chr10:14784742:G:C
chr10:14784793	['A', 'T']	98663	71707.26789859406	-3054.444904205925	0.0037955116928483	0.0044206085458133	0.8585948413014195	0.390566	0.390566	chr10	14784793	0.4083055661046928	chr10:14784793:A:T
chr10:14785229	['T', 'A']	98663	52429.75365727549	-1347.1550245911064	0.0008429306666621	0.0048135080408552	0.1751177435474578	0.860987	0.860987	chr10	14785229	0.065003405887678	chr10:14785229:T:A
chr10:14785258	['A', 'G']	98663	74944.91328589094	-2703.60034299174	0.0034556835990333	0.0043674116051309	0.7912429400914673	0.428804	0.428804	chr10	14785258	0.3677411720796867	chr10:14785258:A:G
chr10:14785735	['T', 'C']	98663	71721.9003923477	-3057.3769727654253	0.0037909072855838	0.0044205072514507	0.8575729141355303	0.39113	0.39113	chr10	14785735	0.4076788720182527	chr10:14785735:T:C
chr10:14786154	['A', 'T']	98663	74960.59764021366	-2712.5261384941755	0.0032111217374006	0.0043670375990158	0.7353089284425521	0.462153	0.462153	chr10	14786154	0.3352142234578077	chr10:14786154:A:T
chr10:14786277	['G', 'A']	98663	74956.71394247828	-2724.022962678038	0.0029948932599286	0.004367493955569	0.6857235042328604	0.492889	0.492889	chr10	14786277	0.3072508740599406	chr10:14786277:G:A
chr10:14786486	['G', 'T']	98663	127701.30113152444	-3962.306656476442	0.0036240111179722	0.0044416189020469	0.8159212210444502	0.414547	0.414547	chr10	14786486	0.3824262234165027	chr10:14786486:G:T
chr10:14786489	['A', 'C']	98663	74971.63515979883	-2706.448028166681	0.0033891091023653	0.004367071784234	0.7760598565383489	0.437716	0.437716	chr10	14786489	0.3588075781647944	chr10:14786489:A:C
chr10:14786700	['T', 'C']	98663	71516.84635582994	-3108.088598861377	0.0031418930761851	0.004422793261852	0.7103866018981423	0.477466	0.477466	chr10	14786700	0.3210575487673775	chr10:14786700:T:C
chr10:14786767	['A', 'G']	98663	74970.95724944751	-2696.254505343707	0.0035528507379859	0.0043670566518799	0.8135572815288706	0.415901	0.415901	chr10	14786767	0.3810100354081854	chr10:14786767:A:G
chr10:14787002	['G', 'T']	98663	26460.022788095044	-1277.1000950867028	0.0009999414116209	0.0062609468803315	0.1597108920956074	0.873109	0.873109	chr10	14787002	0.0589315350532718	chr10:14787002:G:T
chr10:14787003	['A', 'T']	98663	26459.704566191544	-1278.7544666920428	0.0009768654331496	0.0062609213413356	0.1560258274928689	0.876013	0.876013	chr10	14787003	0.0574894488703067	chr10:14787003:A:T
chr10:14787499	['T', 'C']	98663	74980.9992700582	-2701.208656805855	0.003332193258398	0.0043668698597945	0.7630621853601126	0.445428	0.445428	chr10	14787499	0.3512224863067328	chr10:14787499:T:C
chr10:14787533	['A', 'G']	98663	2266.091872003568	259.40156412171274	-0.0042289960607511	0.0201878776934547	-0.2094819537232618	0.834072	0.834072	chr10	14787533	0.0787964579317757	chr10:14787533:A:G
chr10:14787553	['C', 'G']	98663	75652.16933636126	-2694.9891760070755	0.0040814990690673	0.0043613464956983	0.9358346265523708	0.349361	0.349361	chr10	14787553	0.4567255779739949	chr10:14787553:C:G
chr10:14788025	['A', 'T']	98663	74935.94979826035	-2691.416628566058	0.0036688984834053	0.0043671010627553	0.8401221841865292	0.400842	0.400842	chr10	14788025	0.3970267796243467	chr10:14788025:A:T
chr10:14789925	['T', 'C']	98663	2660.24266628824	-194.1732720699239	-0.0326588000115929	0.0184235187911745	-1.772668966323495	0.0762867	0.0762867	chr10	14789925	1.1175511713516837	chr10:14789925:T:C
chr10:14789943	['G', 'A']	98663	19723.59927018397	-73.49794134371778	-0.0006891892130932	0.0071370065223293	-0.0965655854365617	0.923072	0.923072	chr10	14789943	0.0347644225026254	chr10:14789943:G:A
chr10:14791056	['C', 'T']	98663	92182.42358499176	-2337.098312567233	0.0051261145333362	0.0042660785730323	1.2015987154433965	0.229522	0.229522	chr10	14791056	0.6391756804069715	chr10:14791056:C:T
chr10:14791291	['A', 'G']	98663	92226.76054296255	-2332.224475326684	0.0052413464926943	0.0042662591680045	1.2285579207195252	0.219241	0.219241	chr10	14791291	0.6590782256953882	chr10:14791291:A:G
chr10:14791609	['G', 'C']	98663	93107.973090533	-2211.6595494497024	0.0047435093362817	0.0042681608351114	1.1113708033820602	0.266411	0.266411	chr10	14791609	0.5744478472919976	chr10:14791609:G:C
chr10:14791839	['G', 'A']	98663	92239.63281360875	-2325.588831685124	0.0054168711735102	0.0042664841032029	1.2696335067658278	0.204218	0.204218	chr10	14791839	0.6899059813668784	chr10:14791839:G:A
chr10:14792601	['T', 'C']	98663	111422.66482413096	-2155.400558258465	0.0077976651088133	0.004336497642262	1.798148125994581	0.0721566	0.0721566	chr10	14792601	1.141723938825683	chr10:14792601:T:C
chr10:14792607	['A', 'C']	98663	78625.56745125493	-2384.937384928772	0.0047041393571272	0.0043437196398066	1.0829749033564775	0.278822	0.278822	chr10	14792607	0.5546729619167412	chr10:14792607:A:C
chr10:14792970	['C', 'T']	98663	92224.0400762778	-2324.823046472377	0.0053905771466647	0.0042672731579037	1.2632369541847706	0.206507	0.206507	chr10	14792970	0.6850652224102531	chr10:14792970:C:T
chr10:14793000	['T', 'C']	98663	93130.2895444264	-2226.664103727198	0.0045198442183905	0.0042693881583915	1.0586632207490447	0.289756	0.289756	chr10	14793000	0.5379675623016836	chr10:14793000:T:C
chr10:14793607	['C', 'T']	98663	92764.99478680675	-2358.995665295155	0.0053568105860609	0.0042676429160291	1.2552152772531433	0.209404	0.209404	chr10	14793607	0.6790150267577693	chr10:14793607:C:T
chr10:14794199	['A', 'T']	98663	13344.028728408077	32.15080770587129	0.0020305691770922	0.008512187973319	0.238548441770425	0.811456	0.811456	chr10	14794199	0.0907350241744983	chr10:14794199:A:T
chr10:14794447	['T', 'C']	98663	58765.420322037695	-2456.2749199518275	0.0051745973609141	0.0046710547338151	1.1078006265809135	0.267951	0.267951	chr10	14794447	0.5719446178192068	chr10:14794447:T:C
chr10:14794734	['G', 'A']	98663	92713.38185450748	-2365.6053988109247	0.0052017016925027	0.0042675375274706	1.2189000469283968	0.222885	0.222885	chr10	14794734	0.6519191582422003	chr10:14794734:G:A
chr10:14795287	['T', 'C']	98663	93738.91488411276	-2242.5870180464017	0.0046887406966897	0.0042728865437477	1.0973239398435424	0.272502	0.272502	chr10	14795287	0.5646303059165998	chr10:14795287:T:C
chr10:14795509	['G', 'GGTCATAA']	98663	92723.71248669203	-2369.195824509746	0.005154768177728	0.0042683844798664	1.2076625716456788	0.22718	0.22718	chr10	14795509	0.6436299047918373	chr10:14795509:G:GGTCATAA
chr10:14796315	['C', 'T']	98663	92691.4606544408	-2369.1413822495124	0.0050843932335303	0.0042681801349591	1.1912321112892887	0.233565	0.233565	chr10	14796315	0.6315922362415816	chr10:14796315:C:T
chr10:14796565	['G', 'A']	98663	15751.075387734418	-213.55465393452369	0.0081395525938328	0.0078185614837828	1.0410550087398702	0.297853	0.297853	chr10	14796565	0.5259980212932402	chr10:14796565:G:A
chr10:14796747	['A', 'G']	98663	92722.25383741914	-2375.8028329726176	0.0050050077171023	0.0042668129676468	1.1730084620659147	0.240795	0.240795	chr10	14796747	0.6183525352504016	chr10:14796747:A:G
chr10:14797072	['T', 'G']	98663	58726.28530297347	-2466.846003604413	0.0048161314208658	0.0046709262335661	1.0310870221533812	0.302503	0.302503	chr10	14797072	0.5192703139801563	chr10:14797072:T:G
chr10:14797377	['A', 'T']	98663	92977.92563902376	-2307.665085385159	0.005953982962616	0.0042671107978939	1.3953195135112657	0.162923	0.162923	chr10	14797377	0.7880176015847494	chr10:14797377:A:T
chr10:14797530	['G', 'A']	98663	108968.61131612568	-2434.9092747484306	0.0069348430212625	0.0042942985499994	1.6148954108613185	0.106337	0.106337	chr10	14797530	0.9733155962488867	chr10:14797530:G:A
chr10:14797550	['C', 'T']	98663	58958.95158298101	-2469.1059520932195	0.0043362318844426	0.0046656609197402	0.9293928468089644	0.352688	0.352688	chr10	14797550	0.4526093166932745	chr10:14797550:C:T
chr10:14797862	['A', 'G']	98663	92728.13526036173	-2368.988960054154	0.0051370813881911	0.0042667734341232	1.2039733225832	0.228603	0.228603	chr10	14797862	0.6409180745754848	chr10:14797862:A:G
chr10:14797912	['A', 'G']	98663	109532.31348715562	-2460.45388538034	0.0069806751480447	0.0043000633091169	1.623388923889653	0.104509	0.104509	chr10	14797912	0.980846307810997	chr10:14797912:A:G
chr10:14797930	['C', 'T']	98663	92724.85646364704	-2366.040002824004	0.0051492557973404	0.0042668401016327	1.2068077721895378	0.227509	0.227509	chr10	14797930	0.6430014184660987	chr10:14797930:C:T
chr10:14797999	['A', 'G']	98663	92732.49728299442	-2369.357786664646	0.005128309494737	0.004266659108217	1.2019496670967973	0.229386	0.229386	chr10	14797999	0.6394330917019063	chr10:14797999:A:G
chr10:14798258	['G', 'A']	98663	111712.04195052714	-2205.7810279774785	0.0077833478454825	0.0043343029431103	1.7957553838858016	0.0725365	0.0725365	chr10	14798258	1.1394434036405858	chr10:14798258:G:A
chr10:14798275	['A', 'G']	98663	92677.54402416896	-2364.319009812293	0.0051848715299935	0.0042670993529355	1.2150810424478735	0.224338	0.224338	chr10	14798275	0.6490971562319308	chr10:14798275:A:G
chr10:14798495	['T', 'C']	98663	33727.760329238125	101.46726243174416	0.0029475086659022	0.0057889655082699	0.5091598251348304	0.610641	0.610641	chr10	14798495	0.2142140394150642	chr10:14798495:T:C
chr10:14798717	['G', 'A']	98663	92715.09572419108	-2368.6913283836325	0.0051519092446279	0.0042666079847453	1.2074953365877177	0.227244	0.227244	chr10	14798717	0.6435075747783452	chr10:14798717:G:A
chr10:14800729	['C', 'G']	98663	13351.08256043789	50.68113812525456	0.0028761738671073	0.0085069241804194	0.3380979783183558	0.73529	0.73529	chr10	14800729	0.1335413404261259	chr10:14800729:C:G
chr10:14800948	['A', 'G']	98663	94852.72557031324	-2647.0829588622987	0.0071524232077194	0.0042505044382348	1.682723382989751	0.0924318	0.0924318	chr10	14800948	1.034178589509586	chr10:14800948:A:G
chr10:14801218	['T', 'C']	98663	108189.06206665856	-2555.7184547957395	0.0083900888701251	0.0042912289446348	1.955171578672088	0.0505656	0.0505656	chr10	14801218	1.2961448351524447	chr10:14801218:T:C
chr10:14801712	['C', 'G']	98663	13932.564854701544	-20.16917457358265	-0.0004316030850303	0.0083498530582063	-0.0516899018487701	0.958776	0.958776	chr10	14801712	0.018282845725179	chr10:14801712:C:G
chr10:14801948	['C', 'T']	98663	39074.56436637136	30.3997554452213	0.0057149462174485	0.0054359306683381	1.0513280183530558	0.293111	0.293111	chr10	14801948	0.532967882859215	chr10:14801948:C:T
chr10:14802885	['G', 'A']	98663	112562.67672641017	-2270.3778860944403	0.0079369904473405	0.0043406609389773	1.8285211765954268	0.0674744	0.0674744	chr10	14802885	1.1708609686143163	chr10:14802885:G:A
chr10:14803306	['T', 'C']	98663	59228.405893921576	-2434.6778273346727	0.0049068055603314	0.0046593144001957	1.053117505898587	0.29229	0.29229	chr10	14803306	0.5341860427305208	chr10:14803306:T:C
chr10:14803880	['T', 'C']	98663	21113.855998945863	10.153245153201476	0.0030967903726013	0.0069451006421606	0.4458956798699352	0.655674	0.655674	chr10	14803880	0.1833120374413165	chr10:14803880:T:C
chr10:14804175	['G', 'A']	98663	74494.94675771575	-2245.139961406998	0.0050101719917906	0.004419619664633	1.1336206216755145	0.256956	0.256956	chr10	14804175	0.5901412369534397	chr10:14804175:G:A
chr10:14804555	['C', 'A']	98663	38989.13727318805	21.89703814181628	0.0058666954566397	0.0054392392316969	1.0785875021734264	0.280774	0.280774	chr10	14804555	0.5516431108560629	chr10:14804555:C:A
chr10:14805124	['A', 'G']	98663	21107.56723195913	2.026065050627003	0.0030397611560708	0.0069464858896852	0.4375969669188504	0.661679	0.661679	chr10	14805124	0.1793526485343462	chr10:14805124:A:G
chr10:14805221	['T', 'C']	98663	36873.10082721705	-194.67385845576555	0.0056738252034903	0.0055256953577189	1.0268074579183004	0.304514	0.304514	chr10	14805221	0.5163927359277298	chr10:14805221:T:C
chr10:14805243	['G', 'A']	98663	38608.43500871821	-24.083954347459148	0.0051756086115385	0.0054592356024113	0.9480463911930352	0.343108	0.343108	chr10	14805243	0.4645691556968129	chr10:14805243:G:A
chr10:14805353	['G', 'C']	98663	14091.424269795163	92.76939885010506	0.0011197010600474	0.0083250978665091	0.1344970447196654	0.89301	0.89301	chr10	14805353	0.0491436778186175	chr10:14805353:G:C
chr10:14805705	['A', 'G']	98663	59213.20265393429	-2425.573763231702	0.0050582555058189	0.004659935170826	1.0854776558881278	0.277713	0.277713	chr10	14805705	0.5564037900512566	chr10:14805705:A:G
chr10:14805731	['C', 'A']	98663	38853.9070634985	18.60639026515959	0.0054867788831135	0.0054470991011333	1.0072845713366867	0.313801	0.313801	chr10	14805731	0.5033456767663227	chr10:14805731:C:A
chr10:14805994	['A', 'G']	98663	2023.0205043481783	206.113263083848	-0.0058149007780076	0.0212783229673559	-0.2732781519919858	0.78464	0.78464	chr10	14805994	0.1053295558337165	chr10:14805994:A:G
chr10:14806175	['C', 'G']	98663	38788.43537546	15.688608211122263	0.0054016685512405	0.0054487586590291	0.9913576447893196	0.321513	0.321513	chr10	14806175	0.4928014621981666	chr10:14806175:C:G
chr10:14806373	['T', 'C']	98663	38938.34126018734	30.55274464712094	0.0058061609975125	0.0054415483011085	1.067005322056909	0.285972	0.285972	chr10	14806373	0.5436764872932959	chr10:14806373:T:C
chr10:14806624	['G', 'C']	98663	15612.79121814754	-187.95540957143828	0.0110678634110125	0.007852855726551	1.4094061824657516	0.158718	0.158718	chr10	14806624	0.7993738176850851	chr10:14806624:G:C
chr10:14806722	['C', 'T']	98663	38656.30981632405	27.44048905688404	0.0067343260436212	0.0054497364323898	1.2357159152865858	0.216567	0.216567	chr10	14806722	0.6644077195009342	chr10:14806722:C:T
chr10:14806930	['C', 'A']	98663	59172.796705524604	-2430.288281030844	0.0047916437403105	0.00465976489636	1.0283016089617385	0.30381	0.30381	chr10	14806930	0.5173979353009363	chr10:14806930:C:A
chr10:14807094	['T', 'C']	98663	59528.84361885453	-2417.708654122377	0.0045574124166934	0.0046497530962261	0.9801407348687878	0.327019	0.327019	chr10	14807094	0.4854270138368386	chr10:14807094:T:C
chr10:14808553	['A', 'G']	98663	38570.11876470108	39.51499129324641	0.0079496768497732	0.0054511807090317	1.4583403622268205	0.14475	0.14475	chr10	14808553	0.8393814276005263	chr10:14808553:A:G
chr10:14809300	['G', 'T']	98663	38921.44821014616	-104.10372997809344	0.0042922011556519	0.0054879876765884	0.7821083808118386	0.434153	0.434153	chr10	14809300	0.3623571936532927	chr10:14809300:G:T
chr10:14809664	['C', 'T']	98663	60392.45797654547	-2489.507834644658	0.0044391402108924	0.0046570308684303	0.9532125374098528	0.340485	0.340485	chr10	14809664	0.4679020160881186	chr10:14809664:C:T
chr10:14809784	['C', 'A']	98663	114085.59478675372	-2349.222502740537	0.009096067078976	0.004364225096222	2.084234171800651	0.0371414	0.0371414	chr10	14809784	1.4301417300842465	chr10:14809784:C:A
chr10:14809804	['G', 'A']	98663	21355.55731575333	-73.37649702700463	0.0004832686037063	0.0069667306738742	0.0693680617680052	0.944697	0.944697	chr10	14809804	0.0247074637964499	chr10:14809804:G:A
chr10:14810441	['G', 'A']	98663	57201.05833400908	-1727.8389300690233	0.0084143749651541	0.0046847423452163	1.796123318019005	0.072478	0.072478	chr10	14810441	1.139793799339906	chr10:14810441:G:A
chr10:14811026	['A', 'G']	98663	21948.112276754044	-748.3178464112655	0.0097160757636457	0.0067612967006501	1.4370136667292672	0.150717	0.150717	chr10	14811026	0.8218377590337648	chr10:14811026:A:G
chr10:14811037	['T', 'C']	98663	22639.98308160161	-769.7113472136276	0.007349628898213	0.0066642244532434	1.102848343386157	0.270096	0.270096	chr10	14811037	0.5684818474704201	chr10:14811037:T:C
chr10:14811506	['C', 'T']	98663	8468.171658507414	45.10352493325986	0.01131892895492	0.0104826951212644	1.079772789724588	0.280246	0.280246	chr10	14811506	0.5524605774495819	chr10:14811506:C:T
chr10:14812166	['G', 'C']	98663	40342.11993061614	-302.9816972684792	0.0081905984061237	0.0053418637332681	1.533284788811478	0.125209	0.125209	chr10	14812166	0.9023644529957392	chr10:14812166:G:C
chr10:14812325	['T', 'C']	98663	8492.473339427157	53.04614736519966	0.0122368678731391	0.0104805441897734	1.1675794359113054	0.242979	0.242979	chr10	14812325	0.6144312596454109	chr10:14812325:T:C
chr10:14812415	['G', 'C']	98663	8477.804464629673	51.20663101879805	0.0121314497165529	0.0104793513956263	1.1576527266387964	0.247009	0.247009	chr10	14812415	0.6072872225333358	chr10:14812415:G:C
chr10:14812424	['C', 'T']	98663	19356.632332512007	-611.8896853179855	0.0075851248493129	0.0071567015586952	1.0598632326783592	0.289209	0.289209	chr10	14812424	0.5387881961993631	chr10:14812424:C:T
chr10:14812506	['G', 'A']	98663	40334.98789279961	-307.5675414563666	0.0079185733119532	0.0053391842388862	1.4831054628684253	0.13805	0.13805	chr10	14812506	0.8599635890247179	chr10:14812506:G:A
chr10:14812544	['T', 'C']	98663	69644.1763304129	-1461.3202430636704	0.0057581838105484	0.0044680594832743	1.288743767199951	0.19749	0.19749	chr10	14812544	0.7044548901882588	chr10:14812544:T:C
chr10:14812849	['C', 'T']	98663	37600.85987125551	-449.8087759197592	0.0090202142330952	0.0054328750482439	1.6603021702129397	0.0968569	0.0968569	chr10	14812849	1.013869435087525	chr10:14812849:C:T
chr10:14812864	['G', 'A']	98663	8485.774068968314	43.05884973737385	0.0107138190806589	0.0104736409695005	1.0229316731266411	0.306343	0.306343	chr10	14812864	0.5137920389360948	chr10:14812864:G:A
chr10:14813050	['G', 'C']	98663	27958.65113143275	-1247.3098884699525	0.001303102674208	0.0061143041955746	0.2131236249500289	0.831231	0.831231	chr10	14813050	0.0802782685333039	chr10:14813050:G:C
chr10:14813813	['T', 'C']	98663	8436.189749934088	50.13774767887401	0.0123042599204477	0.0105057095428508	1.171197420817789	0.241522	0.241522	chr10	14813813	0.6170433036560109	chr10:14813813:T:C
chr10:14813903	['T', 'C']	98663	31855.53828598087	-628.4342675712846	0.0113339925311231	0.0057945418755561	1.9559773273767933	0.0504706	0.0504706	chr10	14813903	1.296961532295435	chr10:14813903:T:C
chr10:14814109	['G', 'A']	98663	40921.47084296784	-287.68123575773336	0.0063120903128568	0.0053212924812675	1.1861949582882652	0.235548	0.235548	chr10	14814109	0.62792057893435	chr10:14814109:G:A
chr10:14815167	['C', 'T']	98663	23936.0946959713	-944.5777323785366	0.0033030817755767	0.0065158458464872	0.5069306201216399	0.612205	0.612205	chr10	14815167	0.2131031277547866	chr10:14815167:C:T
chr10:14815241	['T', 'C']	98663	7280.315205800804	125.4955641146458	-0.0086192530338425	0.0115140631404625	-0.7485848330597468	0.454109	0.454109	chr10	14815241	0.3428398907182713	chr10:14815241:T:C
chr10:14815262	['A', 'G']	98663	9852.87291802082	146.11260186561637	0.0181309660372466	0.0097866701435947	1.8526184873118592	0.06394	0.06394	chr10	14815262	1.1942273680643307	chr10:14815262:A:G
chr10:14815530	['A', 'G']	98663	36600.45157170225	-69.12837156901519	0.0045042863584898	0.0055882017421809	0.8060350299257372	0.420225	0.420225	chr10	14815530	0.3765181141407315	chr10:14815530:A:G
chr10:14817261	['G', 'A']	98663	8398.404885270174	47.51457546264021	0.012045377293267	0.0105336693847042	1.1435119950468422	0.252829	0.252829	chr10	14817261	0.5971731130730469	chr10:14817261:G:A
chr10:14819402	['C', 'T']	98663	24689.26644623406	-358.89667129360333	0.0013720100568462	0.0064499023319461	0.2127179585418989	0.831547	0.831547	chr10	14819402	0.0801131989233697	chr10:14819402:C:T
chr10:14821865	['G', 'A']	98663	58600.28493370101	-1230.9569908643916	0.0018409578600584	0.0046698948303816	0.394218269773751	0.693421	0.693421	chr10	14821865	0.159003010031774	chr10:14821865:G:A
chr10:14822847	['A', 'G']	98663	60772.77559502088	-1018.014682839667	0.0038383229533423	0.0046413774313063	0.8269792771974653	0.408251	0.408251	chr10	14822847	0.3890727427971729	chr10:14822847:A:G
chr10:14823534	['T', 'C']	98663	17267.750174855297	-542.8681920203932	0.0051637393296524	0.0075284623837835	0.6858956140599576	0.492781	0.492781	chr10	14823534	0.3073460454747819	chr10:14823534:T:C
chr10:14823658	['G', 'C']	98663	17251.09818450903	-541.0265329810422	0.0051339416949065	0.0075315500544902	0.681658046187418	0.495457	0.495457	chr10	14823658	0.3049940313362678	chr10:14823658:G:C
chr10:14824370	['A', 'C']	98663	61248.89893449857	-1050.7104279443258	0.0035019780498524	0.0046334982759719	0.7557956950178902	0.449774	0.449774	chr10	14824370	0.3470056533532334	chr10:14824370:A:C
chr10:14827318	['G', 'A']	98663	17215.39589478486	-520.8145644786815	0.0064475851357422	0.0075375108712932	0.85539977929557	0.392332	0.392332	chr10	14827318	0.4063462678158025	chr10:14827318:G:A
chr10:14828805	['G', 'A']	98663	65664.90934450501	-1040.1515496310485	0.0049729593519233	0.0045490488564412	1.093186621832357	0.274315	0.274315	chr10	14828805	0.5617504438022671	chr10:14828805:G:A
chr10:14830204	['G', 'A']	98663	8464.686351426688	35.766620137609834	0.0092616094967749	0.0104880819173481	0.8830603698332554	0.377206	0.377206	chr10	14830204	0.4234214078059524	chr10:14830204:G:A
chr10:14830428	['C', 'A']	98663	70312.68982645367	-1384.1009195476895	0.0038799024272196	0.0044314342160673	0.8755410185605449	0.381282	0.381282	chr10	14830428	0.4187536969167186	chr10:14830428:C:A
chr10:14831795	['C', 'T']	98663	9475.225595473485	51.21571397255884	0.0125328565089964	0.0099443639645629	1.2602974462376515	0.207565	0.207565	chr10	14831795	0.6828458762009725	chr10:14831795:C:T
chr10:14832693	['G', 'A']	98663	17192.091007693787	-527.8620297203308	0.0059029687579815	0.0075426023639546	0.782616989885512	0.433854	0.433854	chr10	14832693	0.3626563941326094	chr10:14832693:G:A
chr10:14834111	['C', 'G']	98663	9808.497070688643	89.38161755135836	0.0155558609390013	0.0097952095869863	1.5881090446158956	0.112265	0.112265	chr10	14834111	0.9497556193045448	chr10:14834111:C:G
chr10:14834528	['G', 'C']	98663	8696.617012650016	70.19042663548558	-0.0028905028968278	0.0104867706172748	-0.2756332718927174	0.78283	0.78283	chr10	14834528	0.1063325394463241	chr10:14834528:G:C
chr10:14834886	['G', 'A']	98663	25793.35285948872	-1135.8222611051658	-0.0011863952033044	0.006312096727529	-0.1879558020919161	0.850912	0.850912	chr10	14834886	0.0701153516551983	chr10:14834886:G:A
chr10:14838395	['G', 'T']	98663	13369.271008807938	-953.1883364666312	-0.0076692823409083	0.0084744013011898	-0.9049940011492648	0.365471	0.365471	chr10	14838395	0.4371470784589202	chr10:14838395:G:T
chr10:14838396	['C', 'T']	98663	13367.812937754035	-953.070106884708	-0.0076803464718857	0.0084749853312315	-0.906237140444658	0.364813	0.364813	chr10	14838396	0.4379296941164562	chr10:14838396:C:T
chr10:14839507	['G', 'C']	98663	16936.355883608805	-485.7304321131609	0.0075299199265577	0.0076042337965717	0.9902273033678288	0.322065	0.322065	chr10	14839507	0.4920564690107141	chr10:14839507:G:C
chr10:14839577	['A', 'C']	98663	8614.794091107264	181.3632557124905	-0.0203207213144305	0.0107146597506775	-1.8965344478760169	0.0578923	0.0578923	chr10	14839577	1.237379196028879	chr10:14839577:A:C
chr10:14840341	['A', 'T']	98663	26146.56518521524	-1040.0965696292235	0.0101285012778194	0.0062881207128709	1.6107358208133138	0.107241	0.107241	chr10	14840341	0.9696391449646424	chr10:14840341:A:T
chr10:14842510	['G', 'A']	98663	17390.70505478466	-745.577623566169	0.0017091722259006	0.0075023097589441	0.2278194690459111	0.819787	0.819787	chr10	14842510	0.0862989729102582	chr10:14842510:G:A
chr10:14844490	['CTATAAGCACA', 'C']	98663	24922.78907833914	-546.9740703123839	0.0008628141396911	0.0064094820567862	0.1346152672005066	0.892916	0.892916	chr10	14844490	0.0491893949214947	chr10:14844490:CTATAAGCACA:C
chr10:14844909	['G', 'A']	98663	9153.463875205254	42.43831456145705	0.0136959501368153	0.0101011276774832	1.355883280967277	0.175139	0.175139	chr10	14844909	0.7566171343344158	chr10:14844909:G:A
chr10:14847773	['C', 'A']	98663	16765.189466428805	-505.0759973679433	0.0067953205627578	0.0076292815271442	0.8906894494036838	0.373098	0.373098	chr10	14847773	0.4281770789980126	chr10:14847773:C:A
chr10:14849525	['A', 'G']	98663	17475.47972103113	-421.84218637453296	0.0058976604121907	0.0074798347035145	0.7884746984341229	0.430421	0.430421	chr10	14849525	0.3661065478397341	chr10:14849525:A:G
chr10:14850411	['A', 'G']	98663	63848.88284663025	-1287.380695904409	0.0016112115305016	0.0045711747843368	0.3524720901118146	0.724485	0.724485	chr10	14850411	0.1399706018900688	chr10:14850411:A:G
chr10:14852769	['G', 'A']	98663	7972.888902404412	4.743442367106342	0.0085606450316989	0.010779703014943	0.7941447941406152	0.427113	0.427113	chr10	14852769	0.369457209789886	chr10:14852769:G:A
chr10:14852902	['T', 'C']	98663	34554.40543801135	-1079.904484473129	-0.0030721750240399	0.0055883732072706	-0.5497440686393164	0.582496	0.582496	chr10	14852902	0.2347070525918871	chr10:14852902:T:C
chr10:14853753	['CTT', 'C']	98663	16792.893477687896	-515.5477871850352	0.006172770662569	0.0076248559230522	0.8095589903419574	0.418196	0.418196	chr10	14853753	0.378620125478738	chr10:14853753:CTT:C
chr10:14855093	['C', 'T']	98663	12771.90614863769	-61.79193289795572	0.0053158260477759	0.0086217741970627	0.6165582542844734	0.537528	0.537528	chr10	14855093	0.2695989082890597	chr10:14855093:C:T
chr10:14855232	['T', 'C']	98663	8730.389147978427	36.24078328012065	0.0104068797761778	0.0103253679266924	1.0078943288088285	0.313508	0.313508	chr10	14855232	0.5037513724998482	chr10:14855232:T:C
chr10:14857809	['C', 'T']	98663	9312.226994424733	34.48441045424303	0.0115115857553654	0.010004431678065	1.150648645100441	0.24988	0.24988	chr10	14857809	0.6022685027260158	chr10:14857809:C:T
chr10:14861531	['A', 'G']	98663	18444.973563859465	-346.1633193056407	0.0061640054622807	0.0073130977870734	0.8428720142613452	0.399302	0.399302	chr10	14861531	0.3986985145319621	chr10:14861531:A:G
chr10:14862243	['T', 'C']	98663	17507.247737845762	-501.6254353149383	0.0056906672947474	0.0075152252808413	0.7572184574765547	0.448921	0.448921	chr10	14862243	0.3478300783345893	chr10:14862243:T:C
chr10:14862406	['G', 'A']	98663	17267.908936300242	-535.1422692113597	0.0060295503286871	0.00754509482271	0.7991351295597777	0.424214	0.424214	chr10	14862406	0.3724150029047545	chr10:14862406:G:A
chr10:14862655	['A', 'G']	98663	29076.74992123109	-223.2185527185568	0.0070768000331931	0.0060658256958031	1.1666672252203845	0.243348	0.243348	chr10	14862655	0.6137722187343565	chr10:14862655:A:G
chr10:14864729	['A', 'G']	98663	64097.09519609927	-1349.9868055918653	0.0005007546944748	0.0045668461716893	0.1096500025727063	0.912687	0.912687	chr10	14864729	0.039678135367165	chr10:14864729:A:G
chr10:14864807	['C', 'T']	98663	24858.763694048008	-315.09460466913947	0.0022721245249695	0.0064359952333325	0.3530339042518364	0.724064	0.724064	chr10	14864807	0.1402230448271449	chr10:14864807:C:T
chr10:14865426	['G', 'A']	98663	9328.458266167863	28.811163881904072	0.0106348932848464	0.010003053967844	1.063164641421866	0.28771	0.28771	chr10	14865426	0.5410450429781348	chr10:14865426:G:A
chr10:14865817	['T', 'C']	98663	7157.4352656172405	111.68621001444724	-0.0090330356501805	0.011596542083462	-0.7789421695854163	0.436016	0.436016	chr10	14865817	0.3604975736116564	chr10:14865817:T:C
chr10:14866242	['A', 'T']	98663	63126.83450604268	-1416.0589621942877	-0.0001552705395467	0.0045762786534173	-0.0339294329095941	0.972933	0.972933	chr10	14866242	0.0119170659311924	chr10:14866242:A:T
chr10:14866572	['C', 'T']	98663	27113.84737807784	-1257.921067233485	-0.0027198541181443	0.0061827971227291	-0.4399067386742558	0.660006	0.660006	chr10	14866572	0.1804521163444236	chr10:14866572:C:T
chr10:14868733	['T', 'C']	98663	8664.614742134285	14.460504904199524	0.0087806235851825	0.0103556997872238	0.847902485162373	0.396494	0.396494	chr10	14868733	0.4017633803176444	chr10:14868733:T:C
chr10:14869574	['C', 'A']	98663	17524.420951801734	-502.5174792080124	0.0008357186556939	0.0074820922434748	0.1116958503716333	0.911065	0.911065	chr10	14869574	0.0404506371496201	chr10:14869574:C:A
chr10:14869641	['C', 'T']	98663	27145.677300650816	-485.7243148748151	0.0050439049458473	0.0062000259291308	0.813529653504923	0.415916	0.415916	chr10	14869641	0.3809943723062549	chr10:14869641:C:T
chr10:14869939	['T', 'A']	98663	17550.245165017837	-513.3814064705211	0.0003941447715475	0.0074773209089089	0.0527120310000205	0.957961	0.957961	chr10	14869939	0.0186521713280991	chr10:14869939:T:A
chr10:14869940	['C', 'A']	98663	17552.245306925073	-513.8959697602291	0.000400042402998	0.0074770467062942	0.0535027289131863	0.957331	0.957331	chr10	14869940	0.0189378776678809	chr10:14869940:C:A
chr10:14872674	['T', 'G']	98663	7853.422733725405	238.1901248269687	-0.0067522324032534	0.0111599916171665	-0.6050392002864001	0.545154	0.545154	chr10	14872674	0.2634807969844564	chr10:14872674:T:G
chr10:14874480	['GAAGA', 'G']	98663	7810.554147745703	-27.16651555076446	0.008003042964322	0.0108876723056904	0.7350554590203204	0.462307	0.462307	chr10	14874480	0.3350695306623774	chr10:14874480:GAAGA:G
chr10:14875475	['C', 'G']	98663	7017.42675126955	99.39633588192004	-0.0088105743322559	0.0117002507991271	-0.7530243995208349	0.451437	0.451437	chr10	14875475	0.345402848808755	chr10:14875475:C:G
chr10:14876459	['T', 'G']	98663	16741.866561245584	-522.8995999118081	0.0056961509127832	0.0076406421028613	0.7455068351716274	0.455967	0.455967	chr10	14876459	0.3410665876787881	chr10:14876459:T:G
chr10:14876740	['G', 'A']	98663	12346.625696851748	-850.8785912613465	-0.0083466520075928	0.0088039178707206	-0.9480610939535714	0.343101	0.343101	chr10	14876740	0.4645780161500376	chr10:14876740:G:A
chr10:14877419	['A', 'T']	98663	16728.18684114499	-524.7501032266434	0.0058127055401442	0.0076449533779324	0.7603323725848865	0.447058	0.447058	chr10	14877419	0.3496361291143703	chr10:14877419:A:T
chr10:14877610	['A', 'G']	98663	16835.73021987491	-482.8816651005029	0.0067640374609203	0.0076199085222901	0.8876796146743561	0.374715	0.374715	chr10	14877610	0.4262989215663585	chr10:14877610:A:G
chr10:14880024	['A', 'G']	98663	22253.47311424545	235.7688862196433	0.0018421382442379	0.0068943729933518	0.2671944564087687	0.78932	0.78932	chr10	14880024	0.1027468927861784	chr10:14880024:A:G
chr10:14880706	['A', 'T']	98663	12404.005767573868	-878.4863925285728	-0.0102522056808013	0.0087901740121176	-1.1663256798634642	0.243486	0.243486	chr10	14880706	0.6135260048704609	chr10:14880706:A:T
chr10:14883048	['T', 'C']	98663	7882.747272708809	103.6883199618371	0.0149006028508592	0.0108608258403989	1.3719585480722458	0.170079	0.170079	chr10	14883048	0.7693493063000743	chr10:14883048:T:C
chr10:14883515	['G', 'C']	98663	7461.796943635034	136.14681482551634	0.0145544054705298	0.0112140484771763	1.2978725301707088	0.194334	0.194334	chr10	14883515	0.7114512101022025	chr10:14883515:G:C
chr10:14883521	['A', 'G']	98663	10338.37608547725	-20.021959293240645	-0.003653098514043	0.0097023429491401	-0.3765171498464448	0.706533	0.706533	chr10	14883521	0.1508675487719658	chr10:14883521:A:G
chr10:14884526	['G', 'T']	98663	26506.37311314539	-325.69468360147937	0.009070832662049	0.0062692133153488	1.4468853117249942	0.147932	0.147932	chr10	14884526	0.829937871167423	chr10:14884526:G:T
chr10:14884987	['C', 'G']	98663	35000.38544274926	-42.31531331168868	0.0065620017484671	0.0056785254671263	1.155581988045206	0.247855	0.247855	chr10	14884987	0.6058023156109315	chr10:14884987:C:G
chr10:14885029	['A', 'G']	98663	7947.047116066902	173.37225064012307	-0.0127812080785397	0.0110844122392441	-1.1530794599363727	0.248881	0.248881	chr10	14885029	0.6040082569073513	chr10:14885029:A:G
chr10:14886452	['T', 'G']	98663	7584.230610176363	111.76683360840757	0.0134801595157962	0.0110564354739559	1.2192138730017934	0.222766	0.222766	chr10	14886452	0.6521510932970966	chr10:14886452:T:G
chr10:14887472	['G', 'C']	98663	16258.64789717495	334.50149330451313	0.0047661763679666	0.0079164681740411	0.6020584259525529	0.547137	0.547137	chr10	14887472	0.2619039151759383	chr10:14887472:G:C
chr10:14888732	['A', 'G']	98663	7201.3138020173365	102.91659280672071	-0.0138105074054655	0.0115608216036616	-1.1945956679317162	0.232248	0.232248	chr10	14888732	0.6340480172383194	chr10:14888732:A:G
chr10:14890240	['A', 'G']	98663	3813.270546140124	-249.9347987649348	0.0038103756428954	0.015423985296116	0.2470422248039222	0.804876	0.804876	chr10	14890240	0.094271022320118	chr10:14890240:A:G
chr10:14896533	['G', 'A']	98663	7802.553580116771	109.75214212720108	0.0160259569953138	0.0109066458325054	1.4693753919789994	0.141734	0.141734	chr10	14896533	0.8485259560957762	chr10:14896533:G:A
chr10:14898695	['C', 'T']	98663	34522.04766828875	-179.0280673548447	0.0050250027867428	0.0056802429471462	0.8846457508067227	0.37635	0.37635	chr10	14898695	0.4244080796297082	chr10:14898695:C:T
chr10:14898744	['A', 'G']	98663	8816.62552708401	121.5580509211602	0.0181275188487322	0.0102899564904774	1.76167108826046	0.078128	0.078128	chr10	14898744	1.1071932930599515	chr10:14898744:A:G
chr10:14899056	['T', 'G']	98663	63135.91761545093	-1206.471627886927	0.0051223022192127	0.0045743591389087	1.1197857587619937	0.262808	0.262808	chr10	14899056	0.5803614187813049	chr10:14899056:T:G
chr10:14899655	['C', 'T']	98663	23647.157084355425	-914.1513974450972	0.0011267596235233	0.0065450656010164	0.1721540611217697	0.863317	0.863317	chr10	14899655	0.0638297070982241	chr10:14899655:C:T
chr10:14899886	['T', 'C']	98663	8583.521990330133	-404.567781150383	0.0023158256167228	0.0104113370883145	0.2224330647522752	0.823977	0.823977	chr10	14899886	0.0840849107695017	chr10:14899886:T:C
chr10:14901478	['A', 'T']	98663	62656.35054179802	-1171.9226665558567	0.005771840294924	0.004583968452541	1.2591361294653884	0.207984	0.207984	chr10	14901478	0.681970073590038	chr10:14901478:A:T
chr10:14903407	['A', 'G']	98663	23896.29723126212	-890.6190740848486	0.0013301110977351	0.0065179199886787	0.2040698719906696	0.838299	0.838299	chr10	14903407	0.0766010519072991	chr10:14903407:A:G
chr10:14904916	['G', 'T']	98663	19986.430872469617	-322.0281466860212	0.0044951837537634	0.0070846230661097	0.6344986475380463	0.525757	0.525757	chr10	14904916	0.279214936347518	chr10:14904916:G:T
chr10:14909662	['G', 'A']	98663	69225.45233243098	-1337.4944019704803	0.0024859059190476	0.0044908704357004	0.5535465684526855	0.57989	0.57989	chr10	14909662	0.2366543804434815	chr10:14909662:G:A
chr10:14909706	['T', 'C']	98663	59898.46275829898	-1678.907465070307	-0.0015010608474757	0.0046341611536037	-0.3239120949232542	0.746005	0.746005	chr10	14909706	0.1272582617161616	chr10:14909706:T:C
chr10:14909813	['CT', 'C']	98663	68669.22395685493	-1436.487796815749	0.0023487786774541	0.0044918690511856	0.5228956255601921	0.601048	0.601048	chr10	14909813	0.2210908436333375	chr10:14909813:CT:C
chr10:14912826	['T', 'C']	98663	28648.892207765944	-674.7997608923547	0.0062715649683675	0.0060475050498511	1.037049976257878	0.299715	0.299715	chr10	14912826	0.5232915211377368	chr10:14912826:T:C
chr10:14913218	['A', 'G']	98663	7855.238850598013	104.12949777659716	0.0146082601795568	0.0108687004849323	1.3440668642777274	0.17893	0.17893	chr10	14913218	0.7473168380678022	chr10:14913218:A:G
chr10:14913219	['G', 'A']	98663	8537.086527741176	228.6509085213246	0.0217218176125207	0.0104871566672105	2.071278069148787	0.0383354	0.0383354	chr10	14913219	1.4164000008599067	chr10:14913219:G:A
chr10:14913317	['G', 'T']	98663	8535.605589117742	230.11468926271908	0.0218873505992449	0.0104880248405902	2.0868896605333727	0.0369007	0.0369007	chr10	14913317	1.432965395270375	chr10:14913317:G:T
chr10:14915695	['T', 'C']	98663	8992.742200811363	283.72479698270206	0.0204139809816143	0.0102441850892216	1.9927383978148585	0.0462929	0.0462929	chr10	14915695	1.3344856121627997	chr10:14915695:T:C
chr10:14916638	['G', 'A']	98663	9280.564379618272	-565.4194806246961	-0.0120309411279601	0.0100235009682263	-1.2002733542000128	0.230036	0.230036	chr10	14916638	0.638204192774152	chr10:14916638:G:A
chr10:14917621	['C', 'T']	98663	47602.43920268475	-514.94754279533	0.0052534536532292	0.0049872228560653	1.0533825748011372	0.292168	0.292168	chr10	14917621	0.5343673523457942	chr10:14917621:C:T
chr10:14918088	['TG', 'T']	98663	8175.828662078193	202.49627599407603	0.0244994116209706	0.0106867415444781	2.292505299113311	0.0218786	0.0218786	chr10	14918088	1.659980471722859	chr10:14918088:TG:T
chr10:14919465	['C', 'G']	98663	24246.19471870249	-941.7799038536826	0.0002166366806398	0.0064806612313959	0.0334281754445595	0.973333	0.973333	chr10	14919465	0.0117385520022565	chr10:14919465:C:G
chr10:14920865	['A', 'G']	98663	11064.167755151717	119.71253441180534	-0.0049000256734212	0.0094052381061262	-0.5209890082665267	0.602376	0.602376	chr10	14920865	0.2201323397210377	chr10:14920865:A:G
chr10:14923688	['T', 'C']	98663	7753.392923027022	105.50236756949111	0.0158548650460151	0.0109357882244129	1.449814564863361	0.147113	0.147113	chr10	14923688	0.8323489480827779	chr10:14923688:T:C
chr10:14924291	['C', 'G']	98663	7719.625938877907	112.5327861558506	0.0168570043564967	0.0109563452572459	1.5385608942314442	0.123915	0.123915	chr10	14924291	0.9068761187819252	chr10:14924291:C:G
chr10:14924802	['A', 'G']	98663	7933.492710276578	212.07606668666497	-0.0108674074095039	0.0110970641337295	-0.9793047312822484	0.327432	0.327432	chr10	14924802	0.4848788791565157	chr10:14924802:A:G
chr10:14925406	['G', 'C']	98663	62736.62495944847	-1346.850898576043	0.0027152789985352	0.00458072805411	0.5927614489358246	0.553342	0.553342	chr10	14925406	0.2570063645301484	chr10:14925406:G:C
chr10:14925806	['T', 'C']	98663	7774.472789563843	104.61767568508525	0.0155151537438641	0.0109205266366948	1.4207331074795062	0.155398	0.155398	chr10	14925806	0.808554574946644	chr10:14925806:T:C
chr10:14926602	['C', 'T']	98663	33328.86715825841	-807.2624751490644	0.0049402453763943	0.005677876321812	0.8700868240852496	0.384255	0.384255	chr10	14926602	0.4153804726680828	chr10:14926602:C:T
chr10:14927185	['C', 'A']	98663	33236.11654668965	-800.9037928071203	0.0050613372498979	0.005674569331409	0.8919332823872825	0.372431	0.372431	chr10	14927185	0.4289541768619921	chr10:14927185:C:A
chr10:14927241	['G', 'A']	98663	7744.142667288899	108.20448315942691	0.0158999375257374	0.0109459233762618	1.4525898801940489	0.146341	0.146341	chr10	14927241	0.8346339816041287	chr10:14927241:G:A
chr10:14928169	['G', 'C']	98663	12661.18156843663	-971.48437781714	-0.006792290795478	0.0086935457594432	-0.781302702421509	0.434626	0.434626	chr10	14928169	0.3618842970703019	chr10:14928169:G:C
chr10:14928716	['A', 'C']	98663	33494.764060328824	-762.3333603702263	0.0050505285806889	0.0056600806798757	0.8923068179303396	0.372231	0.372231	chr10	14928716	0.4291874609518723	chr10:14928716:A:C
chr10:14929027	['A', 'G']	98663	33781.58702286203	-761.7898182296725	0.0043278538144756	0.0056388468438396	0.7675068918042609	0.442782	0.442782	chr10	14929027	0.3538100423993825	chr10:14929027:A:G
chr10:14929299	['G', 'A']	98663	33257.056159273365	-771.4498831377992	0.0048606512257238	0.0056741280816388	0.8566340335976403	0.391649	0.391649	chr10	14929299	0.4071029780069516	chr10:14929299:G:A
chr10:14929329	['A', 'G']	98663	33792.730768060006	-749.5570831586623	0.0046500994566885	0.0056415484994618	0.824259413374197	0.409794	0.409794	chr10	14929329	0.3874344046121481	chr10:14929329:A:G
chr10:14929443	['C', 'T']	98663	37161.78709222984	-923.308751237979	0.0026159794566355	0.0057672218487441	0.4535943865598312	0.650122	0.650122	chr10	14929443	0.1870051372724112	chr10:14929443:C:T
chr10:14929687	['A', 'AG']	98663	7313.927390330202	63.57108579718803	-0.016470289275807	0.0114510601027332	-1.438320044436386	0.150346	0.150346	chr10	14929687	0.8229081219434867	chr10:14929687:A:AG
chr10:14929915	['G', 'A']	98663	26575.56495993022	-807.6792416706531	0.002661515575575	0.0062240293915985	0.4276193777567442	0.668929	0.668929	chr10	14929915	0.1746199757218076	chr10:14929915:G:A
chr10:14929921	['TA', 'T']	98663	33943.88077207707	-714.0725772503677	0.0048742686935792	0.0056296462926573	0.8658214815265972	0.38659	0.38659	chr10	14929921	0.4127493841434421	chr10:14929921:TA:T
chr10:14930451	['G', 'A']	98663	33209.224881838614	-798.4257040017834	0.0048148111122713	0.0056769105371708	0.8481393322556897	0.396362	0.396362	chr10	14930451	0.4019079888522103	chr10:14930451:G:A
chr10:14930829	['C', 'A']	98663	7701.468349939691	105.8661122537314	0.0156790942592057	0.0109680938110146	1.429518613659201	0.152858	0.152858	chr10	14930829	0.8157118270397149	chr10:14930829:C:A
chr10:14931956	['C', 'T']	98663	25757.08833778651	-933.4760948616688	-0.0012526288591731	0.0063069401227701	-0.1986111862154492	0.842567	0.842567	chr10	14931956	0.0743955544645203	chr10:14931956:C:T
chr10:14932006	['C', 'A']	98663	5479.331794897807	-70.55089401282841	-0.013136039009635	0.0130391426904574	-1.0074311878838835	0.31373	0.31373	chr10	14932006	0.5034439505037052	chr10:14932006:C:A
chr10:14932131	['G', 'C']	98663	12613.30116072786	-985.4850038815111	-0.008281782000823	0.0087054495364394	-0.9513330662772757	0.341438	0.341438	chr10	14932131	0.466688146162336	chr10:14932131:G:C
chr10:14932276	['T', 'C']	98663	34219.83291424169	-771.1140724345881	0.0024178510767148	0.0056126865943956	0.4307831973246366	0.666627	0.666627	chr10	14932276	0.1761171003461405	chr10:14932276:T:C
chr10:14932564	['G', 'A']	98663	68852.43266216965	-1344.145899263525	0.0002267823469936	0.0044957725454889	0.0504434654331453	0.959769	0.959769	chr10	14932564	0.0178332816450669	chr10:14932564:G:A
chr10:14932844	['G', 'A']	98663	34326.08747478638	-709.5825468018766	0.0036714000513903	0.0056046863986244	0.6550589614240342	0.512431	0.512431	chr10	14932844	0.2903646050754809	chr10:14932844:G:A
chr10:14932906	['T', 'C']	98663	33692.07337766336	-760.5830432318631	0.0044610554836268	0.0056465272100865	0.7900529507159706	0.429499	0.429499	chr10	14932906	0.3670378429968541	chr10:14932906:T:C
chr10:14933907	['G', 'C']	98663	5601.624528646149	-77.19955714256456	-0.0151868817174771	0.0129332445796338	-1.174251489946469	0.240297	0.240297	chr10	14933907	0.619251651133589	chr10:14933907:G:C
chr10:14934063	['C', 'G']	98663	20539.0664387106	-671.1844978660189	0.0007565354857287	0.0069641713709188	0.1086325199991424	0.913494	0.913494	chr10	14934063	0.0392943008297236	chr10:14934063:C:G
chr10:14934415	['G', 'A']	98663	77437.68559957005	-1654.790080794919	0.0054989599993161	0.0043552502566611	1.2626048275654944	0.206734	0.206734	chr10	14934415	0.684588092322445	chr10:14934415:G:A
chr10:14936344	['A', 'T']	98663	41068.693824108814	-460.3930482337591	-0.0010097187450959	0.0053615047669049	-0.1883274918132421	0.85062	0.85062	chr10	14936344	0.0702644102564596	chr10:14936344:A:T
chr10:14936452	['A', 'G']	98663	20763.41493127762	-472.5155509494584	0.0072404997880818	0.0069226318792378	1.045917205246368	0.295602	0.295602	chr10	14936452	0.529292631894176	chr10:14936452:A:G
chr10:14936853	['C', 'T']	98663	19480.566791687783	-202.510820335322	0.0113160453763308	0.0071310865358895	1.5868613176097623	0.112547	0.112547	chr10	14936853	0.9486660768590196	chr10:14936853:C:T
chr10:14936975	['A', 'G']	98663	23059.57092608361	-466.1348671883179	0.0085781778380955	0.0066045628107493	1.2988259910457638	0.194007	0.194007	chr10	14936975	0.7121825999330308	chr10:14936975:A:G
chr10:14937088	['C', 'T']	98663	24701.50797335795	-309.4899619203086	0.0078738122712959	0.0064145515252935	1.2274922479378878	0.219641	0.219641	chr10	14937088	0.658286587665751	chr10:14937088:C:T
chr10:14937185	['G', 'T']	98663	24005.109385454467	-334.6836826235743	0.0081128172704335	0.0064943771727759	1.2492063603022667	0.211593	0.211593	chr10	14937185	0.6744987038942195	chr10:14937185:G:T
chr10:14938328	['T', 'C']	98663	25640.836021859694	-239.8896002534816	0.0080105537647255	0.0063179966176939	1.2678945953043903	0.204839	0.204839	chr10	14938328	0.688587353007247	chr10:14938328:T:C
chr10:14938682	['T', 'A']	98663	105134.033204234	-2680.721243934048	0.0063519743943784	0.0042738322725029	1.486247936131211	0.137217	0.137217	chr10	14938682	0.862592079964339	chr10:14938682:T:A
chr10:14938700	['A', 'T']	98663	27366.270051903804	-255.31917582021632	0.0078192623156777	0.0061464100494094	1.2721673713307042	0.203317	0.203317	chr10	14938700	0.6918263070603131	chr10:14938700:A:T
chr10:14938763	['A', 'G']	98663	25474.84020597657	-627.3949381900434	-0.0081013960628174	0.0063741694957233	-1.2709728017513555	0.203741	0.203741	chr10	14938763	0.6909215665716211	chr10:14938763:A:G
chr10:14938892	['C', 'T']	98663	22562.972934617337	-417.0232105983192	0.009234762400729	0.0066710688019148	1.384300278551808	0.16627	0.16627	chr10	14938892	0.7791861032145093	chr10:14938892:C:T
chr10:14940214	['C', 'A']	98663	3283.730679133157	26.572947862276685	0.0314481598906816	0.0165900763815285	1.895600669186556	0.0580158	0.0580158	chr10	14940214	1.2364537147413368	chr10:14940214:C:A
chr10:14940289	['TA', 'T']	98663	133903.519337355	-4258.624665633631	-0.0063652042850701	0.0045760432038641	-1.3909843070745391	0.164233	0.164233	chr10	14940289	0.7845395739039022	chr10:14940289:TA:T
chr10:14940313	['C', 'G']	98663	147708.45180323743	-4407.431159171246	-0.0087192915524516	0.0049645296476077	-1.7563177524084712	0.0790373	0.0790373	chr10	14940313	1.1021679041381591	chr10:14940313:C:G
chr10:14940567	['C', 'T']	98663	4110.706390063592	459.0676387608225	0.0051188152244757	0.0156558589735964	0.3269584398472538	0.7437	0.7437	chr10	14940567	0.1286022185125161	chr10:14940567:C:T
chr10:14941346	['A', 'G']	98663	2396.6072710314475	-92.64683108366584	-0.0037619780364291	0.0193195035008474	-0.194724364229346	0.845609	0.845609	chr10	14941346	0.0728304033856623	chr10:14941346:A:G
chr10:14941349	['G', 'A']	98663	2150.6539393509274	-57.75834756290218	0.0011893043008738	0.0203860907879786	0.058339007377282	0.953479	0.953479	chr10	14941349	0.0206888676778114	chr10:14941349:G:A
chr10:14941486	['A', 'G']	98663	4515.682237583359	-55.385595348966525	0.0254149701065551	0.0142053697534299	1.7891100722963376	0.0736002	0.0736002	chr10	14941486	1.133121005516056	chr10:14941486:A:G
chr10:14941512	['C', 'G']	98663	12402.21566159907	-231.5335912617413	-0.0111222361532823	0.00885812763129	-1.2555967373956916	0.209265	0.209265	chr10	14941512	0.6793034022295743	chr10:14941512:C:G
chr10:14941568	['A', 'T']	98663	3392.997303161183	19.50092149626298	0.0205881648457692	0.0163579310208313	1.2586044542889192	0.208176	0.208176	chr10	14941568	0.6815693404756509	chr10:14941568:A:T
chr10:14942916	['G', 'C']	98663	20165.4526461972	-720.6578039606264	-0.0043760848552443	0.0069876164381614	-0.626262888636134	0.531144	0.531144	chr10	14942916	0.2747877201103519	chr10:14942916:G:C
chr10:14943303	['T', 'C']	98663	150565.77215883147	-4598.482342674707	-0.0084985613243309	0.0050206125179273	-1.692733963034349	0.0905093	0.0905093	chr10	14943303	1.043306793931036	chr10:14943303:T:C
chr10:14945441	['A', 'G']	98663	153095.1373465395	-4867.170829110091	-0.0076658755737888	0.0051106529265393	-1.4999796863489376	0.133623	0.133623	chr10	14945441	0.8741187820298565	chr10:14945441:A:G
chr10:14946601	['T', 'C']	98663	118040.64170190324	-4020.913000341287	-0.0035604379543999	0.0043421675601682	-0.8199678858689661	0.412236	0.412236	chr10	14946601	0.3848540845639515	chr10:14946601:T:C
chr10:14948370	['G', 'A']	98663	146078.0143859364	-4899.095154632056	-0.0065140975934384	0.0048606406424718	-1.340172638256539	0.180192	0.180192	chr10	14948370	0.7442644943390853	chr10:14948370:G:A
chr10:14949431	['A', 'C']	98663	13418.904104451132	-199.8790970609309	-0.0019131344676478	0.0084268294202428	-0.2270289775953197	0.820402	0.820402	chr10	14949431	0.0859732895665856	chr10:14949431:A:C
chr10:14950929	['G', 'A']	98663	129787.36284289276	-4210.241977294402	-0.0106881008810788	0.0044982303495733	-2.376067931268268	0.0175001	0.0175001	chr10	14950929	1.7569594696380424	chr10:14950929:G:A
chr10:14951644	['A', 'G']	98663	19335.311412090312	24.80108621333201	-0.0005638511756219	0.0072471849425126	-0.0778027855083895	0.937985	0.937985	chr10	14951644	0.0278041066841729	chr10:14951644:A:G
chr10:14951877	['T', 'G']	98663	139690.5642133009	-5576.582446200792	-0.0040331953711609	0.0046960218555442	-0.8588536201975541	0.390423	0.390423	chr10	14951877	0.4084646057623735	chr10:14951877:T:G
chr10:14952825	['A', 'G']	98663	8230.508882823844	631.4373848371529	0.0065208523668143	0.011048750681771	0.5901891131974664	0.555065	0.555065	chr10	14952825	0.2556561565378734	chr10:14952825:A:G
chr10:14953148	['G', 'T']	98663	8156.248003243462	598.4948560892482	0.0034424508169849	0.0110834040696494	0.3105950839067336	0.756109	0.756109	chr10	14953148	0.1214155924799384	chr10:14953148:G:T
chr10:14953150	['G', 'A']	98663	65918.02603274366	-2361.477682494362	-0.0052246046934183	0.0045075824504719	-1.159070244598916	0.24643	0.24643	chr10	14953150	0.6083064229630909	chr10:14953150:G:A
chr10:14953726	['C', 'T']	98663	132208.17993430395	-4485.8035388375365	-0.0023141031782368	0.0045202703069619	-0.5119391144978019	0.608695	0.608695	chr10	14953726	0.2156002656551204	chr10:14953726:C:T
chr10:14954417	['A', 'G']	98663	8200.831196212986	619.4561389151604	0.0046920513215383	0.0110575431391611	0.4243303654788434	0.671326	0.671326	chr10	14954417	0.1730665325590575	chr10:14954417:A:G
chr10:14954652	['C', 'T']	98663	130902.22817723802	-4602.528534299288	-0.0017860908312058	0.004498776909538	-0.3970169819754884	0.691356	0.691356	chr10	14954652	0.160298263736723	chr10:14954652:C:T
chr10:14955104	['A', 'G']	98663	141193.24263102928	-3825.911291068308	-0.0009479230727986	0.0047375831575262	-0.2000857908515571	0.841414	0.841414	chr10	14955104	0.0749902661814376	chr10:14955104:A:G
chr10:14955656	['C', 'T']	98663	132921.86123528873	-4459.443991256803	-0.0017563429550845	0.0045328835825741	-0.3874670335317051	0.698411	0.698411	chr10	14955656	0.1558889290938958	chr10:14955656:C:T
chr10:14956496	['T', 'C']	98663	141454.63829700963	-3805.771031987592	-0.0003249280589453	0.0047438350057872	-0.0684948061112811	0.945392	0.945392	chr10	14956496	0.0243880770601361	chr10:14956496:T:C
chr10:14957094	['C', 'T']	98663	8161.488975619649	598.7656049539881	0.0033139189568807	0.0110766862347821	0.2991796360968174	0.764804	0.764804	chr10	14957094	0.1164498493232418	chr10:14957094:C:T
chr10:14959727	['T', 'C']	98663	186113.54542413767	-6077.582214303783	-0.0054655263436075	0.0091823979138928	-0.5952177628175238	0.551699	0.551699	chr10	14959727	0.2582978032361616	chr10:14959727:T:C
chr10:14960951	['C', 'T']	98663	8131.368025555201	-155.60445241051082	0.0087830912782875	0.0106741950307251	0.8228340641149868	0.410604	0.410604	chr10	14960951	0.3865768241581546	chr10:14960951:C:T
chr10:14960984	['A', 'G']	98663	111367.4382992101	-3029.403651221855	0.0028862122737189	0.0042859615654207	0.673410675682434	0.500688	0.500688	chr10	14960984	0.3004328172214919	chr10:14960984:A:G
chr10:14961078	['T', 'C']	98663	130122.9715728218	-3173.783166038744	0.0011099313699833	0.0045325401247353	0.2448806495779665	0.806549	0.806549	chr10	14961078	0.0933692429269989	chr10:14961078:T:C
chr10:14961360	['A', 'G']	98663	101733.84036254512	-2959.9158992647926	0.0027686839251838	0.0042537494308204	0.6508808217812381	0.515125	0.515125	chr10	14961360	0.2880873724673553	chr10:14961360:A:G
chr10:14961368	['G', 'A']	98663	111423.7160641512	-3026.685308335138	0.0026689435893507	0.0042860556752001	0.6227039011167659	0.533481	0.533481	chr10	14961368	0.2728810434224453	chr10:14961368:G:A
chr10:14961473	['A', 'G']	98663	8238.872172049085	590.3000264365309	-3.621630481437386e-05	0.0110517996058761	-0.0032769599618073	0.997385	0.997385	chr10	14961473	0.001137167565635	chr10:14961473:A:G
chr10:14961534	['G', 'A']	98663	8311.179984283805	583.4913785710819	0.0014764840050885	0.0110991887597533	0.1330262992230981	0.894173	0.894173	chr10	14961534	0.0485784480086323	chr10:14961534:G:A
chr10:14961732	['G', 'A']	98663	133288.04515323477	-4402.22196883206	-0.000376122584448	0.0045369673683065	-0.0829017610034967	0.93393	0.93393	chr10	14961732	0.0296856738266512	chr10:14961732:G:A
chr10:14961760	['G', 'A']	98663	133283.3698229951	-4404.942617109582	-0.0005075584823498	0.0045356904446301	-0.111903245723206	0.9109	0.9109	chr10	14961760	0.0405292979248928	chr10:14961760:G:A
chr10:14962040	['G', 'T']	98663	154268.4538459979	-4619.819772125264	-0.0030898263581439	0.0051698489125724	-0.5976627964174911	0.550066	0.550066	chr10	14962040	0.2595851982945978	chr10:14962040:G:T
chr10:14962099	['A', 'G']	98663	133280.57860691476	-4390.228051111746	-0.0001625859463001	0.0045360470183359	-0.0358430910532746	0.971408	0.971408	chr10	14962099	0.0125983242297226	chr10:14962099:A:G
chr10:14963601	['C', 'G']	98663	123879.6451737178	-4305.040259155883	-0.0005973713690567	0.0043947116630856	-0.1359295933051691	0.891877	0.891877	chr10	14963601	0.0496950356514502	chr10:14963601:C:G
chr10:14963703	['A', 'G']	98663	133307.02938639704	-4398.781661849771	-0.0001672376128134	0.0045421664975205	-0.0368189085329091	0.970629	0.970629	chr10	14963703	0.0129467371791647	chr10:14963703:A:G
chr10:14963724	['G', 'A']	98663	133216.65854153136	-4403.76903611003	-0.0003633896235712	0.0045359179017512	-0.0801138008761061	0.936147	0.936147	chr10	14963724	0.0286559501121229	chr10:14963724:G:A
chr10:14963798	['A', 'G']	98663	133209.20459084868	-4412.009781740083	-0.0004713676830041	0.0045362876932088	-0.1039104472385697	0.917241	0.917241	chr10	14963798	0.0375165408633886	chr10:14963798:A:G
chr10:14963799	['C', 'G']	98663	9866.300000000005	-840.8317504856416	-0.0118387903424563	0.0097687308323065	-1.211906699619957	0.225551	0.225551	chr10	14963799	0.6467552430795974	chr10:14963799:C:G
chr10:14963825	['G', 'A']	98663	133200.20167087432	-4400.36034327739	-0.0003167195795731	0.0045352548944095	-0.0698350119115729	0.944325	0.944325	chr10	14963825	0.0248785126771474	chr10:14963825:G:A
chr10:14963829	['T', 'C']	98663	133199.4019408024	-4402.529579476714	-0.0003491082647426	0.004535693009887	-0.076969112323433	0.938648	0.938648	chr10	14963829	0.027497240873456	chr10:14963829:T:C
chr10:14963924	['C', 'T']	98663	10303.401895782648	-742.9038035032133	-0.0081759983856684	0.0095623152503711	-0.8550228863612371	0.392541	0.392541	chr10	14963924	0.4061149754949732	chr10:14963924:C:T
chr10:14964426	['A', 'T']	98663	133212.85920577607	-4399.728665720463	-0.0002619112192081	0.0045363406527262	-0.0577362326285551	0.953959	0.953959	chr10	14964426	0.0204702903445361	chr10:14964426:A:T
chr10:14964840	['T', 'C']	98663	10323.102803927944	-737.6493885388825	-0.0075228790929772	0.0095574917168814	-0.7871185574442665	0.431214	0.431214	chr10	14964840	0.3653071475800248	chr10:14964840:T:C
chr10:14964890	['T', 'C']	98663	133262.67673182988	-4402.339076018197	-0.0004662125871063	0.0045376851885913	-0.1027423824549465	0.918168	0.918168	chr10	14964890	0.0370778473417195	chr10:14964890:T:C
chr10:14964969	['T', 'C']	98663	132081.87125982242	-4462.100997585965	0.0007292499700081	0.0045169394443795	0.1614478075227608	0.871741	0.871741	chr10	14964969	0.059612527657766	chr10:14964969:T:C
chr10:14965047	['C', 'G']	98663	133250.86753791868	-4404.671135654661	-0.0004797687075423	0.0045367212476352	-0.1057523002526105	0.915779	0.915779	chr10	14965047	0.0382093196297759	chr10:14965047:C:G
chr10:14965098	['CT', 'C']	98663	133263.7674121536	-4411.048094225982	-0.0006950324745171	0.0045364926860118	-0.1532092130689977	0.878234	0.878234	chr10	14965098	0.0563897536054013	chr10:14965098:CT:C
chr10:14965842	['C', 'G']	98663	133167.89064068382	-4402.923165756654	-0.0006561160710461	0.0045352275753084	-0.1446710358303285	0.884971	0.884971	chr10	14965842	0.0530709606539609	chr10:14965842:C:G
chr10:14966308	['T', 'C']	98663	152205.87811679285	-4524.150115822376	-0.003324479750981	0.0050861978711377	-0.6536276871661181	0.513353	0.513353	chr10	14966308	0.2895838956470907	chr10:14966308:T:C
chr10:14966357	['C', 'T']	98663	7792.947826175104	-185.3669226585503	0.0090267344122104	0.0108909638569315	0.8288278733443276	0.407204	0.407204	chr10	14966357	0.3901879645382049	chr10:14966357:C:T
chr10:14966494	['A', 'C']	98663	133264.52112376175	-4405.119134994996	-0.000817508094164	0.0045363007376789	-0.1802147038827766	0.856984	0.856984	chr10	14966494	0.0670272863341842	chr10:14966494:A:C
chr10:14966555	['A', 'G']	98663	9011.557428904547	-478.2169415543366	0.0013140291313027	0.0101966283206069	0.1288689839412044	0.897462	0.897462	chr10	14966555	0.0469839310947054	chr10:14966555:A:G
chr10:14966858	['T', 'C']	98663	133357.8463528984	-4410.81448749354	-0.0005020943915442	0.0045449789028456	-0.1104723261157342	0.912035	0.912035	chr10	14966858	0.0399884949882487	chr10:14966858:T:C
chr10:14966928	['T', 'C']	98663	133228.670104661	-4402.401520086125	-0.0007712245104879	0.0045370805902768	-0.1699825460761514	0.865024	0.865024	chr10	14966928	0.0629718429132541	chr10:14966928:T:C
chr10:14966968	['A', 'G']	98663	133240.76158275714	-4404.0175643323655	-0.0008140394493089	0.0045359375321409	-0.179464431231865	0.857573	0.857573	chr10	14966968	0.0667289008504662	chr10:14966968:A:G
chr10:14967110	['T', 'C']	98663	152197.19270035997	-4529.133252566472	-0.003480678989907	0.0050840420298735	-0.6846282877786413	0.49358	0.49358	chr10	14967110	0.3066424463524748	chr10:14967110:T:C
chr10:14967165	['G', 'T']	98663	133232.75955514095	-4390.027802586596	-0.000443099544253	0.0045360846776751	-0.097683261168782	0.922184	0.922184	chr10	14967165	0.0351824171111792	chr10:14967165:G:T
chr10:14967369	['A', 'G']	98663	133228.05769464714	-4409.345040213054	-0.0008929506457869	0.0045358535861777	-0.1968649624203208	0.843934	0.843934	chr10	14967369	0.0736915161191207	chr10:14967369:A:G
chr10:14967580	['G', 'C']	98663	133304.54655291315	-4403.059493707402	-0.0007684898650617	0.004540727938349	-0.1692437590394758	0.865605	0.865605	chr10	14967580	0.0626802436121153	chr10:14967580:G:C
chr10:14967591	['A', 'G']	98663	133282.66749165722	-4426.928866778972	-0.001216607447862	0.0045398476602422	-0.2679842009934501	0.788712	0.788712	chr10	14967591	0.1030815514725209	chr10:14967591:A:G
chr10:14967720	['A', 'T']	98663	133232.46023764135	-4406.814851207564	-0.0007945510110192	0.0045359199458353	-0.1751686582892015	0.860947	0.860947	chr10	14967720	0.065023582943569	chr10:14967720:A:T
chr10:14968081	['T', 'C']	98663	133224.90423623146	-4405.0058124162415	-0.0008378141365186	0.0045355624827525	-0.184721110050772	0.853448	0.853448	chr10	14968081	0.0688229350074056	chr10:14968081:T:C
chr10:14968287	['A', 'G']	98663	133237.4702076742	-4396.481335228672	-0.0006823625601392	0.004536111538358	-0.1504289641842047	0.880426	0.880426	chr10	14968287	0.0553071407100117	chr10:14968287:A:G
chr10:14968554	['C', 'T']	98663	123291.49018116936	-4349.296912759324	-0.0009529593489106	0.0043924815841733	-0.2169523834418062	0.828246	0.828246	chr10	14968554	0.0818406528587671	chr10:14968554:C:T
chr10:14968620	['G', 'C']	98663	133235.2048838836	-4403.723286536112	-0.0008093763078867	0.0045356634831285	-0.1784471689527764	0.858372	0.858372	chr10	14968620	0.0663244574491697	chr10:14968620:G:C
chr10:14968848	['G', 'A']	98663	133111.0778713871	-4424.381265632475	-0.0007978106597168	0.0045343285062165	-0.1759490205932549	0.860334	0.860334	chr10	14968848	0.0653329136439736	chr10:14968848:G:A
chr10:14968914	['G', 'A']	98663	152227.97378748076	-4520.262362676064	-0.0031803171213903	0.0050881389771076	-0.6250452544042373	0.531943	0.531943	chr10	14968914	0.274134901749524	chr10:14968914:G:A
chr10:14968993	['A', 'G']	98663	133243.06119221405	-4398.3681654997	-0.0007406667190059	0.0045362153963714	-0.1632785602726066	0.870299	0.870299	chr10	14968993	0.0603315154949449	chr10:14968993:A:G
chr10:14969290	['C', 'G']	98663	133206.95929442294	-4443.829570492772	-0.0013313688695558	0.0045378712362615	-0.2933906231003257	0.769224	0.769224	chr10	14969290	0.1139471741150934	chr10:14969290:C:G
chr10:14970362	['A', 'T']	98663	152171.42335255898	-4506.119964857282	-0.0030029460856926	0.0050836702785959	-0.5907043378356267	0.55472	0.55472	chr10	14970362	0.2559261756876785	chr10:14970362:A:T
chr10:14971293	['A', 'G']	98663	133498.4738085341	-4236.916890453751	0.0006074837993197	0.0045413856374195	0.1337661779511275	0.893588	0.893588	chr10	14971293	0.0488626719971648	chr10:14971293:A:G
chr10:14971309	['C', 'T']	98663	154033.3465496092	-4557.589617134529	-0.0025323246233918	0.0051596327059045	-0.4907955212575295	0.623572	0.623572	chr10	14971309	0.2051133939939439	chr10:14971309:C:T
chr10:14971440	['G', 'A']	98663	132975.8244532541	-4357.511607017715	-0.0001861969516519	0.0045312751801047	-0.0410915127091653	0.967223	0.967223	chr10	14971440	0.0144733847544813	chr10:14971440:G:A
chr10:14971622	['T', 'C']	98663	133502.8873624981	-4234.985563884768	0.0006786479152451	0.0045414667856296	0.1494336405569499	0.881212	0.881212	chr10	14971622	0.0549195974287843	chr10:14971622:T:C
chr10:14971782	['G', 'T']	98663	133445.1082927819	-4236.774731213049	0.0006331170055872	0.004539953260316	0.1394545206272024	0.889091	0.889091	chr10	14971782	0.0510537859642371	chr10:14971782:G:T
chr10:14971905	['A', 'C']	98663	133510.59157627975	-4235.244753636944	0.0006373336882089	0.0045409622135691	0.1403521232360251	0.888382	0.888382	chr10	14971905	0.0514002495155819	chr10:14971905:A:C
chr10:14972085	['A', 'G']	98663	133468.46650919004	-4235.166187251373	0.0007440676073914	0.0045404034311385	0.1638769811265155	0.869828	0.869828	chr10	14972085	0.0605666163881231	chr10:14972085:A:G
chr10:14972276	['G', 'A']	98663	133521.90539649694	-4233.398138651749	0.0007094059782512	0.0045437196950035	0.1561289044813447	0.875932	0.875932	chr10	14972276	0.0575296074975001	chr10:14972276:G:A
chr10:14972370	['C', 'A']	98663	133483.29382247996	-4229.205038566261	0.0007806199862326	0.0045406698740219	0.171917361951084	0.863503	0.863503	chr10	14972370	0.063736149259021	chr10:14972370:C:A
chr10:14972419	['C', 'G']	98663	133493.8257061173	-4239.153890823038	0.0005143493455382	0.0045416322319442	0.1132520907176298	0.909831	0.909831	chr10	14972419	0.0410392698586941	chr10:14972419:C:G
chr10:14972699	['C', 'T']	98663	133494.82595956937	-4233.382871233242	0.0006813787561594	0.0045411138553165	0.1500466136434237	0.880728	0.880728	chr10	14972699	0.0551581963987019	chr10:14972699:C:T
chr10:14972703	['A', 'G']	98663	133523.01301848347	-4231.825581846923	0.0006829733439918	0.0045419804826376	0.1503690618228404	0.880474	0.880474	chr10	14972703	0.0552834640274784	chr10:14972703:A:G
chr10:14972936	['A', 'G']	98663	133510.65118047176	-4235.721368593398	0.0006104327732642	0.0045413407295269	0.1344168626888819	0.893073	0.893073	chr10	14972936	0.0491130403259911	chr10:14972936:A:G
chr10:14973291	['A', 'G']	98663	133584.72504156362	-4235.164867991225	0.000773435417317	0.0045429440786292	0.1702498212459554	0.864814	0.864814	chr10	14973291	0.0630772884424282	chr10:14973291:A:G
chr10:14973451	['G', 'A']	98663	133683.22864645114	-4215.424998169819	0.0009690055994682	0.0045449513973262	0.2132048320777042	0.831168	0.831168	chr10	14973451	0.0803111854832937	chr10:14973451:G:A
chr10:14973456	['T', 'C']	98663	134067.253325223	-4168.819278652987	0.0007975673985785	0.0045529600704483	0.1751755750627484	0.860942	0.860942	chr10	14973456	0.0650261051414685	chr10:14973456:T:C
chr10:14973546	['A', 'G']	98663	134463.07992985233	-4295.480474697751	0.0002305510310582	0.0045587741912605	0.0505730315619126	0.959666	0.959666	chr10	14973546	0.0178798915398317	chr10:14973546:A:G
chr10:14973676	['A', 'G']	98663	134295.56782443507	-4215.418585565439	0.0007942089638284	0.0045746813663429	0.1736096790634717	0.862173	0.862173	chr10	14973676	0.0644055817310471	chr10:14973676:A:G
chr10:14974051	['C', 'G']	98663	133551.9012723679	-4241.784425213443	0.0006381899605029	0.0045423282224034	0.1404984248728016	0.888266	0.888266	chr10	14974051	0.0514569609856901	chr10:14974051:C:G
chr10:14974135	['G', 'C']	98663	133563.31944317708	-4243.76789901995	0.0005414611892422	0.0045423961820523	0.1192016652756066	0.905116	0.905116	chr10	14974135	0.0432957578870385	chr10:14974135:G:C
chr10:14974136	['G', 'A']	98663	133563.3806626921	-4243.078950340793	0.0005393042284493	0.0045425579856303	0.1187225854145166	0.905495	0.905495	chr10	14974136	0.043113943448658	chr10:14974136:G:A
chr10:14974316	['AC', 'A']	98663	9791.687143928795	-841.8169442452917	-0.0119845495940557	0.0098013531014283	-1.222744397639263	0.221429	0.221429	chr10	14974316	0.6547655012748138	chr10:14974316:AC:A
chr10:14974448	['C', 'G']	98663	154169.3782509506	-4562.780214359402	-0.0028790068332604	0.0051645645132688	-0.557453939410317	0.577219	0.577219	chr10	14974448	0.2386593819109272	chr10:14974448:C:G
chr10:14974882	['G', 'A']	98663	133798.69789248536	-4171.101697943259	0.0010973134123231	0.0045482832794218	0.2412588101730181	0.809355	0.809355	chr10	14974882	0.0918609459723447	chr10:14974882:G:A
chr10:14975055	['C', 'A']	98663	133529.42116948153	-4221.84828701045	0.0006153170191398	0.0045436181864766	0.1354244555520158	0.892277	0.892277	chr10	14975055	0.0495003015694463	chr10:14975055:C:A
chr10:14975100	['T', 'C']	98663	133890.4980231544	-4187.232400536131	0.0007099122088068	0.0045509392465126	0.1559924600951061	0.876039	0.876039	chr10	14975100	0.0574765592340056	chr10:14975100:T:C
chr10:14975445	['C', 'T']	98663	133670.0962967468	-4218.945362346186	0.0006110944131047	0.0045453192256183	0.1344447733528757	0.893051	0.893051	chr10	14975445	0.0491237388873478	chr10:14975445:C:T
chr10:14975718	['C', 'T']	98663	132895.89845508186	-4351.328259054029	-0.0002102922709891	0.0045299682329083	-0.0464224604184678	0.962974	0.962974	chr10	14975718	0.0163854385337871	chr10:14975718:C:T
chr10:14975828	['A', 'C']	98663	5817.235842649934	-184.85236012572844	0.0100026926602471	0.0125447266765762	0.7973623434079615	0.425243	0.425243	chr10	14975828	0.3713628266545931	chr10:14975828:A:C
chr10:14975834	['G', 'T']	98663	23818.655556907102	-523.4701957860676	-0.0039461728351537	0.0065753993348947	-0.6001419281429689	0.548413	0.548413	chr10	14975834	0.2608922589128901	chr10:14975834:G:T
chr10:14976266	['C', 'T']	98663	131871.03896564658	-3822.685597624434	0.0009702646285968	0.004536668572334	0.2138716137462266	0.830648	0.830648	chr10	14976266	0.0805829762687481	chr10:14976266:C:T
chr10:14976724	['C', 'A']	98663	132076.53053961432	-3760.128772952318	0.0014607403466917	0.004539470335979	0.3217865166149851	0.747615	0.747615	chr10	14976724	0.1263219936069078	chr10:14976724:C:A
chr10:14976829	['C', 'T']	98663	132095.4879505247	-3698.881530906897	0.0016018276404741	0.0045462905598947	0.3523372779128513	0.724586	0.724586	chr10	14976829	0.139910061388267	chr10:14976829:C:T
chr10:14976866	['A', 'G']	98663	134477.52695824963	-3757.15426997763	0.0015258203397057	0.0045913909022801	0.3323220288100453	0.739647	0.739647	chr10	14976866	0.1309754999031937	chr10:14976866:A:G
chr10:14977047	['G', 'A']	98663	9522.640786245764	240.53254429081431	0.026898141394955	0.009966672009686	2.6988087266054617	0.00696	0.00696	chr10	14977047	2.157390760389438	chr10:14977047:G:A
chr10:14977227	['G', 'A']	98663	138823.919875109	-4592.562284351831	-0.0088718638059399	0.0046650366567804	-1.9017779405966888	0.0572031	0.0572031	chr10	14977227	1.24258043490605	chr10:14977227:G:A
chr10:14977621	['T', 'A']	98663	58347.09465492406	-1298.0972801682806	-0.0028446094284724	0.0046768259921596	-0.6082350365913253	0.543033	0.543033	chr10	14977621	0.2651737776258376	chr10:14977621:T:A
chr10:14978756	['C', 'T']	98663	13149.79967969835	103.13288817141004	-0.0071313106298395	0.0086149372771386	-0.8277843935978271	0.407795	0.407795	chr10	14978756	0.3895581034370395	chr10:14978756:C:T
chr10:14978848	['T', 'G']	98663	47594.672629187975	-881.8583388165905	-0.0004769606860428	0.0049902312960686	-0.0955788735521444	0.923855	0.923855	chr10	14978848	0.0343961864004914	chr10:14978848:T:G
chr10:14980404	['C', 'T']	98663	13403.81512715773	151.83279329078593	-0.0044978500176696	0.008577510432082	-0.5243770967443636	0.600017	0.600017	chr10	14980404	0.2218364447803534	chr10:14980404:C:T
chr10:14980498	['C', 'A']	98663	18818.051689357	289.05771591811794	-0.000160289785671	0.0073616938244973	-0.0217734925537944	0.982629	0.982629	chr10	14980498	0.0076104228247222	chr10:14980498:C:A
chr10:14981158	['C', 'A']	98663	14012.973846981948	261.89555181708323	-0.0045394619056994	0.0084403630962175	-0.5378277988696676	0.590697	0.590697	chr10	14981158	0.228635234807962	chr10:14981158:C:A
chr10:14981168	['C', 'A']	98663	13875.190103663306	249.79712844836388	-0.0054785363214148	0.0084738662714062	-0.6465214514773865	0.517943	0.517943	chr10	14981168	0.2857180320454223	chr10:14981168:C:A
chr10:14981172	['T', 'C']	98663	13791.720987779949	262.9590903534177	-0.0044709314974549	0.0084973360001807	-0.526156844611045	0.59878	0.59878	chr10	14981172	0.2227327140649509	chr10:14981172:T:C
chr10:14981174	['T', 'C']	98663	13738.942393918527	287.82561006109904	-0.0026166649866281	0.0085108698453088	-0.3074497711970625	0.758502	0.758502	chr10	14981174	0.1200432697383994	chr10:14981174:T:C
chr10:14981239	['C', 'T']	98663	13619.002214692387	249.95605377458912	-0.0053073689017128	0.008542667185089	-0.6212777329048591	0.534418	0.534418	chr10	14981239	0.2721189225964637	chr10:14981239:C:T
chr10:14981246	['A', 'C']	98663	13727.192250843456	278.88541124049766	-0.0024996612395262	0.0085158801574704	-0.2935294054524015	0.769118	0.769118	chr10	14981246	0.1140070245451729	chr10:14981246:A:C
chr10:14981274	['C', 'T']	98663	14082.980853180665	272.6653693119736	-0.0043047087539102	0.0084257481957406	-0.5108992879809068	0.609423	0.609423	chr10	14981274	0.2150811592623603	chr10:14981274:C:T
chr10:14981282	['T', 'C']	98663	14156.35693918758	270.6404869104435	-0.0043600009237395	0.0084083154139266	-0.5185344161231278	0.604087	0.604087	chr10	14981282	0.2189005102215576	chr10:14981282:T:C
chr10:14981401	['G', 'A']	98663	19506.988566563283	309.7765587726406	2.3415546961190538e-05	0.0072655057565967	0.0032228378512989	0.997429	0.997429	chr10	14981401	0.0011180089300862	chr10:14981401:G:A
chr10:14981547	['A', 'G']	98663	11007.673526072494	-614.522286614304	0.0009405897475613	0.0092860074647165	0.1012910824307678	0.91932	0.91932	chr10	14981547	0.0365332916126998	chr10:14981547:A:G
chr10:14981703	['A', 'G']	98663	24737.76386805077	-447.4286580481197	-0.0073438055700813	0.0064699003566223	-1.1350724377948826	0.256348	0.256348	chr10	14981703	0.5911700665300071	chr10:14981703:A:G
chr10:14981862	['G', 'T']	98663	10780.327792418406	-635.9442522753578	-0.0089491135478306	0.0093695865676456	-0.9551236314666268	0.339518	0.339518	chr10	14981862	0.469137196071408	chr10:14981862:G:T
chr10:14982676	['G', 'A']	98663	23676.319489077	-1164.7709449159288	-0.0004518292784706	0.0065487899481995	-0.0689943152925309	0.944994	0.944994	chr10	14982676	0.0245709489247727	chr10:14982676:G:A
chr10:14983139	['T', 'C']	98663	22890.9691570959	-1159.9258775896797	-0.0003833310376158	0.0066505927778373	-0.0576386271751946	0.954037	0.954037	chr10	14983139	0.0204347819162089	chr10:14983139:T:C
chr10:14983210	['A', 'C']	98663	22837.416100509054	-1163.1848388758056	-0.0003903228855714	0.0066525375566221	-0.0586727819646653	0.953213	0.953213	chr10	14983210	0.0208100433400953	chr10:14983210:A:C
chr10:14983224	['T', 'C']	98663	22819.09491219532	-1161.7514466727189	-0.0003096088327851	0.0066545241559707	-0.046526066406615	0.962891	0.962891	chr10	14983224	0.0164228725616346	chr10:14983224:T:C
chr10:14983236	['T', 'C']	98663	22900.570616084908	-1146.613724615433	-0.0001911668490618	0.006644867131719	-0.0287691003104224	0.977049	0.977049	chr10	14983236	0.0100836554255598	chr10:14983236:T:C
chr10:14983245	['C', 'T']	98663	22590.80835749479	-1123.3049770477303	0.0003344136799218	0.0066833337970259	0.0500369561177163	0.960093	0.960093	chr10	14983245	0.0176866967202415	chr10:14983245:C:T
chr10:14983312	['C', 'T']	98663	108069.90909736155	-3776.051921310064	0.0014597611926192	0.0042746539489275	0.34149224944525	0.732734	0.732734	chr10	14983312	0.1350536560523737	chr10:14983312:C:T
chr10:14983499	['G', 'A']	98663	22786.92871554144	-1164.0821541110768	-0.0004976472797775	0.0066583310718426	-0.0747405429991455	0.940421	0.940421	chr10	14983499	0.0266776814587418	chr10:14983499:G:A
chr10:14983844	['G', 'A']	98663	12205.1029844089	-716.6621429519112	-0.0082750505514927	0.0088233571932246	-0.937857367697534	0.34832	0.34832	chr10	14983844	0.4580215883029808	chr10:14983844:G:A
chr10:14984601	['G', 'A']	98663	76239.22711417559	-2840.71095228493	-0.000648305760073	0.004364648674245	-0.148535611559893	0.88192	0.88192	chr10	14984601	0.0545708084445057	chr10:14984601:G:A
chr10:14984752	['T', 'G']	98663	5886.835325244047	-338.620458813761	-0.0060991582368752	0.0124859668470403	-0.4884810532971213	0.62521	0.62521	chr10	14984752	0.2039740842195701	chr10:14984752:T:G
chr10:14985152	['T', 'C']	98663	14519.352259559597	-773.3316652785586	-0.0053453324850733	0.0081556944916288	-0.6554110738895191	0.512205	0.512205	chr10	14985152	0.2905561863872868	chr10:14985152:T:C
chr10:14985864	['T', 'C']	98663	32332.604782467668	-1048.33122004781	-0.0032216289214825	0.0057301974194529	-0.5622195337538909	0.573968	0.573968	chr10	14985864	0.2411123198159984	chr10:14985864:T:C
chr10:14986265	['T', 'C']	98663	50243.84214101754	-1354.6660235335537	0.0024099625184334	0.0048748404549239	0.4943674650929758	0.621048	0.621048	chr10	14986265	0.2068748324650862	chr10:14986265:T:C
chr10:14986515	['A', 'G']	98663	32343.75192155587	-982.2078004552568	-0.0011083278687788	0.005731412758567	-0.1933777788246351	0.846664	0.846664	chr10	14986515	0.0722889059585144	chr10:14986515:A:G
chr10:14986553	['T', 'C']	98663	115532.52317504748	-3571.5147630528827	0.004332147387942	0.0043133233243034	1.004364167075671	0.315206	0.315206	chr10	14986553	0.5014055242342251	chr10:14986553:T:C
chr10:14986702	['T', 'C']	98663	148720.14709609392	-4136.3890666018615	0.005393619867983	0.0049638431725584	1.08658144113024	0.277224	0.277224	chr10	14986702	0.5571691744340523	chr10:14986702:T:C
chr10:14986791	['C', 'T']	98663	11622.0025140401	-136.48667493152212	-0.0023308094864763	0.00905140153039	-0.2575081304978797	0.796787	0.796787	chr10	14986791	0.0986577602700025	chr10:14986791:C:T
chr10:14986941	['C', 'A']	98663	30671.48696974304	-1141.8172550947534	-0.0024066613485276	0.0058781527337447	-0.4094247729753194	0.682229	0.682229	chr10	14986941	0.1660698236675708	chr10:14986941:C:A
chr10:14987265	['A', 'G']	98663	115495.99505181404	-3632.242919710307	0.003330535083946	0.0043139264624405	0.7720426189327829	0.440091	0.440091	chr10	14987265	0.3564575128056153	chr10:14987265:A:G
chr10:14987316	['A', 'C']	98663	50149.95625101405	-1416.6963976030208	0.0034840515183809	0.0048759422278627	0.7145391301955769	0.474896	0.474896	chr10	14987316	0.3234014884201792	chr10:14987316:A:C
chr10:14987490	['G', 'A']	98663	66643.69418588142	-2067.5525530439304	0.0008485379033294	0.0044984990544753	0.1886268937825473	0.850386	0.850386	chr10	14987490	0.0703838982646223	chr10:14987490:G:A
chr10:14988124	['G', 'A']	98663	47959.20791346487	-1647.3828101115307	0.0038874322166631	0.0049348586447941	0.7877494567679373	0.430845	0.430845	chr10	14988124	0.3656789427207512	chr10:14988124:G:A
chr10:14988295	['G', 'A']	98663	32247.5174371452	-960.71588875962	-0.0005974101063416	0.0057384809932338	-0.1041059658550789	0.917085	0.917085	chr10	14988295	0.0375904098914024	chr10:14988295:G:A
chr10:14988835	['C', 'A']	98663	66219.9280259622	-2067.326581491203	0.0011985107112982	0.0045067405231548	0.2659373676253473	0.790288	0.790288	chr10	14988835	0.1022146124848541	chr10:14988835:C:A
chr10:14989654	['AG', 'A']	98663	61593.52086928253	-1621.6479444387326	0.0009760867108459	0.0045909710972374	0.2126100753353132	0.831632	0.831632	chr10	14989654	0.0800688079937176	chr10:14989654:AG:A
chr10:14989819	['AG', 'A']	98663	48031.52566741359	-1634.326069134638	0.0040796817345332	0.0049291709120246	0.8276608393880058	0.407865	0.407865	chr10	14989819	0.3894835610693671	chr10:14989819:AG:A
chr10:14989834	['A', 'T']	98663	49857.22379614884	-1703.919110360056	0.004588942434996	0.0048739532182299	0.9415236932993292	0.346439	0.346439	chr10	14989834	0.4603732236656643	chr10:14989834:A:T
chr10:14990306	['A', 'T']	98663	2787.339013289272	230.5569530763615	-0.0113855883939503	0.0183852629595191	-0.6192779738325893	0.535735	0.535735	chr10	14990306	0.271049979891222	chr10:14990306:A:T
chr10:14990380	['A', 'G']	98663	20677.07761015471	-762.137114598991	0.0086916161803596	0.0069133120343083	1.2572289717614562	0.208674	0.208674	chr10	14990380	0.6805316590320513	chr10:14990380:A:G
chr10:14990741	['T', 'C']	98663	54371.298373427824	-967.7168775001584	0.0044577977564834	0.0048273918157677	0.923438147681098	0.355781	0.355781	chr10	14990741	0.448817248538448	chr10:14990741:T:C
chr10:14990785	['T', 'C']	98663	52708.09515263961	-779.549045950317	0.0052888676985006	0.004816021587252	1.098181891979104	0.272128	0.272128	chr10	14990785	0.5652267701648537	chr10:14990785:T:C
chr10:14991144	['A', 'G']	98663	32250.537514065865	-909.8371830340744	0.0014976269451489	0.0057386274715954	0.2609730205631527	0.794114	0.794114	chr10	14991144	0.1001171474254684	chr10:14991144:A:G
chr10:14991506	['G', 'A']	98663	49894.61747649871	-1202.2210346212248	0.0053155692678513	0.0048840630405005	1.088349848020497	0.276443	0.276443	chr10	14991506	0.5583944026500514	chr10:14991506:G:A
chr10:14991571	['T', 'C']	98663	59350.47582493354	-2345.1682894880414	-0.0014651735238216	0.0046388643830482	-0.3158474580925147	0.752119	0.752119	chr10	14991571	0.1237134400537663	chr10:14991571:T:C
chr10:14992200	['A', 'G']	98663	141550.73660732392	-4374.319673120589	0.0038249505646783	0.0047311528240716	0.8084605817882954	0.418827	0.418827	chr10	14992200	0.3779653289677843	chr10:14992200:A:G
chr10:14992218	['G', 'T']	98663	49885.62917680452	-1183.805065886894	0.0054946812368928	0.00487300029355	1.127576627517469	0.259502	0.259502	chr10	14992218	0.5858592906647848	chr10:14992218:G:T
chr10:14992527	['A', 'C']	98663	59802.82075902137	-2303.7295248303144	-0.0021023025311879	0.0046295098660663	-0.4541090940527981	0.649751	0.649751	chr10	14992527	0.1872530434250295	chr10:14992527:A:C
chr10:14992748	['T', 'C']	98663	91912.63709039269	-3208.0088063529724	-0.0014126373442334	0.0042780469722099	-0.3302061322397643	0.741245	0.741245	chr10	14992748	0.1300382231113008	chr10:14992748:T:C
chr10:14993043	['A', 'G']	98663	141639.17206286735	-4370.338292063521	0.0039550965661679	0.0047373976449961	0.8348669169339232	0.403795	0.403795	chr10	14993043	0.3938390630195554	chr10:14993043:A:G
chr10:14993172	['A', 'G']	98663	94250.98315708229	-3286.6172008699373	-0.0005174924656078	0.0042760651074514	-0.1210207170854541	0.903675	0.903675	chr10	14993172	0.0439877322288167	chr10:14993172:A:G
chr10:14993572	['G', 'A']	98663	141406.36483993274	-4355.159363809557	0.0038038150109227	0.0047277639479183	0.8045695709062712	0.42107	0.42107	chr10	14993572	0.3756456996829863	chr10:14993572:G:A
chr10:14994168	['A', 'C']	98663	141420.3672526002	-4365.893654431072	0.0034055219887702	0.0047288982159084	0.7201512558070672	0.471434	0.471434	chr10	14994168	0.3265790991984012	chr10:14994168:A:C
chr10:14994243	['C', 'A']	98663	58837.50505388445	-2376.2640692366367	-0.0022652435328446	0.0046500587199394	-0.4871429952338539	0.626158	0.626158	chr10	14994243	0.2033160663581473	chr10:14994243:C:A
chr10:14995131	['T', 'C']	98663	108144.33669397776	-3625.317428637761	0.0027105424329294	0.0042759973814297	0.6338971218039307	0.526149	0.526149	chr10	14995131	0.2788912506858965	chr10:14995131:T:C
chr10:14995263	['C', 'T']	98663	140863.30044002505	-4403.056353700262	0.0038820463192343	0.0047268643699016	0.8212730502599862	0.411493	0.411493	chr10	14995263	0.3856375482700121	chr10:14995263:C:T
chr10:14995357	['C', 'A']	98663	141124.89858069748	-4403.595753014927	0.0039579195250321	0.004718696170323	0.8387739710652398	0.401598	0.401598	chr10	14995357	0.3962084586895476	chr10:14995357:C:A
chr10:14995387	['G', 'C']	98663	141520.55643190956	-4374.558518837779	0.0034751919220472	0.0047288890373761	0.7348854867559844	0.462411	0.462411	chr10	14995387	0.3349718433105396	chr10:14995387:G:C
chr10:14995606	['G', 'A']	98663	141116.31486324835	-4398.648606049311	0.0040622708709457	0.004718536104313	0.8609176196050584	0.389286	0.389286	chr10	14995606	0.4097312146534689	chr10:14995606:G:A
chr10:14995672	['G', 'T']	98663	141064.72739528847	-4396.769666890275	0.0041275885084417	0.0047173808568381	0.8749746169971773	0.38159	0.38159	chr10	14995672	0.4184030149997151	chr10:14995672:G:T
chr10:14995821	['C', 'T']	98663	141234.472254886	-4419.836251692783	0.0036741296041443	0.0047210770550287	0.7782397027879034	0.43643	0.43643	chr10	14995821	0.360085403852145	chr10:14995821:C:T
chr10:14995869	['A', 'G']	98663	141385.4234224186	-4419.944831455622	0.0035536864987612	0.0047247243850343	0.7521468363356146	0.451965	0.451965	chr10	14995869	0.3448951954881852	chr10:14995869:A:G
chr10:14995912	['C', 'T']	98663	31675.210444689976	-945.3276068888548	-0.0003663491730634	0.0057830210948272	-0.0633490985172283	0.949489	0.949489	chr10	14995912	0.0225100622771199	chr10:14995912:C:T
chr10:14997667	['T', 'C']	98663	50296.94033543563	-1362.6187305670487	0.0029330039936751	0.0048583292371331	0.6037063052988815	0.54604	0.54604	chr10	14997667	0.2627755420150828	chr10:14997667:T:C
chr10:14997830	['C', 'G']	98663	5806.588527464953	72.9533803484079	0.0230062080253748	0.0125993724082694	1.825980475842989	0.0678562	0.0678562	chr10	14997830	1.168410464838852	chr10:14997830:C:G
chr10:14997843	['T', 'C']	98663	140606.45402467833	-4031.977496998138	-0.0013870226806163	0.0047384370043037	-0.2927173410465399	0.769739	0.769739	chr10	14997843	0.1136565086910007	chr10:14997843:T:C
chr10:14997990	['G', 'C']	98663	14488.965033050808	-671.0883804645892	-0.0070683529108757	0.0081708867375294	-0.8650655844255322	0.387005	0.387005	chr10	14997990	0.4122834239775174	chr10:14997990:G:C
chr10:14998119	['C', 'CAT']	98663	146388.7721517704	-3967.162854700413	0.0017879054175538	0.0049048925387938	0.3645146969914129	0.715474	0.715474	chr10	14998119	0.1454061436815546	chr10:14998119:C:CAT
chr10:14999158	['A', 'T']	98663	6530.1251647304525	85.92885670399433	0.0166503908565961	0.0119141367725416	1.3975322907967622	0.162257	0.162257	chr10	14999158	0.7897965580357837	chr10:14999158:A:T
chr10:14999267	['C', 'T']	98663	138080.7798136298	-4047.1566275843375	0.0021408455920187	0.0046697327588708	0.4584514152232495	0.646629	0.646629	chr10	14999267	0.1893448220604491	chr10:14999267:C:T
chr10:14999393	['T', 'C']	98663	146584.99998986084	-3977.4947404249833	0.0015508608377672	0.0049125609421071	0.3156929463152976	0.752236	0.752236	chr10	14999393	0.1236458862456756	chr10:14999393:T:C
chr10:14999862	['G', 'A']	98663	61914.49414902252	-1608.5231064114912	0.0041792388959973	0.0045676153376163	0.9149717274962922	0.360209	0.360209	chr10	14999862	0.4434454403185206	chr10:14999862:G:A
chr10:15000273	['C', 'T']	98663	65615.62134130884	-1842.466790709139	0.0033005080468621	0.0044965841980418	0.7340033904623366	0.462948	0.462948	chr10	15000273	0.3344677877754191	chr10:15000273:C:T
chr10:15000604	['T', 'G']	98663	146247.610476374	-4018.1686027431	0.0019481714103765	0.0048998351942157	0.3975993749088585	0.690926	0.690926	chr10	15000604	0.1605684642214898	chr10:15000604:T:G
chr10:15000622	['T', 'C']	98663	146240.7511480096	-4011.148840599416	0.00209891656318	0.0048995564676185	0.4283890954317786	0.668369	0.668369	chr10	15000622	0.174983701569123	chr10:15000622:T:C
chr10:15000882	['C', 'T']	98663	130375.64271592676	-3588.9048997384816	0.0039397612458814	0.0045056538375306	0.874403890743784	0.3819	0.3819	chr10	15000882	0.4180503416266821	chr10:15000882:C:T
chr10:15000897	['T', 'C']	98663	144562.39983978414	-4297.730397568336	0.0018073298404501	0.0048285417299711	0.3743013815603709	0.708181	0.708181	chr10	15000897	0.1498557292382402	chr10:15000897:T:C
chr10:15001050	['T', 'C']	98663	130601.7114555981	-3697.659889710315	0.0028328994766079	0.0045088927173689	0.6282916126381103	0.529814	0.529814	chr10	15001050	0.2758765699300406	chr10:15001050:T:C
chr10:15001279	['A', 'G']	98663	130776.5998762829	-3726.4791015341953	0.002567511813577	0.0045103303165305	0.5692513925570124	0.569187	0.569187	chr10	15001279	0.2447450275841314	chr10:15001279:A:G
chr10:15001483	['T', 'C']	98663	43540.62401890201	-1564.469430763686	-0.0050770120685951	0.0051288575829361	-0.9898914108058804	0.32223	0.32223	chr10	15001483	0.4918340286966325	chr10:15001483:T:C
chr10:15001761	['T', 'C']	98663	47535.79349540538	-1711.2395172818449	-0.0057582543700712	0.0052768885140488	-1.091221532298979	0.275178	0.275178	chr10	15001761	0.5603862901331964	chr10:15001761:T:C
chr10:15002250	['C', 'T']	98663	130340.5952651324	-3712.2952546786473	0.0025664775783033	0.0045042125203244	0.5697949567704841	0.568818	0.568818	chr10	15002250	0.2450266689994831	chr10:15002250:C:T
chr10:15002358	['G', 'A']	98663	130447.37592384192	-3702.8262338550994	0.0024389741175823	0.0045061813269314	0.5412507710255019	0.588336	0.588336	chr10	15002358	0.2303745765267098	chr10:15002358:G:A
chr10:15002477	['G', 'C']	98663	5627.342215960348	49.38268240721015	0.0250678684013346	0.0127466752714666	1.966620147408077	0.0492298	0.0492298	chr10	15002477	1.307771928579729	chr10:15002477:G:C
chr10:15002719	['C', 'T']	98663	130448.95367488266	-3703.2577611614406	0.0024259656031045	0.0045061717805353	0.5383650959743005	0.590326	0.590326	chr10	15002719	0.2289080885256051	chr10:15002719:C:T
chr10:15003055	['C', 'G']	98663	12873.043799097868	-177.45536707394248	-0.0043258702859463	0.0086171242571627	-0.5020085769739986	0.615663	0.615663	chr10	15003055	0.2106569457729384	chr10:15003055:C:G
chr10:15003202	['G', 'C']	98663	130589.7954826544	-3668.687511156085	0.0028640058675482	0.0045085453017041	0.6352394566082614	0.525274	0.525274	chr10	15003202	0.2796140953628574	chr10:15003202:G:C
chr10:15003205	['T', 'C']	98663	81736.30913367943	-2000.5671538443405	0.0044230607624457	0.0043308677209252	1.021287429554839	0.307121	0.307121	chr10	15003205	0.5126904868056852	chr10:15003205:T:C
chr10:15003635	['C', 'A']	98663	130821.6675049178	-3630.122097594684	0.0028066969280674	0.0045133440987008	0.6218663737328084	0.534031	0.534031	chr10	15003635	0.2724335318512742	chr10:15003635:C:A
chr10:15004426	['GC', 'G']	98663	30071.70542674952	-1161.3958683516755	-0.0029332633576803	0.0059081426344979	-0.4964780878093403	0.619558	0.619558	chr10	15004426	0.2079180308522855	chr10:15004426:GC:G
chr10:15005280	['C', 'T']	98663	12793.94509772119	-183.36202335796244	-0.003921352033242	0.0086385691145929	-0.4539353660570625	0.649876	0.649876	chr10	15005280	0.1871695012850073	chr10:15005280:C:T
chr10:15005666	['C', 'T']	98663	130891.73953601552	-3625.125390625432	0.0033611066515369	0.0045198692143118	0.7436291830954456	0.457103	0.457103	chr10	15005666	0.3399859283952673	chr10:15005666:C:T
chr10:15005742	['A', 'G']	98663	131272.92399326825	-3571.678622365011	0.0034381237200518	0.0045279830808608	0.7593057788983979	0.447671	0.447671	chr10	15005742	0.3490410381783189	chr10:15005742:A:G
chr10:15005751	['T', 'A']	98663	131270.24522467348	-3568.472332705526	0.0034928896416663	0.0045279358033305	0.7714088258709787	0.440466	0.440466	chr10	15005751	0.3560876095726404	chr10:15005751:T:A
chr10:15006398	['C', 'T']	98663	15568.998195531409	-188.64226741740512	0.0049886593605804	0.0079027613652924	0.6312552195350033	0.527875	0.527875	chr10	15006398	0.2774689055670359	chr10:15006398:C:T
chr10:15007099	['C', 'T']	98663	68823.78078175573	-2306.6955308078063	0.0011725855228569	0.0045004446601531	0.2605488149291002	0.794441	0.794441	chr10	15007099	0.0999383505974225	chr10:15007099:C:T
chr10:15007219	['T', 'C']	98663	31099.98878764503	-1323.315206400203	-0.0027088578050816	0.0058402690803324	-0.4638241436861027	0.642775	0.642775	chr10	15007219	0.1919410229684118	chr10:15007219:T:C
chr10:15007363	['C', 'G']	98663	37651.42630654776	-1014.3467807989582	0.0037884872191341	0.0054502117093672	0.695108267560112	0.486989	0.486989	chr10	15007363	0.3124808484224378	chr10:15007363:C:G
chr10:15007705	['C', 'A']	98663	31024.288940928407	-1314.7882689263515	-0.0027107291513816	0.0058418696292638	-0.4640173991221439	0.642636	0.642636	chr10	15007705	0.1920349492429183	chr10:15007705:C:A
chr10:15008393	['C', 'T']	98663	13082.060747047792	-707.8593152776212	-0.0047628600670411	0.0085482577040914	-0.557173196213019	0.57741	0.57741	chr10	15008393	0.2385156989672282	chr10:15008393:C:T
chr10:15008410	['T', 'C']	98663	62969.69982459521	-1384.1660397551695	0.0015109082078782	0.0045651539409686	0.3309654455064599	0.740671	0.740671	chr10	15008410	0.1303746592454396	chr10:15008410:T:C
chr10:15008689	['G', 'A']	98663	131574.3479746862	-3699.546400088268	0.0024969858860015	0.0045304337222155	0.5511582420370124	0.581526	0.581526	chr10	15008689	0.2354308632156686	chr10:15008689:G:A
chr10:15008880	['C', 'T']	98663	62959.12433599613	-1388.273780686655	0.0012961301467036	0.0045657881756117	0.2838787295536361	0.776504	0.776504	chr10	15008880	0.1098563027513232	chr10:15008880:C:T
chr10:15008963	['G', 'A']	98663	62907.852891975424	-1396.1235083389631	0.0012462535708289	0.0045665658212831	0.272908268401743	0.784924	0.784924	chr10	15008963	0.1051723916349881	chr10:15008963:G:A
chr10:15009029	['G', 'C']	98663	62955.95226991627	-1390.4056397735103	0.0012657594557558	0.0045659197263871	0.2772189463692963	0.781613	0.781613	chr10	15009029	0.1070082259252697	chr10:15009029:G:C
chr10:15009529	['C', 'T']	98663	62948.26263005254	-1382.5972496686818	0.0014541619242611	0.004566085605118	0.3184701405140531	0.750129	0.750129	chr10	15009529	0.12486404438076	chr10:15009529:C:T
chr10:15009880	['T', 'C']	98663	63003.37428638066	-1390.2339252857637	0.0014209451905288	0.0045651338508832	0.3112603566386051	0.755603	0.755603	chr10	15009880	0.1217063264504961	chr10:15009880:T:C
chr10:15009937	['T', 'C']	98663	62998.28747439513	-1392.6074691312542	0.001358692725589	0.0045650845045795	0.2976270700413192	0.765988	0.765988	chr10	15009937	0.1157780339895953	chr10:15009937:T:C
chr10:15009940	['C', 'T']	98663	32064.22483527624	-849.495857662632	0.0009287224365372	0.0057910670794348	0.1603715556732762	0.872589	0.872589	chr10	15009940	0.0591902661021349	chr10:15009940:C:T
chr10:15009982	['G', 'A']	98663	37540.84892290535	-1046.9652539153103	0.0031470792586662	0.0054529113664028	0.5771374312181972	0.563848	0.563848	chr10	15009982	0.2488379556942897	chr10:15009982:G:A
chr10:15010004	['T', 'A']	98663	131616.02981200189	-3709.61062235472	0.0024333055594469	0.0045306115964819	0.5370810336812839	0.591213	0.591213	chr10	15010004	0.2282560249410518	chr10:15010004:T:A
chr10:15010036	['A', 'G']	98663	64835.332717653	-1403.4057201876433	0.0017209425224254	0.0046267615595342	0.3719540115222035	0.709928	0.709928	chr10	15010036	0.1487856946447062	chr10:15010036:A:G
chr10:15010133	['A', 'G']	98663	62999.010779183925	-1394.206358590045	0.0013434749474904	0.0045656999271116	0.2942538863565498	0.768565	0.768565	chr10	15010133	0.1143193969377224	chr10:15010133:A:G
chr10:15010318	['A', 'C']	98663	62947.85065119479	-1392.334762870552	0.0013045553527682	0.0045659319393345	0.285715023811404	0.775097	0.775097	chr10	15010318	0.1106439440373581	chr10:15010318:A:C
chr10:15010498	['T', 'C']	98663	62954.206845811845	-1397.0054310503824	0.0011886443438318	0.0045669244286203	0.2602723917178735	0.794654	0.794654	chr10	15010498	0.0998219261857928	chr10:15010498:T:C
chr10:15010629	['T', 'C']	98663	62935.32299888416	-1393.7561250923525	0.001270181500018	0.0045665555485679	0.2781487023444493	0.780899	0.780899	chr10	15010629	0.1074051333175482	chr10:15010629:T:C
chr10:15010675	['T', 'C']	98663	62939.82735119015	-1395.6408555368755	0.0012521105261132	0.004566084639827	0.2742197363561654	0.783916	0.783916	chr10	15010675	0.1057304713601338	chr10:15010675:T:C
chr10:15010705	['C', 'T']	98663	62928.213820528006	-1390.4287528045563	0.0014388455246804	0.0045682005036337	0.3149698712952631	0.752785	0.752785	chr10	15010705	0.123329043249943	chr10:15010705:C:T
chr10:15010767	['G', 'A']	98663	62936.35985639825	-1387.593819230319	0.0013878047817848	0.0045661733710518	0.3039316883110706	0.761181	0.761181	chr10	15010767	0.1185120607661787	chr10:15010767:G:A
chr10:15010847	['G', 'C']	98663	62946.899952338885	-1392.3624262400945	0.0012864878473424	0.0045666198809763	0.2817155534888597	0.778162	0.778162	chr10	15010847	0.1089299809253064	chr10:15010847:G:C
chr10:15010874	['C', 'A']	98663	63061.005780581865	-1379.4651475110672	0.0014957351441514	0.0045708132553631	0.3272361088907793	0.74349	0.74349	chr10	15010874	0.1287248683982817	chr10:15010874:C:A
chr10:15010894	['G', 'A']	98663	68721.98557234104	-2345.817325772989	0.0005791578801004	0.004500731229449	0.1286808410844215	0.89761	0.89761	chr10	15010894	0.046912317718231	chr10:15010894:G:A
chr10:15010910	['C', 'T']	98663	63055.911216092965	-1383.030459179349	0.001419388564266	0.0045706156558627	0.3105464714464404	0.756146	0.756146	chr10	15010910	0.1213943409108133	chr10:15010910:C:T
chr10:15011022	['T', 'G']	98663	62958.09618895016	-1386.0729441722774	0.0014444535573483	0.0045665354743856	0.3163127857980201	0.751766	0.751766	chr10	15011022	0.1239173199447518	chr10:15011022:T:G
chr10:15011057	['G', 'C']	98663	62945.9676254981	-1394.9854102570105	0.0012448409911929	0.0045660271537674	0.2726310968531691	0.785137	0.785137	chr10	15011057	0.1050545557990391	chr10:15011057:G:C
chr10:15011086	['A', 'G']	98663	63103.04747240711	-1411.5607418679592	0.0008640632902586	0.0045709454748677	0.1890338213416696	0.850067	0.850067	chr10	15011086	0.0705468430109368	chr10:15011086:A:G
chr10:15011122	['G', 'A']	98663	62939.53414391753	-1392.0792005676674	0.00128265116991	0.0045662371170007	0.2808989408663316	0.778789	0.778789	chr10	15011122	0.108580191298178	chr10:15011122:G:A
chr10:15011394	['A', 'G']	98663	63380.061320370856	-1442.3582945307487	0.0012439331994617	0.0045588348416983	0.2728620892522494	0.78496	0.78496	chr10	15011394	0.1051524734737083	chr10:15011394:A:G
chr10:15011492	['CA', 'C']	98663	62608.66614424848	-1411.3003681078171	0.0012383100417889	0.0045745184770414	0.2706973527386039	0.786624	0.786624	chr10	15011492	0.104232807343308	chr10:15011492:CA:C
chr10:15011564	['G', 'C']	98663	31106.189997148744	-1348.7972891125562	-0.0030810515849839	0.0058518954688132	-0.5265048908347651	0.598539	0.598539	chr10	15011564	0.2229075462885306	chr10:15011564:G:C
chr10:15011675	['AGAG', 'A']	98663	63426.35722253768	-1454.9766754606756	0.0011018785507486	0.0045570700453418	0.2417953948008622	0.808939	0.808939	chr10	15011675	0.092084226177859	chr10:15011675:AGAG:A
chr10:15011699	['G', 'C']	98663	63460.58745449562	-1454.9357902835434	0.0009846550428419	0.0045563242370212	0.2161073250321854	0.828905	0.828905	chr10	15011699	0.0814952406680121	chr10:15011699:G:C
chr10:15011945	['T', 'C']	98663	63621.37010719518	-1458.3489118839318	0.0010926345863208	0.0045569879628043	0.2397712250370942	0.810508	0.810508	chr10	15011945	0.0912426941545055	chr10:15011945:T:C
chr10:15011960	['C', 'G']	98663	63512.773943912085	-1457.2908563441415	0.0009909364890703	0.004555834093679	0.2175093448739041	0.827812	0.827812	chr10	15011960	0.082068282337277	chr10:15011960:C:G
chr10:15012015	['T', 'C']	98663	95495.61957006686	-2288.6407398747124	0.0014700239622169	0.0042728706670667	0.3440366153713116	0.730819	0.730819	chr10	15012015	0.1361901702851651	chr10:15012015:T:C
chr10:15012043	['C', 'A']	98663	95636.32477304542	-2293.41504498074	0.0014409000658019	0.0042784497366588	0.3367808796387087	0.736283	0.736283	chr10	15012043	0.1329552268103072	chr10:15012043:C:A
chr10:15012250	['C', 'T']	98663	95482.3874944244	-2304.6023357160484	0.0011377805991372	0.0042719772816798	0.2663358262733677	0.789981	0.789981	chr10	15012250	0.1023833538923253	chr10:15012250:C:T
chr10:15012317	['G', 'A']	98663	145228.74312624193	-4379.530941610057	0.0002688541640827	0.0048481708199939	0.055454763057031	0.955776	0.955776	chr10	15012317	0.0196438790238759	chr10:15012317:G:A
chr10:15012318	['T', 'C']	98663	95849.94506519569	-2270.6589204871148	0.0009969041729164	0.0042723755581458	0.2333372053437032	0.8155	0.8155	chr10	15012318	0.0885760346237053	chr10:15012318:T:C
chr10:15012398	['A', 'C']	98663	106010.97902112076	-2512.4647070844803	0.0051049545827554	0.0042824079360481	1.1920757337906285	0.233234	0.233234	chr10	15012398	0.6322081394359019	chr10:15012398:A:C
chr10:15012424	['C', 'T']	98663	95545.54653862928	-2296.3923595576284	0.0014552139211884	0.004272506092772	0.3405996128713015	0.733406	0.733406	chr10	15012424	0.1346555413944609	chr10:15012424:C:T
chr10:15012432	['T', 'G']	98663	95933.56145866076	-2304.436481422552	0.0015470918646334	0.0042713140625307	0.3622051298463464	0.7172	0.7172	chr10	15012432	0.1443597191098548	chr10:15012432:T:G
chr10:15012860	['G', 'GAT']	98663	25197.276936487666	-1359.231636413862	-0.0073609982894387	0.0063787792337213	-1.1539822934339643	0.24851	0.24851	chr10	15012860	0.6046561306431715	chr10:15012860:G:GAT
chr10:15013362	['G', 'A']	98663	12401.13122630608	-651.2129597149712	-0.0045749247934186	0.00875825059521	-0.522356005195916	0.601424	0.601424	chr10	15013362	0.2208192452418279	chr10:15013362:G:A
chr10:15013363	['T', 'C']	98663	25117.073190264287	-1365.959214543089	-0.0075974998355537	0.0063873709708269	-1.1894564869104698	0.234263	0.234263	chr10	15013363	0.6302962993874228	chr10:15013363:T:C
chr10:15013475	['A', 'T']	98663	6061.641827215572	19.70678774160313	0.0137444145520912	0.0123817764208009	1.110051908949116	0.266979	0.266979	chr10	15013475	0.5735228979717457	chr10:15013475:A:T
chr10:15013508	['C', 'T']	98663	11871.937099574609	-643.2878164988854	-0.0008854807005999	0.0090481925001032	-0.0978627168453677	0.922042	0.922042	chr10	15013508	0.0352492959173039	chr10:15013508:C:T
chr10:15014867	['G', 'C']	98663	38663.70251695372	-626.5789351807252	0.005293460819478	0.0053769037514059	0.9844812301306176	0.324881	0.324881	chr10	15014867	0.4882756867357814	chr10:15014867:G:C
chr10:15015311	['A', 'G']	98663	38801.83191062267	-652.6561085234713	0.0041726943457	0.0053703312911093	0.7769901183951214	0.437166	0.437166	chr10	15015311	0.359353622080462	chr10:15015311:A:G
chr10:15015497	['A', 'T']	98663	5567.225706727212	44.74001002205776	0.0221380615416528	0.0128167222950712	1.7272794894031736	0.0841206	0.0841206	chr10	15015497	1.0750976383185762	chr10:15015497:A:T
chr10:15015759	['G', 'A']	98663	38748.89109764008	-649.4743885996929	0.0043362018855183	0.0053726458838644	0.807088719273538	0.419617	0.419617	chr10	15015759	0.3771469254912634	chr10:15015759:G:A
chr10:15016514	['A', 'G']	98663	147855.4619510118	-4046.738974251041	-0.0002807607416053	0.0049581090000312	-0.0566265771090605	0.954843	0.954843	chr10	15016514	0.0200680313889717	chr10:15016514:A:G
chr10:15016965	['C', 'T']	98663	5562.658902675694	-178.87253087649623	0.0140501742487085	0.0128699579199993	1.091703200278165	0.274966	0.274966	chr10	15016965	0.5607210040798027	chr10:15016965:C:T
chr10:15017435	['C', 'T']	98663	25132.576475241905	-1375.5464605006343	-0.0074188329101273	0.0063854737188958	-1.1618296835477566	0.245307	0.245307	chr10	15017435	0.6102900587320659	chr10:15017435:C:T
chr10:15017882	['T', 'A']	98663	38689.50814100945	-620.3296664144677	0.0046292442619694	0.0053790947665528	0.8605991273390631	0.389461	0.389461	chr10	15017882	0.4095360253670578	chr10:15017882:T:A
chr10:15018277	['A', 'G']	98663	44153.2928730738	-808.7196223900552	0.0066022408980341	0.0051253086130324	1.2881645568124829	0.197692	0.197692	chr10	15018277	0.7040109049207872	chr10:15018277:A:G
chr10:15019426	['C', 'T']	98663	82415.35557178786	-2308.537815999431	0.000303988992578	0.0043317692079869	0.0701766363770044	0.944053	0.944053	chr10	15019426	0.0250036233275517	chr10:15019426:C:T
chr10:15019790	['C', 'T']	98663	6101.214000040609	12.193701341928335	0.0116022316679768	0.0122952558821012	0.9436348278742808	0.345359	0.345359	chr10	15019790	0.4617292218660077	chr10:15019790:C:T
chr10:15019849	['G', 'A']	98663	38816.994655727125	-622.6791702312337	0.0045417242416575	0.0053835909270086	0.8436235782463322	0.398882	0.398882	chr10	15019849	0.3991555612761566	chr10:15019849:G:A
chr10:15019948	['G', 'C']	98663	147946.46250988985	-4020.99450740142	-0.0005944666390533	0.0049664023659081	-0.1196976393081028	0.904723	0.904723	chr10	15019948	0.0434843688453288	chr10:15019948:G:C
chr10:15020163	['A', 'G']	98663	38596.2124641296	-615.8192787573676	0.004952314977691	0.0053830074316299	0.9199903660901224	0.35758	0.35758	chr10	15020163	0.4466267799559329	chr10:15020163:A:G
chr10:15020416	['T', 'A']	98663	147731.92548284077	-4072.533098802626	-0.0008941049495537	0.0049562426526781	-0.1803997528391002	0.856839	0.856839	chr10	15020416	0.0671007743198469	chr10:15020416:T:A
chr10:15020624	['A', 'C']	98663	25116.16434647712	-1402.3922918647318	-0.0080517890849394	0.0063874502013019	-1.2605638918794573	0.207469	0.207469	chr10	15020624	0.6830467863481231	chr10:15020624:A:C
chr10:15020878	['A', 'C']	98663	12812.779184447125	-141.26494738444833	-0.0042277142983778	0.0086401533188184	-0.4893101016124077	0.624623	0.624623	chr10	15020878	0.204382028128271	chr10:15020878:A:C
chr10:15020897	['A', 'G']	98663	38726.56043231844	-619.6355987986515	0.0045750265318539	0.0053757151140361	0.8510544987602437	0.394741	0.394741	chr10	15020897	0.4036877630166787	chr10:15020897:A:G
chr10:15022680	['G', 'A']	98663	81827.53741137413	-2269.1003595867805	0.0002179856454748	0.0043355249568433	0.0502789506795001	0.9599	0.9599	chr10	15022680	0.0177740083253251	chr10:15022680:G:A
chr10:15022845	['C', 'G']	98663	38435.1895155545	-585.4101882883376	0.0051438672971082	0.0053872333449156	0.9548254118160516	0.339668	0.339668	chr10	15022845	0.4689453659296069	chr10:15022845:C:G
chr10:15023823	['T', 'C']	98663	69147.47774700458	-2187.2988730698858	0.0012823885216018	0.0044749903357903	0.2865678862690553	0.774444	0.774444	chr10	15023823	0.1110099805778184	chr10:15023823:T:C
chr10:15024644	['G', 'A']	98663	24310.696020193016	-1258.152105592938	-0.0072232243662793	0.0064632290679496	-1.1175875541992508	0.263746	0.263746	chr10	15024644	0.5788141182007938	chr10:15024644:G:A
chr10:15024670	['G', 'A']	98663	23682.080510106844	-1263.8609168539151	-0.0089393867552559	0.0065402172567941	-1.366833302971636	0.171681	0.171681	chr10	15024670	0.7652777657112027	chr10:15024670:G:A
chr10:15025008	['A', 'G']	98663	13101.403573929225	-96.22630093923604	-0.0029115364447163	0.0085515475976725	-0.3404689515508013	0.733504	0.733504	chr10	15025008	0.1345975134864231	chr10:15025008:A:G
chr10:15025630	['C', 'T']	98663	147833.9023356288	-4082.44997421399	-0.001180458898856	0.0049527622733938	-0.2383435411785145	0.811615	0.811615	chr10	15025630	0.0906499350775414	chr10:15025630:C:T
chr10:15025769	['A', 'G']	98663	81683.31567837442	-2349.462518230456	0.0001930253296415	0.0043265907799087	0.0446137246300068	0.964415	0.964415	chr10	15025769	0.0157360434557542	chr10:15025769:A:G
chr10:15025787	['T', 'G']	98663	147698.89813340906	-4008.908981904316	-0.000364810574185	0.0049498169676316	-0.0737018311122778	0.941248	0.941248	chr10	15025787	0.0262959335959034	chr10:15025787:T:G
chr10:15025816	['G', 'A']	98663	81658.69324301029	-2330.394343033137	6.041869559356312e-05	0.004326918344724	0.0139634471418288	0.988859	0.988859	chr10	15025816	0.00486562942151	chr10:15025816:G:A
chr10:15025820	['C', 'T']	98663	81644.37537647175	-2331.179715205643	5.434724541264144e-05	0.0043265573320722	0.0125613140521153	0.989978	0.989978	chr10	15025820	0.0043744564981716	chr10:15025820:C:T
chr10:15026215	['T', 'G']	98663	17562.444427535145	-916.9764751419729	0.0014357428343718	0.0074639446313849	0.1923571121273776	0.847463	0.847463	chr10	15026215	0.0718792538878384	chr10:15026215:T:G
chr10:15026249	['T', 'C']	98663	12657.414468680585	-761.8067150026113	-0.0087705882398325	0.0086858591114605	-1.009754835680006	0.312615	0.312615	chr10	15026249	0.5049901873503011	chr10:15026249:T:C
chr10:15026302	['G', 'T']	98663	16368.954463860106	-960.6553905801932	-0.0127714592272413	0.0077068485227047	-1.6571571621806165	0.0974909	0.0974909	chr10	15026302	1.011035920344819	chr10:15026302:G:T
chr10:15026966	['A', 'C']	98663	37048.3417105838	-1321.950225203048	-0.0084310171103731	0.0054403345297162	-1.549724022359504	0.121211	0.121211	chr10	15026966	0.9164579657924624	chr10:15026966:A:C
chr10:15026969	['A', 'C']	98663	36969.84086619455	-1320.9902150230505	-0.0083434725994445	0.0054431027127538	-1.532852315995223	0.125315	0.125315	chr10	15026969	0.9019969415570832	chr10:15026969:A:C
chr10:15026972	['A', 'C']	98663	36958.84072511114	-1326.4966087435505	-0.0084823073321802	0.0054426034650846	-1.5585018064600626	0.119118	0.119118	chr10	15026972	0.924022607031028	chr10:15026972:A:C
chr10:15028020	['T', 'A']	98663	4717.095620356575	-254.8651084183796	-0.0134700158458119	0.0138295168213904	-0.974004805791732	0.330057	0.330057	chr10	15028020	0.4814110520984721	chr10:15028020:T:A
chr10:15028074	['C', 'T']	98663	87382.37029602594	-3682.957824974014	-0.0017569057458472	0.0043090954707211	-0.4077203110919437	0.68348	0.68348	chr10	15028074	0.1652741892405921	chr10:15028074:C:T
chr10:15028188	['A', 'C']	98663	87875.71996187887	-3764.6845180943815	-0.0022515399778386	0.0043061189618472	-0.5228698969507378	0.601066	0.601066	chr10	15028188	0.2210778377109793	chr10:15028188:A:C
chr10:15028240	['G', 'A']	98663	87880.04915041167	-3764.111221547831	-0.0023159047338305	0.0043064452644841	-0.537776423847805	0.590733	0.590733	chr10	15028240	0.2286087675583521	chr10:15028240:G:A
chr10:15028534	['C', 'T']	98663	87855.2614509621	-3774.219947222665	-0.0025389279338685	0.0043071508128234	-0.5894680832418482	0.555549	0.555549	chr10	15028534	0.2552776298084284	chr10:15028534:C:T
chr10:15028616	['A', 'G']	98663	87862.35794947692	-3765.215043655574	-0.0023855823271801	0.0043066323810176	-0.5539321948386059	0.579627	0.579627	chr10	15028616	0.2368513925626644	chr10:15028616:A:G
chr10:15028650	['T', 'G']	98663	87872.92210372654	-3763.565538406179	-0.002348926899552	0.0043064800569989	-0.545440096891776	0.585452	0.585452	chr10	15028650	0.2325087060393957	chr10:15028650:T:G
chr10:15028812	['T', 'C']	98663	88012.08528326373	-3747.856080706341	-0.0022795745603991	0.0043060131118028	-0.5293933160934345	0.596534	0.596534	chr10	15028812	0.2243647982776702	chr10:15028812:T:C
chr10:15028900	['A', 'G']	98663	17540.422401379183	124.53788779331876	-0.005133433381946	0.0075889304452413	-0.6764370050545058	0.498765	0.498765	chr10	15028900	0.3021040300134272	chr10:15028900:A:G
chr10:15029386	['T', 'C']	98663	87527.74276938054	-3654.457313647568	-0.0013939889413218	0.0043073850495229	-0.3236276593094894	0.746221	0.746221	chr10	15029386	0.1271325332960077	chr10:15029386:T:C
chr10:15029467	['A', 'T']	98663	43302.33893597178	-747.4330479701374	0.0021424073081202	0.0051492388896022	0.4160629083351247	0.677365	0.677365	chr10	15029467	0.1691772474604554	chr10:15029467:A:T
chr10:15029849	['T', 'C']	98663	84872.18289913837	-3480.2002154942847	-0.000195935763982	0.0043153934033734	-0.0454039170169042	0.963785	0.963785	chr10	15029849	0.0160198371839308	chr10:15029849:T:C
chr10:15030217	['T', 'C']	98663	84872.80688005032	-3481.0139284550414	-0.0001809315971384	0.0043161837745657	-0.0419193450947763	0.966563	0.966563	chr10	15030217	0.0147698336574993	chr10:15030217:T:C
chr10:15030283	['G', 'A']	98663	12685.414304829092	-740.4421351046717	-0.0066395878273797	0.0086704362244647	-0.7657732154981173	0.443813	0.443813	chr10	15030283	0.3527999807304723	chr10:15030283:G:A
chr10:15030487	['C', 'T']	98663	84926.79786090837	-3447.445203922773	0.0002257969373257	0.0043139600299695	0.0523409896608005	0.958257	0.958257	chr10	15030487	0.0185179995713722	chr10:15030487:C:T
chr10:15030501	['A', 'G']	98663	84913.21277738918	-3448.01628700128	0.000209092888542	0.004314390091469	0.0484640665561286	0.961346	0.961346	chr10	15030501	0.0171202763832317	chr10:15030501:A:G
chr10:15030516	['C', 'T']	98663	84917.07423815413	-3448.133232476872	0.0002060082152524	0.0043142900700992	0.0477502003586188	0.961915	0.961915	chr10	15030516	0.0168633028706271	chr10:15030516:C:T
chr10:15030714	['ACT', 'A']	98663	84779.05981649517	-3478.542837840248	-2.6615884068515235e-05	0.0043162234250645	-0.0061664750517675	0.99508	0.99508	chr10	15030714	0.0021420025086452	chr10:15030714:ACT:A
chr10:15030755	['G', 'A']	98663	84788.04677520736	-3473.2747538949607	5.339522624541893e-05	0.0043157460162207	0.0123721891985146	0.990129	0.990129	chr10	15030755	0.0043082192020108	chr10:15030755:G:A
chr10:15030859	['G', 'A']	98663	5210.316855367586	-249.36547536539112	-0.0163862425178413	0.0131952614448632	-1.2418278020721043	0.214303	0.214303	chr10	15030859	0.668971749283294	chr10:15030859:G:A
chr10:15030860	['T', 'C']	98663	84980.36507035398	-3441.536359797403	0.0002212146345506	0.0043133548635286	0.0512859807620169	0.959098	0.959098	chr10	15030860	0.0181370146387918	chr10:15030860:T:C
chr10:15031245	['G', 'A']	98663	89666.26745671302	-3701.293845585851	-0.0011440970515283	0.0042961358770351	-0.266308395328951	0.790002	0.790002	chr10	15031245	0.1023718092312493	chr10:15031245:G:A
chr10:15031265	['A', 'G']	98663	89662.62473384305	-3699.1914328313023	-0.0010878489257668	0.0042963934679955	-0.2532004887053335	0.800114	0.800114	chr10	15031265	0.0968481304534125	chr10:15031265:A:G
chr10:15031542	['G', 'A']	98663	89678.25261331098	-3687.7272815834144	-0.0007908548118174	0.0042991766750453	-0.1839549457011161	0.854049	0.854049	chr10	15031542	0.0685172114899967	chr10:15031542:G:A
chr10:15031580	['A', 'G']	98663	90360.36749908024	-3659.020612382048	-0.0002026429012341	0.0043255957344189	-0.0468473971392446	0.962635	0.962635	chr10	15031580	0.0165383520597274	chr10:15031580:A:G
chr10:15031841	['T', 'C']	98663	60410.57903392855	-2378.9198397435694	0.0037741401295707	0.0046157714981651	0.8176618212298963	0.413552	0.413552	chr10	15031841	0.3834698745196876	chr10:15031841:T:C
chr10:15031854	['A', 'C']	98663	89946.28167584972	-3677.228293018472	-0.0013340272560906	0.0042967872092582	-0.3104708683772362	0.756204	0.756204	chr10	15031854	0.1213610297328945	chr10:15031854:A:C
chr10:15031994	['C', 'T']	98663	85063.79743048942	-3427.0030268548367	0.0003109627471327	0.0043137717245157	0.0720860460384403	0.942534	0.942534	chr10	15031994	0.0257029745481063	chr10:15031994:C:T
chr10:15032340	['C', 'T']	98663	4731.678529423692	-246.08726728167383	-0.0122203719455642	0.0138102066050187	-0.8848797338863276	0.376224	0.376224	chr10	15032340	0.424553503482329	chr10:15032340:C:T
chr10:15032348	['T', 'C']	98663	4978.252285673741	-214.0275572208367	-0.0124423351025793	0.0134866950878563	-0.9225636838029082	0.356237	0.356237	chr10	15032348	0.4482609752115845	chr10:15032348:T:C
chr10:15033302	['G', 'T']	98663	90038.814736714	-3658.8390346442425	-0.0008167795715047	0.00429321111356	-0.1902491049007585	0.849114	0.849114	chr10	15033302	0.0710339985107347	chr10:15033302:G:T
chr10:15033575	['G', 'A']	98663	25138.860289943208	-1262.595607436657	-0.0079278109305219	0.0063704447237982	-1.244467423272004	0.213331	0.213331	chr10	15033575	0.6709460308576484	chr10:15033575:G:A
chr10:15033903	['A', 'T']	98663	25087.339733582045	-1260.113876968755	-0.0073516534068669	0.0063791389780127	-1.152452303078238	0.249138	0.249138	chr10	15033903	0.6035600262504615	chr10:15033903:A:T
chr10:15033963	['A', 'G']	98663	89602.59207017187	-3723.3315847194135	-0.0011179687734185	0.0042978602535399	-0.260122178820902	0.79477	0.79477	chr10	15033963	0.0997585344665408	chr10:15033963:A:G
chr10:15033970	['G', 'A']	98663	89581.34314967813	-3724.0753471590897	-0.0011658884925639	0.0042968723560011	-0.2713342161387798	0.786135	0.786135	chr10	15033970	0.1045028678020229	chr10:15033970:G:A
chr10:15034324	['G', 'A']	98663	89455.13347120423	-3706.254637769193	-0.0009196728609689	0.004296917681161	-0.2140308307513162	0.830523	0.830523	chr10	15034324	0.0806483359581966	chr10:15034324:G:A
chr10:15034344	['T', 'G']	98663	89499.05559894103	-3691.592193198996	-0.0006404327060505	0.0042982856316552	-0.1489972423735658	0.881556	0.881556	chr10	15034344	0.0547500943476401	chr10:15034344:T:G
chr10:15034907	['T', 'C']	98663	89469.14748194147	-3718.787102349733	-0.001075933957274	0.0042975515574102	-0.2503597555261076	0.80231	0.80231	chr10	15034907	0.095657794712931	chr10:15034907:T:C
chr10:15034990	['C', 'T']	98663	24873.15135255756	-1299.3841223386055	-0.0081713646207007	0.0064049044266898	-1.2757980566657332	0.20203	0.20203	chr10	15034990	0.6945841361619646	chr10:15034990:C:T
chr10:15035056	['T', 'C']	98663	24870.78948542232	-1237.9431882973236	-0.007188833146932	0.0064011900148994	-1.1230463601610563	0.261421	0.261421	chr10	15035056	0.5826595283935883	chr10:15035056:T:C
chr10:15035468	['C', 'A']	98663	4632.281703274983	-245.89771783213425	-0.0083296744574002	0.0139510850538103	-0.5970628395764298	0.550467	0.550467	chr10	15035468	0.2592687114742112	chr10:15035468:C:A
chr10:15035512	['A', 'G']	98663	18290.70771367457	142.78944814988384	-0.0036156471139286	0.0074416338666753	-0.4858673751902848	0.627062	0.627062	chr10	15035512	0.2026895167024837	chr10:15035512:A:G
chr10:15035663	['T', 'C']	98663	90476.42347228416	-3697.007098609932	-0.0015738013556561	0.0042913907564762	-0.3667345727678367	0.713818	0.713818	chr10	15035663	0.1464125048503627	chr10:15035663:T:C
chr10:15035684	['T', 'C']	98663	5341.136838263619	-235.96253208660409	-0.0167694925651623	0.0130435727281414	-1.2856517853411662	0.198568	0.198568	chr10	15035684	0.7020907384346582	chr10:15035684:T:C
chr10:15035741	['G', 'A']	98663	90380.90873796248	-3690.646097520834	-0.0015980926202377	0.0042913925074476	-0.3723948852183233	0.7096	0.7096	chr10	15035741	0.14898639317633	chr10:15035741:G:A
chr10:15036565	['T', 'C']	98663	4738.296676669777	-257.6421579351284	-0.0143672426162137	0.0138008853311608	-1.041037750221298	0.297861	0.297861	chr10	15036565	0.5259863567835747	chr10:15036565:T:C
chr10:15037387	['C', 'A']	98663	4770.386802493536	-250.9747118988784	-0.0129191741583738	0.0137568936433296	-0.9391054763760622	0.347679	0.347679	chr10	15037387	0.4588215401466134	chr10:15037387:C:A
chr10:15037413	['T', 'C']	98663	25420.9872962122	-1292.9985848413114	-0.007829810241475	0.0063390798549567	-1.2351651060765103	0.216772	0.216772	chr10	15037413	0.6639968154492255	chr10:15037413:T:C
chr10:15037514	['G', 'A']	98663	42087.12612759038	-682.3401196548828	0.0023129556580164	0.0052172558831338	0.4433280080230899	0.657529	0.657529	chr10	15037514	0.1820850880667474	chr10:15037514:G:A
chr10:15037652	['G', 'C']	98663	59401.0308977374	-2234.0127390931348	0.0032685039449185	0.0046282843974092	0.7062020533457476	0.480064	0.480064	chr10	15037652	0.3187008605535446	chr10:15037652:G:C
chr10:15038039	['C', 'A']	98663	25387.31582094999	-1304.4338838325557	-0.0081682404550675	0.0063423487602058	-1.287888882162708	0.197788	0.197788	chr10	15038039	0.7038000610294066	chr10:15038039:C:A
chr10:15038647	['C', 'T']	98663	18348.4877705134	106.53746763374026	-0.0053157489713843	0.0074328402136454	-0.7151706236904536	0.474505	0.474505	chr10	15038647	0.3237592069227396	chr10:15038647:C:T
chr10:15038711	['T', 'C']	98663	59535.05127321384	-2220.5642145546926	0.0033751788109417	0.0046240922743674	0.7299116476656909	0.465446	0.465446	chr10	15038711	0.3321306976308419	chr10:15038711:T:C
chr10:15039042	['G', 'C']	98663	4836.460901919294	-245.23488129450567	-0.0144183233364483	0.0136909795828176	-1.053125764247251	0.292286	0.292286	chr10	15039042	0.5341919861080376	chr10:15039042:G:C
chr10:15039688	['G', 'C']	98663	21351.865648344294	-1190.9014073316112	-0.0067985506005337	0.0068284961773614	-0.9956146161541464	0.31944	0.31944	chr10	15039688	0.4956107028137189	chr10:15039688:G:C
chr10:15039822	['G', 'C']	98663	27340.662669653444	-1273.5943603192666	-0.0046531562947514	0.0061422893473873	-0.7575605823145797	0.448716	0.448716	chr10	15039822	0.3480284444231931	chr10:15039822:G:C
chr10:15040138	['T', 'G']	98663	4940.201715345858	-216.2147161764328	-0.0125652563150272	0.0135302128069849	-0.9286813514522444	0.353057	0.353057	chr10	15040138	0.4521551734023536	chr10:15040138:T:G
chr10:15040222	['A', 'G']	98663	4923.798483481503	-219.8181203871765	-0.0135476843663662	0.0135495347186788	-0.9998634379444694	0.317379	0.317379	chr10	15040222	0.4984218125712168	chr10:15040222:A:G
chr10:15040289	['C', 'G']	98663	58338.825877153	-2428.4470864216287	0.0025811054371378	0.0046621848321796	0.5536257205682616	0.579836	0.579836	chr10	15040289	0.2366948243104634	chr10:15040289:C:G
chr10:15040603	['T', 'C']	98663	64113.14079422376	-2610.9403808615784	0.0006291607589329	0.0045459066799605	0.138401600214635	0.889923	0.889923	chr10	15040603	0.0506475687728186	chr10:15040603:T:C
chr10:15040672	['TATTC', 'T']	98663	25197.85246948623	-1311.4740824942403	-0.0090870740696742	0.0063588597405212	-1.4290414383207346	0.152995	0.152995	chr10	15040672	0.8153227620444395	chr10:15040672:TATTC:T
chr10:15041448	['T', 'A']	98663	58358.88539533188	-2408.30241035376	0.0031549274764078	0.0046641589548056	0.6764193731341902	0.498776	0.498776	chr10	15041448	0.3020944519824468	chr10:15041448:T:A
chr10:15041457	['T', 'C']	98663	58355.96962569452	-2408.707612826474	0.0031380230358654	0.0046639343012851	0.6728274527796829	0.501059	0.501059	chr10	15041457	0.3001111326840733	chr10:15041457:T:C
chr10:15041558	['G', 'A']	98663	58368.137965729504	-2397.493990441355	0.0031186214648324	0.004672430399732	0.6674516681963357	0.504485	0.504485	chr10	15041558	0.2971517422399054	chr10:15041558:G:A
chr10:15041778	['G', 'C']	98663	25137.974953354435	-1318.0861473695045	-0.010251456502061	0.0063634043769827	-1.61100189375703	0.107183	0.107183	chr10	15041778	0.9698740914311268	chr10:15041778:G:C
chr10:15041929	['C', 'T']	98663	25262.33861693392	-1324.305439914465	-0.0097557904963848	0.0063468422535735	-1.5371093382527234	0.12427	0.12427	chr10	15041929	0.9056337016638656	chr10:15041929:C:T
chr10:15042266	['C', 'T']	98663	24968.808361380303	-1287.262715694915	-0.0088611157796093	0.006378063348599	-1.3893113466105276	0.164741	0.164741	chr10	15042266	0.7831983021184887	chr10:15042266:C:T
