## Supplementary material for "Characterization of shared and ancestry-specific signals driving complex traits using multi-ancestry fine-mapping": s2_gwas_temp.txt

locus	alleles	n	sum_x	y_transpose_x	beta	standard_error	t_stat	p_value	p_value_str	chrom	pos	-log10pvalue	rsid
chr10:14043836	['T', 'C']	19959	10864.721760048107	1490.5262914059483	0.0023529806175686	0.0113040755814849	0.2081532983928903	0.835111	0.835111	chr10	14043836	0.0782557957935019	chr10:14043836:T:C
chr10:14044580	['A', 'G']	19959	16587.155307206573	2284.840657406186	0.0010103214823204	0.0102018561943715	0.0990331036892913	0.921113	0.921113	chr10	14044580	0.0356870882981439	chr10:14044580:A:G
chr10:14044809	['C', 'T']	19959	3535.177121956108	512.8348426170198	0.012722962653224	0.0177512606770238	0.7167357228713284	0.473546	0.473546	chr10	14044809	0.3246378274826039	chr10:14044809:C:T
chr10:14044884	['C', 'T']	19959	9640.449037883343	1315.7384190093348	0.0066722301147286	0.0117084997132144	0.5698620897772447	0.568778	0.568778	chr10	14044884	0.24505721020969	chr10:14044884:C:T
chr10:14044909	['T', 'G']	19959	938.65841062923	109.64331167004012	-0.016580831934866	0.0332428852400453	-0.4987783646075416	0.617941	0.617941	chr10	14044909	0.2090529886613984	chr10:14044909:T:G
chr10:14044968	['A', 'G']	19959	16673.176856770573	2296.201946856934	0.0013200621729552	0.0101940608742504	0.1294932597753655	0.896969	0.896969	chr10	14044968	0.0472225662776301	chr10:14044968:A:G
chr10:14045225	['A', 'G']	19959	406.0	58.69185716488562	0.0072468288729506	0.0504116911356491	0.1437529412264846	0.885697	0.885697	chr10	14045225	0.0527148263458577	chr10:14045225:A:G
chr10:14045227	['T', 'A']	19959	406.0203427197114	58.705202250007744	0.0072832551906315	0.0504117559403639	0.1444753322865306	0.885127	0.885127	chr10	14045227	0.0529944112884994	chr10:14045227:T:A
chr10:14045228	['TA', 'T']	19959	406.081383112002	58.71933190073425	0.0072914121709279	0.0504117457082698	0.1446371687487871	0.884999	0.884999	chr10	14045228	0.0530572200306799	chr10:14045228:TA:T
chr10:14045811	['A', 'G']	19959	1618.2972972972918	237.31594304277945	0.0155739296618311	0.0259601995256027	0.5999156380316604	0.548569	0.548569	chr10	14045811	0.2607687383088445	chr10:14045811:A:G
chr10:14045987	['C', 'A']	19959	4007.095795099329	586.921667193865	0.0113159717315934	0.0168396972128441	0.671981900183	0.501603	0.501603	chr10	14045987	0.2996398747300721	chr10:14045987:C:A
chr10:14046126	['A', 'G']	19959	8283.810579092504	1101.807119475879	-0.0044057910335462	0.0124737792857673	-0.3532041839615729	0.723939	0.723939	chr10	14046126	0.1402980264540791	chr10:14046126:A:G
chr10:14046241	['T', 'C']	19959	1618.3243297419194	234.4342187008096	0.0144076777872589	0.0258213786725948	0.557974768502595	0.576868	0.576868	chr10	14046241	0.2389235515408565	chr10:14046241:T:C
chr10:14046715	['G', 'A']	19959	930.0932003808188	106.70209798755565	-0.0191774843372709	0.0333739037066001	-0.5746251474165519	0.565551	0.565551	chr10	14046715	0.2475282253629732	chr10:14046715:G:A
chr10:14046838	['C', 'T']	19959	14717.899253170268	1993.0638365192567	-0.0024195290750214	0.0105048046126311	-0.2303259474347692	0.817841	0.817841	chr10	14046838	0.0873311211876211	chr10:14046838:C:T
chr10:14047452	['T', 'C']	19959	9817.47564642213	1312.2506897127914	0.0025014862385021	0.0116395995248884	0.2149117100767409	0.829838	0.829838	chr10	14047452	0.0810066818082642	chr10:14047452:T:C
chr10:14047915	['C', 'T']	19959	8305.496767403398	1078.6896806682569	-0.0077022049030237	0.0124677676549841	-0.617769364666073	0.536734	0.536734	chr10	14047915	0.2702408929844564	chr10:14047915:C:T
chr10:14048035	['G', 'A']	19959	8309.66534703082	1080.9408825403536	-0.0074031873751863	0.0124647246401292	-0.5939310806235059	0.552565	0.552565	chr10	14048035	0.2576166271796549	chr10:14048035:G:A
chr10:14048433	['T', 'C']	19959	4448.445758380518	641.6119006927697	0.0103358241694777	0.016370378765188	0.6313735508342144	0.527804	0.527804	chr10	14048433	0.2775273227720036	chr10:14048433:T:C
chr10:14048632	['C', 'T']	19959	4820.449105397685	690.4023104505483	0.0104223245888151	0.0154634933388247	0.6739954782822227	0.500322	0.500322	chr10	14048632	0.300750400037767	chr10:14048632:C:T
chr10:14048809	['ATAAAATAGAATAGAT', 'A']	19959	4621.433597319516	680.17883181147	0.0147113443962233	0.0158303873368931	0.9293104510423572	0.352739	0.352739	chr10	14048809	0.4525465206318375	chr10:14048809:ATAAAATAGAATAGAT:A
chr10:14049113	['T', 'C']	19959	4884.489452322494	700.5234762453346	0.0104757603199619	0.0153736817444449	0.681408688829351	0.495621	0.495621	chr10	14049113	0.3048503003772873	chr10:14049113:T:C
chr10:14049227	['GTAA', 'G']	19959	4828.0	694.4337947920957	0.0107448385495186	0.0154465260681024	0.6956152148480179	0.486678	0.486678	chr10	14049227	0.312758285345873	chr10:14049227:GTAA:G
chr10:14049387	['T', 'C']	19959	4882.467749210646	700.8946393293922	0.0106213321234315	0.0153769362821965	0.6907313608191847	0.489742	0.489742	chr10	14049387	0.3100326495327811	chr10:14049387:T:C
chr10:14049526	['A', 'G']	19959	4826.725496091401	694.5314906684699	0.0106654313387779	0.0154492656045427	0.6903519954787908	0.489981	0.489981	chr10	14049526	0.309820760288099	chr10:14049526:A:G
chr10:14049729	['C', 'T']	19959	4820.483038532846	693.5399693146878	0.0109399167616805	0.0154623062102724	0.707521673216675	0.479251	0.479251	chr10	14049729	0.3194369722547432	chr10:14049729:C:T
chr10:14050037	['A', 'G']	19959	4888.734816596512	698.0205870925971	0.0099524455384527	0.0153639457333097	0.6477792691544971	0.517135	0.517135	chr10	14050037	0.286396067928042	chr10:14050037:A:G
chr10:14050423	['C', 'A']	19959	4499.225423389117	664.0701622028673	0.014626191677177	0.0159303727893271	0.9181324172762686	0.358561	0.358561	chr10	14050423	0.4454369495922684	chr10:14050423:C:A
chr10:14051720	['C', 'T']	19959	4325.216705080669	601.6729423635314	0.0015195793467755	0.0162380498117539	0.0935813945881344	0.925443	0.925443	chr10	14051720	0.0336503252069201	chr10:14051720:C:T
chr10:14051743	['T', 'C']	19959	4325.650180396873	600.6226690648488	0.0013186016858468	0.0162382710428591	0.081203330229344	0.935281	0.935281	chr10	14051743	0.0290578881489307	chr10:14051743:T:C
chr10:14051788	['T', 'C']	19959	4316.648827420326	600.2970660819814	0.0014935087697661	0.0162447711929859	0.0919378150682139	0.926748	0.926748	chr10	14051788	0.0330383425413456	chr10:14051788:T:C
chr10:14051790	['C', 'G']	19959	4316.21625413368	600.408597342969	0.001508331476405	0.0162444049513603	0.0928523686106934	0.926022	0.926022	chr10	14051790	0.0333786954291827	chr10:14051790:C:G
chr10:14052036	['G', 'A']	19959	14040.813931345529	2004.63118743278	0.0093291103519679	0.0106278549790024	0.8777980477151369	0.380064	0.380064	chr10	14052036	0.4201432652082269	chr10:14052036:G:A
chr10:14052274	['A', 'G']	19959	35914.799428800485	4930.244323650552	0.0234719125865521	0.01678234859138	1.398607141232196	0.161946	0.161946	chr10	14052274	0.7906297744175044	chr10:14052274:A:G
chr10:14052489	['A', 'G']	19959	10239.59121892542	1433.3922688166083	0.0051208025235084	0.0116646737956608	0.4390009196325201	0.660666	0.660666	chr10	14052489	0.1800180428092566	chr10:14052489:A:G
chr10:14052654	['G', 'C']	19959	14114.24297098181	2009.243090065959	0.0088318484712733	0.0106118155288216	0.8322655484620981	0.405269	0.405269	chr10	14052654	0.3922566152167067	chr10:14052654:G:C
chr10:14052669	['C', 'T']	19959	13863.556814194775	1985.5508382196465	0.0101331036234916	0.0106396207455388	0.952393310423245	0.340909	0.340909	chr10	14052669	0.4673615332423834	chr10:14052669:C:T
chr10:14052714	['A', 'G']	19959	1784.2073348614508	275.2798638893378	0.0181470530124525	0.0250649233398834	0.7240019355485852	0.469073	0.469073	chr10	14052714	0.3287595644701935	chr10:14052714:A:G
chr10:14052905	['A', 'G']	19959	1888.8927729575207	251.61938144148635	-0.0029804044606948	0.0238014141086581	-0.1252196380890942	0.900351	0.900351	chr10	14052905	0.0455881487322434	chr10:14052905:A:G
chr10:14052927	['T', 'G']	19959	1441.3721163490477	194.407238811226	-0.0040368548298732	0.0272630887109669	-0.1480703405498346	0.882289	0.882289	chr10	14052927	0.0543891353364339	chr10:14052927:T:G
chr10:14053373	['G', 'A']	19959	9502.904485091454	1239.0793548794963	-0.0009496821080167	0.0117864320924544	-0.0805741805974264	0.935781	0.935781	chr10	14053373	0.0288257769242674	chr10:14053373:G:A
chr10:14054014	['T', 'A']	19959	14262.291589347516	2049.329339950803	0.010640002572728	0.0105867951365574	1.0050258303371615	0.314897	0.314897	chr10	14054014	0.5018314768345642	chr10:14054014:T:A
chr10:14054034	['A', 'T']	19959	14279.739980939965	2046.102226196905	0.0099138274300966	0.010587487233452	0.9363720788038374	0.349093	0.349093	chr10	14054034	0.4570588595554938	chr10:14054034:A:T
chr10:14054089	['A', 'G']	19959	14347.50157950158	2052.092144683077	0.0096280939160054	0.0105825820399447	0.9098057430278832	0.362936	0.362936	chr10	14054089	0.4401699515406486	chr10:14054089:A:G
chr10:14054120	['G', 'A']	19959	14064.227935648774	2021.7451531374768	0.0099157810017891	0.0106116250572207	0.9344262493558334	0.350095	0.350095	chr10	14054120	0.4558140917140184	chr10:14054120:G:A
chr10:14054158	['C', 'T']	19959	9854.950077690344	1426.4545162193283	0.0111105081208528	0.0118217032502671	0.9398398763394532	0.347311	0.347311	chr10	14054158	0.4592814615390851	chr10:14054158:C:T
chr10:14054369	['C', 'G']	19959	36014.0	4937.672105503801	0.0233378564314355	0.0169262453932332	1.3787970036618675	0.167973	0.167973	chr10	14054369	0.7747605212109007	chr10:14054369:C:G
chr10:14054502	['A', 'G']	19959	14439.064053728953	2070.82554454838	0.00993557539366	0.0105642095677459	0.9404939697518716	0.346976	0.346976	chr10	14054502	0.4597005639066311	chr10:14054502:A:G
chr10:14054589	['C', 'G']	19959	14429.891906790275	2065.0889079388035	0.0096015012734991	0.0105673417458039	0.90860137813861	0.363572	0.363572	chr10	14054589	0.4394095707573683	chr10:14054589:C:G
chr10:14055013	['G', 'A']	19959	9592.922525682785	1249.9208701661737	-0.0007051580099695	0.0117468933318574	-0.0600293192462366	0.952133	0.952133	chr10	14055013	0.0213023823595576	chr10:14055013:G:A
chr10:14055153	['T', 'C']	19959	14418.113411882674	2064.783973215257	0.0096238881023515	0.0105726108501992	0.9102659918831852	0.362693	0.362693	chr10	14055153	0.4404608262522368	chr10:14055153:T:C
chr10:14055184	['T', 'A']	19959	14468.423794244463	2070.2768974405944	0.0095685559188879	0.0105669016406033	0.9055214332762224	0.3652	0.3652	chr10	14055184	0.4374692311377386	chr10:14055184:T:A
chr10:14055244	['A', 'G']	19959	3880.3888359973935	573.265026053658	0.0115475845276196	0.0170325246839164	0.6779725696522158	0.497797	0.497797	chr10	14055244	0.3029477250182485	chr10:14055244:A:G
chr10:14055424	['T', 'C']	19959	4333.679131483712	607.1767878863908	0.003089905697458	0.0162411704846479	0.1902514169393654	0.849114	0.849114	chr10	14055424	0.0710339985107347	chr10:14055424:T:C
chr10:14055435	['A', 'G']	19959	11583.163585801052	1544.9254397433133	-0.0036524952886567	0.0117910063533253	-0.30976959720038	0.756739	0.756739	chr10	14055435	0.1210538832541404	chr10:14055435:A:G
chr10:14055744	['C', 'T']	19959	9485.425736620566	1244.348194065125	0.0004403942602754	0.0117983172699132	0.0373268704511387	0.970225	0.970225	chr10	14055744	0.0131275390047765	chr10:14055744:C:T
chr10:14056712	['G', 'C']	19959	4326.0	602.3224698403486	0.0012660899078585	0.0162370156922506	0.0779755302239947	0.937848	0.937848	chr10	14056712	0.0278675434017554	chr10:14056712:G:C
chr10:14057026	['A', 'G']	19959	14315.324075002503	2049.287740630257	0.0094049943823918	0.0105900261277005	0.8880992614164502	0.374498	0.374498	chr10	14057026	0.4265504973003843	chr10:14057026:A:G
chr10:14057307	['A', 'C']	19959	9972.498947684908	1438.5168812670183	0.0098161176669496	0.0117703306581508	0.833971275067965	0.404307	0.404307	chr10	14057307	0.3932887394106839	chr10:14057307:A:C
chr10:14057433	['A', 'G']	19959	14311.868253570534	2042.1188555705287	0.0087736817235175	0.010588188443022	0.8286291626496028	0.407324	0.407324	chr10	14057433	0.3900600000281931	chr10:14057433:A:G
chr10:14057493	['G', 'T']	19959	9577.439567047506	1257.6193281486496	0.0006167002465105	0.0117610996854852	0.0524355938647185	0.958182	0.958182	chr10	14057493	0.0185519918728849	chr10:14057493:G:T
chr10:14057513	['T', 'C']	19959	26231.88573146896	3670.611572322244	0.0104086349639237	0.0106626794079906	0.9761744272385672	0.32899	0.32899	chr10	14057513	0.4828173026908238	chr10:14057513:T:C
chr10:14057598	['T', 'C']	19959	14860.168020457282	2113.329032020877	0.0076791703233947	0.0104809731381905	0.732677225878333	0.463764	0.463764	chr10	14057598	0.33370296679798	chr10:14057598:T:C
chr10:14057599	['T', 'G']	19959	11508.306389376095	1528.7682125718595	-0.0029958032683009	0.0111332577328306	-0.2690859531138596	0.787866	0.787866	chr10	14057599	0.1035476408977889	chr10:14057599:T:G
chr10:14057935	['G', 'A']	19959	438.0	26.849754326936203	-0.0661526656639596	0.0487142990533506	-1.357972237094305	0.174488	0.174488	chr10	14057935	0.758234435254854	chr10:14057935:G:A
chr10:14058069	['A', 'T']	19959	14368.159651232712	2046.9984340576325	0.0084376250422112	0.0105769331931172	0.7977383319109841	0.425032	0.425032	chr10	14058069	0.3715783713608648	chr10:14058069:A:T
chr10:14058105	['A', 'G']	19959	14364.1590499098	2045.124403856192	0.0083079978025192	0.0105795234802344	0.7852903600092155	0.432293	0.432293	chr10	14058105	0.3642217968188503	chr10:14058105:A:G
chr10:14058233	['A', 'T']	19959	3748.690375939849	558.5638623152583	0.0109703347820431	0.01733947015149	0.6326799311742775	0.52695	0.52695	chr10	14058233	0.2782305911522931	chr10:14058233:A:T
chr10:14058481	['A', 'T']	19959	4322.64972940469	604.6789054827699	0.0021808716184187	0.0162380772053611	0.1343060259436809	0.893162	0.893162	chr10	14058481	0.0490697624718215	chr10:14058481:A:T
chr10:14059368	['T', 'C']	19959	25837.58906649296	3611.690073066316	0.0100520966035303	0.0105593299474811	0.95196349138879	0.341127	0.341127	chr10	14059368	0.4670839050811747	chr10:14059368:T:C
chr10:14059932	['T', 'C']	19959	4304.215652871029	603.7904056187974	0.0026639937582117	0.0162546975560077	0.1638906998443152	0.869819	0.869819	chr10	14059932	0.0605711100012954	chr10:14059932:T:C
chr10:14060100	['C', 'T']	19959	3856.772939113004	574.7026527838483	0.0130191577165167	0.0170683001879906	0.762768264743618	0.445611	0.445611	chr10	14060100	0.351044097052602	chr10:14060100:C:T
chr10:14060178	['G', 'A']	19959	4301.431026707422	602.9198101386099	0.0023774954704133	0.0162583082633373	0.1462326480655221	0.883739	0.883739	chr10	14060178	0.0536759788742885	chr10:14060178:G:A
chr10:14060892	['T', 'C']	19959	4306.647324113049	604.8747915768486	0.0029004250158196	0.0162527450225633	0.1784575474354049	0.858365	0.858365	chr10	14060892	0.0663279991231399	chr10:14060892:T:C
chr10:14060946	['G', 'A']	19959	14019.917050922211	1902.466911210432	0.0031708327456267	0.0105963671912232	0.2992377187771598	0.764762	0.764762	chr10	14060946	0.1164736997072652	chr10:14060946:G:A
chr10:14061274	['C', 'CAA']	19959	4306.726229261691	603.3174317894653	0.002549965949639	0.0162543920586118	0.1568785802904307	0.875342	0.875342	chr10	14061274	0.0578222330421232	chr10:14061274:C:CAA
chr10:14061393	['A', 'G']	19959	14501.085805934244	2088.0451496194287	0.0111480673945484	0.0105531287300974	1.0563755716116945	0.290809	0.290809	chr10	14061393	0.5363921569950707	chr10:14061393:A:G
chr10:14061608	['T', 'C']	19959	11569.89841635762	1585.28508104994	0.0024826935856146	0.0111276848380776	0.2231096244853352	0.823452	0.823452	chr10	14061608	0.0843617113001681	chr10:14061608:T:C
chr10:14061898	['T', 'C']	19959	9634.861861560825	1256.397741631369	-0.001204743796587	0.0117298886792253	-0.1027071807357191	0.918196	0.918196	chr10	14061898	0.0370646035126156	chr10:14061898:T:C
chr10:14062019	['TG', 'T']	19959	9491.853405502932	1243.2830812245445	-0.0003225579751905	0.0117939712411349	-0.0273493947539474	0.978181	0.978181	chr10	14062019	0.0095807770854728	chr10:14062019:TG:T
chr10:14062136	['C', 'T']	19959	9590.96106629253	1256.073406686494	-0.0002377255761587	0.0117484373829221	-0.0202346549085984	0.983856	0.983856	chr10	14062136	0.0070684615095339	chr10:14062136:C:T
chr10:14062614	['C', 'T']	19959	9540.956055519368	1364.665377946962	0.0094824103046351	0.0119311241990365	0.7947625174667793	0.426761	0.426761	chr10	14062614	0.3698152758893098	chr10:14062614:C:T
chr10:14063133	['C', 'T']	19959	9987.500400841767	1319.0200096754293	6.0833719005282055e-05	0.0115636113912924	0.0052607889479138	0.995803	0.995803	chr10	14063133	0.0018265696838941	chr10:14063133:C:T
chr10:14063726	['A', 'G']	19959	1816.2730006013228	268.35903122753024	0.0125314276629356	0.0243855456648695	0.5138875231727422	0.607336	0.607336	chr10	14063726	0.2165709751956206	chr10:14063726:A:G
chr10:14064485	['T', 'G']	19959	31870.19356616726	4406.34651047749	0.016892508443313	0.0125736656230611	1.3434831933442477	0.179131	0.179131	chr10	14064485	0.746829249639954	chr10:14064485:T:G
chr10:14064714	['A', 'C']	19959	3904.978249974943	582.4876703539287	0.0137110717456502	0.0169926900981956	0.8068805860883711	0.419745	0.419745	chr10	14064714	0.3770144684724454	chr10:14064714:A:C
chr10:14065612	['C', 'G']	19959	8876.889512451771	1268.3755422118195	0.0074336008065004	0.0121543719788551	0.6115989225467698	0.54081	0.54081	chr10	14065612	0.2669552865474364	chr10:14065612:C:G
chr10:14066325	['G', 'A']	19959	16765.76014038606	2304.83310766296	0.0011392886274261	0.0101812188685338	0.1119010053842598	0.910903	0.910903	chr10	14066325	0.0405278676018055	chr10:14066325:G:A
chr10:14066712	['G', 'A']	19959	1662.3331495865696	256.31041680078465	0.0183379763154272	0.0256420759246842	0.7151517829246533	0.474524	0.474524	chr10	14066712	0.3237418173695073	chr10:14066712:G:A
chr10:14067264	['C', 'T']	19959	1512.851068107567	221.6447069118556	-0.0084072002242704	0.0264858848091266	-0.3174219130249145	0.750927	0.750927	chr10	14067264	0.1244022800905424	chr10:14067264:C:T
chr10:14067595	['G', 'A']	19959	467.163843223737	44.91194913975036	-0.0259887713065754	0.0470013907300928	-0.5529362196071371	0.580313	0.580313	chr10	14067595	0.2363377003901031	chr10:14067595:G:A
chr10:14068113	['T', 'C']	19959	29549.912311915497	3920.04948586423	-0.0074874679993458	0.0118698520377095	-0.6307970794883412	0.52818	0.52818	chr10	14068113	0.2772180477600781	chr10:14068113:T:C
chr10:14068219	['T', 'A']	19959	3002.150415873334	351.98684529315767	-0.0149095220688096	0.0192313053237564	-0.7752735354054134	0.438187	0.438187	chr10	14068219	0.3583405111021352	chr10:14068219:T:A
chr10:14068537	['T', 'C']	19959	3915.5885447985575	575.9668889878706	0.0133114661917497	0.0170209934833061	0.7820616466838679	0.434188	0.434188	chr10	14068537	0.3623221836586596	chr10:14068537:T:C
chr10:14068996	['T', 'C']	19959	3804.8595066185294	566.1277406800333	0.0114782966610221	0.0172543240112062	0.6652417477246487	0.505904	0.505904	chr10	14068996	0.2959318867684241	chr10:14068996:T:C
chr10:14069435	['C', 'T']	19959	3385.339229343088	407.6355389103605	-0.0139262406427562	0.0182041945756413	-0.7650017464321502	0.44428	0.44428	chr10	14069435	0.3523432368044588	chr10:14069435:C:T
chr10:14069915	['T', 'C']	19959	4999.5029318899415	689.7325123338853	0.0046049722035084	0.0153359984473504	0.3002720833154499	0.763973	0.763973	chr10	14069915	0.1169219897989379	chr10:14069915:T:C
chr10:14070644	['T', 'C']	19959	3049.305556947437	440.4996282284882	0.0115406983154263	0.0190434363421638	0.6060197386683988	0.544509	0.544509	chr10	14070644	0.2639949375463428	chr10:14070644:T:C
chr10:14071283	['T', 'C']	19959	3448.691155098973	495.5668356214103	0.0001970792037922	0.0180713385287802	0.0109056229276199	0.991299	0.991299	chr10	14071283	0.0037953319279006	chr10:14071283:T:C
chr10:14072184	['A', 'G']	19959	8372.839003858295	1154.3244472129304	0.0037730727393957	0.0123859477649227	0.3046252746262289	0.760655	0.760655	chr10	14072184	0.1188122756468595	chr10:14072184:A:G
chr10:14072623	['T', 'A']	19959	16352.638623039536	2207.147845990611	-0.0011295400802717	0.0102433356459333	-0.1102707281411934	0.912196	0.912196	chr10	14072623	0.0399118364819873	chr10:14072623:T:A
chr10:14073505	['C', 'T']	19959	3139.314576339129	429.98796792325015	-0.007542811855211	0.0188109733364123	-0.4009793496762027	0.68844	0.68844	chr10	14073505	0.1621339040699341	chr10:14073505:C:T
chr10:14073614	['A', 'G']	19959	5314.597654488047	691.6426055950895	-0.0049782466729875	0.0148959231103872	-0.3342019582201047	0.738231	0.738231	chr10	14073614	0.131807721743638	chr10:14073614:A:G
chr10:14074117	['T', 'A']	19959	30318.30446773304	4022.26522125738	-0.0085871657734763	0.0119376170654413	-0.7193366755192455	0.471942	0.471942	chr10	14074117	0.3261113713398769	chr10:14074117:T:A
chr10:14075085	['G', 'A']	19959	3138.62901528439	434.6669952805376	-0.0059138885827911	0.0188133033414145	-0.3143461026205141	0.753261	0.753261	chr10	14075085	0.1230545175312473	chr10:14075085:G:A
chr10:14075155	['T', 'A']	19959	1932.0968032869023	300.77975389217164	0.0169489898781309	0.0237715062866561	0.7129960413002934	0.475857	0.475857	chr10	14075155	0.3225235377027099	chr10:14075155:T:A
chr10:14075431	['T', 'C']	19959	3199.0	434.07055605115977	-0.008791783845087	0.0186402228659113	-0.4716565841691277	0.637177	0.637177	chr10	14075431	0.1957399091944506	chr10:14075431:T:C
chr10:14075471	['A', 'G']	19959	3202.641844149336	436.1812024377287	-0.0083749277803559	0.0186341400122528	-0.4494399942712182	0.653119	0.653119	chr10	14075471	0.1850076819181121	chr10:14075471:A:G
chr10:14075491	['T', 'C']	19959	3198.3204890514608	433.5728233026232	-0.0088319102212734	0.0186425058546856	-0.4737512376349144	0.635682	0.635682	chr10	14075491	0.1967600858974504	chr10:14075491:T:C
chr10:14076354	['A', 'T']	19959	11106.556468584024	1467.7496962560986	-0.0043032473947568	0.0112304496224323	-0.3831767684671615	0.701593	0.701593	chr10	14076354	0.1539147527043577	chr10:14076354:A:T
chr10:14076437	['G', 'A']	19959	9988.502255186928	1328.0922932654564	0.0016758881491593	0.01159662473849	0.1445151660031683	0.885095	0.885095	chr10	14076437	0.0530101126224817	chr10:14076437:G:A
chr10:14076565	['G', 'A']	19959	1921.096252129472	289.0685550016938	0.0119408172428881	0.0238510266916822	0.5006416452107031	0.616629	0.616629	chr10	14076565	0.2099760543032981	chr10:14076565:G:A
chr10:14076608	['C', 'G']	19959	4202.631689717378	506.06503351981615	-0.0150688394303319	0.0164733749609519	-0.9147390541434716	0.36034	0.36034	chr10	14076608	0.4432875257901369	chr10:14076608:C:G
chr10:14076623	['G', 'C']	19959	4516.678893565845	604.3101617792518	-0.0023224876476491	0.0159490648994525	-0.1456190480313928	0.884224	0.884224	chr10	14076623	0.0534377014567104	chr10:14076623:G:C
chr10:14076727	['A', 'T']	19959	1925.1929147667483	294.983231118766	0.0148477425743395	0.0238170450475874	0.6234082584415117	0.533023	0.533023	chr10	14076727	0.2732540507153182	chr10:14076727:A:T
chr10:14077003	['A', 'G']	19959	29943.50075165364	3986.518125788405	-0.0060736902415603	0.0117650717039081	-0.5162476178995854	0.605687	0.605687	chr10	14077003	0.2177517475994573	chr10:14077003:A:G
chr10:14077129	['A', 'G']	19959	26790.684571829435	3576.8004871738804	-0.0023970500840853	0.0107774820123058	-0.2224128123200219	0.823995	0.823995	chr10	14077129	0.08407542359293	chr10:14077129:A:G
chr10:14077520	['G', 'A']	19959	12811.567577048358	1662.7939054142826	-0.0025772347042626	0.0107866278549435	-0.238928675293219	0.811163	0.811163	chr10	14077520	0.090891867259142	chr10:14077520:G:A
chr10:14077555	['T', 'A']	19959	1935.290889957908	247.94454157247304	-0.0244177630252222	0.02348950880711	-1.0395178215830227	0.298577	0.298577	chr10	14077555	0.5249436499191038	chr10:14077555:T:A
chr10:14077721	['G', 'T']	19959	26294.26965672764	3406.734899463067	-0.0139629731484957	0.0107317291965388	-1.3010925725743283	0.193242	0.193242	chr10	14077721	0.7138984763373034	chr10:14077721:G:T
chr10:14078335	['G', 'A']	19959	12727.275341985269	1648.2300719086318	-0.0034575947984146	0.0108054465045805	-0.3199862955176288	0.748982	0.748982	chr10	14078335	0.1255286194094902	chr10:14078335:G:A
chr10:14078394	['C', 'T']	19959	9891.48677089597	1284.9825049054623	-0.0027725377513936	0.0116270071694884	-0.2384566992157181	0.811529	0.811529	chr10	14078394	0.090695956041151	chr10:14078394:C:T
chr10:14078660	['G', 'C']	19959	8002.400941978154	1098.644652782297	0.0028447781753814	0.0125712732631769	0.2262919686674994	0.820977	0.820977	chr10	14078660	0.0856690096442647	chr10:14078660:G:C
chr10:14080034	['T', 'A']	19959	4595.0	625.2212564031684	0.0009668224159083	0.0158126940144322	0.0611421693878301	0.951247	0.951247	chr10	14080034	0.0217066998776127	chr10:14080034:T:A
chr10:14080407	['G', 'A']	19959	1882.0	249.39821062370768	-0.022046430638426	0.0237853728674174	-0.9268902682886432	0.353995	0.353995	chr10	14080407	0.4510028721203842	chr10:14080407:G:A
chr10:14080458	['A', 'G']	19959	6662.338011930421	896.2342073961407	-0.0056663245546166	0.0135495825324248	-0.4181918181653783	0.675811	0.675811	chr10	14080458	0.170174743605186	chr10:14080458:A:G
chr10:14081237	['G', 'A']	19959	3075.6163868704584	424.68522253776615	-0.0078723006319506	0.0189669817113278	-0.4150528930625232	0.678108	0.678108	chr10	14081237	0.1687011319902507	chr10:14081237:G:A
chr10:14081339	['G', 'A']	19959	3071.461665664462	425.4241385743681	-0.0073673569776623	0.0189762548173719	-0.3882408330076719	0.697842	0.697842	chr10	14081339	0.1562428958519009	chr10:14081339:G:A
chr10:14081616	['C', 'T']	19959	2085.10446938571	133.69366723040625	-0.0631439673292556	0.0226293944270713	-2.7903516169092426	0.00527008	0.00527008	chr10	14081616	2.2781827921318847	chr10:14081616:C:T
chr10:14082063	['T', 'C']	19959	34362.44330310167	4712.392176689416	0.0144945633589761	0.0148058937928595	0.9789725336248484	0.327605	0.327605	chr10	14082063	0.4846494785360434	chr10:14082063:T:C
chr10:14082243	['G', 'A']	19959	30592.130994738167	4116.981248733581	-0.0015127772041199	0.012040826322732	-0.1256373245135121	0.90002	0.90002	chr10	14082243	0.0457478396794199	chr10:14082243:G:A
chr10:14082288	['G', 'A']	19959	1918.3844650463543	279.0769167060257	-0.0043386918450165	0.0236552574867328	-0.1834134271186804	0.854476	0.854476	chr10	14082288	0.0683001309700936	chr10:14082288:G:A
chr10:14083253	['C', 'T']	19959	21157.24014031572	2859.9832142128794	-0.0007525954745254	0.0101344018509354	-0.0742614596890073	0.940803	0.940803	chr10	14083253	0.0265013064025366	chr10:14083253:C:T
chr10:14084114	['T', 'C']	19959	17160.15862276349	2291.541358503376	-0.0020398627014882	0.0101995591930078	-0.199995182427751	0.841486	0.841486	chr10	14084114	0.0749531050872359	chr10:14084114:T:C
chr10:14084190	['G', 'A']	19959	15231.341920609464	2022.4061437498915	-0.0031675301135026	0.010412501188163	-0.3042045380127778	0.760975	0.760975	chr10	14084190	0.1186296106938054	chr10:14084190:G:A
chr10:14084196	['G', 'T']	19959	4885.244764004409	651.3330227577076	-0.0067150364683297	0.0153623930785727	-0.4371087521315818	0.662037	0.662037	chr10	14084196	0.1791177379820645	chr10:14084196:G:T
chr10:14084467	['A', 'G']	19959	29506.0	3913.577890854363	-0.0067027117987098	0.0116123996093006	-0.5772029919932682	0.563809	0.563809	chr10	14084467	0.2488679958302547	chr10:14084467:A:G
chr10:14085141	['CA', 'C']	19959	1870.18740291627	284.34515239255194	0.0126800278949518	0.0241321666555037	0.5254409219016386	0.599283	0.599283	chr10	14085141	0.2223680418611808	chr10:14085141:CA:C
chr10:14085202	['T', 'C']	19959	30348.082084690555	4030.9587792576967	-0.0057246905209141	0.011930714680329	-0.4798279628925231	0.631355	0.631355	chr10	14085202	0.1997263757984805	chr10:14085202:T:C
chr10:14085726	['C', 'G']	19959	4984.499473868818	658.530955618724	-0.0030827707815219	0.015594137096256	-0.197687808084111	0.843291	0.843291	chr10	14085726	0.074022534644075	chr10:14085726:C:G
chr10:14086474	['C', 'T']	19959	3485.397022705628	523.9358820765414	0.0176865554636528	0.0179743738409862	0.9839872932498446	0.325134	0.325134	chr10	14086474	0.4879376129698835	chr10:14086474:C:T
chr10:14087413	['T', 'G']	19959	23200.111049834555	3119.926197134445	-0.0023005937532475	0.0102634704780475	-0.2241535899741047	0.82264	0.82264	chr10	14087413	0.084790177203543	chr10:14087413:T:G
chr10:14087852	['T', 'C']	19959	23408.172812907105	3133.7474730587364	-0.0037836831826545	0.0102743594918807	-0.3682646286266839	0.71268	0.71268	chr10	14087852	0.1471054286753535	chr10:14087852:T:C
chr10:14087909	['G', 'C']	19959	26948.75102736293	3577.001061553081	-0.0051997507382052	0.0108032738212996	-0.4813125006563746	0.6303	0.6303	chr10	14087909	0.200452692874385	chr10:14087909:G:C
chr10:14088632	['A', 'G']	19959	23757.712932330825	3209.9041584497204	-0.0005221731638388	0.0103144068882275	-0.0506256122622848	0.959624	0.959624	chr10	14088632	0.0178988989522007	chr10:14088632:A:G
chr10:14088636	['C', 'T']	19959	10316.652030075187	1373.6224558812828	0.0002579861779619	0.0115047008406682	0.022424414292459	0.98211	0.98211	chr10	14088636	0.00783986687948	chr10:14088636:C:T
chr10:14089762	['G', 'A']	19959	9452.473594548552	1266.0769005619263	0.0011923543680677	0.0118495723624391	0.1006242530614232	0.91985	0.91985	chr10	14089762	0.0362829873104545	chr10:14089762:G:A
chr10:14091972	['T', 'C']	19959	3404.1705581721617	504.2288080601262	0.0136009958931119	0.0181179158976004	0.7506931796119674	0.452846	0.452846	chr10	14091972	0.3440494640382572	chr10:14091972:T:C
chr10:14092191	['TG', 'T']	19959	19863.980957153595	2690.388608600429	-0.0009408139833897	0.0100713117147513	-0.0934152382565761	0.925575	0.925575	chr10	14092191	0.033588384294721	chr10:14092191:TG:T
chr10:14092196	['C', 'T']	19959	19863.98571858088	2690.387458661525	-0.0009409259434909	0.0100713117754835	-0.0934263544279754	0.925566	0.925566	chr10	14092196	0.0335926072581119	chr10:14092196:C:T
chr10:14092827	['G', 'T']	19959	17066.710176880293	2319.884526279328	-0.0005355629007959	0.0101546495081686	-0.0527406583915208	0.957939	0.957939	chr10	14092827	0.0186621452083666	chr10:14092827:G:T
chr10:14093022	['C', 'T']	19959	19920.998096001604	2691.610227517036	-0.0015262060941545	0.0100690101111053	-0.1515745914756088	0.879524	0.879524	chr10	14093022	0.0557523052396584	chr10:14093022:C:T
chr10:14093176	['G', 'A']	19959	10133.030769230769	1412.8004934082985	0.0074593236489026	0.0115888187848723	0.6436655700095886	0.5198	0.5198	chr10	14093176	0.2841637248350061	chr10:14093176:G:A
chr10:14093429	['G', 'C']	19959	10350.592963816778	1400.431847042539	0.0031072455397858	0.0114817524058449	0.2706246773100674	0.786683	0.786683	chr10	14093429	0.1042002347119725	chr10:14093429:G:C
chr10:14093702	['C', 'G']	19959	15959.998195850454	2236.169417823144	0.0060836097444175	0.0102692328610476	0.5924113151132662	0.553582	0.553582	chr10	14093702	0.256818039627463	chr10:14093702:C:G
chr10:14094231	['G', 'A']	19959	11834.592945184888	1492.9217725794242	-0.0116787322098927	0.0110775790907187	-1.0542675537904906	0.291773	0.291773	chr10	14094231	0.5349548991921932	chr10:14094231:G:A
chr10:14094292	['G', 'A']	19959	986.0	161.48463391915956	0.0223899957074737	0.0326526662557133	0.685701912736028	0.492909	0.492909	chr10	14094292	0.3072332520123422	chr10:14094292:G:A
chr10:14095261	['T', 'C']	19959	14106.533877919212	1896.276929938596	-0.0017522868520955	0.0106057595462142	-0.1652203073678956	0.868772	0.868772	chr10	14095261	0.0610941845801015	chr10:14095261:T:C
chr10:14095338	['G', 'A']	19959	3045.1525703978355	428.9708773321404	0.0089122723272007	0.019045153395204	0.467954872416258	0.639822	0.639822	chr10	14095338	0.1939408309691097	chr10:14095338:G:A
chr10:14095679	['A', 'G']	19959	20238.055925833123	2697.40961364656	-0.0028956537096151	0.0100827463880046	-0.2871889858362443	0.773971	0.773971	chr10	14095679	0.1112753116374243	chr10:14095679:A:G
chr10:14095811	['A', 'G']	19959	24223.0	3252.254386968593	5.502403827581064e-06	0.0103144565856517	0.0005334652176669	0.999574	0.999574	chr10	14095811	0.0001850488674986	chr10:14095811:A:G
chr10:14096440	['G', 'A']	19959	7625.382052309851	1055.884639049208	0.0048527414881081	0.0128286228653523	0.3782745458372175	0.705231	0.705231	chr10	14096440	0.1516686055714765	chr10:14096440:G:A
chr10:14096609	['A', 'G']	19959	23494.06269733874	3141.950489632706	-0.000828473753547	0.0102403607277727	-0.0809027900062279	0.93552	0.93552	chr10	14096609	0.0289469235067913	chr10:14096609:A:G
chr10:14096613	['A', 'T']	19959	19334.68720236604	2577.4848728086963	-0.0024948618094864	0.0100939368979392	-0.2471643952911754	0.804784	0.804784	chr10	14096613	0.0943206664591021	chr10:14096613:A:T
chr10:14097716	['G', 'T']	19959	10048.538048927212	1438.4225657280729	0.0089958913518194	0.0116427382351327	0.7726611360782591	0.439732	0.439732	chr10	14097716	0.356811928927167	chr10:14097716:G:T
chr10:14098703	['C', 'T']	19959	7762.777872425715	933.1993912109532	-0.0170546311956711	0.0129169295725314	-1.3203316701469616	0.186739	0.186739	chr10	14098703	0.7287649711993192	chr10:14098703:C:T
chr10:14098739	['G', 'A']	19959	1421.07119951899	155.15331348807075	-0.0257738143981119	0.0271616473724492	-0.9489046833092656	0.342681	0.342681	chr10	14098739	0.4651099744260052	chr10:14098739:G:A
chr10:14099566	['G', 'A']	19959	11182.801443319637	1572.9746089314988	0.004558412745612	0.0113722518323576	0.4008364229713861	0.688545	0.688545	chr10	14099566	0.1620676710743848	chr10:14099566:G:A
chr10:14101464	['G', 'A']	19959	7984.400240565328	1021.8916405067812	-0.0077312579749098	0.0127556909008403	-0.6061026435189437	0.544453	0.544453	chr10	14101464	0.26403960483686	chr10:14101464:G:A
chr10:14101637	['T', 'G']	19959	12736.381272244224	1679.0266316731104	-0.0016975658468164	0.0108891471857643	-0.1558952062872001	0.876117	0.876117	chr10	14101637	0.0574378926202898	chr10:14101637:T:G
chr10:14101972	['T', 'A']	19959	1817.091041186492	274.82306260397115	0.0204801049427858	0.024436409164583	0.8380979711400762	0.401986	0.401986	chr10	14101972	0.3957890718623505	chr10:14101972:T:A
chr10:14102789	['C', 'T']	19959	13106.01269634165	1824.509616136208	0.0040771636543906	0.0108463407308372	0.375902228739578	0.706994	0.706994	chr10	14102789	0.150584271886196	chr10:14102789:C:T
chr10:14103487	['C', 'T']	19959	8068.808538357469	1009.9242422113714	-0.0077334580804253	0.0126880492046414	-0.6095072580264257	0.542195	0.542195	chr10	14103487	0.2658444917028256	chr10:14103487:C:T
chr10:14103515	['C', 'T']	19959	13103.969633193024	1826.870814634787	0.0042139231021988	0.0108422584846113	0.3886573178623027	0.697534	0.697534	chr10	14103515	0.1564346186600882	chr10:14103515:C:T
chr10:14104001	['G', 'A']	19959	7484.499974943625	981.7349656155046	-0.0025424314382053	0.0131041067795757	-0.1940179121684199	0.846164	0.846164	chr10	14104001	0.0725454556460978	chr10:14104001:G:A
chr10:14104002	['G', 'T']	19959	15968.600140301647	2163.0729178595643	-0.0009261444948419	0.0103955667272375	-0.0890903323640189	0.929011	0.929011	chr10	14104002	0.0319791436909456	chr10:14104002:G:T
chr10:14104092	['A', 'T']	19959	25503.50015037594	3454.845840331679	0.0026864790756434	0.0105553624458408	0.254513200226682	0.799102	0.799102	chr10	14104092	0.0973977823757952	chr10:14104092:A:T
chr10:14104433	['C', 'T']	19959	15489.328171978352	2115.624097958037	0.0002494229186652	0.0104803788525894	0.0237990364826993	0.981013	0.981013	chr10	14104433	0.0083252374815637	chr10:14104433:C:T
chr10:14105051	['A', 'T']	19959	15775.952089806551	2142.283969864051	-0.0009092249458437	0.0104662227120323	-0.0868723101791547	0.930774	0.930774	chr10	14105051	0.0311557566855194	chr10:14105051:A:T
chr10:14105217	['A', 'G']	19959	15779.95309211186	2142.6680632042926	-0.0010234222085627	0.0104665671058308	-0.0977801220031911	0.922108	0.922108	chr10	14105217	0.0352182101207929	chr10:14105217:A:G
chr10:14105296	['C', 'T']	19959	15776.533129510828	2139.198795143344	-0.0012412054013988	0.0104645327010538	-0.118610685909926	0.905585	0.905585	chr10	14105296	0.0430707796973014	chr10:14105296:C:T
chr10:14105408	['C', 'CAAAAATA']	19959	15775.742444745152	2141.819445713722	-0.00100751824868	0.0104694644879637	-0.0962339811972542	0.923336	0.923336	chr10	14105408	0.0346402313769329	chr10:14105408:C:CAAAAATA
chr10:14105429	['A', 'G']	19959	15778.952841535533	2141.954100451766	-0.0010436014763268	0.0104673948231539	-0.0997002113666745	0.920583	0.920583	chr10	14105429	0.0359370492925347	chr10:14105429:A:G
chr10:14105575	['T', 'C']	19959	15626.263345195728	2120.597817064474	-0.0018205188240765	0.0104972014163691	-0.1734289694811105	0.862316	0.862316	chr10	14105575	0.0643335556281789	chr10:14105575:T:C
chr10:14106036	['C', 'G']	19959	8401.262778111846	1088.550844391898	-0.0019679494732517	0.0124726701358192	-0.1577809283675445	0.874631	0.874631	chr10	14106036	0.0581751337938763	chr10:14106036:C:G
chr10:14106148	['C', 'A']	19959	9271.85818090704	1260.385130139994	0.0050346339291658	0.0121517883065788	0.4143121820547317	0.67865	0.67865	chr10	14106148	0.168354146571019	chr10:14106148:C:A
chr10:14106295	['C', 'A']	19959	10259.570161371154	1367.1536612052432	0.003477949160688	0.011717592147919	0.2968143213028356	0.766611	0.766611	chr10	14106295	0.11542495340279	chr10:14106295:C:A
chr10:14106366	['G', 'A']	19959	15630.566267475073	2126.282741345713	-0.0012240376382136	0.010495716897552	-0.1166225852089404	0.90716	0.90716	chr10	14106366	0.0423161076600124	chr10:14106366:G:A
chr10:14106482	['T', 'C']	19959	10257.083446098331	1367.9844914683663	0.00361317480874	0.0117169320452359	0.3083720887678224	0.757802	0.757802	chr10	14106482	0.1204442528643806	chr10:14106482:T:C
chr10:14106768	['C', 'T']	19959	9825.445970328788	1319.7134643355384	0.0036978133904451	0.0118673879851765	0.3115945476008788	0.755352	0.755352	chr10	14106768	0.1218506165398243	chr10:14106768:C:T
chr10:14106861	['T', 'C']	19959	26003.21132548233	3470.603367729708	-0.0026504812099771	0.0106394063449432	-0.2491192763999385	0.803271	0.803271	chr10	14106861	0.0951379118207593	chr10:14106861:T:C
chr10:14107704	['T', 'C']	19959	26403.29150588825	3586.9821751082536	0.0034827504589017	0.0107145949894405	0.3250473267850116	0.745149	0.745149	chr10	14107704	0.1277568770400582	chr10:14107704:T:C
chr10:14108277	['C', 'T']	19959	23358.340632359574	3156.740758322753	0.0021480885733648	0.0102675624273031	0.2092111529463621	0.834286	0.834286	chr10	14108277	0.0786850441708958	chr10:14108277:C:T
chr10:14108677	['T', 'C']	19959	9200.3048010424	1227.2436140198251	0.0019010708720345	0.0121802431601616	0.1560782364552863	0.875973	0.875973	chr10	14108677	0.0575092798270371	chr10:14108677:T:C
chr10:14108996	['T', 'C']	19959	23343.678326234025	3158.43623078251	0.0025515499547302	0.01026679789109	0.2485244164536026	0.803731	0.803731	chr10	14108996	0.094889280559402	chr10:14108996:T:C
chr10:14109278	['A', 'C']	19959	14164.677509899251	1936.3082451867515	0.0017073451331226	0.0106279387766943	0.1606468732080584	0.872373	0.872373	chr10	14109278	0.0592977843272541	chr10:14109278:A:C
chr10:14109504	['G', 'A']	19959	25632.85282621768	3441.544204977732	0.000261110169427	0.010567160806558	0.0247095860663885	0.980287	0.980287	chr10	14109504	0.0086467566864406	chr10:14109504:G:A
chr10:14109915	['C', 'G']	19959	29122.213712910983	4017.8687252029567	0.0121135256850179	0.0113984740694757	1.0627322228557865	0.287916	0.287916	chr10	14109915	0.5407341999408454	chr10:14109915:C:G
chr10:14110241	['C', 'T']	19959	25803.00481976104	3454.075673770893	-0.0011883258018881	0.0106194103258798	-0.1119012982285964	0.910903	0.910903	chr10	14110241	0.0405278676018055	chr10:14110241:C:T
chr10:14110410	['G', 'A']	19959	3266.0	437.40344513968336	-0.0027915447361916	0.0184419360901386	-0.15136939649652	0.879686	0.879686	chr10	14110410	0.0556723196708324	chr10:14110410:G:A
chr10:14111012	['A', 'G']	19959	9079.90985619081	1183.9695954791605	-0.0036220739190894	0.0120901920358094	-0.2995877905298255	0.764495	0.764495	chr10	14111012	0.1166253506434341	chr10:14111012:A:G
chr10:14111301	['C', 'T']	19959	13737.818113472336	1937.6666103920395	0.0103243665659158	0.0106819230335472	0.9665269571304292	0.333792	0.333792	chr10	14111301	0.4765240762771732	chr10:14111301:C:T
chr10:14112586	['C', 'T']	19959	6975.397945377099	881.1524897450618	-0.0077459126210028	0.0134285055371231	-0.5768261106635604	0.564063	0.564063	chr10	14112586	0.248672387108222	chr10:14112586:C:T
chr10:14112620	['G', 'A']	19959	2248.225284361377	307.7859819190335	0.0042023519873169	0.0219445991907055	0.1914982338386397	0.848137	0.848137	chr10	14112620	0.0715339902688013	chr10:14112620:G:A
chr10:14112887	['C', 'T']	19959	7805.955497644582	1063.555824741111	0.002348550676394	0.012850810908175	0.18275505671786	0.854992	0.854992	chr10	14112887	0.068037948864938	chr10:14112887:C:T
chr10:14113767	['A', 'T']	19959	7159.892059988968	939.2706634136188	-0.0022449825885058	0.0132898860571376	-0.1689241411742689	0.865858	0.865858	chr10	14113767	0.0625533260808674	chr10:14113767:A:T
chr10:14113919	['T', 'C']	19959	9098.646934990727	1190.2562811125724	-0.0040355337095897	0.0120890661908826	-0.3338168263677211	0.738521	0.738521	chr10	14113919	0.1316371509214947	chr10:14113919:T:C
chr10:14115262	['G', 'A']	19959	24688.47391892569	3393.720890958034	0.0076756790113798	0.0103972960677181	0.7382379958585122	0.460379	0.460379	chr10	14115262	0.3368844947558069	chr10:14115262:G:A
chr10:14116127	['C', 'T']	19959	3069.1537729231386	515.8695898808519	0.0349419665079389	0.0190309416013138	1.8360608339803104	0.0663635	0.0663635	chr10	14116127	1.1780707174246077	chr10:14116127:C:T
chr10:14117776	['G', 'A']	19959	3829.0	555.1967712027821	0.0128668663183808	0.0171336675501585	0.7509697664386981	0.45268	0.45268	chr10	14117776	0.3442086927844302	chr10:14117776:G:A
chr10:14118001	['C', 'T']	19959	5167.517813298591	731.2225849581205	0.0084037781395192	0.014998541264522	0.5603063652195159	0.575277	0.575277	chr10	14118001	0.2401229890420486	chr10:14118001:C:T
chr10:14118296	['G', 'A']	19959	1616.0	176.1147535738338	-0.0248706773380333	0.0259338372821854	-0.9590049119000832	0.337568	0.337568	chr10	14118296	0.4716387293512054	chr10:14118296:G:A
chr10:14118336	['G', 'A']	19959	8505.130650496143	984.483954700768	-0.0212179666909168	0.0123335537481969	-1.7203449325397162	0.0853853	0.0853853	chr10	14118336	1.0686168913531584	chr10:14118336:G:A
chr10:14118577	['G', 'A']	19959	5830.752819124944	866.2500924816165	0.0171326117556763	0.0142911382179774	1.1988276576965993	0.230609	0.230609	chr10	14118577	0.6371237474573453	chr10:14118577:G:A
chr10:14119484	['C', 'G']	19959	5544.277783345025	850.7243379635156	0.0207842663696176	0.014567333492017	1.4267721941704357	0.153661	0.153661	chr10	14119484	0.8134363448231269	chr10:14119484:C:G
chr10:14119558	['A', 'G']	19959	10661.068296838204	1498.0405858458944	0.0060849309315653	0.0114192127556814	0.5328678133733775	0.594131	0.594131	chr10	14119558	0.2261177868293393	chr10:14119558:A:G
chr10:14120232	['T', 'C']	19959	4536.909245803057	633.7684291801098	0.0056456470544233	0.0159511105905935	0.3539344186951201	0.723392	0.723392	chr10	14120232	0.1406262984152431	chr10:14120232:T:C
chr10:14120248	['T', 'G']	19959	4538.682200841852	634.0659726945761	0.0055326828567056	0.0159487513930058	0.3469038246550073	0.728667	0.728667	chr10	14120248	0.1374708984351721	chr10:14120248:T:G
chr10:14120323	['T', 'C']	19959	4244.488622694466	609.4475657466213	0.0120601342824177	0.0163677467125946	0.7368231250265985	0.461239	0.461239	chr10	14120323	0.3360739781147612	chr10:14120323:T:C
chr10:14121008	['A', 'G']	19959	34513.18761274805	4547.424691895522	-0.0181888315904871	0.0147827307737221	-1.230410799526952	0.218558	0.218558	chr10	14121008	0.660433292160979	chr10:14121008:A:G
chr10:14121017	['C', 'A']	19959	28004.80623340181	3581.553225284167	-0.0199010446441116	0.0110369015010247	-1.8031369259084025	0.0713818	0.0713818	chr10	14121017	1.1464125048503626	chr10:14121017:C:A
chr10:14121237	['G', 'A']	19959	4095.410382321992	607.9701624215323	0.0168034945058132	0.0166152176230403	1.0113315929435525	0.31187	0.31187	chr10	14121237	0.5060263997253327	chr10:14121237:G:A
chr10:14121649	['C', 'T']	19959	4094.8206464545215	599.6965531695994	0.014664414202455	0.0166208140119797	0.8822921784628271	0.377629	0.377629	chr10	14121649	0.4229346614704615	chr10:14121649:C:T
chr10:14121943	['G', 'T']	19959	4061.203477302335	594.3599401730721	0.0139023260551935	0.0166846550320432	0.8332402455126465	0.404719	0.404719	chr10	14121943	0.3928464066747471	chr10:14121943:G:T
chr10:14122715	['T', 'C']	19959	34395.16987372219	4510.910060151954	-0.0230052349951268	0.0146738521085829	-1.5677706729557908	0.116951	0.116951	chr10	14122715	0.9319960603650876	chr10:14122715:T:C
chr10:14122746	['C', 'T']	19959	9777.063868246638	1095.8782110815598	-0.0254142866754255	0.0117545476857521	-2.1620812093204087	0.0306238	0.0306238	chr10	14122746	1.5139409202139875	chr10:14122746:C:T
chr10:14123048	['A', 'G']	19959	7109.849781965816	1057.2615112818837	0.0180938216592897	0.0132111365830435	1.3695885698822576	0.170831	0.170831	chr10	14123048	0.7674333168594508	chr10:14123048:A:G
chr10:14124990	['C', 'T']	19959	21453.449255751017	2715.427796725857	-0.0168962850424834	0.0101773354519285	-1.6601874942897354	0.0968925	0.0968925	chr10	14124990	1.0137098383741443	chr10:14124990:C:T
chr10:14125061	['G', 'A']	19959	8527.854537255098	1282.256267919061	0.0171163849290492	0.0123065250228738	1.3908381852095113	0.16429	0.16429	chr10	14125061	0.7843888703871507	chr10:14125061:G:A
chr10:14125152	['C', 'T']	19959	18545.787582681904	2393.6331189019647	-0.0096262614535295	0.0101209150883958	-0.9511256017320552	0.341552	0.341552	chr10	14125152	0.4665431672566514	chr10:14125152:C:T
chr10:14125266	['G', 'A']	19959	18370.60208479503	2353.186377122001	-0.0111349745719444	0.0101400151285285	-1.0981220866837382	0.272164	0.272164	chr10	14125266	0.5651693208495181	chr10:14125266:G:A
chr10:14125648	['G', 'A']	19959	6014.808149150502	868.2743583203401	0.0073101264033368	0.0141704725289264	0.5158703344870497	0.605951	0.605951	chr10	14125648	0.2175624934739894	chr10:14125648:G:A
chr10:14125757	['A', 'ACG']	19959	13952.398105927745	1705.844375957982	-0.0175462570437959	0.0106205954450751	-1.6520972985495102	0.0985305	0.0985305	chr10	14125757	1.0064293133465765	chr10:14125757:A:ACG
chr10:14125843	['C', 'T']	19959	3982.62776124077	389.416681819467	-0.0383621116050138	0.0173816032981174	-2.2070525340529907	0.0273217	0.0273217	chr10	14125843	1.5634922816504744	chr10:14125843:C:T
chr10:14126049	['G', 'A']	19959	28196.825474770754	3746.9125783513687	-0.0041917758784538	0.0110705266811348	-0.3786428594763255	0.704957	0.704957	chr10	14126049	0.1518373726997445	chr10:14126049:G:A
chr10:14126097	['A', 'G']	19959	28269.08178811266	3841.9208053050656	0.0053703836370897	0.0110516274524639	0.4859359999411156	0.627018	0.627018	chr10	14126097	0.202719991564074	chr10:14126097:A:G
chr10:14126117	['A', 'G']	19959	12287.081089213172	1529.742065003684	-0.0126644020564692	0.0109605210593173	-1.1554562039460234	0.247917	0.247917	chr10	14126117	0.6056936920580952	chr10:14126117:A:G
chr10:14126145	['T', 'C']	19959	6265.93341647246	893.2158030610805	0.0102859543797742	0.014640492251256	0.702568889300271	0.482333	0.482333	chr10	14126145	0.3166530237351322	chr10:14126145:T:C
chr10:14126293	['T', 'C']	19959	31500.46955345061	4214.294205654031	-0.0047711156671481	0.012422410249377	-0.3840732652817885	0.700928	0.700928	chr10	14126293	0.1543265908901792	chr10:14126293:T:C
chr10:14126792	['G', 'A']	19959	10508.105938361312	1195.2283923055222	-0.0258305325524027	0.0114612503911961	-2.253727269778901	0.0242241	0.0242241	chr10	14126792	1.6157523493564352	chr10:14126792:G:A
chr10:14126804	['G', 'A']	19959	7909.792604098813	1243.1190081294476	0.0287868755856528	0.0127369185850014	2.260113024476052	0.023825	0.023825	chr10	14126804	1.622967090689636	chr10:14126804:G:A
chr10:14126805	['G', 'A']	19959	18281.91597354444	2418.518726611771	-0.0024548670339537	0.0101393139593943	-0.2421137212818314	0.808695	0.808695	chr10	14126805	0.0922152420373031	chr10:14126805:G:A
chr10:14126831	['TCAGGGAAAAAATGTGTAC', 'T']	19959	22222.226787593325	3014.7397237976447	0.0041163319164832	0.0101711679896703	0.4047059217450451	0.685698	0.685698	chr10	14126831	0.1638671172551013	chr10:14126831:TCAGGGAAAAAATGTGTAC:T
chr10:14127003	['C', 'A']	19959	10194.021496216868	1164.5905656360692	-0.0248077164432531	0.011559055694228	-2.146171547182774	0.0318713	0.0318713	chr10	14127003	1.4966002217063137	chr10:14127003:C:A
chr10:14127318	['T', 'C']	19959	35794.58681164504	4744.29239679168	-0.0202886898083412	0.0167606024418581	-1.210498839688004	0.226102	0.226102	chr10	14127318	0.6456955960574611	chr10:14127318:T:C
chr10:14127525	['T', 'C']	19959	31451.45481882424	4205.171179337195	-0.0048236335160648	0.012389783302523	-0.3893234771170341	0.697041	0.697041	chr10	14127525	0.156741675919106	chr10:14127525:T:C
chr10:14128560	['C', 'T']	19959	10180.02009320038	1145.9474088808463	-0.0267393710421033	0.0115694329407478	-2.3112084385680176	0.0208315	0.0208315	chr10	14128560	1.6812794569716816	chr10:14128560:C:T
chr10:14128627	['G', 'A']	19959	2507.251240166357	411.638167068836	0.0351918698834002	0.0209093215612601	1.6830708629304407	0.092377	0.092377	chr10	14128627	1.0344361458413822	chr10:14128627:G:A
chr10:14129160	['T', 'A']	19959	2510.131879699248	414.41949390407655	0.0362177195577229	0.0209038321144251	1.732587563824244	0.0831845	0.0831845	chr10	14129160	1.0799575894735327	chr10:14129160:T:A
chr10:14130032	['T', 'G']	19959	18076.24535111022	2290.0092558282727	-0.0134443630388565	0.0101939526601321	-1.3188567268353624	0.187232	0.187232	chr10	14130032	0.7276199235693758	chr10:14130032:T:G
chr10:14130049	['C', 'T']	19959	2484.622431592664	410.0960565889565	0.0347213595061786	0.0209970987514849	1.6536265279851157	0.0982192	0.0982192	chr10	14130049	1.007803607538975	chr10:14130049:C:T
chr10:14130093	['C', 'G']	19959	3810.381820914967	360.99293309386	-0.038535114040905	0.0173441877390246	-2.221788337438286	0.0263088	0.0263088	chr10	14130093	1.5798989605522125	chr10:14130093:C:G
chr10:14130258	['A', 'G']	19959	16202.435357787132	1982.201012172924	-0.0192654706474555	0.0103570351182706	-1.860133757147312	0.0628813	0.0628813	chr10	14130258	1.201478488326944	chr10:14130258:A:G
chr10:14130458	['T', 'C']	19959	16212.061341084496	1982.2711562581887	-0.0194809408258556	0.0103549282959676	-1.8813206879898647	0.0599429	0.0599429	chr10	14130458	1.2222622499867832	chr10:14130458:T:C
chr10:14130635	['C', 'T']	19959	12170.268344025662	1375.183979605943	-0.0294391935528946	0.0109795458909394	-2.6812760605325696	0.00734023	0.00734023	chr10	14130635	2.134290331614465	chr10:14130635:C:T
chr10:14131061	['C', 'G']	19959	14053.52059737396	1619.2408687176626	-0.0285624303755896	0.010616813447142	-2.6903016161858275	0.00714469	0.00714469	chr10	14131061	2.146016610009484	chr10:14131061:C:G
chr10:14131224	['C', 'T']	19959	31015.21578551741	4067.03246029844	-0.0148368834642793	0.0121612491952039	-1.220013110999376	0.222474	0.222474	chr10	14131224	0.6527207366665018	chr10:14131224:C:T
chr10:14131299	['A', 'G']	19959	31002.553311955104	4066.7229574768926	-0.0143069156469605	0.0121578665166697	-1.176762027066528	0.239305	0.239305	chr10	14131299	0.6210482272130392	chr10:14131299:A:G
chr10:14131590	['A', 'G']	19959	25212.84262229351	3302.0019842639963	-0.0080656102092605	0.0105019401169734	-0.76801144544947	0.442489	0.442489	chr10	14131590	0.3540975211213649	chr10:14131590:A:G
chr10:14131659	['T', 'C']	19959	13322.670007516914	1969.2350593341723	0.0209064481839183	0.0107331779226175	1.947833934613448	0.0514488	0.0514488	chr10	14131659	1.2886247503370385	chr10:14131659:T:C
chr10:14132922	['T', 'C']	19959	11159.9139935846	1415.472092554226	-0.0096657354645378	0.0113146937674438	-0.8542639918677559	0.392969	0.392969	chr10	14132922	0.4056417083013047	chr10:14132922:T:C
chr10:14133005	['A', 'G']	19959	31613.335655224248	4197.166614295029	-0.0097557310390717	0.0124871492996929	-0.7812616638860627	0.434658	0.434658	chr10	14133005	0.3618523226558938	chr10:14133005:A:G
chr10:14133724	['AC', 'A']	19959	3321.33281555344	507.4514816823745	0.0182874219723833	0.0182939391690071	0.999643751049812	0.317495	0.317495	chr10	14133724	0.4982631097090382	chr10:14133724:AC:A
chr10:14133917	['T', 'G']	19959	1450.2871356783917	311.4531977757211	0.0823171762523851	0.0269989192550045	3.048906346024453	0.00229977	0.00229977	chr10	14133917	2.638315595602214	chr10:14133917:T:G
chr10:14135929	['T', 'C']	19959	8206.822368091396	1006.5901798633628	-0.0136837717423539	0.0125778275316669	-1.0879280788278107	0.27664	0.27664	chr10	14135929	0.5580850240701527	chr10:14135929:T:C
chr10:14136905	['T', 'G']	19959	8556.428700270568	1043.8914722492289	-0.0164843843860736	0.0123031424435365	-1.339851542947367	0.180309	0.180309	chr10	14136905	0.7439825952255364	chr10:14136905:T:G
chr10:14136930	['G', 'A']	19959	3667.367490103723	347.6108024366044	-0.0404732070056545	0.0176459022877429	-2.293632048147957	0.021822	0.021822	chr10	14136930	1.6611054485616443	chr10:14136930:G:A
chr10:14137428	['A', 'G']	19959	31710.35509897269	4213.6748099331535	-0.0086635131962652	0.0125546134886449	-0.6900661023217471	0.490161	0.490161	chr10	14137428	0.3096612466510516	chr10:14137428:A:G
chr10:14137475	['C', 'A']	19959	3483.0	348.91674140540204	-0.0342911165015321	0.0180117973445205	-1.903814252716095	0.0569488	0.0569488	chr10	14137475	1.2445154227502715	chr10:14137475:C:A
chr10:14137697	['G', 'A']	19959	3718.0	382.0988597470879	-0.032118141672178	0.0174637418503301	-1.8391328701168803	0.0659105	0.0659105	chr10	14137697	1.1810453937699728	chr10:14137697:G:A
chr10:14137780	['T', 'C']	19959	22666.542620897017	3137.722105062027	0.0085107096243795	0.0102438200192312	0.8308140526094747	0.406089	0.406089	chr10	14137780	0.3913787743710871	chr10:14137780:T:C
chr10:14137809	['G', 'C']	19959	30306.036829182744	4029.784275377053	-0.0077617376152645	0.0118334219030456	-0.6559165792328238	0.511885	0.511885	chr10	14137809	0.2908275965928979	chr10:14137809:G:C
chr10:14137843	['T', 'C']	19959	12992.603858682036	1747.9500380944726	-0.0007187256035707	0.0107947945028228	-0.0665807582888969	0.946916	0.946916	chr10	14137843	0.0236885451303246	chr10:14137843:T:C
chr10:14137975	['A', 'G']	19959	16152.04630650496	2172.6930711341965	-0.0008891865229595	0.0102442649860631	-0.0867984695992604	0.930833	0.930833	chr10	14137975	0.0311282284537918	chr10:14137975:A:G
chr10:14138017	['G', 'T']	19959	12227.513684210526	1665.749736283609	0.0031299285235699	0.0109727803216807	0.2852447995687651	0.77546	0.77546	chr10	14138017	0.1104405991750783	chr10:14138017:G:T
chr10:14138021	['G', 'C']	19959	12228.838093806373	1666.8409550114611	0.0032167115648958	0.0109721595929407	0.2931703223643797	0.769395	0.769395	chr10	14138021	0.1138506403316016	chr10:14138021:G:C
chr10:14138237	['G', 'A']	19959	3482.174466379397	351.9031716316599	-0.0334482716863709	0.0180144889216228	-1.856742749233533	0.0633625	0.0633625	chr10	14138237	1.1981676957685417	chr10:14138237:G:A
chr10:14138485	['A', 'G']	19959	21629.50218012329	3009.25654842867	0.0097317088147061	0.0101923660554798	0.9548036993308322	0.339689	0.339689	chr10	14138485	0.4689185164701243	chr10:14138485:A:G
chr10:14138709	['G', 'A']	19959	3486.2226844426627	346.2539530876224	-0.0352205966300221	0.0180102109633121	-1.9555904537580664	0.0505274	0.0505274	chr10	14138709	1.2964730487774891	chr10:14138709:G:A
chr10:14139852	['T', 'G']	19959	3459.693360060135	370.8322271287911	-0.0245842764431912	0.0180836278043868	-1.3594770202706503	0.174011	0.174011	chr10	14139852	0.7594232971869255	chr10:14139852:T:G
chr10:14140046	['A', 'G']	19959	18366.840456982514	2462.7703613122712	-0.0016285774701283	0.0101268315405166	-0.1608180666986072	0.872238	0.872238	chr10	14140046	0.0593649967375552	chr10:14140046:A:G
chr10:14140900	['G', 'A']	19959	3796.760912052117	428.4612199385633	-0.0169934381862136	0.017378541198665	-0.977840314209976	0.328165	0.328165	chr10	14140900	0.4839077399112681	chr10:14140900:G:A
chr10:14140926	['A', 'G']	19959	3505.702580806816	454.2050740782393	-0.0074881516400522	0.0178148738843125	-0.4203314426293084	0.674248	0.674248	chr10	14140926	0.1711803331068132	chr10:14140926:A:G
chr10:14141106	['T', 'C']	19959	10439.184251415969	1331.9317162473603	-0.0059278507839591	0.0115808264622174	-0.5118676808860613	0.608749	0.608749	chr10	14141106	0.2155617391979887	chr10:14141106:T:C
chr10:14141161	['G', 'A']	19959	8423.688198446504	1132.498706109173	0.004163800778472	0.0124693706583733	0.3339222878643028	0.738442	0.738442	chr10	14141161	0.1316836101274505	chr10:14141161:G:A
chr10:14141372	['T', 'C']	19959	22364.48208469056	3090.201441917008	0.0065308340477364	0.0101780101259631	0.6416611859205054	0.521101	0.521101	chr10	14141372	0.2830780934153437	chr10:14141372:T:C
chr10:14141549	['T', 'C']	19959	23506.5332230908	3232.674621255518	0.0059464748783447	0.0102577677400163	0.5797045740416918	0.56212	0.56212	chr10	14141549	0.2501709624118905	chr10:14141549:T:C
chr10:14141581	['A', 'AC']	19959	26001.11908580593	3630.867798963747	0.0130891184482446	0.010622576247485	1.2321981168498115	0.21789	0.21789	chr10	14141581	0.6617627011189423	chr10:14141581:A:AC
chr10:14141814	['CAT', 'C']	19959	5686.284898286402	661.5785032177779	-0.016714153226303	0.0145726283011203	-1.14695529735141	0.251414	0.251414	chr10	14141814	0.5996105422687661	chr10:14141814:CAT:C
chr10:14142147	['A', 'G']	19959	32327.47877724881	4316.617775695384	-0.0083074097516446	0.0129074147096609	-0.6436153124782377	0.519832	0.519832	chr10	14142147	0.2841369895605528	chr10:14142147:A:G
chr10:14142178	['T', 'C']	19959	6209.555577829007	948.359777242028	0.0150271709758518	0.0139542886316254	1.076885491804637	0.281544	0.281544	chr10	14142178	0.5504537234984548	chr10:14142178:T:C
chr10:14142487	['A', 'T']	19959	11849.781118460614	1613.1144488355596	0.0048743396574772	0.0111119165588486	0.4386587706686597	0.660914	0.660914	chr10	14142487	0.1798550484649471	chr10:14142487:A:T
chr10:14142559	['A', 'G']	19959	11853.157127105052	1612.4429507736515	0.0046982712132382	0.0111130654275648	0.4227700488098119	0.672468	0.672468	chr10	14142559	0.1723283771308725	chr10:14142559:A:G
chr10:14143130	['C', 'T']	19959	6184.309850686442	692.4452474034053	-0.0234691624898826	0.0139955784687112	-1.6768983534586106	0.093578	0.093578	chr10	14143130	1.0288262410229336	chr10:14143130:C:T
chr10:14143252	['G', 'A']	19959	7334.572373696872	1051.4120877818452	0.0057542686819546	0.0130742221124964	0.4401232159314971	0.659853	0.659853	chr10	14143252	0.1805528044573641	chr10:14143252:G:A
chr10:14143476	['T', 'C']	19959	3988.399659267425	423.18550244992383	-0.0252018186397684	0.0170213595938303	-1.4805996254789928	0.138729	0.138729	chr10	14143476	0.8578327442367508	chr10:14143476:T:C
chr10:14144039	['T', 'C']	19959	25379.271570297627	3339.0153195295443	-0.0106436822775877	0.0104554593484724	-1.018002358657036	0.308689	0.308689	chr10	14144039	0.5104788461396	chr10:14144039:T:C
chr10:14144140	['T', 'C']	19959	32183.83749248346	4305.229901419762	-0.0074609390320252	0.0128053450151361	-0.5826425623992368	0.560141	0.560141	chr10	14144140	0.2517026376114293	chr10:14144140:T:C
chr10:14144774	['G', 'A']	19959	2221.111283695761	376.6495707979527	0.0391753134337044	0.0219776517790226	1.7825067858749477	0.0746818	0.0746818	chr10	14144774	1.1267852231192284	chr10:14144774:G:A
chr10:14145140	['A', 'G']	19959	31861.385367075924	4244.553682279076	-0.0088866255838212	0.0126079206763817	-0.7048446616949633	0.480915	0.480915	chr10	14145140	0.3179316768342123	chr10:14145140:A:G
chr10:14148040	['T', 'C']	19959	3815.0	423.5055057951478	-0.0202721433753964	0.017329556659245	-1.169801615471885	0.242095	0.242095	chr10	14148040	0.6160141799710434	chr10:14148040:T:C
chr10:14148815	['C', 'T']	19959	26234.25762966675	3391.8380353693083	-0.019108001485649	0.0106813345488048	-1.7889151770634442	0.0736436	0.0736436	chr10	14148815	1.1328649895607432	chr10:14148815:C:T
chr10:14148957	['C', 'T']	19959	3794.570354780517	420.8708127196261	-0.0205358354327414	0.0173821099593477	-1.1814351353644328	0.237444	0.237444	chr10	14148957	0.6244388001809894	chr10:14148957:C:T
chr10:14149026	['C', 'G']	19959	7234.812418562695	1068.751438922646	0.0114107919436718	0.013125472262071	0.8693623906124804	0.384659	0.384659	chr10	14149026	0.414924101768777	chr10:14149026:C:G
chr10:14149554	['G', 'A']	19959	3786.5691521346967	415.0346803982815	-0.0214220278419765	0.0173857369690843	-1.232161045578318	0.217903	0.217903	chr10	14149554	0.6617367905225516	chr10:14149554:G:A
chr10:14151433	['G', 'A']	19959	14806.96747682285	1745.4580917923531	-0.0277977091052521	0.0105393577775429	-2.637514513880824	0.00835808	0.00835808	chr10	14151433	2.077893476289752	chr10:14151433:G:A
chr10:14151779	['G', 'A']	19959	7988.800521120409	1255.5438127676946	0.0246799828333903	0.0126935085321153	1.9442995426322456	0.0518734	0.0518734	chr10	14151779	1.285055285593342	chr10:14151779:G:A
chr10:14153312	['T', 'C']	19959	1502.1505236257954	165.47450885292767	-0.0243034689282988	0.026431419460633	-0.9194916286844312	0.35785	0.35785	chr10	14153312	0.4462989784500389	chr10:14153312:T:C
chr10:14154057	['C', 'T']	19959	1494.299473816086	166.86521661928387	-0.0232040334069117	0.0264934993460052	-0.8758387521356447	0.381128	0.381128	chr10	14154057	0.418929144119989	chr10:14154057:C:T
chr10:14154781	['C', 'T']	19959	7917.396683034372	1032.9580095075585	-0.0050223443117579	0.0127511874288545	-0.393872675762958	0.693679	0.693679	chr10	14154781	0.1588414528583572	chr10:14154781:C:T
chr10:14154887	['T', 'C']	19959	5466.547777722102	843.9663242670546	0.0146563614936304	0.0147425633940962	0.9941528553643324	0.320161	0.320161	chr10	14154887	0.4946315722179724	chr10:14154887:T:C
chr10:14155159	['G', 'T']	19959	609.0	65.67047661969536	-0.02153684383474	0.041252046162721	-0.5220794078865019	0.601621	0.601621	chr10	14155159	0.2206770128004817	chr10:14155159:G:T
chr10:14157240	['A', 'G']	19959	5196.0413430218	833.9883135157654	0.0209383841091019	0.0150076047742846	1.3951849361717998	0.162976	0.162976	chr10	14157240	0.7878763455039158	chr10:14157240:A:G
chr10:14158932	['A', 'G']	19959	8500.129397614513	1462.7690466964773	0.0427582389578831	0.0123143282474342	3.4722347901349693	0.000517238	0.000517238	chr10	14158932	3.2863095762431587	chr10:14158932:A:G
chr10:14159052	['C', 'T']	19959	5863.7627424447455	659.0045245564423	-0.0230718019646913	0.0142963784240908	-1.6138214364704393	0.106582	0.106582	chr10	14159052	0.9723161345284504	chr10:14159052:C:T
chr10:14159226	['C', 'T']	19959	5863.468878420368	661.1119614997025	-0.0226175667051203	0.014296778324654	-1.5820044342519846	0.113664	0.113664	chr10	14159226	0.9443770645735308	chr10:14159226:C:T
chr10:14160153	['A', 'G']	19959	2248.225284361377	334.83666271645075	0.008941816699576	0.0219066540667823	0.4081781121077157	0.683147	0.683147	chr10	14160153	0.1654858345034707	chr10:14160153:A:G
chr10:14160286	['C', 'A']	19959	5048.505887658466	555.869374499703	-0.0247907995808647	0.0152185671159935	-1.6289838190358563	0.103332	0.103332	chr10	14160286	0.98576516472131	chr10:14160286:C:A
chr10:14160653	['A', 'C']	19959	1926.5791610284168	277.0334571846496	0.0120712122382136	0.0236075963400771	0.5113274585147429	0.609127	0.609127	chr10	14160653	0.2152921496512189	chr10:14160653:A:C
chr10:14160976	['G', 'A']	19959	5024.258644883231	542.8355211024137	-0.0274656678026402	0.0152592896512889	-1.7999309555225729	0.0718866	0.0718866	chr10	14160976	1.1433520566048667	chr10:14160976:G:A
chr10:14162004	['C', 'T']	19959	37351.0	4953.697346909716	-0.0372306185146675	0.020846403145189	-1.7859492716977232	0.0741227	0.0741227	chr10	14162004	1.1300487694159522	chr10:14162004:C:T
chr10:14162325	['T', 'C']	19959	7627.764343338177	913.7475698950268	-0.0181157117645785	0.0128915509377215	-1.4052391253848908	0.159966	0.159966	chr10	14162325	0.7959723147284241	chr10:14162325:T:C
chr10:14163206	['T', 'C']	19959	5664.567620383826	603.7759940806397	-0.0289014923600843	0.0145729180433303	-1.983233026779552	0.0473551	0.0473551	chr10	14163206	1.3246332419493174	chr10:14163206:T:C
chr10:14163862	['T', 'G']	19959	14754.222099447525	1848.3208074138631	-0.0153340733501791	0.0104517113683664	-1.467135171431338	0.142355	0.142355	chr10	14163862	0.8466272743247236	chr10:14163862:T:G
chr10:14165142	['A', 'C']	19959	5832.58445658165	890.0578328176941	0.0149204944847575	0.014269123531562	1.0456489812955063	0.295736	0.295736	chr10	14165142	0.5290958055053048	chr10:14165142:A:C
chr10:14165780	['G', 'A']	19959	5450.819302465424	839.3455128675008	0.0200935034723097	0.0147535444494331	1.361944144417563	0.173231	0.173231	chr10	14165780	0.7613743875828666	chr10:14165780:G:A
chr10:14165916	['T', 'G']	19959	9532.34317361668	1262.885068729509	-0.0056505285551854	0.0118561255342454	-0.4765914917874584	0.633658	0.633658	chr10	14165916	0.1981450777457228	chr10:14165916:T:G
chr10:14166589	['T', 'C']	19959	25862.77477071117	3434.9636790371314	-0.0040565264862664	0.0106485544125954	-0.3809462138323947	0.703247	0.703247	chr10	14166589	0.1528921118271407	chr10:14166589:T:C
chr10:14166612	['T', 'C']	19959	11010.8617181235	1539.409189194075	0.0097832565509204	0.0112959454201192	0.8660856782731564	0.386454	0.386454	chr10	14166612	0.4129021931689263	chr10:14166612:T:C
chr10:14167914	['A', 'G']	19959	7025.407967927838	889.7684820966103	-0.009062234494642	0.0133201427183295	-0.680340645462581	0.496297	0.496297	chr10	14167914	0.304258350003933	chr10:14167914:A:G
chr10:14168788	['G', 'C']	19959	10020.0081182661	1235.9704135355294	-0.0180312361852345	0.0117339114803969	-1.5366773658858854	0.124388	0.124388	chr10	14168788	0.905221515024293	chr10:14168788:G:C
chr10:14169305	['C', 'T']	19959	9626.41154655708	1533.1352919931674	0.0312998844538285	0.0118942990750708	2.631503063465892	0.00850735	0.00850735	chr10	14169305	2.070205699563518	chr10:14169305:C:T
chr10:14170067	['T', 'C']	19959	10327.069656727635	1429.5425509199035	0.0061799943109533	0.0115766923800812	0.5338307444004153	0.593465	0.593465	chr10	14170067	0.2266048887651305	chr10:14170067:T:C
chr10:14170231	['T', 'C']	19959	11681.926480906084	1640.998215395926	0.0061687725107767	0.0111049562393561	0.5554972372529048	0.578561	0.578561	chr10	14170231	0.2376508448941327	chr10:14170231:T:C
chr10:14170563	['T', 'C']	19959	4776.717979555021	524.3695036135238	-0.0305049130290703	0.0155360728083847	-1.963489319682325	0.0496032	0.0496032	chr10	14170563	1.3044903054147698	chr10:14170563:T:C
chr10:14172131	['A', 'G']	19959	432.0216454554565	32.95094148871052	-0.0391828187063496	0.0488555284939243	-0.8020140179472712	0.422554	0.422554	chr10	14172131	0.3741177828008	chr10:14172131:A:G
chr10:14172911	['G', 'C']	19959	428.0214450345726	30.951488266421183	-0.0425200429828989	0.0490770148965687	-0.8663942391873505	0.386284	0.386284	chr10	14172911	0.4130932800913104	chr10:14172911:G:C
chr10:14173183	['G', 'A']	19959	9770.95820596342	1564.2977766151243	0.0310077996335043	0.01184674838367	2.61741016431534	0.00886667	0.00886667	chr10	14173183	2.052239454820024	chr10:14173183:G:A
chr10:14173353	['GAAC', 'G']	19959	2772.55565021298	291.11920153474927	-0.0304963399756682	0.0197876065258149	-1.5411838685938448	0.123288	0.123288	chr10	14173353	0.9090791925640568	chr10:14173353:GAAC:G
chr10:14173495	['C', 'T']	19959	28808.54709037141	3996.156872594166	0.0122345967991662	0.0113205684581939	1.080740498531302	0.279826	0.279826	chr10	14173495	0.5531119355485093	chr10:14173495:C:T
chr10:14174163	['G', 'C']	19959	431.0647925435959	31.15814800587123	-0.0428115175170728	0.048910778287707	-0.875298227013347	0.381422	0.381422	chr10	14174163	0.418594260941165	chr10:14174163:G:C
chr10:14174413	['T', 'A']	19959	21784.27435357787	3092.395709426733	0.0131387262676898	0.0101973165518627	1.2884493877254226	0.197605	0.197605	chr10	14174413	0.7042020706545805	chr10:14174413:T:A
chr10:14174415	['A', 'C']	19959	21784.36582310198	3092.480249036784	0.0131452653880192	0.010197314750439	1.2890908743846765	0.197381	0.197381	chr10	14174415	0.7046946550721312	chr10:14174415:A:C
chr10:14175263	['C', 'T']	19959	3371.0	456.3472930933877	0.000638624003148	0.0181373401446492	0.0352104552296444	0.971912	0.971912	chr10	14175263	0.0123730556956811	chr10:14175263:C:T
chr10:14177426	['G', 'A']	19959	9860.458249799522	1556.3377931563484	0.0283193228437943	0.0118188496480928	2.396114993168063	0.016579	0.016579	chr10	14177426	1.780441668452776	chr10:14177426:G:A
chr10:14177671	['T', 'G']	19959	9257.463824030465	1131.6203123890064	-0.0181525765419275	0.0120231748315473	-1.5097989338304758	0.131111	0.131111	chr10	14177671	0.8823608701795265	chr10:14177671:T:G
chr10:14178944	['G', 'A']	19959	9835.94245902461	1537.7590172873022	0.0258856161382053	0.011823373074421	2.1893596670993105	0.0285823	0.0285823	chr10	14178944	1.5439028267305706	chr10:14178944:G:A
chr10:14180041	['C', 'A']	19959	431.0863943873716	31.078502166996664	-0.043021742109346	0.0489107017105974	-0.879597728200749	0.379088	0.379088	chr10	14180041	0.4212599629127037	chr10:14180041:C:A
chr10:14180629	['G', 'A']	19959	7667.768351956707	928.2934732439584	-0.0157506682197465	0.0128149176648472	-1.2290885225858608	0.219053	0.219053	chr10	14180629	0.6594507946450208	chr10:14180629:G:A
chr10:14181255	['G', 'C']	19959	433.0	30.95088836882044	-0.0427432451369773	0.0487998486069492	-0.8758888881243492	0.381101	0.381101	chr10	14181255	0.4189599116479007	chr10:14181255:G:C
chr10:14181373	['C', 'T']	19959	9849.974041593588	1533.7943520605002	0.0250257621073929	0.0118080303104172	2.1193849820418142	0.0340703	0.0340703	chr10	14181373	1.4676240423120477	chr10:14181373:C:T
chr10:14181737	['C', 'A']	19959	433.0	30.95088836882044	-0.0427432451369773	0.0487998486069492	-0.8758888881243492	0.381101	0.381101	chr10	14181737	0.4189599116479007	chr10:14181737:C:A
chr10:14182102	['C', 'A']	19959	10978.650180396871	1439.9367616682634	-0.0062181576789399	0.0113859776961699	-0.5461241752679399	0.584987	0.584987	chr10	14182102	0.232853785013541	chr10:14182102:C:A
chr10:14182146	['T', 'C']	19959	433.0650932050511	30.97566221269897	-0.042721715995315	0.0487998618326938	-0.8754474785560415	0.381341	0.381341	chr10	14182146	0.418686498905425	chr10:14182146:T:C
chr10:14182660	['T', 'C']	19959	3288.4942874323515	440.87281414010494	-0.0005128344790474	0.0183257099979943	-0.0279844262025097	0.977675	0.977675	chr10	14182660	0.0098054899608029	chr10:14182660:T:C
chr10:14183270	['T', 'C']	19959	29074.196872493987	3694.506174289381	-0.0305014597563138	0.0114331915620702	-2.667799239671857	0.00764116	0.00764116	chr10	14183270	2.1168407064298496	chr10:14183270:T:C
chr10:14184482	['CTATTA', 'C']	19959	12374.849898580116	1554.1047660210302	-0.0155964528355877	0.0111604453092229	-1.3974758536470635	0.162286	0.162286	chr10	14184482	0.7897189440369687	chr10:14184482:CTATTA:C
chr10:14184653	['G', 'A']	19959	6240.563345695099	770.1597187358766	-0.015360140335914	0.0140026204996335	-1.0969475560889477	0.272678	0.272678	chr10	14184653	0.5643499000635961	chr10:14184653:G:A
chr10:14185246	['G', 'C']	19959	430.0430926491958	29.56506108049851	-0.046037937493352	0.0489642793152541	-0.9402351701520826	0.347108	0.347108	chr10	14185246	0.4595353767756719	chr10:14185246:G:C
chr10:14185650	['C', 'T']	19959	13393.684239538965	1797.4916837368576	-0.000716647875385	0.0107155758593201	-0.0668790818891714	0.946679	0.946679	chr10	14185650	0.0237972566475693	chr10:14185650:C:T
chr10:14185804	['G', 'A']	19959	2418.121154424291	242.575756491553	-0.0412634659649147	0.0211471085561822	-1.951258057586868	0.0510403	0.0510403	chr10	14185804	1.2920867816230683	chr10:14185804:G:A
chr10:14185848	['C', 'T']	19959	3761.5653938665055	491.41563362327184	-0.0063469996353043	0.0172016665393949	-0.3689758559595703	0.71215	0.71215	chr10	14185848	0.1474285213755701	chr10:14185848:C:T
chr10:14185909	['G', 'T']	19959	14518.182200841851	1839.6365643792176	-0.0144088149795201	0.0105186581839746	-1.3698339396057426	0.170754	0.170754	chr10	14185909	0.7676291139563548	chr10:14185909:G:T
chr10:14186070	['A', 'T']	19959	6497.651099864709	790.6586432093359	-0.0127449944351801	0.0136343205191561	-0.9347729809691268	0.349917	0.349917	chr10	14186070	0.456034957697587	chr10:14186070:A:T
chr10:14187199	['C', 'G']	19959	428.0643415514131	31.71768489950817	-0.0408675057931736	0.0490762203430609	-0.8327353962366026	0.405004	0.405004	chr10	14187199	0.3925406874782968	chr10:14187199:C:G
chr10:14187811	['G', 'T']	19959	10393.603738598777	1399.343426209586	-0.0009315720892113	0.011462790608829	-0.0812692232634705	0.935229	0.935229	chr10	14187811	0.0290820348394748	chr10:14187811:G:T
chr10:14188472	['C', 'T']	19959	8095.216776909199	1040.815239164002	-0.0111844736897616	0.0125865729745532	-0.8886035708348606	0.374227	0.374227	chr10	14188472	0.4268648819135209	chr10:14188472:C:T
chr10:14188659	['C', 'G']	19959	6059.910853878533	730.5147722943071	-0.0188816291487052	0.0141191504913027	-1.3373063174258386	0.181138	0.181138	chr10	14188659	0.7419904317448485	chr10:14188659:C:G
chr10:14188892	['C', 'T']	19959	7856.755513231756	984.3391074051218	-0.0155752698230798	0.0127085235799076	-1.2255766553169525	0.220372	0.220372	chr10	14188892	0.6568435868528665	chr10:14188892:C:T
chr10:14189230	['A', 'T']	19959	7828.745689655174	985.4020846682608	-0.0148880951140662	0.0127310373878182	-1.1694329896723132	0.242243	0.242243	chr10	14189230	0.6157487637314659	chr10:14189230:A:T
chr10:14189246	['T', 'C']	19959	1298.1300796712933	243.62357699792287	0.058183380455091	0.0284396236081528	2.0458562060016665	0.0407836	0.0407836	chr10	14189246	1.3895144413551102	chr10:14189246:T:C
chr10:14189828	['A', 'G']	19959	431.0	29.66606279061811	-0.0463152788068767	0.0489102749655533	-0.946943742178834	0.343679	0.343679	chr10	14189828	0.4638470039778518	chr10:14189828:A:G
chr10:14189870	['C', 'T']	19959	431.043192864659	29.684501084154025	-0.0463008788520452	0.048910306009209	-0.9466487255943044	0.343829	0.343829	chr10	14189870	0.4636574958606542	chr10:14189870:C:T
chr10:14190131	['C', 'G']	19959	13262.328957258103	1708.9521868833049	-0.0066641902384923	0.0107541802775876	-0.6196837012655348	0.535473	0.535473	chr10	14190131	0.2712624225849426	chr10:14190131:C:G
chr10:14190325	['G', 'A']	19959	5378.808478653037	893.4241133417095	0.0306078906867942	0.0147658876782994	2.0728784718968805	0.0381964	0.0381964	chr10	14190325	1.4179775672927517	chr10:14190325:G:A
chr10:14192896	['G', 'A']	19959	433.0	31.470451266928	-0.0428612243314158	0.0487999032877402	-0.8783055179165408	0.379789	0.379789	chr10	14192896	0.4204576180836851	chr10:14192896:G:A
chr10:14194265	['C', 'G']	19959	424.0637402285028	29.61975125847044	-0.0459497811187531	0.0492893788292662	-0.9322450842385092	0.351221	0.351221	chr10	14194265	0.4544195249087022	chr10:14194265:C:G
chr10:14194829	['C', 'T']	19959	12867.512880914192	1641.4676931314248	-0.0112848273631788	0.0108637995489725	-1.0387551162287465	0.298931	0.298931	chr10	14194829	0.52442904504492	chr10:14194829:C:T
chr10:14194971	['G', 'T']	19959	6644.331596091204	886.1782412211617	-0.0054521672148504	0.0136536685495158	-0.3993188493684192	0.689663	0.689663	chr10	14194971	0.1613630730205785	chr10:14194971:G:T
chr10:14195504	['C', 'T']	19959	6636.997594708359	883.5572596897971	-0.0056934030718953	0.0136567854991243	-0.4168918866200571	0.676762	0.676762	chr10	14195504	0.1695640348000442	chr10:14195504:C:T
chr10:14195839	['G', 'A']	19959	425.04259157187954	28.61212907177405	-0.0483608473044514	0.0492357213099964	-0.9822309091393884	0.325998	0.325998	chr10	14195839	0.4867850643235585	chr10:14195839:G:A
chr10:14196458	['T', 'G']	19959	14160.4189507441	1819.5861686875296	-0.0138048334716419	0.0105990572348831	-1.3024586211505735	0.192775	0.192775	chr10	14196458	0.7149492882030787	chr10:14196458:T:G
chr10:14197022	['A', 'G']	19959	427.0213949293516	29.03727095804005	-0.0461330159489791	0.0491292248770225	-0.9390137146363824	0.347735	0.347735	chr10	14197022	0.4587515947873335	chr10:14197022:A:G
chr10:14198310	['G', 'T']	19959	1881.0942479206333	181.2528635824075	-0.0424011346967034	0.0238695632262476	-1.7763682684431366	0.0756875	0.0756875	chr10	14198310	1.1209758395128726	chr10:14198310:G:T
chr10:14198901	['A', 'G']	19959	14606.390918658846	1991.5590521832328	-0.0002851245573437	0.0105102865648442	-0.0271281430420265	0.978358	0.978358	chr10	14198901	0.009502199430229	chr10:14198901:A:G
chr10:14199690	['T', 'C']	19959	560.1683957299655	23.915274307439866	-0.0784921182028889	0.0430556509906354	-1.8230387044887773	0.0683125	0.0683125	chr10	14199690	1.1654998207062222	chr10:14199690:T:C
chr10:14199754	['TTTAATC', 'T']	19959	1930.6771251002408	190.69653669328093	-0.042599177831872	0.023557538804854	-1.808303413389449	0.0705743	0.0705743	chr10	14199754	1.1513534207636855	chr10:14199754:TTTAATC:T
chr10:14200152	['C', 'T']	19959	1930.354023564804	188.75067643946605	-0.0422339246930994	0.0233089711587075	-1.811917154366638	0.070014	0.070014	chr10	14200152	1.1548151097740942	chr10:14200152:C:T
chr10:14201481	['A', 'G']	19959	410.0	31.932614631432	-0.0378808203484938	0.0502257316515756	-0.7542114191840842	0.450731	0.450731	chr10	14201481	0.3460825713589083	chr10:14201481:A:G
chr10:14201554	['C', 'G']	19959	10623.596812988577	1567.9542886381794	0.0213779289278641	0.011526938298385	1.85460599983079	0.0636673	0.0636673	chr10	14201554	1.1960835672865346	chr10:14201554:C:G
chr10:14202181	['T', 'C']	19959	19995.034302908723	2768.4561904210227	0.0101179585377189	0.0102059110681727	0.9913821970555776	0.321511	0.321511	chr10	14202181	0.4928041637737339	chr10:14202181:T:C
chr10:14202257	['C', 'T']	19959	10721.0	1541.0640608096114	0.0160141021601967	0.0115206866580885	1.3900301809661129	0.164535	0.164535	chr10	14202257	0.7837417044614718	chr10:14202257:C:T
chr10:14202488	['G', 'A']	19959	1107.2773879923825	112.14111196409144	-0.0341533236758168	0.0308568413240914	-1.1068314905308108	0.26838	0.26838	chr10	14202488	0.5712498514436994	chr10:14202488:G:A
chr10:14202691	['G', 'A']	19959	407.0611846061335	29.171924189543805	-0.0444985858108053	0.0504014265021824	-0.8828834598337905	0.37731	0.37731	chr10	14202691	0.4233016843636291	chr10:14202691:G:A
chr10:14203048	['C', 'T']	19959	5440.180542328705	605.3710436359702	-0.0326692403083094	0.0148508324904025	-2.1998255201802484	0.0278307	0.0278307	chr10	14203048	1.5554758701189175	chr10:14203048:C:T
chr10:14203212	['T', 'G']	19959	1104.1659651232712	106.87033873005832	-0.0384048587846948	0.0308947999430677	-1.2430848833935335	0.213851	0.213851	chr10	14203212	0.6698887145749677	chr10:14203212:T:G
chr10:14203366	['G', 'C']	19959	6707.344224505137	851.7348313523105	-0.0139178815699677	0.0135752056188317	-1.0252427816386558	0.305261	0.305261	chr10	14203366	0.5153286774134596	chr10:14203366:G:C
chr10:14204237	['CTTG', 'C']	19959	9635.862262543233	1245.3506301561636	-0.0033188108162286	0.0119069664839494	-0.2787284923244232	0.780456	0.780456	chr10	14204237	0.1076515762605634	chr10:14204237:CTTG:C
chr10:14204487	['A', 'G']	19959	9778.469783523751	1263.383559749244	-0.0035611740077073	0.0118390766593072	-0.3007982894432719	0.763571	0.763571	chr10	14204487	0.1171505742269551	chr10:14204487:A:G
chr10:14205221	['A', 'G']	19959	12027.423458646615	1672.3373726834354	0.0092498224824867	0.0111183038770216	0.8319454644159753	0.40545	0.40545	chr10	14205221	0.3920626952455933	chr10:14205221:A:G
chr10:14205324	['C', 'T']	19959	6551.969628627276	839.2841178953188	-0.0130926559411138	0.0136946937357225	-0.956038608367107	0.339064	0.339064	chr10	14205324	0.4697183188368304	chr10:14205324:C:T
chr10:14206346	['A', 'G']	19959	10431.181043556717	1386.976321194382	-0.0077673517397959	0.0115432786651923	-0.6728895632761358	0.501025	0.501025	chr10	14206346	0.3001406032921068	chr10:14206346:A:G
chr10:14207418	['C', 'T']	19959	14357.87747431721	1790.299487506771	-0.017446516819659	0.01052277384268	-1.657976982161926	0.0973378	0.0973378	chr10	14207418	1.0117184737762752	chr10:14207418:C:T
chr10:14209406	['G', 'A']	19959	1050.1578472639808	88.94977434578362	-0.0509604132897008	0.0316167458376329	-1.6118171538401476	0.107018	0.107018	chr10	14209406	0.970543169574435	chr10:14209406:G:A
chr10:14209893	['A', 'G']	19959	11660.752705953098	1455.3259954664452	-0.0192528278987047	0.0111388969538743	-1.7284321758635386	0.0839262	0.0839262	chr10	14209893	1.0761024403730393	chr10:14209893:A:G
chr10:14210657	['G', 'A']	19959	407.0	29.20015132942639	-0.0444239950657673	0.0504013466665605	-0.8814049227625326	0.378109	0.378109	chr10	14210657	0.4223829851505069	chr10:14210657:G:A
chr10:14210929	['G', 'A']	19959	13846.081178592904	1730.0476700683964	-0.0146624411450754	0.0106576759676955	-1.37576345814216	0.16891	0.16891	chr10	14210929	0.7723446380769573	chr10:14210929:G:A
chr10:14211335	['T', 'A']	19959	406.12208690422494	30.65678834262437	-0.040060383660763	0.0504617760750284	-0.7938758160473738	0.427277	0.427277	chr10	14211335	0.3692904842994031	chr10:14211335:T:A
chr10:14211672	['A', 'T']	19959	12977.152095448164	1531.5077922844484	-0.0276858808050451	0.0108082023679549	-2.561562030623189	0.0104275	0.0104275	chr10	14211672	1.981819801482131	chr10:14211672:A:T
chr10:14211743	['G', 'A']	19959	8489.425343220762	979.7622406691618	-0.029689542538014	0.0123756511727088	-2.3990287156352887	0.0164477	0.0164477	chr10	14211743	1.783894823984233	chr10:14211743:G:A
chr10:14211784	['A', 'G']	19959	13001.605662741167	1538.2762130776443	-0.0270106295861606	0.0108057468894515	-2.4996541065132654	0.0124394	0.0124394	chr10	14211784	1.9052005668295529	chr10:14211784:A:G
chr10:14211940	['G', 'T']	19959	14319.15228502706	1772.7374806451855	-0.0170713307612978	0.0105801746896647	-1.613520689594463	0.106647	0.106647	chr10	14211940	0.9720513568274988	chr10:14211940:G:T
chr10:14213051	['A', 'G']	19959	434.2393222378184	30.82370097768924	-0.043382653987794	0.0487645159529993	-0.8896356939051239	0.373672	0.373672	chr10	14213051	0.4275094434965701	chr10:14213051:A:G
chr10:14213613	['T', 'C']	19959	13390.354465270122	1930.4090699778103	0.0167031469363857	0.0107776320008755	1.5497974819541744	0.121206	0.121206	chr10	14213613	0.9164758809750596	chr10:14213613:T:C
chr10:14213973	['G', 'A']	19959	8455.694612878979	944.9820479627869	-0.0346241395328972	0.0123898578292859	-2.794555031217239	0.00520208	0.00520208	chr10	14213973	2.283822973306736	chr10:14213973:G:A
chr10:14214064	['C', 'T']	19959	10993.203157103482	1588.0458362401723	0.01683824380492	0.0114340008799748	1.47264671235158	0.140862	0.140862	chr10	14214064	0.8512061496594512	chr10:14214064:C:T
chr10:14214271	['C', 'G']	19959	407.0407876935411	29.70621999632927	-0.0426037202995597	0.0504008150120696	-0.8452982414938592	0.397954	0.397954	chr10	14214271	0.4001671256668594	chr10:14214271:C:G
chr10:14214364	['C', 'T']	19959	14273.57572416558	1751.978162144782	-0.018546067143903	0.0105845493217115	-1.7521829773007465	0.0797577	0.0797577	chr10	14214364	1.0982273784139374	chr10:14214364:C:T
chr10:14215362	['T', 'C']	19959	5482.098672012027	606.2219684582836	-0.032810217345343	0.014793909033745	-2.2178193248655624	0.0265784	0.0265784	chr10	14215362	1.5754711668126242	chr10:14215362:T:C
chr10:14216279	['G', 'A']	19959	8769.196802646085	979.7621957642372	-0.035413479242789	0.0122537394002235	-2.890014067227753	0.0038564	0.0038564	chr10	14216279	2.413817925810928	chr10:14216279:G:A
chr10:14217174	['G', 'A']	19959	7261.727664478629	943.2566946659376	-0.0053228542443825	0.0130944018132692	-0.4064984655494972	0.684381	0.684381	chr10	14217174	0.164702055983212	chr10:14217174:G:A
chr10:14217448	['G', 'A']	19959	608.030463974346	63.37814744997502	-0.0264672881648269	0.0414335966013949	-0.6387880931373422	0.522968	0.522968	chr10	14217448	0.2815248844570057	chr10:14217448:G:A
chr10:14217454	['G', 'C']	19959	7622.763842260861	938.786458428168	-0.0232708580240463	0.012956492814295	-1.7960769444005162	0.0724974	0.0724974	chr10	14217454	1.139677568406945	chr10:14217454:G:C
chr10:14217893	['C', 'G']	19959	10385.68315789474	1398.2357741454427	-0.0042377840834804	0.0115507156185825	-0.366884981278804	0.713709	0.713709	chr10	14217893	0.1464788266763168	chr10:14217893:C:G
chr10:14218239	['T', 'C']	19959	3857.579825616356	563.0302077673956	0.0131826156824415	0.0171594781220883	0.7682410612169168	0.442353	0.442353	chr10	14218239	0.3542310230347097	chr10:14218239:T:C
chr10:14218501	['A', 'G']	19959	5202.521320839805	769.8773271065116	0.0191452375776652	0.0152380867112596	1.2564069190864064	0.208983	0.208983	chr10	14218501	0.6798890407141825	chr10:14218501:A:G
chr10:14219589	['C', 'T']	19959	9920.491130487071	1146.8270262649798	-0.0257873980025543	0.0117233190905613	-2.199666988789575	0.027842	0.027842	chr10	14219589	1.5552995708658583	chr10:14219589:C:T
chr10:14220020	['G', 'A']	19959	11969.0	1409.6257063669673	-0.0251526574566374	0.0110473891096254	-2.2767965541036626	0.0228089	0.0228089	chr10	14220020	1.641895658846519	chr10:14220020:G:A
chr10:14220439	['C', 'A']	19959	12066.0	1443.179513719475	-0.0232427834529407	0.0110219824948223	-2.108766137476549	0.0349772	0.0349772	chr10	14220439	1.456214959672114	chr10:14220439:C:A
chr10:14220949	['C', 'G']	19959	405.0202926144905	27.68224406246697	-0.0460711677746855	0.0505198997246532	-0.911940998018316	0.361811	0.361811	chr10	14220949	0.4415182335882008	chr10:14220949:C:G
chr10:14221584	['A', 'G']	19959	405.1014834118473	27.70040355426204	-0.0460092479033754	0.0505200582708503	-0.9107124868445048	0.362458	0.362458	chr10	14221584	0.440742310265415	chr10:14221584:A:G
chr10:14222947	['G', 'A']	19959	8022.607817589577	959.1420639293196	-0.0267338405691607	0.0127300819100054	-2.100052517977029	0.0357367	0.0357367	chr10	14222947	1.446885553619945	chr10:14222947:G:A
chr10:14223265	['T', 'C']	19959	11813.18374505186	1480.269837545121	-0.0147997214203712	0.011043282435725	-1.340156018512583	0.18021	0.18021	chr10	14223265	0.7442211133329824	chr10:14223265:T:C
chr10:14223884	['T', 'C']	19959	10510.372829883065	1348.550008162223	-0.0077076623089671	0.0115412451940545	-0.6678362845057455	0.504246	0.504246	chr10	14223884	0.2973575382015981	chr10:14223884:T:C
chr10:14224086	['A', 'G']	19959	22682.40935057125	3027.010626406066	-0.0066848338928988	0.0102018718690672	-0.655255621585263	0.512311	0.512311	chr10	14224086	0.2904663191421759	chr10:14224086:A:G
chr10:14225963	['T', 'A']	19959	9779.489978955808	1107.1621502195142	-0.0245119497761598	0.0117796696796701	-2.0808690262735925	0.0374586	0.0374586	chr10	14225963	1.426448458237787	chr10:14225963:T:A
chr10:14225964	['G', 'A']	19959	1664.1667585308414	243.37628414043624	0.0039557171715951	0.0253805522986234	0.1558562290155392	0.876148	0.876148	chr10	14225964	0.057422526075914	chr10:14225964:G:A
chr10:14226167	['A', 'T']	19959	10030.010122776246	1429.386628929199	0.0097659610303994	0.0116994358600495	0.8347377725918892	0.403875	0.403875	chr10	14226167	0.3937530289742996	chr10:14226167:A:T
chr10:14226624	['T', 'A']	19959	9901.984465046353	1435.3630088974962	0.0119587780739299	0.0117341531285512	1.019142833992182	0.308148	0.308148	chr10	14226624	0.5112406466637376	chr10:14226624:T:A
chr10:14227757	['G', 'A']	19959	9266.857178651968	1288.2384648509144	0.003788625627871	0.0119813264614652	0.3162108669733838	0.751846	0.751846	chr10	14227757	0.1238711064819901	chr10:14227757:G:A
chr10:14228032	['C', 'G']	19959	9447.313352044908	1042.1911595395363	-0.0281533106924399	0.0119123564127786	-2.3633704127790707	0.0181191	0.0181191	chr10	14228032	1.7418633781129005	chr10:14228032:C:G
chr10:14230084	['C', 'T']	19959	9376.409350571255	1310.746857947673	0.0041763426920262	0.0119250542361627	0.3502158237034639	0.72618	0.72618	chr10	14230084	0.1389557163281769	chr10:14230084:C:T
chr10:14230309	['T', 'C']	19959	11007.860665597433	1624.0591894691472	0.0172989235831202	0.0113286221339172	1.5270103794289531	0.126774	0.126774	chr10	14230309	0.8969698065043626	chr10:14230309:T:C
chr10:14231076	['A', 'G']	19959	10246.05342019544	1490.7583470758686	0.0089952600220896	0.0116214428646953	0.7740226516464883	0.438927	0.438927	chr10	14231076	0.3576077032964006	chr10:14231076:A:G
chr10:14231165	['T', 'C']	19959	2550.0	399.31642954149993	0.0318101695042791	0.0205758667588847	1.545994143383696	0.122122	0.122122	chr10	14231165	0.9132060918459332	chr10:14231165:T:C
chr10:14231447	['C', 'A']	19959	2610.130774626716	407.13377559338	0.0314838806205701	0.0203548547043261	1.546750447394676	0.121939	0.121939	chr10	14231447	0.913857370871116	chr10:14231447:C:A
chr10:14231536	['C', 'T']	19959	9162.83633174643	996.1770194560996	-0.0301795030620943	0.0120622392996809	-2.5019817889778264	0.012358	0.012358	chr10	14231536	1.9080518091214405	chr10:14231536:C:T
chr10:14231579	['C', 'T']	19959	9078.454855195912	1300.2168252695258	0.0095025990111143	0.0120672848934185	0.7874678600069381	0.431017	0.431017	chr10	14231579	0.3655056002323272	chr10:14231579:C:T
chr10:14231582	['T', 'G']	19959	2581.6467374962413	404.0575382036824	0.0316818851063522	0.0204700732659758	1.547717230646756	0.121706	0.121706	chr10	14231582	0.91468801090174	chr10:14231582:T:G
chr10:14231589	['G', 'A']	19959	27929.39933861108	3659.032910330772	-0.0131410826093233	0.0110805343799044	-1.1859610880460734	0.235652	0.235652	chr10	14231589	0.627728869991857	chr10:14231589:G:A
chr10:14232109	['T', 'C']	19959	3188.319486896828	450.1833687915179	0.0114898041325753	0.0187144195598241	0.613954608415508	0.539252	0.539252	chr10	14232109	0.268208235493191	chr10:14232109:T:C
chr10:14232254	['T', 'A']	19959	2584.38845460012	404.08992850798256	0.0317433182120418	0.0204608245286153	1.5514193070590818	0.120817	0.120817	chr10	14232254	0.917871952414047	chr10:14232254:T:A
chr10:14232477	['A', 'G']	19959	2583.517764971185	404.7949297012476	0.0319927144456103	0.0204638678955117	1.5633757317514372	0.11798	0.11798	chr10	14232477	0.9281916081668712	chr10:14232477:A:G
chr10:14232497	['G', 'A']	19959	2583.12942178575	404.5276935356313	0.0318881766698516	0.0204636645044455	1.558282812099668	0.119182	0.119182	chr10	14232497	0.9237893309293908	chr10:14232497:G:A
chr10:14232741	['T', 'C']	19959	9527.341419406575	1327.051705142144	0.0038102875945276	0.0118595255256359	0.3212849946054931	0.747998	0.747998	chr10	14232741	0.1260995633522833	chr10:14232741:T:C
chr10:14232752	['C', 'T']	19959	27583.14597113649	3586.0480972620003	-0.0125202621995421	0.0109871001616833	-1.1395420097475404	0.254491	0.254491	chr10	14232752	0.5943275717533538	chr10:14232752:C:T
chr10:14233297	['C', 'T']	19959	1140.057119951899	112.56461621861436	-0.0276127420867622	0.0301387142159471	-0.9161884574409496	0.359579	0.359579	chr10	14233297	0.4442056797041915	chr10:14233297:C:T
chr10:14233417	['CA', 'C']	19959	35283.839079883735	4761.347647087816	0.0006430049681367	0.0158567862181671	0.040550774872658	0.967654	0.967654	chr10	14233417	0.0142799037995718	chr10:14233417:CA:C
chr10:14233604	['T', 'C']	19959	32387.24537756176	4356.843769332759	-0.0014329017643028	0.0129598924557698	-0.1105643252205305	0.911963	0.911963	chr10	14233604	0.0400227814323274	chr10:14233604:T:C
chr10:14233727	['A', 'G']	19959	9355.7499874693	1323.0695929349342	0.0071516388194408	0.011940873096792	0.5989209299412271	0.549232	0.549232	chr10	14233727	0.2602441673228297	chr10:14233727:A:G
chr10:14234268	['T', 'C']	19959	751.4141267294968	162.93687894918585	0.0912285622377197	0.0374374710514442	2.436824915666956	0.0148255	0.0148255	chr10	14234268	1.8289906508420004	chr10:14234268:T:C
chr10:14234341	['C', 'G']	19959	2233.223781129428	402.25971350514897	0.0442977381323839	0.0218957786840114	2.023117732950537	0.0430743	0.0430743	chr10	14234341	1.3657817715376823	chr10:14234341:C:G
chr10:14234445	['G', 'A']	19959	9411.414612146722	1313.0792370609822	0.0044138351161973	0.0119196504473276	0.3702990398671408	0.711164	0.711164	chr10	14234445	0.148030236004467	chr10:14234445:G:A
chr10:14234467	['C', 'T']	19959	7452.746805632109	1012.3569693435878	0.0034022818825987	0.0130776673460067	0.2601596899952989	0.794743	0.794743	chr10	14234467	0.0997732886094921	chr10:14234467:C:T
chr10:14234665	['T', 'C']	19959	9464.0	1025.1082961256504	-0.0302378271106752	0.0119336358192128	-2.533831899075812	0.0112899	0.0112899	chr10	14234665	1.947309904810243	chr10:14234665:T:C
chr10:14234707	['TA', 'T']	19959	1171.058673213749	113.92151588865842	-0.0300814713876588	0.0297540048656591	-1.0110057964794386	0.312026	0.312026	chr10	14234707	0.5058092162826151	chr10:14234707:TA:T
chr10:14235106	['T', 'C']	19959	750.0	163.6919644510934	0.0919512760397645	0.0374602869402283	2.454633521266989	0.0141113	0.0141113	chr10	14235106	1.8504329751315736	chr10:14235106:T:C
chr10:14235235	['C', 'T']	19959	1471.4878466106377	249.2112323678737	0.029405269410489	0.0267064732475443	1.1010540080649882	0.270886	0.270886	chr10	14235235	0.5672134397060756	chr10:14235235:C:T
chr10:14235361	['T', 'G']	19959	13601.740988723335	1553.8452908521465	-0.0289298402846621	0.010664376805332	-2.712754885986178	0.00667837	0.00667837	chr10	14235361	2.175329523510621	chr10:14235361:T:G
chr10:14235402	['T', 'C']	19959	9691.94237033325	1349.0249136908528	0.0043832789105905	0.0118133813055473	0.3710435477547986	0.710609	0.710609	chr10	14235402	0.1483692963885074	chr10:14235402:T:C
chr10:14235522	['T', 'G']	19959	13437.38599568944	1919.130602297583	0.0101301777682891	0.0107262120535234	0.94443198752177	0.34496	0.34496	chr10	14235522	0.4622312608293741	chr10:14235522:T:G
chr10:14235869	['T', 'C']	19959	22387.24332314476	3266.639312209698	0.0211826914733965	0.0102164184644866	2.073397007672485	0.0381482	0.0381482	chr10	14235869	1.418525949151037	chr10:14235869:T:C
chr10:14235979	['T', 'C']	19959	32336.620152319872	4354.068461118154	-0.0003729413219764	0.0129213179211025	-0.0288624832430899	0.976975	0.976975	chr10	14235979	0.0101165493835421	chr10:14235979:T:C
chr10:14236131	['C', 'A']	19959	7656.3836055717	1044.3052619712391	0.0045861153680561	0.0129501131462855	0.3541370887073354	0.72324	0.72324	chr10	14236131	0.1407175624844635	chr10:14236131:C:A
chr10:14236372	['T', 'C']	19959	571.0286100811704	148.71877456534253	0.1292634173891648	0.0427731653551537	3.0220680727242426	0.00251373	0.00251373	chr10	14236372	2.59968137176037	chr10:14236372:T:C
chr10:14237298	['G', 'A']	19959	568.0853878532772	146.79137680720052	0.1269583470183194	0.0428829088257676	2.9605815112530887	0.0030742	0.0030742	chr10	14237298	2.5122678817709176	chr10:14237298:G:A
chr10:14237356	['T', 'A']	19959	3906.174259509849	733.2698951284615	0.0562089847609847	0.0170179575143096	3.3029219113821964	0.000958513	0.000958513	chr10	14237356	3.0184019925512	chr10:14237356:T:A
chr10:14237900	['G', 'A']	19959	3862.7741418190926	765.8199160408278	0.0669868791150879	0.0170994299974091	3.9174919354175866	8.97732e-05	8.97732e-05	chr10	14237900	4.04685329394797	chr10:14237900:G:A
chr10:14238614	['C', 'T']	19959	566.0283595550657	145.3896911691902	0.1255963609609439	0.0429512176215737	2.924162990384205	0.00345772	0.00345772	chr10	14238614	2.461210178030973	chr10:14238614:C:T
chr10:14239830	['G', 'A']	19959	17768.561012277627	2661.561018672673	0.0268391083825904	0.0102358659649509	2.622065243379621	0.00874651	0.00874651	chr10	14239830	2.058165202988393	chr10:14239830:G:A
chr10:14240288	['G', 'A']	19959	609.0	145.4791767505976	0.1051225779526548	0.041343319352852	2.54267387326758	0.0110083	0.0110083	chr10	14240288	1.9582797434827248	chr10:14240288:G:A
chr10:14240524	['T', 'G']	19959	10954.842070970328	1570.546014240675	0.0126269941277053	0.0113503392430666	1.112477244714828	0.265946	0.265946	chr10	14240524	0.5752065373644263	chr10:14240524:T:G
chr10:14240768	['T', 'C']	19959	1459.146214360876	196.38006345558017	0.0051264314322569	0.0268315467776642	0.1910598548319386	0.848481	0.848481	chr10	14240768	0.0713578783758213	chr10:14240768:T:C
chr10:14240825	['T', 'C']	19959	3715.186140895881	707.403278793308	0.0588288588960698	0.0174170262402477	3.377663792004077	0.000732441	0.000732441	chr10	14240825	3.135227353098657	chr10:14240825:T:C
chr10:14240994	['A', 'G']	19959	2267.24954882695	404.89802762567257	0.035952830002983	0.0218107860246235	1.6483968052501066	0.099287	0.099287	chr10	14240994	1.0031076115032371	chr10:14240994:A:G
chr10:14241015	['T', 'G']	19959	1969.2960012026456	214.96260516610005	-0.0283031996469664	0.0236334321680564	-1.1975915916784097	0.23109	0.23109	chr10	14241015	0.6362188474191347	chr10:14241015:T:G
chr10:14241476	['G', 'C']	19959	2265.226988024252	405.1985674835106	0.0363096603805599	0.021813814569111	1.6645259482481989	0.0960231	0.0960231	chr10	14241476	1.017624277421617	chr10:14241476:G:C
chr10:14241613	['A', 'G']	19959	6988.921967213095	956.0261701286709	0.0067104866336092	0.0134997751625168	0.4970813626764235	0.619137	0.619137	chr10	14241613	0.208213241511764	chr10:14241613:A:G
chr10:14242220	['A', 'G']	19959	15728.728311532095	2267.6362064665946	0.0141710298708974	0.0103592044781272	1.3679650692115004	0.171338	0.171338	chr10	14242220	0.7661463068528985	chr10:14242220:A:G
chr10:14242298	['G', 'A']	19959	15713.361846061334	2269.0488806731496	0.0145562258462092	0.0103617045478169	1.4048099691547369	0.160093	0.160093	chr10	14242298	0.7956276570115876	chr10:14242298:G:A
chr10:14242446	['T', 'G']	19959	2287.1145906403444	420.5544754223036	0.0468118632396008	0.0216489150835191	2.1623191304971088	0.0306054	0.0306054	chr10	14242446	1.5142019400773066	chr10:14242446:T:G
chr10:14242475	['G', 'A']	19959	11375.709861695732	1720.1499042241464	0.0234773533900606	0.0112302977528161	2.090537037112252	0.0365822	0.0365822	chr10	14242475	1.4367301802393178	chr10:14242475:G:A
chr10:14242533	['A', 'G']	19959	1404.2814332247556	189.38789373806244	0.0043501818192333	0.0273250421909414	0.1592012846251148	0.873512	0.873512	chr10	14242533	0.0587311244555373	chr10:14242533:A:G
chr10:14242607	['A', 'G']	19959	19210.850062640944	2371.960940567792	-0.0192277491708295	0.0101536662915228	-1.893675507819532	0.0582826	0.0582826	chr10	14242607	1.2344610824945936	chr10:14242607:A:G
chr10:14242695	['C', 'T']	19959	6968.0473541791935	1055.7519893597282	0.0226821438344497	0.0133113775043076	1.7039666876782442	0.0884029	0.0884029	chr10	14242695	1.0535334880034484	chr10:14242695:C:T
chr10:14242882	['A', 'G']	19959	27520.75772911761	3658.89083902502	-0.006291268840503	0.0109245625307626	-0.5758829081519187	0.564701	0.564701	chr10	14242882	0.2481814431926455	chr10:14242882:A:G
chr10:14243196	['G', 'A']	19959	27969.0	3745.6946481695977	-0.0030201066348337	0.0110610184816715	-0.2730405558799291	0.784825	0.784825	chr10	14243196	0.1052271712892709	chr10:14243196:G:A
chr10:14243369	['A', 'C']	19959	27972.20444978954	3749.062062861859	-0.0025982684092083	0.0110634682981339	-0.234851164136892	0.814327	0.814327	chr10	14243369	0.0892011654078073	chr10:14243369:A:C
chr10:14243422	['A', 'G']	19959	29313.468684236897	3937.823741953097	-0.0019653098713447	0.0114569051721753	-0.1715393329882643	0.863801	0.863801	chr10	14243422	0.0635862975167785	chr10:14243422:A:G
chr10:14243546	['C', 'T']	19959	1902.190609811094	339.90957564131605	0.0405556832694077	0.023551728277969	1.7219833207461288	0.085088	0.085088	chr10	14243546	1.070131684348527	chr10:14243546:C:T
chr10:14243914	['T', 'C']	19959	29284.40168370415	3928.357458966853	-0.0027744142637983	0.0114463646469717	-0.2423838790189486	0.808485	0.808485	chr10	14243914	0.0923280332438631	chr10:14243914:T:C
chr10:14244607	['C', 'T']	19959	22747.55885742921	3001.6581901580453	-0.0028961427127203	0.0102493423387849	-0.2825686387467923	0.77751	0.77751	chr10	14244607	0.1092940165559282	chr10:14244607:C:T
chr10:14245349	['A', 'C']	19959	22871.87565779582	2992.8271008900874	-0.0048847606015575	0.0102200006829079	-0.4779608879798735	0.632683	0.632683	chr10	14245349	0.1988138347448673	chr10:14245349:A:C
chr10:14245507	['T', 'A']	19959	608.0304639743462	149.39631480808993	0.1112376217835977	0.041384844839355	2.687883021318376	0.00719663	0.00719663	chr10	14245507	2.1428708251003323	chr10:14245507:T:A
chr10:14246427	['T', 'C']	19959	11526.4650428507	1308.4636433096791	-0.0287274664090809	0.0111884592773105	-2.5675980666380327	0.0102478	0.0102478	chr10	14246427	1.989369359038542	chr10:14246427:T:C
chr10:14246653	['G', 'A']	19959	13635.366337625896	1717.536093509062	-0.0090272778378824	0.0106198574446971	-0.850037572057057	0.395314	0.395314	chr10	14246653	0.403057804895375	chr10:14246653:G:A
chr10:14248639	['TC', 'T']	19959	12056.228348035283	1353.4665229724108	-0.0319654400189766	0.0110454855079905	-2.893982342003185	0.00380802	0.00380802	chr10	14248639	2.41930077933514	chr10:14248639:TC:T
chr10:14249454	['G', 'C']	19959	12029.205391591922	1372.137503348761	-0.0285854155969076	0.011043635714633	-2.588406240078293	0.00964911	0.00964911	chr10	14249454	2.015512742605852	chr10:14249454:G:C
chr10:14250735	['C', 'T']	19959	32351.8627480457	4425.881218965092	0.0022518107496333	0.0130996516270964	0.1718985217114891	0.863519	0.863519	chr10	14250735	0.0637281022142113	chr10:14250735:C:T
chr10:14250872	['G', 'A']	19959	2730.0	397.362279255636	0.0127170746548909	0.0198994163821782	0.6390677199096291	0.522786	0.522786	chr10	14250872	0.2816760511683058	chr10:14250872:G:A
chr10:14251125	['T', 'C']	19959	430.0215452450145	78.69174840150336	0.0528463008078992	0.0493442963667662	1.070970805118048	0.284196	0.284196	chr10	14251125	0.546382038970663	chr10:14251125:T:C
chr10:14251278	['T', 'A']	19959	10839.08613519066	1216.826531098739	-0.0267618568033352	0.0113276825666072	-2.362518250840302	0.0181608	0.0181608	chr10	14251278	1.7408650243208268	chr10:14251278:T:A
chr10:14251526	['C', 'T']	19959	10760.617408298254	1217.6075398253215	-0.0260396542186496	0.0113503271227486	-2.2941765410849	0.0217907	0.0217907	chr10	14251526	1.6617288183423462	chr10:14251526:C:T
chr10:14251566	['T', 'C']	19959	18943.847414311484	2840.088289238337	0.0200086346172644	0.0101781669257414	1.9658387176438263	0.0493311	0.0493311	chr10	14251566	1.306879200398312	chr10:14251566:T:C
chr10:14252933	['T', 'C']	19959	13593.854156221802	1614.56713852141	-0.0209152290033103	0.0106527210001377	-1.963369640774404	0.0496171	0.0496171	chr10	14252933	1.3043686227885745	chr10:14252933:T:C
chr10:14253246	['T', 'C']	19959	1223.061278685239	163.76256260600607	-0.0164047462010816	0.0293919396928155	-0.5581375837230477	0.576757	0.576757	chr10	14253246	0.2390071258178357	chr10:14253246:T:C
chr10:14253302	['T', 'G']	19959	32975.608669506386	4529.427217412336	0.0057979415725887	0.0134943533002159	0.4296568678467901	0.66745	0.66745	chr10	14253302	0.1755812626037187	chr10:14253302:T:G
chr10:14253594	['T', 'C']	19959	1199.0600761599358	165.26268390546315	-0.0112416798894377	0.029658977282386	-0.3790312721306817	0.704669	0.704669	chr10	14253594	0.1520148336894375	chr10:14253594:T:C
chr10:14254394	['G', 'A']	19959	605.0303136586832	151.22807579202788	0.1152620093101861	0.0414689378747941	2.779478212299362	0.00544973	0.00544973	chr10	14254394	2.263625013762771	chr10:14254394:G:A
chr10:14255518	['G', 'A']	19959	1876.0939973945283	280.21396544238394	0.0048176125654595	0.0238044066582801	0.2023832240230951	0.839619	0.839619	chr10	14255518	0.075917742193268	chr10:14255518:G:A
chr10:14256423	['C', 'T']	19959	22328.94992732194	3336.3847776518573	0.0255541331250794	0.0101892917356494	2.5079400794534834	0.0121516	0.0121516	chr10	14256423	1.91536653478812	chr10:14256423:C:T
chr10:14257502	['A', 'C']	19959	9343.872613380106	1345.1912496514772	0.0058719991069914	0.011976496427591	0.490293563104461	0.623932	0.623932	chr10	14257502	0.2048627398592475	chr10:14257502:A:C
chr10:14257519	['T', 'C']	19959	19580.90528214894	2934.2237531841865	0.0207068909390689	0.0101466555871134	2.0407602053002942	0.0412878	0.0412878	chr10	14257519	1.3841782576754316	chr10:14257519:T:C
chr10:14257668	['G', 'A']	19959	5125.513604249136	802.3623490667293	0.0130557071950265	0.0151471081683447	0.8619273758347529	0.388738	0.388738	chr10	14257668	0.4103430040467003	chr10:14257668:G:A
chr10:14258934	['A', 'C']	19959	9245.852969180658	1340.2210114210543	0.006300333642215	0.0120199617372603	0.5241558816851158	0.600176	0.600176	chr10	14258934	0.221721375248992	chr10:14258934:A:C
chr10:14259271	['T', 'C']	19959	9419.415814792545	1353.7747926989884	0.0057536417351821	0.0119332747472807	0.4821511158530228	0.629704	0.629704	chr10	14259271	0.2008635479677319	chr10:14259271:T:C
chr10:14261781	['A', 'G']	19959	4910.492057924537	770.3446152034403	0.0138275866705743	0.0154292164728842	0.8961950008851919	0.370159	0.370159	chr10	14261781	0.4316116867712578	chr10:14261781:A:G
chr10:14262350	['G', 'A']	19959	612.0306643952299	151.92637447607586	0.1143861596309334	0.0412417092587983	2.773555259631506	0.00554989	0.00554989	chr10	14262350	2.255715624601006	chr10:14262350:G:A
chr10:14263022	['T', 'C']	19959	606.0	150.39794020654682	0.1130057630740198	0.0414358837293092	2.7272439466299176	0.00639216	0.00639216	chr10	14263022	2.194352362879384	chr10:14263022:T:C
chr10:14263454	['G', 'A']	19959	10906.185717865195	1581.8270804984138	0.0067821155113919	0.0113719469734675	0.5963900049143378	0.550921	0.550921	chr10	14263454	0.2589106728793629	chr10:14263454:G:A
chr10:14263895	['T', 'C']	19959	10992.550756588837	1582.5181644102822	0.0053001464601567	0.0113405063977978	0.4673641788329626	0.640244	0.640244	chr10	14263895	0.193654482799558	chr10:14263895:T:C
chr10:14263900	['A', 'G']	19959	20028.010372820205	2999.396681732549	0.0214949694390069	0.0101366680285893	2.1205162661322983	0.0339748	0.0339748	chr10	14263900	1.4688430911562345	chr10:14263900:A:G
chr10:14264079	['T', 'C']	19959	21907.58577657495	3299.153126798736	0.026677767426938	0.0101872333338872	2.618745105032184	0.00883206	0.00883206	chr10	14264079	2.053937989254776	chr10:14264079:T:C
chr10:14264506	['G', 'T']	19959	1704.3415685291905	273.5550196416647	0.0157868539490784	0.0248824352404579	0.6344577528894594	0.525789	0.525789	chr10	14264506	0.2791885039833129	chr10:14264506:G:T
chr10:14264895	['C', 'A']	19959	1695.084928349534	267.3784953651211	0.0119433327945859	0.0249544507932187	0.4786053154827011	0.632225	0.632225	chr10	14264895	0.1991283349004582	chr10:14264895:C:A
chr10:14265455	['T', 'C']	19959	8573.859147166408	1387.7179411642785	0.0307849873037566	0.0123189238061617	2.4989997331064298	0.0124624	0.0124624	chr10	14265455	1.9043983135045552	chr10:14265455:T:C
chr10:14265462	['T', 'C']	19959	12168.438687045857	1720.003090229293	0.0023746348439337	0.010973103872127	0.2164050273838731	0.828674	0.828674	chr10	14265462	0.081616287117043	chr10:14265462:T:C
chr10:14265674	['A', 'C']	19959	7123.713834744702	1132.534879875689	0.0298510382812052	0.0131972522742433	2.261913136226435	0.0237135	0.0237135	chr10	14265674	1.6250043414875863	chr10:14265674:A:C
chr10:14265913	['T', 'C']	19959	21771.363217238788	3253.9411278977027	0.0253091734291799	0.0101811650208277	2.485881859041152	0.0129312	0.0129312	chr10	14265913	1.888361171237446	chr10:14265913:T:C
chr10:14266294	['G', 'A']	19959	4416.663860493084	687.9837143675084	0.0187468755857736	0.0161618057201429	1.1599493219008823	0.246083	0.246083	chr10	14266294	0.6089183873585722	chr10:14266294:G:A
chr10:14266375	['A', 'G']	19959	603.0604299243373	151.06653548101926	0.1163380248612405	0.0415336843049383	2.801052370097783	0.00509853	0.00509853	chr10	14266375	2.2925550209437584	chr10:14266375:A:G
chr10:14266550	['TCACA', 'T']	19959	13050.808212996391	1904.6050144149865	0.0102649346778457	0.0107619176486142	0.9538202217304176	0.340186	0.340186	chr10	14266550	0.468283563292102	chr10:14266550:TCACA:T
chr10:14266843	['C', 'A']	19959	22319.47306439489	3367.1116228273845	0.028692132484336	0.0101687157433971	2.821608274669947	0.00478307	0.00478307	chr10	14266843	2.3202932632026174	chr10:14266843:C:A
chr10:14267061	['A', 'G']	19959	7795.781179536002	1115.1088146229467	0.0010893985008615	0.0127709977165384	0.0853025366570034	0.932022	0.932022	chr10	14267061	0.0305738361805291	chr10:14267061:A:G
chr10:14268000	['A', 'G']	19959	12788.562966675016	1773.6676083566522	0.0013300792448267	0.0108345502452169	0.1227627556957352	0.902296	0.902296	chr10	14268000	0.0446509679141512	chr10:14268000:A:G
chr10:14268696	['C', 'T']	19959	601.0301132377994	151.97179086586573	0.1175855585594351	0.0415985757679447	2.8266727018583384	0.00470812	0.00470812	chr10	14268696	2.3271524764416727	chr10:14268696:C:T
chr10:14269274	['G', 'T']	19959	1692.0	210.3984547146928	-0.0103403853976752	0.0251112380788215	-0.4117831771264282	0.680503	0.680503	chr10	14269274	0.1671699558675916	chr10:14269274:G:T
chr10:14269327	['C', 'T']	19959	7428.372181581321	1259.2671232952262	0.0356419525760703	0.0130113530658712	2.739296397202464	0.00616255	0.00616255	chr10	14269327	2.2102395440415283	chr10:14269327:C:T
chr10:14269417	['T', 'A']	19959	20400.132611637346	2803.437674444975	0.0044760117167383	0.0101493084072746	0.4410164256640493	0.659206	0.659206	chr10	14269417	0.1809788484058546	chr10:14269417:T:A
chr10:14269684	['A', 'C']	19959	12816.568579303432	1786.0349296713923	0.0023396434481944	0.0108343404728813	0.2159470116386501	0.829031	0.829031	chr10	14269684	0.0814292295495791	chr10:14269684:A:C
chr10:14269837	['A', 'G']	19959	1798.0900891872934	201.2237340982365	-0.0240913521400809	0.0243796036599171	-0.9881765296984636	0.323078	0.323078	chr10	14269837	0.4906926142630761	chr10:14269837:A:G
chr10:14270250	['T', 'C']	19959	22864.436710763683	2954.520235598827	-0.0146832282227534	0.0102930074151343	-1.426524593887301	0.153733	0.153733	chr10	14270250	0.8132328977599514	chr10:14270250:T:C
chr10:14270260	['C', 'G']	19959	807.0	126.61615587856704	0.0271389807552624	0.0360023856463363	0.753810623047536	0.450972	0.450972	chr10	14270260	0.3458504218093761	chr10:14270260:C:G
chr10:14270324	['T', 'C']	19959	601.0	152.66948759258267	0.1194841682980946	0.0415940361742687	2.872627407388053	0.00407503	0.00407503	chr10	14270324	2.389869189675784	chr10:14270324:T:C
chr10:14270717	['T', 'C']	19959	1807.1810893420848	205.44075102176063	-0.0220349275493809	0.0243262696345371	-0.9058079138486954	0.365048	0.365048	chr10	14270717	0.4376500265995616	chr10:14270717:T:C
chr10:14271056	['A', 'C']	19959	27585.29258758081	3579.8506398418967	-0.0227332808927332	0.0109895166544121	-2.0686333719332555	0.0385934	0.0385934	chr10	14271056	1.413486959283131	chr10:14271056:A:C
chr10:14271518	['G', 'A']	19959	600.0300631325784	152.87027083769556	0.1193890929546531	0.0416286322527249	2.8679561756881418	0.00413566	0.00413566	chr10	14271518	2.3834551725720883	chr10:14271518:G:A
chr10:14272249	['C', 'T']	19959	7959.196331930247	1283.706953928266	0.0280355324895156	0.0126662839051611	2.213398396833025	0.0268815	0.0268815	chr10	14272249	1.5705465011112505	chr10:14272249:C:T
chr10:14272645	['C', 'T']	19959	10695.607636800964	1181.3998259222126	-0.0294145515188927	0.011369916430034	-2.587050810786363	0.00968714	0.00968714	chr10	14272645	2.0138044237288404	chr10:14272645:C:T
chr10:14272685	['T', 'C']	19959	602.0904990980157	151.13306045126595	0.1171184227363359	0.041561418809861	2.817960168110232	0.00483774	0.00483774	chr10	14272685	2.315357476114598	chr10:14272685:T:C
chr10:14272831	['G', 'A']	19959	33118.31863506539	4550.407399634096	0.0070159739731878	0.0135972463100935	0.5159849143851789	0.605871	0.605871	chr10	14272831	0.2176198345003162	chr10:14272831:G:A
chr10:14272927	['G', 'A']	19959	33115.29583040994	4550.199240728684	0.0070883998008515	0.0135950082574674	0.5213972412968552	0.602096	0.602096	chr10	14272927	0.2203342580007876	chr10:14272927:G:A
chr10:14272982	['G', 'A']	19959	1713.3433725883235	201.8130465232589	-0.0161800541246306	0.0249445124488682	-0.6486418268465608	0.516577	0.516577	chr10	14272982	0.2868649341972541	chr10:14272982:G:A
chr10:14273933	['T', 'G']	19959	1773.0	197.4855417968208	-0.0246765568065871	0.0245682934051546	-1.0044066309225108	0.315195	0.315195	chr10	14273933	0.5014206804262408	chr10:14273933:T:G
chr10:14274155	['C', 'T']	19959	1317.0659885760097	134.50625207201648	-0.0333978309498222	0.0281560989412971	-1.186166841488006	0.235571	0.235571	chr10	14274155	0.6278781744756391	chr10:14274155:C:T
chr10:14275346	['T', 'C']	19959	602.0603297088741	151.09887804165993	0.1170313027938899	0.0415614052513089	2.8158649132828404	0.00486938	0.00486938	chr10	14275346	2.312526332362399	chr10:14275346:T:C
chr10:14275376	['A', 'G']	19959	11221.68671076368	1313.8441584493976	-0.0210263192927098	0.0112124940773553	-1.8752580066173063	0.0607718	0.0607718	chr10	14275376	1.2162979000935217	chr10:14275376:A:G
chr10:14275430	['C', 'T']	19959	1741.0	200.29497510688392	-0.0202270418672218	0.024796608666421	-0.8157180741660365	0.414671	0.414671	chr10	14275430	0.382296335941418	chr10:14275430:C:T
chr10:14276442	['T', 'C']	19959	15175.76034672813	2192.6948747238694	0.0094528363413171	0.0103893255803488	0.9098604397572247	0.362907	0.362907	chr10	14276442	0.4402046547477661	chr10:14276442:T:C
chr10:14276616	['G', 'C']	19959	11167.559525002504	1624.1117728616314	0.0074860600102235	0.0112795224749513	0.6636858986582048	0.506899	0.506899	chr10	14276616	0.2950785655430419	chr10:14276616:G:C
chr10:14276774	['T', 'C']	19959	33163.0	4572.420429469436	0.0099013406387499	0.0136383924317879	0.7259903018828137	0.467853	0.467853	chr10	14276774	0.3298905813645427	chr10:14276774:T:C
chr10:14276814	['A', 'G']	19959	11227.375131559163	1621.439359505468	0.0066376193031191	0.0112670665979324	0.5891168961704022	0.55579	0.55579	chr10	14276814	0.2550892714915163	chr10:14276814:A:G
chr10:14277038	['T', 'A']	19959	11137.790167384985	1614.4200055549652	0.0071188670197589	0.0112984809147259	0.6300729340065996	0.528654	0.528654	chr10	14277038	0.2768284774051776	chr10:14277038:T:A
chr10:14277105	['T', 'C']	19959	11160.11830435436	1628.4983067035296	0.0084332004115092	0.0112828443048481	0.7474356805478173	0.454809	0.454809	chr10	14277105	0.3421709498513572	chr10:14277105:T:C
chr10:14277112	['C', 'G']	19959	33155.0	4575.387515462056	0.010497018016859	0.0136268771294343	0.7703172133390167	0.441121	0.441121	chr10	14277112	0.3554422667125724	chr10:14277112:C:G
chr10:14277380	['A', 'G']	19959	11818.184246129178	1721.3650937491684	0.0081331072969958	0.0110813617151631	0.7339447539075324	0.462991	0.462991	chr10	14277380	0.3344274510734651	chr10:14277380:A:G
chr10:14277730	['T', 'C']	19959	11898.192263366238	1330.5050433819945	-0.0293421399375909	0.0110299999403625	-2.660212157410617	0.00781539	0.00781539	chr10	14277730	2.1070493451404	chr10:14277730:T:C
chr10:14278953	['C', 'A']	19959	1633.1636518514806	152.46627851633244	-0.0395493216909905	0.0254410494500407	-1.554547573544662	0.12007	0.12007	chr10	14278953	0.9205654893662564	chr10:14278953:C:A
chr10:14278991	['T', 'G']	19959	5722.15364948867	818.9994638756275	0.0081342867544266	0.014405573439635	0.5646624751532809	0.57231	0.57231	chr10	14278991	0.2423686655770616	chr10:14278991:T:G
chr10:14279142	['T', 'C']	19959	8262.354182366242	1050.0783295309852	-0.0075773995819869	0.0124526994901455	-0.6084945346977474	0.542866	0.542866	chr10	14279142	0.2653073575979154	chr10:14279142:T:C
chr10:14279410	['G', 'T']	19959	598.1798225830702	157.3870176718249	0.1262993682179642	0.0416896649851756	3.0295126684964955	0.00245262	0.00245262	chr10	14279410	2.610369734584965	chr10:14279410:G:T
chr10:14279990	['G', 'A']	19959	1241.0621805792164	125.92122825710813	-0.0344793344978999	0.0289580117522899	-1.1906664999254764	0.233799	0.233799	chr10	14279990	0.6311573507251226	chr10:14279990:G:A
chr10:14280187	['G', 'A']	19959	619.0	162.82060872430668	0.1268021913864434	0.0410054565601167	3.0923248275639392	0.00198869	0.00198869	chr10	14280187	2.701432910079239	chr10:14280187:G:A
chr10:14280485	['T', 'C']	19959	35028.26503307276	4854.354661226711	0.0237036185912528	0.0156931342715434	1.510445152708269	0.130946	0.130946	chr10	14280485	0.8829077634049198	chr10:14280485:T:C
chr10:14280741	['T', 'C']	19959	618.1238787271361	160.900344032087	0.1242567997042749	0.0410348349031696	3.0280808975468063	0.00246427	0.00246427	chr10	14280741	2.608311710027881	chr10:14280741:T:C
chr10:14280764	['G', 'A']	19959	765.0	133.13588348602042	0.0287129922297608	0.0367774818559979	0.7807220826642352	0.434975	0.434975	chr10	14280764	0.3615357032155987	chr10:14280764:G:A
chr10:14281141	['C', 'T']	19959	4734.474420003006	572.7406946070863	-0.012611437284279	0.01559442804605	-0.8087143207200471	0.418689	0.418689	chr10	14281141	0.3781084489536593	chr10:14281141:C:T
chr10:14282949	['A', 'T']	19959	2627.7899563975343	353.4731563902887	-0.0030125639538514	0.0206473180147171	-0.1459058242675479	0.883997	0.883997	chr10	14282949	0.0535492088394794	chr10:14282949:A:T
chr10:14283996	['TCAAA', 'T']	19959	2655.2660720549184	335.79185454520854	-0.0113983363865256	0.0205360675964496	-0.5550398747468207	0.578874	0.578874	chr10	14283996	0.2374159562374923	chr10:14283996:TCAAA:T
chr10:14284152	['G', 'A']	19959	27206.0	3593.3325921137675	-0.0149861221879831	0.0108708784517345	-1.3785566874397348	0.168047	0.168047	chr10	14284152	0.7745692362148862	chr10:14284152:G:A
chr10:14284646	['C', 'T']	19959	9646.900015035331	1297.343039923693	-0.0032327304656133	0.0118184359020394	-0.2735328509126614	0.784446	0.784446	chr10	14284646	0.1054369471811871	chr10:14284646:C:T
chr10:14285977	['G', 'A']	19959	27049.35524601664	3569.628923661849	-0.015520961476628	0.010846325267042	-1.430988016170826	0.152449	0.152449	chr10	14285977	0.8168754200746339	chr10:14285977:G:A
chr10:14286273	['G', 'A']	19959	27186.086289837644	3582.6999371460915	-0.0159920699358968	0.0108699756151743	-1.4712148860363696	0.141249	0.141249	chr10	14286273	0.850014618170607	chr10:14286273:G:A
chr10:14286896	['G', 'A']	19959	810.0405852289808	100.2580489505118	-0.0086875056422177	0.0359595602119864	-0.2415909869587873	0.8091	0.8091	chr10	14286896	0.0919977988274463	chr10:14286896:G:A
chr10:14286992	['T', 'C']	19959	6134.614721651551	782.6426006364383	-0.0104918955307812	0.0139812104134226	-0.7504282691224313	0.453006	0.453006	chr10	14286992	0.3438960457804687	chr10:14286992:T:C
chr10:14287005	['G', 'A']	19959	11362.138547877938	1577.3472913858568	0.0047032678329042	0.0111834952946951	0.4205543713274746	0.674085	0.674085	chr10	14287005	0.1712853368423815	chr10:14287005:G:A
chr10:14287227	['C', 'T']	19959	33745.45369349503	4577.631511095201	-0.0023624346319823	0.0142265255555324	-0.1660584394102934	0.868113	0.868113	chr10	14287227	0.0614237401664617	chr10:14287227:C:T
chr10:14287496	['A', 'G']	19959	27021.061485267583	3547.60862678495	-0.0174038568832969	0.0108412352152394	-1.6053389247410197	0.108435	0.108435	chr10	14287496	0.9648305161973494	chr10:14287496:A:G
chr10:14287945	['G', 'A']	19959	27008.41277875219	3550.24159237669	-0.0170079272304697	0.0108388005626141	-1.569170604461022	0.116624	0.116624	chr10	14287945	0.9332120671154872	chr10:14287945:G:A
chr10:14288033	['T', 'C']	19959	6128.2281633675775	783.7615383681157	-0.0102022185909561	0.0139876844080558	-0.7293715166379119	0.465783	0.465783	chr10	14288033	0.3318163662541548	chr10:14288033:T:C
chr10:14288141	['C', 'T']	19959	27007.765811366145	3546.8874455624373	-0.0172987179086035	0.010839914932347	-1.595835208723181	0.110541	0.110541	chr10	14288141	0.9564766109274164	chr10:14288141:C:T
chr10:14288221	['G', 'A']	19959	522.0	74.79946742065927	0.0082765470856447	0.0444841260599611	0.1860561916960803	0.852403	0.852403	chr10	14288221	0.0693550304722033	chr10:14288221:G:A
chr10:14288709	['T', 'C']	19959	10517.335357286234	1416.6258176609283	-0.0032007008451506	0.0114826217517741	-0.2787430357231887	0.780445	0.780445	chr10	14288709	0.1076576973909887	chr10:14288709:T:C
chr10:14289655	['C', 'T']	19959	10464.670158380111	1406.6544979543728	-0.0038589639601989	0.0114943053075821	-0.3357283330253413	0.737079	0.737079	chr10	14289655	0.1324859620386769	chr10:14289655:C:T
chr10:14289709	['C', 'T']	19959	10467.097719869707	1406.3034667325285	-0.0040504745470672	0.0114954461706886	-0.3523547052393032	0.724576	0.724576	chr10	14289709	0.1399160551209471	chr10:14289709:C:T
chr10:14289849	['C', 'T']	19959	10467.573361395069	1407.7554004813985	-0.0038350109608711	0.0114937605954163	-0.333660243663032	0.738639	0.738639	chr10	14289849	0.1315677654128516	chr10:14289849:C:T
chr10:14290432	['T', 'C']	19959	8300.831788344942	1117.3065146046126	-0.0015920454089003	0.0125031731579255	-0.1273313093237588	0.898679	0.898679	chr10	14290432	0.0463954066243452	chr10:14290432:T:C
chr10:14290788	['G', 'A']	19959	11437.438279957903	1641.559576830923	0.0123854253349782	0.0111863386724925	1.107192057883451	0.268224	0.268224	chr10	14290788	0.5715023651822684	chr10:14290788:G:A
chr10:14291238	['A', 'T']	19959	2109.105671911013	337.0243164958763	0.0266777902909971	0.0226106726324121	1.1798760136288438	0.238064	0.238064	chr10	14291238	0.6233062735721041	chr10:14291238:A:T
chr10:14291396	['T', 'A']	19959	9790.98110938518	1333.642003721977	-0.0008529139248572	0.0117668971397636	-0.0724841829351085	0.942217	0.942217	chr10	14291396	0.0258490642459619	chr10:14291396:T:A
chr10:14292826	['G', 'A']	19959	9810.440707698475	1337.2257566462065	-0.0006827344428613	0.0117579708258371	-0.0580656690660542	0.953697	0.953697	chr10	14292826	0.0205895835032336	chr10:14292826:G:A
chr10:14293028	['T', 'TAAAA']	19959	9815.491782743762	1337.7958145488249	-0.0006189893147999	0.0117550978314351	-0.0526570959830419	0.958006	0.958006	chr10	14293028	0.0186317709227797	chr10:14293028:T:TAAAA
chr10:14293146	['C', 'T']	19959	2900.2906248434138	383.1619872648973	-0.0063450904638721	0.0196445458512882	-0.3229950191725128	0.746702	0.746702	chr10	14293146	0.1268526854364416	chr10:14293146:C:T
chr10:14293316	['G', 'A']	19959	9811.474744437764	1339.264609008483	-0.0003800256434157	0.0117555730332063	-0.0323272751011224	0.974211	0.974211	chr10	14293316	0.0113469710357223	chr10:14293316:G:A
chr10:14293342	['C', 'T']	19959	11085.666265784726	1583.045992657511	0.0113053300222615	0.0113034128376014	1.0001696111331706	0.317241	0.317241	chr10	14293342	0.4986106898188526	chr10:14293342:C:T
chr10:14293511	['G', 'A']	19959	8556.715861239221	1173.4972372403836	0.0017095782790002	0.0123523795233284	0.1384007247973238	0.889925	0.889925	chr10	14293511	0.0506465927468166	chr10:14293511:G:A
chr10:14293933	['TAAG', 'T']	19959	9803.964820846906	1348.87603852189	0.0011108424168005	0.0117593467580944	0.0944646364846666	0.924741	0.924741	chr10	14293933	0.0339798867434225	chr10:14293933:TAAG:T
chr10:14294203	['T', 'C']	19959	9183.300541244862	1252.253005114065	-0.0006155670571457	0.0120351504375706	-0.0511474335396812	0.959209	0.959209	chr10	14294203	0.0180867550218014	chr10:14294203:T:C
chr10:14294634	['G', 'A']	19959	9165.91847472065	1252.8480023253458	-3.4502485377628006e-05	0.0120440228984422	-0.0028646977566017	0.997714	0.997714	chr10	14294634	0.0009939336851696	chr10:14294634:G:A
chr10:14294843	['G', 'A']	19959	18493.926595851288	2505.737009455894	-0.0001939257736616	0.0101805753341098	-0.0190486065175413	0.984803	0.984803	chr10	14294843	0.0066506370858168	chr10:14294843:G:A
chr10:14295236	['T', 'C']	19959	9189.920879891768	1253.1270064656308	-8.893083956503794e-05	0.0120308751702276	-0.0073918844894269	0.994102	0.994102	chr10	14295236	0.0025690524593539	chr10:14295236:T:C
chr10:14295239	['C', 'T']	19959	9188.381088394468	1252.3051033804204	-0.0001741005638913	0.0120310887532191	-0.0144708901631864	0.988454	0.988454	chr10	14295239	0.005043536781276	chr10:14295239:C:T
chr10:14295321	['C', 'A']	19959	18642.53829190056	2526.6627367519013	-0.0006272026213664	0.0101665357423806	-0.0616928555861828	0.950808	0.950808	chr10	14295321	0.0219071728197105	chr10:14295321:C:A
chr10:14295928	['C', 'T']	19959	12496.252192213258	1670.519272370821	0.0010820907298713	0.0109189435477831	0.0991021452886809	0.921058	0.921058	chr10	14295928	0.0357130209575026	chr10:14295928:C:T
chr10:14296127	['G', 'A']	19959	28377.21775527596	3821.8486267274334	-0.0028335163699153	0.0111867975729537	-0.2532911095813419	0.800046	0.800046	chr10	14296127	0.0968850417932625	chr10:14296127:G:A
chr10:14296506	['G', 'A']	19959	28638.739513906286	3843.30935599833	-0.0042746870888494	0.011240934819327	-0.3802786118374999	0.703743	0.703743	chr10	14296506	0.1525859119650985	chr10:14296506:G:A
chr10:14297856	['C', 'T']	19959	13734.68814510472	1845.891385363848	0.0021960202591068	0.0106612790794033	0.2059809374420504	0.836808	0.836808	chr10	14297856	0.0773741765417537	chr10:14297856:C:T
chr10:14298079	['C', 'T']	19959	8549.28502705953	1255.668153305726	0.0178864533113801	0.0123426140951041	1.4491624848317202	0.147308	0.147308	chr10	14298079	0.8317736668606217	chr10:14298079:C:T
chr10:14298611	['T', 'C']	19959	2641.2646690384327	317.5422483717115	-0.0188727944733746	0.0205931643735955	-0.916459176986576	0.359437	0.359437	chr10	14298611	0.4443772191893546	chr10:14298611:T:C
chr10:14299187	['T', 'A']	19959	6936.6950944530745	920.5334542778344	0.0026489123214257	0.0133716627992215	0.1980989470942942	0.84297	0.84297	chr10	14299187	0.0741878809699105	chr10:14299187:T:A
chr10:14300357	['A', 'C']	19959	8929.684408359644	1188.4913664657552	0.0016770837009063	0.0121331182992654	0.1382236338211506	0.890065	0.890065	chr10	14300357	0.0505782763769586	chr10:14300357:A:C
chr10:14300617	['G', 'A']	19959	28051.02716247369	3760.031850680538	-0.0035562052115145	0.0110537637765619	-0.3217189441894006	0.747669	0.747669	chr10	14300617	0.1262906257837613	chr10:14300617:G:A
chr10:14301056	['A', 'G']	19959	9060.361846061336	1239.981721232326	0.0058967063317523	0.0120539180191425	0.489194162627282	0.62471	0.62471	chr10	14301056	0.2043215420609269	chr10:14301056:A:G
chr10:14301191	['T', 'C']	19959	1361.1363932454778	227.9020873186748	0.0380783343455524	0.0278135144876412	1.36905871289557	0.170996	0.170996	chr10	14301191	0.7670140486619151	chr10:14301191:T:C
chr10:14301360	['A', 'C']	19959	9712.919861674936	1341.737474959353	0.0070796488444803	0.011749979916626	0.602524335761867	0.546832	0.546832	chr10	14301360	0.2621460789308757	chr10:14301360:A:C
chr10:14301932	['C', 'T']	19959	2512.3776307877333	303.96930918647905	-0.0182984075693274	0.0210630926535469	-0.8687426803986513	0.384998	0.384998	chr10	14301932	0.4145415265725899	chr10:14301932:C:T
chr10:14303659	['T', 'C']	19959	13232.651966925583	1835.159707878704	0.0014372197596516	0.0108517030239144	0.1324418624877961	0.894636	0.894636	chr10	14303659	0.0483536298758842	chr10:14303659:T:C
chr10:14303816	['A', 'G']	19959	522.0261549253432	71.38543942933387	0.0013037918963683	0.0444839045938726	0.0293092953119041	0.976618	0.976618	chr10	14303816	0.0102752755171485	chr10:14303816:A:G
chr10:14304035	['G', 'A']	19959	12552.2578042792	1737.8962410348815	0.0011050613378675	0.0109926294604481	0.1005274799667882	0.919927	0.919927	chr10	14304035	0.0362466343447134	chr10:14304035:G:A
chr10:14304042	['G', 'C']	19959	12554.887101623572	1737.796791159528	0.0010941553089134	0.0109923674980347	0.099537730075808	0.920712	0.920712	chr10	14304042	0.0358761964815977	chr10:14304042:G:C
chr10:14304059	['T', 'C']	19959	13302.666499649264	1837.972833630992	0.0005805258792874	0.010836301288398	0.0535723272948316	0.957276	0.957276	chr10	14304059	0.018962829207817	chr10:14304059:T:C
chr10:14304071	['A', 'G']	19959	13204.984816596512	1823.0693176763928	0.0004818040012106	0.0108545093516981	0.0443874509293494	0.964596	0.964596	chr10	14304071	0.015654543348751	chr10:14304071:A:G
chr10:14304106	['A', 'C']	19959	12564.25900686476	1735.043771575098	0.0008409448897854	0.0109890790351535	0.0765255111092852	0.939002	0.939002	chr10	14304106	0.0273334827200032	chr10:14304106:A:C
chr10:14304116	['C', 'T']	19959	13260.664395229982	1846.422008953108	0.0022338659951887	0.0108468747133735	0.2059455884038677	0.836836	0.836836	chr10	14304116	0.0773596450816649	chr10:14304116:C:T
chr10:14304864	['T', 'C']	19959	13280.99624173181	1833.5078715725529	0.0004049233271645	0.0108350668116946	0.037371557942545	0.970189	0.970189	chr10	14304864	0.0131436537115868	chr10:14304864:T:C
chr10:14304952	['G', 'A']	19959	5674.28429702375	775.7962421333779	0.0012994960039403	0.0144550387120079	0.0898991714813489	0.928368	0.928368	chr10	14304952	0.0322798376936446	chr10:14304952:G:A
chr10:14305717	['A', 'G']	19959	13492.05593143888	1874.341293137065	0.0012759291512033	0.0107920162642325	0.1182289870551923	0.905887	0.905887	chr10	14305717	0.0429259726732349	chr10:14305717:A:G
chr10:14305811	['A', 'G']	19959	3518.0	533.3004245808352	0.0210889509561234	0.0183754869974491	1.1476675942820436	0.25112	0.25112	chr10	14305811	0.6001186973080139	chr10:14305811:A:G
chr10:14305974	['C', 'T']	19959	13459.371755036584	1876.8274728835063	0.0022437062801624	0.0107952047458352	0.2078428647708691	0.835354	0.835354	chr10	14305974	0.0781294434786113	chr10:14305974:C:T
chr10:14305985	['T', 'C']	19959	13511.03081779916	1873.7532474787008	0.0009036024640285	0.0107859997276377	0.0837754947937901	0.933236	0.933236	chr10	14305985	0.03000851644945	chr10:14305985:T:C
chr10:14306364	['G', 'A']	19959	7492.877067254686	1052.9867868628355	0.0019218852566513	0.0129881624145007	0.1479720683586221	0.882366	0.882366	chr10	14306364	0.0543512348118239	chr10:14306364:G:A
chr10:14306942	['C', 'T']	19959	7311.098917618761	1006.3907718131286	-0.0012068313251677	0.0131275893549543	-0.091930916829924	0.926754	0.926754	chr10	14306942	0.0330355308185728	chr10:14306942:C:T
chr10:14307071	['T', 'C']	19959	5583.11891756452	767.5536660579254	0.0023581556179054	0.0145322798401005	0.1622701767274184	0.871095	0.871095	chr10	14307071	0.059934479061292	chr10:14307071:T:C
chr10:14307297	['A', 'G']	19959	8137.815453224432	1109.6286265267927	-0.0020649559352285	0.0125840844324149	-0.1640926637387707	0.86966	0.86966	chr10	14307297	0.0606505048348231	chr10:14307297:A:G
chr10:14308095	['T', 'C']	19959	1043.0	124.7759483409444	-0.0131405229885483	0.0317841553231484	-0.4134299890920186	0.679296	0.679296	chr10	14308095	0.167940942722746	chr10:14308095:T:C
chr10:14308731	['C', 'A']	19959	33669.434649694296	4556.283784551907	-0.0036923818988555	0.0141178407374862	-0.2615401297913344	0.793679	0.793679	chr10	14308731	0.1003551105659464	chr10:14308731:C:A
chr10:14309807	['C', 'T']	19959	4709.471914616425	705.5734455351668	0.0162463501945292	0.0156452147179199	1.0384229611064848	0.299086	0.299086	chr10	14309807	0.5242039155044474	chr10:14309807:C:T
chr10:14311126	['T', 'C']	19959	26433.946474214405	3565.401340592374	-0.0045822144855923	0.010693071800575	-0.4285218102945815	0.668276	0.668276	chr10	14311126	0.1750441355465548	chr10:14311126:T:C
chr10:14312638	['A', 'G']	19959	1045.0523599559074	127.0875586041664	-0.0116904337190336	0.0316593406113506	-0.3692570184118846	0.71194	0.71194	chr10	14312638	0.147556605754873	chr10:14312638:A:G
chr10:14312671	['C', 'A']	19959	32390.491405662742	4400.6645752752975	0.0023077598055117	0.0128520475732829	0.1795635903425326	0.857497	0.857497	chr10	14312671	0.066767390685454	chr10:14312671:C:A
chr10:14312674	['C', 'A']	19959	32069.03372757342	4337.85786217688	-0.0004329599731806	0.0126531038389887	-0.0342176890895789	0.972704	0.972704	chr10	14312674	0.0120192981942663	chr10:14312674:C:A
chr10:14312878	['T', 'C']	19959	17702.530281760755	2411.7403793031235	-0.0009147234256788	0.0101997566827014	-0.089680906528898	0.928542	0.928542	chr10	14312878	0.0321984473838586	chr10:14312878:T:C
chr10:14312899	['A', 'G']	19959	32410.366930633525	4404.877527204698	0.0024938194734825	0.0128662034930936	0.1938271437119106	0.846313	0.846313	chr10	14312899	0.0724689879860105	chr10:14312899:A:G
chr10:14312961	['C', 'A']	19959	4957.248371580318	583.3735842115386	-0.0190019782963391	0.0153555571782601	-1.2374658943174948	0.215929	0.215929	chr10	14312961	0.6656890265208293	chr10:14312961:C:A
chr10:14313632	['AATCTG', 'A']	19959	22626.534602856424	2991.1766967718645	-0.0093430270232008	0.0102405758343007	-0.9123536776034096	0.361594	0.361594	chr10	14313632	0.4417787844702093	chr10:14313632:AATCTG:A
chr10:14314532	['G', 'C']	19959	567.1136557253822	84.69918505487557	0.0138549648366257	0.0426795972379586	0.3246273567057779	0.745467	0.745467	chr10	14314532	0.1275715769395086	chr10:14314532:G:C
chr10:14315577	['T', 'C']	19959	527.0792242934456	76.7729101156629	0.0081085036952084	0.044202024904556	0.1834419059469981	0.854453	0.854453	chr10	14315577	0.0683118210673233	chr10:14315577:T:C
chr10:14315700	['T', 'C']	19959	25169.261048201224	3407.9541191896674	-0.0042352310148507	0.0105175681052088	-0.4026815868920586	0.687187	0.687187	chr10	14315700	0.1629250649533965	chr10:14315700:T:C
chr10:14317317	['C', 'T']	19959	5637.282443130574	772.0857958310222	-0.0039778419195494	0.0145681856173144	-0.2730499201507793	0.784818	0.784818	chr10	14317317	0.105231044859724	chr10:14317317:C:T
chr10:14317367	['T', 'C']	19959	25253.59164035484	3464.376819494185	0.0041205549399485	0.0104819913337694	0.3931080277345328	0.694244	0.694244	chr10	14317367	0.158487864949187	chr10:14317367:T:C
chr10:14317441	['C', 'T']	19959	1027.2573418863385	127.5530222114489	-0.0080576388621971	0.031944717646532	-0.2522369723644095	0.800861	0.800861	chr10	14317441	0.0964428549162874	chr10:14317441:C:T
chr10:14317868	['C', 'T']	19959	34110.09007970324	4613.040951065158	-0.0015804019204996	0.0142659660858845	-0.110781275588718	0.911791	0.911791	chr10	14317868	0.0401046988960959	chr10:14317868:C:T
chr10:14317874	['T', 'C']	19959	1043.9352474651143	132.37836170738137	-0.0058485902404447	0.0317328871570509	-0.1843069056874396	0.853775	0.853775	chr10	14317874	0.0686565662350553	chr10:14317874:T:C
chr10:14318019	['A', 'G']	19959	26667.352746591816	3717.072741189662	0.0103847889166123	0.0107582140136492	0.9652893039157742	0.334412	0.334412	chr10	14318019	0.475718146782433	chr10:14318019:A:G
chr10:14319302	['T', 'C']	19959	3029.444675865663	451.47373916564993	0.0193569519143577	0.0199360032318546	0.9709544931969282	0.331583	0.331583	chr10	14319302	0.4794077434880173	chr10:14319302:T:C
chr10:14320593	['T', 'C']	19959	16590.831245615795	2324.0031703284885	0.0044377944805565	0.0102998616481454	0.4308596204644757	0.666575	0.666575	chr10	14320593	0.1761509786527593	chr10:14320593:T:C
chr10:14320595	['C', 'G']	19959	11648.167209500423	1426.1599907460277	-0.0169305887332894	0.0111280478082376	-1.5214338601921256	0.128167	0.128167	chr10	14320595	0.8922237810791771	chr10:14320595:C:G
chr10:14320719	['A', 'G']	19959	31266.56653973344	4234.455493942919	-0.0002523588678628	0.0122476518844536	-0.0206046734707721	0.983561	0.983561	chr10	14320719	0.0071987001657228	chr10:14320719:A:G
chr10:14321240	['A', 'G']	19959	17876.165154628838	2565.9829200128243	0.0140824594933143	0.0101852154773121	1.382637365373706	0.166792	0.166792	chr10	14321240	0.7778247836693579	chr10:14321240:A:G
chr10:14321248	['G', 'A']	19959	11289.787787637242	1544.9211221293024	0.0007974610121965	0.0112548643810299	0.0708547864460018	0.943514	0.943514	chr10	14321248	0.0252516513256131	chr10:14321248:G:A
chr10:14321411	['C', 'T']	19959	31056.003909774445	4210.614119900679	0.0006529523189374	0.0121446507974208	0.0537646021963928	0.957123	0.957123	chr10	14321411	0.0190322473968912	chr10:14321411:C:T
chr10:14321918	['G', 'A']	19959	15774.112932330823	2205.2054476397107	0.0037078668998404	0.0103687498588222	0.3576001880965055	0.720646	0.720646	chr10	14321918	0.1422780196092948	chr10:14321918:G:A
chr10:14322066	['C', 'T']	19959	16257.443625977152	2285.854877548492	0.0049686395397925	0.0103199282836474	0.4814606655421897	0.630194	0.630194	chr10	14322066	0.2005257360069826	chr10:14322066:C:T
chr10:14322138	['A', 'G']	19959	18151.36602846833	2619.0859749412966	0.0148017738791507	0.010165286701654	1.4561098288297396	0.145378	0.145378	chr10	14322138	0.8375013101310613	chr10:14322138:A:G
chr10:14323505	['T', 'G']	19959	12138.64907532702	1678.277391757635	0.0019397545493917	0.0110559603418295	0.1754487615203234	0.860729	0.860729	chr10	14323505	0.0651335643774286	chr10:14323505:T:G
chr10:14324463	['C', 'T']	19959	11632.582823930254	1431.164173586355	-0.0181448264375254	0.0111553109819874	-1.6265639269782777	0.103846	0.103846	chr10	14324463	0.9836102272115396	chr10:14324463:C:T
chr10:14324950	['C', 'T']	19959	18616.86551084832	2419.413087801129	-0.0092911677058348	0.0101388432417905	-0.9163932693562454	0.359472	0.359472	chr10	14324950	0.4443349320379109	chr10:14324950:C:T
chr10:14326027	['T', 'A']	19959	27621.76785087939	3707.9339964354936	-0.0083178968898424	0.0109130669991891	-0.762196080209205	0.445952	0.445952	chr10	14326027	0.350711884016506	chr10:14326027:T:A
chr10:14326057	['A', 'G']	19959	31376.144059728416	4267.761506018003	0.0017263723580122	0.012283742190636	0.1405412398941671	0.888234	0.888234	chr10	14326057	0.0514726068324927	chr10:14326057:A:G
chr10:14326832	['G', 'T']	19959	32079.821858087795	4326.429280691085	-0.0033076060994848	0.0127127795505764	-0.2601796158209027	0.794728	0.794728	chr10	14326832	0.0997814855721655	chr10:14326832:G:T
chr10:14327447	['G', 'C']	19959	11697.172120058123	1646.3770712737312	0.0058629382912145	0.0111347143370805	0.526545909820957	0.598515	0.598515	chr10	14327447	0.2229249608204851	chr10:14327447:G:C
chr10:14328061	['A', 'T']	19959	11313.069046783328	1584.1431448519236	0.0053294473452799	0.0112408340066018	0.4741149404172263	0.635423	0.635423	chr10	14328061	0.1969370693447181	chr10:14328061:A:T
chr10:14328529	['C', 'T']	19959	2535.7622913847545	384.41299171871225	0.0296755166067434	0.0206679804706799	1.4358208170770137	0.151069	0.151069	chr10	14328529	0.8208246455894335	chr10:14328529:C:T
chr10:14330259	['G', 'C']	19959	15146.553300255597	2021.8579376467576	-0.0056991337353003	0.0104372304305712	-0.5460388915633457	0.585045	0.585045	chr10	14330259	0.2328107279348098	chr10:14330259:G:C
chr10:14331905	['C', 'A']	19959	2885.5783011776493	377.373499100752	-0.0040526785297344	0.0195422170240724	-0.2073806940503393	0.835715	0.835715	chr10	14331905	0.0779418027403701	chr10:14331905:C:A
chr10:14331970	['C', 'T']	19959	2902.29082527434	375.5234143765434	-0.0049628443914618	0.0195019502557336	-0.2544793893114747	0.799128	0.799128	chr10	14331970	0.097383652173596	chr10:14331970:C:T
chr10:14332371	['G', 'A']	19959	6895.322107662915	930.3959110664484	0.0025826523499615	0.0137263352127077	0.1881530874730902	0.850759	0.850759	chr10	14332371	0.0701934478981386	chr10:14332371:G:A
chr10:14333048	['C', 'A']	19959	812.1627662240039	71.35341554138809	-0.0336126700768995	0.0359839317350641	-0.9341022077402966	0.350262	0.350262	chr10	14333048	0.4556069768287457	chr10:14333048:C:A
chr10:14335073	['C', 'A']	19959	25518.392703217403	3356.7276177944464	-0.0047961499018765	0.0105743975319709	-0.4535624736421815	0.650149	0.650149	chr10	14335073	0.1869871011076224	chr10:14335073:C:A
chr10:14335099	['G', 'C']	19959	2737.274289722904	335.8653674118016	-0.0102804345081798	0.0200684531840475	-0.5122684052377199	0.608469	0.608469	chr10	14335099	0.2157615431067014	chr10:14335099:G:C
chr10:14335415	['C', 'G']	19959	31303.27351540968	4148.822397592031	-0.0051957996434934	0.0122493094493191	-0.4241708208116402	0.671446	0.671446	chr10	14335415	0.172988909048935	chr10:14335415:C:G
chr10:14335650	['AT', 'A']	19959	566.0	153.08538237550445	0.1282146833444785	0.0427365827743633	3.000115475339116	0.00270211	0.00270211	chr10	14335650	2.5682969752915548	chr10:14335650:AT:A
chr10:14335763	['C', 'T']	19959	25590.56431327353	3369.010529074212	-0.0047172059755941	0.0106016589092414	-0.4449497966287273	0.656361	0.656361	chr10	14335763	0.1828572319882076	chr10:14335763:C:T
chr10:14335853	['T', 'A']	19959	3692.369995490304	405.8122375673356	-0.0224938049717442	0.0175507048347775	-1.2816468160966248	0.199981	0.199981	chr10	14335853	0.6990112642716776	chr10:14335853:T:A
chr10:14335974	['A', 'G']	19959	15582.026315789471	2001.7469639423643	-0.009423644865174	0.0103310747577495	-0.9121650056887984	0.361693	0.361693	chr10	14335974	0.4416598962447141	chr10:14335974:A:G
chr10:14336509	['G', 'A']	19959	25453.75302020152	3367.075841860811	-0.0030958653366662	0.0105702511045799	-0.29288474853023	0.769613	0.769613	chr10	14336509	0.1137276049767651	chr10:14336509:G:A
chr10:14336763	['T', 'C']	19959	4831.873439302012	662.5037052618161	0.0020842943728153	0.0158080161658217	0.1318504707328046	0.895104	0.895104	chr10	14336763	0.0481265021118924	chr10:14336763:T:C
chr10:14337835	['A', 'G']	19959	7669.7685523876335	1182.8217295501088	0.0155292187346813	0.012788720889249	1.2142902225457253	0.224651	0.224651	chr10	14337835	0.6484916438703535	chr10:14337835:A:G
chr10:14338647	['T', 'C']	19959	2747.275291877537	336.21004603592604	-0.0101454749089942	0.0200397222027131	-0.5062682409649695	0.612674	0.612674	chr10	14338647	0.2127705493989382	chr10:14338647:T:C
chr10:14338654	['T', 'G']	19959	7613.144317498496	1174.5904777484757	0.0145719161347969	0.0128486064027516	1.1341242527030997	0.256756	0.256756	chr10	14338654	0.590479398805875	chr10:14338654:T:G
chr10:14338953	['C', 'G']	19959	20094.732893911016	2861.6656461937287	0.0111305107372451	0.0104970805418727	1.060343463389236	0.289001	0.289001	chr10	14338953	0.5391006544969797	chr10:14338953:C:G
chr10:14339080	['A', 'G']	19959	12318.595100864328	1704.2144587145992	0.0056947446709482	0.0114136056099573	0.4989435298149888	0.617825	0.617825	chr10	14339080	0.2091345221556824	chr10:14339080:A:G
chr10:14339440	['T', 'C']	19959	2749.413259170174	330.67129769328386	-0.0112223114940155	0.0200243377147609	-0.5604335910566959	0.57519	0.57519	chr10	14339440	0.2401886730121193	chr10:14339440:T:C
chr10:14340165	['T', 'C']	19959	2770.0	337.39030725973333	-0.0108164473583703	0.0199591205114104	-0.5419300591018876	0.587873	0.587873	chr10	14340165	0.2307164857545884	chr10:14340165:T:C
chr10:14340953	['C', 'T']	19959	2738.6860779793524	338.1563138481096	-0.0082714627637353	0.0200671693540579	-0.4121888153628769	0.680205	0.680205	chr10	14340953	0.1673601800121932	chr10:14340953:C:T
chr10:14342185	['C', 'T']	19959	5650.283094498447	869.7303695391172	0.0236825893481477	0.0145319734098798	1.6296884586952671	0.103183	0.103183	chr10	14342185	0.9863918493595398	chr10:14342185:C:T
chr10:14342401	['C', 'T']	19959	2732.273788645588	334.0408686870998	-0.0090425020952918	0.0200763420655293	-0.4504058590841406	0.652423	0.652423	chr10	14342401	0.1854707370906619	chr10:14342401:C:T
chr10:14342946	['A', 'G']	19959	7563.0	884.4558154669239	-0.0202160871203538	0.0130098439280926	-1.5539069670697965	0.120222	0.120222	chr10	14342946	0.9200160514319596	chr10:14342946:A:G
chr10:14342988	['T', 'C']	19959	19267.826851759044	2795.661353431457	0.0146616405684053	0.0100572986595301	1.4578109952528977	0.144908	0.144908	chr10	14342988	0.8389076375795617	chr10:14342988:T:C
chr10:14343266	['T', 'G']	19959	19472.90258080681	2818.73470309758	0.0143413924208594	0.0100517444540838	1.4267565681131813	0.153666	0.153666	chr10	14343266	0.8134222134750208	chr10:14343266:T:G
chr10:14344296	['G', 'A']	19959	9216.308810263608	1277.3632025653346	-0.003050667217881	0.0119659665443195	-0.2549453240222608	0.798768	0.798768	chr10	14344296	0.0975793420259148	chr10:14344296:G:A
chr10:14344733	['T', 'A']	19959	18572.72217489351	2692.0378987844983	0.0130856928917677	0.010068349621656	1.29968598464456	0.193724	0.193724	chr10	14344733	0.7128165722499411	chr10:14344733:T:A
chr10:14344791	['TAAG', 'T']	19959	2740.961307137129	337.7894796223097	-0.0097060850970099	0.0200439473632912	-0.484240200849149	0.628221	0.628221	chr10	14344791	0.2018875502175446	chr10:14344791:TAAG:T
chr10:14344819	['A', 'C']	19959	2744.274991231147	339.86083276883244	-0.0093804523590602	0.0200241360858521	-0.4684572816945587	0.639463	0.639463	chr10	14344819	0.1941845791926815	chr10:14344819:A:C
chr10:14345817	['G', 'A']	19959	5527.938753007216	867.339469023561	0.0277167642846833	0.0146636385919967	1.8901696267808203	0.0587498	0.0587498	chr10	14345817	1.2309936075080428	chr10:14345817:G:A
chr10:14345821	['G', 'A']	19959	5529.385185927634	866.7120968676079	0.0275192658136371	0.0146620676002427	1.8769021234891543	0.0605461	0.0605461	chr10	14345821	1.217913826146504	chr10:14345821:G:A
chr10:14347673	['G', 'T']	19959	15851.382591701742	2007.442502475476	-0.0109672296083432	0.0103421697756812	-1.0604379783178286	0.288958	0.288958	chr10	14347673	0.539165277291179	chr10:14347673:G:T
chr10:14348670	['T', 'G']	19959	3101.0	448.5927473692517	0.0088472638942109	0.0189131761218055	0.4677830860999954	0.639945	0.639945	chr10	14348670	0.1938573498019307	chr10:14348670:T:G
chr10:14349274	['C', 'T']	19959	12984.25273128195	1815.1868897457512	0.0052803838787634	0.0108656098989855	0.4859721569109906	0.626992	0.626992	chr10	14349274	0.2027380004420433	chr10:14349274:C:T
chr10:14349715	['G', 'A']	19959	4595.151147639571	690.5575034954123	0.0168554234812182	0.0160417042457453	1.0507252361100394	0.293398	0.293398	chr10	14349715	0.5325428509287424	chr10:14349715:G:A
chr10:14350018	['C', 'T']	19959	5007.501778824473	771.4314597607713	0.0212454920876759	0.0154663179262771	1.3736619270951318	0.169562	0.169562	chr10	14350018	0.7706714695286736	chr10:14350018:C:T
chr10:14351128	['T', 'C']	19959	3109.4673782321106	312.8947839342568	-0.0398273173671828	0.0188219018961135	-2.116009189029221	0.0343564	0.0343564	chr10	14351128	1.463992349556883	chr10:14351128:T:C
chr10:14351234	['C', 'T']	19959	29598.48296422488	3986.6746387021926	0.0032986088534411	0.0115373178905879	0.2859077720422437	0.774952	0.774952	chr10	14351234	0.110725196565581	chr10:14351234:C:T
chr10:14351559	['T', 'C']	19959	26757.0436024658	3586.458021134113	0.0001726799810747	0.010714888929709	0.0161158909072754	0.987142	0.987142	chr10	14351559	0.0056203697410747	chr10:14351559:T:C
chr10:14353412	['G', 'A']	19959	2029.203337174926	231.2802296767136	-0.0099145744470608	0.0231770671821918	-0.4277751955898354	0.668819	0.668819	chr10	14353412	0.1746913978328733	chr10:14353412:G:A
chr10:14353493	['A', 'C']	19959	3301.1577786688053	370.569725524176	-0.01751456838883	0.0182790518473056	-0.958177072593169	0.337985	0.337985	chr10	14353493	0.4711025735737758	chr10:14353493:A:C
chr10:14353829	['C', 'T']	19959	3358.0	371.8266031300572	-0.0195547532644244	0.018121526358032	-1.0790897454262804	0.280561	0.280561	chr10	14353829	0.551972699173503	chr10:14353829:C:T
chr10:14354162	['C', 'T']	19959	3230.3236959462847	364.27577175009657	-0.0164720820196858	0.0185832209085295	-0.8863954263238243	0.375415	0.375415	chr10	14354162	0.4254883787922364	chr10:14354162:C:T
chr10:14354208	['T', 'C']	19959	4662.0	726.8478941843711	0.0230099601159905	0.0158275747037946	1.4537893863469706	0.14602	0.14602	chr10	14354208	0.8355876558952311	chr10:14354208:T:C
chr10:14354969	['C', 'T']	19959	3645.913350706626	376.3352206472949	-0.0281309065023044	0.0174339947258892	-1.613566307928863	0.106637	0.106637	chr10	14354969	0.9720920813527534	chr10:14354969:C:T
chr10:14355646	['T', 'C']	19959	3080.4630186410104	341.68171115575467	-0.0241387721899698	0.0189519871384759	-1.2736802749809673	0.202792	0.202792	chr10	14355646	0.6929491816088434	chr10:14355646:T:C
chr10:14355729	['T', 'G']	19959	5267.055575043849	820.2568381032971	0.0212423553091084	0.015034086106142	1.4129462315923589	0.157687	0.157687	chr10	14355729	0.8022041092138015	chr10:14355729:T:G
chr10:14356005	['A', 'C']	19959	4717.945527436732	743.3545488806714	0.0246269214333733	0.0157375083172676	1.564855181449025	0.117633	0.117633	chr10	14356005	0.929470827006044	chr10:14356005:A:C
chr10:14356226	['C', 'T']	19959	3607.361477175929	441.8749432390316	-0.0120328731843335	0.0176877993674192	-0.680292270077306	0.496327	0.496327	chr10	14356226	0.304232098705433	chr10:14356226:C:T
chr10:14357181	['C', 'T']	19959	4326.433532094003	538.9610037228199	-0.0032782116628543	0.0164058906449657	-0.1998191828652876	0.841624	0.841624	chr10	14357181	0.074881888543294	chr10:14357181:C:T
chr10:14357500	['G', 'A']	19959	4978.7483463619965	763.003078798845	0.0221415684857671	0.0154646118142931	1.4317571466813537	0.152229	0.152229	chr10	14357500	0.8175026055138458	chr10:14357500:G:A
chr10:14357575	['C', 'T']	19959	2527.126615893376	297.3149039472288	-0.0097280255776007	0.0207222122224279	-0.4694491820266193	0.638754	0.638754	chr10	14357575	0.1946663672134134	chr10:14357575:C:T
chr10:14357662	['C', 'T']	19959	3067.2249937264755	374.61021328163	-0.0144231250786861	0.0189524609186542	-0.7610159514688636	0.446657	0.446657	chr10	14357662	0.3500258553669901	chr10:14357662:C:T
chr10:14357975	['G', 'A']	19959	6996.020784175917	977.6550753843674	0.0089988749125521	0.0133962027588169	0.6717481867486219	0.501752	0.501752	chr10	14357975	0.2995108877249159	chr10:14357975:G:A
chr10:14358789	['A', 'C']	19959	4445.668220084185	564.5852068300411	-0.0127266114062975	0.016076182161973	-0.7916438914459009	0.428578	0.428578	chr10	14358789	0.3679701261635917	chr10:14358789:A:C
chr10:14358899	['T', 'C']	19959	15008.503933456932	2169.0076547496787	0.0091804961357739	0.0104388642923419	0.8794535381122681	0.379166	0.379166	chr10	14358899	0.4211706129858771	chr10:14358899:T:C
chr10:14358962	['A', 'C']	19959	1007.151383042694	165.3575271989184	0.020750649226415	0.0324217577212679	0.6400223394675213	0.522165	0.522165	chr10	14358962	0.282192241697837	chr10:14358962:A:C
chr10:14359258	['C', 'T']	19959	12150.82636800962	1551.9977480013986	-0.0076535071409575	0.0109537548588735	-0.6987108292602979	0.484741	0.484741	chr10	14359258	0.3144902455532737	chr10:14359258:C:T
chr10:14359266	['G', 'A']	19959	521.0	84.5038235521311	0.02917959821131	0.0448646635333082	0.6503915534693945	0.515447	0.515447	chr10	14359266	0.2878159837090279	chr10:14359266:G:A
chr10:14359583	['G', 'A']	19959	12478.133473937942	1601.7542005362732	-0.0084550485028512	0.010895245553827	-0.7760310183997087	0.43774	0.43774	chr10	14359583	0.3587837664196735	chr10:14359583:G:A
chr10:14360333	['C', 'T']	19959	1239.0620803687743	168.95878104753476	-0.0002763192434929	0.0291052083849973	-0.0094938074257305	0.992425	0.992425	chr10	14360333	0.0033023040277068	chr10:14360333:C:T
chr10:14362394	['T', 'C']	19959	4857.730156343957	678.0012510213619	0.0098632266672855	0.0155063483929934	0.6360766840336322	0.524734	0.524734	chr10	14362394	0.2800607948944865	chr10:14362394:T:C
chr10:14362443	['A', 'G']	19959	19444.94848925189	2801.9942058070774	0.0198029319448631	0.010157143706949	1.9496555839133107	0.0512312	0.0512312	chr10	14362443	1.290465471426515	chr10:14362443:A:G
chr10:14363719	['C', 'T']	19959	2998.3004459588115	354.3586575713613	-0.0182715952024656	0.0192770110810121	-0.947843787902534	0.34322	0.34322	chr10	14363719	0.4644274130244902	chr10:14363719:C:T
chr10:14364136	['T', 'G']	19959	3574.179076059725	377.4043587844882	-0.0284728381548229	0.0178306702931514	-1.5968462030145325	0.110316	0.110316	chr10	14364136	0.9573614938356676	chr10:14364136:T:G
chr10:14364208	['T', 'A']	19959	8530.427397534822	1023.7821580868008	-0.0173350233845708	0.0122969339441384	-1.4097028953167523	0.158643	0.158643	chr10	14364208	0.7995790860498123	chr10:14364208:T:A
chr10:14366231	['A', 'G']	19959	9475.373709531925	1225.9178026592913	-0.0129416768179623	0.0118459147616039	-1.0925012612711047	0.274626	0.274626	chr10	14366231	0.5612583486651841	chr10:14366231:A:G
chr10:14366891	['T', 'G']	19959	2141.0727354754627	262.33852799585736	-0.0144429560363652	0.0225065416783508	-0.641722581939723	0.521061	0.521061	chr10	14366891	0.2831114313787019	chr10:14366891:T:G
chr10:14366919	['G', 'A']	19959	2523.379284425737	291.53777646251945	-0.0190663413286454	0.0208599602781322	-0.914016185765848	0.360719	0.360719	chr10	14366919	0.4428309816687842	chr10:14366919:G:A
chr10:14368251	['T', 'C']	19959	25638.268200962702	3451.270327675731	-0.0006045898483891	0.0105700872677539	-0.0571981889150135	0.954388	0.954388	chr10	14368251	0.020275029906183	chr10:14368251:T:C
chr10:14369071	['T', 'A']	19959	3162.316881294784	369.1204627941594	-0.0169817200693665	0.0188260240564699	-0.9020343338789268	0.36705	0.36705	chr10	14369071	0.4352747715925296	chr10:14369071:T:A
chr10:14369280	['T', 'C']	19959	4524.586858460305	711.3449682866993	0.0261010441388927	0.0159900645550902	1.6323288782836	0.102626	0.102626	chr10	14369280	0.9887425980345882	chr10:14369280:T:C
chr10:14369815	['T', 'G']	19959	3682.738060636432	444.26868227315447	-0.0167091946945184	0.017544212555238	-0.9524049393444962	0.340903	0.340903	chr10	14369815	0.4673691768945676	chr10:14369815:T:G
chr10:14369957	['T', 'C']	19959	3751.0673250451177	451.7048375063048	-0.0082703060183601	0.0173383637293233	-0.4769946084573742	0.633371	0.633371	chr10	14369957	0.1983418254420075	chr10:14369957:T:C
chr10:14370085	['T', 'C']	19959	12132.215713784635	1700.9117707922446	0.008724889375392	0.0112143145222403	0.7780136144825295	0.43657	0.43657	chr10	14370085	0.3599461112336165	chr10:14370085:T:C
chr10:14370619	['A', 'T']	19959	7647.915906585145	1080.4509503783197	-0.0003685925499016	0.0127908232784843	-0.028816952738423	0.977011	0.977011	chr10	14370619	0.0101005466062957	chr10:14370619:A:T
chr10:14370769	['T', 'G']	19959	21961.93843828719	2930.60813537626	-0.0028485779887587	0.0101398567920625	-0.2809288185399873	0.778768	0.778768	chr10	14370769	0.1085919021814657	chr10:14370769:T:G
chr10:14371426	['C', 'T']	19959	11582.740980156344	1585.7127676398943	0.0036775262310726	0.0111013727111209	0.3312677023615863	0.740446	0.740446	chr10	14371426	0.1305066086581867	chr10:14371426:C:T
chr10:14371694	['C', 'T']	19959	30958.10216966478	4231.735612985897	0.0092816864373614	0.0121294457852133	0.7652193349737719	0.44415	0.44415	chr10	14371694	0.3524703335550196	chr10:14371694:C:T
chr10:14372390	['A', 'G']	19959	1511.2271497294048	202.23090361047284	-0.0005216751856962	0.026153451412588	-0.0199467052155551	0.984086	0.984086	chr10	14372390	0.0069669465956873	chr10:14372390:A:G
chr10:14373430	['G', 'A']	19959	11535.57796372382	1588.469106728633	0.0042529556973503	0.011109165034066	0.3828330647990836	0.701848	0.701848	chr10	14373430	0.1537569333245562	chr10:14373430:G:A
chr10:14373569	['T', 'C']	19959	9690.340635652696	1415.0505799528746	0.016128540738293	0.0118136332303105	1.3652481352571288	0.17219	0.17219	chr10	14373569	0.763992073967879	chr10:14373569:T:C
chr10:14373618	['A', 'G']	19959	15455.87190538238	2135.5498732449337	0.0055726989773078	0.010371908786625	0.5372876962140294	0.591075	0.591075	chr10	14373618	0.2283574091025672	chr10:14373618:A:G
chr10:14374981	['C', 'T']	19959	1481.1484191010672	193.2008364078197	-0.0048019302359611	0.0263988583580268	-0.1818991628666807	0.855664	0.855664	chr10	14374981	0.0676967395196912	chr10:14374981:C:T
chr10:14377104	['C', 'A']	19959	19013.90529638723	2530.116806792763	-0.0066297434895108	0.0101095132612237	-0.6557925508580147	0.511965	0.511965	chr10	14377104	0.2907597281382943	chr10:14377104:C:A
chr10:14377245	['T', 'G']	19959	2858.0	348.39139932647964	-0.0131736099553501	0.0194506190560553	-0.6772848677661506	0.498233	0.498233	chr10	14377245	0.3025675107552162	chr10:14377245:T:G
chr10:14377283	['A', 'G']	19959	13734.064341551411	1911.2312002500687	0.007308591052098	0.0106313877052378	0.6874540986307254	0.491805	0.491805	chr10	14377283	0.308207060263078	chr10:14377283:A:G
chr10:14377843	['C', 'A']	19959	34600.733590540134	4693.322337713646	0.004688063347713	0.0149340297574973	0.31391817371728	0.753586	0.753586	chr10	14377843	0.1228671783935549	chr10:14377843:C:A
chr10:14378115	['A', 'AC']	19959	4771.434370771312	555.1777482229948	-0.0237318081001432	0.0156036484463694	-1.5209140465904998	0.128297	0.128297	chr10	14378115	0.8917834987199929	chr10:14378115:A:AC
chr10:14378163	['T', 'C']	19959	3671.183936266159	520.5475050979877	0.0098017493081377	0.0175355855350078	0.5589633313680712	0.576193	0.576193	chr10	14378163	0.2394320221400204	chr10:14378163:T:C
chr10:14378879	['C', 'G']	19959	5304.265758091993	728.5272504125888	-0.0004974496896579	0.0147886904428108	-0.0336371696724359	0.973167	0.973167	chr10	14378879	0.0118126263759228	chr10:14378879:C:G
chr10:14379578	['C', 'A']	19959	16871.845325182883	2275.9097176000573	-0.0011871334981726	0.0102063657375295	-0.1163130470435194	0.907406	0.907406	chr10	14379578	0.0421983533945817	chr10:14379578:C:A
chr10:14379689	['A', 'C']	19959	16459.649346094102	2233.202834963455	0.0021789398646116	0.0102646295548975	0.2122765223000181	0.831893	0.831893	chr10	14379689	0.0799325300769964	chr10:14379689:A:C
chr10:14379852	['C', 'A']	19959	16871.917301523656	2276.423900292836	-0.001040990269625	0.0102059400120237	-0.1019984703416454	0.918759	0.918759	chr10	14379852	0.0367983936152938	chr10:14379852:C:A
chr10:14379958	['T', 'C']	19959	1478.1481184546776	200.55375782921496	-0.0010087158724753	0.0264579947097653	-0.0381251823329993	0.969588	0.969588	chr10	14379958	0.0134127681427567	chr10:14379958:T:C
chr10:14380300	['A', 'T']	19959	2232.8949927321937	275.6025528141996	-0.0136698963424767	0.0218083526799144	-0.6268192991516875	0.530785	0.530785	chr10	14380300	0.2750813588092534	chr10:14380300:A:T
chr10:14380390	['A', 'C']	19959	2231.223580698502	276.4502857125673	-0.0131260988444317	0.0218119589613322	-0.6017845012317037	0.547324	0.547324	chr10	14380390	0.2617555077518159	chr10:14380390:A:C
chr10:14380810	['G', 'A']	19959	11497.45632235754	1550.6937875879946	-0.0019023613711944	0.0110822918079134	-0.171657758536555	0.863708	0.863708	chr10	14380810	0.0636330577789317	chr10:14380810:G:A
chr10:14381042	['G', 'A']	19959	1486.0	204.38548340635603	0.0016520394391919	0.0263768022461511	0.0626322866500258	0.95006	0.95006	chr10	14381042	0.0222489664521258	chr10:14381042:G:A
chr10:14381325	['C', 'A']	19959	16051.216837885242	2150.1320339455656	1.6856782554151182e-05	0.0103290135964054	0.0016319837704558	0.998698	0.998698	chr10	14381325	0.0005658198441403	chr10:14381325:C:A
chr10:14381381	['CACTGCT', 'C']	19959	7542.0	1009.838959821882	-0.000852323062442	0.0129335136550118	-0.0659003489057122	0.947458	0.947458	chr10	14381381	0.0234400328348492	chr10:14381381:CACTGCT:C
chr10:14382430	['T', 'C']	19959	2861.143351037178	376.71956180181934	-0.0053431639660133	0.0195583982660467	-0.2731902629924995	0.78471	0.78471	chr10	14382430	0.1052908128971461	chr10:14382430:T:C
chr10:14382484	['TCA', 'T']	19959	770.0	106.35956106287529	0.0135459385314747	0.0362883174535518	0.3732864867271194	0.708939	0.708939	chr10	14382484	0.1493911316760331	chr10:14382484:TCA:T
chr10:14382905	['G', 'A']	19959	8723.49656658814	1311.8638243608636	0.0212380671806539	0.0122197133441774	1.738016807961672	0.0822233	0.0822233	chr10	14382905	1.0850050969666396	chr10:14382905:G:A
chr10:14383186	['C', 'G']	19959	3212.0	363.47085288962165	-0.0297394845029498	0.0185969573120862	-1.5991586152441215	0.109801	0.109801	chr10	14383186	0.959393704580788	chr10:14383186:C:G
chr10:14383205	['T', 'A']	19959	8741.875983364233	1311.166035678494	0.0205443404627715	0.0122036920900307	1.6834528691160835	0.0923031	0.0923031	chr10	14383205	1.0347837129471575	chr10:14383205:T:A
chr10:14383621	['G', 'T']	19959	22054.840058142447	2871.148329564315	-0.0134170688772248	0.0101778938557635	-1.3182559247881172	0.187433	0.187433	chr10	14383621	0.7271539435646399	chr10:14383621:G:T
chr10:14383764	['C', 'T']	19959	22495.27074038799	2872.1533050563608	-0.0183093479353482	0.0101869546255094	-1.797332825013214	0.0722979	0.0722979	chr10	14383764	1.1408743172512137	chr10:14383764:C:T
chr10:14383835	['G', 'A']	19959	17558.037642223444	2275.726334873671	-0.0106720679705509	0.0101800513312771	-1.0483314497405465	0.294499	0.294499	chr10	14383835	0.5309161755635323	chr10:14383835:G:A
chr10:14383907	['A', 'T']	19959	4066.592607760796	577.1307924855067	0.0096497530291966	0.016939034545661	0.5696755032398476	0.568904	0.568904	chr10	14383907	0.2449610126695276	chr10:14383907:A:T
chr10:14383919	['C', 'T']	19959	17656.92387543252	2306.662169906037	-0.0092435673833003	0.0101681509043282	-0.9090706334192672	0.363324	0.363324	chr10	14383919	0.4397059131108577	chr10:14383919:C:T
chr10:14384292	['C', 'T']	19959	3926.770676691729	553.9374392829407	0.0091480476725492	0.0170257022239212	0.5373080976182082	0.591061	0.591061	chr10	14384292	0.2283676957747385	chr10:14384292:C:T
chr10:14384443	['G', 'T']	19959	15304.600811907983	1973.898514939556	-0.0124962114579498	0.010341654909277	-1.2083376952309703	0.226932	0.226932	chr10	14384443	0.6441042593220836	chr10:14384443:G:T
chr10:14384646	['G', 'C']	19959	1607.0	217.14567068711844	-0.0025003967691447	0.0254177533815935	-0.098372060331478	0.921638	0.921638	chr10	14384646	0.0354396271824879	chr10:14384646:G:C
chr10:14384848	['G', 'A']	19959	25085.02731145076	3259.353025590556	-0.0154427735043581	0.0104663493620696	-1.4754689500737728	0.140102	0.140102	chr10	14384848	0.8535556649800063	chr10:14384848:G:A
chr10:14384856	['T', 'C']	19959	25084.77044497896	3262.438011437111	-0.0151184474667723	0.0104652478212272	-1.4446334883830203	0.148577	0.148577	chr10	14384856	0.8280484149777608	chr10:14384856:T:C
chr10:14384966	['G', 'A']	19959	25031.7624774504	3266.890885702721	-0.0137681630652343	0.0104555016311146	-1.316834289830868	0.187909	0.187909	chr10	14384966	0.7260524186395904	chr10:14384966:G:A
chr10:14384988	['T', 'C']	19959	9522.862727409412	1289.262883396386	0.0001305139013855	0.0117849237043777	0.0110746496676149	0.991164	0.991164	chr10	14384988	0.0038544803257749	chr10:14384988:T:C
chr10:14385181	['T', 'C']	19959	9524.90889501378	1283.3953344565202	-0.0006375610851871	0.0117828130986871	-0.0541094117208901	0.956849	0.956849	chr10	14385181	0.0191565926734725	chr10:14385181:T:C
chr10:14385328	['C', 'A']	19959	18448.621629748417	2469.5549186935305	-0.0026485944475706	0.0100995316843157	-0.2622492339604026	0.793132	0.793132	chr10	14385328	0.1006545275614307	chr10:14385328:C:A
chr10:14385456	['C', 'A']	19959	24183.42331011675	3179.642286063898	-0.0109378823391502	0.0103518727000551	-1.0566090461189683	0.290703	0.290703	chr10	14385456	0.5365504863695003	chr10:14385456:C:A
chr10:14385476	['T', 'C']	19959	1709.1712682266875	239.5517834362925	0.0062771952559511	0.0247126529378282	0.254007340763586	0.799493	0.799493	chr10	14385476	0.0971853343876426	chr10:14385476:T:C
chr10:14385505	['T', 'C']	19959	9525.477252229684	1285.2375449133235	-0.0005018115632731	0.0117822123790345	-0.0425906058327431	0.966028	0.966028	chr10	14385505	0.0150102855210892	chr10:14385505:T:C
chr10:14385589	['T', 'C']	19959	3139.4718881539384	365.0635754796984	-0.0272079288134867	0.018769974005303	-1.4495453646232934	0.147201	0.147201	chr10	14385589	0.8320892396384199	chr10:14385589:T:C
chr10:14385905	['G', 'A']	19959	3084.154524501453	370.2997412037906	-0.0225691155252478	0.0189206327096149	-1.1928309096016037	0.23295	0.23295	chr10	14385905	0.6327372852157602	chr10:14385905:G:A
chr10:14386042	['T', 'A']	19959	8340.671561012277	1028.077758744451	-0.0163014092505589	0.0124484203992467	-1.3095162862225718	0.190375	0.190375	chr10	14386042	0.7203900836559011	chr10:14386042:T:A
chr10:14386264	['G', 'A']	19959	3987.599368610944	554.4051316751089	0.0064127888295248	0.0168900999695363	0.3796773755686012	0.704189	0.704189	chr10	14386264	0.1523107632428481	chr10:14386264:G:A
chr10:14386315	['G', 'C']	19959	7192.684849092549	864.89701862782	-0.0197867521321661	0.0131381592555274	-1.506052084415209	0.13207	0.13207	chr10	14386315	0.8791958221592027	chr10:14386315:G:C
chr10:14386386	['A', 'G']	19959	4127.447574178027	577.9190297527513	0.0087013225211446	0.0166232622566608	0.5234425341306325	0.600672	0.600672	chr10	14386386	0.2213626119829103	chr10:14386386:A:G
chr10:14386473	['C', 'T']	19959	3966.5962116656647	551.7153612370737	0.0065773706604441	0.0169283960190714	0.3885406894447699	0.69762	0.69762	chr10	14386473	0.156381077150705	chr10:14386473:C:T
chr10:14386507	['A', 'G']	19959	7116.782850556278	845.6051184947326	-0.0210413554893457	0.0132032623882607	-1.5936482113734196	0.111031	0.111031	chr10	14386507	0.954555748697104	chr10:14386507:A:G
chr10:14386907	['T', 'A']	19959	1693.424225719154	242.8228067441944	0.0103951649297167	0.0248105511359584	0.4189816208738234	0.675234	0.675234	chr10	14386907	0.1705456978388252	chr10:14386907:T:A
chr10:14387071	['C', 'G']	19959	7193.360406854394	858.9613919242365	-0.0206516261737625	0.0131303266241823	-1.5728189225489717	0.115777	0.115777	chr10	14387071	0.9363777080109292	chr10:14387071:C:G
chr10:14387194	['T', 'C']	19959	6277.572617019144	777.6272892479286	-0.0150481922187474	0.0138483576602807	-1.0866409279641926	0.277209	0.277209	chr10	14387194	0.557192673818938	chr10:14387194:T:C
chr10:14387297	['T', 'C']	19959	22907.32947368421	2985.6550807797416	-0.0114968635372141	0.0102184002487658	-1.1251138394782203	0.260554	0.260554	chr10	14387297	0.5841022551988395	chr10:14387297:T:C
chr10:14387651	['CA', 'C']	19959	7189.564550105322	862.7470176444028	-0.0198410848318261	0.0131435796592659	-1.5095647720169294	0.13117	0.13117	chr10	14387651	0.8821654814562527	chr10:14387651:CA:C
chr10:14387675	['A', 'C']	19959	7193.136616960383	867.712515201728	-0.019051511483964	0.0131458781078939	-1.449238409758551	0.147287	0.147287	chr10	14387675	0.8318355836218391	chr10:14387675:A:C
chr10:14387684	['G', 'A']	19959	7182.557177249476	866.0038297857571	-0.0192787722066962	0.0131457670366748	-1.4665384038003424	0.142517	0.142517	chr10	14387684	0.8461333281759094	chr10:14387684:G:A
chr10:14387716	['A', 'G']	19959	7206.609250238547	865.999575610846	-0.019753802805291	0.0131422416878196	-1.503077121431959	0.132835	0.132835	chr10	14387716	0.8766874799065103	chr10:14387716:A:G
chr10:14388049	['C', 'G']	19959	6296.577377969329	781.1970152879194	-0.0151731919657537	0.013831600253524	-1.0969946851874826	0.272657	0.272657	chr10	14388049	0.5643833480694072	chr10:14388049:C:G
chr10:14388209	['G', 'C']	19959	1523.0763102515282	206.98073677434044	0.0013006029812041	0.0260813559960365	0.0498671534333488	0.960229	0.960229	chr10	14388209	0.0176251819850694	chr10:14388209:G:C
chr10:14388257	['C', 'A']	19959	10666.537971710295	1430.570856096251	-0.0025753206916477	0.0116640287000917	-0.2207916970941197	0.825257	0.825257	chr10	14388257	0.0834107832067025	chr10:14388257:C:A
chr10:14388419	['A', 'C']	19959	25093.771797955505	3259.991933216768	-0.0153385841689486	0.0104702183629698	-1.464972709948135	0.142944	0.142944	chr10	14388419	0.8448340692082554	chr10:14388419:A:C
chr10:14388500	['T', 'G']	19959	945.1420625375828	128.7637394558058	-0.0006087990615271	0.0334433295864282	-0.0182039010187016	0.985476	0.985476	chr10	14388500	0.0063539479390634	chr10:14388500:T:G
chr10:14388523	['A', 'G']	19959	6737.35023803558	798.6320917954703	-0.0210878894663928	0.0134988266587211	-1.5622016638585854	0.118256	0.118256	chr10	14388523	0.9271768150655384	chr10:14388523:A:G
chr10:14388537	['G', 'A']	19959	10636.131596091203	1406.181142215448	-0.0042554035112548	0.0113698538923536	-0.374270729557627	0.708207	0.708207	chr10	14388537	0.1498397849397418	chr10:14388537:G:A
chr10:14388772	['G', 'A']	19959	3979.199368674216	555.2662596270659	0.0073884842038834	0.0169095917343279	0.436940425290352	0.662159	0.662159	chr10	14388772	0.1790377136851445	chr10:14388772:G:A
chr10:14389006	['C', 'T']	19959	1521.0762100410864	207.18238649160065	0.0019760979012626	0.026096242701966	0.0757234642485059	0.93964	0.93964	chr10	14389006	0.0270385038042689	chr10:14389006:C:T
chr10:14389068	['T', 'C']	19959	6632.329190679028	789.0513920999401	-0.0210000990871904	0.0135777108122836	-1.546659770378363	0.121961	0.121961	chr10	14389068	0.9137790233628932	chr10:14389068:T:C
chr10:14389373	['A', 'G']	19959	1705.5981856455492	239.646506613797	0.0063895631250042	0.0247526838005538	0.2581361753128866	0.796304	0.796304	chr10	14389373	0.0989211027170899	chr10:14389373:A:G
chr10:14389420	['A', 'G']	19959	6634.664829383174	789.9258795141425	-0.0209622748687669	0.0135761621605803	-1.5440501240941855	0.122592	0.122592	chr10	14389420	0.9115378696970162	chr10:14389420:A:G
chr10:14389513	['A', 'G']	19959	3300.4569406805194	401.8321336118302	-0.0206795301399953	0.0183330526457122	-1.1279916410883113	0.259337	0.259337	chr10	14389513	0.5861355173629696	chr10:14389513:A:G
chr10:14389537	['AT', 'A']	19959	8333.252555622368	1028.9555324206676	-0.0159612696462276	0.0124531952284798	-1.2817007485536678	0.199963	0.199963	chr10	14389537	0.699050356247952	chr10:14389537:AT:A
chr10:14389678	['A', 'G']	19959	12601.419556936647	1879.6341578839929	0.0206692380310613	0.0109234617863852	1.892187516673781	0.0584805	0.0584805	chr10	14389678	1.232988922877955	chr10:14389678:A:G
chr10:14389763	['G', 'A']	19959	1509.0756087784348	212.3869981743687	0.0055056424190675	0.026203777733238	0.2101087284099458	0.833585	0.833585	chr10	14389763	0.0790501089148005	chr10:14389763:G:A
chr10:14389855	['G', 'A']	19959	8333.087551368146	1029.3266318466815	-0.0159633369583049	0.0124537041346315	-1.2818143731160003	0.199923	0.199923	chr10	14389855	0.699137239906465	chr10:14389855:G:A
chr10:14390253	['A', 'C']	19959	6629.996542393265	788.7647044058733	-0.0210831725034767	0.0135784336425336	-1.552695477145093	0.120512	0.120512	chr10	14390253	0.918969705999448	chr10:14390253:A:C
chr10:14390363	['A', 'G']	19959	3891.5849368610943	557.866508415173	0.0063326670882151	0.0169364845611147	0.3739068202355659	0.708478	0.708478	chr10	14390363	0.1496736311285115	chr10:14390363:A:G
chr10:14390565	['T', 'C']	19959	8340.83579696347	1032.1799929536537	-0.0156408783339116	0.0124499811184881	-1.256297353791564	0.209023	0.209023	chr10	14390565	0.6798059233458713	chr10:14390565:T:C
chr10:14390574	['T', 'G']	19959	6699.0	810.1101865826197	-0.0186818594878491	0.0135250372928661	-1.3812797024746788	0.167208	0.167208	chr10	14390574	0.7767429477538247	chr10:14390574:T:G
chr10:14390668	['T', 'G']	19959	6632.329190679028	789.2719370392438	-0.0209428439296364	0.0135777735330876	-1.5424357961635482	0.122984	0.122984	chr10	14390668	0.9101513858264424	chr10:14390668:T:G
chr10:14390715	['C', 'T']	19959	6632.329190679028	786.1290576998492	-0.0217281650329311	0.013577672381069	-1.6002864425588976	0.109551	0.109551	chr10	14390715	0.9603836537719228	chr10:14390715:C:T
chr10:14390891	['G', 'A']	19959	8603.724279629165	1037.7017724499356	-0.0199442186976589	0.0123049087932842	-1.6208343379630792	0.105069	0.105069	chr10	14390891	0.9785254011444772	chr10:14390891:G:A
chr10:14390905	['G', 'T']	19959	531.0	78.08007638227585	0.0026822268124655	0.0439032063224294	0.0610940985213464	0.951285	0.951285	chr10	14390905	0.0216893512177063	chr10:14390905:G:T
chr10:14390995	['C', 'G']	19959	12282.230746104124	1740.7693203376143	0.0104686050504555	0.0109483709583976	0.9561792425772638	0.338993	0.338993	chr10	14390995	0.469809269622171	chr10:14390995:C:G
chr10:14391018	['C', 'T']	19959	26138.85776574951	3619.742011721737	0.010231313097504	0.0106344908941286	0.962087719982228	0.336017	0.336017	chr10	14391018	0.4736387499332923	chr10:14391018:C:T
chr10:14391150	['T', 'C']	19959	31746.36231520922	4400.796594373956	0.0170020096540357	0.0124816525661281	1.3621601437757174	0.173163	0.173163	chr10	14391150	0.7615448987646352	chr10:14391150:T:C
chr10:14391309	['T', 'C']	19959	27332.586056535685	3763.9067570374114	0.0054436784902073	0.0107713481878236	0.5053850637157116	0.613294	0.613294	chr10	14391309	0.2123312840971765	chr10:14391309:T:C
chr10:14391415	['A', 'G']	19959	10143.524654239323	1219.0751282256886	-0.0193712529181203	0.0116444758898346	-1.663557304028684	0.0962166	0.0962166	chr10	14391415	1.0167499937993605	chr10:14391415:A:G
chr10:14391676	['G', 'A']	19959	9918.48471484414	1226.422773407966	-0.0136563722836496	0.0116918160459537	-1.168028322544104	0.242809	0.242809	chr10	14391676	0.6147352196647501	chr10:14391676:G:A
chr10:14391785	['T', 'A']	19959	12784.045668738729	1733.4539206224213	0.0006241083801289	0.0108018890713108	0.0577777068444903	0.953926	0.953926	chr10	14391785	0.0204853140151496	chr10:14391785:T:A
chr10:14391792	['A', 'G']	19959	20582.37479320199	2655.687684283195	-0.013310686765469	0.010089568378438	-1.3192523471979876	0.1871	0.1871	chr10	14391792	0.7279262124999901	chr10:14391792:A:G
chr10:14391797	['G', 'A']	19959	6332.538218635658	746.643927143212	-0.0218388434608277	0.0138114721848106	-1.5812104002095613	0.113846	0.113846	chr10	14391797	0.943682223796711	chr10:14391797:G:A
chr10:14391819	['A', 'G']	19959	9798.38203148501	1220.204225252411	-0.0123657040644676	0.0117658479748759	-1.0509828183121646	0.293279	0.293279	chr10	14391819	0.532719033202993	chr10:14391819:A:G
chr10:14391868	['A', 'G']	19959	9808.26836243227	1223.5315520391	-0.0121100734873046	0.0117619676248207	-1.029595886809729	0.303212	0.303212	chr10	14391868	0.5182536149441564	chr10:14391868:A:G
chr10:14392280	['G', 'A']	19959	9837.858067104667	1216.316327677569	-0.0129798463513163	0.0117443643643005	-1.1051978590490046	0.269087	0.269087	chr10	14392280	0.5701072831527887	chr10:14392280:G:A
chr10:14392321	['C', 'A']	19959	3446.7269036041903	469.8080676032208	0.0021722431211132	0.0180081479139466	0.120625570796814	0.903989	0.903989	chr10	14392321	0.0438368541135373	chr10:14392321:C:A
chr10:14392341	['G', 'A']	19959	2325.6991429860173	336.51459554018186	0.0076921091876952	0.0213521991053499	0.3602490380378615	0.718665	0.718665	chr10	14392341	0.1434735053825715	chr10:14392341:G:A
chr10:14392448	['A', 'G']	19959	9801.41969924812	1219.5318228687418	-0.0123595968674517	0.0117571133263151	-1.051244172307849	0.293159	0.293159	chr10	14392448	0.5328967684062226	chr10:14392448:A:G
chr10:14392670	['T', 'C']	19959	9800.92842464037	1222.710979012573	-0.0118203300021641	0.0117583594775468	-1.0052703376466467	0.314779	0.314779	chr10	14392670	0.5019942486393161	chr10:14392670:T:C
chr10:14392776	['C', 'T']	19959	9801.982211755274	1221.8234228726485	-0.0119896093295139	0.0117555811777254	-1.0199078334154954	0.307785	0.307785	chr10	14392776	0.5117525494686956	chr10:14392776:C:T
chr10:14392898	['G', 'A']	19959	12608.526885492356	1715.7995375613427	0.0004380258225013	0.010825231169832	0.0404634151113572	0.967724	0.967724	chr10	14392898	0.0142484881135957	chr10:14392898:G:A
chr10:14393136	['G', 'C']	19959	36329.64042691788	4929.9809179650765	0.0023722531130312	0.0176768151330393	0.1342013872508802	0.893245	0.893245	chr10	14393136	0.0490294061117939	chr10:14393136:G:C
chr10:14393213	['C', 'T']	19959	9802.473391461212	1222.992246992534	-0.0118933641928555	0.0117557842192247	-1.0117031727586367	0.311692	0.311692	chr10	14393213	0.506274344339913	chr10:14393213:C:T
chr10:14393467	['G', 'A']	19959	4384.659049909802	598.9217227866454	0.00671110977913	0.0161235486863407	0.4162303168914307	0.677246	0.677246	chr10	14393467	0.1692535513491429	chr10:14393467:G:A
chr10:14393681	['A', 'C']	19959	14968.749774436092	2047.4679198823933	0.0011290221876468	0.0103933930644344	0.1086288357081655	0.913498	0.913498	chr10	14393681	0.0392923991487883	chr10:14393681:A:C
chr10:14394186	['T', 'G']	19959	12141.825015033077	1564.9249100586285	-0.0081378149024921	0.010991696590102	-0.7403602197153221	0.45909	0.45909	chr10	14394186	0.3381021670294882	chr10:14394186:T:G
chr10:14394228	['T', 'C']	19959	36356.82157530815	4930.284602140779	0.0011837204928033	0.0177340398287063	0.0667484963514755	0.946783	0.946783	chr10	14394228	0.0237495486648759	chr10:14394228:T:C
chr10:14394261	['T', 'C']	19959	12183.883564733596	1567.32335545891	-0.0084482673438535	0.0109814066071723	-0.7693247000193719	0.44171	0.44171	chr10	14394261	0.3548627685123626	chr10:14394261:T:C
chr10:14394383	['T', 'G']	19959	2328.1166449544044	340.6524544552965	0.0090382126516513	0.0213506285615694	0.4233230242185903	0.672064	0.672064	chr10	14394383	0.1725893675364103	chr10:14394383:T:G
chr10:14394515	['T', 'C']	19959	4183.066192063007	718.673408144531	0.039489584175857	0.016565372060135	2.383863400864369	0.0171413	0.0171413	chr10	14394515	1.7659562441737957	chr10:14394515:T:C
chr10:14394837	['G', 'A']	19959	6625.327787521925	927.1157010505482	0.0088759851414101	0.0135214100967985	0.6564393120146321	0.511549	0.511549	chr10	14394837	0.2911127599764913	chr10:14394837:G:A
chr10:14394928	['G', 'A']	19959	6600.992182802165	763.2573282470984	-0.0249697360046287	0.0135986066921031	-1.8361981172033508	0.0663432	0.0663432	chr10	14394928	1.1782035845375929	chr10:14394928:G:A
chr10:14395082	['G', 'C']	19959	4596.460590269078	560.2550684830748	-0.0177976010546652	0.0159001504320993	-1.1193353880938983	0.263011	0.263011	chr10	14395082	0.5800260874821073	chr10:14395082:G:C
chr10:14395101	['G', 'T']	19959	19810.96291470382	2604.482610197303	-0.0088921067692952	0.0100744145440683	-0.8826425327644198	0.37744	0.37744	chr10	14395101	0.4231520764584797	chr10:14395101:G:T
chr10:14395202	['T', 'C']	19959	2962.4452796151536	431.9055522309404	0.0177259579650117	0.0191241493349158	0.9268887025813328	0.353996	0.353996	chr10	14395202	0.4510016452842186	chr10:14395202:T:C
chr10:14395369	['G', 'A']	19959	4153.832473064394	561.6407755537838	0.0060875490773636	0.0164886233217552	0.3691969280013603	0.711985	0.711985	chr10	14395369	0.1475291559219224	chr10:14395369:G:A
chr10:14395662	['C', 'A']	19959	4587.229832648562	562.0381240638476	-0.0172614115129874	0.0159096155752595	-1.0849672282358582	0.277949	0.277949	chr10	14395662	0.5560348841196221	chr10:14395662:C:A
chr10:14395827	['T', 'C']	19959	31986.615696887693	4165.430664854429	-0.0256149425673371	0.0126426783673638	-2.0260693045439084	0.042771	0.042771	chr10	14395827	1.3688505956771406	chr10:14395827:T:C
chr10:14395875	['A', 'G']	19959	15847.76409562472	2013.9825377432323	-0.0155874605181582	0.010344644680762	-1.5068144918642106	0.131874	0.131874	chr10	14395875	0.8798408205990171	chr10:14395875:A:G
chr10:14396640	['G', 'C']	19959	9131.9150673949	1361.2822369916512	0.0151553016817894	0.0120759460523506	1.2549991210700515	0.209494	0.209494	chr10	14396640	0.6788284109039208	chr10:14396640:G:C
chr10:14396644	['T', 'C']	19959	3641.094572244775	492.6015299336856	0.0003093783249648	0.0175606218704762	0.017617731720822	0.985944	0.985944	chr10	14396644	0.0061477515716239	chr10:14396644:T:C
chr10:14396798	['C', 'G']	19959	7315.366519691352	879.9962164508348	-0.0195368390676416	0.0130420100107425	-1.497992951358679	0.134151	0.134151	chr10	14396798	0.8724060856244447	chr10:14396798:C:G
chr10:14396801	['T', 'C']	19959	7785.950486118071	1026.558976141832	-0.0037579201648878	0.0127295190193542	-0.29521305236861	0.767834	0.767834	chr10	14396801	0.1147326610575596	chr10:14396801:T:C
chr10:14396914	['A', 'G']	19959	21739.44602585948	2870.436520348211	-0.0092533404234769	0.0101350782500952	-0.9130013794802214	0.361253	0.361253	chr10	14396914	0.4421885376525976	chr10:14396914:A:G
chr10:14397278	['G', 'A']	19959	4141.414992233302	715.0729107747621	0.0400805598330723	0.0165684003839235	2.419096527384921	0.015568	0.015568	chr10	14397278	1.8077671770757235	chr10:14397278:G:A
chr10:14397451	['G', 'A']	19959	4723.193049594074	587.0948848909966	-0.0158067749824571	0.0159846803633951	-0.9888702572154406	0.322739	0.322739	chr10	14397451	0.4911485509847395	chr10:14397451:G:A
chr10:14398216	['T', 'C']	19959	6757.677155885153	813.3778240335515	-0.0200009458656795	0.0134574512087305	-1.4862358076174167	0.137233	0.137233	chr10	14398216	0.8625414426043949	chr10:14398216:T:C
chr10:14398568	['T', 'G']	19959	1029.3610164394547	174.1524970481234	0.0418440670555527	0.0314148638129232	1.3319830798801413	0.182881	0.182881	chr10	14398568	0.7378314122041821	chr10:14398568:T:G
chr10:14398663	['G', 'A']	19959	29019.815885742923	3957.853355595421	0.0038374866540601	0.011292083617578	0.33983866786874	0.733982	0.733982	chr10	14398663	0.1343145904879189	chr10:14398663:G:A
chr10:14399394	['C', 'T']	19959	16730.19113962113	2240.872195084713	-0.0053240848339017	0.0102291988391975	-0.520479161427598	0.602735	0.602735	chr10	14399394	0.2198735889111699	chr10:14399394:C:T
chr10:14399452	['G', 'A']	19959	451.15822975140327	111.9498950536377	0.1190768061695473	0.0481715807368773	2.47193063520104	0.0134468	0.0134468	chr10	14399452	1.8713810545233447	chr10:14399452:G:A
chr10:14399717	['G', 'A']	19959	16692.67269629704	2212.405426801269	-0.0074162536569079	0.0102350424154048	-0.7245943256420392	0.468709	0.468709	chr10	14399717	0.3290967072162725	chr10:14399717:G:A
chr10:14400586	['G', 'A']	19959	3973.0	602.1528643051624	0.0178613855587763	0.0168020231356413	1.0630496943482837	0.287772	0.287772	chr10	14400586	0.5409514648714967	chr10:14400586:G:A
chr10:14400897	['C', 'T']	19959	7447.23876108856	1108.8750332779505	0.0175703146827905	0.0130002238352727	1.35153939696931	0.176538	0.176538	chr10	14400897	0.7531617978454511	chr10:14400897:C:T
chr10:14401402	['T', 'C']	19959	28465.85243273037	3859.560129507948	0.0006152563493331	0.0111271864534867	0.0552930744806898	0.955906	0.955906	chr10	14401402	0.0195848124189338	chr10:14401402:T:C
chr10:14401650	['T', 'C']	19959	5248.840868083399	661.7159441802569	-0.0097990250928889	0.014903093439015	-0.6575161816563465	0.510857	0.510857	chr10	14401650	0.2917006513373965	chr10:14401650:T:C
chr10:14402063	['C', 'T']	19959	3040.1523198717305	367.65496569475	-0.0119264596391075	0.0191080283170335	-0.6241596171634234	0.53253	0.53253	chr10	14402063	0.2736559212836633	chr10:14402063:C:T
chr10:14402596	['C', 'T']	19959	4828.0	685.318936879921	0.00868356276028	0.0154081696337484	0.5635687409139442	0.573054	0.573054	chr10	14402596	0.2418044516852649	chr10:14402596:C:T
chr10:14402605	['G', 'A']	19959	3032.303853284562	366.6513112898196	-0.0121155925451739	0.019127187595604	-0.6334225815800786	0.526465	0.526465	chr10	14402605	0.2786304959165239	chr10:14402605:G:A
chr10:14402618	['G', 'T']	19959	37404.0	5019.418932442261	-0.0142447066812868	0.0206100280739768	-0.6911541619524962	0.489477	0.489477	chr10	14402618	0.3102677104139812	chr10:14402618:G:T
chr10:14402838	['G', 'T']	19959	37409.0	5021.930438290639	-0.0134869374993352	0.0206261966838224	-0.6538741827238248	0.5132	0.5132	chr10	14402838	0.2897133522971091	chr10:14402838:G:T
chr10:14402949	['A', 'G']	19959	37499.75767900987	5048.652172675048	-0.0082794650460576	0.0209928468069169	-0.3943945822216759	0.693294	0.693294	chr10	14402949	0.1590825583158207	chr10:14402949:A:G
chr10:14403061	['T', 'G']	19959	4827.209281347097	685.7249555181319	0.0088375738528905	0.0154107949742709	0.573466447879249	0.566335	0.566335	chr10	14403061	0.2469265977639691	chr10:14403061:T:G
chr10:14403112	['T', 'C']	19959	29029.90895425164	3832.663880716452	-0.0109495347007572	0.0112260822848778	-0.9753656193583098	0.329391	0.329391	chr10	14403112	0.4822882712978217	chr10:14403112:T:C
chr10:14403431	['A', 'T']	19959	28974.90344240116	3824.7115303869655	-0.0110042900568831	0.0112073918669147	-0.981877870208924	0.326172	0.326172	chr10	14403431	0.4865533233920707	chr10:14403431:A:T
chr10:14403504	['C', 'T']	19959	1130.1132434734682	214.80310987226608	0.05388288242624	0.0304858786202544	1.7674702145681638	0.0771648	0.0771648	chr10	14403504	1.1125807651044155	chr10:14403504:C:T
chr10:14403613	['G', 'A']	19959	28863.67689069313	3808.969917691148	-0.0111923966304029	0.0111734211092674	-1.0016982731564432	0.316501	0.316501	chr10	14403613	0.499624913470336	chr10:14403613:G:A
chr10:14403730	['A', 'T']	19959	33864.78687045853	4526.580605871243	-0.0085321639647399	0.0140449705597011	-0.6074889177212695	0.543533	0.543533	chr10	14403730	0.2647740830720254	chr10:14403730:A:T
chr10:14404245	['T', 'A']	19959	3552.177973744864	500.8595736784269	0.0048506671732948	0.0177284265001831	0.2736095712298413	0.784388	0.784388	chr10	14404245	0.1054690590298108	chr10:14404245:T:A
chr10:14404407	['T', 'A']	19959	7768.167618761274	1017.4271523483402	-0.0038527643316823	0.0127357405239714	-0.3025159255114096	0.762262	0.762262	chr10	14404407	0.1178957299763422	chr10:14404407:T:A
chr10:14404903	['C', 'T']	19959	7572.379396733139	993.9219480696476	-0.0030898624103174	0.0128523367594434	-0.2404124999329074	0.810013	0.810013	chr10	14404903	0.0915080110189315	chr10:14404903:C:T
chr10:14405644	['A', 'G']	19959	1147.172429344558	225.7984648963337	0.0616217277827871	0.0302505606582857	2.0370441552761376	0.0416588	0.0416588	chr10	14405644	1.3802932442510727	chr10:14405644:A:G
chr10:14405791	['G', 'A']	19959	769.0385309149214	104.21281880438102	-0.0032287842162919	0.0370269375101301	-0.0872009524257466	0.930513	0.930513	chr10	14405791	0.031277555054626	chr10:14405791:G:A
chr10:14405836	['TTGGC', 'T']	19959	37472.63244137102	5047.482077489645	-0.0070167088182035	0.0209004929970861	-0.3357197755661434	0.737086	0.737086	chr10	14405836	0.1324818375867012	chr10:14405836:TTGGC:T
chr10:14406329	['T', 'G']	19959	9330.402435357788	1116.0200690638765	-0.0237557213384042	0.011990668767979	-1.9811840188466925	0.0475844	0.0475844	chr10	14406329	1.3225354024128764	chr10:14406329:T:G
chr10:14406569	['A', 'G']	19959	1419.2133193024654	122.96592027428196	-0.0424689166190775	0.0274342786394176	-1.5480238127368906	0.121632	0.121632	chr10	14406569	0.9149521520769902	chr10:14406569:A:G
chr10:14406637	['G', 'A']	19959	1134.2273114507643	219.11056863712457	0.0571272674389218	0.0304364510667389	1.8769358922187416	0.0605415	0.0605415	chr10	14406637	1.2179468229953594	chr10:14406637:G:A
chr10:14406787	['T', 'G']	19959	7774.94772977849	920.347571401817	-0.0260147739717284	0.0127977264640113	-2.032765276307856	0.0420895	0.0420895	chr10	14406787	1.3758262333997735	chr10:14406787:T:G
chr10:14407300	['T', 'C']	19959	1064.0	178.799786323364	0.0369222092267006	0.0309165436312484	1.1942541076739892	0.232393	0.232393	chr10	14407300	0.6337769576378097	chr10:14407300:T:C
chr10:14408086	['G', 'A']	19959	14593.462344039686	1972.0711345161544	0.0022777718389834	0.0104997673754106	0.2169354574766791	0.828261	0.828261	chr10	14408086	0.0818327876131283	chr10:14408086:G:A
chr10:14408956	['TTA', 'T']	19959	7689.311532100436	900.4048834909584	-0.026454036534021	0.012859871095843	-2.057099665841302	0.0396896	0.0396896	chr10	14408956	1.4013232779804188	chr10:14408956:TTA:T
chr10:14409120	['TA', 'T']	19959	14576.865320879782	1964.3765182923769	0.0017659054619834	0.0105160762566426	0.167924368261211	0.866644	0.866644	chr10	14409120	0.062159265368446	chr10:14409120:TA:T
chr10:14409180	['C', 'T']	19959	7681.078742920153	892.0669936195396	-0.0277875407581085	0.0128602100250103	-2.160737709887144	0.0307275	0.0307275	chr10	14409180	1.5124727726551577	chr10:14409180:C:T
chr10:14409501	['T', 'C']	19959	3210.2867525437323	367.9382358108917	-0.0186319115332675	0.0186020535559352	-1.0016050903865257	0.316547	0.316547	chr10	14409501	0.4995617980471683	chr10:14409501:T:C
chr10:14410481	['G', 'A']	19959	16972.551112447385	2184.560660676942	-0.0150305122285532	0.0102124388162169	-1.4717848007750394	0.141095	0.141095	chr10	14410481	0.8504883761172639	chr10:14410481:G:A
chr10:14410501	['C', 'T']	19959	16958.797453761712	2186.1262321874456	-0.0147785723605526	0.0102162502496137	-1.4465750152421566	0.148032	0.148032	chr10	14410501	0.8296443932454934	chr10:14410501:C:T
chr10:14410544	['G', 'A']	19959	4466.895214232022	563.6402382897446	-0.0099586178843142	0.0160119449420207	-0.6219492960021015	0.533982	0.533982	chr10	14410544	0.2724733823580156	chr10:14410544:G:A
chr10:14410670	['A', 'G']	19959	3780.704812030074	600.837291429555	0.0249923727783354	0.0173496397900336	1.4405124879129838	0.149738	0.149738	chr10	14410670	0.8246679718942661	chr10:14410670:A:G
chr10:14411346	['T', 'A']	19959	20425.04670040588	2839.709573387422	0.0111900861945368	0.0101015314820505	1.1077613542481632	0.267978	0.267978	chr10	14411346	0.5719008584741394	chr10:14411346:T:A
chr10:14411876	['G', 'A']	19959	12746.193094116468	1822.289014932342	0.013714991915457	0.0108341486906765	1.2659039770480256	0.205562	0.205562	chr10	14411876	0.6870571655308502	chr10:14411876:G:A
chr10:14411885	['G', 'A']	19959	20279.096226131413	2822.625732272731	0.0112314812668441	0.0100952294019801	1.1125533476872955	0.265914	0.265914	chr10	14411885	0.5752587970697536	chr10:14411885:G:A
chr10:14412571	['T', 'G']	19959	25481.27668103016	3426.313292436898	-0.0033497596862127	0.0105874709628363	-0.3163890317121891	0.751711	0.751711	chr10	14412571	0.1239490945532298	chr10:14412571:T:G
chr10:14412607	['T', 'C']	19959	11876.190058626044	1499.496960800015	-0.0178181640822022	0.0111076469280904	-1.604134898917367	0.1087	0.1087	chr10	14412607	0.9637704559137056	chr10:14412607:T:C
chr10:14412724	['G', 'C']	19959	11869.189357117804	1492.801692633023	-0.0185824133369154	0.0111096098567183	-1.6726431959874803	0.0944132	0.0944132	chr10	14412724	1.0249672823290898	chr10:14412724:G:C
chr10:14413010	['T', 'C']	19959	11881.595300130271	1502.158915637299	-0.0176056703458418	0.0111055555627345	-1.5853029815922846	0.112913	0.112913	chr10	14413010	0.9472560536176184	chr10:14413010:T:C
chr10:14413206	['T', 'G']	19959	1027.1543896572457	172.6703825917244	0.0350415389369908	0.0320201926461416	1.0943575300822947	0.273811	0.273811	chr10	14413206	0.5625491086368718	chr10:14413206:T:G
chr10:14413806	['A', 'T']	19959	13351.351511202449	1891.9444335012952	0.0129511766756332	0.0107208137784327	1.2080404476092412	0.227046	0.227046	chr10	14413806	0.6438861449113518	chr10:14413806:A:T
chr10:14414147	['T', 'A']	19959	11857.128891562645	1498.5084667665872	-0.0177122285698359	0.0111166148632139	-1.5933113441257702	0.111106	0.111106	chr10	14414147	0.95426248744499	chr10:14414147:T:A
chr10:14414970	['A', 'G']	19959	11799.547135769057	1468.1448275811097	-0.0203027963850856	0.0111244638992479	-1.8250584090131543	0.0680072	0.0680072	chr10	14414970	1.167445105606432	chr10:14414970:A:G
chr10:14415061	['T', 'C']	19959	37472.0	5033.253631750024	-0.015074615372171	0.0208493953732322	-0.7230241022492552	0.469674	0.469674	chr10	14415061	0.3282034806280411	chr10:14415061:T:C
chr10:14415248	['A', 'G']	19959	1451.2181298857486	132.93204818213232	-0.0368768755270519	0.0271458465839511	-1.3584721114888296	0.174329	0.174329	chr10	14415248	0.7586303610692791	chr10:14415248:A:G
chr10:14415431	['C', 'A']	19959	25222.054773239783	3366.5388308609586	-0.0057958464526716	0.0105389937488017	-0.5499430582099587	0.582365	0.582365	chr10	14415431	0.2348047339072872	chr10:14415431:C:A
chr10:14416337	['C', 'A']	19959	4555.684756464221	574.554365046221	-0.0100828724358353	0.0158676319391662	-0.6354364957853393	0.525151	0.525151	chr10	14416337	0.2797158031887721	chr10:14416337:C:A
chr10:14416386	['T', 'C']	19959	37806.0	5073.037297547938	-0.0220311050900858	0.0223970284221225	-0.9836619695639978	0.325294	0.325294	chr10	14416386	0.4877239471421327	chr10:14416386:T:C
chr10:14416583	['C', 'T']	19959	13182.320940021043	1842.039536061743	0.0107011826423596	0.0107490007407221	0.9955513912859464	0.31948	0.31948	chr10	14416583	0.4955563242395662	chr10:14416583:C:T
chr10:14417424	['G', 'A']	19959	4314.864745677774	685.9102567283823	0.0236096816288484	0.0163231438586807	1.446393037594445	0.148083	0.148083	chr10	14417424	0.8294947958337037	chr10:14417424:G:A
chr10:14417683	['A', 'G']	19959	2051.411125031321	403.0826223445172	0.0639391620734116	0.0227220936142361	2.8139643801727674	0.00489825	0.00489825	chr10	14417683	2.309959052847544	chr10:14417683:A:G
chr10:14418941	['C', 'T']	19959	3189.0	434.7002546407486	0.0001979065694612	0.0186332640584009	0.0106211433939325	0.991526	0.991526	chr10	14418941	0.0036958931495689	chr10:14418941:C:T
chr10:14419377	['G', 'C']	19959	23347.86770603569	3080.675742621692	-0.0126381242959518	0.0102755848045781	-1.2299177649062956	0.218742	0.218742	chr10	14419377	0.660067821365708	chr10:14419377:G:C
chr10:14419580	['T', 'C']	19959	3500.350754121361	412.34991355133	-0.0148474909926518	0.0179020658743348	-0.8293730509581996	0.406903	0.406903	chr10	14419580	0.3905091081839652	chr10:14419580:T:C
chr10:14419970	['AAAAT', 'A']	19959	13725.125996090814	1912.8733474829128	0.0100837578673392	0.010667595401939	0.9452699964142228	0.344533	0.344533	chr10	14419970	0.4627691742454066	chr10:14419970:AAAAT:A
chr10:14420241	['A', 'G']	19959	37817.78954752718	5075.384559963748	-0.0225578305185925	0.0224600878921475	-1.0043518363291513	0.315221	0.315221	chr10	14420241	0.5013848575520248	chr10:14420241:A:G
chr10:14421103	['C', 'T']	19959	2592.519569030318	296.0871593959551	-0.0203670183512826	0.0205644422974063	-0.9903997422702476	0.321991	0.321991	chr10	14421103	0.4921562671394552	chr10:14421103:C:T
chr10:14421300	['A', 'T']	19959	8723.43706784247	1168.27397432889	-0.0012123813355864	0.0121912540567661	-0.0994468107990588	0.920785	0.920785	chr10	14421300	0.0358417641722368	chr10:14421300:A:T
chr10:14421461	['ATC', 'A']	19959	2927.4400180396874	418.052521857644	0.0077571993649329	0.0194155787269816	0.3995348000702578	0.689503	0.689503	chr10	14421461	0.1614638398860846	chr10:14421461:ATC:A
chr10:14422048	['G', 'A']	19959	13363.364948867053	1875.795131052316	0.0103117852992932	0.0107174455107566	0.9621495429058824	0.335986	0.335986	chr10	14422048	0.4736788185905708	chr10:14422048:G:A
chr10:14422368	['C', 'T']	19959	4426.665363800361	637.6604922553539	0.0111438448491147	0.016044464502776	0.6945600987297896	0.487339	0.487339	chr10	14422368	0.3121688321913445	chr10:14422368:C:T
chr10:14422445	['A', 'G']	19959	2608.2613619281456	290.77507357209737	-0.0234054236598506	0.020495142855442	-1.1419985615584904	0.253468	0.253468	chr10	14422445	0.5960768619742336	chr10:14422445:A:G
chr10:14422863	['A', 'T']	19959	32472.50784264595	4277.735139145692	-0.0231775027135682	0.0129241554084556	-1.793347571354981	0.0729325	0.0729325	chr10	14422863	1.1370788993179015	chr10:14422863:A:T
chr10:14423111	['T', 'G']	19959	5194.5205191161	772.2293366396872	0.0191593380131604	0.0149689596285958	1.2799378506278736	0.200582	0.200582	chr10	14423111	0.6977080426586794	chr10:14423111:T:G
chr10:14423175	['A', 'G']	19959	4125.206684036477	669.3642355582622	0.0305574595569768	0.0166505985699897	1.8352168799536204	0.0664884	0.0664884	chr10	14423175	1.1772541179364389	chr10:14423175:A:G
chr10:14423507	['A', 'G']	19959	5087.254885259044	754.9126788891173	0.0184824328488506	0.0151020880235006	1.2238329441657207	0.22103	0.22103	chr10	14423507	0.6555487763138618	chr10:14423507:A:G
chr10:14423575	['G', 'A']	19959	5081.0	754.5229539011755	0.0185463534850268	0.0151102550928549	1.227401746102667	0.219686	0.219686	chr10	14423575	0.658197618621035	chr10:14423575:G:A
chr10:14423598	['A', 'G']	19959	5088.019694312203	752.792573612316	0.018133079783728	0.0150991436102431	1.200934321296651	0.229791	0.229791	chr10	14423598	0.6386669849030829	chr10:14423598:A:G
chr10:14423869	['G', 'C']	19959	4132.762439807384	584.9128977727399	0.0069670760082727	0.0165233297262873	0.4216508490530644	0.673284	0.673284	chr10	14423869	0.1718017060344677	chr10:14423869:G:C
chr10:14423943	['A', 'C']	19959	5087.784382518043	760.0270235831873	0.0194993798721569	0.0151002055344342	1.2913320833740272	0.196604	0.196604	chr10	14423943	0.7064076504903753	chr10:14423943:A:C
chr10:14423980	['A', 'G']	19959	5099.533002556007	768.2849310140919	0.0207611288942828	0.0150898677881369	1.3758323920242947	0.168889	0.168889	chr10	14423980	0.7723986357745924	chr10:14423980:A:G
chr10:14423988	['T', 'C']	19959	5104.347608063381	767.6158124914109	0.0207049016525283	0.0150896102806358	1.3721296486429793	0.170039	0.170039	chr10	14423988	0.7694514577848898	chr10:14423988:T:C
chr10:14424023	['C', 'T']	19959	16238.3222556391	2167.891527220728	-0.0061935217204214	0.010240850735819	-0.6047858601003352	0.545328	0.545328	chr10	14424023	0.263342202783924	chr10:14424023:C:T
chr10:14424325	['C', 'T']	19959	11998.005663024958	1696.5224735622205	0.0081749359400015	0.0109580179749481	0.7460232278036725	0.455662	0.455662	chr10	14424325	0.3413571879600928	chr10:14424325:C:T
chr10:14424515	['A', 'T']	19959	2099.525959707327	325.19489765766644	0.0199647806623465	0.0224877846213857	0.8878055797172733	0.374656	0.374656	chr10	14424515	0.4263673079183396	chr10:14424515:A:T
chr10:14424527	['C', 'T']	19959	22445.74755675838	2948.217231846288	-0.0124058977898164	0.010176167413976	-1.219112980863315	0.222816	0.222816	chr10	14424527	0.6520536265045139	chr10:14424527:C:T
chr10:14425344	['T', 'C']	19959	7234.7249586611215	847.5844719538208	-0.02777777683413	0.013106543413428	-2.119382354135484	0.0340705	0.0340705	chr10	14425344	1.4676214929173712	chr10:14425344:T:C
chr10:14425351	['T', 'C']	19959	4190.20994087584	660.9114360657354	0.0258522829003517	0.0165212044807447	1.5647940760301249	0.117647	0.117647	chr10	14425351	0.929419142861588	chr10:14425351:T:C
chr10:14426364	['GTTAA', 'G']	19959	2145.0	235.26177293495684	-0.0262666233103002	0.0224787219118277	-1.1685105324640117	0.242615	0.242615	chr10	14426364	0.615082351796556	chr10:14426364:GTTAA:G
chr10:14426441	['G', 'A']	19959	28415.271046301863	3547.1628484629105	-0.0367133916689724	0.0111487680035608	-3.29304472541239	0.000992811	0.000992811	chr10	14426441	3.003133419651112	chr10:14426441:G:A
chr10:14426488	['G', 'T']	19959	1228.3077077277735	202.1712802399859	0.0238191416726707	0.0293684827053216	0.8110443400044872	0.41735	0.41735	chr10	14426488	0.3794995821627388	chr10:14426488:G:T
chr10:14426906	['A', 'G']	19959	8054.035289989472	1151.3487425913672	0.0099500757561067	0.0125575931962038	0.7923553184629885	0.428163	0.428163	chr10	14426906	0.3683908652763137	chr10:14426906:A:G
chr10:14426956	['T', 'C']	19959	13268.318229662676	1739.2675651355812	-0.0025310233195237	0.0107081916010597	-0.2363632827856072	0.813153	0.813153	chr10	14426956	0.0898277313996375	chr10:14426956:T:C
chr10:14427612	['CA', 'C']	19959	3537.1772221665497	470.9138581966764	-0.002596315107566	0.0178605451124195	-0.1453659499877541	0.884423	0.884423	chr10	14427612	0.0533399718337122	chr10:14427612:CA:C
chr10:14428151	['T', 'C']	19959	8076.02315325248	1138.6890418892133	0.0069851477881943	0.012552495606098	0.5564748244007285	0.577893	0.577893	chr10	14428151	0.2381525660973569	chr10:14428151:T:C
chr10:14428285	['C', 'T']	19959	11368.0	1442.645068377426	-0.0077428417254506	0.0111942072617332	-0.691682898521903	0.489145	0.489145	chr10	14428285	0.3105623814381835	chr10:14428285:C:T
chr10:14428688	['A', 'C']	19959	1763.0	284.6483300464797	0.0216709797653266	0.0244685822772353	0.885665524867309	0.375808	0.375808	chr10	14428688	0.4250339791080987	chr10:14428688:A:C
chr10:14428921	['G', 'A']	19959	6192.620534148419	842.9228860837466	0.0032243238616552	0.013943672841358	0.2312392077998009	0.817131	0.817131	chr10	14428921	0.0877083130924784	chr10:14428921:G:A
chr10:14429474	['C', 'T']	19959	1667.0	332.1163654835785	0.0568273127069028	0.0252131405751713	2.253876804338428	0.0242147	0.0242147	chr10	14429474	1.615920907131654	chr10:14429474:C:T
chr10:14431163	['C', 'T']	19959	12944.18831136284	1679.1159585871292	-0.0035937041000921	0.0107797604907406	-0.3333751341858629	0.738855	0.738855	chr10	14431163	0.1314407833624888	chr10:14431163:C:T
chr10:14432599	['T', 'G']	19959	3786.758907541969	710.6774318177297	0.054860144296311	0.0173620895712267	3.1597662292462685	0.00158132	0.00158132	chr10	14432599	2.8009802362210685	chr10:14432599:T:G
chr10:14433529	['G', 'T']	19959	1976.099007916625	228.35139429863696	-0.0171375117258978	0.0233831183242908	-0.7329010394689314	0.463627	0.463627	chr10	14433529	0.333831280194279	chr10:14433529:G:T
chr10:14434512	['T', 'C']	19959	3608.361577391392	622.1277348006741	0.0393311083864975	0.0176229065619548	2.231817336613895	0.0256381	0.0256381	chr10	14434512	1.591114162854098	chr10:14434512:T:C
chr10:14434632	['C', 'T']	19959	931.1399579073964	68.40030900368014	-0.0524156337478132	0.0335772954663301	-1.5610439441250834	0.118529	0.118529	chr10	14434632	0.926175379619088	chr10:14434632:C:T
chr10:14435443	['G', 'A']	19959	36004.60785689232	4750.42235601597	-0.0315741875750169	0.0169642551121771	-1.8612186250578475	0.062728	0.062728	chr10	14435443	1.2025385591518187	chr10:14435443:G:A
chr10:14435491	['AAG', 'A']	19959	13633.41535531723	1864.8682515967607	-0.0015803464941783	0.0106477118253016	-0.148421230787163	0.882012	0.882012	chr10	14435491	0.0545255061399143	chr10:14435491:AAG:A
chr10:14435721	['G', 'A']	19959	13905.877054931838	1840.0308894525745	-0.0090305794050759	0.0106343878202054	-0.8491865782737239	0.395788	0.395788	chr10	14435721	0.4025373774181192	chr10:14435721:G:A
chr10:14436287	['G', 'A']	19959	19855.989677807287	2602.491204710665	-0.0020309036487691	0.0101481659053326	-0.2001251918538308	0.841385	0.841385	chr10	14436287	0.0750052347427173	chr10:14436287:G:A
chr10:14436336	['C', 'T']	19959	31426.14907050158	4145.773972698052	-0.0150489238996285	0.0122775931427624	-1.2257226416156153	0.220318	0.220318	chr10	14436336	0.6569500195023033	chr10:14436336:C:T
chr10:14436353	['A', 'G']	19959	13170.639538962663	1753.1743781281634	0.0050350033799394	0.0107307893746665	0.4692109037035183	0.638924	0.638924	chr10	14436353	0.1945507980913667	chr10:14436353:A:G
chr10:14436463	['A', 'G']	19959	2354.450992366426	295.1690928644482	-0.0099435004606753	0.0216756108861363	-0.4587414173888497	0.646425	0.646425	chr10	14436463	0.18948185589669	chr10:14436463:A:G
chr10:14436619	['T', 'C']	19959	10123.057540975393	1394.093707021308	-0.0024628790672911	0.0116043132461159	-0.2122382440956165	0.831923	0.831923	chr10	14436619	0.0799168686884072	chr10:14436619:T:C
chr10:14436798	['G', 'C']	19959	16561.148792222113	2396.543633322889	0.0095312357832654	0.0102237901090454	0.9322605102028432	0.351213	0.351213	chr10	14436798	0.4544294172426592	chr10:14436798:G:C
chr10:14437840	['G', 'A']	19959	1075.0538631125364	180.2005467235059	0.0330116837061736	0.0314738194486519	1.0488616978956302	0.294254	0.294254	chr10	14437840	0.5312776247763876	chr10:14437840:G:A
chr10:14437932	['T', 'C']	19959	27944.20024052916	3878.7963659271695	0.0127619233436748	0.011007917633039	1.1593403738206849	0.246331	0.246331	chr10	14437932	0.608480930094487	chr10:14437932:T:C
chr10:14438074	['A', 'C']	19959	1126.0564184788054	160.54258946674332	0.0029044201190952	0.0303649340641636	0.0956504668496234	0.923799	0.923799	chr10	14438074	0.0344225122071565	chr10:14438074:A:C
chr10:14439241	['A', 'G']	19959	12868.868591189295	1675.5370572569873	-0.0007989732622614	0.0107930160433618	-0.0740268761809974	0.94099	0.94099	chr10	14439241	0.0264149918414948	chr10:14439241:A:G
chr10:14441044	['C', 'T']	19959	638.0319671309751	68.57953481020344	-0.016355454704767	0.0403476767412668	-0.4053629855728229	0.685215	0.685215	chr10	14441044	0.1641731384883066	chr10:14441044:C:T
chr10:14441603	['C', 'T']	19959	9382.350405933648	1361.0014354822144	0.0072768797490732	0.0119707560546975	0.6078880662026057	0.543269	0.543269	chr10	14441603	0.264985075958453	chr10:14441603:C:T
chr10:14442475	['T', 'C']	19959	30275.16868013434	4172.784953762157	0.0113342162855018	0.011848217012668	0.9566178838033896	0.338772	0.338772	chr10	14442475	0.4700924919304997	chr10:14442475:T:C
chr10:14442729	['G', 'C']	19959	14438.123175507377	2127.533657518424	0.0139259591918393	0.0106119539386475	1.3122898263930949	0.189437	0.189437	chr10	14442729	0.7225351925636045	chr10:14442729:G:C
chr10:14443206	['A', 'G']	19959	30799.03476297969	4252.717857786211	0.0128979714815551	0.0120732169775845	1.0683127376491235	0.285392	0.285392	chr10	14443206	0.5445582050284872	chr10:14443206:A:G
chr10:14443662	['G', 'A']	19959	30354.54196558472	4198.346311733915	0.0136511078031718	0.0118789471244194	1.1491849959588922	0.250493	0.250493	chr10	14443662	0.6012044059398494	chr10:14443662:G:A
chr10:14444174	['T', 'C']	19959	33679.499473710595	4660.161912081359	0.0208238021403407	0.0139493161920303	1.4928188488721703	0.1355	0.1355	chr10	14444174	0.8680607047895754	chr10:14444174:T:C
chr10:14444546	['A', 'C']	19959	28004.821822373706	3866.198139089612	0.0100312357664323	0.0110395414744686	0.9086641677674584	0.363538	0.363538	chr10	14444546	0.4394501863792012	chr10:14444546:A:C
chr10:14444639	['A', 'T']	19959	33675.43615315225	4654.92106235928	0.0198702100854246	0.0139487763031049	1.424512778300237	0.154314	0.154314	chr10	14444639	0.8115946711699596	chr10:14444639:A:T
chr10:14444760	['C', 'T']	19959	23499.709596592336	3224.0381501182515	0.0085359949819443	0.0102901411041235	0.8295313830559415	0.406814	0.406814	chr10	14444760	0.390604109785366	chr10:14444760:C:T
chr10:14444902	['G', 'C']	19959	8665.736707592083	1306.57072411682	0.013394462150862	0.0122726351182831	1.0914088149583836	0.275106	0.275106	chr10	14444902	0.5604999376420299	chr10:14444902:G:C
chr10:14445140	['A', 'C']	19959	33709.13351375733	4655.32209459428	0.0190889901524619	0.0139814739157117	1.3653059947428374	0.172172	0.172172	chr10	14445140	0.7640374756131325	chr10:14445140:A:C
chr10:14445694	['G', 'C']	19959	514.0	66.68617054144177	-0.0043958897260753	0.044597022587217	-0.0985691302032206	0.921481	0.921481	chr10	14445694	0.0355136150626234	chr10:14445694:G:C
chr10:14445814	['T', 'G']	19959	14370.720012025253	2090.445523931772	0.0107940962857248	0.0104981899354839	1.0281864161402514	0.303875	0.303875	chr10	14445814	0.5173050281486078	chr10:14445814:T:G
chr10:14445948	['A', 'G']	19959	1922.3852668504128	244.2532827194991	-0.008386080929416	0.0234575721600126	-0.3574999523485025	0.720721	0.720721	chr10	14445948	0.1422328235056347	chr10:14445948:A:G
chr10:14446110	['T', 'C']	19959	5669.748605036952	793.2106724933179	0.0053038717595725	0.0144868910945675	0.3661152503287223	0.714283	0.714283	chr10	14446110	0.1461296860004048	chr10:14446110:T:C
chr10:14446164	['T', 'C']	19959	1881.225308332498	245.99848871406897	-0.0052982472752367	0.0237549215765777	-0.2230378769366592	0.823508	0.823508	chr10	14446164	0.0843321775033594	chr10:14446164:T:C
chr10:14446240	['C', 'T']	19959	514.0257540835755	66.66378045867178	-0.004450646738925	0.0445970342582405	-0.0997969217673412	0.920507	0.920507	chr10	14446240	0.0359729045528896	chr10:14446240:C:T
chr10:14446360	['C', 'T']	19959	541.3526020254686	88.62880078467596	0.0291134360020887	0.0436965829665413	0.6662634472901694	0.50525	0.50525	chr10	14446360	0.2964936778126584	chr10:14446360:C:T
chr10:14446668	['A', 'G']	19959	25182.0467551992	3483.913604062178	0.0087808693862039	0.010461893579777	0.8393193181755843	0.4013	0.4013	chr10	14446668	0.3965308402661612	chr10:14446668:A:G
chr10:14446854	['T', 'A']	19959	6248.313057420583	893.4113810601247	0.0076136378450084	0.0139045101964337	0.5475660585988241	0.583996	0.583996	chr10	14446854	0.2335901275175267	chr10:14446854:T:A
chr10:14446968	['T', 'C']	19959	12822.6424491432	1666.6486771385596	-0.0012696517284927	0.0107962964096083	-0.1176006734460155	0.906385	0.906385	chr10	14446968	0.0426872903369943	chr10:14446968:T:C
chr10:14447554	['C', 'T']	19959	1950.1954201533297	269.7030832252842	0.0034496171055721	0.0233339603425316	0.1478367604527202	0.882473	0.882473	chr10	14447554	0.0542985733400176	chr10:14447554:C:T
chr10:14447699	['C', 'A']	19959	1432.2870458531695	141.3803715154662	-0.0283713466323559	0.0272041542560186	-1.0429049315539385	0.297005	0.297005	chr10	14447699	0.5272362393894161	chr10:14447699:C:A
chr10:14448548	['T', 'C']	19959	27467.376189999	3764.251961780753	0.0068128851045074	0.0109198565276555	0.6238987744255784	0.532701	0.532701	chr10	14448548	0.2735164879456485	chr10:14448548:T:C
chr10:14449518	['C', 'T']	19959	14610.660168387289	2110.0723211945715	0.0086010452933136	0.0105037523145094	0.8188545422412978	0.412879	0.412879	chr10	14449518	0.3841772058054942	chr10:14449518:C:T
chr10:14449713	['A', 'G']	19959	18027.0	2600.683630077839	0.0100195194273779	0.01018264267751	0.983980263739154	0.325137	0.325137	chr10	14449713	0.4879336057684376	chr10:14449713:A:G
chr10:14449802	['A', 'G']	19959	989.0	92.84567472505776	-0.0319791998195774	0.0325868750956845	-0.9813521463987348	0.326431	0.326431	chr10	14449802	0.486208604545487	chr10:14449802:A:G
chr10:14450277	['C', 'G']	19959	14695.736296222069	2121.85779206769	0.0082652670902815	0.010485380882893	0.7882657943085666	0.430551	0.430551	chr10	14450277	0.3659753977371141	chr10:14450277:C:G
chr10:14450333	['T', 'C']	19959	999.2002505637683	91.50465571389354	-0.034521488401129	0.0324326446359491	-1.064405594690991	0.287158	0.287158	chr10	14450333	0.5418790801055786	chr10:14450333:T:C
chr10:14451557	['CA', 'C']	19959	32128.21942175677	4386.315049961175	0.0095377956008923	0.012713262969366	0.7502240474278431	0.453129	0.453129	chr10	14451557	0.3437781423298742	chr10:14451557:CA:C
chr10:14451594	['C', 'G']	19959	22186.00421052632	2853.6333572959734	-0.0124585576059616	0.0101519314279727	-1.227210575086547	0.219758	0.219758	chr10	14451594	0.65805530604889	chr10:14451594:C:G
chr10:14451684	['T', 'A']	19959	1474.0	196.6517541195327	-0.0098356363234592	0.0268223703774412	-0.3666952691001328	0.71385	0.71385	chr10	14451684	0.1463930361455613	chr10:14451684:T:A
chr10:14451854	['A', 'G']	19959	3924.196612887063	616.1665326808529	0.0268926534791699	0.0169126400962177	1.5900919860042515	0.11183	0.11183	chr10	14451854	0.9514416751015184	chr10:14451854:A:G
chr10:14452127	['C', 'T']	19959	10495.051661071302	1617.1966203270226	0.0243137279257006	0.0114949140918762	2.115172652128289	0.0344276	0.0344276	chr10	14452127	1.4630932515644557	chr10:14452127:C:T
chr10:14452209	['C', 'A']	19959	9398.941824923586	1477.5542567464915	0.0272524492471842	0.0119726603143135	2.276223373230044	0.0228432	0.0228432	chr10	14452209	1.6412430578256552	chr10:14452209:C:A
chr10:14452241	['G', 'A']	19959	10686.606283824414	1597.0046197333056	0.0177947496104307	0.0114165657788534	1.558677973317642	0.119088	0.119088	chr10	14452241	0.9241319983522036	chr10:14452241:G:A
chr10:14452381	['A', 'G']	19959	4097.026360629448	642.3964128968287	0.0210750932971363	0.0168690994330203	1.249331262810805	0.211559	0.211559	chr10	14452381	0.6745684944773503	chr10:14452381:A:G
chr10:14452592	['C', 'T']	19959	27357.37067842469	3745.7631583244793	0.00188611373415	0.0108148212663076	0.1744008234353413	0.861552	0.861552	chr10	14452592	0.0647185050627039	chr10:14452592:C:T
chr10:14452608	['G', 'T']	19959	27136.35960517086	3706.6968626393286	0.0011570333325874	0.0107734435244928	0.1073967975009109	0.914475	0.914475	chr10	14452608	0.0388281628069803	chr10:14452608:G:T
chr10:14452942	['G', 'A']	19959	3325.6664996241543	434.19142708734745	-0.005342545321822	0.0183144216685092	-0.2917124776595218	0.77051	0.77051	chr10	14452942	0.113221720454145	chr10:14452942:G:A
chr10:14452951	['G', 'A']	19959	4513.452272385629	444.9849055285448	-0.0433212675881846	0.0159072323753073	-2.7233692553226216	0.0064676	0.0064676	chr10	14452951	2.1892568476346206	chr10:14452951:G:A
chr10:14453479	['C', 'T']	19959	9261.856176396894	1181.2935614518103	-0.0101773278550652	0.0119695586459723	-0.8502675959977696	0.395187	0.395187	chr10	14453479	0.4031973503220759	chr10:14453479:C:T
chr10:14454266	['C', 'T']	19959	2444.102105263158	336.7143445733621	0.0023746993437382	0.0210608806622495	0.1127540382484923	0.910227	0.910227	chr10	14454266	0.0408502861916379	chr10:14454266:C:T
chr10:14454452	['A', 'C']	19959	21027.16055321708	2965.819206265325	0.0080503152323168	0.0100614913100982	0.8001115325952854	0.423656	0.423656	chr10	14454452	0.3729866385467493	chr10:14454452:A:C
chr10:14454877	['A', 'G']	19959	4501.902230017539	440.7177557859207	-0.0428093546922704	0.015932597870368	-2.686903607345082	0.00721775	0.00721775	chr10	14454877	2.141598164601363	chr10:14454877:A:G
chr10:14454975	['A', 'T']	19959	5347.267912616495	712.5183457193004	-0.0076765701533884	0.0147400634218664	-0.520796277036395	0.602514	0.602514	chr10	14454975	0.2200328573803018	chr10:14454975:A:T
chr10:14454980	['C', 'G']	19959	5954.596682868167	760.0578759348497	-0.007106569287145	0.0141932631526209	-0.5007001709703905	0.616588	0.616588	chr10	14454980	0.2100049317413558	chr10:14454980:C:G
chr10:14455004	['G', 'C']	19959	4518.564169643307	440.432706293904	-0.0435206775281122	0.0159452591767312	-2.729380378565536	0.00635091	0.00635091	chr10	14455004	2.1971640416902	chr10:14455004:G:C
chr10:14455334	['C', 'T']	19959	827.0828781881045	59.720799529084175	-0.0581238852718953	0.0355257701914133	-1.6361048601824275	0.101833	0.101833	chr10	14455334	0.9921114617292814	chr10:14455334:C:T
chr10:14456051	['G', 'T']	19959	10920.188524179404	1237.2142580119864	-0.0285281589025043	0.0113172875577839	-2.520759391934242	0.0117179	0.0117179	chr10	14456051	1.931150212561093	chr10:14456051:G:T
chr10:14456389	['C', 'T']	19959	3873.0	731.7299335076385	0.0573458097382102	0.0171006690491915	3.3534249199987585	0.000799666	0.000799666	chr10	14456389	3.0970913688149104	chr10:14456389:C:T
chr10:14456438	['A', 'G']	19959	4505.225724020444	424.24758836128177	-0.0468722189446317	0.0159309529270182	-2.9422106235175907	0.00326253	0.00326253	chr10	14456438	2.486445486159546	chr10:14456438:A:G
chr10:14456726	['C', 'T']	19959	8478.274353577872	1123.0485158508168	-0.00354813007658	0.0123697426194674	-0.2868394424792673	0.774238	0.774238	chr10	14456726	0.1111255170970002	chr10:14456726:C:T
chr10:14457031	['A', 'G']	19959	5662.702300405955	695.2396970690313	-0.0120556974191462	0.014549115770652	-0.8286206261046137	0.407329	0.407329	chr10	14457031	0.3900546689917653	chr10:14457031:A:G
chr10:14457567	['C', 'T']	19959	4007.200771620403	732.6375364100842	0.0520526908890731	0.0168816074112179	3.08339659969132	0.00204932	0.00204932	chr10	14457567	2.688390221499598	chr10:14457567:C:T
chr10:14458775	['T', 'C']	19959	13336.67281383112	2088.878343629028	0.0269504710114757	0.010684173858479	2.522466534938283	0.0116612	0.0116612	chr10	14458775	1.9332567560467624	chr10:14458775:T:C
chr10:14458796	['T', 'C']	19959	4494.450368291828	424.5143784860207	-0.0469362255828978	0.015935019354091	-2.9454765344133533	0.0032283	0.0032283	chr10	14458796	2.4910261138847085	chr10:14458796:T:C
chr10:14458813	['A', 'C']	19959	26858.0	3717.013355479509	0.0053253591736316	0.0107062351895477	0.4974072658921866	0.618907	0.618907	chr10	14458813	0.2083746052952594	chr10:14458813:A:C
chr10:14459237	['C', 'A']	19959	10601.062283910407	1205.6110296167742	-0.0278880343606876	0.011438530166562	-2.438078490382631	0.0147742	0.0147742	chr10	14459237	1.8304960261822	chr10:14459237:C:A
chr10:14459448	['A', 'C']	19959	4732.237097905601	724.5647157718919	0.017956309530014	0.0155378668262731	1.1556483094353431	0.247839	0.247839	chr10	14459448	0.6058303519063591	chr10:14459448:A:C
chr10:14460335	['A', 'G']	19959	15774.58069850178	2340.823406068537	0.0199730148706301	0.0102920531879421	1.940624917682108	0.0523179	0.0523179	chr10	14460335	1.2813496965782003	chr10:14460335:A:G
chr10:14460856	['C', 'T']	19959	5648.566016936414	701.1868004028239	-0.0106189618209112	0.0145653680701661	-0.7290555082272056	0.465976	0.465976	chr10	14460856	0.3316364509837768	chr10:14460856:C:T
chr10:14460896	['CT', 'C']	19959	6123.0	785.9541499564215	-0.0054007259473078	0.0140594529813379	-0.3841348560627923	0.700883	0.700883	chr10	14460896	0.154354473752694	chr10:14460896:CT:C
chr10:14460996	['TC', 'T']	19959	4049.0	725.9520334849817	0.0484102523573085	0.0167955557594295	2.8823251252123416	0.00395174	0.00395174	chr10	14460996	2.403211637029708	chr10:14460996:TC:T
chr10:14462130	['G', 'A']	19959	4368.65664461816	411.2795884394298	-0.0477162116009881	0.0161500209689245	-2.9545603496616164	0.00313481	0.00313481	chr10	14462130	2.5037887765085904	chr10:14462130:G:A
chr10:14462912	['C', 'T']	19959	5257.263403146608	898.778446758358	0.0397754974005181	0.0150137085708017	2.6492786384486298	0.00807274	0.00807274	chr10	14462912	2.0929790346816564	chr10:14462912:C:T
chr10:14463214	['T', 'C']	19959	4076.204228880649	728.1255200121767	0.0474457336356286	0.0167545249664661	2.831816105236665	0.00463308	0.00463308	chr10	14463214	2.334130200712323	chr10:14463214:T:C
chr10:14463851	['A', 'G']	19959	26783.735501979856	3712.374719190172	0.006040235640578	0.0106937358339479	0.5648386807352126	0.57219	0.57219	chr10	14463851	0.2424597365041378	chr10:14463851:A:G
chr10:14464332	['A', 'G']	19959	6388.640176379216	822.1122622813186	-0.0050929022623335	0.0138372816720963	-0.3680565578572938	0.712835	0.712835	chr10	14464332	0.1470109847095443	chr10:14464332:A:G
chr10:14464860	['C', 'T']	19959	4056.609741431148	727.4668453148648	0.0484869244454608	0.0167913399322532	2.8876149634923327	0.00388592	0.00388592	chr10	14464860	2.410506144527844	chr10:14464860:C:T
chr10:14464953	['A', 'C']	19959	4489.349571493009	413.90877821091067	-0.0493232797530126	0.0159414481939505	-3.0940275408434914	0.00197732	0.00197732	chr10	14464953	2.7039230408592463	chr10:14464953:A:C
chr10:14465002	['T', 'C']	19959	6138.537786909894	793.1051129518786	-0.0047781063130922	0.0140429766193165	-0.3402488263435436	0.733673	0.733673	chr10	14465002	0.1344974631615254	chr10:14465002:T:C
chr10:14465884	['A', 'C']	19959	4499.1270923123175	706.2919177708468	0.0231354208344414	0.0158801412593081	1.4568775212173066	0.145166	0.145166	chr10	14465884	0.8381350898443117	chr10:14465884:A:C
chr10:14466448	['C', 'T']	19959	23882.376002405774	3279.2342526979464	0.0023051908506664	0.010292515607789	0.2239676808381029	0.822785	0.822785	chr10	14466448	0.0847136344257939	chr10:14466448:C:T
chr10:14467024	['G', 'A']	19959	4042.202525303137	726.0578414639759	0.0486965437394548	0.0168098535634235	2.896904696743664	0.00377274	0.00377274	chr10	14467024	2.423343123358785	chr10:14467024:G:A
chr10:14467408	['C', 'T']	19959	23722.13125845737	3261.281584411222	0.0033238893375378	0.010279211773785	0.3233603325514396	0.746426	0.746426	chr10	14467408	0.1270132413678426	chr10:14467408:C:T
chr10:14467621	['A', 'G']	19959	4955.17663541878	496.0174765972736	-0.0415458051434688	0.015467470356744	-2.6860116221495987	0.00723704	0.00723704	chr10	14467621	2.140439026968908	chr10:14467621:A:G
chr10:14467808	['C', 'A']	19959	6152.0	793.5034653286676	-0.0048365185625589	0.0140277474880706	-0.3447822657680418	0.730262	0.730262	chr10	14467808	0.1365212977697314	chr10:14467808:C:A
chr10:14467979	['T', 'A']	19959	21537.5536287089	3075.673777018803	0.0174206411279367	0.0101030911505152	1.7242882270787192	0.0846713	0.0846713	chr10	14467979	1.0722637722409556	chr10:14467979:T:A
chr10:14468959	['G', 'A']	19959	9062.816286644951	1069.7301739041332	-0.0234874055804144	0.0120422496421564	-1.9504167641726893	0.0511405	0.0511405	chr10	14468959	1.2912350301974538	chr10:14468959:G:A
chr10:14469481	['G', 'A']	19959	9222.924187002054	1091.6333042654617	-0.0236311116795079	0.0119683522159177	-1.974466597672388	0.0483425	0.0483425	chr10	14469481	1.315670894099444	chr10:14469481:G:A
chr10:14469506	['C', 'T']	19959	4412.442150623841	744.1535941223209	0.0386134846662223	0.0162201357697611	2.3805894854597094	0.0172943	0.0172943	chr10	14469506	1.7620970116947017	chr10:14469506:C:T
chr10:14469770	['C', 'T']	19959	5737.574936112642	721.8106173582879	-0.0091170132858295	0.0145082932208771	-0.6284001258473598	0.529749	0.529749	chr10	14469770	0.2759298544281952	chr10:14469770:C:T
chr10:14469871	['G', 'A']	19959	5724.860493084786	722.8932395914863	-0.0081500159680969	0.014511654668068	-0.5616186544206153	0.574382	0.574382	chr10	14469871	0.2407991784857463	chr10:14469871:G:A
chr10:14470032	['G', 'A']	19959	5738.287503757892	725.4061979024507	-0.0083759530166424	0.014503624913683	-0.5775075587303985	0.563603	0.563603	chr10	14470032	0.249026703852287	chr10:14470032:G:A
chr10:14470050	['C', 'T']	19959	2036.4081182660989	322.3087662443793	0.0250660256120696	0.022816482462632	1.0985928989326823	0.271959	0.271959	chr10	14470050	0.565496564406591	chr10:14470050:C:T
chr10:14470169	['C', 'T']	19959	5872.765448804692	758.4709191525685	-0.0051027041268115	0.0143471658643755	-0.3556593807479219	0.722099	0.722099	chr10	14470169	0.141403256438326	chr10:14470169:C:T
chr10:14470747	['A', 'G']	19959	12727.913108839446	1672.085895271876	-0.0061171834832073	0.0108399284273692	-0.5643195454835641	0.572543	0.572543	chr10	14470747	0.2421918907148207	chr10:14470747:A:G
chr10:14470832	['T', 'C']	19959	14604.853942158286	2085.434465012887	0.0096144598397242	0.0104571503843545	0.9194148966346452	0.35789	0.35789	chr10	14470832	0.4462504362998329	chr10:14470832:T:C
chr10:14471045	['G', 'A']	19959	1211.1213609259908	205.19275459038192	0.0403591978489161	0.029093618013724	1.3872182493726966	0.165391	0.165391	chr10	14471045	0.781488126927866	chr10:14471045:G:A
chr10:14471059	['G', 'C']	19959	9183.840541217738	1087.2561346403984	-0.023405971103694	0.011985652344656	-1.9528324725795885	0.0508534	0.0508534	chr10	14471059	1.2936800053395563	chr10:14471059:G:C
chr10:14471383	['C', 'T']	19959	21105.28716046908	2711.6026837238737	-0.0170700296768739	0.0100820495830616	-1.693111062015852	0.0904499	0.0904499	chr10	14471383	1.0435919089531138	chr10:14471383:C:T
chr10:14471534	['G', 'A']	19959	1211.1820505111243	202.9112816716592	0.0382015578790077	0.0290943782177855	1.3130219725972645	0.189191	0.189191	chr10	14471534	0.7230995272540188	chr10:14471534:G:A
chr10:14472062	['T', 'G']	19959	4982.748947684908	861.5535319407402	0.0418356956372599	0.015353489110784	2.72483312004143	0.00643901	0.00643901	chr10	14472062	2.191180900433354	chr10:14472062:T:G
chr10:14473109	['G', 'A']	19959	657.0329191301734	-10.388220341156757	-0.1488590416425379	0.0398686381731267	-3.7337378065467903	0.000189183	0.000189183	chr10	14473109	3.7231178919189047	chr10:14473109:G:A
chr10:14473309	['A', 'G']	19959	4339.434834895024	741.4570847712453	0.0407935731132253	0.016300266872634	2.5026322226485904	0.0123353	0.0123353	chr10	14473309	1.908850283810222	chr10:14473309:A:G
chr10:14473673	['A', 'G']	19959	20781.37082706767	3021.7487414349007	0.0197934427186457	0.0101653814834453	1.9471421462027665	0.0515317	0.0515317	chr10	14473673	1.287925530187071	chr10:14473673:A:G
chr10:14474310	['C', 'T']	19959	8449.0	1004.6863682210986	-0.0231861378243902	0.0123268716872436	-1.8809425791609515	0.0599943	0.0599943	chr10	14474310	1.221890009552015	chr10:14474310:C:T
chr10:14474539	['C', 'T']	19959	5790.481425778309	703.4679019287702	-0.0137391620531033	0.0144316744691782	-0.9520144098625648	0.341101	0.341101	chr10	14474539	0.4671170073769907	chr10:14474539:C:T
chr10:14475264	['G', 'T']	19959	14685.41467448504	1747.0969740358946	-0.0253880890420816	0.0104353995437276	-2.43288136076606	0.0149879	0.0149879	chr10	14475264	1.824259213202544	chr10:14475264:G:T
chr10:14475667	['A', 'G']	19959	10180.570519246194	1458.7066761828924	0.0123385190596031	0.011640142838841	1.059997220861563	0.289159	0.289159	chr10	14475667	0.5388632858452261	chr10:14475667:A:G
chr10:14476010	['C', 'T']	19959	24615.93329992483	3433.304843884079	0.0076838465042571	0.0103847385382871	0.7399171848119077	0.459359	0.459359	chr10	14476010	0.3378477702824234	chr10:14476010:C:T
chr10:14476188	['T', 'G']	19959	15144.035028814831	2162.705732650783	0.0094025586615773	0.0103986312014521	0.9042111869747084	0.365894	0.365894	chr10	14476188	0.4366447120992253	chr10:14476188:T:G
chr10:14476200	['C', 'T']	19959	3664.550811785929	519.9392577814837	0.0045813084968758	0.01767756131148	0.2591595308964202	0.795515	0.795515	chr10	14476200	0.099351627009466	chr10:14476200:C:T
chr10:14476431	['A', 'G']	19959	13902.786269105489	1961.1923036009684	0.0064733597731459	0.0105709104755764	0.6123748553260698	0.540297	0.540297	chr10	14476431	0.2673674438749497	chr10:14476431:A:G
chr10:14476514	['T', 'C']	19959	2403.1204028459765	315.5149118042529	-0.0015770858374541	0.0212311193792315	-0.0742818034830944	0.940787	0.940787	chr10	14476514	0.0265086924023672	chr10:14476514:T:C
chr10:14477493	['T', 'C']	19959	7041.0583283223095	911.1644159269752	-0.0049299818331481	0.0133228271900632	-0.370040214649423	0.711356	0.711356	chr10	14477493	0.1479130010397119	chr10:14477493:T:C
chr10:14477624	['A', 'G']	19959	17899.4840633457	2419.801883303984	-0.0007492610368442	0.0101112006412041	-0.0741020837615401	0.94093	0.94093	chr10	14477624	0.0264426844840333	chr10:14477624:A:G
chr10:14477661	['G', 'A']	19959	649.0325182884056	112.95535758484982	0.0477615017673634	0.039939453828506	1.1958476440975911	0.23177	0.23177	chr10	14477661	0.6349427792336748	chr10:14477661:G:A
chr10:14477893	['G', 'A']	19959	14576.730333700772	2002.4786525054703	0.0046533931049979	0.0104466312632149	0.4454443722335316	0.656003	0.656003	chr10	14477893	0.1830941745260675	chr10:14477893:G:A
chr10:14477925	['A', 'C']	19959	15012.00856928088	2088.1728657525505	0.0069586474404935	0.0103778587943017	0.6705282446427591	0.502529	0.502529	chr10	14477925	0.2988388708695339	chr10:14477925:A:C
chr10:14478298	['G', 'A']	19959	5705.2858502856	681.2786796533328	-0.0167557256438577	0.0145323102647191	-1.152998066971946	0.248925	0.248925	chr10	14478298	0.603931484199696	chr10:14478298:G:A
chr10:14478306	['C', 'T']	19959	12165.43808569281	1442.678827017604	-0.0273252624113816	0.0109871419646505	-2.487021875142472	0.0128899	0.0128899	chr10	14478306	1.889750451895368	chr10:14478306:C:T
chr10:14478329	['G', 'A']	19959	5709.572130079671	682.2452766005395	-0.0167339915112515	0.0145266989577677	-1.151947290977866	0.249357	0.249357	chr10	14478329	0.6031784356721981	chr10:14478329:G:A
chr10:14479235	['A', 'T']	19959	5712.590001003918	676.2983050116308	-0.0177582374376682	0.0145385485251856	-1.2214587588922656	0.221927	0.221927	chr10	14479235	0.6537898575801443	chr10:14479235:A:T
chr10:14480374	['T', 'C']	19959	16880.920459101842	2226.692386933932	-0.0089322277249746	0.0102156046089862	-0.8743709322028121	0.381927	0.381927	chr10	14480374	0.4180196384674163	chr10:14480374:T:C
chr10:14481021	['T', 'C']	19959	4184.209640244513	694.2210556084435	0.0352376677741328	0.0165770173007447	2.125694094108816	0.033541	0.033541	chr10	14481021	1.474423993369535	chr10:14481021:T:C
chr10:14482018	['C', 'T']	19959	1202.7861951062962	213.88967268391264	0.0427639489977936	0.0303660549548847	1.4082813543388712	0.159063	0.159063	chr10	14482018	0.7984308308159981	chr10:14482018:C:T
chr10:14483206	['T', 'C']	19959	1045.6414515716915	144.382763495485	0.0030482699855565	0.0320833967192899	0.0950108248271536	0.924307	0.924307	chr10	14483206	0.0341837579340106	chr10:14483206:T:C
chr10:14484906	['A', 'G']	19959	11705.345878226008	1369.943180913474	-0.0281591880783285	0.0110868020313775	-2.539883728295419	0.0110965	0.0110965	chr10	14484906	1.954813982508976	chr10:14484906:A:G
chr10:14485224	['C', 'A']	19959	26843.13896826591	3519.3160766579617	-0.014535584390308	0.0107134678722946	-1.3567581070455748	0.174873	0.174873	chr10	14485224	0.7572772394418215	chr10:14485224:C:A
chr10:14485544	['T', 'C']	19959	1278.1921226698737	203.08281989939496	0.0102937963586892	0.0286383540453765	0.3594409211639435	0.719269	0.719269	chr10	14485544	0.1431086570898166	chr10:14485544:T:C
chr10:14485762	['CCTT', 'C']	19959	5675.1373590578805	684.0954457316935	-0.0149017483383045	0.0145599041941736	-1.0234784610923262	0.306094	0.306094	chr10	14485762	0.514145183282215	chr10:14485762:CCTT:C
chr10:14488366	['G', 'A']	19959	404.0	58.53381942545063	0.0137429711239379	0.0504433935966448	0.272443429041063	0.785284	0.785284	chr10	14488366	0.1049732511182863	chr10:14488366:G:A
chr10:14488567	['C', 'T']	19959	27321.368874636737	3330.961256401544	-0.0407869800160026	0.0108850307852355	-3.7470707084564334	0.000179416	0.000179416	chr10	14488567	3.74613882995489	chr10:14488567:C:T
chr10:14489153	['T', 'C']	19959	5094.27618522602	588.3880527883483	-0.0181138204443757	0.0151861769042844	-1.1927834476408168	0.232968	0.232968	chr10	14489153	0.6327037286642719	chr10:14489153:T:C
chr10:14489160	['T', 'C']	19959	7857.755864073778	1050.0226678205045	0.0008367513084896	0.0126182315946837	0.0663128824519452	0.947129	0.947129	chr10	14489160	0.0235908655872986	chr10:14489160:T:C
chr10:14489162	['A', 'C']	19959	7859.15011778858	1052.2142788263136	0.0011877147676006	0.0126182663320066	0.0941266205950965	0.92501	0.92501	chr10	14489162	0.0338535722108659	chr10:14489162:A:C
chr10:14489531	['T', 'C']	19959	34135.710291612384	4464.576622297382	-0.0322278992796173	0.014396282819998	-2.2386264345160867	0.0251912	0.0251912	chr10	14489531	1.5987511440951645	chr10:14489531:T:C
chr10:14489556	['C', 'T']	19959	34130.4200531142	4474.690777271612	-0.0301761193151135	0.014390609466551	-2.0969312929555657	0.0360122	0.0360122	chr10	14489556	1.4435503465910795	chr10:14489556:C:T
chr10:14491513	['A', 'G']	19959	13434.67311353843	1645.024665759723	-0.0216881397537866	0.0106797256161027	-2.030776869499862	0.0422909	0.0422909	chr10	14491513	1.3737530724583338	chr10:14491513:A:G
chr10:14491739	['C', 'T']	19959	7891.18610944077	1034.6353965505036	-0.0021052444333541	0.0125603251511737	-0.1676106635788322	0.866891	0.866891	chr10	14491739	0.0620355058392112	chr10:14491739:C:T
chr10:14492273	['TG', 'T']	19959	12935.59243297419	1550.950633947312	-0.0251999499368818	0.0107657999972418	-2.3407410451000312	0.0192553	0.0192553	chr10	14492273	1.7154497106257938	chr10:14492273:TG:T
chr10:14492754	['C', 'G']	19959	6342.15900527505	824.0740410893837	-0.0054150129509628	0.0139143549985443	-0.3891673707857361	0.697156	0.697156	chr10	14492754	0.1566700305698015	chr10:14492754:C:G
chr10:14493114	['C', 'T']	19959	18519.20648686585	2207.840885943964	-0.0298991701389934	0.0101158337428313	-2.9556802631500125	0.00312345	0.00312345	chr10	14493114	2.505365441822297	chr10:14493114:C:T
chr10:14495131	['C', 'T']	19959	18393.74522388808	2188.0758515815496	-0.0304430180539115	0.0101432900311988	-3.0012962224558835	0.00269165	0.00269165	chr10	14495131	2.5699814128547662	chr10:14495131:C:T
chr10:14495687	['A', 'T']	19959	27595.44345864661	3712.446986914717	-0.0035941083958649	0.0108566089305249	-0.3310525799413834	0.740608	0.740608	chr10	14495687	0.1304116010401675	chr10:14495687:A:T
chr10:14496275	['G', 'A']	19959	27568.525031320474	3709.4270318487634	-0.0037518302472299	0.010847195172312	-0.3458802195065777	0.729436	0.729436	chr10	14496275	0.1370128066713554	chr10:14496275:G:A
chr10:14498501	['A', 'C']	19959	9539.82376823217	1239.0808842158945	-0.0040440283017138	0.0117690040319308	-0.343616867726607	0.731138	0.731138	chr10	14498501	0.1360006435864649	chr10:14498501:A:C
chr10:14499455	['C', 'T']	19959	7403.112748045701	951.6175824672928	-0.0077889934908775	0.0129709119213077	-0.6004969841852247	0.548182	0.548182	chr10	14499455	0.2610752289734933	chr10:14499455:C:T
chr10:14499837	['T', 'C']	19959	8218.235267588696	1142.5901668832778	0.0041874789384386	0.0124323734030189	0.3368205573218851	0.736256	0.736256	chr10	14499837	0.1329711529773054	chr10:14499837:T:C
chr10:14500606	['C', 'T']	19959	18372.761575466026	2105.850500749096	-0.0348329254187219	0.010160379418616	-3.428309513215649	0.00060858	0.00060858	chr10	14500606	3.215682324130925	chr10:14500606:C:T
chr10:14500655	['G', 'A']	19959	2185.766589815557	293.5715569708412	0.0063337876495295	0.0222016267954424	0.2852848445695755	0.775429	0.775429	chr10	14500655	0.110457960996512	chr10:14500655:G:A
chr10:14500809	['C', 'T']	19959	2246.562794427183	287.3712893368017	-0.0081933650342937	0.0218768532990037	-0.374522099787855	0.70802	0.70802	chr10	14500809	0.1499544742778039	chr10:14500809:C:T
chr10:14501039	['T', 'C']	19959	12233.516390977442	1679.3712471775293	0.0024342892835101	0.0108993573030557	0.2233424610116894	0.823271	0.823271	chr10	14501039	0.0844571824893614	chr10:14501039:T:C
chr10:14501758	['G', 'T']	19959	7252.72676253946	1080.0937622863007	0.0151457694306102	0.0130312325438196	1.1622668369764793	0.245141	0.245141	chr10	14501758	0.6105840466237442	chr10:14501758:G:T
chr10:14501875	['T', 'A']	19959	12651.437099037688	1786.305258426173	0.0079420991570583	0.0108175220293144	0.7341883968931097	0.462843	0.462843	chr10	14501875	0.3345663001195558	chr10:14501875:T:A
chr10:14502968	['GATA', 'G']	19959	31801.153267842827	4031.20877118202	-0.0371170203447436	0.012597212960757	-2.946447000647758	0.00321819	0.00321819	chr10	14502968	2.4923883189953275	chr10:14502968:GATA:G
chr10:14502975	['A', 'AC']	19959	31799.779765484065	4029.02999680518	-0.0373776703933173	0.0125959252809027	-2.967441419328471	0.00300646	0.00300646	chr10	14502975	2.521944569930852	chr10:14502975:A:AC
chr10:14503814	['A', 'T']	19959	5535.554692589067	826.6079106193702	0.015752240419076	0.0144852573534552	1.087467073225217	0.276844	0.276844	chr10	14503814	0.5577648844515907	chr10:14503814:A:T
chr10:14504062	['G', 'T']	19959	18525.71275369581	2204.8987901881783	-0.0271804190368495	0.0101564461627536	-2.676174185467266	0.00745288	0.00745288	chr10	14504062	2.127675871357618	chr10:14504062:G:T
chr10:14505449	['T', 'G']	19959	6919.079987971733	894.5037059891126	-0.0073073813709223	0.013304843565178	-0.5492271543911634	0.582856	0.582856	chr10	14505449	0.2344387284830193	chr10:14505449:T:G
chr10:14505530	['C', 'T']	19959	5013.758420208501	787.737433804944	0.0229147218952179	0.0151453113817535	1.5129911374964955	0.130298	0.130298	chr10	14505530	0.8850622504089039	chr10:14505530:C:T
chr10:14506169	['T', 'A']	19959	12104.81945279615	1711.681015192023	0.008699871220833	0.0109620562355152	0.7936349744901785	0.427417	0.427417	chr10	14506169	0.3691482082848055	chr10:14506169:T:A
chr10:14506865	['C', 'T']	19959	11448.720835838843	1582.0068866994147	0.0043043309704096	0.0111396403766211	0.3863976596087616	0.699206	0.699206	chr10	14506865	0.1553948536063319	chr10:14506865:C:T
chr10:14507841	['A', 'G']	19959	716.0717542716841	96.89918869345618	-0.0053458709896364	0.038280093108788	-0.1396514625616002	0.888937	0.888937	chr10	14507841	0.0511290168946615	chr10:14507841:A:G
chr10:14510158	['G', 'A']	19959	6255.567104339983	1080.4151122354376	0.0389299805137887	0.0139632475537349	2.788031964911739	0.00530795	0.00530795	chr10	14510158	2.275073176769616	chr10:14510158:G:A
chr10:14510208	['A', 'T']	19959	16535.598696415138	2447.82082398116	0.0188989677449442	0.010294651523684	1.8358045147487472	0.0664015	0.0664015	chr10	14510208	1.1778221098734762	chr10:14510208:A:T
chr10:14510499	['C', 'T']	19959	4873.70930232558	697.15233885779	0.0108699579386911	0.0153538388019668	0.7079635313937699	0.478976	0.478976	chr10	14510499	0.3196862471881405	chr10:14510499:C:T
chr10:14511316	['G', 'T']	19959	22266.42777610593	2819.5518303141275	-0.0171530803644581	0.0102169473903002	-1.67888506313959	0.0931901	0.0931901	chr10	14511316	1.0306302222355157	chr10:14511316:G:T
chr10:14511349	['A', 'AT']	19959	16788.888181635928	1993.7880290799208	-0.0258590819953011	0.0102510696531669	-2.5225740210741985	0.0116577	0.0116577	chr10	14511349	1.933387125034843	chr10:14511349:A:AT
chr10:14511645	['G', 'T']	19959	11175.359494812808	1614.1519659647618	0.0129967669849157	0.0112437396770716	1.155911410099519	0.247731	0.247731	chr10	14511645	0.606019644255727	chr10:14511645:G:T
chr10:14513188	['C', 'T']	19959	1416.070948992885	201.54066788621043	0.0206392540583685	0.0274109835217193	0.7529556187582562	0.451485	0.451485	chr10	14513188	0.345356673978258	chr10:14513188:C:T
chr10:14514202	['T', 'C']	19959	459.0459988976299	64.9198724965467	0.0052264622640457	0.0471037809822039	0.1109563214473225	0.911652	0.911652	chr10	14514202	0.0401709109280612	chr10:14514202:T:C
chr10:14514226	['A', 'G']	19959	5361.611787701099	757.142498708917	0.0088978689736725	0.0147470698495968	0.6033652152204196	0.546273	0.546273	chr10	14514226	0.2625902643230325	chr10:14514226:A:G
chr10:14514922	['C', 'T']	19959	27791.697575179503	3589.612419996846	-0.0156150440302078	0.0109917620274229	-1.4206133640130252	0.155445	0.155445	chr10	14514922	0.8084232427898639	chr10:14514922:C:T
chr10:14515291	['G', 'A']	19959	4222.272969237871	536.0725796150512	-0.0069975758240237	0.016388073436891	-0.4269919738260137	0.66939	0.66939	chr10	14515291	0.1743207798438801	chr10:14515291:G:A
chr10:14516600	['CTCAA', 'C']	19959	17577.5227261338	2136.1412048781103	-0.0225813705265709	0.0101802677669233	-2.218150940974265	0.0265558	0.0265558	chr10	14516600	1.5758406108197949	chr10:14516600:CTCAA:C
chr10:14519501	['G', 'A']	19959	27382.11575466025	3855.991619240617	0.0173454705092996	0.0108441483144191	1.5995235408423891	0.10972	0.10972	chr10	14519501	0.9597142010675082	chr10:14519501:G:A
chr10:14519958	['C', 'T']	19959	1399.0700972041286	157.0415498606108	-0.0403539394718056	0.0274220260768502	-1.4715885455988431	0.141148	0.141148	chr10	14519958	0.8503252712196302	chr10:14519958:C:T
chr10:14520202	['G', 'A']	19959	1615.0	208.2685104816464	0.004555904440844	0.0256160083817056	0.1778538003640625	0.85884	0.85884	chr10	14520202	0.0660877367384329	chr10:14520202:G:A
chr10:14520794	['C', 'T']	19959	14400.328973086756	1914.8671823444072	-0.0039772872113194	0.0105197032488657	-0.3780797915329321	0.705375	0.705375	chr10	14520794	0.1515799367219023	chr10:14520794:C:T
chr10:14521098	['A', 'G']	19959	27404.11906193626	3822.46780542968	0.0136888577658195	0.0108636937810414	1.2600555613697804	0.207664	0.207664	chr10	14521098	0.6826387849114763	chr10:14521098:A:G
chr10:14522439	['A', 'G']	19959	3467.126824131188	471.3155281364841	-0.0064569124275552	0.0179028448298972	-0.3606640446758715	0.718354	0.718354	chr10	14522439	0.1436614856194098	chr10:14522439:A:G
chr10:14523314	['A', 'AT']	19959	3570.5366806975344	478.3886679314456	-0.0078451171870411	0.0176792303284084	-0.443747665555042	0.65723	0.65723	chr10	14523314	0.1822826209261197	chr10:14523314:A:AT
chr10:14523549	['A', 'C']	19959	3846.348987570169	519.8353221101852	-0.006581961574264	0.0170579801872937	-0.3858582025535967	0.699606	0.699606	chr10	14523549	0.1551464745568295	chr10:14523549:A:C
chr10:14524173	['C', 'T']	19959	2244.337342152736	334.45886578848246	0.0211504853149736	0.0218934343552039	0.9660652126031704	0.334023	0.334023	chr10	14524173	0.4762236277118644	chr10:14524173:C:T
chr10:14525255	['T', 'C']	19959	5542.388443419866	651.7065708399199	-0.0161031670518512	0.0146791397761259	-1.097010267457316	0.27265	0.27265	chr10	14525255	0.5643944979771599	chr10:14525255:T:C
chr10:14525266	['A', 'G']	19959	5523.106890503634	642.7500291160466	-0.0178234286339382	0.0147025851340029	-1.2122649501085103	0.225425	0.225425	chr10	14525266	0.6469979216529302	chr10:14525266:A:G
chr10:14525413	['A', 'G']	19959	5244.788334335539	609.6042600710311	-0.016816766439458	0.0150370077963633	-1.1183585635650908	0.263427	0.263427	chr10	14525413	0.5793397139981376	chr10:14525413:A:G
chr10:14526319	['G', 'A']	19959	3873.388134489152	488.2527313595343	-0.0160802796112249	0.0170050884076834	-0.9456157607483784	0.344356	0.344356	chr10	14526319	0.4629923455400228	chr10:14526319:G:A
chr10:14526463	['G', 'A']	19959	4055.478570346824	518.1640484467339	-0.0136688739036886	0.0167267987789401	-0.8171840938804409	0.413833	0.413833	chr10	14526463	0.3831748806435431	chr10:14526463:G:A
chr10:14526915	['G', 'A']	19959	12537.025111523237	1611.03252388811	-0.0113638266490487	0.0108514194816927	-1.047220289310574	0.295011	0.295011	chr10	14526915	0.5301617902922235	chr10:14526915:G:A
chr10:14527089	['G', 'A']	19959	2313.3477149729406	353.4709198950978	0.0247052163639418	0.0215652415086399	1.145603509890858	0.251973	0.251973	chr10	14527089	0.5986459932630281	chr10:14527089:G:A
chr10:14527423	['A', 'G']	19959	30665.60929043897	4049.120799770512	-0.0135878612841712	0.0119458884075012	-1.1374508802241088	0.255364	0.255364	chr10	14527423	0.5928403275242188	chr10:14527423:A:G
chr10:14527812	['C', 'A']	19959	16760.038340099236	2099.427966048041	-0.0164453303385582	0.0102095773594908	-1.6107748400839237	0.107245	0.107245	chr10	14527812	0.9696229464442	chr10:14527812:C:A
chr10:14528331	['G', 'A']	19959	3843.3479350441057	494.99640120562	-0.013160848818926	0.0170760186927055	-0.7707211532011273	0.440881	0.440881	chr10	14528331	0.3556786169209149	chr10:14528331:G:A
chr10:14529364	['C', 'T']	19959	26254.577127393008	3361.577424225716	-0.0222752497996957	0.0106523805054092	-2.091105343860419	0.0365312	0.0365312	chr10	14529364	1.4373360615735034	chr10:14529364:C:T
chr10:14529572	['A', 'C']	19959	5462.094662991731	727.4669795931159	-0.0068261809402122	0.0146532247311246	-0.4658483757307601	0.641329	0.641329	chr10	14529572	0.1929191214499569	chr10:14529572:A:C
chr10:14530645	['G', 'A']	19959	30386.612258193847	3987.095675759701	-0.0167392544396592	0.011828992252213	-1.4151040158579482	0.157054	0.157054	chr10	14530645	0.8039509981014816	chr10:14530645:G:A
chr10:14531710	['C', 'T']	19959	3527.944355323842	497.6258172081908	-0.0017129699782129	0.017755309006878	-0.0964764948641195	0.923143	0.923143	chr10	14531710	0.034731019125196	chr10:14531710:C:T
chr10:14531784	['G', 'A']	19959	2459.1232087383505	366.5055083026432	0.0195913924065774	0.0209454693126609	0.9353522766250484	0.349618	0.349618	chr10	14531784	0.456406215913393	chr10:14531784:G:A
chr10:14532239	['A', 'G']	19959	3818.913379116748	523.5661163217576	-0.0048983484736595	0.0171219935585035	-0.2860851720871458	0.774816	0.774816	chr10	14532239	0.1108014196514757	chr10:14532239:A:G
chr10:14532481	['T', 'C']	19959	4039.6071858087794	546.8501055110219	-0.0068533459091687	0.0167092899185884	-0.4101518342526731	0.681699	0.681699	chr10	14532481	0.1664073430776775	chr10:14532481:T:C
chr10:14532785	['C', 'T']	19959	5922.2967231185485	789.5362133800219	-0.0057978285936951	0.0141445304173955	-0.4098989802139172	0.681884	0.681884	chr10	14532785	0.1662894998959349	chr10:14532785:C:T
chr10:14532818	['C', 'T']	19959	19446.974346126863	2574.257914738927	-0.0049866651785827	0.0101079379011184	-0.4933414933258572	0.621777	0.621777	chr10	14532818	0.2063653468760171	chr10:14532818:C:T
chr10:14533605	['C', 'G']	19959	3795.1901493135583	519.6613710057497	-0.0050057692487582	0.0171655263686529	-0.2916175794002801	0.770582	0.770582	chr10	14533605	0.1131811398752831	chr10:14533605:C:G
chr10:14534119	['G', 'C']	19959	3421.171409960918	461.3539259586975	-0.0080531861541433	0.0179890485127615	-0.4476716013318003	0.654395	0.654395	chr10	14534119	0.1841600276140947	chr10:14534119:G:C
chr10:14535099	['G', 'T']	19959	3347.167702174567	442.4413406511285	-0.0105880138896822	0.018173317189638	-0.5826131673814203	0.56016	0.56016	chr10	14535099	0.2516879065790426	chr10:14535099:G:T
chr10:14535114	['G', 'A']	19959	3760.1883956308247	463.5236913957141	-0.0201556090010862	0.0172410195078009	-1.1690497184326385	0.242398	0.242398	chr10	14535114	0.6154709678083385	chr10:14535114:G:A
chr10:14535391	['A', 'G']	19959	5488.274977452651	645.0694993287332	-0.0165351486039502	0.0147338274798258	-1.122257514321435	0.261766	0.261766	chr10	14535391	0.5820867633288066	chr10:14535391:A:G
chr10:14536424	['C', 'A']	19959	3656.0990828446847	476.2727091691673	-0.0115369043857879	0.0174507175969403	-0.6611134654892791	0.508547	0.508547	chr10	14536424	0.2936689033166791	chr10:14536424:C:A
chr10:14536805	['T', 'C']	19959	7010.702510397354	970.5107299157544	-0.0014332709921551	0.0132701838705053	-0.1080068675868737	0.913991	0.913991	chr10	14536805	0.0390580807099116	chr10:14536805:T:C
chr10:14537016	['T', 'C']	19959	5253.579311381747	610.0286269703402	-0.0170701157301765	0.0150248257439502	-1.1361273682025772	0.255917	0.255917	chr10	14537016	0.5919008639331798	chr10:14537016:T:C
chr10:14537418	['C', 'T']	19959	5228.833851242983	606.3983295487136	-0.0173314652239095	0.0150508889038341	-1.1515243607634666	0.24953	0.24953	chr10	14537418	0.602877233402422	chr10:14537418:C:T
chr10:14537686	['A', 'C']	19959	4091.6900857529727	576.3662655632581	0.0013606527111318	0.0166123822204811	0.081905935769663	0.934722	0.934722	chr10	14537686	0.0293175354571063	chr10:14537686:A:C
chr10:14538333	['T', 'C']	19959	3521.176420483014	490.42145505865614	-0.0029776888921147	0.0177640260310932	-0.1676246638516911	0.86688	0.86688	chr10	14538333	0.0620410166469258	chr10:14538333:T:C
chr10:14538440	['T', 'G']	19959	3551.53382441371	498.1989153400236	-0.002463195746733	0.0176940596830054	-0.1392103220437825	0.889285	0.889285	chr10	14538440	0.0509590330775321	chr10:14538440:T:G
chr10:14539214	['G', 'C']	19959	3902.782159859684	504.1362725372237	-0.0139817949560346	0.0169674136835681	-0.8240380777404547	0.409928	0.409928	chr10	14539214	0.3872924163256475	chr10:14539214:G:C
chr10:14539235	['A', 'G']	19959	3435.68854923578	354.5278909357278	-0.0352884022694384	0.0179940240901445	-1.9611178740594293	0.0498792	0.0498792	chr10	14539235	1.3020805206780923	chr10:14539235:A:G
chr10:14539354	['C', 'T']	19959	4141.622519542994	527.6351663176878	-0.0154520252416777	0.0165109081958967	-0.9358676735612818	0.349353	0.349353	chr10	14539354	0.4567355229753985	chr10:14539354:C:T
chr10:14541702	['C', 'G']	19959	26971.405362064645	3724.000800506258	0.0095808401680285	0.0107678872583592	0.8897604458656327	0.373605	0.373605	chr10	14541702	0.4275873201885209	chr10:14541702:C:G
chr10:14542225	['G', 'A']	19959	16180.106672013637	2348.537190652016	0.0150059493243373	0.0103212550958751	1.453888038319536	0.145993	0.145993	chr10	14542225	0.8356679670529179	chr10:14542225:G:A
chr10:14542302	['C', 'T']	19959	5269.63926499029	617.5334890247102	-0.0169889277315765	0.0151460211435974	-1.121675955058212	0.262014	0.262014	chr10	14542302	0.5816755027248866	chr10:14542302:C:T
chr10:14544006	['A', 'T']	19959	27419.616579791506	3833.550586652948	0.0149548372671836	0.0108749874371583	1.375159038444961	0.169098	0.169098	chr10	14544006	0.7718615289729288	chr10:14544006:A:T
chr10:14545503	['C', 'A']	19959	3283.3290073658363	444.2377754730736	-0.0007032168078529	0.0185855222994468	-0.0378368063336005	0.969818	0.969818	chr10	14545503	0.013309759560432	chr10:14545503:C:A
chr10:14545708	['T', 'G']	19959	3410.683537960411	447.1483763865416	-0.0118098381311375	0.0180241968748962	-0.6552213234857662	0.512333	0.512333	chr10	14545708	0.2904476697798542	chr10:14545708:T:G
chr10:14546175	['G', 'A']	19959	3437.516686710764	462.69356127400215	-0.0079283197829651	0.0179580346575535	-0.4414915069578777	0.658862	0.658862	chr10	14546175	0.1812055397528363	chr10:14546175:G:A
chr10:14546270	['T', 'C']	19959	8999.057894736841	1307.9422215310674	0.0112183029165757	0.012089556637406	0.9279333604232748	0.353453	0.353453	chr10	14546270	0.4516683278294853	chr10:14546270:T:C
chr10:14547241	['T', 'C']	19959	3129.254272968774	382.5018245687877	-0.020827485635234	0.0187381416707795	-1.111502197024833	0.266366	0.266366	chr10	14547241	0.574521211013525	chr10:14547241:T:C
chr10:14548011	['A', 'G']	19959	27010.059831629587	3743.910986301125	0.0108103963030183	0.0107792318807562	1.0028911542684011	0.315926	0.315926	chr10	14548011	0.5004146311639306	chr10:14548011:A:G
chr10:14548543	['T', 'C']	19959	16803.841918027858	2397.8870224900816	0.011430492896069	0.0102611870496002	1.1139542472831516	0.265312	0.265312	chr10	14548543	0.5762431065351121	chr10:14548543:T:C
chr10:14550325	['C', 'A']	19959	9205.922483339178	1324.7279204702456	0.0090012523725478	0.0120036129542655	0.7498785912910712	0.453337	0.453337	chr10	14550325	0.3435788336876939	chr10:14550325:C:A
chr10:14550326	['A', 'C']	19959	25495.554792804527	3543.143621453826	0.0106321252997142	0.01052026522898	1.0106328184983422	0.312204	0.312204	chr10	14550326	0.5055615369981398	chr10:14550326:A:C
chr10:14550343	['G', 'A']	19959	3048.0	364.8535495615935	-0.0230662450031048	0.0189693070029116	-1.215977209898304	0.224008	0.224008	chr10	14550343	0.6497364714255933	chr10:14550343:G:A
chr10:14551859	['G', 'A']	19959	27311.736784085784	3809.494414168824	0.0142535403787503	0.0108438714417673	1.3144328070738696	0.188716	0.188716	chr10	14551859	0.7241912772747394	chr10:14551859:G:A
chr10:14552026	['T', 'C']	19959	5249.0	609.6649074704808	-0.0180051296805515	0.0150436167948854	-1.1968617604426726	0.231375	0.231375	chr10	14552026	0.6356835682390395	chr10:14552026:T:C
chr10:14552150	['C', 'T']	19959	13143.63412678527	1917.4946954516745	0.0164313363249781	0.0107749529680368	1.5249566632653144	0.127286	0.127286	chr10	14552150	0.8952193611311542	chr10:14552150:C:T
chr10:14553393	['A', 'G']	19959	3532.424601183906	492.2831048950546	-0.0030644669512309	0.0177432195036033	-0.1727120013709244	0.86288	0.86288	chr10	14553393	0.0640495970559128	chr10:14553393:A:G
chr10:14554686	['C', 'T']	19959	17032.12013231093	2457.763855706459	0.0138922942738817	0.0102414873891086	1.3564723312216895	0.174964	0.174964	chr10	14554686	0.7570513010834171	chr10:14554686:C:T
chr10:14554740	['C', 'A']	19959	4130.0	725.6932330577552	0.0436594506584359	0.0166387918521578	2.6239555760037856	0.00869813	0.00869813	chr10	14554740	2.0605741057692413	chr10:14554740:C:A
chr10:14554826	['T', 'C']	19959	16805.89414595028	2435.679626014088	0.0146152153145129	0.0102559785151005	1.425043480053518	0.15416	0.15416	chr10	14554826	0.8120282983526035	chr10:14554826:T:C
chr10:14555669	['A', 'G']	19959	16792.841366870427	2428.5773688275312	0.0146052981206542	0.0102517106470316	1.42466936724197	0.154268	0.154268	chr10	14555669	0.8117241508305719	chr10:14555669:A:G
chr10:14555726	['C', 'T']	19959	433.0216955606774	68.97728075805288	0.0231599755066785	0.0487976716065592	0.4746123071897854	0.635069	0.635069	chr10	14555726	0.1971790862178229	chr10:14555726:C:T
chr10:14556741	['G', 'C']	19959	16849.0	2427.9763295365933	0.0131406117978034	0.0102522095196999	1.2817346126757667	0.199951	0.199951	chr10	14556741	0.6990764195204776	chr10:14556741:G:C
chr10:14556931	['C', 'T']	19959	5166.776608538785	602.3445019279978	-0.0175253886195067	0.0151483227292952	-1.1569194116530443	0.247319	0.247319	chr10	14556931	0.6067425181789843	chr10:14556931:C:T
chr10:14557230	['T', 'G']	19959	17249.59275405893	2489.2881063329773	0.013912777917499	0.0102191771147653	1.3614381824733095	0.173391	0.173391	chr10	14557230	0.7609734486808939	chr10:14557230:T:G
chr10:14557593	['T', 'C']	19959	25527.83704149128	3544.1038070723466	0.0102408324623886	0.0105258740556267	0.9729199122342016	0.330605	0.330605	chr10	14557593	0.4806905825371394	chr10:14557593:T:C
chr10:14557599	['T', 'C']	19959	13655.052465423933	1968.6358030846325	0.0142000850509661	0.0106806423476454	1.3295160149329928	0.183693	0.183693	chr10	14557599	0.7359073930643414	chr10:14557599:T:C
chr10:14558193	['ACACT', 'A']	19959	8484.700425958406	1088.6502253441795	-0.0054654989247473	0.0123752735633889	-0.4416467156666747	0.65875	0.65875	chr10	14558193	0.181279371779397	chr10:14558193:ACACT:A
chr10:14558903	['A', 'G']	19959	8309.49797023004	1058.6271367938768	-0.007265470000341	0.012483179878482	-0.5820207728372909	0.560559	0.560559	chr10	14558903	0.2513786702662814	chr10:14558903:A:G
chr10:14559209	['A', 'G']	19959	16568.75086766259	2408.0558060357725	0.0153608257108173	0.0102935010117108	1.4922838879931477	0.135641	0.135641	chr10	14559209	0.8676090170885767	chr10:14559209:A:G
chr10:14559357	['C', 'T']	19959	8334.252705953097	1068.980571922414	-0.0061885200851626	0.0124711966184295	-0.4962250435549588	0.619741	0.619741	chr10	14559357	0.2077897714237441	chr10:14559357:C:T
chr10:14559727	['G', 'A']	19959	16686.486880024222	2410.9855314080646	0.0135008855133194	0.0103254210554485	1.307538495604043	0.191045	0.191045	chr10	14559727	0.7188643241144103	chr10:14559727:G:A
chr10:14559801	['C', 'T']	19959	12796.052285943457	1866.3627949175616	0.0158716329718898	0.0108362366826892	1.4646812760415762	0.143024	0.143024	chr10	14559801	0.844591080066403	chr10:14559801:C:T
chr10:14560475	['G', 'T']	19959	3394.340131282257	455.4873722187386	-0.0080327359917356	0.0180617706679213	-0.4447369053357631	0.656515	0.656515	chr10	14560475	0.1827553467370189	chr10:14560475:G:T
chr10:14560725	['G', 'C']	19959	3415.0	457.5103407912094	-0.0088412686987497	0.018011103891547	-0.490878779667644	0.623518	0.623518	chr10	14560725	0.2051510045946823	chr10:14560725:G:C
chr10:14561300	['G', 'A']	19959	27373.371480108228	3827.992361304448	0.0147236030011835	0.010858604026121	1.3559388449716925	0.175134	0.175134	chr10	14561300	0.756629533077166	chr10:14561300:G:A
chr10:14561459	['T', 'C']	19959	25869.480655507665	3636.88761430376	0.0151106577305472	0.0105727371349774	1.4292096301682513	0.15296	0.15296	chr10	14561459	0.8154221250679751	chr10:14561459:T:C
chr10:14562043	['C', 'A']	19959	5572.395960709632	936.5273697526218	0.0372596763737651	0.0146437250122583	2.5444124594374022	0.0109536	0.0109536	chr10	14562043	1.960443122542217	chr10:14562043:C:A
chr10:14562044	['C', 'T']	19959	5569.116111250312	936.9440493828016	0.0375246923437283	0.0146483703312485	2.561697410371928	0.0104235	0.0104235	chr10	14562044	1.981986429264868	chr10:14562044:C:T
chr10:14562265	['C', 'T']	19959	3482.0	484.08614342137446	-0.0035734402648133	0.0178584262040777	-0.2000982742811561	0.841406	0.841406	chr10	14562265	0.0749943953881921	chr10:14562265:C:T
chr10:14563570	['A', 'AT']	19959	5237.262401042189	602.4113475824503	-0.0199890176472473	0.015061540064659	-1.3271562908862344	0.184472	0.184472	chr10	14563570	0.7340695436963318	chr10:14563570:A:AT
chr10:14563574	['T', 'C']	19959	16871.69063486496	2426.112020359934	0.0126150885367828	0.0102373488649452	1.232261272249843	0.217866	0.217866	chr10	14563574	0.6618105401278198	chr10:14563574:T:C
chr10:14563663	['G', 'A']	19959	2117.31825015033	309.7973823381751	0.0190748357834325	0.0224768676596556	0.8486429725112682	0.39609	0.39609	chr10	14563663	0.40220612199773	chr10:14563663:G:A
chr10:14565465	['G', 'A']	19959	8975.899433782633	1310.7605466524574	0.0124076636064819	0.0121021994883285	1.025240380349701	0.305262	0.305262	chr10	14565465	0.5153272547169128	chr10:14565465:G:A
chr10:14565611	['T', 'C']	19959	8994.0	1302.7013515369545	0.0114401286078943	0.0120863405349877	0.946533698498512	0.343888	0.343888	chr10	14565611	0.4635829786551898	chr10:14565611:T:C
chr10:14566702	['T', 'C']	19959	5218.7844257366205	607.7335235794053	-0.0183641445939914	0.0150751741120596	-1.2181713098292295	0.223173	0.223173	chr10	14566702	0.6513583485350838	chr10:14566702:T:C
chr10:14566878	['G', 'A']	19959	3377.169205331196	365.4347240038698	-0.0311288904103422	0.0181404119459595	-1.715996886017551	0.0861781	0.0861781	chr10	14566878	1.0646030851909307	chr10:14566878:G:A
chr10:14567488	['T', 'C']	19959	21990.407116011025	3010.058551987337	0.003516199745224	0.0102104163553243	0.3443737868133565	0.730569	0.730569	chr10	14567488	0.1363387600115553	chr10:14567488:T:C
chr10:14567796	['A', 'G']	19959	25358.811635598315	3525.117701623518	0.0102407464062241	0.010490840929201	0.9761606791424348	0.328997	0.328997	chr10	14567796	0.4828080622001349	chr10:14567796:A:G
chr10:14568086	['T', 'C']	19959	25101.54593294241	3499.443119502308	0.0109423388835741	0.010455166328342	1.046596346718223	0.295298	0.295298	chr10	14568086	0.529739494423019	chr10:14568086:T:C
chr10:14569259	['C', 'T']	19959	20123.032873966426	2908.2459610121614	0.0183794538586732	0.0100642565203142	1.8262107907896776	0.0678335	0.0678335	chr10	14569259	1.1685557740971253	chr10:14569259:C:T
chr10:14569311	['A', 'C']	19959	8993.252931743009	1280.52205824596	0.0091334361070859	0.0120920025004179	0.7553286651049138	0.450061	0.450061	chr10	14569311	0.3467286191846742	chr10:14569311:A:C
chr10:14569719	['C', 'T']	19959	8843.0	1284.5836371996809	0.0121322501390292	0.0121627506488744	0.9974923016408276	0.318538	0.318538	chr10	14569719	0.4968387510652119	chr10:14569719:C:T
chr10:14570373	['G', 'A']	19959	21086.45190717257	2890.1255424491283	0.0054608624101419	0.0101569351494817	0.5376486439829852	0.590826	0.590826	chr10	14570373	0.2285404012949654	chr10:14570373:G:A
chr10:14570973	['C', 'G']	19959	685.1373089451265	81.09939288407476	-0.0155287551480654	0.038931224479427	-0.3988766178230924	0.689988	0.689988	chr10	14570973	0.1611584622759345	chr10:14570973:C:G
chr10:14571013	['C', 'T']	19959	2113.105872331897	303.9161111125514	0.0167879550077455	0.0224926221495231	0.7463760737251968	0.455449	0.455449	chr10	14571013	0.341560247140216	chr10:14571013:C:T
chr10:14571042	['C', 'T']	19959	5271.264104619701	599.1800717398553	-0.0221260856749549	0.0150075685060741	-1.4743284807262225	0.140409	0.140409	chr10	14571042	0.852605053708598	chr10:14571042:C:T
chr10:14571309	['T', 'C']	19959	21518.1562359072	3029.607662293512	0.0134513790811635	0.0101035580825797	1.331350695588725	0.183089	0.183089	chr10	14571309	0.7373377473575417	chr10:14571309:T:C
chr10:14571420	['G', 'C']	19959	7986.40084197865	993.4659062221432	-0.010055862514983	0.0127447554414939	-0.7890196529188398	0.43011	0.43011	chr10	14571420	0.3664204600398811	chr10:14571420:G:C
chr10:14571674	['G', 'C']	19959	21354.0	2988.4762648778506	0.0114477216382668	0.0101055023653277	1.132820638145045	0.257303	0.257303	chr10	14571674	0.5895551501446854	chr10:14571674:G:C
chr10:14571742	['A', 'G']	19959	8577.008119486767	1045.6769472297392	-0.0184314056144348	0.0123643865905285	-1.490684999169614	0.13606	0.13606	chr10	14571742	0.8662695333754514	chr10:14571742:A:G
chr10:14571928	['G', 'C']	19959	433.0	64.00238971646885	0.0121942661155599	0.0487988731277703	0.2498882726990761	0.802676	0.802676	chr10	14571928	0.0954597222273993	chr10:14571928:G:C
chr10:14572038	['A', 'G']	19959	2752.551641192684	407.78342650709584	0.0181399572322516	0.0198452090024172	0.9140723703157811	0.36069	0.36069	chr10	14572038	0.4428658981724097	chr10:14572038:A:G
chr10:14572282	['C', 'A']	19959	24259.44742516172	3401.202511497564	0.0143025647750972	0.0102906397846937	1.389861570742264	0.164586	0.164586	chr10	14572282	0.7836071094720646	chr10:14572282:C:A
chr10:14572983	['C', 'T']	19959	25211.10515763621	3483.1735669055915	0.0075165103099876	0.0104541249280265	0.7189994726231516	0.47215	0.47215	chr10	14572983	0.3259200059778201	chr10:14572983:C:T
chr10:14573567	['T', 'C']	19959	27933.790289411656	3899.6713840287553	0.0148982365803667	0.0109766804782307	1.3572624811219942	0.174713	0.174713	chr10	14573567	0.7576747789425822	chr10:14573567:T:C
chr10:14573645	['G', 'A']	19959	5225.570891595249	597.9603029372697	-0.0207908364584707	0.0150637474969762	-1.380190185917818	0.167544	0.167544	chr10	14573645	0.7758711202820017	chr10:14573645:G:A
chr10:14573920	['A', 'C']	19959	5752.118693155862	722.5037272582321	-0.0154379911175088	0.0144497544981798	-1.068391239411952	0.285357	0.285357	chr10	14573920	0.544611469447297	chr10:14573920:A:C
chr10:14574694	['A', 'T']	19959	3250.162841968133	427.6729764954611	-0.0122200571017725	0.0184187260094682	-0.6634583247229354	0.507045	0.507045	chr10	14574694	0.2949534955297155	chr10:14574694:A:T
chr10:14575208	['T', 'C']	19959	10956.242743930095	1586.128290091077	0.0123149988864354	0.0113811780104255	1.0820495800306928	0.279244	0.279244	chr10	14575208	0.5540161496174947	chr10:14575208:T:C
chr10:14575565	['G', 'A']	19959	2446.0	366.3264963672834	0.0215039091577939	0.0209616220055878	1.02587047662922	0.304965	0.304965	chr10	14575565	0.5157500005846309	chr10:14575565:G:A
chr10:14576114	['T', 'G']	19959	20337.018939773523	2785.319467486908	0.0063515601980077	0.0100883009767813	0.6295966201470526	0.528966	0.528966	chr10	14576114	0.2765722419287597	chr10:14576114:T:G
chr10:14576177	['G', 'A']	19959	27824.576346780254	3868.143783955156	0.0119769980206157	0.0109400587349132	1.094783703710229	0.273625	0.273625	chr10	14576177	0.5628442254240118	chr10:14576177:G:A
chr10:14577046	['T', 'C']	19959	4944.991029817089	862.9447097278919	0.0441409246777468	0.0153742139369695	2.8711012386528254	0.00409475	0.00409475	chr10	14577046	2.387772608417561	chr10:14577046:T:C
chr10:14577354	['G', 'A']	19959	1205.0603767912617	83.72019844141526	-0.0661998862214801	0.0295216119964277	-2.242421119466332	0.0249451	0.0249451	chr10	14577354	1.6030147507201435	chr10:14577354:G:A
chr10:14577495	['A', 'G']	19959	9821.0	1226.0549879683228	-0.0099954044249388	0.0117941660506248	-0.8474871713722651	0.396734	0.396734	chr10	14577495	0.4015005790074604	chr10:14577495:A:G
chr10:14577960	['A', 'C']	19959	5361.343089104941	593.6703383646892	-0.0259718446721104	0.0149044952750837	-1.742551102386418	0.0814275	0.0814275	chr10	14577960	1.0892288987804382	chr10:14577960:A:C
chr10:14577990	['G', 'A']	19959	5324.800360793746	641.4265710792868	-0.0171494268421202	0.0148245700468519	-1.1568245681271534	0.247358	0.247358	chr10	14577990	0.6066740392125909	chr10:14577990:G:A
chr10:14578823	['A', 'G']	19959	14935.24488875526	2101.1201476944725	0.0052099922995978	0.010409238187537	0.5005161958764434	0.616717	0.616717	chr10	14578823	0.2099140799433499	chr10:14578823:A:G
chr10:14578828	['G', 'A']	19959	784.0	110.05875870534632	0.0007182142440842	0.0362561854268261	0.0198094266020832	0.984196	0.984196	chr10	14578828	0.0069184043714947	chr10:14578828:G:A
chr10:14578926	['G', 'C']	19959	3276.4924834636204	432.2770855517591	-0.0112888000001605	0.0183569563543092	-0.6149603334166341	0.538588	0.538588	chr10	14578926	0.2687433271069074	chr10:14578926:G:C
chr10:14580337	['A', 'G']	19959	27508.89135010524	3782.712236780247	0.0071087045605232	0.0108588669129441	0.6546451501352684	0.512704	0.512704	chr10	14580337	0.2901332942796103	chr10:14580337:A:G
chr10:14580449	['T', 'C']	19959	3346.335320940021	353.5247750660713	-0.0314032172167776	0.0182253215508115	-1.7230542204276933	0.0848942	0.0848942	chr10	14580449	1.0711219798860756	chr10:14580449:T:C
chr10:14580595	['T', 'G']	19959	2893.289923335171	398.56008319375513	0.0069825612044933	0.0194461253981755	0.3590721062175432	0.719545	0.719545	chr10	14580595	0.1429420403089464	chr10:14580595:T:G
chr10:14580739	['G', 'C']	19959	2706.5424204460032	405.3493461046374	0.0197003218309629	0.020077292362687	0.981224035347285	0.326494	0.326494	chr10	14580739	0.4861247953715548	chr10:14580739:G:C
chr10:14582111	['T', 'C']	19959	10242.105257881807	1457.017528730681	0.0079766343162354	0.0115355460388031	0.6914830290134235	0.48927	0.48927	chr10	14582111	0.3104514125537464	chr10:14582111:T:C
chr10:14582823	['C', 'T']	19959	5633.12894011526	651.1166181728772	-0.0196388725472083	0.014562167927476	-1.3486228592484226	0.177473	0.177473	chr10	14582823	0.7508677093296462	chr10:14582823:C:T
chr10:14583317	['T', 'C']	19959	24293.52019847634	3323.9942641142293	0.0034983080163382	0.0103374440816671	0.3384113121871429	0.735057	0.735057	chr10	14583317	0.1336789822414668	chr10:14583317:T:C
chr10:14583570	['A', 'T']	19959	5757.095613330661	733.6608230488597	-0.0057111171372228	0.0144882123799344	-0.3941906004313213	0.693445	0.693445	chr10	14583570	0.1589879789219671	chr10:14583570:A:T
chr10:14583802	['A', 'G']	19959	8901.567941456567	1205.7758602499878	0.0034457467511122	0.0121260286244598	0.2841611922440721	0.77629	0.77629	chr10	14583802	0.1099760082882014	chr10:14583802:A:G
chr10:14583921	['T', 'C']	19959	979.0981109385178	84.02135103412513	-0.0449361096600793	0.0328253444389323	-1.3689455641106092	0.171032	0.171032	chr10	14583921	0.7669226257292532	chr10:14583921:T:C
chr10:14584193	['T', 'C']	19959	5419.086043598096	737.1380402520073	-0.0016195779073574	0.0146962117365715	-0.1102037679089191	0.912249	0.912249	chr10	14584193	0.0398866040331633	chr10:14584193:T:C
chr10:14585384	['T', 'C']	19959	33608.36774064238	4637.166718274529	0.0156532997807524	0.013708593122126	1.1418604112983333	0.253526	0.253526	chr10	14585384	0.5959774955909618	chr10:14585384:T:C
chr10:14585418	['C', 'G']	19959	27856.70532176354	3876.058840107784	0.0135600229327288	0.011029882945639	1.2293895592146973	0.21894	0.21894	chr10	14585418	0.6596748862517081	chr10:14585418:C:G
chr10:14585487	['C', 'T']	19959	2545.0	410.8846936845474	0.0275803883755596	0.0206395809557945	1.3362862567137763	0.181471	0.181471	chr10	14585487	0.7411927675769472	chr10:14585487:C:T
chr10:14585826	['T', 'C']	19959	1877.2821707757064	295.6728560375086	0.0285008709592839	0.0238225408694521	1.1963824982175122	0.231562	0.231562	chr10	14585826	0.6353327080894594	chr10:14585826:T:C
chr10:14585847	['T', 'C']	19959	9705.4313420868	1660.9441450848592	0.0491653986450007	0.0118084899507223	4.163563575882384	3.14634e-05	3.14634e-05	chr10	14585847	4.502194348417967	chr10:14585847:T:C
chr10:14585958	['G', 'A']	19959	428.0	57.231772061520594	-0.0064322303189941	0.0493380565720638	-0.1303705651559094	0.896275	0.896275	chr10	14585958	0.0475587172816075	chr10:14585958:G:A
chr10:14587402	['G', 'T']	19959	5486.274877242208	608.1019691771675	-0.0262754556807798	0.0147087606565338	-1.7863813474392127	0.0740527	0.0740527	chr10	14587402	1.1304591022511568	chr10:14587402:G:T
chr10:14587881	['G', 'A']	19959	1111.1113393796663	208.04835354454988	0.0632511536799202	0.0306235269898303	2.065443137915662	0.038894	0.038894	chr10	14587881	1.410117390136271	chr10:14587881:G:A
chr10:14588070	['G', 'A']	19959	6854.686876785088	1119.1185982413213	0.0342984675860536	0.0134092538053256	2.5578207470747945	0.0105404	0.0105404	chr10	14588070	1.977142907672192	chr10:14588070:G:A
chr10:14588980	['G', 'A']	19959	9760.97810292128	1355.6571000862373	0.0024503758416363	0.0117694565211714	0.2081978753418684	0.835077	0.835077	chr10	14588980	0.0782734776501393	chr10:14588980:G:A
chr10:14589104	['C', 'A']	19959	642.0643383274039	75.15264448732589	-0.0154743883019348	0.0400937610855681	-0.3859550185104712	0.699534	0.699534	chr10	14589104	0.1551911723036234	chr10:14589104:C:A
chr10:14590093	['T', 'C']	19959	12894.938214070957	2047.81184775679	0.035057496120609	0.0108220674959105	3.2394453401678267	0.00119959	0.00119959	chr10	14590093	2.9209671632550585	chr10:14590093:T:C
chr10:14591293	['T', 'C']	19959	5455.186557064808	627.7411175910145	-0.0237037415648209	0.0147449170680237	-1.60758730995005	0.107941	0.107941	chr10	14591293	0.9668135628089728	chr10:14591293:T:C
chr10:14591573	['T', 'C']	19959	3508.527360192424	543.3521745196625	0.0183568079937316	0.0177800323766357	1.0324395144439569	0.301879	0.301879	chr10	14591573	0.5201670973158629	chr10:14591573:T:C
chr10:14591724	['T', 'C']	19959	7211.445251816588	1168.0879473941093	0.0338989110193975	0.013165543663184	2.574820446966588	0.0100364	0.0100364	chr10	14591724	1.998422038237164	chr10:14591724:T:C
chr10:14593786	['C', 'A']	19959	3833.06597379123	482.4411668104055	-0.0088574249255592	0.017163729295005	-0.5160548021540319	0.605822	0.605822	chr10	14593786	0.2176549596180233	chr10:14593786:C:A
chr10:14593950	['G', 'C']	19959	1131.1133436889313	148.9185209088072	0.000562041097475	0.0304107904497327	0.0184816339583183	0.985255	0.985255	chr10	14593950	0.0064513524868205	chr10:14593950:G:C
chr10:14595314	['A', 'G']	19959	21078.45828525561	2819.9217089796075	-0.0047587628918713	0.0101202339662028	-0.4702226161730586	0.638201	0.638201	chr10	14595314	0.1950425196440099	chr10:14595314:A:G
chr10:14596246	['T', 'TC']	19959	10524.581930246542	1485.477361422092	0.0100658378153904	0.0114546967333694	0.8787520132302552	0.379546	0.379546	chr10	14596246	0.4207355812032702	chr10:14596246:T:TC
chr10:14596658	['G', 'C']	19959	6234.31235594749	1052.0408630329323	0.0419014962979289	0.0139411452951353	3.0055992826177733	0.00265388	0.00265388	chr10	14596658	2.5761187184407075	chr10:14596658:G:C
chr10:14596696	['A', 'T']	19959	14434.446409781029	1991.7776660572983	0.0022381037351531	0.010514431247146	0.2128601806931465	0.831438	0.831438	chr10	14596696	0.0801701304033232	chr10:14596696:A:T
chr10:14596940	['C', 'T']	19959	11381.710763680096	1683.3728422072272	0.0132211544916431	0.0111944185047734	1.1810487955230022	0.237597	0.237597	chr10	14596940	0.6241590472416482	chr10:14596940:C:T
chr10:14597857	['G', 'A']	19959	9513.383231432295	1099.4757899540932	-0.0247750751344586	0.0119050443894444	-2.0810569304911946	0.0374414	0.0374414	chr10	14597857	1.4266479205934623	chr10:14597857:G:A
chr10:14598789	['C', 'T']	19959	621.0	76.78953943511196	-0.0186072663296424	0.04100121744268	-0.4538222884638861	0.649962	0.649962	chr10	14598789	0.187112033622886	chr10:14598789:C:T
chr10:14599360	['C', 'T']	19959	7089.0	914.4546209150528	-0.0089064897144533	0.013266749016566	-0.6713392786229634	0.502012	0.502012	chr10	14599360	0.2992859014376607	chr10:14599360:C:T
chr10:14599425	['T', 'A']	19959	18339.269624060154	2344.210397244574	-0.0116523501354552	0.0101049271332666	-1.1531354933866194	0.248869	0.248869	chr10	14599425	0.6040291972741372	chr10:14599425:T:A
chr10:14599574	['A', 'T']	19959	7095.35549654274	1148.0311522049672	0.0328091884070715	0.0132408641142878	2.477873658688787	0.013225	0.013225	chr10	14599574	1.8786043192927768	chr10:14599574:A:T
chr10:14599640	['A', 'G']	19959	1142.3901315789465	144.41032725033352	-0.0045198460288257	0.0304191834946369	-0.1485853829581806	0.881882	0.881882	chr10	14599640	0.0545895216450973	chr10:14599640:A:G
chr10:14599762	['TCAACA', 'T']	19959	6464.688647997592	961.8281005069672	0.0159011468613153	0.0136194183614012	1.1675349445451182	0.243008	0.243008	chr10	14599762	0.6143794288763156	chr10:14599762:TCAACA:T
chr10:14599778	['T', 'C']	19959	7499.38165413534	1098.4734299544202	0.0136628549479707	0.0128191489333433	1.06581607086512	0.28652	0.28652	chr10	14599778	0.5428450575134158	chr10:14599778:T:C
chr10:14600249	['G', 'C']	19959	6442.6139621128605	1088.234809835749	0.0407143693638322	0.013739050752195	2.963404830375742	0.00304615	0.00304615	chr10	14600249	2.516248714733289	chr10:14600249:G:C
chr10:14601452	['T', 'C']	19959	5609.562108533347	665.3165481945902	-0.0181641411705173	0.0145504791355253	-1.2483534735408948	0.211916	0.211916	chr10	14601452	0.6738362521170281	chr10:14601452:T:C
chr10:14602456	['C', 'G']	19959	694.0695495314926	127.62591930205298	0.0518649189739393	0.0388479901733709	1.335073416732152	0.181868	0.181868	chr10	14602456	0.7402437091057713	chr10:14602456:C:G
chr10:14602681	['A', 'C']	19959	1771.1774815854087	321.54629641340387	0.0515203903542702	0.0244497136108672	2.10719811177546	0.0351129	0.0351129	chr10	14602681	1.4545333003555978	chr10:14602681:A:C
chr10:14603121	['T', 'C']	19959	734.1103427540589	112.58832216070935	0.0136116025334483	0.0375983326662698	0.3620267593849857	0.717336	0.717336	chr10	14603121	0.1442773732506838	chr10:14603121:T:C
chr10:14604113	['G', 'T']	19959	12166.602349751458	1681.3437617544546	0.0081653242836811	0.0110291960071891	0.7403372175413975	0.459104	0.459104	chr10	14604113	0.3380889233734697	chr10:14604113:G:T
chr10:14604488	['T', 'C']	19959	5366.406210552878	773.1761614129956	0.0184660999801829	0.0149030997698908	1.2390777935668449	0.215331	0.215331	chr10	14604488	0.6668934427274334	chr10:14604488:T:C
chr10:14605159	['G', 'A']	19959	4574.22918128069	655.187109516644	0.0101038403003158	0.0157244434161569	0.6425563075850529	0.520519	0.520519	chr10	14605159	0.2835634132340323	chr10:14605159:G:A
chr10:14605348	['AC', 'A']	19959	2480.1242609479905	382.4216273436988	0.0238742831052811	0.0207699852033033	1.1494607661773442	0.25038	0.25038	chr10	14605348	0.6014003649046475	chr10:14605348:AC:A
chr10:14606424	['G', 'T']	19959	31109.67603728202	4191.589374503063	-0.0034175585284493	0.0121429496838672	-0.2814438515700857	0.778373	0.778373	chr10	14606424	0.1088122371723643	chr10:14606424:G:T
chr10:14606621	['C', 'T']	19959	2491.2496367189456	377.0138177212402	0.0216732344228379	0.0207167908146173	1.0461675563932318	0.295496	0.295496	chr10	14606621	0.5294483935972276	chr10:14606621:C:T
chr10:14606753	['A', 'C']	19959	6755.676955454226	967.1354774802726	0.0103931406349353	0.0134164406764035	0.7746570707993018	0.438552	0.438552	chr10	14606753	0.3579789040673102	chr10:14606753:A:C
chr10:14606804	['CAGAA', 'C']	19959	6291.945730607336	925.0433560571868	0.0153717683254715	0.0137994400893395	1.1139414516786603	0.265318	0.265318	chr10	14606804	0.5762332851270066	chr10:14606804:CAGAA:C
chr10:14606824	['G', 'C']	19959	421.0210942980258	51.706890124750096	0.0235369841846625	0.0495172370640537	0.4753291092193994	0.634558	0.634558	chr10	14606824	0.1975286762820477	chr10:14606824:G:C
chr10:14607841	['A', 'G']	19959	4147.207786351338	589.7546357495116	0.0178223834998376	0.0166270803465226	1.0718889383105068	0.283783	0.283783	chr10	14607841	0.5470136244787109	chr10:14607841:A:G
chr10:14608017	['C', 'CT']	19959	6217.311504158733	895.3832819169619	0.009837306504528	0.0138494196925835	0.7103045992458427	0.477524	0.477524	chr10	14608017	0.3210047962150338	chr10:14608017:C:CT
chr10:14608536	['G', 'T']	19959	1547.077512776831	255.04977038497137	0.0346489372905295	0.0260564826567259	1.3297626447515023	0.183612	0.183612	chr10	14608536	0.7360989388021038	chr10:14608536:G:T
chr10:14609104	['A', 'G']	19959	3703.927884133507	407.2436502842034	-0.0272846843663948	0.0173205255680383	-1.575280395460016	0.115208	0.115208	chr10	14609104	0.9385173626209364	chr10:14609104:A:G
chr10:14609595	['C', 'T']	19959	4088.614552014432	579.2908272691013	0.0176342605045219	0.0167343900884401	1.0537737205435027	0.291999	0.291999	chr10	14609595	0.5346186358639979	chr10:14609595:C:T
chr10:14609797	['C', 'T']	19959	14492.904535204209	1966.542112188621	0.003348274373329	0.0105476324585359	0.3174432164271489	0.750911	0.750911	chr10	14609797	0.124411533700733	chr10:14609797:C:T
chr10:14610674	['A', 'T']	19959	4353.090508168787	614.081580932063	0.0177100822667715	0.0162931308579397	1.08696618355221	0.277065	0.277065	chr10	14610674	0.5574183326331745	chr10:14610674:A:T
chr10:14611246	['G', 'A']	19959	1547.077512776831	251.05666569445	0.0315841057453147	0.0260392307794241	1.2129431169784064	0.225166	0.225166	chr10	14611246	0.647497187209503	chr10:14611246:G:A
chr10:14612434	['G', 'A']	19959	32263.082339380573	4327.83304605953	-0.0014167892780802	0.0128434374669945	-0.1103123117717617	0.912163	0.912163	chr10	14612434	0.0399275479926103	chr10:14612434:G:A
chr10:14612805	['C', 'T']	19959	12821.138990526786	1655.2716332918792	-0.0068407735671702	0.0108706749391678	-0.6292869215068226	0.529168	0.529168	chr10	14612805	0.276406426471719	chr10:14612805:C:T
chr10:14612853	['C', 'T']	19959	542.0	126.26052966687313	0.0947965564197082	0.0437140930680021	2.1685582329763013	0.030128	0.030128	chr10	14612853	1.5210296973274104	chr10:14612853:C:T
chr10:14613194	['A', 'G']	19959	30144.020594277696	3999.131514512576	-0.0069414523178014	0.011737338132408	-0.5913991945614482	0.55426	0.55426	chr10	14613194	0.2562864625695573	chr10:14613194:A:G
chr10:14613456	['C', 'T']	19959	25256.530841308813	3428.3538261923463	0.0002704235279032	0.0104386778307983	0.0259059176158672	0.979333	0.979333	chr10	14613456	0.009069611085219	chr10:14613456:C:T
chr10:14613488	['T', 'C']	19959	4465.118572717251	599.15198031757	0.0081742751795695	0.0161063474376034	0.5075188655427294	0.611796	0.611796	chr10	14613488	0.213393366814574	chr10:14613488:T:C
chr10:14613721	['C', 'T']	19959	14078.410733076114	1867.1610512343336	-0.0039703215130996	0.0105185814364031	-0.3774578860376585	0.705837	0.705837	chr10	14613721	0.1512955796475471	chr10:14613721:C:T
chr10:14613956	['C', 'A']	19959	6593.955625752104	879.1603870007209	0.001293327620359	0.0136462435250747	0.0947753583601644	0.924494	0.924494	chr10	14613956	0.0340959030827931	chr10:14613956:C:A
chr10:14613972	['A', 'G']	19959	1976.891428571429	284.4478821434461	0.0103600616031158	0.0232017123994424	0.4465214215552833	0.655225	0.655225	chr10	14613972	0.1836095404983789	chr10:14613972:A:G
chr10:14614000	['G', 'A']	19959	3977.195609682754	557.0014023638959	0.0163328233974286	0.016924427523993	0.9650443640870152	0.334534	0.334534	chr10	14614000	0.4755597366046918	chr10:14614000:G:A
chr10:14614147	['C', 'A']	19959	13345.035203851365	1763.0710273968718	-0.0065811940449993	0.0107401399820747	-0.6127661330283692	0.540038	0.540038	chr10	14614147	0.2675756797887504	chr10:14614147:C:A
chr10:14614185	['G', 'A']	19959	7249.363212746768	959.3774830097644	-0.0025633904235509	0.013123648806851	-0.1953260454678404	0.84514	0.84514	chr10	14614185	0.0730713428950003	chr10:14614185:G:A
chr10:14614583	['G', 'C']	19959	13163.328046788432	1810.2449122321352	0.001622316473811	0.0111567418610939	0.1454113121921725	0.884388	0.884388	chr10	14614583	0.0533571588671133	chr10:14614583:G:C
chr10:14616184	['T', 'C']	19959	3322.332915768903	407.7252547519178	-0.0104211029410208	0.0182924620731816	-0.5696938388790794	0.568892	0.568892	chr10	14616184	0.2449701734220405	chr10:14616184:T:C
chr10:14616465	['A', 'G']	19959	6212.311253632628	737.2266566919811	-0.0214623895192688	0.013873196283058	-1.5470399957851588	0.121869	0.121869	chr10	14616465	0.9141067524711336	chr10:14616465:A:G
chr10:14616658	['T', 'C']	19959	9584.920922074669	1217.8908656683273	-0.0063537195216279	0.0118565385561098	-0.5358831746347886	0.592045	0.592045	chr10	14616658	0.2276452822822361	chr10:14616658:T:C
chr10:14617343	['G', 'A']	19959	12400.349037690456	1661.162232890738	-0.0029420440119832	0.0109045332835571	-0.2698000854763366	0.787317	0.787317	chr10	14617343	0.1038503710316452	chr10:14617343:G:A
chr10:14618200	['C', 'T']	19959	9201.383042693926	1135.3688465148578	-0.0164046200669992	0.0119330194381135	-1.3747249932907728	0.169232	0.169232	chr10	14618200	0.7715175129907931	chr10:14618200:C:T
chr10:14619009	['A', 'G']	19959	5619.689370019547	819.5650317834096	0.0208879855051276	0.0145254460224247	1.4380271334098993	0.150442	0.150442	chr10	14619009	0.8226309016309852	chr10:14619009:A:G
chr10:14619258	['C', 'T']	19959	12015.602014229884	1447.1909543571196	-0.0229157807357771	0.011013249347885	-2.0807465636994658	0.0374698	0.0374698	chr10	14619258	1.426318625004099	chr10:14619258:C:T
chr10:14619385	['T', 'C']	19959	12399.727559765448	1436.7181186706252	-0.0291438871733556	0.0109371538797386	-2.6646682943124125	0.00771263	0.00771263	chr10	14619385	2.1127975026596	chr10:14619385:T:C
chr10:14619577	['C', 'G']	19959	3366.3373252492856	423.1657063765998	-0.0070879774499762	0.0181743579446882	-0.3899987813350941	0.696542	0.696542	chr10	14619577	0.1570526914176183	chr10:14619577:C:G
chr10:14620342	['C', 'G']	19959	558.0838845460012	83.62567330038665	0.0081157268566025	0.0428015161268703	0.1896130696059055	0.849614	0.849614	chr10	14620342	0.0707783398682417	chr10:14620342:C:G
chr10:14620392	['A', 'C']	19959	3256.326301548329	405.8809056663374	-0.0097948565214359	0.0184469971774553	-0.5309729506223659	0.595443	0.595443	chr10	14620392	0.2251598059197124	chr10:14620392:A:C
chr10:14620639	['G', 'A']	19959	19271.93115197675	2642.890627441248	0.002953345662751	0.0101067208965963	0.2922160108077807	0.770125	0.770125	chr10	14620639	0.113438778198534	chr10:14620639:G:A
chr10:14620651	['A', 'C']	19959	16795.207427082292	2268.3407461700667	0.0023356293950515	0.0102035812540162	0.2289029054511855	0.818947	0.818947	chr10	14620651	0.0867442036758977	chr10:14620651:A:C
chr10:14620744	['A', 'G']	19959	13321.339481730236	1827.7122347623745	0.0049980978238704	0.0107112930494122	0.4666194642246949	0.640777	0.640777	chr10	14620744	0.1932930851765493	chr10:14620744:A:G
chr10:14620776	['G', 'A']	19959	13330.007216959852	1832.1412366584816	0.0052568064291436	0.0107077628120522	0.4909341494963651	0.623478	0.623478	chr10	14620776	0.2051788663990219	chr10:14620776:G:A
chr10:14620838	['A', 'G']	19959	1840.2766085387848	296.68976707809094	0.0288119675414617	0.0239530699306452	1.2028507253928278	0.229048	0.229048	chr10	14620838	0.6400734960413835	chr10:14620838:A:G
chr10:14621140	['A', 'T']	19959	14987.505487896557	2039.3347798571715	0.0016918879436684	0.0104146136622783	0.162453260248767	0.870951	0.870951	chr10	14621140	0.0600062778605619	chr10:14621140:A:T
chr10:14621186	['T', 'A']	19959	3255.9788001804245	409.5347272392253	-0.0083983485586484	0.018449604775434	-0.4552047949466677	0.648967	0.648967	chr10	14621186	0.1877773865313424	chr10:14621186:T:A
chr10:14621596	['TAGTC', 'T']	19959	5145.25779136186	765.6669454750424	0.0208053934704648	0.0150962727766296	1.3781808118009995	0.168163	0.168163	chr10	14621596	0.7742695535052715	chr10:14621596:TAGTC:T
chr10:14621605	['T', 'C']	19959	9392.82363554353	1340.341988051242	0.0095404446959227	0.0119815139289919	0.7962637069458742	0.425888	0.425888	chr10	14621605	0.3707045966184402	chr10:14621605:T:C
chr10:14621801	['G', 'GCTGC']	19959	3432.3439394698603	417.0180764169606	-0.0119028757420349	0.0179104740544028	-0.6645762533074301	0.506329	0.506329	chr10	14621801	0.2955671976787484	chr10:14621801:G:GCTGC
chr10:14621881	['G', 'A']	19959	14990.502129578594	2036.257495156424	0.0010992699407843	0.0104194172789156	0.1055020555716475	0.915978	0.915978	chr10	14621881	0.038114957110906	chr10:14621881:G:A
chr10:14622015	['C', 'A']	19959	3489.699373590579	436.17281278241154	-0.0084472698078674	0.0177909828090176	-0.4748062486792941	0.63493	0.63493	chr10	14622015	0.1972741523292538	chr10:14622015:C:A
chr10:14622105	['A', 'C']	19959	15052.525033829495	2055.022310993717	0.0020522407335642	0.0104169552169701	0.1970096530914277	0.843822	0.843822	chr10	14622105	0.0737491559462576	chr10:14622105:A:C
chr10:14623577	['G', 'A']	19959	14996.756890848954	2042.2031249537515	0.0012568620654621	0.0104150129687997	0.1206779165064223	0.903947	0.903947	chr10	14623577	0.043857032226306	chr10:14623577:G:A
chr10:14623609	['T', 'A']	19959	14999.254509921828	2042.2015642572503	0.0011961777819271	0.0104143169279044	0.1148589763695497	0.908558	0.908558	chr10	14623609	0.0416473432310923	chr10:14623609:T:A
chr10:14623958	['G', 'A']	19959	3283.164495440425	407.3108169851017	-0.009881312207271	0.0183923496581338	-0.537251215366118	0.5911	0.5911	chr10	14623958	0.2283390406511126	chr10:14623958:G:A
chr10:14624222	['T', 'C']	19959	15009.75202926145	2036.7538669344688	0.0002600135822605	0.0104137268923403	0.0249683504233059	0.98008	0.98008	chr10	14624222	0.0087384731437041	chr10:14624222:T:C
chr10:14624235	['C', 'T']	19959	14999.503031517765	2040.5882619626748	0.0008203962581333	0.0104120676854737	0.0787928279872742	0.937198	0.937198	chr10	14624235	0.0281686468675317	chr10:14624235:C:T
chr10:14624718	['A', 'G']	19959	8196.231960312687	962.3264051956484	-0.0201511999648789	0.012550443577598	-1.6056165537326497	0.108374	0.108374	chr10	14624718	0.9650748968650812	chr10:14624718:A:G
chr10:14624738	['A', 'G']	19959	3512.0	437.5175234729416	-0.0092105817931336	0.0177391941061619	-0.5192221099792927	0.603612	0.603612	chr10	14624738	0.2192421348971452	chr10:14624738:A:G
chr10:14624779	['A', 'T']	19959	8198.232260974142	962.4506633521378	-0.020204657727228	0.0125481491954078	-1.6101703456492336	0.107376	0.107376	chr10	14624779	0.9690927785277832	chr10:14624779:A:T
chr10:14625052	['C', 'T']	19959	1366.273816086194	237.29433940790352	0.0387336242928297	0.0276630353883453	1.4001942935426583	0.161471	0.161471	chr10	14625052	0.7919054651030932	chr10:14625052:C:T
chr10:14625317	['A', 'G']	19959	5256.687239909752	719.3028345204095	-0.0006190420567956	0.014999723975822	-0.0412702298917986	0.967081	0.967081	chr10	14625317	0.0145371491023202	chr10:14625317:A:G
chr10:14625354	['C', 'T']	19959	2280.542101565636	352.6812063974529	0.024140782550143	0.0216740519299743	1.113810312355913	0.265374	0.265374	chr10	14625354	0.5761416293602837	chr10:14625354:C:T
chr10:14625465	['C', 'T']	19959	3283.164495440425	407.8358767265144	-0.010443015334056	0.0183921256870014	-0.567798171444458	0.570178	0.570178	chr10	14625465	0.2439895437135574	chr10:14625465:C:T
chr10:14626255	['TCTC', 'T']	19959	8281.074521399218	970.6785229691504	-0.0209445249763798	0.0125023384798359	-1.6752485953055638	0.0939011	0.0939011	chr10	14626255	1.0273293201818985	chr10:14626255:TCTC:T
chr10:14626346	['C', 'T']	19959	3405.1706082773826	407.5468268550458	-0.0132803980462124	0.0179715185998447	-0.7389691623682358	0.459934	0.459934	chr10	14626346	0.3373044846060178	chr10:14626346:C:T
chr10:14626399	['A', 'G']	19959	8293.077528315127	966.338781771049	-0.0217221186839514	0.0124968158264777	-1.7382122762766097	0.0821888	0.0821888	chr10	14626399	1.085187360435637	chr10:14626399:A:G
chr10:14626636	['C', 'T']	19959	5922.528163715706	670.8738139812268	-0.0218366541283106	0.0143026599924746	-1.526754753297644	0.126838	0.126838	chr10	14626636	0.8967506146094064	chr10:14626636:C:T
chr10:14626675	['T', 'C']	19959	2085.626973387461	243.44135726136795	-0.0152537923595918	0.0224976148419646	-0.678018201784619	0.497768	0.497768	chr10	14626675	0.3029730263094324	chr10:14626675:T:C
chr10:14626693	['T', 'C']	19959	1771.7989473684213	298.55413406456125	0.0368501621646083	0.0244927853230832	1.504531300892059	0.13246	0.13246	chr10	14626693	0.8779152492891307	chr10:14626693:T:C
chr10:14626704	['C', 'T']	19959	1387.347549363536	232.6141106259925	0.0330891560193831	0.0274574658832772	1.205105968629677	0.228177	0.228177	chr10	14626704	0.6417281341355769	chr10:14626704:C:T
chr10:14626856	['A', 'G']	19959	3293.8251478400325	398.6719293595905	-0.0139383922037492	0.0183597612882681	-0.7591815593297437	0.447753	0.447753	chr10	14626856	0.3489614956429041	chr10:14626856:A:G
chr10:14627585	['A', 'G']	19959	4555.369418132612	540.7261410694787	-0.0181719067374576	0.0158648222643053	-1.145421387943509	0.252048	0.252048	chr10	14627585	0.5985167443373558	chr10:14627585:A:G
chr10:14629599	['G', 'A']	19959	3425.400030286208	423.1352395450702	-0.009991045350756	0.018000424538464	-0.5550449840450585	0.57887	0.57887	chr10	14629599	0.2374189572082209	chr10:14629599:G:A
chr10:14629612	['C', 'A']	19959	3436.308752271338	428.95615371301454	-0.008658115498115	0.0179682162198635	-0.4818572635242258	0.629913	0.629913	chr10	14629612	0.2007194286877433	chr10:14629612:C:A
chr10:14629719	['T', 'C']	19959	3445.674197443904	428.5062586964658	-0.0083523031427564	0.017919744530939	-0.4660949897101434	0.641153	0.641153	chr10	14629719	0.1930383212972761	chr10:14629719:T:C
chr10:14629731	['T', 'C']	19959	3441.137747412841	427.9827523407642	-0.0089434148700166	0.0179150753146126	-0.4992116813889048	0.617636	0.617636	chr10	14629731	0.2092673983172449	chr10:14629731:T:C
chr10:14629789	['A', 'AG']	19959	3444.3497089522284	426.1799834449752	-0.0093852906374211	0.01790600183242	-0.5241421689362507	0.600185	0.600185	chr10	14629789	0.2217148627909279	chr10:14629789:A:AG
chr10:14629839	['T', 'C']	19959	3449.0368365659297	430.32535159227024	-0.0082757947074587	0.0178819271908824	-0.4628021699852556	0.643511	0.643511	chr10	14629839	0.1914440249857478	chr10:14629839:T:C
chr10:14629873	['A', 'G']	19959	3507.706177723689	438.2220572119842	-0.0085602235123771	0.0178536547076648	-0.479466173875429	0.631612	0.631612	chr10	14629873	0.1995496274220151	chr10:14629873:A:G
chr10:14630128	['G', 'A']	19959	4574.916862941618	543.1717343343194	-0.0180854429603868	0.0158466974651192	-1.1412752089320466	0.253769	0.253769	chr10	14630128	0.5955614316945144	chr10:14630128:G:A
chr10:14631081	['T', 'C']	19959	3516.1761699569097	441.5925374483609	-0.0083846129328547	0.0177266702159533	-0.4729942414852889	0.636222	0.636222	chr10	14631081	0.1963913174458714	chr10:14631081:T:C
chr10:14631109	['T', 'C']	19959	3231.6476572287647	389.2342846537385	-0.0129740819251246	0.0185151399701983	-0.700728265949243	0.483481	0.483481	chr10	14631109	0.3156205882971967	chr10:14631109:T:C
chr10:14631844	['T', 'C']	19959	6848.372488098222	846.2062010800636	-0.0114583886070954	0.0133205333059712	-0.8602049440437141	0.389686	0.389686	chr10	14631844	0.4092851965474782	chr10:14631844:T:C
chr10:14632337	['C', 'T']	19959	8185.332757266196	977.537033966919	-0.0197198348445005	0.0128557698686218	-1.5339287375260504	0.125063	0.125063	chr10	14632337	0.9028711577134114	chr10:14632337:C:T
chr10:14632540	['G', 'A']	19959	7061.660933660936	1037.6008398534295	0.0157505408357741	0.0132353748534035	1.190033603900824	0.234047	0.234047	chr10	14632540	0.6306969212607254	chr10:14632540:G:A
chr10:14632598	['A', 'G']	19959	18166.13085996573	2424.4190298502963	-0.0015345682063598	0.0101738530549433	-0.1508345164877513	0.880108	0.880108	chr10	14632598	0.0554640313429074	chr10:14632598:A:G
chr10:14632969	['C', 'T']	19959	1668.507903055848	185.27721258389363	-0.0206244854703416	0.0252285503088625	-0.8175057709557095	0.413649	0.413649	chr10	14632969	0.3833680212459665	chr10:14632969:C:T
chr10:14633751	['A', 'G']	19959	3424.686344274618	430.5359241755285	-0.0080356473861859	0.017971762061837	-0.4471262950475854	0.654789	0.654789	chr10	14633751	0.1838986250441949	chr10:14633751:A:G
chr10:14633874	['T', 'A']	19959	599.0	110.31536821258446	0.0416547490825628	0.0415831747862178	1.0017212321260456	0.31649	0.31649	chr10	14633874	0.4996400076479828	chr10:14633874:T:A
chr10:14634122	['C', 'T']	19959	2257.452417940366	349.15967354542465	0.0252169299711531	0.0217713703009635	1.1582610383526053	0.246771	0.246771	chr10	14634122	0.6077058789985524	chr10:14634122:C:T
chr10:14634589	['TA', 'T']	19959	3406.389370769616	425.7778449061025	-0.0090126398951033	0.0180100943751934	-0.5004215806618498	0.616784	0.616784	chr10	14634589	0.2098669008485358	chr10:14634589:TA:T
chr10:14634615	['C', 'T']	19959	3395.170107225173	427.01848628346215	-0.0084250596002966	0.0180364966584518	-0.4671117545628604	0.640425	0.640425	chr10	14634615	0.1935317230517264	chr10:14634615:C:T
chr10:14635622	['G', 'A']	19959	6657.002406376898	1096.343934712096	0.036187861097335	0.0136579162331326	2.6495887425013698	0.00806533	0.00806533	chr10	14635622	2.093377858374584	chr10:14635622:G:A
chr10:14635786	['G', 'C']	19959	33090.9738424534	4505.244657070609	0.0077924396757114	0.0134107735546637	0.5810581801227689	0.561208	0.561208	chr10	14635786	0.2508761467472206	chr10:14635786:G:C
chr10:14636005	['G', 'C']	19959	3323.0	397.3702098436768	-0.0145761918870291	0.0182096477669891	-0.8004653397773717	0.423451	0.423451	chr10	14636005	0.3731968371887818	chr10:14636005:G:C
chr10:14636054	['A', 'G']	19959	20720.15254322225	2827.533546941331	0.0036222264757752	0.0100981877899215	0.358700645217787	0.719823	0.719823	chr10	14636054	0.1427742807540996	chr10:14636054:A:G
chr10:14636327	['G', 'A']	19959	454.1616995569882	97.88436390478992	0.0743848741194864	0.0475834076837963	1.5632523549761843	0.118009	0.118009	chr10	14636327	0.9280848698016204	chr10:14636327:G:A
chr10:14636361	['T', 'C']	19959	3364.3712824113536	409.8418268416796	-0.0126829286233065	0.0181319578317214	-0.6994792697519995	0.484261	0.484261	chr10	14636361	0.3149205054874412	chr10:14636361:T:C
chr10:14636634	['A', 'G']	19959	33249.99548940009	4503.036237352542	0.0038988907408546	0.0135480431831321	0.2877825740700998	0.773516	0.773516	chr10	14636634	0.1115306985905429	chr10:14636634:A:G
chr10:14636898	['G', 'A']	19959	461.0	95.3370474615554	0.065396553988251	0.0471295571645397	1.3875910982981905	0.165277	0.165277	chr10	14636898	0.7817875787822849	chr10:14636898:G:A
chr10:14636963	['A', 'C']	19959	1982.0993085479504	276.7320866552393	0.001981152113313	0.0232458037225293	0.0852262256431674	0.932082	0.932082	chr10	14636963	0.030545878868144	chr10:14636963:A:C
chr10:14637053	['G', 'A']	19959	33040.65542639543	4456.808836262961	0.0001194704735512	0.0133583896940895	0.0089434786892076	0.992864	0.992864	chr10	14637053	0.0031102359905969	chr10:14637053:G:A
chr10:14637583	['G', 'A']	19959	461.0	95.3370474615554	0.065396553988251	0.0471295571645397	1.3875910982981905	0.165277	0.165277	chr10	14637583	0.7817875787822849	chr10:14637583:G:A
chr10:14637859	['A', 'G']	19959	7536.377592945185	1088.040261383452	0.0122328215281332	0.0129164110231722	0.9470758948586688	0.343612	0.343612	chr10	14637859	0.4639316776615744	chr10:14637859:A:G
chr10:14637924	['T', 'C']	19959	34476.45472766448	4638.042619855526	-0.0046503195835537	0.0146696219080592	-0.3170033701413217	0.751244	0.751244	chr10	14637924	0.1242189835779524	chr10:14637924:T:C
chr10:14638622	['C', 'T']	19959	9194.842746178903	1247.0213695195944	-3.5018868134205025e-06	0.0120233003197648	-0.0002912583666951	0.999768	0.999768	chr10	14638622	0.0001007680093426	chr10:14638622:C:T
chr10:14639419	['T', 'C']	19959	3372.168954805091	413.4667740790939	-0.0112005099754642	0.018098270220861	-0.6188718501149318	0.536008	0.536008	chr10	14639419	0.27082872834841	chr10:14639419:T:C
chr10:14639980	['G', 'A']	19959	12312.850721587492	1591.4311236346782	-0.0066200225783524	0.0109431241300439	-0.6049481390947054	0.54522	0.54522	chr10	14639980	0.2634282215638381	chr10:14639980:G:A
chr10:14640370	['A', 'G']	19959	6770.678458686176	920.51328374709	-0.0021709535809056	0.0134502477301409	-0.1614062152952565	0.871775	0.871775	chr10	14640370	0.0595955894565833	chr10:14640370:A:G
chr10:14640481	['C', 'T']	19959	8464.544579762442	978.1989463261788	-0.021557876585321	0.0123787743714542	-1.7415194702178285	0.081608	0.081608	chr10	14640481	1.0882672654427712	chr10:14640481:C:T
chr10:14640537	['C', 'T']	19959	1070.0	174.24590184674983	0.0241608684989105	0.0314996248471955	0.7670208332992778	0.443078	0.443078	chr10	14640537	0.3535198133080418	chr10:14640537:C:T
chr10:14641482	['A', 'C']	19959	10890.819617080995	1582.7158374165567	0.0102655701497749	0.0113300758824095	0.906046019136792	0.364922	0.364922	chr10	14641482	0.4377999535972827	chr10:14641482:A:C
chr10:14641637	['G', 'A']	19959	7873.788996342136	1161.5192377242563	0.0164778197007636	0.0127105077359187	1.2963935070979775	0.194855	0.194855	chr10	14641637	0.7102884456857678	chr10:14641637:G:A
chr10:14641649	['G', 'A']	19959	36481.48346361997	4987.340556722112	0.0124340465129628	0.0179535009462104	0.6925694632047408	0.488588	0.488588	chr10	14641649	0.3110572037518195	chr10:14641649:G:A
chr10:14642372	['T', 'G']	19959	471.0472014831888	85.50050171588762	0.0491459656358563	0.0466441820829053	1.0536354898131648	0.292063	0.292063	chr10	14642372	0.5345234581364517	chr10:14642372:T:G
chr10:14643556	['C', 'T']	19959	472.1892636960552	89.78229943976373	0.0552114523759491	0.046600225604797	1.1847893794373745	0.236115	0.236115	chr10	14643556	0.6268764220263173	chr10:14643556:C:T
chr10:14644446	['T', 'A']	19959	5677.568923184847	724.317421075866	-0.0109053867040959	0.0144070386020379	-0.756948530876659	0.44909	0.44909	chr10	14644446	0.3476666153740952	chr10:14644446:T:A
chr10:14644488	['C', 'G']	19959	8480.274654239327	987.7024354305051	-0.0200536586838468	0.0123565700805561	-1.6229146561797494	0.104623	0.104623	chr10	14644488	0.980372831003614	chr10:14644488:C:G
chr10:14644782	['A', 'G']	19959	8497.128645885536	988.0640142018506	-0.0208602831411407	0.0123429878855209	-1.6900513339732826	0.0910338	0.0910338	chr10	14644782	1.040797328249954	chr10:14644782:A:G
chr10:14644887	['T', 'G']	19959	11114.227411676273	1440.3721968671323	-0.0083444584054478	0.0112226636661524	-0.7435363523024202	0.457166	0.457166	chr10	14644887	0.3399260760927103	chr10:14644887:T:G
chr10:14644954	['C', 'T']	19959	11040.21257830118	1431.5083846114812	-0.0080379315294144	0.0112381872123723	-0.7152338164081584	0.474473	0.474473	chr10	14644954	0.3237884961653273	chr10:14644954:C:T
chr10:14645486	['TC', 'T']	19959	14074.410332214262	1843.1402090672048	-0.005978630816557	0.0105663898718148	-0.5658158452495372	0.571525	0.571525	chr10	14645486	0.2429647676753847	chr10:14645486:TC:T
chr10:14645774	['A', 'G']	19959	12203.502857142856	1576.0042752571337	-0.0102641836207833	0.0109193339702526	-0.9400008873019132	0.347228	0.347228	chr10	14645774	0.4593852611591771	chr10:14645774:A:G
chr10:14645934	['G', 'A']	19959	4610.461993285564	737.841492202091	0.0264629970144796	0.0157341292610872	1.681885064966791	0.0926068	0.0926068	chr10	14645934	1.033357122453602	chr10:14645934:G:A
chr10:14646246	['T', 'C']	19959	3587.359472866663	471.4310750559897	-0.0019505341524811	0.01757965158968	-0.1109540847570701	0.911654	0.911654	chr10	14646246	0.0401699581653722	chr10:14646246:T:C
chr10:14646308	['A', 'T']	19959	10801.41180009023	1427.2479555902446	-0.0045685399082113	0.0113286281339507	-0.4032738875521813	0.686751	0.686751	chr10	14646308	0.1632006995169152	chr10:14646308:A:T
chr10:14646722	['T', 'G']	19959	1417.2781706032792	171.83038258128326	-0.0146235558793766	0.027305684240819	-0.5355498785676273	0.592276	0.592276	chr10	14646722	0.2274758653309335	chr10:14646722:T:G
chr10:14647237	['A', 'G']	19959	5530.831328923632	723.156623220665	-0.0078702606706576	0.0145905386091558	-0.5394085085878136	0.589611	0.589611	chr10	14647237	0.2294344227155964	chr10:14647237:A:G
chr10:14647564	['G', 'A']	19959	38722.88024252142	5244.1783103940215	0.0037328299511317	0.0297921556620576	0.1252957319864501	0.900291	0.900291	chr10	14647564	0.0456170913748385	chr10:14647564:G:A
chr10:14647836	['C', 'T']	19959	11682.756013229104	1513.3335719190295	-0.0087855222784395	0.0110570671054607	-0.7945617218964623	0.426878	0.426878	chr10	14647836	0.3696962268423454	chr10:14647836:C:T
chr10:14648139	['A', 'C']	19959	8716.746930593836	1005.1952284511234	-0.0221180213587399	0.0122415418563067	-1.806800288588227	0.0708085	0.0708085	chr10	14648139	1.149914605565606	chr10:14648139:A:C
chr10:14648370	['T', 'C']	19959	1912.0958011824832	228.9377817598092	-0.0189405022308408	0.0235881028414003	-0.8029684438037	0.422003	0.422003	chr10	14648370	0.3746844616477701	chr10:14648370:T:C
chr10:14649247	['C', 'G']	19959	8524.0	978.2678290014776	-0.0224230886887376	0.0123465952683455	-1.816135396146524	0.0693646	0.0693646	chr10	14649247	1.1588621137963575	chr10:14649247:C:G
chr10:14649615	['A', 'G']	19959	23279.49909801564	3247.0033433953545	0.0064300185956389	0.0102280279123609	0.6286665084153693	0.529575	0.529575	chr10	14649615	0.2760725251135205	chr10:14649615:A:G
chr10:14650489	['T', 'C']	19959	8526.854437039634	982.4387459233272	-0.0215866232108109	0.0123412556983073	-1.7491431778511546	0.0802817	0.0802817	chr10	14650489	1.095383439712177	chr10:14650489:T:C
chr10:14650533	['A', 'G']	19959	23374.684540215487	3241.620994518596	0.0047456921158541	0.0102423173932286	0.4633416378008013	0.643125	0.643125	chr10	14650533	0.1917046078934919	chr10:14650533:A:G
chr10:14650575	['C', 'T']	19959	1040.0	160.02748070858306	0.0210310054951269	0.0318637602545304	0.6600289898972838	0.509243	0.509243	chr10	14650575	0.2930749320524274	chr10:14650575:C:T
chr10:14651191	['C', 'G']	19959	16643.169339480803	2280.192891048149	-0.0007329532931974	0.0102028545291503	-0.0718380617015851	0.942732	0.942732	chr10	14651191	0.0256117510202508	chr10:14651191:C:G
chr10:14651827	['T', 'G']	19959	17852.788946234403	2544.7042477527307	0.0112774124250872	0.0101418722349334	1.1119655388915732	0.266166	0.266166	chr10	14651827	0.5748474220223073	chr10:14651827:T:G
chr10:14651950	['C', 'T']	19959	32513.144983461967	4291.750134839947	-0.0172901452560557	0.0130267273975471	-1.3272823425560725	0.18443	0.18443	chr10	14651950	0.7341684337447388	chr10:14651950:C:T
chr10:14652059	['G', 'A']	19959	14745.4775767901	2014.6132486106048	-0.0014982204225293	0.0104049132755587	-0.1439916299974041	0.885509	0.885509	chr10	14652059	0.052807020436104	chr10:14652059:G:A
chr10:14652188	['C', 'G']	19959	3885.034173022885	506.1352623001875	-0.0046695194427732	0.0169734023928272	-0.2751080387245461	0.783236	0.783236	chr10	14652188	0.1061073592002771	chr10:14652188:C:G
chr10:14652676	['T', 'G']	19959	4238.06169189135	557.4183866860657	-0.0044562389045831	0.0164412958016773	-0.2710393972796551	0.786364	0.786364	chr10	14652676	0.104376376863639	chr10:14652676:T:G
chr10:14653090	['G', 'A']	19959	10878.3602826926	1502.9326037185454	9.521493988304452e-05	0.011282013008002	0.0084395346659776	0.993266	0.993266	chr10	14653090	0.00293443039468	chr10:14653090:G:A
chr10:14653388	['G', 'A']	19959	1027.0	141.47373153016522	0.005549981807119	0.0320881634429395	0.1729604069422112	0.862684	0.862684	chr10	14653388	0.0641482566464224	chr10:14653388:G:A
chr10:14653433	['G', 'C']	19959	4502.22557370478	720.8376895095131	0.0273633950840392	0.015913888740936	1.719466280648999	0.085545	0.085545	chr10	14653433	1.067805369359213	chr10:14653433:G:C
chr10:14653683	['T', 'C']	19959	9735.463319302466	1427.354289070461	0.0140291299262491	0.0117138491138391	1.197653289700879	0.231066	0.231066	chr10	14653683	0.6362639536930987	chr10:14653683:T:C
chr10:14653976	['A', 'G']	19959	1322.1987372218882	206.826174806056	0.0302231586843996	0.0280508632172627	1.077441305471128	0.281296	0.281296	chr10	14653976	0.5508364434134653	chr10:14653976:A:G
chr10:14654001	['C', 'T']	19959	33941.40111239164	4630.566499846874	0.0084302433036469	0.0141681502459976	0.5950136861393354	0.551841	0.551841	chr10	14654001	0.2581860359839177	chr10:14654001:C:T
chr10:14654990	['T', 'C']	19959	2169.2173673397806	291.8520773530935	-0.003450937709526	0.0221787406356144	-0.1555966484401998	0.876353	0.876353	chr10	14654990	0.0573209222888733	chr10:14654990:T:C
chr10:14655138	['T', 'C']	19959	10638.533019340615	1216.7328735967376	-0.0252599626286701	0.0114591238407661	-2.2043537516199163	0.0275109	0.0275109	chr10	14655138	1.5604952017353544	chr10:14655138:T:C
chr10:14656055	['C', 'T']	19959	36772.84241908007	4933.544306765618	-0.0092412513166886	0.018851069990002	-0.4902242324488689	0.623981	0.623981	chr10	14656055	0.2048286342290887	chr10:14656055:C:T
chr10:14656120	['A', 'C']	19959	704.0	131.37417489023977	0.0376277222061782	0.0381488154901268	0.9863405120905148	0.323978	0.323978	chr10	14656120	0.4894844799260947	chr10:14656120:A:C
chr10:14656365	['C', 'T']	19959	495.0496066543068	56.84496463611677	-0.022372215502888	0.0455959795179869	-0.4906620219456533	0.623671	0.623671	chr10	14656365	0.2050444496842967	chr10:14656365:C:T
chr10:14656511	['T', 'C']	19959	15932.991430289663	2334.260913681079	0.0184330081907464	0.0103121035739739	1.7875119327998463	0.07387	0.07387	chr10	14656511	1.1315319009790132	chr10:14656511:T:C
chr10:14656561	['C', 'T']	19959	2623.1314259945884	361.4155945449239	0.0115134217261718	0.0204938781221115	0.5617980968545727	0.57426	0.57426	chr10	14656561	0.2408914333867362	chr10:14656561:C:T
chr10:14656619	['C', 'G']	19959	15685.57177932555	1975.9953099369848	-0.0120663890734472	0.0103823324705148	-1.1622040719380746	0.245166	0.245166	chr10	14656619	0.6105397586080439	chr10:14656619:C:G
chr10:14657700	['C', 'T']	19959	589.0	100.71754358931616	0.0278975126468885	0.0420276213507698	0.6637899493300142	0.506832	0.506832	chr10	14657700	0.295135972745406	chr10:14657700:C:T
chr10:14658159	['A', 'G']	19959	10679.60523150932	1439.3278655106542	0.0009341976932185	0.0114974256364477	0.0812527710774727	0.935242	0.935242	chr10	14658159	0.0290759980409734	chr10:14658159:A:G
chr10:14658244	['G', 'A']	19959	16240.62739890765	1987.4582086201617	-0.020292917932567	0.010234208189675	-1.9828517806624109	0.0473977	0.0473977	chr10	14658244	1.3242427321981411	chr10:14658244:G:A
chr10:14658269	['T', 'C']	19959	15365.0793284891	2303.6428215476526	0.0263559177554977	0.0105279020187953	2.503434939691205	0.0123074	0.0123074	chr10	14658269	1.909833684267344	chr10:14658269:T:C
chr10:14658750	['T', 'C']	19959	2637.5285893259834	316.0680423467443	-0.0152844443393206	0.0203493970727572	-0.751100599426735	0.452601	0.452601	chr10	14658750	0.3442844908275957	chr10:14658750:T:C
chr10:14659190	['TA', 'T']	19959	2047.2308617837264	254.45262342565127	-0.0055937211225744	0.0228927170244739	-0.2443450079164615	0.806966	0.806966	chr10	14659190	0.0931447630765039	chr10:14659190:TA:T
chr10:14659257	['A', 'G']	19959	1814.8183458646624	244.7119927120001	-0.0109642347648631	0.0243116158367176	-0.4509874966148475	0.652003	0.652003	chr10	14659257	0.1857504059851836	chr10:14659257:A:G
chr10:14659478	['A', 'T']	19959	2854.277305634222	414.80214902290174	0.0159208468528858	0.020085576266801	0.7926507380921407	0.427991	0.427991	chr10	14659478	0.3685653634434478	chr10:14659478:A:T
chr10:14659670	['G', 'A']	19959	5092.530897609382	617.4658930966691	-0.0164113083121931	0.0152601280966541	-1.0754371266248666	0.282192	0.282192	chr10	14659670	0.549455302435331	chr10:14659670:G:A
chr10:14659895	['C', 'T']	19959	2364.2369093551133	301.1696111699974	-0.0044018930673838	0.0214280774535476	-0.2054264120020293	0.837241	0.837241	chr10	14659895	0.0771495122519298	chr10:14659895:C:T
chr10:14660842	['G', 'T']	19959	2618.524780756703	377.1562235600187	0.0175320624349645	0.0205550464797836	0.8529322690760034	0.393707	0.393707	chr10	14660842	0.4048268635070846	chr10:14660842:G:T
chr10:14660994	['T', 'C']	19959	2503.627192542849	295.83365218824053	-0.020214407830995	0.020703212194247	-0.9763899264198356	0.328883	0.328883	chr10	14660994	0.4829585746687691	chr10:14660994:T:C
chr10:14661134	['C', 'T']	19959	7876.0	946.5697600163404	-0.0160528910260175	0.0126648457220461	-1.2675157185747454	0.204986	0.204986	chr10	14661134	0.6882757990923922	chr10:14661134:C:T
chr10:14662413	['C', 'G']	19959	13828.38320633795	1742.8737519216727	-0.0100819947340508	0.0106934499180353	-0.942819652341263	0.345785	0.345785	chr10	14662413	0.4611938501555687	chr10:14662413:C:G
chr10:14662567	['T', 'C']	19959	5004.2536333567205	657.3283264228157	0.0003395715620113	0.0153372741520502	0.0221402811637117	0.982336	0.982336	chr10	14662567	0.0077399399246611	chr10:14662567:T:C
chr10:14662728	['T', 'C']	19959	3498.0	518.7632943212045	0.0168452430875326	0.0180192100610107	0.9348491432475032	0.349877	0.349877	chr10	14662728	0.4560846059634911	chr10:14662728:T:C
chr10:14663166	['G', 'C']	19959	5623.0	769.6366399638368	0.0056180696343105	0.0146106772792939	0.384518084063929	0.700599	0.700599	chr10	14663166	0.1545304869081235	chr10:14663166:G:C
chr10:14663418	['T', 'C']	19959	3568.536380036079	550.3675112891211	0.023556038372581	0.0176638672382291	1.3335719780320636	0.182359	0.182359	chr10	14663418	0.7390727979993179	chr10:14663418:T:C
chr10:14664423	['C', 'T']	19959	5742.575437189958	643.5842840425387	-0.0231770491337056	0.0143062375456026	-1.6200660068607418	0.105234	0.105234	chr10	14664423	0.9778439215249032	chr10:14664423:C:T
chr10:14664762	['A', 'G']	19959	11576.48007818373	1481.5766295952956	-0.0075891839127176	0.0111015989044159	-0.6836117912437691	0.494228	0.494228	chr10	14664762	0.30607265371131	chr10:14664762:A:G
chr10:14665694	['T', 'C']	19959	5242.788033674083	611.429758463612	-0.0187409354141436	0.0148634186846691	-1.260876505717622	0.207368	0.207368	chr10	14665694	0.683258260944357	chr10:14665694:T:C
chr10:14666473	['T', 'C']	19959	3757.0	635.0367556367013	0.0384897367858712	0.0172592055757377	2.230098982074733	0.025752	0.025752	chr10	14666473	1.5891890363224428	chr10:14666473:T:C
chr10:14666590	['G', 'C']	19959	2170.326217678894	258.02903318522107	-0.0145892325070204	0.0221809711269964	-0.6577364184593283	0.510715	0.510715	chr10	14666590	0.2918213864727123	chr10:14666590:G:C
chr10:14666916	['C', 'T']	19959	1688.0	167.26047171170865	-0.029365940322606	0.0249700701176789	-1.176045569123764	0.239591	0.239591	chr10	14666916	0.6205294998209087	chr10:14666916:C:T
chr10:14667169	['C', 'T']	19959	2699.405742633794	355.58768583828515	-0.0055205263215346	0.0200523170825532	-0.2753061553339325	0.783084	0.783084	chr10	14667169	0.1061916494621093	chr10:14667169:C:T
chr10:14667171	['T', 'A']	19959	2700.541217739915	355.5525717209321	-0.0054698301957587	0.0200495133212926	-0.2728161082069635	0.784997	0.784997	chr10	14667171	0.1051320029820536	chr10:14667171:T:A
chr10:14667182	['T', 'C']	19959	2108.528214894257	243.4538428907818	-0.0182030696242169	0.0224668881335017	-0.8102176641487445	0.417825	0.417825	chr10	14667182	0.3790055781488571	chr10:14667182:T:C
chr10:14667868	['AAGTAG', 'A']	19959	5537.554893019993	575.9392782417648	-0.0329607235255664	0.0146224540373929	-2.254117088778557	0.0241996	0.0241996	chr10	14667868	1.6161918125000836	chr10:14667868:AAGTAG:A
chr10:14667901	['GAC', 'G']	19959	1763.1766798617027	176.94448201652966	-0.0283771906381226	0.0244647502199594	-1.1599215353922268	0.246095	0.246095	chr10	14667901	0.6088972099236447	chr10:14667901:GAC:G
chr10:14668325	['G', 'C']	19959	2469.2474319787543	368.49026192782605	0.0262475083398313	0.0211229010275991	1.2426090670754175	0.214027	0.214027	chr10	14668325	0.669531435943555	chr10:14668325:G:C
chr10:14668644	['C', 'T']	19959	698.0	67.96407573223351	-0.018060093130528	0.0386709321346852	-0.4670198553173585	0.640491	0.640491	chr10	14668644	0.1934869684607447	chr10:14668644:C:T
chr10:14669078	['A', 'C']	19959	5997.403889529347	619.9440484471755	-0.0347900449900834	0.0141719351802015	-2.4548549331982388	0.0141026	0.0141026	chr10	14669078	1.8507008120568	chr10:14669078:A:C
chr10:14669515	['C', 'T']	19959	13976.100721587492	1543.108844370556	-0.0341203688184293	0.0105373164473763	-3.2380510719999065	0.00120546	0.00120546	chr10	14669515	2.9188471959605145	chr10:14669515:C:T
chr10:14669528	['A', 'G']	19959	13819.07711966326	1547.0650369035698	-0.0323153891619855	0.0105865825192727	-3.05248545535406	0.00227253	0.00227253	chr10	14669528	2.643490374883351	chr10:14669528:A:G
chr10:14669743	['C', 'T']	19959	30032.5141310884	4016.897236128071	-0.0090061905623961	0.0117532890598319	-0.7662698089486902	0.443525	0.443525	chr10	14669743	0.3530818954353089	chr10:14669743:C:T
chr10:14669806	['T', 'A']	19959	13593.767592221331	1537.3892923263445	-0.0303573543164017	0.0106193717784846	-2.858677043203917	0.00425852	0.00425852	chr10	14669806	2.370741308763832	chr10:14669806:T:A
chr10:14669813	['T', 'C']	19959	3286.658682034578	503.0235804401555	0.0240238753559002	0.0185314758679957	1.2963821946524003	0.194859	0.194859	chr10	14669813	0.7102795305432393	chr10:14669813:T:C
chr10:14670084	['G', 'T']	19959	2593.1299228379594	336.7342026881525	-0.0020609003658319	0.0205313203809608	-0.1003783647418562	0.920045	0.920045	chr10	14670084	0.0361909305090737	chr10:14670084:G:T
chr10:14670225	['A', 'G']	19959	1547.1550333216414	130.93598846974825	-0.0452910536278066	0.0260183901166192	-1.740732359873297	0.0817459	0.0817459	chr10	14670225	1.0875340203438673	chr10:14670225:A:G
chr10:14670280	['G', 'A']	19959	5945.893716175586	680.106157895107	-0.0218556737767825	0.0141423489109711	-1.5454062061661924	0.122264	0.122264	chr10	14670280	0.9127013998965536	chr10:14670280:G:A
chr10:14670444	['A', 'G']	19959	13346.668704278984	1469.505695361749	-0.0344410594070467	0.0106328322636147	-3.23912373986215	0.00120094	0.00120094	chr10	14670444	2.920478689782635	chr10:14670444:A:G
chr10:14671066	['GCCATCTCATC', 'G']	19959	6919.079987971732	858.1515224138881	-0.0111510518109958	0.0132741245350815	-0.8400593034610473	0.400885	0.400885	chr10	14671066	0.3969801935352172	chr10:14671066:GCCATCTCATC:G
chr10:14671078	['C', 'T']	19959	6843.685774414992	1117.6263641257494	0.0312779031564706	0.01339774029525	2.334565566072337	0.019576	0.019576	chr10	14671078	1.7082760436562672	chr10:14671078:C:T
chr10:14671222	['C', 'T']	19959	17318.735431177032	2040.3765585566168	-0.0316622561430031	0.0101626477494361	-3.1155518644006714	0.00183861	0.00183861	chr10	14671222	2.7355103821323925	chr10:14671222:C:T
chr10:14672214	['G', 'A']	19959	7200.41140192539	897.83980719519	-0.0112850320004193	0.0130559985870163	-0.8643560984788932	0.387403	0.387403	chr10	14672214	0.411837020482161	chr10:14672214:G:A
chr10:14672570	['T', 'A']	19959	7092.0	883.7880917577378	-0.0107158952242361	0.0131260974153556	-0.8163809002133526	0.414292	0.414292	chr10	14672570	0.3826934528697004	chr10:14672570:T:A
chr10:14672749	['C', 'T']	19959	17727.664612146724	2210.5307401419304	-0.019273909332937	0.0101905497898369	-1.8913512745071903	0.0585919	0.0585919	chr10	14672749	1.2321624185970836	chr10:14672749:C:T
chr10:14672839	['A', 'C']	19959	12290.23154782783	1586.3511045854018	-0.0111672293868502	0.010950633739235	-1.019779279699512	0.307846	0.307846	chr10	14672839	0.51166648504542	chr10:14672839:A:C
chr10:14674280	['G', 'A']	19959	2785.27910006514	383.86368423364087	0.0071682187324375	0.0198566862938745	0.3609977327711923	0.718105	0.718105	chr10	14674280	0.1438120493696833	chr10:14674280:G:A
chr10:14674517	['T', 'C']	19959	7947.194527961516	1096.910449017813	0.000778271628131	0.0125922781286434	0.0618054668249979	0.950718	0.950718	chr10	14674517	0.0219482834891418	chr10:14674517:T:C
chr10:14674638	['G', 'A']	19959	2815.0	292.8482776343704	-0.0354529006140533	0.019665209993825	-1.8028233934540063	0.071431	0.071431	chr10	14674638	1.14611326991687	chr10:14674638:G:A
chr10:14675100	['T', 'G']	19959	18254.573017941264	2715.101619314956	0.0216662463510248	0.0101106132423305	2.142921090118824	0.0321315	0.0321315	chr10	14675100	1.4930689997358475	chr10:14675100:T:G
chr10:14675301	['C', 'T']	19959	7072.417389125533	853.544086498652	-0.015839532382592	0.0131515181536819	-1.2043881320391585	0.228454	0.228454	chr10	14675301	0.6412012334816866	chr10:14675301:C:T
chr10:14675881	['G', 'A']	19959	12268.229343087638	1798.6879775872078	0.0152837286033022	0.0109748022785997	1.3926199502568406	0.16375	0.16375	chr10	14675881	0.7858186913361793	chr10:14675881:G:A
chr10:14676443	['T', 'C']	19959	661.0	133.26206210714628	0.0802066226720827	0.0398850301437592	2.010945519734864	0.0443446	0.0443446	chr10	14676443	1.3531592581995056	chr10:14676443:T:C
chr10:14677489	['T', 'C']	19959	7697.542671009771	1071.0971227992172	0.0010252551164262	0.0127478052949396	0.080426010023328	0.935899	0.935899	chr10	14677489	0.0287710167634146	chr10:14677489:T:C
chr10:14678493	['T', 'G']	19959	4417.885392132298	676.0261804735288	0.0165878511190263	0.0161295186687187	1.0284157549720605	0.303767	0.303767	chr10	14678493	0.5174594078805534	chr10:14678493:T:G
chr10:14678617	['TC', 'T']	19959	10583.59079975947	1568.2920214631567	0.0164717654850223	0.0114123983465576	1.4433219893687603	0.148945	0.148945	chr10	14678617	0.8269740712260888	chr10:14678617:TC:T
chr10:14678619	['TCCTC', 'T']	19959	10584.060580247531	1568.279506886619	0.0164514904759436	0.0114122076865852	1.4415694953818503	0.14944	0.14944	chr10	14678619	0.8255331411139819	chr10:14678619:TCCTC:T
chr10:14678734	['A', 'G']	19959	13283.63865756999	1954.8619726033128	0.017735213499767	0.0107071852761485	1.6563842917030829	0.0976598	0.0976598	chr10	14678734	1.010284169453752	chr10:14678734:A:G
chr10:14678839	['T', 'G']	19959	3299.0	566.7971334221138	0.0401440730650304	0.0183206610956291	2.191191292469674	0.0284495	0.0284495	chr10	14678839	1.54592536192793	chr10:14678839:T:G
chr10:14678900	['G', 'T']	19959	6176.618930701006	901.1622560346956	0.0131871508402142	0.0140152515536673	0.9409143167868116	0.34676	0.34676	chr10	14678900	0.4599710057205848	chr10:14678900:G:T
chr10:14678931	['T', 'C']	19959	27258.09711365004	3837.9843689894574	0.0146355294837658	0.0107417949232755	1.3624845371096417	0.17306	0.17306	chr10	14678931	0.7618033006209861	chr10:14678931:T:C
chr10:14679438	['G', 'T']	19959	6599.322575795541	985.8970807261486	0.0145359307521015	0.0136267776795463	1.0667181261729857	0.286112	0.286112	chr10	14679438	0.5434639267998012	chr10:14679438:G:T
chr10:14679765	['T', 'C']	19959	4397.101533527112	610.2983226649484	0.0113524958326567	0.0161717766889402	0.7019943479939734	0.482691	0.482691	chr10	14679765	0.3163307987300468	chr10:14679765:T:C
chr10:14680296	['G', 'A']	19959	5618.407487220608	799.8674322938672	0.0071976899753173	0.0145680138581366	0.4940748989813178	0.621259	0.621259	chr10	14680296	0.206727306714104	chr10:14680296:G:A
chr10:14680399	['C', 'A']	19959	2302.6922267328223	202.6876981972301	-0.044321015323308	0.0217078336271368	-2.0417060534268416	0.0411938	0.0411938	chr10	14680399	1.385168143879696	chr10:14680399:C:A
chr10:14680721	['A', 'G']	19959	2509.2514405972843	373.49428209197225	0.0165313858009488	0.0208026441245167	0.7946771430592267	0.426811	0.426811	chr10	14680721	0.3697643962350568	chr10:14680721:A:G
chr10:14680845	['T', 'C']	19959	29429.89807065898	4124.73237303017	0.0162531167832602	0.0113802034629595	1.4281921088811131	0.153252	0.153252	chr10	14680845	0.8145938490555763	chr10:14680845:T:C
chr10:14680857	['A', 'G']	19959	29427.4231809982	4122.1627116912905	0.0159494868428247	0.011378793024468	1.4016852937326676	0.161025	0.161025	chr10	14680857	0.7931066921720513	chr10:14680857:A:G
chr10:14681054	['T', 'C']	19959	22106.645617200425	2998.598446066865	-3.0537713278332614e-05	0.0100978969124121	-0.003024165679568	0.997587	0.997587	chr10	14681054	0.0010492189772395	chr10:14681054:T:C
chr10:14681298	['A', 'G']	19959	14202.82760176459	2079.736560996325	0.0179623000779844	0.0105368883826673	1.7047063066105572	0.0882648	0.0882648	chr10	14681298	1.0542124585245665	chr10:14681298:A:G
chr10:14681300	['C', 'T']	19959	7797.171978352375	920.008260795615	-0.0240190261746212	0.0127041173502855	-1.8906489535915203	0.0586857	0.0586857	chr10	14681300	1.231467710808231	chr10:14681300:C:T
chr10:14681427	['C', 'G']	19959	7740.0	1120.5935629729356	0.0120836726426584	0.0127904061919869	0.9447450269584704	0.344801	0.344801	chr10	14681427	0.4624314832943894	chr10:14681427:C:G
chr10:14681525	['A', 'G']	19959	14197.133944678291	2075.974017654707	0.0177202873833831	0.0105348552715554	1.682062726692472	0.0925723	0.0925723	chr10	14681525	1.0335189458969498	chr10:14681525:A:G
chr10:14682390	['T', 'A']	19959	15153.833233082709	2186.872256229558	0.0149856080691263	0.0103956250271821	1.4415302620037225	0.149451	0.149451	chr10	14682390	0.8255011746827203	chr10:14682390:T:A
chr10:14682572	['T', 'G']	19959	15321.07050864445	2212.422161362012	0.0154929432562092	0.0103745693347717	1.4933577246703194	0.135359	0.135359	chr10	14682572	0.8685128627572246	chr10:14682572:T:G
chr10:14682829	['A', 'G']	19959	16441.295013781004	2462.62530561293	0.0248887664607931	0.010250210848892	2.4281223896465995	0.015186	0.015186	chr10	14682829	1.818556604458102	chr10:14682829:A:G
chr10:14683045	['A', 'G']	19959	4212.688536915444	459.7333648139967	-0.0223002574275494	0.0163418974507249	-1.364606374185776	0.172392	0.172392	chr10	14683045	0.7634828918550951	chr10:14683045:A:G
chr10:14683089	['T', 'C']	19959	7067.770572316327	890.7730170713452	-0.0059038760777133	0.0131971900770902	-0.4473585697581342	0.654621	0.654621	chr10	14683089	0.1840100667979009	chr10:14683089:T:C
chr10:14683135	['G', 'A']	19959	15476.65253345362	2274.521286487984	0.0180852083354727	0.0103307943502573	1.7506115911621267	0.0800282	0.0800282	chr10	14683135	1.0967569511787485	chr10:14683135:G:A
chr10:14683224	['ATCTAATC', 'A']	19959	3241.299182998346	518.5359317028979	0.0210734990787579	0.0185816551365474	1.1341023673025463	0.256765	0.256765	chr10	14683224	0.5904641758633369	chr10:14683224:ATCTAATC:A
chr10:14683330	['C', 'T']	19959	12483.250889412237	1567.5479281668145	-0.016372058861244	0.0109005487476933	-1.5019481349238055	0.133126	0.133126	chr10	14683330	0.8757371169234724	chr10:14683330:C:T
chr10:14683357	['G', 'A']	19959	12469.24948639575	1570.8653211898122	-0.0158753550502048	0.010899655874837	-1.4565005751103384	0.14527	0.14527	chr10	14683357	0.8378240634698374	chr10:14683357:G:A
chr10:14683455	['C', 'T']	19959	12417.488599348531	1634.4318572537134	-0.0082552886252069	0.0109015162751937	-0.7572605880515676	0.448903	0.448903	chr10	14683455	0.3478474922167652	chr10:14683455:C:T
chr10:14683612	['C', 'A']	19959	19828.95439053729	2747.3704237160578	0.0056489547318322	0.0100830375360542	0.5602433504420778	0.57532	0.57532	chr10	14683612	0.2400905282191358	chr10:14683612:C:A
chr10:14683692	['A', 'G']	19959	3930.0	508.4751221966637	-0.0091360252578456	0.0169940572382899	-0.5376011819744255	0.590858	0.590858	chr10	14683692	0.2285168799078191	chr10:14683692:A:G
chr10:14683949	['G', 'T']	19959	14356.0	1960.7037059128284	-0.0027584497217738	0.0105215026573869	-0.2621726013477009	0.793191	0.793191	chr10	14683949	0.1006222221930485	chr10:14683949:G:T
chr10:14684014	['C', 'G']	19959	2068.0	349.52140431432923	0.0293851192693922	0.0228136170294071	1.288051746968235	0.197743	0.197743	chr10	14684014	0.7038988813583819	chr10:14684014:C:G
chr10:14684671	['A', 'G']	19959	22527.12867020744	2999.255239094543	-0.0090203697419006	0.0102162863549082	-0.8829401828157402	0.377279	0.377279	chr10	14684671	0.4233373677063404	chr10:14684671:A:G
chr10:14684908	['T', 'C']	19959	22556.815831743817	3003.075441872891	-0.0091817880133697	0.0102380971060927	-0.8968256423262115	0.369823	0.369823	chr10	14684908	0.4320060827321003	chr10:14684908:T:C
chr10:14685520	['A', 'C']	19959	30067.532324346	4088.6719196652366	-0.0003238001854175	0.0117214114257057	-0.0276246753618322	0.977962	0.977962	chr10	14685520	0.0096780199679555	chr10:14685520:A:C
chr10:14685749	['A', 'G']	19959	27439.74961166508	3701.69152604784	-0.0040690978984059	0.0109566753189335	-0.37138071357964	0.710358	0.710358	chr10	14685749	0.1485227241825258	chr10:14685749:A:G
chr10:14685803	['A', 'C']	19959	2522.126365367272	356.8749773343184	0.0057953048775869	0.0208922917218651	0.2773896207624668	0.781484	0.781484	chr10	14685803	0.1070799092415229	chr10:14685803:A:C
chr10:14685998	['T', 'C']	19959	4635.858152473561	611.10526239628	-0.0015120240444869	0.0158211466903125	-0.0955698138752953	0.923863	0.923863	chr10	14685998	0.034392425701234	chr10:14685998:T:C
chr10:14686155	['G', 'A']	19959	28194.82527433984	3783.644368782809	-0.00502653337994	0.0111116613118301	-0.4523656039253549	0.651011	0.651011	chr10	14686155	0.1864116731845873	chr10:14686155:G:A
chr10:14686159	['T', 'C']	19959	28196.0	3787.1825568442287	-0.0047014000318395	0.011112547844204	-0.4230712972175501	0.672248	0.672248	chr10	14686159	0.1724704811690057	chr10:14686159:T:C
chr10:14686367	['C', 'T']	19959	1947.195069291021	209.0746785770928	-0.0205218259087258	0.0234531297334131	-0.8750143857981099	0.381577	0.381577	chr10	14686367	0.4184178107869158	chr10:14686367:C:T
chr10:14686460	['A', 'G']	19959	30109.542848551668	4090.672358047419	-0.0009527292807652	0.0117491305981432	-0.0810893429779258	0.935372	0.935372	chr10	14686460	0.0290156346707235	chr10:14686460:A:G
chr10:14686559	['T', 'C']	19959	30114.0175878138	4091.3379313345854	-0.0008964383746474	0.0117471793429382	-0.076310946524058	0.939172	0.939172	chr10	14686559	0.0272548637399458	chr10:14686559:T:C
chr10:14686744	['T', 'G']	19959	4737.0	726.6937957732315	0.0168612496845204	0.0156906205073624	1.0746069396432567	0.282564	0.282564	chr10	14686744	0.548883170149412	chr10:14686744:T:G
chr10:14686802	['A', 'G']	19959	29970.00315678709	4067.0720248007337	-0.0017042527905988	0.0116985699202819	-0.1456804380545852	0.884175	0.884175	chr10	14686802	0.0534617689093822	chr10:14686802:A:G
chr10:14686803	['G', 'A']	19959	30119.509069044994	4098.650456617402	-7.476547777912932e-05	0.0117502660897445	-0.006362875292193	0.994923	0.994923	chr10	14686803	0.0022105292734795	chr10:14686803:G:A
chr10:14687019	['C', 'T']	19959	28151.41046197014	3799.559567502016	-0.0027559640857746	0.0110946856925155	-0.2484039802618129	0.803824	0.803824	chr10	14687019	0.0948390310975023	chr10:14687019:C:T
chr10:14687375	['A', 'T']	19959	1147.2299173139563	216.9264738422606	0.0526931480691359	0.0303821786585631	1.734343960691723	0.0828725	0.0828725	chr10	14687375	1.0815895596741232	chr10:14687375:A:T
chr10:14687894	['C', 'T']	19959	8536.283072760072	1054.9405374971373	-0.0231404763144873	0.0122483860208969	-1.8892673920471943	0.0588705	0.0588705	chr10	14687894	1.2301022756143842	chr10:14687894:C:T
chr10:14687926	['T', 'C']	19959	5065.791908963305	677.7574125593451	0.0014371186317755	0.0152790849190617	0.0940578993695232	0.925064	0.925064	chr10	14687926	0.0338282198173623	chr10:14687926:T:C
chr10:14688730	['C', 'T']	19959	30177.535929043894	4086.072014563127	-0.0025403157763642	0.0117710306389248	-0.2158108201641989	0.829137	0.829137	chr10	14688730	0.0813737041563204	chr10:14688730:C:T
chr10:14688884	['A', 'G']	19959	7001.45554330393	1028.5697503674205	0.0135762176008829	0.013329112335927	1.0185387637772272	0.308434	0.308434	chr10	14688884	0.5108377538425644	chr10:14688884:A:G
chr10:14689078	['G', 'A']	19959	8895.782811325484	1197.0237019490364	0.0020188826234406	0.0121824177617023	0.1657210139178924	0.868378	0.868378	chr10	14689078	0.0612911877505865	chr10:14689078:G:A
chr10:14689216	['A', 'C']	19959	12988.412074412074	1743.4565208260326	0.0010704675081878	0.0107517579554058	0.0995620913926531	0.920693	0.920693	chr10	14689216	0.0358851587632863	chr10:14689216:A:C
chr10:14689328	['T', 'C']	19959	35927.000200461065	4763.589995378493	-0.0270720979012469	0.0168798762166373	-1.6038090299835166	0.108772	0.108772	chr10	14689328	0.9634828859843396	chr10:14689328:T:C
chr10:14689335	['G', 'A']	19959	11758.338456886551	1621.1798145033158	0.0047252860401551	0.0111380774296292	0.4242461115941789	0.671391	0.671391	chr10	14689335	0.1730244847688743	chr10:14689335:G:A
chr10:14689450	['C', 'T']	19959	7018.659539226017	1032.0698108157776	0.0134389778749985	0.0133274076202975	1.0083714896309706	0.313288	0.313288	chr10	14689450	0.5040562397611015	chr10:14689450:C:T
chr10:14689470	['T', 'C']	19959	3809.863267148015	444.8691156626378	-0.0246511179162729	0.0171407189111693	-1.4381612605647247	0.150404	0.150404	chr10	14689470	0.8227406135128124	chr10:14689470:T:C
chr10:14689745	['A', 'G']	19959	11790.181440096208	1630.6445296540128	0.0050641016301631	0.0110775960907188	0.4571480661229359	0.64757	0.64757	chr10	14689745	0.1887132790296059	chr10:14689745:A:G
chr10:14689918	['C', 'T']	19959	15118.544880469104	2009.818881808911	0.0013442433249229	0.0104816933680939	0.1282467706043357	0.897955	0.897955	chr10	14689918	0.0467454269645124	chr10:14689918:C:T
chr10:14690124	['G', 'A']	19959	9689.19455311466	1307.0839031408232	0.0022321162942235	0.0117957874093176	0.1892299527592638	0.849915	0.849915	chr10	14690124	0.0706245059055147	chr10:14690124:G:A
chr10:14690274	['G', 'T']	19959	3940.197414570598	521.4841400793345	-0.0057948310243877	0.0169688324867134	-0.3414985108094548	0.732732	0.732732	chr10	14690274	0.1350548414622894	chr10:14690274:G:T
chr10:14690495	['C', 'T']	19959	20387.085793034326	2742.6114365392214	0.0016479588669536	0.0100924808156649	0.1632858062405991	0.870295	0.870295	chr10	14690495	0.0603335115697649	chr10:14690495:C:T
chr10:14690601	['C', 'T']	19959	20373.103738598773	2732.659046356516	0.0008589460078995	0.0100911011431426	0.0851191555525376	0.932168	0.932168	chr10	14690601	0.0305058098586547	chr10:14690601:C:T
chr10:14690776	['T', 'C']	19959	20450.57627544606	2756.817336326781	0.0021857835063799	0.0101226185692268	0.215930640024782	0.829044	0.829044	chr10	14690776	0.0814224194495959	chr10:14690776:T:C
chr10:14691063	['C', 'T']	19959	1526.306141015919	270.00418834072343	0.0373652951804647	0.0264625622321702	1.4120059445732778	0.157964	0.157964	chr10	14691063	0.8014418774935282	chr10:14691063:C:T
chr10:14691120	['C', 'T']	19959	8744.876284010623	1145.8571842202705	-0.0023283410834148	0.0122371318280716	-0.1902685299241228	0.849101	0.849101	chr10	14691120	0.0710406476432237	chr10:14691120:C:T
chr10:14691149	['C', 'T']	19959	12682.812659750414	1789.0222474471807	0.0087906603427608	0.0108621640965264	0.8092918008458305	0.418357	0.418357	chr10	14691149	0.3784529599495971	chr10:14691149:C:T
chr10:14691176	['C', 'T']	19959	3933.985516688384	521.5793831378191	-0.0052467550296223	0.0169887777959539	-0.3088365209457253	0.757449	0.757449	chr10	14691176	0.1206466034384904	chr10:14691176:C:T
chr10:14691333	['C', 'T']	19959	19911.9764399218	2665.5510060876823	0.0005401528030017	0.0100959369429897	0.0535019984823506	0.957332	0.957332	chr10	14691333	0.0189374240167873	chr10:14691333:C:T
chr10:14691466	['G', 'A']	19959	19908.99498922684	2664.304868686148	0.0005687205515128	0.0100964528004359	0.0563287485965656	0.95508	0.95508	chr10	14691466	0.0199602492503835	chr10:14691466:G:A
chr10:14692393	['G', 'C']	19959	4327.0	478.6332935332972	-0.0309211867366421	0.0161605826291555	-1.913370789049201	0.0557149	0.0557149	chr10	14692393	1.254028644639098	chr10:14692393:G:C
chr10:14692424	['T', 'G']	19959	786.1575544976196	55.08382133966664	-0.0703480897857243	0.0365698936902537	-1.9236613150032964	0.0544113	0.0544113	chr10	14692424	1.2643108977647095	chr10:14692424:T:G
chr10:14692493	['C', 'T']	19959	27479.37679126165	3687.421949133264	-0.0027768549177669	0.0108530608962032	-0.2558591483383633	0.798062	0.798062	chr10	14692493	0.097963367782197	chr10:14692493:C:T
chr10:14692787	['C', 'T']	19959	27798.39277482713	3752.867268819532	0.0002306681786303	0.0109190840392298	0.0211252315488731	0.983146	0.983146	chr10	14692787	0.0073819834027936	chr10:14692787:C:T
chr10:14692973	['T', 'G']	19959	23798.961962513786	3103.1201528041665	-0.0101486838016565	0.0102351363429041	-0.991553357146284	0.321427	0.321427	chr10	14692973	0.4929176451255515	chr10:14692973:T:G
chr10:14693074	['G', 'A']	19959	9725.487273273877	1300.9647650663958	-0.0008448148500731	0.0117729325184949	-0.0717590837071376	0.942794	0.942794	chr10	14693074	0.0255831900161727	chr10:14693074:G:A
chr10:14693218	['G', 'A']	19959	1597.0800180378797	271.7701361573279	0.0281152383563303	0.0258162910697609	1.0890502543667946	0.276145	0.276145	chr10	14693218	0.558862815891574	chr10:14693218:G:A
chr10:14693233	['T', 'C']	19959	3944.592904389657	532.2101240648783	-0.0026941376074682	0.016967683412343	-0.1587805207108241	0.873843	0.873843	chr10	14693233	0.0585665883707355	chr10:14693233:T:C
chr10:14693256	['T', 'A']	19959	18926.896577641928	2543.783975455241	0.0011422861295278	0.010132692428027	0.1127327349213046	0.910244	0.910244	chr10	14693256	0.0408421750970996	chr10:14693256:T:A
chr10:14693334	['A', 'T']	19959	18920.791931846656	2549.2504465863776	0.0017802203456777	0.0101299885360641	0.175737646626143	0.860502	0.860502	chr10	14693334	0.0652481159372874	chr10:14693334:A:T
chr10:14693554	['TA', 'T']	19959	2943.294934108333	365.328305844111	-0.0134788316234719	0.0193656827637171	-0.6960163392083161	0.486427	0.486427	chr10	14693554	0.3129823267748559	chr10:14693554:TA:T
chr10:14693594	['T', 'A']	19959	19279.89792543596	2614.093107269492	0.0025459234659372	0.0101126517844494	0.2517562673177522	0.801232	0.801232	chr10	14693594	0.0962417139642125	chr10:14693594:T:A
chr10:14694078	['G', 'A']	19959	21631.167560254544	3043.1682975809777	0.0128617369145363	0.0101452540831429	1.2677589747019764	0.204899	0.204899	chr10	14694078	0.6884601611475687	chr10:14694078:G:A
chr10:14694231	['T', 'C']	19959	34911.0	4791.918815588951	0.0054788243234152	0.0151858525115775	0.3607847711702858	0.718264	0.718264	chr10	14694231	0.1437159002284742	chr10:14694231:T:C
chr10:14695160	['T', 'A']	19959	10409.172221943763	1544.0369105972277	0.018622876092313	0.0115556947543155	1.611575633335092	0.10707	0.10707	chr10	14695160	0.9703321973246772	chr10:14695160:T:A
chr10:14695246	['C', 'A']	19959	3758.7532949135552	593.8253135049588	0.0232234808465852	0.0172457986542927	1.3466167216793197	0.178119	0.178119	chr10	14695246	0.7492897517605599	chr10:14695246:C:A
chr10:14695256	['C', 'T']	19959	34721.0	4662.586324044561	-0.0029018655050143	0.0150154235789212	-0.1932589839881704	0.846758	0.846758	chr10	14695256	0.0722406915366622	chr10:14695256:C:T
chr10:14695913	['T', 'C']	19959	11769.127656375302	1462.897139669048	-0.0102786917866923	0.0110567057546637	-0.9296341979939864	0.352572	0.352572	chr10	14695913	0.4527521807727773	chr10:14695913:T:C
chr10:14696028	['A', 'G']	19959	11530.310799298422	1456.6987558350213	-0.0071371483223767	0.0111090753979698	-0.6424610569913908	0.520581	0.520581	chr10	14696028	0.2835116866795998	chr10:14696028:A:G
chr10:14696047	['A', 'G']	19959	11278.695279615153	1426.6738297237791	-0.0068051566349741	0.0111769049952946	-0.6088587706381147	0.542625	0.542625	chr10	14696047	0.2655002011532436	chr10:14696047:A:G
chr10:14696048	['A', 'C']	19959	11279.130229994487	1427.0702769867034	-0.006772966071099	0.0111767636126781	-0.6059863396785288	0.544531	0.544531	chr10	14696048	0.2639773909390499	chr10:14696048:A:C
chr10:14696107	['C', 'G']	19959	6157.308497845475	770.525596077254	-0.007660513063778	0.0140110980906272	-0.5467460875820007	0.584559	0.584559	chr10	14696107	0.2331716486059988	chr10:14696107:C:G
chr10:14696120	['C', 'G']	19959	6631.99684305472	809.0976859191253	-0.0117669045224975	0.0136097296317307	-0.8645950243613477	0.387272	0.387272	chr10	14696120	0.4119839016327637	chr10:14696120:C:G
chr10:14696227	['C', 'T']	19959	11181.801192743307	1394.5420893575977	-0.0090758913608189	0.011201969924816	-0.8102049391074446	0.417832	0.417832	chr10	14696227	0.378998302289567	chr10:14696227:C:T
chr10:14697211	['A', 'T']	19959	10188.531419122068	1473.5487393489973	0.0112444054827456	0.0115723885902815	0.971658132201732	0.331232	0.331232	chr10	14697211	0.479867713094612	chr10:14697211:A:T
chr10:14698011	['G', 'A']	19959	12923.590027562015	1477.0300441373888	-0.0285699509254747	0.0107667614412701	-2.6535324555407325	0.00797172	0.00797172	chr10	14698011	2.098447963934232	chr10:14698011:G:A
chr10:14698345	['A', 'C']	19959	4176.627781118461	643.4694848108059	0.0226314621646564	0.0163773667024226	1.3818743010320844	0.167026	0.167026	chr10	14698345	0.7772159194055336	chr10:14698345:A:C
chr10:14698814	['T', 'G']	19959	6198.242194938612	887.1149500238398	0.00662580762644	0.0140206363009941	0.472575387036481	0.636521	0.636521	chr10	14698814	0.1961872635992143	chr10:14698814:T:G
chr10:14698963	['T', 'C']	19959	4172.209038981862	649.6897769629485	0.0244025496810096	0.0163863848959391	1.4891966614953032	0.136451	0.136451	chr10	14698963	0.8650232771953268	chr10:14698963:T:C
chr10:14699046	['AGGCAGAGGT', 'A']	19959	755.2648857257418	111.7763015338374	0.0164642707044718	0.0372842460476755	0.441587867525039	0.658792	0.658792	chr10	14699046	0.1812516832985043	chr10:14699046:AGGCAGAGGT:A
chr10:14700382	['C', 'T']	19959	12919.29458335421	1918.62078525016	0.0160240074512549	0.0107170905387928	1.4951826144654323	0.134883	0.134883	chr10	14700382	0.8700427832519799	chr10:14700382:C:T
chr10:14701064	['T', 'C']	19959	13365.01774169298	1784.599129394035	-0.0015176029520876	0.0106762049798805	-0.1421481654714929	0.886964	0.886964	chr10	14701064	0.0520940069085577	chr10:14701064:T:C
chr10:14701284	['G', 'A']	19959	4155.624624173181	656.2570571641744	0.0259389630940562	0.0163970729664787	1.5819264296185302	0.113682	0.113682	chr10	14701284	0.9443082944989254	chr10:14701284:G:A
chr10:14701924	['T', 'C']	19959	6174.0	856.1926177752258	0.0010776573921	0.014010657853472	0.0769169730194359	0.93869	0.93869	chr10	14701924	0.0274778087112742	chr10:14701924:T:C
chr10:14702007	['C', 'T']	19959	2849.571084941117	383.1297296914972	0.0022254176138952	0.0196780611047374	0.1130913051875562	0.909959	0.909959	chr10	14702007	0.0409781752337371	chr10:14702007:C:T
chr10:14703047	['TC', 'T']	19959	2842.14239903798	375.74387811936487	-4.4433068822650425e-05	0.0196975244869648	-0.0022557691882578	0.9982	0.9982	chr10	14703047	0.0007824344698964	chr10:14703047:TC:T
chr10:14703121	['C', 'T']	19959	6237.0	883.8448366240134	0.0058714348983042	0.0139523210487715	0.4208213728583339	0.67389	0.67389	chr10	14703121	0.1714109881705766	chr10:14703121:C:T
chr10:14704640	['G', 'C']	19959	6268.0	882.767132956731	0.0043305740572755	0.0139284854989606	0.3109149273694357	0.755869	0.755869	chr10	14704640	0.1215534657512851	chr10:14704640:G:C
chr10:14705198	['A', 'T']	19959	3569.9675155404047	453.943064252696	-0.0056807038324349	0.0176867612502848	-0.3211839495115869	0.748074	0.748074	chr10	14705198	0.1260554392985572	chr10:14705198:A:T
chr10:14705491	['A', 'G']	19959	16213.87415426252	2198.703621611145	0.0018071210053846	0.0102426301058695	0.1764313449481154	0.859957	0.859957	chr10	14705491	0.0655232640234136	chr10:14705491:A:G
chr10:14705511	['A', 'G']	19959	34953.0	4542.985348056414	-0.0351456687664166	0.0152890078493423	-2.2987540534180795	0.0215292	0.0215292	chr10	14705511	1.6669721077538744	chr10:14705511:A:G
chr10:14705613	['G', 'A']	19959	957.0479506964624	56.46779981080133	-0.0588757745317932	0.0328973801016396	-1.789679735890544	0.0735206	0.0735206	chr10	14705613	1.1335909573397651	chr10:14705613:G:A
chr10:14705694	['G', 'A']	19959	6234.81142857143	888.7775336118617	0.0062097471575672	0.0139655738549499	0.4446467593858543	0.65658	0.65658	chr10	14705694	0.1827123503942611	chr10:14705694:G:A
chr10:14705711	['T', 'G']	19959	6281.406016545499	893.913115995284	0.0059750028818834	0.01391585594741	0.429366537312819	0.667661	0.667661	chr10	14705711	0.1754439914158632	chr10:14705711:T:G
chr10:14705750	['T', 'C']	19959	6195.103914983206	867.8282473603031	0.003716212599716	0.0139924976877276	0.2655860792441227	0.790561	0.790561	chr10	14705750	0.1020646141045683	chr10:14705750:T:C
chr10:14706071	['T', 'C']	19959	11130.55767110933	1634.4551313623174	0.0140891709064406	0.0111918631925637	1.2588762625156	0.20809	0.20809	chr10	14706071	0.6817487897988004	chr10:14706071:T:C
chr10:14706074	['T', 'G']	19959	5547.277933660687	764.8359773117378	0.0005927431454794	0.0146770153710325	0.0403858094098125	0.967786	0.967786	chr10	14706074	0.0142206646893952	chr10:14706074:T:G
chr10:14706753	['A', 'G']	19959	6793.021046301864	836.8897623560786	-0.0113029230783443	0.0133938840021533	-0.8438868872186133	0.398743	0.398743	chr10	14706753	0.3993069279800478	chr10:14706753:A:G
chr10:14707101	['G', 'T']	19959	6755.353846153846	847.6617128248708	-0.0088115619560359	0.0134125487451306	-0.6569640210429711	0.511212	0.511212	chr10	14707101	0.2913989602631626	chr10:14707101:G:T
chr10:14707674	['T', 'C']	19959	6798.340615292113	970.9815560925464	0.0063894341404162	0.013471728677725	0.4742846514553739	0.635302	0.635302	chr10	14707674	0.1970197774561806	chr10:14707674:T:C
chr10:14708225	['C', 'A']	19959	8266.414169756488	1185.2654169589946	0.007153288461606	0.0124459041168866	0.5747504073971172	0.565467	0.565467	chr10	14708225	0.2475927349225858	chr10:14708225:C:A
chr10:14708776	['A', 'G']	19959	8371.0	1201.0190030162732	0.0066708557313571	0.0123953986299223	0.5381719402919215	0.590464	0.590464	chr10	14708776	0.2288065757438649	chr10:14708776:A:G
chr10:14709957	['T', 'C']	19959	4426.221765707987	668.4781292780087	0.0179076415181289	0.0159796674697238	1.1206517001719831	0.26245	0.26245	chr10	14709957	0.5809534228958406	chr10:14709957:T:C
chr10:14710058	['C', 'T']	19959	13539.105112781956	1638.832027715018	-0.0164352889283841	0.0105912185929417	-1.551784507529388	0.12073	0.12073	chr10	14710058	0.91818479936772	chr10:14710058:C:T
chr10:14710086	['A', 'C']	19959	12980.650365768111	1795.817405728635	0.0041130277543207	0.0107607645579963	0.3822244908485049	0.702299	0.702299	chr10	14710086	0.1534779499729928	chr10:14710086:A:C
chr10:14710447	['C', 'T']	19959	1482.0581999691071	266.5246903046583	0.03938488101977	0.027061233498508	1.4553985878707787	0.145575	0.145575	chr10	14710447	0.8369132012199372	chr10:14710447:C:T
chr10:14710978	['TCTCAGCTCACTGCAAC', 'T']	19959	7076.900290755967	1157.2240009857662	0.0303437415180229	0.0131564450000927	2.30637847213354	0.0210997	0.0210997	chr10	14710978	1.6757237195492647	chr10:14710978:TCTCAGCTCACTGCAAC:T
chr10:14711387	['T', 'C']	19959	4265.427418950744	569.6019599517791	-0.0034330557074695	0.0163957048979053	-0.2093875029373187	0.834148	0.834148	chr10	14711387	0.0787568871549627	chr10:14711387:T:C
chr10:14711526	['G', 'A']	19959	8437.0	1288.042832819271	0.0187636749963955	0.0122783545212696	1.5281913357275634	0.126481	0.126481	chr10	14711526	0.897974709388584	chr10:14711526:G:A
chr10:14711592	['C', 'T']	19959	8435.422637538832	1285.3923709547682	0.0185324757107639	0.0122787635646909	1.5093112277246126	0.131235	0.131235	chr10	14711592	0.8819503244135052	chr10:14711592:C:T
chr10:14711657	['C', 'T']	19959	32063.212907751666	4325.346147247453	0.0024967192464603	0.0126463631986238	0.1974258691804786	0.843496	0.843496	chr10	14711657	0.0739169725675016	chr10:14711657:C:T
chr10:14711971	['C', 'T']	19959	22230.56905883532	3011.8780796509927	0.0032762761214468	0.0101627749620332	0.3223800717507331	0.747168	0.747168	chr10	14711971	0.1265817365116605	chr10:14711971:C:T
chr10:14711984	['T', 'C']	19959	9437.255488721805	1357.6053076691503	0.0108763331504778	0.0117971462399056	0.921946115551829	0.356568	0.356568	chr10	14711984	0.4478576349324269	chr10:14711984:T:C
chr10:14712091	['C', 'T']	19959	9362.345394407135	1333.6073623152124	0.0086570240930077	0.0118244012706243	0.7321321304034745	0.464097	0.464097	chr10	14712091	0.3333912389234754	chr10:14712091:C:T
chr10:14712528	['A', 'AGG']	19959	9310.326540855254	1325.09272417418	0.0088681283440632	0.0118580448923082	0.747857545202548	0.454555	0.454555	chr10	14712528	0.3424135607338469	chr10:14712528:A:AGG
chr10:14713252	['G', 'T']	19959	9312.0	1326.8582658817452	0.0093224567699081	0.0118510014734051	0.7866387318260586	0.431503	0.431503	chr10	14713252	0.3650161805306566	chr10:14713252:G:T
chr10:14713304	['T', 'C']	19959	15305.134629843116	2016.993861989083	-0.0032143317366125	0.0103540879359519	-0.3104408381013994	0.756229	0.756229	chr10	14713304	0.1213466722545155	chr10:14713304:T:C
chr10:14713320	['A', 'C']	19959	24085.274112693	3202.9469279540144	-0.0033287496830939	0.0102470991197816	-0.3248480027550375	0.7453	0.7453	chr10	14713320	0.1276688787697494	chr10:14713320:A:C
chr10:14713379	['A', 'G']	19959	9308.39912808178	1324.5871997622985	0.0091562763334947	0.0118550600558722	0.7723517460343301	0.439915	0.439915	chr10	14713379	0.3566312294162613	chr10:14713379:A:G
chr10:14713786	['C', 'T']	19959	14433.496809526205	1850.1191286780493	-0.008896464391199	0.0105015517460245	-0.8471571255711675	0.396918	0.396918	chr10	14713786	0.4012992056445711	chr10:14713786:C:T
chr10:14713799	['G', 'A']	19959	30912.54880248522	4087.328553097104	-0.0080481807520113	0.0120586946746207	-0.6674172428422034	0.504513	0.504513	chr10	14713799	0.297127638633166	chr10:14713799:G:A
chr10:14713954	['T', 'C']	19959	34567.0	4720.6776455240415	0.0117508026891196	0.014881987859514	0.7895989971264041	0.429771	0.429771	chr10	14713954	0.3667628930904841	chr10:14713954:T:C
chr10:14714164	['T', 'A']	19959	9653.967379866714	1386.9051701711646	0.0101989905175506	0.0117099359894664	0.8709689384062443	0.383782	0.383782	chr10	14714164	0.4159153982404468	chr10:14714164:T:A
chr10:14714322	['C', 'T']	19959	967.0	53.24820971280172	-0.0626770210635057	0.0327699010735554	-1.9126399229225808	0.0558085	0.0558085	chr10	14714322	1.2532996501312053	chr10:14714322:C:T
chr10:14714323	['T', 'TACAA']	19959	967.14536981359	53.207960041377554	-0.0626949253889346	0.0327700349677454	-1.9131784708390869	0.0557395	0.0557395	chr10	14714323	1.2538369313567457	chr10:14714323:T:TACAA
chr10:14714418	['A', 'G']	19959	966.2904826341904	53.79785271774319	-0.062470078988782	0.0327839409555837	-1.9055085254520705	0.0567284	0.0567284	chr10	14714418	1.2461994653506905	chr10:14714418:A:G
chr10:14714759	['A', 'T']	19959	9308.932805531897	1329.4636153405097	0.0097464180951153	0.0118681829743566	0.8212224327998856	0.411529	0.411529	chr10	14714759	0.3855995551146445	chr10:14714759:A:T
chr10:14715014	['G', 'A']	19959	2040.2044395450216	328.30525640918046	0.0222063524409217	0.0229422840269758	0.9679224795060144	0.333095	0.333095	chr10	14715014	0.4774318863382652	chr10:14715014:G:A
chr10:14715706	['A', 'G']	19959	9354.812208690422	1328.8237386839717	0.0086395394372613	0.0118433218583189	0.7294861644913264	0.465713	0.465713	chr10	14715706	0.3318816389204689	chr10:14715706:A:G
chr10:14715780	['A', 'G']	19959	5203.042746178903	703.2299719735705	0.002508438637404	0.0150185618209304	0.1670225596373833	0.867354	0.867354	chr10	14715780	0.0618036143245769	chr10:14715780:A:G
chr10:14715927	['T', 'G']	19959	9310.798977597353	1330.1627548393892	0.0097938178343345	0.0118672355837417	0.8252821615635714	0.409221	0.409221	chr10	14715927	0.3880420876917795	chr10:14715927:T:G
chr10:14716080	['T', 'A']	19959	9319.933907901988	1333.7531810046753	0.010085451602172	0.0118624279822681	0.8502012924544348	0.395223	0.395223	chr10	14716080	0.403157789584334	chr10:14716080:T:A
chr10:14717602	['G', 'A']	19959	823.0	62.80779493665331	-0.0644034045904868	0.0357312625235992	-1.8024385381834929	0.0714915	0.0714915	chr10	14717602	1.1457455906819765	chr10:14717602:G:A
chr10:14717686	['A', 'G']	19959	9324.401533373422	1339.3317442470182	0.0107355774034219	0.0118607282772989	0.9051364429256422	0.365404	0.365404	chr10	14717686	0.437226702827982	chr10:14717686:A:G
chr10:14717757	['G', 'GAC']	19959	34642.67846045905	4729.656077104801	0.011785672698879	0.0149740748181015	0.787071845309056	0.431249	0.431249	chr10	14717757	0.3652718989795053	chr10:14717757:G:GAC
chr10:14717793	['A', 'G']	19959	22896.294332815552	3001.003653908563	-0.0070218995501907	0.0101297582808252	-0.693195173618565	0.488195	0.488195	chr10	14717793	0.3114066728572353	chr10:14717793:A:G
chr10:14717848	['A', 'G']	19959	9325.336123083092	1340.3266079554246	0.0108652099029054	0.0118628144303377	0.9159049032343396	0.359728	0.359728	chr10	14717848	0.4440257568653226	chr10:14717848:A:G
chr10:14718060	['C', 'G']	19959	1525.3056877975444	171.979707811387	-0.0268824329038649	0.0267588453803105	-1.0046185671241787	0.315093	0.315093	chr10	14718060	0.5015612448588203	chr10:14718060:C:G
chr10:14718400	['A', 'G']	19959	9367.300790096097	1335.963014370411	0.0095414900973856	0.0118765863715136	0.803386579183327	0.421761	0.421761	chr10	14718400	0.3749335817038579	chr10:14718400:A:G
chr10:14719093	['G', 'A']	19959	34224.42947336774	4664.891868678975	0.0087053817789781	0.0144871628325927	0.6009031498833595	0.547911	0.547911	chr10	14719093	0.2612899804717584	chr10:14719093:G:A
chr10:14719637	['C', 'T']	19959	966.0	55.5068837785214	-0.0589453201423311	0.0327845525309044	-1.797960185266101	0.0721984	0.0721984	chr10	14719637	1.1414724267914491	chr10:14719637:C:T
chr10:14721563	['T', 'C']	19959	16042.66427640156	2124.225259983142	-0.0027994258063217	0.0102607991280094	-0.2728272692406533	0.784989	0.784989	chr10	14721563	0.1051364289525466	chr10:14721563:T:C
chr10:14721816	['G', 'T']	19959	18848.610565356856	2450.4954431919105	-0.0069862545590971	0.0100426284058184	-0.6956599683654027	0.48665	0.48665	chr10	14721816	0.3127832722886028	chr10:14721816:G:T
chr10:14722185	['T', 'C']	19959	4430.44395450218	708.6297302063051	0.0259230351995376	0.0160337656488912	1.6167777281521063	0.105942	0.105942	chr10	14722185	0.9749318326014308	chr10:14722185:T:C
chr10:14722731	['T', 'A']	19959	19215.62755025315	2475.12434527462	-0.0090399331830758	0.0100330199510774	-0.9010181607488036	0.36759	0.36759	chr10	14722731	0.4346363117687656	chr10:14722731:T:A
chr10:14722994	['C', 'T']	19959	33262.66619894763	4613.699990699415	0.0185300651909148	0.0136219893136725	1.360305368344115	0.173749	0.173749	chr10	14722994	0.760077686281628	chr10:14722994:C:T
chr10:14723577	['G', 'C']	19959	972.146121467228	51.86735754935206	-0.0653345278198556	0.0326913102891176	-1.9985288825087044	0.0456729	0.0456729	chr10	14723577	1.3403414119968495	chr10:14723577:G:C
chr10:14724126	['C', 'T']	19959	4397.4406473918925	697.9488494769437	0.0246767943288517	0.0160953725385158	1.53316080567882	0.125252	0.125252	chr10	14724126	0.9022153306740576	chr10:14724126:C:T
chr10:14724198	['T', 'C']	19959	24282.082990879026	3215.164690717508	-0.0054685431716586	0.0103091432953857	-0.5304556368041075	0.595802	0.595802	chr10	14724198	0.2248980432701763	chr10:14724198:T:C
chr10:14724497	['G', 'C']	19959	674.0	100.5677975647022	0.0188569248455922	0.0394424286270631	0.47808731617134	0.632593	0.632593	chr10	14724497	0.1988756181082398	chr10:14724497:G:C
chr10:14725231	['C', 'G']	19959	10628.662624035282	1656.3750473695463	0.0231709519553231	0.0113265351773962	2.0457228616182785	0.0407967	0.0407967	chr10	14725231	1.38937496509033	chr10:14725231:C:G
chr10:14725986	['C', 'T']	19959	1013.7333085659552	59.29789835560511	-0.0646126201980012	0.0329727896948945	-1.9595739637403435	0.0500595	0.0500595	chr10	14725986	1.30051349248899	chr10:14725986:C:T
chr10:14727912	['C', 'A']	19959	35059.51315327955	4801.1592298871565	0.015399660906734	0.0155475909868019	0.990485337555284	0.321949	0.321949	chr10	14727912	0.4922129195240433	chr10:14727912:C:A
chr10:14729810	['C', 'T']	19959	35224.76485619802	4792.109818814347	0.0102315705825393	0.0158468054450153	0.6456550891623207	0.51851	0.51851	chr10	14729810	0.2852428633772745	chr10:14729810:C:T
chr10:14730719	['C', 'A']	19959	403.0	69.67417868479973	0.0493865011153888	0.0508393154184833	0.9714234094000732	0.331349	0.331349	chr10	14730719	0.4797143357568653	chr10:14730719:C:A
chr10:14732104	['T', 'C']	19959	27356.853262503755	3514.288963138634	-0.0217207744418537	0.010985030678334	-1.977306671040432	0.0480207	0.0480207	chr10	14732104	1.3185715135017828	chr10:14732104:T:C
chr10:14732140	['A', 'T']	19959	28672.746329240792	3716.5830582681	-0.0179058317035024	0.0113285611690716	-1.5805918718422591	0.113987	0.113987	chr10	14732140	0.9431446762968648	chr10:14732140:A:T
chr10:14732144	['T', 'C']	19959	19715.93910995289	2429.407893567609	-0.0231112013260167	0.0100603978839909	-2.2972452573464763	0.0216151	0.0216151	chr10	14732144	1.6652427509076726	chr10:14732144:T:C
chr10:14732689	['T', 'C']	19959	973.3901558819108	143.93992126234411	0.0225065766272327	0.0327283494410503	0.6876783281653465	0.491663	0.491663	chr10	14732689	0.3083324732238633	chr10:14732689:T:C
chr10:14732876	['T', 'A']	19959	4208.058677727757	695.086800391444	0.0314222110849294	0.0165094615860399	1.9032850296886352	0.0570177	0.0570177	chr10	14732876	1.2439903053965105	chr10:14732876:T:A
chr10:14733301	['C', 'G']	19959	4251.650961876537	700.0079556868235	0.0310146058337202	0.0163811885059726	1.8933062043948865	0.0583316	0.0583316	chr10	14733301	1.234096110975419	chr10:14733301:C:G
chr10:14733949	['T', 'C']	19959	4304.431327353811	716.4182354682421	0.0324429124199364	0.0162691961029692	1.9941312536035696	0.0461513	0.0461513	chr10	14733949	1.3358160611629932	chr10:14733949:T:C
chr10:14734030	['C', 'T']	19959	34851.23842453398	4700.249317175689	0.000111740767281	0.015325895380605	0.0072909780803083	0.994183	0.994183	chr10	14734030	0.0025336673379517	chr10:14734030:C:T
chr10:14734380	['G', 'C']	19959	18134.7149593659	2209.897800824659	-0.022782637716077	0.01011788021544	-2.251720442520204	0.0243508	0.0243508	chr10	14734380	1.6134867662818608	chr10:14734380:G:C
chr10:14734579	['C', 'T']	19959	4197.508402077609	709.2395063069615	0.0352873123968276	0.0165978012066148	2.1260233182431576	0.0335136	0.0335136	chr10	14734579	1.474778918146253	chr10:14734579:C:T
chr10:14735077	['C', 'G']	19959	5859.880787733013	798.3541703362208	0.0049463090768913	0.014271489799026	0.346586736671945	0.728905	0.728905	chr10	14735077	0.1373290706728227	chr10:14735077:C:G
chr10:14735877	['G', 'A']	19959	34984.752830944984	4720.828979300889	0.0003000369627371	0.0155107082957796	0.0193438595462973	0.984567	0.984567	chr10	14735877	0.0067547246856277	chr10:14735877:G:A
chr10:14736102	['G', 'A']	19959	16668.175603888943	1978.748875477709	-0.0272615346111061	0.0102082260623023	-2.67054573877232	0.00757895	0.00757895	chr10	14736102	2.12039095806091	chr10:14736102:G:A
chr10:14736353	['C', 'T']	19959	22234.34200240529	2772.9699806934973	-0.0212672124598505	0.0101665673998561	-2.0918773882472355	0.0364621	0.0364621	chr10	14736353	1.438158322182741	chr10:14736353:C:T
chr10:14736534	['G', 'A']	19959	22247.802726543705	2778.579442556938	-0.0210502714326213	0.0101701490462735	-2.069809531487089	0.038483	0.038483	chr10	14736534	1.4147310792366083	chr10:14736534:G:A
chr10:14736921	['C', 'T']	19959	2508.251340381821	337.1768456228736	0.0060425991153718	0.0207969263399277	0.2905525084142233	0.771397	0.771397	chr10	14736921	0.1127220544588014	chr10:14736921:C:T
chr10:14737155	['T', 'C']	19959	25071.30526315789	3301.071090391535	-0.0074150556386974	0.0104599691574917	-0.7088984228396649	0.478396	0.478396	chr10	14737155	0.3202124602595914	chr10:14737155:T:C
chr10:14737690	['C', 'T']	19959	33545.042092603726	4487.503456957181	-0.006664037392605	0.0140148702951067	-0.4754976144825077	0.634438	0.634438	chr10	14737690	0.1976108126134211	chr10:14737690:C:T
chr10:14738317	['C', 'T']	19959	28553.72247557003	3776.961425569737	-0.009666458657971	0.0112114814828267	-0.8621928041158262	0.388592	0.388592	chr10	14738317	0.4105061445278434	chr10:14738317:C:T
chr10:14738740	['T', 'C']	19959	33510.357919526985	4466.990668764878	-0.0095313381257561	0.013995934478357	-0.6810076269287466	0.495875	0.495875	chr10	14738740	0.304627786517793	chr10:14738740:T:C
chr10:14738789	['A', 'T']	19959	28607.43330995089	3788.1625764555824	-0.0094210314498656	0.0112245849176656	-0.8393211436298622	0.401299	0.401299	chr10	14738789	0.3965319224865026	chr10:14738789:A:T
chr10:14739054	['C', 'T']	19959	18558.649193144232	2310.697468043892	-0.0197199877118694	0.0101018532867691	-1.952115829844577	0.0509384	0.0509384	chr10	14739054	1.2929547005597624	chr10:14739054:C:T
chr10:14739174	['T', 'C']	19959	28613.73450263092	3789.38849393917	-0.009339597789377	0.0112298879316115	-0.8316732852771004	0.405603	0.405603	chr10	14739174	0.3918988414493077	chr10:14739174:T:C
chr10:14739456	['A', 'G']	19959	4342.217556869426	719.6368993185789	0.0355084452798706	0.0161678593902279	2.196236645980004	0.0280865	0.0280865	chr10	14739456	1.5515023770459142	chr10:14739456:A:G
chr10:14740240	['T', 'A']	19959	4262.2135484517485	705.2925263324646	0.0345445917756225	0.0163099415358634	2.1180083141109614	0.0341867	0.0341867	chr10	14740240	1.4661428190910688	chr10:14740240:T:A
chr10:14740695	['C', 'T']	19959	5829.584155935261	887.7603758112994	0.0211533115423967	0.0143320508790149	1.4759444911941777	0.139975	0.139975	chr10	14740695	0.8539495238329786	chr10:14740695:C:T
chr10:14740696	['A', 'G']	19959	6549.984515935057	996.9929027667756	0.0214136048334999	0.013664960506681	1.5670447655542397	0.11712	0.11712	chr10	14740696	0.9313689362856834	chr10:14740696:A:G
chr10:14740728	['C', 'G']	19959	6183.929494888756	946.4377157767328	0.0223682169786248	0.0139913606543251	1.5987163458408982	0.109899	0.109899	chr10	14740728	0.9590062593186184	chr10:14740728:C:G
chr10:14742087	['C', 'T']	19959	29651.485619801584	3905.5586563672114	-0.012495191989771	0.0116578173923734	-1.0718294487907625	0.28381	0.28381	chr10	14742087	0.5469723063122776	chr10:14742087:C:T
chr10:14743469	['G', 'C']	19959	1496.0	225.73102137626915	0.0163311211152995	0.0265311888071422	0.6155442650539336	0.538202	0.538202	chr10	14743469	0.2690546926975896	chr10:14743469:G:C
chr10:14745383	['C', 'T']	19959	23770.90987016893	2961.351170815959	-0.0257645302646758	0.0103265914229711	-2.494969463724833	0.0126048	0.0126048	chr10	14745383	1.899464040870952	chr10:14745383:C:T
chr10:14745495	['A', 'G']	19959	18987.07477432297	2313.3392345620564	-0.0251377162186212	0.0101068666291338	-2.487191841055842	0.0128837	0.0128837	chr10	14745495	1.8899593963842816	chr10:14745495:A:G
chr10:14747446	['T', 'A']	19959	16035.803437218156	2400.846396747	0.0260746843407015	0.0102911028639852	2.53371137042586	0.0112938	0.0112938	chr10	14747446	1.947159907378798	chr10:14747446:T:A
chr10:14747566	['A', 'G']	19959	16018.210223001755	2402.844913056133	0.0260981653631595	0.0102915169554407	2.5358910135558204	0.0112237	0.0112237	chr10	14747566	1.9498639501484245	chr10:14747566:A:G
chr10:14747606	['T', 'C']	19959	8901.892017838352	1367.072694739909	0.0223128296806119	0.0121114058439188	1.8422989013959383	0.0654463	0.0654463	chr10	14747606	1.18411490121414	chr10:14747606:T:C
chr10:14747747	['C', 'A']	19959	7706.772260359774	1168.763424505181	0.0183913273454674	0.0128323385919121	1.4332015332777284	0.151816	0.151816	chr10	14747747	0.818682455413314	chr10:14747747:C:A
chr10:14747830	['G', 'A']	19959	610.0305641847881	14.9350531433859	-0.0986663932133515	0.0410437607074731	-2.403931596730771	0.0162289	0.0162289	chr10	14747830	1.789710915794216	chr10:14747830:G:A
chr10:14747967	['T', 'G']	19959	13166.979104028864	1998.2985451136649	0.0251995187913319	0.0107716741424636	2.33942453680356	0.0193233	0.0193233	chr10	14747967	1.7139187035206287	chr10:14747967:T:G
chr10:14748204	['A', 'G']	19959	12540.628319470889	1925.3631721223387	0.0271284509495883	0.010902011142964	2.488389581870556	0.0128404	0.0128404	chr10	14748204	1.891421447054788	chr10:14748204:A:G
chr10:14748461	['T', 'C']	19959	12545.628569996994	1921.7489345531333	0.0267430471217658	0.0109016277096956	2.45312423373083	0.0141706	0.0141706	chr10	14748461	1.848611760820112	chr10:14748461:T:C
chr10:14749427	['T', 'C']	19959	5676.8532772098615	886.3794935376637	0.0240214977035436	0.0145392603808457	1.652181546675503	0.0985133	0.0985133	chr10	14749427	1.006505132683269	chr10:14749427:T:C
chr10:14749535	['G', 'C']	19959	5357.268413668704	854.6358817527635	0.0262401215290328	0.0148914697778986	1.7620907754839306	0.0780693	0.0780693	chr10	14749535	1.1075197146727178	chr10:14749535:G:C
chr10:14749932	['C', 'A']	19959	7334.734980207446	1133.6339143075136	0.0219658476663948	0.0130734735333508	1.6801845056984452	0.0929371	0.0929371	chr10	14749932	1.0318108833274242	chr10:14749932:C:A
chr10:14749954	['G', 'C']	19959	7370.369275478504	1135.9922411288435	0.021564352784847	0.0130451242961804	1.6530584374087538	0.0983347	0.0983347	chr10	14749954	1.0072932028262378	chr10:14749954:G:C
chr10:14750489	['G', 'A']	19959	2471.1238100010023	348.4820918049251	0.0096019858967093	0.0209677436180782	0.4579408290947695	0.647	0.647	chr10	14750489	0.1890957193312996	chr10:14750489:G:A
chr10:14751815	['A', 'G']	19959	599.5533360169062	91.74475509302864	0.0273493722569654	0.041796989838125	0.6543383234746439	0.512901	0.512901	chr10	14751815	0.2899664541920773	chr10:14751815:A:G
chr10:14751996	['G', 'T']	19959	12452.495615134052	1932.8220601312808	0.0291368858881259	0.010925852912121	2.666783648149043	0.00766427	0.00766427	chr10	14751996	2.1155292041585496	chr10:14751996:G:T
chr10:14752542	['G', 'A']	19959	13400.685642696066	2031.248229535864	0.025829945848951	0.0107322188960412	2.4067665875207687	0.0161035	0.0161035	chr10	14752542	1.7930797223849282	chr10:14752542:G:A
chr10:14752548	['G', 'A']	19959	15907.985165881528	2400.4803031044707	0.0275867860818241	0.0103140179975085	2.674688573210553	0.00748597	0.00748597	chr10	14752548	2.1257519176518085	chr10:14752548:G:A
chr10:14753443	['G', 'GC']	19959	13486.054127198917	2051.286884459794	0.0266207357505182	0.0107190476266037	2.483498224641506	0.013018	0.013018	chr10	14753443	1.885455732794136	chr10:14753443:G:GC
chr10:14753629	['G', 'A']	19959	2344.0	336.66691651199005	0.0109792397728955	0.0212718909267377	0.5161384011750074	0.605763	0.605763	chr10	14753629	0.2176972568971287	chr10:14753629:G:A
chr10:14754067	['C', 'T']	19959	14932.733533834586	2283.2584940610245	0.0288555053839986	0.0103931941451857	2.7763847168548184	0.00550184	0.00550184	chr10	14754067	2.259492043558745	chr10:14754067:C:T
chr10:14754517	['T', 'C']	19959	18912.52812030075	2771.619652843054	0.0224108245440953	0.0101286593882183	2.212615084101214	0.0269355	0.0269355	chr10	14754517	1.5696749582941725	chr10:14754517:T:C
chr10:14754582	['A', 'T']	19959	5040.778123120112	735.6001646238643	0.0127554208119069	0.0151946438688866	0.8394682311722719	0.401217	0.401217	chr10	14754582	0.3966206737329327	chr10:14754582:A:T
chr10:14756308	['T', 'C']	19959	33796.0	4512.183755426554	-0.0084924474586089	0.0142582317828744	-0.5956171556145705	0.551438	0.551438	chr10	14756308	0.2585033096454142	chr10:14756308:T:C
chr10:14758187	['C', 'T']	19959	7825.784185999899	1130.2535107080546	0.0103533799271325	0.0127668839152956	0.8109559071598091	0.417401	0.417401	chr10	14758187	0.3794465147962915	chr10:14758187:C:T
chr10:14758321	['A', 'G']	19959	19589.79652095448	2851.088168655139	0.0206257911374008	0.010138213382166	2.034460151892567	0.0419184	0.0419184	chr10	14758321	1.3775953024659395	chr10:14758321:A:G
chr10:14759808	['C', 'T']	19959	7900.791702159644	1149.25603562458	0.0116732095359819	0.0127202382620592	0.9176879627168402	0.358793	0.358793	chr10	14759808	0.4451560385683823	chr10:14759808:C:T
chr10:14759991	['C', 'T']	19959	7903.980054124487	1148.9061202037908	0.0112934827129997	0.0127181927347552	0.8879785790741972	0.374563	0.374563	chr10	14759991	0.4264751252241593	chr10:14759991:C:T
chr10:14760346	['G', 'A']	19959	1050.052610482012	161.3401991413245	0.024151420474618	0.0312413017241754	0.7730606326153496	0.439496	0.439496	chr10	14760346	0.3570450732314673	chr10:14760346:G:A
chr10:14760699	['AG', 'A']	19959	8186.640691556	1174.9385741020076	0.0099206204300444	0.0125367244514078	0.7913247569966654	0.428764	0.428764	chr10	14760699	0.3677816861363883	chr10:14760699:AG:A
chr10:14760906	['A', 'G']	19959	8452.093984378957	1209.4790079268912	0.0095802229776243	0.0126417048870641	0.7578268171271326	0.448564	0.448564	chr10	14760906	0.3481755841385121	chr10:14760906:A:G
chr10:14760936	['C', 'T']	19959	1079.1141404806	165.44690600363745	0.0243867873005453	0.0312240427179048	0.7810259395578276	0.434797	0.434797	chr10	14760936	0.3617134611081453	chr10:14760936:C:T
chr10:14762456	['C', 'G']	19959	14530.64012228125	2053.5108780357177	0.011021264734847	0.0106036328754341	1.0393857335800816	0.298638	0.298638	chr10	14762456	0.5248549315731539	chr10:14762456:C:G
chr10:14763559	['A', 'G']	19959	8873.667568786648	1271.0994382482831	0.0122420035032329	0.0121739053896419	1.0055937771332597	0.314623	0.314623	chr10	14763559	0.5022095321641992	chr10:14763559:A:G
chr10:14763938	['T', 'C']	19959	8297.078530620429	1156.1987152639863	0.0067819048719382	0.0124966465659365	0.5426979819069524	0.587344	0.587344	chr10	14763938	0.2311074634147879	chr10:14763938:T:C
chr10:14764437	['G', 'A']	19959	4834.211035381377	717.2700178846767	0.0179912486182044	0.015512841649846	1.159764859611197	0.246158	0.246158	chr10	14764437	0.6087860453293841	chr10:14764437:G:A
chr10:14764574	['T', 'C']	19959	12659.634281992185	1797.13911783925	0.0115664599685335	0.0108478227192931	1.066247141738618	0.286325	0.286325	chr10	14764574	0.5431407306090777	chr10:14764574:T:C
chr10:14765537	['G', 'A']	19959	9216.308810263608	1287.799032985874	0.007948779799569	0.0119244818440612	0.6665933080796946	0.50504	0.50504	chr10	14765537	0.2966742236807025	chr10:14765537:G:A
chr10:14765752	['T', 'C']	19959	9232.387702946482	1283.9243034708852	0.0073126671078106	0.0119131433314719	0.6138318749588203	0.539333	0.539333	chr10	14765752	0.2681430058578812	chr10:14765752:T:C
chr10:14766697	['G', 'T']	19959	24820.16624887196	3432.188739640326	0.0086090514594843	0.0106324819250764	0.8096934958506854	0.418126	0.418126	chr10	14766697	0.3786928262179371	chr10:14766697:G:T
chr10:14766924	['A', 'T']	19959	9171.222985255505	1272.8503463756183	0.0072536604251419	0.011980453438532	0.605457920466716	0.544882	0.544882	chr10	14766924	0.2636975386361624	chr10:14766924:A:T
chr10:14767180	['T', 'C']	19959	14877.542620181326	2034.2875280095827	0.0039870530540931	0.0106083725511693	0.3758402181731164	0.70704	0.70704	chr10	14767180	0.1505560157817818	chr10:14767180:T:C
chr10:14767333	['T', 'C']	19959	14636.399487643152	2010.7003711980808	0.0057662816515913	0.0105023598222412	0.5490462857099891	0.58298	0.58298	chr10	14767333	0.2343463441065563	chr10:14767333:T:C
chr10:14767340	['C', 'T']	19959	4800.772761474793	712.430858191975	0.0194513063383137	0.0156024646261186	1.2466816496255402	0.212529	0.212529	chr10	14767340	0.6725818012340874	chr10:14767340:C:T
chr10:14767470	['G', 'A']	19959	24828.195639097743	3434.5921525099816	0.008725935520411	0.0106328567008772	0.8206576807991033	0.411851	0.411851	chr10	14767470	0.3852598751848384	chr10:14767470:G:A
chr10:14767737	['A', 'C']	19959	543.0544169965426	84.73442317786476	0.0285734385413449	0.0437609692044545	0.652943457624253	0.5138	0.5138	chr10	14767737	0.2892059000696726	chr10:14767737:A:C
chr10:14767863	['AAAG', 'A']	19959	4799.44279055781	714.0186057109609	0.0201773256395985	0.0155943359974819	1.2938880913465374	0.195719	0.195719	chr10	14767863	0.7083670118758812	chr10:14767863:AAAG:A
chr10:14767900	['A', 'G']	19959	4801.443391971132	715.4711759291215	0.020103468234644	0.0155923098424699	1.2893194425810326	0.197302	0.197302	chr10	14767900	0.7048685123932145	chr10:14767900:A:G
chr10:14768161	['T', 'C']	19959	4799.44279055781	706.9283562924946	0.0184553208949208	0.0155980187417079	1.18318365944597	0.23675	0.23675	chr10	14768161	0.625710012324689	chr10:14768161:T:C
chr10:14768295	['G', 'A']	19959	1956.392082184916	327.76572318081946	0.0359530551304475	0.0234006732189472	1.5364111448441915	0.124453	0.124453	chr10	14768295	0.9049946300498254	chr10:14768295:G:A
chr10:14769139	['C', 'T']	19959	15816.377330126275	2206.23200820616	0.0091595668965707	0.0103649850815513	0.8837028538394985	0.376867	0.376867	chr10	14769139	0.4238118894682939	chr10:14769139:C:T
chr10:14770214	['A', 'G']	19959	15876.136124341943	2221.89583976385	0.0102700782630785	0.0103579679037927	0.9915147795851014	0.321446	0.321446	chr10	14770214	0.4928919741293872	chr10:14770214:A:G
chr10:14771224	['G', 'A']	19959	16081.611464648997	2243.4205804337576	0.0099656456915479	0.0103398179831286	0.9638124875900916	0.335152	0.335152	chr10	14771224	0.4747581846355476	chr10:14771224:G:A
chr10:14771343	['A', 'G']	19959	16097.419573060735	2252.4011800195667	0.0105686421904763	0.0103375810784264	1.0223515646742694	0.306627	0.306627	chr10	14771343	0.5133896060545964	chr10:14771343:A:G
chr10:14771970	['C', 'T']	19959	12091.817498496692	1797.1895485283803	0.0210452637457637	0.0109686825328861	1.918668325267519	0.0550406	0.0550406	chr10	14771970	1.2593168404835031	chr10:14771970:C:T
chr10:14773316	['G', 'T']	19959	20710.225830702148	2927.573612839838	0.0109672591007811	0.0101953227445788	1.0757147542595271	0.282068	0.282068	chr10	14773316	0.549646180812756	chr10:14773316:G:T
chr10:14773460	['A', 'C']	19959	21216.31497444121	2970.011557614506	0.0127115619421734	0.0101424392121562	1.253304227541037	0.21011	0.21011	chr10	14773460	0.6775532772396063	chr10:14773460:A:C
chr10:14773730	['T', 'C']	19959	29320.407095610342	3848.930523207247	-0.0136901081230924	0.0116255846788449	-1.1775844829554514	0.238976	0.238976	chr10	14773730	0.6216457124030533	chr10:14773730:T:C
chr10:14775068	['T', 'C']	19959	17106.42786244235	2377.653966700772	0.0073028706926833	0.0101879175180999	0.7168168253923296	0.473496	0.473496	chr10	14775068	0.3246836854785858	chr10:14775068:T:C
chr10:14775343	['A', 'C']	19959	2524.6682890115417	430.7153427098784	0.0320913424747732	0.020855545264761	1.538743872067298	0.123883	0.123883	chr10	14775343	0.9069882861400004	chr10:14775343:A:C
chr10:14776166	['G', 'A']	19959	2408.120653372081	400.9010331850224	0.0283226997259495	0.0212903370042191	1.3303077222468025	0.183432	0.183432	chr10	14776166	0.73652489870342	chr10:14776166:G:A
chr10:14776316	['C', 'T']	19959	26600.330994738164	3715.073639739221	0.0110960971714116	0.0107311946207495	1.0340039076317258	0.301147	0.301147	chr10	14776316	0.5212214588753874	chr10:14776316:C:T
chr10:14776647	['A', 'G']	19959	474.04750212957856	85.80661372532397	0.0470904991706176	0.0466873162462195	1.0086358128248742	0.313162	0.313162	chr10	14776647	0.5042309419893966	chr10:14776647:A:G
chr10:14776871	['A', 'G']	19959	27225.09215273602	3785.075729281418	0.0114023308627768	0.010816844455009	1.0541272836272144	0.291837	0.291837	chr10	14776871	0.5348596477504659	chr10:14776871:A:G
chr10:14777395	['C', 'A']	19959	10491.10253069406	1430.5091696859529	-0.0039855664287583	0.011511743688594	-0.3462174399094148	0.729183	0.729183	chr10	14777395	0.1371634649378711	chr10:14777395:C:A
chr10:14777620	['A', 'G']	19959	33151.66098807496	4467.065661728847	-0.0089941954805556	0.013629879431563	-0.659888117552063	0.509333	0.509333	chr10	14777620	0.2929981847042216	chr10:14777620:A:G
chr10:14778563	['A', 'T']	19959	16428.646239414742	2186.511872178709	-0.0077441325525151	0.010319712643993	-0.7504213362978546	0.45301	0.45301	chr10	14778563	0.3438922110183284	chr10:14778563:A:T
chr10:14778818	['T', 'A']	19959	17359.609290438966	2410.7382994020245	0.004397621775604	0.0102054732709043	0.4309081665170386	0.66654	0.66654	chr10	14778818	0.1761737828472513	chr10:14778818:T:A
chr10:14778960	['T', 'C']	19959	34515.10510224539	4647.788095258228	-0.0144314309528388	0.0150529370760827	-0.958711969624098	0.337715	0.337715	chr10	14778960	0.4714496492474616	chr10:14778960:T:C
chr10:14779734	['C', 'T']	19959	33780.38497770206	4589.07347801052	-0.0074165316331672	0.0142408170827828	-0.5207939677937345	0.602516	0.602516	chr10	14779734	0.2200314157747586	chr10:14779734:C:T
chr10:14779971	['A', 'G']	19959	34068.70693456258	4627.1982435445	-0.0069733856839228	0.014520029416871	-0.4802597490484659	0.631048	0.631048	chr10	14779971	0.1999376053481134	chr10:14779971:A:G
chr10:14780020	['C', 'T']	19959	4379.219410762602	604.3332729507317	7.232097709114542e-05	0.0161534992974544	0.0044771090003106	0.996428	0.996428	chr10	14780020	0.0015540771264604	chr10:14780020:C:T
chr10:14780036	['A', 'G']	19959	32694.276143708976	4445.08028668634	-0.0036849557199256	0.0132702219136123	-0.2776860661347134	0.781256	0.781256	chr10	14780036	0.1072066342790551	chr10:14780036:A:G
chr10:14780136	['C', 'T']	19959	34067.70688445736	4624.055643174408	-0.0075836353689976	0.014516148887036	-0.5224274997461891	0.601379	0.601379	chr10	14780136	0.2208517414223242	chr10:14780136:C:T
chr10:14780254	['G', 'A']	19959	34164.0	4630.411701036135	-0.0084938688690883	0.014629808310108	-0.5805864772144557	0.561526	0.561526	chr10	14780254	0.2506301300612766	chr10:14780254:G:A
chr10:14780492	['G', 'T']	19959	32522.88845460012	4417.388477967307	-0.0047587418374241	0.0131582641955324	-0.3616542248057235	0.717614	0.717614	chr10	14780492	0.1441090971888285	chr10:14780492:G:T
chr10:14780799	['A', 'G']	19959	34192.56570111256	4636.026583259789	-0.0084644876934097	0.0146586266372005	-0.5774407045697347	0.563648	0.563648	chr10	14780799	0.2489920296728965	chr10:14780799:A:G
chr10:14780802	['G', 'A']	19959	34192.85261839138	4636.366863018844	-0.0083813037342561	0.0146585037576613	-0.5717707531967989	0.567484	0.567484	chr10	14780802	0.2460463787333731	chr10:14780802:G:A
chr10:14780814	['G', 'A']	19959	34192.85261839138	4636.266651720653	-0.0084052016348857	0.0146586105989878	-0.5733968835672695	0.566382	0.566382	chr10	14780814	0.2468905572690156	chr10:14780814:G:A
chr10:14780964	['T', 'C']	19959	34184.98932437851	4639.457319097105	-0.0073502816964511	0.0146477777269363	-0.5018018318870607	0.615812	0.615812	chr10	14780964	0.2105518524854265	chr10:14780964:T:C
chr10:14781041	['A', 'C']	19959	34182.425264318284	4637.56473154528	-0.0076317028453479	0.0146447737059149	-0.5211212544899564	0.602288	0.602288	chr10	14781041	0.2201957896364921	chr10:14781041:A:C
chr10:14781042	['A', 'C']	19959	34182.13785327721	4637.869200061059	-0.0075424596225522	0.0146448769436938	-0.5150237623403192	0.606542	0.606542	chr10	14781042	0.2171391210353336	chr10:14781042:A:C
chr10:14781046	['T', 'C']	19959	14544.829883213872	1985.855492504176	0.0004909361563606	0.0105467686317261	0.0465484902061688	0.962874	0.962874	chr10	14781046	0.0164305401702915	chr10:14781046:T:C
chr10:14781112	['C', 'T']	19959	34184.138153938664	4635.786886510352	-0.0080751094858915	0.0146467232774565	-0.5513253260079197	0.581417	0.581417	chr10	14781112	0.235512274082179	chr10:14781112:C:T
chr10:14781157	['C', 'T']	19959	34182.85061388124	4636.891533819874	-0.0077769404389415	0.0146456518757773	-0.5310067796848288	0.59542	0.59542	chr10	14781157	0.2251765816077386	chr10:14781157:C:T
chr10:14781313	['T', 'C']	19959	34184.851014783264	4640.7395264775205	-0.0068674361273786	0.0146499222803373	-0.4687694580193003	0.63924	0.63924	chr10	14781313	0.1943360571675454	chr10:14781313:T:C
chr10:14782632	['G', 'T']	19959	24826.700030703287	3429.27246566016	0.0042683211304737	0.0107806500939853	0.3959242803785199	0.692165	0.692165	chr10	14782632	0.1597903650117976	chr10:14782632:G:T
chr10:14783284	['G', 'A']	19959	22987.91053976845	3172.505101442839	0.0037576125603142	0.0103065032942324	0.3645865579276554	0.715424	0.715424	chr10	14783284	0.1454364948653624	chr10:14783284:G:A
chr10:14783613	['C', 'T']	19959	22882.878965569085	3111.5603967401125	-0.0013750104616325	0.0102883711840055	-0.1336470503484715	0.893683	0.893683	chr10	14783613	0.0488165033122595	chr10:14783613:C:T
chr10:14783999	['C', 'T']	19959	22936.44753457607	3159.496274153248	0.0031533870543894	0.0102968506033243	0.3062477232962201	0.759419	0.759419	chr10	14783999	0.1195185413917293	chr10:14783999:C:T
chr10:14784742	['G', 'C']	19959	8533.427547850486	1214.15914734202	0.006685807802802	0.0123495971026734	0.5413786172307387	0.588253	0.588253	chr10	14784742	0.2304358493111022	chr10:14784742:G:C
chr10:14784793	['A', 'T']	19959	14697.736396432509	1985.67646938468	-0.0016359839850566	0.0105103287128572	-0.1556548829015517	0.876307	0.876307	chr10	14784793	0.0573437191190311	chr10:14784793:A:T
chr10:14785229	['T', 'A']	19959	8163.63608118266	1158.8487143528105	0.006539495720155	0.0125769628791762	0.519958258840256	0.603098	0.603098	chr10	14785229	0.2196121117386376	chr10:14785229:T:A
chr10:14785258	['A', 'G']	19959	22925.297239063988	3123.862645252968	-0.0010838864773431	0.0102912750203571	-0.1053209126370744	0.916122	0.916122	chr10	14785258	0.0380466874689401	chr10:14785258:A:G
chr10:14785735	['T', 'C']	19959	14712.897248258232	1984.6697452377084	-0.0019768752771299	0.0105141650695099	-0.1880201864875359	0.850863	0.850863	chr10	14785735	0.0701403613416952	chr10:14785735:T:C
chr10:14786154	['A', 'T']	19959	22895.44137101624	3116.1325052302755	-0.0014979698848554	0.0102890302426386	-0.1455890253532109	0.884247	0.884247	chr10	14786154	0.053426404949067	chr10:14786154:A:T
chr10:14786277	['G', 'A']	19959	22824.004811547715	3088.4600866421856	-0.0029435375753372	0.0102819733162606	-0.2862813863445928	0.774666	0.774666	chr10	14786277	0.1108855047489328	chr10:14786277:G:A
chr10:14786486	['G', 'T']	19959	36247.4482862297	4918.056707795995	-0.0083143960635204	0.0176634698571617	-0.4707113681941307	0.637852	0.637852	chr10	14786486	0.1952800783942554	chr10:14786486:G:T
chr10:14786489	['A', 'C']	19959	22906.886182528942	3124.649274680045	-0.0008847856096416	0.0102905666399557	-0.0859802613984569	0.931483	0.931483	chr10	14786489	0.0308250667726377	chr10:14786489:A:C
chr10:14786700	['T', 'C']	19959	14359.316644113667	1971.378153167016	0.0019133559667184	0.0105607726057248	0.181175756561717	0.856231	0.856231	chr10	14786700	0.0674090525058924	chr10:14786700:T:C
chr10:14786767	['A', 'G']	19959	22901.88467899564	3124.620885360406	-0.0006900974709221	0.0102909741689008	-0.0670585174538266	0.946536	0.946536	chr10	14786767	0.0238628636821959	chr10:14786767:A:G
chr10:14787002	['G', 'T']	19959	5246.051365572538	738.9048824339956	0.0063022249307887	0.0149828590680567	0.4206289935827421	0.674031	0.674031	chr10	14787002	0.1713201289552788	chr10:14787002:G:T
chr10:14787003	['A', 'T']	19959	5247.788785327722	738.0451041970293	0.0061966867702685	0.0149778787040176	0.4137225900091169	0.679082	0.679082	chr10	14787003	0.1680777809517165	chr10:14787003:A:T
chr10:14787499	['T', 'C']	19959	22894.44122068551	3118.167210840959	-0.0012763709202626	0.0102926500003437	-0.1240079979616567	0.90131	0.90131	chr10	14787499	0.0451258104261141	chr10:14787499:T:C
chr10:14787533	['A', 'G']	19959	3346.503006614552	454.8006226468453	0.0083804969172634	0.0181822648166417	0.4609160080867902	0.644864	0.644864	chr10	14787533	0.1905318671900374	chr10:14787533:A:G
chr10:14787553	['C', 'G']	19959	22954.600350789275	3107.093845251205	-0.0031603778931422	0.0102970309621277	-0.3069212770910375	0.758906	0.758906	chr10	14787553	0.1198120135767941	chr10:14787553:C:G
chr10:14788025	['A', 'T']	19959	22784.70787811968	3104.756962314153	-0.0012613473698928	0.0102747051797526	-0.1227623905334517	0.902296	0.902296	chr10	14788025	0.0446509679141512	chr10:14788025:A:T
chr10:14789925	['T', 'C']	19959	2900.0	376.1401487483138	-0.0105305824931138	0.0194105591484776	-0.5425182454849455	0.587468	0.587468	chr10	14789925	0.2310157848892775	chr10:14789925:T:C
chr10:14789943	['G', 'A']	19959	1323.1325850578744	220.5129084424669	0.0293411958035867	0.028293034988218	1.0370466023106104	0.299727	0.299727	chr10	14789943	0.5232741331876648	chr10:14789943:G:A
chr10:14791056	['C', 'T']	19959	18274.49360998346	2453.885263707996	0.0020745514589924	0.010144266997311	0.2045048163206204	0.837961	0.837961	chr10	14791056	0.0767761936357574	chr10:14791056:C:T
chr10:14791291	['A', 'G']	19959	18306.5860479102	2464.880726996799	0.0029722376027213	0.010149890878628	0.2928344391346946	0.769652	0.769652	chr10	14791291	0.1137055977398074	chr10:14791291:A:G
chr10:14791609	['G', 'C']	19959	24541.918466549738	3246.300573164297	-0.0052974411341849	0.0104088163318403	-0.5089379008427894	0.610801	0.610801	chr10	14791609	0.2141002605905241	chr10:14791609:G:C
chr10:14791839	['G', 'A']	19959	18305.917176069743	2461.3629031636688	0.0027335515331721	0.0101463999742889	0.2694109773021967	0.787616	0.787616	chr10	14791839	0.1036854699829667	chr10:14791839:G:A
chr10:14792601	['T', 'C']	19959	32775.21063445926	4400.352435773003	-0.0015121898265321	0.0132673980419527	-0.1139778743164628	0.909256	0.909256	chr10	14792601	0.0413138244406478	chr10:14792601:T:C
chr10:14792607	['A', 'C']	19959	15481.025653898309	1974.2283194276447	-0.0085127939205794	0.0104292203201212	-0.8162445186967237	0.41437	0.41437	chr10	14792607	0.3826116946385073	chr10:14792607:A:C
chr10:14792970	['C', 'T']	19959	18304.258952753546	2464.760489563335	0.0033283255076663	0.0101537198810125	0.3277937097605291	0.743071	0.743071	chr10	14792970	0.1289696876727497	chr10:14792970:C:T
chr10:14793000	['T', 'C']	19959	24591.177523694903	3238.380189429123	-0.0065370895413601	0.010420133211194	-0.6273518206406008	0.530436	0.530436	chr10	14793000	0.2753670086025545	chr10:14793000:T:C
chr10:14793607	['C', 'T']	19959	19301.736554558665	2569.258163858773	-0.000505557563621	0.01010281245308	-0.0500412697918511	0.96009	0.96009	chr10	14793607	0.0176880537611545	chr10:14793607:C:T
chr10:14794199	['A', 'T']	19959	2248.6759885731467	397.530328804098	0.0454099051129185	0.0219049464606513	2.073043419416251	0.038181	0.038181	chr10	14794199	1.418152701170363	chr10:14794199:A:T
chr10:14794447	['T', 'C']	19959	5734.481330924418	770.7825369517974	0.0014030976005941	0.0144738274915377	0.0969403291157413	0.922775	0.922775	chr10	14794447	0.0349041799822414	chr10:14794447:T:C
chr10:14794734	['G', 'A']	19959	19239.423155994584	2556.1412421199257	-0.0012306455668434	0.0100998135587467	-0.1218483449902533	0.90302	0.90302	chr10	14794734	0.0443026308676124	chr10:14794734:G:A
chr10:14795287	['T', 'C']	19959	26181.417519566538	3442.7953800643536	-0.0090801447132459	0.0106832851497723	-0.8499393759455651	0.395369	0.395369	chr10	14795287	0.4029973857475163	chr10:14795287:T:C
chr10:14795509	['G', 'GGTCATAA']	19959	19289.832364438207	2562.5724920977923	-0.0010131794636428	0.0101031401633305	-0.1002836194750852	0.92012	0.92012	chr10	14795509	0.0361555292421647	chr10:14795509:G:GGTCATAA
chr10:14796315	['C', 'T']	19959	19230.52551890104	2559.388133534551	-0.0008972461276006	0.010107451461277	-0.0887707579935606	0.929265	0.929265	chr10	14796315	0.0318604198855578	chr10:14796315:C:T
chr10:14796565	['G', 'A']	19959	548.0274576610883	60.73433205064997	-0.0072890465035038	0.0435735919263956	-0.1672812862390709	0.86715	0.86715	chr10	14796565	0.0619057715692033	chr10:14796565:G:A
chr10:14796747	['A', 'G']	19959	19264.86088699574	2553.0563668092645	-0.0013911909054692	0.0101116668961768	-0.1375827467175792	0.890572	0.890572	chr10	14796747	0.0503309634116824	chr10:14796747:A:G
chr10:14797072	['T', 'G']	19959	5733.861846061334	772.5686862074476	0.0015501259359966	0.014461931592683	0.1071866455778936	0.914642	0.914642	chr10	14797072	0.0387488598660757	chr10:14797072:T:G
chr10:14797377	['A', 'T']	19959	19731.84066182	2594.867039878797	-0.0035126160252604	0.0101228963793591	-0.3469971333918545	0.728597	0.728597	chr10	14797377	0.1375126212990548	chr10:14797377:A:T
chr10:14797530	['G', 'A']	19959	25892.59457834344	3464.1832426352994	-0.0005658185407877	0.0106132379269751	-0.0533125276829651	0.957483	0.957483	chr10	14797530	0.0188689281392187	chr10:14797530:G:A
chr10:14797550	['C', 'T']	19959	6997.402355299423	913.3393046278562	7.176967834940562e-06	0.0132979853877995	0.0005397033930812	0.999569	0.999569	chr10	14797550	0.0001872212707829	chr10:14797550:C:T
chr10:14797862	['A', 'G']	19959	19273.75967321572	2557.4074739698194	-0.0013871315994059	0.0101065908219862	-0.1372501987899113	0.890834	0.890834	chr10	14797862	0.0502032158290661	chr10:14797862:A:G
chr10:14797912	['A', 'G']	19959	27351.37037779337	3595.1560366763733	-0.0092008881642447	0.0109427075939114	-0.8408237253240783	0.400457	0.400457	chr10	14797912	0.3974441104544092	chr10:14797912:A:G
chr10:14797930	['C', 'T']	19959	19288.932855639625	2559.2696492811056	-0.0014525661431448	0.0101065833985847	-0.1437247471136739	0.885719	0.885719	chr10	14797930	0.0527040389547509	chr10:14797930:C:T
chr10:14797999	['A', 'G']	19959	19273.86269105488	2555.0432350119336	-0.0015456493385145	0.0101065679348653	-0.1529351356935381	0.878451	0.878451	chr10	14797999	0.05628245844087	chr10:14797999:A:G
chr10:14798258	['G', 'A']	19959	32866.233436904884	4427.842765642227	0.0019275267087013	0.0133278171450291	0.1446243362830221	0.885009	0.885009	chr10	14798258	0.0530523127705781	chr10:14798258:G:A
chr10:14798275	['A', 'G']	19959	19269.8273529117	2549.968905759668	-0.0020229323461217	0.010108804870149	-0.2001158764173375	0.841392	0.841392	chr10	14798275	0.0750016215944828	chr10:14798275:A:G
chr10:14798495	['T', 'C']	19959	12266.843806374023	1637.337660192829	-0.0020564976680812	0.0109555491460822	-0.1877128787119447	0.851104	0.851104	chr10	14798495	0.0700173683919633	chr10:14798495:T:C
chr10:14798717	['G', 'A']	19959	19257.964876240105	2546.750476655051	-0.0021554467425139	0.0101062380099961	-0.213278842273652	0.831112	0.831112	chr10	14798717	0.080340447089035	chr10:14798717:G:A
chr10:14800729	['C', 'G']	19959	2588.389055923031	441.14930576092047	0.0418768918407445	0.0204251457292247	2.050261594012828	0.040352	0.040352	chr10	14800729	1.3941349351070125	chr10:14800729:C:G
chr10:14800948	['A', 'G']	19959	15878.591120909958	2021.4419153679305	-0.0115784046627624	0.0103278205484947	-1.1210888694662708	0.262264	0.262264	chr10	14800948	0.5812613193004246	chr10:14800948:A:G
chr10:14801218	['T', 'C']	19959	18965.85072158749	2513.111098999759	-0.0024884428263252	0.0101198308777789	-0.2458976692771961	0.805764	0.805764	chr10	14801218	0.0937921399640289	chr10:14801218:T:C
chr10:14801712	['C', 'G']	19959	2658.3995790739627	451.8760483006259	0.0420342538228766	0.0202222048838677	2.0786187294744254	0.0376652	0.0376652	chr10	14801712	1.42405972214708	chr10:14801712:C:G
chr10:14801948	['C', 'T']	19959	16193.868140129303	2213.407182509286	0.0004543035825463	0.0103171721670026	0.0440337308704949	0.964878	0.964878	chr10	14801948	0.015527595750837	chr10:14801948:C:T
chr10:14802885	['G', 'A']	19959	29882.0	4056.9588382437832	0.0070250705309048	0.0116152882025729	0.6048124169100386	0.545311	0.545311	chr10	14802885	0.2633557416472747	chr10:14802885:G:A
chr10:14803306	['T', 'C']	19959	5749.152192432975	731.1022426035522	-0.0050992529695347	0.0144425354804009	-0.3530718672254368	0.724038	0.724038	chr10	14803306	0.140238639939272	chr10:14803306:T:C
chr10:14803880	['T', 'C']	19959	9063.908252743398	1086.8991197623996	-0.0188007426135037	0.0120509824184318	-1.5601004101332183	0.118752	0.118752	chr10	14803880	0.9253590673313108	chr10:14803880:T:C
chr10:14804175	['G', 'A']	19959	14102.176989771906	1902.709198256564	0.0049166690867349	0.0108789631449301	0.4519428020147527	0.651315	0.651315	chr10	14804175	0.1862089197650955	chr10:14804175:G:A
chr10:14804555	['C', 'A']	19959	15517.554943127723	2070.549113735784	-0.0030930081232769	0.0104035977552871	-0.2973017792527612	0.766239	0.766239	chr10	14804555	0.1156357470883297	chr10:14804555:C:A
chr10:14805124	['A', 'G']	19959	9007.902640677456	1097.3042881364709	-0.0163130994213852	0.0120727255647566	-1.3512358360076746	0.176635	0.176635	chr10	14805124	0.7529232373337253	chr10:14805124:A:G
chr10:14805221	['T', 'C']	19959	10631.065290374305	1287.3617568017676	-0.0187813974419047	0.0114276261681643	-1.6435082112002402	0.100294	0.100294	chr10	14805221	0.9987250474863988	chr10:14805221:T:C
chr10:14805243	['G', 'A']	19959	13875.390389337072	1855.3389938277617	-0.0025855954373485	0.0106552058539142	-0.2426602988996863	0.808271	0.808271	chr10	14805243	0.0924430029977036	chr10:14805243:G:A
chr10:14805353	['G', 'C']	19959	6061.681546872651	852.8871236334274	0.0092290931019729	0.0140907541244011	0.654975100728699	0.512491	0.512491	chr10	14805353	0.2903137569739786	chr10:14805353:G:C
chr10:14805705	['A', 'G']	19959	5818.457602485716	761.1709884527163	-0.0021874715659286	0.0143768484154127	-0.1521523704446604	0.879068	0.879068	chr10	14805705	0.0559775289279116	chr10:14805705:A:G
chr10:14805731	['C', 'A']	19959	15486.879673248472	2069.8567369175043	-0.0027988529718401	0.0104091823733366	-0.2688830756784039	0.788022	0.788022	chr10	14805731	0.1034616577068537	chr10:14805731:C:A
chr10:14805994	['A', 'G']	19959	4888.489853184346	795.9332017363527	0.0305595792463493	0.0153625453437855	1.9892263008819264	0.0466899	0.0466899	chr10	14805994	1.33077705623614	chr10:14805994:A:G
chr10:14806175	['C', 'G']	19959	15517.109797043347	2081.049887190053	-0.0019872432512799	0.0104010848961127	-0.191061150940387	0.84848	0.84848	chr10	14806175	0.0713583902255125	chr10:14806175:C:G
chr10:14806373	['T', 'C']	19959	15640.35087191822	2108.3238161481413	-0.0013234964069638	0.0103815088662303	-0.1274859390881995	0.898557	0.898557	chr10	14806373	0.0464543681929689	chr10:14806373:T:C
chr10:14806624	['G', 'C']	19959	537.0538157037631	54.88603712724144	-0.0175718193388321	0.0439903970121709	-0.3994467095618743	0.689568	0.689568	chr10	14806624	0.1614229005271326	chr10:14806624:G:C
chr10:14806722	['C', 'T']	19959	14656.734342118449	1990.846302140834	0.0013476658605347	0.010491741558765	0.1284501579634185	0.897794	0.897794	chr10	14806722	0.0468233013353445	chr10:14806722:C:T
chr10:14806930	['C', 'A']	19959	5918.296522697665	760.3270787984931	-0.0049067671714229	0.0142559044418451	-0.3441919235246998	0.730706	0.730706	chr10	14806930	0.1362573265453082	chr10:14806930:C:A
chr10:14807094	['T', 'C']	19959	6819.0	861.0099157966492	-0.0089627908641921	0.0133979460076192	-0.6689675312242007	0.503524	0.503524	chr10	14807094	0.2979798243771778	chr10:14807094:T:C
chr10:14808553	['A', 'G']	19959	13279.657427826784	1700.2706901213344	-0.0096178662041584	0.0107298653292076	-0.8963641116704227	0.370069	0.370069	chr10	14808553	0.4317172934318107	chr10:14808553:A:G
chr10:14809300	['G', 'T']	19959	12835.91262726036	1705.505238493001	-0.0022474072334177	0.0108976371682848	-0.2062288548161873	0.836614	0.836614	chr10	14809300	0.0774748721581215	chr10:14809300:G:T
chr10:14809664	['C', 'T']	19959	5920.48843696114	759.6324164360252	-0.0045455916117326	0.0143302567446619	-0.3172023846276099	0.751093	0.751093	chr10	14809664	0.1243062855175148	chr10:14809664:C:T
chr10:14809784	['C', 'A']	19959	29294.53186249872	3957.7053903246974	0.0031540735076986	0.011430007891539	0.2759467480362305	0.782592	0.782592	chr10	14809784	0.1064645959620616	chr10:14809784:C:A
chr10:14809804	['G', 'A']	19959	8602.213466030269	1088.799115941182	-0.0121986605681841	0.0123772826290249	-0.9855685560236028	0.324357	0.324357	chr10	14809804	0.488976725054337	chr10:14809804:G:A
chr10:14810441	['G', 'A']	19959	18046.520898065548	2406.425901782404	-0.003246253638286	0.0100867033974882	-0.3218349455080059	0.747581	0.747581	chr10	14810441	0.1263417448801687	chr10:14810441:G:A
chr10:14811026	['A', 'G']	19959	773.0	103.26695793590363	0.0052693322958614	0.0368351906747733	0.143051581906705	0.886251	0.886251	chr10	14811026	0.0524432617730667	chr10:14811026:A:G
chr10:14811037	['T', 'C']	19959	3157.316380217468	450.6235360254727	0.0066697364448001	0.0187247162574376	0.3561996002022671	0.721695	0.721695	chr10	14811037	0.1416463035423702	chr10:14811037:T:C
chr10:14811506	['C', 'T']	19959	3425.1716103818017	498.7663984805253	0.0140897625624256	0.0179775109792928	0.7837437884841089	0.4332	0.4332	chr10	14811506	0.3633115520467173	chr10:14811506:C:T
chr10:14812166	['G', 'C']	19959	26422.12404072828	3548.520747160182	-0.0036333488126458	0.0108097349218782	-0.3361182155625434	0.736785	0.736785	chr10	14812166	0.1326592244012464	chr10:14812166:G:C
chr10:14812325	['T', 'C']	19959	3434.161824476895	499.973826488521	0.0144884456173365	0.0179729366550338	0.8061256708028641	0.42018	0.42018	chr10	14812325	0.3765646232683649	chr10:14812325:T:C
chr10:14812415	['G', 'C']	19959	3427.8587250676555	501.1956625464409	0.0149601241942477	0.0179746306737439	0.8322910476319487	0.405255	0.405255	chr10	14812415	0.3922716181598577	chr10:14812415:G:C
chr10:14812424	['C', 'T']	19959	583.2337727432208	87.36836577584592	0.0099821955962873	0.0423736053767196	0.2355757908146188	0.813764	0.813764	chr10	14812424	0.0895015267550018	chr10:14812424:C:T
chr10:14812506	['G', 'A']	19959	26402.551233206337	3552.3663611329976	-0.0031059892223153	0.0108039761356009	-0.2874857537014141	0.773743	0.773743	chr10	14812506	0.1114032669865266	chr10:14812506:G:A
chr10:14812544	['T', 'C']	19959	30595.19741392272	4275.267189645371	0.0199289691896318	0.0120703025821106	1.6510745322299114	0.0987391	0.0987391	chr10	14812544	1.0055108356623157	chr10:14812544:T:C
chr10:14812849	['C', 'T']	19959	17852.261126704092	2269.489771821484	-0.0134157240956974	0.0101104659936354	-1.3269145165161111	0.184552	0.184552	chr10	14812849	0.7338812439700455	chr10:14812849:C:T
chr10:14812864	['G', 'A']	19959	3424.0	503.9425031869126	0.0145547586429329	0.0179905027275101	0.8090245649820893	0.418511	0.418511	chr10	14812864	0.3782931226730659	chr10:14812864:G:A
chr10:14813050	['G', 'C']	19959	1261.1895670475046	240.31605618906025	0.0617822646110996	0.029129847428148	2.120926474589072	0.0339403	0.0339403	chr10	14813050	1.4692843232508488	chr10:14813050:G:C
chr10:14813813	['T', 'C']	19959	3206.4458646616536	471.1929270137176	0.0150253982206239	0.0184990011291184	0.8122275422197341	0.416671	0.416671	chr10	14813813	0.3802067250724807	chr10:14813813:T:C
chr10:14813903	['T', 'C']	19959	6956.879819503636	901.647013366878	-0.0063786573728058	0.0133435241267423	-0.4780339370782928	0.632631	0.632631	chr10	14813903	0.1988495307271636	chr10:14813903:T:C
chr10:14814109	['G', 'A']	19959	26446.300125281883	3568.0862304620364	-0.0020267940829255	0.0108201820802829	-0.1873160791461041	0.851415	0.851415	chr10	14814109	0.0698587028083495	chr10:14814109:G:A
chr10:14815167	['C', 'T']	19959	2545.6377167485216	459.7496411606812	0.0478395359002845	0.0206812763557837	2.313181018293659	0.0207228	0.0207228	chr10	14815167	1.6835515644483825	chr10:14815167:C:T
chr10:14815241	['T', 'C']	19959	8586.521857099793	1092.2520712211092	-0.0109153253181504	0.0123190322043843	-0.8860538017154987	0.375599	0.375599	chr10	14815241	0.4252755726760545	chr10:14815241:T:C
chr10:14815262	['A', 'G']	19959	4726.629920072385	681.7579275538362	0.0100631587342334	0.0156226503034003	0.6441390249926497	0.519493	0.519493	chr10	14815262	0.2844203000449273	chr10:14815262:A:G
chr10:14815530	['A', 'G']	19959	26533.97654488047	3566.087156743706	-0.0042501340224567	0.0108306303165709	-0.3924179755220731	0.694754	0.694754	chr10	14815530	0.1581689441217646	chr10:14815530:A:G
chr10:14817261	['G', 'A']	19959	3165.7447363144174	481.3133671284227	0.0191548160162087	0.0186221162176842	1.0286057606073007	0.303677	0.303677	chr10	14817261	0.5175880995909246	chr10:14817261:G:A
chr10:14819402	['C', 'T']	19959	12290.078831312014	1461.7914187388735	-0.0214615627940406	0.0110295735822359	-1.945819811983146	0.0516904	0.0516904	chr10	14819402	1.2865901070832162	chr10:14819402:C:T
chr10:14821865	['G', 'A']	19959	27576.289881220862	3907.004588743711	0.0187453246600873	0.0110507232551171	1.6962984437608812	0.089845	0.089845	chr10	14821865	1.046506086978281	chr10:14821865:G:A
chr10:14822847	['A', 'G']	19959	30350.082485592586	4204.20058440959	0.0133451944964099	0.0119669340101776	1.1151723979642625	0.26479	0.26479	chr10	14822847	0.5770984203910436	chr10:14822847:A:G
chr10:14823534	['T', 'C']	19959	517.0259043992385	70.17540912403769	0.0049500468744841	0.0448661944013862	0.1103291005740208	0.912149	0.912149	chr10	14823534	0.0399342136536889	chr10:14823534:T:C
chr10:14823658	['G', 'C']	19959	517.0	70.2278267693143	0.0050473883726715	0.044866220516054	0.112498630698467	0.910429	0.910429	chr10	14823658	0.0407539170964278	chr10:14823658:G:C
chr10:14824370	['A', 'C']	19959	31067.55656879447	4323.54111496189	0.0170949016769653	0.012332272686783	1.386192319221632	0.165704	0.165704	chr10	14824370	0.7806670078331666	chr10:14824370:A:C
chr10:14827318	['G', 'A']	19959	515.0	68.71856463925562	0.0031759672748298	0.0449506678752936	0.0706545069283704	0.943673	0.943673	chr10	14827318	0.0251784706362739	chr10:14827318:G:A
chr10:14828805	['G', 'A']	19959	25625.555187969927	3435.1317911660744	-0.0031406485327527	0.0106101530717602	-0.2960040737877648	0.76723	0.76723	chr10	14828805	0.1150744238513018	chr10:14828805:G:A
chr10:14830204	['G', 'A']	19959	3403.170508066941	525.3402103722004	0.0209758117430997	0.0180278542158196	1.1635223744317402	0.244632	0.244632	chr10	14830204	0.6114867340763926	chr10:14830204:G:A
chr10:14830428	['C', 'A']	19959	27607.766447862905	3824.541992267058	0.0093124466169121	0.0110040108544946	0.8462774837329817	0.397408	0.397408	chr10	14830428	0.4007633945969011	chr10:14830428:C:A
chr10:14831795	['C', 'T']	19959	3475.915680770003	528.5772668134332	0.0192774461166107	0.0178917461214292	1.077449120157245	0.281293	0.281293	chr10	14831795	0.5508410751550945	chr10:14831795:C:T
chr10:14832693	['G', 'A']	19959	515.0258041887964	68.71532151518738	0.0031546902735223	0.0449507504660474	0.0701810368195113	0.94405	0.94405	chr10	14832693	0.0250050034254021	chr10:14832693:G:A
chr10:14834111	['C', 'G']	19959	3836.1532100436016	557.5259920760363	0.0117227687625267	0.0170872300915934	0.6860543633864965	0.492687	0.492687	chr10	14834111	0.3074288968335733	chr10:14834111:C:G
chr10:14834528	['G', 'C']	19959	8127.407205130775	1000.9910071119664	-0.0149557342114807	0.0125261975732622	-1.193956436022093	0.232509	0.232509	chr10	14834528	0.6335602317001013	chr10:14834528:G:C
chr10:14834886	['G', 'A']	19959	2786.698105642979	458.73983195579046	0.0309780599475974	0.0198885130475291	1.5575855205246778	0.119347	0.119347	chr10	14834886	0.92318849328748	chr10:14834886:G:A
chr10:14838395	['G', 'T']	19959	452.0	35.241996990169326	-0.0600199830422746	0.048050570611057	-1.2491003182481102	0.211643	0.211643	chr10	14838395	0.6743960910531749	chr10:14838395:G:T
chr10:14838396	['C', 'T']	19959	452.0	35.241996990169326	-0.0600199830422746	0.048050570611057	-1.2491003182481102	0.211643	0.211643	chr10	14838396	0.6743960910531749	chr10:14838396:C:T
chr10:14839507	['G', 'C']	19959	520.861186389642	66.63446190229925	-0.0053673456215642	0.0446931812482105	-0.1200931657058793	0.904411	0.904411	chr10	14839507	0.0436341641393172	chr10:14839507:G:C
chr10:14839577	['A', 'C']	19959	17079.80680620388	2311.4778695491414	-0.002123133191882	0.0102878864539994	-0.2063721446941816	0.836502	0.836502	chr10	14839577	0.0775330163418431	chr10:14839577:A:C
chr10:14840341	['A', 'T']	19959	1117.16791942273	120.82093769731544	-0.0169950250165826	0.0305178305895907	-0.5568883727396869	0.57761	0.57761	chr10	14840341	0.238365296554718	chr10:14840341:A:T
chr10:14842510	['G', 'A']	19959	786.0	152.42451642375383	0.0629910092077261	0.0364687338498573	1.7272606575007958	0.0841363	0.0841363	chr10	14842510	1.0750165905471545	chr10:14842510:G:A
chr10:14844490	['CTATAAGCACA', 'C']	19959	10585.121373089452	1477.7230399267637	0.0043038593547711	0.0114641427130578	0.3754192059968873	0.707353	0.707353	chr10	14844490	0.1503638002164408	chr10:14844490:CTATAAGCACA:C
chr10:14844909	['G', 'A']	19959	2950.0	435.9615873451773	0.0135182352323648	0.0192451271954467	0.7024237925308799	0.482423	0.482423	chr10	14844909	0.3165719949496472	chr10:14844909:G:A
chr10:14847773	['C', 'A']	19959	498.0249524000401	65.39791225100952	-0.0003336455594196	0.0456545369658145	-0.0073080482596823	0.994169	0.994169	chr10	14847773	0.002539783078773	chr10:14847773:C:A
chr10:14849525	['A', 'G']	19959	4143.0	463.8114935305407	-0.0208606437256929	0.0165239585239181	-1.2624483228699417	0.206802	0.206802	chr10	14849525	0.684445265458348	chr10:14849525:A:G
chr10:14850411	['A', 'G']	19959	29859.496041687544	4158.2271429898765	0.0151181952656364	0.0117498435943214	1.2866720432723808	0.198224	0.198224	chr10	14850411	0.702843764398912	chr10:14850411:A:G
chr10:14852769	['G', 'A']	19959	2839.4267889356584	438.1218557073602	0.0209775284996047	0.0195213949272224	1.0745916763536087	0.282571	0.282571	chr10	14852769	0.5488724114408786	chr10:14852769:G:A
chr10:14852902	['T', 'C']	19959	11086.777387992384	1542.1279924316284	0.003615916564589	0.0113068521009677	0.3197986966044747	0.749124	0.749124	chr10	14852902	0.1254462890315131	chr10:14852902:T:C
chr10:14853753	['CTT', 'C']	19959	499.1000250563768	65.91777359063043	-0.0002286455404421	0.0456097228053786	-0.0050130877010107	0.996	0.996	chr10	14853753	0.0017406615763012	chr10:14853753:CTT:C
chr10:14855093	['C', 'T']	19959	9260.391912206856	1441.2451715986424	0.0271845827911859	0.0120242995429291	2.2608038575662093	0.0237821	0.0237821	chr10	14855093	1.623749799080472	chr10:14855093:C:T
chr10:14855232	['T', 'C']	19959	3409.1708086982662	534.9564208485108	0.0254440065334076	0.0180002230953087	1.4135383988678978	0.157513	0.157513	chr10	14855232	0.8026835968250148	chr10:14855232:T:C
chr10:14857809	['C', 'T']	19959	3622.544497895369	553.0702534819908	0.0214361836259559	0.0175341616028937	1.2225382719421378	0.221519	0.221519	chr10	14857809	0.6545890177873201	chr10:14857809:C:T
chr10:14861531	['A', 'G']	19959	8297.91023456295	957.1695473704876	-0.0229074372084178	0.0124821342738688	-1.8352179768146104	0.0664883	0.0664883	chr10	14861531	1.1772547711252783	chr10:14861531:A:G
chr10:14862243	['T', 'C']	19959	1997.4131918119847	214.5134935488988	-0.0177342533796687	0.0232423100965864	-0.7630159526300009	0.445463	0.445463	chr10	14862243	0.3511883624759288	chr10:14862243:T:C
chr10:14862406	['G', 'A']	19959	770.5670697768572	86.01005990424827	-0.0172065259337375	0.0369954358996091	-0.4650986132567585	0.641866	0.641866	chr10	14862406	0.1925556285273745	chr10:14862406:G:A
chr10:14862655	['A', 'G']	19959	17339.93210558009	2342.2525125598822	0.0015734280869987	0.0102802328625084	0.1530537399339471	0.878357	0.878357	chr10	14862655	0.0563289332762963	chr10:14862655:A:G
chr10:14864729	['A', 'G']	19959	30427.097920320724	4237.774562949983	0.0166633554521493	0.0120034027487822	1.3882193075492624	0.165086	0.165086	chr10	14864729	0.7822897552081305	chr10:14864729:A:G
chr10:14864807	['C', 'T']	19959	12266.687565779584	1497.7389241451976	-0.0188640716787289	0.0110257820093501	-1.7109055541576788	0.0871141	0.0871141	chr10	14864807	1.059911545835056	chr10:14864807:C:T
chr10:14865426	['G', 'A']	19959	3457.3857951982354	512.3454545535346	0.0162818380891032	0.0179082566214673	0.9091805212119638	0.363266	0.363266	chr10	14865426	0.4397752481691544	chr10:14865426:G:A
chr10:14865817	['T', 'C']	19959	8201.232711966326	1038.76064558074	-0.0132309864110625	0.0125171735083377	-1.0570266843588447	0.290512	0.290512	chr10	14865817	0.5368359237688431	chr10:14865817:T:C
chr10:14866242	['A', 'T']	19959	28240.904621090616	3891.084774889076	0.0077856655251344	0.0112032817369136	0.6949450801974828	0.487098	0.487098	chr10	14866242	0.3123836536159677	chr10:14866242:A:T
chr10:14866572	['C', 'T']	19959	2953.147960717507	497.728090379549	0.0350624400740805	0.0193724122467918	1.809916061428389	0.0703239	0.0703239	chr10	14866572	1.1528970523041242	chr10:14866572:C:T
chr10:14868733	['T', 'C']	19959	3412.0	527.8894477338908	0.02217105685661	0.018005156919749	1.2313725981633423	0.218198	0.218198	chr10	14868733	0.6611492344669461	chr10:14868733:T:C
chr10:14869574	['C', 'A']	19959	5678.284497444634	869.1242162922238	0.0157378677086078	0.014508857112027	1.0847076090894916	0.278064	0.278064	chr10	14869574	0.5558552341253558	chr10:14869574:C:A
chr10:14869641	['C', 'T']	19959	9100.823903783514	1387.9181228748528	0.0195986273769108	0.0121264796166416	1.6161844159631382	0.10607	0.10607	chr10	14869641	0.9744074311483264	chr10:14869641:C:T
chr10:14869939	['T', 'A']	19959	5696.427032174	867.6468686282283	0.0146031479888847	0.014489846648678	1.0078193608913772	0.313553	0.313553	chr10	14869939	0.5036890396431749	chr10:14869939:T:A
chr10:14869940	['C', 'A']	19959	5696.14156852919	867.8499994846317	0.0146698631021129	0.0144897179728931	1.012432618050732	0.311344	0.311344	chr10	14869940	0.5067594992761271	chr10:14869940:C:A
chr10:14872674	['T', 'G']	19959	13058.925725454816	1590.6642754476652	-0.022806840498291	0.0108001329786049	-2.1117184893437275	0.034723	0.034723	chr10	14872674	1.4593827596717903	chr10:14872674:T:G
chr10:14874480	['GAAGA', 'G']	19959	2111.105772121455	345.49368379864734	0.0294125914186406	0.0224310796895449	1.3112427857117266	0.189791	0.189791	chr10	14874480	0.7217243859182673	chr10:14874480:GAAGA:G
chr10:14875475	['C', 'G']	19959	7219.361709590139	946.2885045439324	-0.0085568317056046	0.0130974516453583	-0.6533203509582786	0.513557	0.513557	chr10	14875475	0.2894113467859952	chr10:14875475:C:G
chr10:14876459	['T', 'G']	19959	789.0395330193406	94.68693705315928	-0.0093755431855191	0.0363532367477763	-0.2579011946190097	0.796486	0.796486	chr10	14876459	0.098821853480153	chr10:14876459:T:G
chr10:14876740	['G', 'A']	19959	408.0	47.01526900709198	-0.0234635381874924	0.0504180499344943	-0.4653797244831452	0.641665	0.641665	chr10	14876740	0.1926916489142232	chr10:14876740:G:A
chr10:14877419	['A', 'T']	19959	790.2375582619154	94.6220359094496	-0.0097959261425299	0.0363314274389117	-0.2696267896162628	0.78745	0.78745	chr10	14877419	0.1037770126665913	chr10:14877419:A:T
chr10:14877610	['A', 'G']	19959	1600.3207216236533	206.7412282152895	-0.0043702115804763	0.0259225418825421	-0.1685873090794207	0.866123	0.866123	chr10	14877610	0.0624204285045055	chr10:14877610:A:G
chr10:14880024	['A', 'G']	19959	25554.682153059697	3449.174169805736	-0.0017317211582417	0.0106647033196123	-0.1623787466320899	0.871009	0.871009	chr10	14880024	0.0599773574720803	chr10:14880024:A:G
chr10:14880706	['A', 'T']	19959	404.0607336139507	57.437181706476856	0.0045092029418573	0.0506662446752444	0.0889981677300148	0.929084	0.929084	chr10	14880706	0.0319450189586846	chr10:14880706:A:T
chr10:14883048	['T', 'C']	19959	2739.568755330358	368.4178628433107	0.0043638999603792	0.0199181292612123	0.219091858635405	0.826581	0.826581	chr10	14883048	0.082714581742421	chr10:14883048:T:C
chr10:14883515	['G', 'C']	19959	2629.692167577412	361.41130770168087	0.0049775638382967	0.0203750453115528	0.2442970684082083	0.807003	0.807003	chr10	14883515	0.0931248508033025	chr10:14883515:G:C
chr10:14883521	['A', 'G']	19959	11250.528367193374	1623.276993615677	0.0103527071624629	0.0112624599090275	0.9192225540500756	0.35799	0.35799	chr10	14883521	0.4461291046563375	chr10:14883521:A:G
chr10:14884526	['G', 'T']	19959	11888.97835020547	1537.2294832328982	-0.0071551071098028	0.0110902645438083	-0.6451701022585195	0.518824	0.518824	chr10	14884526	0.2849799423287354	chr10:14884526:G:T
chr10:14884987	['C', 'G']	19959	22673.27198476725	3042.4431226348447	-0.0041342728976882	0.0102494209400553	-0.4033664849817284	0.686683	0.686683	chr10	14884987	0.1632437041677299	chr10:14884987:C:G
chr10:14885029	['A', 'G']	19959	12473.499824605364	1599.1149099168442	-0.0108179549035129	0.0109275787251647	-0.9899681508219752	0.322202	0.322202	chr10	14885029	0.4918717681183278	chr10:14885029:A:G
chr10:14886452	['T', 'G']	19959	2620.1312756789257	356.7437091896544	0.0046963990538087	0.0203120601111344	0.2312123451837505	0.817152	0.817152	chr10	14886452	0.0876971520094586	chr10:14886452:T:G
chr10:14887472	['G', 'C']	19959	14220.712496242108	1838.1040934656744	-0.0080643316044567	0.0105327870722361	-0.7656408079979018	0.443899	0.443899	chr10	14887472	0.352715833336812	chr10:14887472:G:C
chr10:14888732	['A', 'G']	19959	8697.435765106724	1113.5222754328329	-0.0108301050182921	0.0122044796589868	-0.8873876904958707	0.374881	0.374881	chr10	14888732	0.4261065702593226	chr10:14888732:A:G
chr10:14890240	['A', 'G']	19959	1068.0535123759896	229.63961732725008	0.0713345760596498	0.0313653208327004	2.274313610249408	0.0229577	0.0229577	chr10	14890240	1.639071623562505	chr10:14890240:A:G
chr10:14896533	['G', 'A']	19959	2617.2622638673147	355.37620275084004	0.005680936496398	0.0203210822141675	0.2795587575762742	0.779819	0.779819	chr10	14896533	0.1080061875955429	chr10:14896533:G:A
chr10:14898695	['C', 'T']	19959	20320.162857142863	2614.505047300397	-0.0134439573792429	0.010107970361765	-1.330035298688333	0.183522	0.183522	chr10	14898695	0.7363118665296051	chr10:14898695:C:T
chr10:14898744	['A', 'G']	19959	2666.6680364839126	356.16465779476346	0.0037177636299918	0.0201579306298603	0.1844318099043674	0.853677	0.853677	chr10	14898744	0.0687064193018159	chr10:14898744:A:G
chr10:14899056	['T', 'G']	19959	26667.34442495615	3561.101424676153	-0.0054593248008036	0.0107951122788756	-0.5057219100431872	0.613057	0.613057	chr10	14899056	0.2124991443484299	chr10:14899056:T:G
chr10:14899655	['C', 'T']	19959	1183.0592744764003	161.74066235594813	0.006905400561055	0.0299240286704019	0.2307644013148959	0.8175	0.8175	chr10	14899655	0.0875122386676763	chr10:14899655:C:T
chr10:14899886	['T', 'C']	19959	437.0218959815613	36.538697918216926	-0.0421507472467337	0.0485222846585964	-0.8686884293125734	0.385028	0.385028	chr10	14899886	0.4145076865867617	chr10:14899886:T:C
chr10:14901478	['A', 'T']	19959	26485.30794287146	3534.5564711932425	-0.0060187922656579	0.0107668545983196	-0.5590111959529265	0.57616	0.57616	chr10	14901478	0.2394568959727899	chr10:14901478:A:T
chr10:14903407	['A', 'G']	19959	1029.051558272372	128.34556058938648	-0.0044743993825621	0.0320615851952037	-0.1395563992023529	0.889012	0.889012	chr10	14903407	0.0510923768266257	chr10:14903407:A:G
chr10:14904916	['G', 'T']	19959	11478.875613911998	1486.412073757738	-0.0071073859868782	0.0111924974006396	-0.6350134141172132	0.525427	0.525427	chr10	14904916	0.2794876139829009	chr10:14904916:G:T
chr10:14909662	['G', 'A']	19959	29985.511777087297	4036.2086964473992	-0.0026103373721244	0.0117868441817204	-0.2214619394199407	0.824735	0.824735	chr10	14909662	0.0836855745112868	chr10:14909662:G:A
chr10:14909706	['T', 'C']	19959	21130.821960391084	2860.391426399956	0.0007613069614606	0.0101692519306595	0.0748636150084295	0.940324	0.940324	chr10	14909706	0.0267224792008939	chr10:14909706:T:C
chr10:14909813	['CT', 'C']	19959	26275.949488875525	3583.321300035857	0.0018411934710091	0.0107131153165577	0.1718634978346114	0.863547	0.863547	chr10	14909813	0.0637140202445653	chr10:14909813:CT:C
chr10:14912826	['T', 'C']	19959	3949.112361258948	486.265493239372	-0.0125956110300465	0.017033007995027	-0.7394824821149613	0.459623	0.459623	chr10	14912826	0.33759824690465	chr10:14912826:T:C
chr10:14913218	['A', 'G']	19959	2711.1358352540337	374.5855219922014	0.0071685367238304	0.0199712311797313	0.3589431547468026	0.719641	0.719641	chr10	14913218	0.1428841016264904	chr10:14913218:A:G
chr10:14913219	['G', 'A']	19959	3814.191101312757	529.8375023107836	-0.0040530901671054	0.0172304148330825	-0.2352288210335752	0.814034	0.814034	chr10	14913219	0.08935745542528	chr10:14913219:G:A
chr10:14913317	['G', 'T']	19959	3825.383324146916	530.547483092653	-0.0043918537668754	0.0172088466598932	-0.2552090708734734	0.798564	0.798564	chr10	14913317	0.0976902720952929	chr10:14913317:G:T
chr10:14915695	['T', 'C']	19959	6215.49130369405	814.0935068099096	-0.0119956178978207	0.0139306782818705	-0.8610935989693955	0.389197	0.389197	chr10	14915695	0.4098305160102302	chr10:14915695:T:C
chr10:14916638	['G', 'A']	19959	420.06313890559227	48.92930537010836	-0.0182713106246066	0.0495807629314243	-0.3685161248905716	0.712492	0.712492	chr10	14916638	0.1472200076357476	chr10:14916638:G:A
chr10:14917621	['C', 'T']	19959	21110.05767110933	2840.217627093884	-0.001608329468638	0.010159510193015	-0.1583077764658167	0.874216	0.874216	chr10	14917621	0.0583812492669541	chr10:14917621:C:T
chr10:14918088	['TG', 'T']	19959	1730.4334970431992	192.90162242721408	-0.0313862135818028	0.0247474264648477	-1.2682617170874335	0.204719	0.204719	chr10	14918088	0.6888418485332518	chr10:14918088:TG:T
chr10:14919465	['C', 'G']	19959	1082.1084331312322	144.5284913946913	0.0060879669140992	0.0313222704124172	0.1943654413916878	0.845892	0.845892	chr10	14919465	0.0726850823488727	chr10:14919465:C:G
chr10:14920865	['A', 'G']	19959	14501.085805934244	1851.5932446005688	-0.0095065755927915	0.0105404337916533	-0.90191502367953	0.367113	0.367113	chr10	14920865	0.4352002362306901	chr10:14920865:A:G
chr10:14923688	['T', 'C']	19959	2648.530794287146	358.25428765240343	0.0034709562748512	0.0202116848695251	0.1717301797083075	0.863651	0.863651	chr10	14923688	0.0636617197831561	chr10:14923688:T:C
chr10:14924291	['C', 'G']	19959	2601.0	359.41248330914283	0.0058676352759066	0.0203777381259286	0.2879434037107705	0.773393	0.773393	chr10	14924291	0.1115997630557269	chr10:14924291:C:G
chr10:14924802	['A', 'G']	19959	12985.903773868593	1613.8320463940909	-0.0154444652801371	0.0108153573826832	-1.4280124764869735	0.153304	0.153304	chr10	14924802	0.8144465134087413	chr10:14924802:A:G
chr10:14925406	['G', 'C']	19959	24816.46023154413	3340.351054313648	-0.0014952526187551	0.0104268415788544	-0.143404175410851	0.885972	0.885972	chr10	14925406	0.0525800032118721	chr10:14925406:G:C
chr10:14925806	['T', 'C']	19959	2641.3970234515937	353.60317339905845	0.001000029616727	0.0202166840396978	0.0494655609576406	0.960549	0.960549	chr10	14925806	0.0174804757925841	chr10:14925806:T:C
chr10:14926602	['C', 'T']	19959	5943.119076365842	850.527522773359	0.0082067333867752	0.0142851655921235	0.5744934025336184	0.56564	0.56564	chr10	14926602	0.247459886401703	chr10:14926602:C:T
chr10:14927185	['C', 'A']	19959	5927.187872713606	852.36324041474	0.0086734323068999	0.0142686717335815	0.6078654319649707	0.543284	0.543284	chr10	14927185	0.2649730849792205	chr10:14927185:C:A
chr10:14927241	['G', 'A']	19959	2610.138600451468	349.7173410648697	0.0016986293934775	0.0203616729758611	0.0834228796175681	0.933516	0.933516	chr10	14927241	0.0298782340596684	chr10:14927241:G:A
chr10:14928169	['G', 'C']	19959	513.1028313705838	79.63704727465459	0.0156172316356552	0.0449521934904839	0.3474186779998016	0.72828	0.72828	chr10	14928169	0.137701616461908	chr10:14928169:G:C
chr10:14928716	['A', 'C']	19959	6510.240348942144	920.0728604520226	0.0063781944281867	0.0137238184375653	0.4647536294074003	0.642113	0.642113	chr10	14928716	0.1923885374170786	chr10:14928716:A:C
chr10:14929027	['A', 'G']	19959	7791.951989576024	1095.5522352262774	0.0085085074699209	0.0127640838876867	0.6665975830924247	0.505037	0.505037	chr10	14929027	0.2966768034512462	chr10:14929027:A:G
chr10:14929299	['G', 'A']	19959	5943.595580498071	847.9617421786836	0.0075785639863423	0.0142498931845003	0.5318330382002845	0.594848	0.594848	chr10	14929299	0.2255939942623204	chr10:14929299:G:A
chr10:14929329	['A', 'G']	19959	7476.364653356078	1041.9803988458525	0.0084548974819128	0.0129967919858741	0.6505372626646833	0.515353	0.515353	chr10	14929329	0.28789519147273	chr10:14929329:A:G
chr10:14929443	['C', 'T']	19959	8220.487678196216	1173.5690284233324	0.0145556825378525	0.0133205845557591	1.0927210046168314	0.27453	0.27453	chr10	14929443	0.5614101899295512	chr10:14929443:C:T
chr10:14929687	['A', 'AG']	19959	8590.01268043304	1091.667511335524	-0.0120424687718028	0.0122651291977262	-0.9818460594801804	0.326188	0.326188	chr10	14929687	0.4865320200880305	chr10:14929687:A:AG
chr10:14929915	['G', 'A']	19959	5534.425325658893	793.1943115907007	0.0068110570121736	0.0147295988159017	0.4624061454287952	0.643795	0.643795	chr10	14929915	0.1912524005625547	chr10:14929915:G:A
chr10:14929921	['TA', 'T']	19959	8818.534659916797	1242.3770700866728	0.0081570265408632	0.0121790027079713	0.6697614522677108	0.503018	0.503018	chr10	14929921	0.2984164738689127	chr10:14929921:TA:T
chr10:14930451	['G', 'A']	19959	5064.821464393179	695.4832573076376	0.0096951332582626	0.0151429539648437	0.640240555493405	0.522024	0.522024	chr10	14930451	0.2823095298943618	chr10:14930451:G:A
chr10:14930829	['C', 'A']	19959	2597.2602595580497	350.3725279146279	0.0023700098868802	0.0203822862090148	0.1162779220435066	0.907433	0.907433	chr10	14930829	0.0421854310901655	chr10:14930829:C:A
chr10:14931956	['C', 'T']	19959	1140.514285714286	142.08231120788133	-0.0020384518862162	0.0305741951995232	-0.0666722990716055	0.946843	0.946843	chr10	14931956	0.0237220272124635	chr10:14931956:C:T
chr10:14932006	['C', 'A']	19959	4439.891858016645	703.6430395368079	0.0270492631311419	0.0161474433664188	1.675142158256165	0.093922	0.093922	chr10	14932006	1.0272326680160118	chr10:14932006:C:A
chr10:14932131	['G', 'C']	19959	495.1240352811467	73.12481716270163	0.0083049970740629	0.0457330861461179	0.1815971274610325	0.855901	0.855901	chr10	14932131	0.0675764662109137	chr10:14932131:G:C
chr10:14932276	['T', 'C']	19959	7622.763842260861	1079.8659695125516	0.0086572546888407	0.0128507440578415	0.6736773100354486	0.500524	0.500524	chr10	14932276	0.3005750933741332	chr10:14932276:T:C
chr10:14932564	['G', 'A']	19959	29564.40628445425	4034.403480096963	0.0032437308175302	0.0116650070367971	0.2780736271566707	0.780959	0.780959	chr10	14932564	0.1073717657912724	chr10:14932564:G:A
chr10:14932844	['G', 'A']	19959	7565.379045996593	1082.600750674089	0.0104045172109271	0.0128881598850544	0.8072926859785922	0.419508	0.419508	chr10	14932844	0.3772597527787205	chr10:14932844:G:A
chr10:14932906	['T', 'C']	19959	3828.0	511.14409016175085	0.0020885538610087	0.0171274237404011	0.12194209080506	0.902946	0.902946	chr10	14932906	0.0443382215616552	chr10:14932906:T:C
chr10:14933907	['G', 'C']	19959	4567.3730266125385	721.8877194101568	0.0266857057003765	0.0159352735616039	1.6746311631998527	0.0940223	0.0940223	chr10	14933907	1.0267691291838132	chr10:14933907:G:C
chr10:14934063	['C', 'G']	19959	965.4511515881376	123.83343917814722	0.0022141249818324	0.0331374779963112	0.0668163395560424	0.946729	0.946729	chr10	14934063	0.0237743194632961	chr10:14934063:C:G
chr10:14934415	['G', 'A']	19959	26126.92708959712	3437.3326736353097	-0.0112591573252614	0.0106160965830774	-1.0605741231865793	0.288896	0.288896	chr10	14934415	0.5392584712743697	chr10:14934415:G:A
chr10:14936344	['A', 'T']	19959	17554.63624671714	2408.5550402426866	0.0065582141517367	0.0107215360262838	0.6116860621145447	0.540752	0.540752	chr10	14936344	0.2670018656246868	chr10:14936344:A:T
chr10:14936452	['A', 'G']	19959	3284.6331043473906	393.7214787806497	-0.0144746611053352	0.0184316655625369	-0.7853148732665536	0.432278	0.432278	chr10	14936452	0.3642368665290978	chr10:14936452:A:G
chr10:14936853	['C', 'T']	19959	2043.3071256764883	301.7075145610877	0.0088952767551174	0.0229553477557495	0.3875034632350329	0.698388	0.698388	chr10	14936853	0.1559032314710949	chr10:14936853:C:T
chr10:14936975	['A', 'G']	19959	1016.101818910658	137.04412868769515	0.006925698326628	0.0323446177498802	0.2141221262895795	0.830454	0.830454	chr10	14936975	0.0806844187206533	chr10:14936975:A:G
chr10:14937088	['C', 'T']	19959	8626.050639257957	1215.6583128047614	0.0070497457383521	0.0123389431571337	0.571341130968445	0.567775	0.567775	chr10	14937088	0.2458237340381946	chr10:14937088:C:T
chr10:14937185	['G', 'T']	19959	7016.624830767687	970.1916808302888	0.0050661416497078	0.01336021867051	0.3791960127786192	0.704546	0.704546	chr10	14937185	0.1520906464240589	chr10:14937185:G:T
chr10:14938328	['T', 'C']	19959	11815.952912767898	1465.1147657873296	-0.0143367629805498	0.0111107938261974	-1.2903455148943574	0.196946	0.196946	chr10	14938328	0.7056528353451601	chr10:14938328:T:C
chr10:14938682	['T', 'A']	19959	34909.18217015287	4607.814278839113	-0.0308559400066028	0.0154474648671112	-1.9974759788771088	0.0457871	0.0457871	chr10	14938682	1.3392568623443588	chr10:14938682:T:A
chr10:14938700	['A', 'T']	19959	13383.434204585355	1661.8107946200898	-0.0149511043664513	0.010688615522984	-1.3987877414340115	0.161892	0.161892	chr10	14938700	0.7907746116647708	chr10:14938700:A:T
chr10:14938763	['A', 'G']	19959	11092.446092927674	1494.959851066882	-0.004615824246861	0.0112839240066035	-0.4090619756176861	0.682499	0.682499	chr10	14938763	0.1658979806165837	chr10:14938763:A:G
chr10:14938892	['C', 'T']	19959	1455.0	207.72951443319755	0.0097474330034214	0.0272256884837054	0.3580233796201442	0.72033	0.72033	chr10	14938892	0.1424684975332593	chr10:14938892:C:T
chr10:14940214	['C', 'A']	19959	3819.166465984348	399.9013803112754	-0.0308683892958685	0.0170939224183721	-1.8058107753368515	0.070963	0.070963	chr10	14940214	1.1489680327492546	chr10:14940214:C:A
chr10:14940289	['TA', 'T']	19959	23684.63815065272	3357.3518369549174	0.018266061673225	0.0108770358402255	1.6793234794422007	0.0931047	0.0931047	chr10	14940289	1.031028394931184	chr10:14940289:TA:T
chr10:14940313	['C', 'G']	19959	37762.135882913135	5189.377220438371	0.030990946236132	0.0226386003784209	1.368942678350048	0.171033	0.171033	chr10	14940313	0.7669200864780472	chr10:14940313:C:G
chr10:14940567	['C', 'T']	19959	1287.1255483285463	135.89951712174155	-0.034173312549318	0.0285674606554597	-1.1962320684175682	0.23162	0.23162	chr10	14940567	0.6352239427225753	chr10:14940567:C:T
chr10:14941346	['A', 'G']	19959	831.7085048699666	184.41596913739417	0.0973130480531795	0.0357449151134969	2.7224305259696977	0.006486	0.006486	chr10	14941346	2.188023055663046	chr10:14941346:A:G
chr10:14941349	['G', 'A']	19959	822.8552274781563	174.3780422983481	0.0882651894508121	0.0359331281123903	2.456373660949849	0.0140432	0.0140432	chr10	14941349	1.8525339189874843	chr10:14941349:G:A
chr10:14941486	['A', 'G']	19959	3555.538801991648	543.6944880929263	0.0237551168584421	0.0179602591577496	1.3226488910763918	0.185967	0.185967	chr10	14941486	0.7305641148649615	chr10:14941486:A:G
chr10:14941512	['C', 'G']	19959	10041.75264111078	1396.7160807708049	0.0019677409762546	0.0118730010670743	0.1657324011964833	0.868369	0.868369	chr10	14941512	0.0612956888671419	chr10:14941512:C:G
chr10:14941568	['A', 'T']	19959	3360.2088893348027	375.75488866119656	-0.023506031130701	0.0182053266465524	-1.2911622838227104	0.196662	0.196662	chr10	14941568	0.7062795484925772	chr10:14941568:A:T
chr10:14942916	['G', 'C']	19959	900.1352976548408	147.1670025479899	0.0255061353602754	0.0341856572990744	0.7461063315861994	0.455612	0.455612	chr10	14942916	0.3414048459073555	chr10:14942916:G:C
chr10:14943303	['T', 'C']	19959	37847.23623508174	5209.044814886315	0.0392624394037795	0.023079022947111	1.7012175729343095	0.0889177	0.0889177	chr10	14943303	1.0510117795563472	chr10:14943303:T:C
chr10:14945441	['A', 'G']	19959	35521.11881733901	4872.737529892564	0.0156329997326691	0.0162038360251143	0.9647715336318822	0.334671	0.334671	chr10	14945441	0.4753819186121426	chr10:14945441:A:G
chr10:14946601	['T', 'C']	19959	12141.86672347251	1811.0531601783168	0.0191041845024698	0.0110019136262474	1.7364419637773405	0.0825012	0.0825012	chr10	14946601	1.0835397344853706	chr10:14946601:T:C
chr10:14948370	['G', 'A']	19959	28736.75915810573	3963.476959056794	0.0104352391661609	0.0112362066361366	0.9287154912762292	0.353048	0.353048	chr10	14948370	0.4521662444196594	chr10:14948370:G:A
chr10:14949431	['A', 'C']	19959	7590.042253521125	896.2606174769758	-0.0184920137264319	0.0128918877216131	-1.4343914658386507	0.151476	0.151476	chr10	14949431	0.8196561717375336	chr10:14949431:A:C
chr10:14950929	['G', 'A']	19959	21518.62513157236	3050.041101845735	0.0154878981906598	0.0100839802879557	1.5358913592045198	0.124581	0.124581	chr10	14950929	0.904548187406822	chr10:14950929:G:A
chr10:14951644	['A', 'G']	19959	16525.31185166625	2219.618841685824	-0.0053254376475196	0.010244103617774	-0.519853941957374	0.603171	0.603171	chr10	14951644	0.2195595471826097	chr10:14951644:A:G
chr10:14951877	['T', 'G']	19959	24857.98180907041	3453.2561768695814	0.0096644781515555	0.0103925968560095	0.9299387136302696	0.352414	0.352414	chr10	14951877	0.4529468471329307	chr10:14951877:T:G
chr10:14952825	['A', 'G']	19959	9342.830123382488	1242.463028557425	-0.0025180301724539	0.0119139168500701	-0.2113520015408812	0.832615	0.832615	chr10	14952825	0.0795557693337623	chr10:14952825:A:G
chr10:14953148	['G', 'T']	19959	9006.353728202044	1210.9180028305748	-0.0009042071209166	0.0120765673495442	-0.0748728587143409	0.940317	0.940317	chr10	14953148	0.0267257122064206	chr10:14953148:G:T
chr10:14953150	['G', 'A']	19959	7759.38876640946	1106.692016394784	0.00718308894855	0.0127618086855706	0.5628582221790958	0.573538	0.573538	chr10	14953150	0.2414378024469552	chr10:14953150:G:A
chr10:14953726	['C', 'T']	19959	23348.169806593847	3274.3523167942785	0.0144459464014546	0.0102234588622705	1.413019467879612	0.157666	0.157666	chr10	14953726	0.8022619503260372	chr10:14953726:C:T
chr10:14954417	['A', 'G']	19959	9308.331863285555	1227.3050909471583	-0.0044039020987503	0.0119286170652264	-0.3691879850505359	0.711992	0.711992	chr10	14954417	0.1475248861038378	chr10:14954417:A:G
chr10:14954652	['C', 'T']	19959	18370.840857844363	2540.5259198274503	0.0087879286464834	0.0101138660925069	0.868899050679955	0.384913	0.384913	chr10	14954652	0.4146374208541673	chr10:14954652:C:T
chr10:14955104	['A', 'G']	19959	34925.999548985215	4816.222114862601	0.0219727089589119	0.0153165436764257	1.4345735841651386	0.151424	0.151424	chr10	14955104	0.8198052857242013	chr10:14955104:A:G
chr10:14955656	['C', 'T']	19959	25206.051566023554	3550.187423913285	0.016487342707131	0.0104272941164778	1.5811717328541364	0.113855	0.113855	chr10	14955656	0.9436478923678708	chr10:14955656:C:T
chr10:14956496	['T', 'C']	19959	35063.756789257444	4827.876042188026	0.0195816776859817	0.0155037881244189	1.263025367015945	0.206595	0.206595	chr10	14956496	0.6848801934586355	chr10:14956496:T:C
chr10:14957094	['C', 'T']	19959	9178.839538962668	1228.8397779836068	-0.0019903691424429	0.01198261772017	-0.1661047017374671	0.868076	0.868076	chr10	14957094	0.0614422507040044	chr10:14957094:C:T
chr10:14959727	['T', 'C']	19959	39430.0	5355.292608488144	0.0093814465030808	0.0461644877519779	0.2032178187156181	0.838967	0.838967	chr10	14959727	0.0762551214117784	chr10:14959727:T:C
chr10:14960951	['C', 'T']	19959	3425.716376760741	488.7110347873142	0.0128914158786547	0.0179504355567072	0.7181673022879832	0.472663	0.472663	chr10	14960951	0.3254483928837787	chr10:14960951:C:T
chr10:14960984	['A', 'G']	19959	21997.91939849624	3061.6609970895965	0.0112087579112595	0.0100981105207322	1.1099856639761545	0.267019	0.267019	chr10	14960984	0.5734578348842112	chr10:14960984:A:G
chr10:14961078	['T', 'C']	19959	36005.41190619362	4957.638732213522	0.0184946641811375	0.0171000591811717	1.0815555656965994	0.279463	0.279463	chr10	14961078	0.5536756831604505	chr10:14961078:T:C
chr10:14961360	['A', 'G']	19959	11667.922972837529	1650.268882169367	0.0089231899788264	0.0110950667085732	0.8042484297937076	0.421263	0.421263	chr10	14961360	0.3754466837677269	chr10:14961360:A:G
chr10:14961368	['G', 'A']	19959	22053.314792543595	3047.866533432974	0.0091382669349018	0.0100877252104905	0.905879843495207	0.36501	0.36501	chr10	14961368	0.4376952372275589	chr10:14961368:G:A
chr10:14961473	['A', 'G']	19959	9717.501179659665	1284.833728004138	-0.0054788271095139	0.0117683713236465	-0.4655552547449972	0.641539	0.641539	chr10	14961473	0.1927769371534988	chr10:14961473:A:G
chr10:14961534	['G', 'A']	19959	9404.499391357298	1282.5488164963178	0.0012372975324375	0.0119744332151541	0.1033282753518314	0.917703	0.917703	chr10	14961534	0.0372978485710036	chr10:14961534:G:A
chr10:14961732	['G', 'A']	19959	22781.51521084336	3152.9502464793445	0.0103352891488522	0.0101451705085247	1.0187398171541524	0.308339	0.308339	chr10	14961732	0.5109715404256576	chr10:14961732:G:A
chr10:14961760	['G', 'A']	19959	22771.39544679572	3157.263593278632	0.0109047739965728	0.0101382653147189	1.075605506273447	0.282117	0.282117	chr10	14961760	0.5495707430408664	chr10:14961760:G:A
chr10:14962040	['G', 'T']	19959	37512.75898181089	5157.296595549983	0.0256811243702597	0.0212829290593047	1.206653665888724	0.22758	0.22758	chr10	14962040	0.6428659069135658	chr10:14962040:G:T
chr10:14962099	['A', 'G']	19959	22777.55338881092	3157.871146979849	0.0108865024937851	0.0101418982513005	1.0734186267732546	0.283096	0.283096	chr10	14962099	0.5480662669478615	chr10:14962099:A:G
chr10:14963601	['C', 'G']	19959	15160.797985366346	2046.0198137020868	0.0017419979876109	0.0103890306888349	0.1676766620280608	0.866839	0.866839	chr10	14963601	0.0620615575463003	chr10:14963601:C:G
chr10:14963703	['A', 'G']	19959	22800.416704288946	3173.044532555758	0.0121254048013342	0.0101528360572386	1.194287461451644	0.23238	0.23238	chr10	14963703	0.6338012526302736	chr10:14963703:A:G
chr10:14963724	['G', 'A']	19959	22777.84739136972	3156.338461493025	0.010711653389672	0.0101393941163902	1.0564391981131058	0.29078	0.29078	chr10	14963724	0.536435467786663	chr10:14963724:G:A
chr10:14963798	['A', 'G']	19959	22778.989023656777	3159.024919538804	0.0109727497899042	0.0101399732347629	1.082128082181352	0.279209	0.279209	chr10	14963798	0.5540705868105495	chr10:14963798:A:G
chr10:14963799	['C', 'G']	19959	513.1799819566961	68.51238652405705	-0.0099203673807675	0.0448089219902313	-0.2213926811926036	0.824789	0.824789	chr10	14963799	0.0836571397603754	chr10:14963799:C:G
chr10:14963825	['G', 'A']	19959	22776.84709066306	3156.292068432102	0.0106808477349322	0.0101387163610043	1.0534714015684503	0.292138	0.292138	chr10	14963825	0.5344119482748744	chr10:14963825:G:A
chr10:14963829	['T', 'C']	19959	22780.27218045113	3159.0243229866464	0.0109041647171263	0.0101395969151505	1.075404161365963	0.282207	0.282207	chr10	14963829	0.5494322179960245	chr10:14963829:T:C
chr10:14963924	['C', 'T']	19959	3403.682134803308	462.1653668258833	-0.0041168048002117	0.0180003231735819	-0.228707271559086	0.819099	0.819099	chr10	14963924	0.0866636042770545	chr10:14963924:C:T
chr10:14964426	['A', 'T']	19959	22781.838614258504	3160.6035232598824	0.0109901341052715	0.0101432974483287	1.0834873137908745	0.278605	0.278605	chr10	14964426	0.5550110937522414	chr10:14964426:A:T
chr10:14964840	['T', 'C']	19959	3408.732587875445	463.7062181515322	-0.0036681874158516	0.0179898082824716	-0.2039036413426213	0.838431	0.838431	chr10	14964840	0.0765326725358682	chr10:14964840:T:C
chr10:14964890	['T', 'C']	19959	22781.13117136986	3153.660240422276	0.0105370741890349	0.0101413157194277	1.0390243712508704	0.298806	0.298806	chr10	14964890	0.5246106861714666	chr10:14964890:T:C
chr10:14964969	['T', 'C']	19959	18638.2058956234	2552.716488350639	0.0066797837572276	0.0100790430995818	0.6627398743343805	0.507505	0.507505	chr10	14964969	0.2945596746724584	chr10:14964969:T:C
chr10:14965047	['C', 'G']	19959	22773.282006313573	3154.7544668717783	0.0106173138814397	0.0101406860956984	1.0470015323660835	0.295112	0.295112	chr10	14965047	0.5300131306294057	chr10:14965047:C:G
chr10:14965098	['CT', 'C']	19959	22774.128364493004	3158.66817882745	0.0110093797649693	0.0101396727866165	1.0857726868169415	0.277593	0.277593	chr10	14965098	0.5565914895849899	chr10:14965098:CT:C
chr10:14965842	['C', 'G']	19959	22776.42348165965	3146.887102459328	0.0100344989936071	0.0101377692080811	0.9898133196411982	0.322277	0.322277	chr10	14965842	0.4917706877532893	chr10:14965842:C:G
chr10:14966308	['T', 'C']	19959	36830.38120771736	5059.931337192701	0.0206918049560715	0.0189365296499263	1.0926925544751025	0.274542	0.274542	chr10	14966308	0.5613912068680086	chr10:14966308:T:C
chr10:14966357	['C', 'T']	19959	1909.3826609872208	260.8784503603658	0.0079595770968931	0.0236097674240043	0.3371306863785765	0.736022	0.736022	chr10	14966357	0.133109204227981	chr10:14966357:C:T
chr10:14966494	['A', 'C']	19959	22791.85160126297	3151.08883998754	0.010424096449717	0.0101374914094178	1.0282717911881922	0.303834	0.303834	chr10	14966494	0.5173636288070975	chr10:14966494:A:C
chr10:14966555	['A', 'G']	19959	427.08559258331246	42.1597001023456	-0.0271140579388281	0.0492877851257669	-0.5501171917066591	0.582245	0.582245	chr10	14966555	0.2348942322595473	chr10:14966555:A:G
chr10:14966858	['T', 'C']	19959	22821.733212887684	3153.784780556783	0.0101344868564169	0.0101557493675691	0.9979063572383882	0.318337	0.318337	chr10	14966858	0.4971128808199074	chr10:14966858:T:C
chr10:14966928	['T', 'C']	19959	22788.126203369426	3151.747780834153	0.010502778272521	0.0101392102644462	1.0358576258497862	0.300281	0.300281	chr10	14966928	0.5224721465096658	chr10:14966928:T:C
chr10:14966968	['A', 'G']	19959	22788.13397824671	3152.571414027601	0.0106423335033754	0.0101388537063261	1.04965845367067	0.293888	0.293888	chr10	14966968	0.5318181466261958	chr10:14966968:A:G
chr10:14967110	['T', 'C']	19959	36833.69093551135	5060.562038323764	0.0205083510159849	0.0189437809264019	1.0825901701282048	0.279003	0.279003	chr10	14967110	0.5543911269183701	chr10:14967110:T:C
chr10:14967165	['G', 'T']	19959	22772.563868704587	3151.7686424481103	0.0105224986481541	0.0101349098254566	1.0382429473347696	0.29917	0.29917	chr10	14967165	0.5240819585605319	chr10:14967165:G:T
chr10:14967369	['A', 'G']	19959	22789.134379229108	3150.3160062041825	0.0102542749355865	0.010137449086495	1.011524186024975	0.311778	0.311778	chr10	14967369	0.506154533200065	chr10:14967369:A:G
chr10:14967580	['G', 'C']	19959	22809.999598615228	3155.9716428769034	0.010547913941954	0.0101491678773411	1.03928854753729	0.298683	0.298683	chr10	14967580	0.5247894952274617	chr10:14967580:G:C
chr10:14967591	['A', 'G']	19959	22820.878903504385	3151.5567338969563	0.0097289669547541	0.0101574342925109	0.9578173655454758	0.338166	0.338166	chr10	14967591	0.470870059525576	chr10:14967591:A:G
chr10:14967720	['A', 'T']	19959	22785.132775299484	3151.4267349627853	0.0104311367241225	0.010137866903473	1.0289281585013768	0.303526	0.303526	chr10	14967720	0.5178041013831397	chr10:14967720:A:T
chr10:14968081	['T', 'C']	19959	22787.850398436327	3150.504297356131	0.0103839566013304	0.0101378367473905	1.0242773542396284	0.305717	0.305717	chr10	14968081	0.5146804107965961	chr10:14968081:T:C
chr10:14968287	['A', 'G']	19959	22785.849797023	3151.456637076492	0.0104812518095812	0.0101375090493563	1.0339080101977025	0.301192	0.301192	chr10	14968287	0.5211565676705276	chr10:14968287:A:G
chr10:14968554	['C', 'T']	19959	12393.725755525484	1757.049627753961	0.0107456018922656	0.0109213939692199	0.9839038791705792	0.325175	0.325175	chr10	14968554	0.4878828510835137	chr10:14968554:C:T
chr10:14968620	['G', 'C']	19959	22774.28210652904	3151.577873382816	0.0106144213897926	0.010135351095434	1.0472672618686556	0.294989	0.294989	chr10	14968620	0.5301941783552957	chr10:14968620:G:C
chr10:14968848	['G', 'A']	19959	21641.59011627907	3032.563211282801	0.0145689232625052	0.0100717621945474	1.4465118398439163	0.148049	0.148049	chr10	14968848	0.82959452171574	chr10:14968848:G:A
chr10:14968914	['G', 'A']	19959	36807.6883299093	5054.204373781739	0.01987631507583	0.0188824619787061	1.0526336607082656	0.292522	0.292522	chr10	14968914	0.5338414659260532	chr10:14968914:G:A
chr10:14968993	['A', 'G']	19959	22783.56607366575	3153.198205276669	0.010676122205681	0.0101382413746299	1.0530546483532186	0.292329	0.292329	chr10	14968993	0.5341280990618431	chr10:14968993:A:G
chr10:14969290	['C', 'G']	19959	22320.893396179108	3088.313311316111	0.0108305071455963	0.0101041878123904	1.07188300006807	0.283786	0.283786	chr10	14969290	0.5470090333772036	chr10:14969290:C:G
chr10:14970362	['A', 'T']	19959	37227.0	5131.6380195745705	0.0307680348870011	0.0201755168659488	1.525018421655893	0.12727	0.12727	chr10	14970362	0.8952739558900255	chr10:14970362:A:T
chr10:14971293	['A', 'G']	19959	26262.26324229516	3578.242498979608	0.0044272808511672	0.010595724740989	0.417836529297572	0.676071	0.676071	chr10	14971293	0.170007692684045	chr10:14971293:A:G
chr10:14971309	['C', 'T']	19959	37819.684606133495	5212.766651630696	0.0405162827369541	0.0227612674548375	1.780053892752047	0.0750824	0.0750824	chr10	14971309	1.124461853657274	chr10:14971309:C:T
chr10:14971440	['G', 'A']	19959	22781.27263157895	3151.976795960116	0.0106597690918562	0.0101413579263836	1.051118515807811	0.293217	0.293217	chr10	14971440	0.5328108539757802	chr10:14971440:G:A
chr10:14971622	['T', 'C']	19959	26258.262440491104	3578.198989199652	0.0045763925029138	0.0105943067416172	0.4319671512753664	0.66577	0.66577	chr10	14971622	0.1766757783112172	chr10:14971622:T:C
chr10:14971782	['G', 'T']	19959	26259.947083583887	3581.0971477118005	0.0048394783632028	0.0105949916660425	0.4567703794155455	0.647841	0.647841	chr10	14971782	0.1885315702031212	chr10:14971782:G:T
chr10:14971905	['A', 'C']	19959	26259.57838027463	3584.3823086941625	0.0051988588613258	0.0105953447973693	0.4906738724176868	0.623663	0.623663	chr10	14971905	0.2050500205351759	chr10:14971905:A:C
chr10:14972085	['A', 'G']	19959	26259.947083583887	3579.126725175811	0.004589629909717	0.0105961020103824	0.4331432356181507	0.664915	0.664915	chr10	14972085	0.1772338695696685	chr10:14972085:A:G
chr10:14972276	['G', 'A']	19959	26261.157551756984	3580.9390355099176	0.0048748787215347	0.0105991688564029	0.4599302820418692	0.645571	0.645571	chr10	14972276	0.1900559869954866	chr10:14972276:G:A
chr10:14972370	['C', 'A']	19959	26250.576125087704	3570.6117999664584	0.0040862858752449	0.0105949586431181	0.3856820977681863	0.699736	0.699736	chr10	14972370	0.1550657819415719	chr10:14972370:C:A
chr10:14972419	['C', 'G']	19959	26255.52378326901	3573.605802968892	0.0041493759070953	0.0105954487396603	0.3916187043181687	0.695344	0.695344	chr10	14972419	0.1578002884446699	chr10:14972419:C:G
chr10:14972699	['C', 'T']	19959	26255.31546247119	3576.32284763745	0.0044627716418527	0.0105946105672154	0.4212303617522851	0.673591	0.673591	chr10	14972699	0.1716037241753445	chr10:14972699:C:T
chr10:14972703	['A', 'G']	19959	26260.26284139313	3576.3480795042906	0.0044256521441042	0.010598648716962	0.4175675845375889	0.676268	0.676268	chr10	14972703	0.1698811622600313	chr10:14972703:A:G
chr10:14972936	['A', 'G']	19959	26262.210655573374	3576.083396335828	0.0044120177785667	0.0105998351808978	0.4162345643371636	0.677243	0.677243	chr10	14972936	0.1692554751498466	chr10:14972936:A:G
chr10:14973291	['A', 'G']	19959	26330.2345128308	3597.71654962138	0.0061136998932448	0.0106226244245685	0.5755357291089671	0.564936	0.564936	chr10	14973291	0.2480007493861935	chr10:14973291:A:G
chr10:14973451	['G', 'A']	19959	26266.58013430891	3573.0049560506736	0.0040460534580182	0.0105973237576625	0.38179955152287	0.702614	0.702614	chr10	14973451	0.1532832008830607	chr10:14973451:G:A
chr10:14973456	['T', 'C']	19959	28103.04019244262	3787.599443086176	7.829749735394184e-05	0.011012702745318	0.0071097440078667	0.994327	0.994327	chr10	14973456	0.0024707675733004	chr10:14973456:T:C
chr10:14973546	['A', 'G']	19959	26297.27025808068	3582.490377335987	0.0045921040263183	0.0106036625347405	0.4330677264835015	0.66497	0.66497	chr10	14973546	0.177197947371105	chr10:14973546:A:G
chr10:14973676	['A', 'G']	19959	27850.41987951809	3735.50765253764	-0.002487658149566	0.0109686553344932	-0.226797002340216	0.820584	0.820584	chr10	14973676	0.0858769552943487	chr10:14973676:A:G
chr10:14974051	['C', 'G']	19959	26265.895955495413	3565.050736696977	0.0027081510373604	0.0105980206598803	0.2555336627727468	0.798314	0.798314	chr10	14974051	0.0978262544575809	chr10:14974051:C:G
chr10:14974135	['G', 'C']	19959	26265.15955687001	3566.758439480125	0.002795933863641	0.010598697448206	0.2637997619334116	0.791937	0.791937	chr10	14974135	0.1013093659365436	chr10:14974135:G:C
chr10:14974136	['G', 'A']	19959	26265.15955687001	3566.758439480125	0.002795933863641	0.010598697448206	0.2637997619334116	0.791937	0.791937	chr10	14974136	0.1013093659365436	chr10:14974136:G:A
chr10:14974316	['AC', 'A']	19959	512.153961810254	69.14285132405006	-0.0084598291798126	0.0448552908317374	-0.1886027048971204	0.850406	0.850406	chr10	14974316	0.0703736843294222	chr10:14974316:AC:A
chr10:14974448	['C', 'G']	19959	38158.0	5258.545031094549	0.0462238689319947	0.0247808820647452	1.8653036163614047	0.0621535	0.0621535	chr10	14974448	1.206534410258254	chr10:14974448:C:G
chr10:14974882	['G', 'A']	19959	27796.35603668621	3719.522089425308	-0.0031811143357908	0.0109320366698025	-0.290990090124559	0.771062	0.771062	chr10	14974882	0.1129106995426903	chr10:14974882:G:A
chr10:14975055	['C', 'A']	19959	27078.713433882847	3665.668997984999	0.0021809846863329	0.0107645053939671	0.20260890830667	0.839443	0.839443	chr10	14975055	0.0760087880618481	chr10:14975055:C:A
chr10:14975100	['T', 'C']	19959	27848.18580877931	3744.758992097004	-0.0010043469432716	0.0109503603223121	-0.0917181639425343	0.926923	0.926923	chr10	14975100	0.0329563414369868	chr10:14975100:T:C
chr10:14975445	['C', 'T']	19959	26758.3626659985	3571.3233058748924	-0.0050788953344572	0.0106696792470196	-0.4760119978185814	0.634071	0.634071	chr10	14975445	0.1978621093394286	chr10:14975445:C:T
chr10:14975718	['C', 'T']	19959	23802.577720986174	3178.2567865614246	-0.0028450383843758	0.010197482170345	-0.2789942004163983	0.780252	0.780252	chr10	14975718	0.1077651094452627	chr10:14975718:C:T
chr10:14975828	['A', 'C']	19959	2062.2066442852133	342.4250112413974	0.0160947923903236	0.0228915349427363	0.7030892611869421	0.482008	0.482008	chr10	14975828	0.3169457536138004	chr10:14975828:A:C
chr10:14975834	['G', 'T']	19959	10395.04163952498	1588.2735496801697	0.0205218933568345	0.0114230306720914	1.7965366587847131	0.0724243	0.0724243	chr10	14975834	1.1401156936748595	chr10:14975834:G:T
chr10:14976266	['C', 'T']	19959	18949.84831629585	2681.959457451748	0.0100403956553562	0.0100569635093664	0.9983525987744932	0.318121	0.318121	chr10	14976266	0.4974076610306759	chr10:14976266:C:T
chr10:14976724	['C', 'A']	19959	20638.544752544745	2949.4867675985256	0.0137088698908794	0.0100481764082359	1.3643142132380333	0.172484	0.172484	chr10	14976724	0.7632511848457185	chr10:14976724:C:A
chr10:14976829	['C', 'T']	19959	23046.464070956103	3282.047359285521	0.0135910931537033	0.0101884454510509	1.3339712342771113	0.182229	0.182229	chr10	14976829	0.7393825080558206	chr10:14976829:C:T
chr10:14976866	['A', 'G']	19959	24922.238045112776	3475.332194298521	0.0067431121227317	0.0104072891884869	0.6479220477692978	0.517043	0.517043	chr10	14976866	0.2864733372036223	chr10:14976866:A:G
chr10:14977047	['G', 'A']	19959	7872.155330559872	1066.994356980897	-0.0030133307375759	0.012684945336746	-0.2375517321976061	0.812231	0.812231	chr10	14977047	0.0903204390370485	chr10:14977047:G:A
chr10:14977227	['G', 'A']	19959	26871.42431836408	3641.9134912822456	0.0028718899305276	0.0106894691681066	0.2686653458055977	0.78819	0.78819	chr10	14977227	0.1033690794581968	chr10:14977227:G:A
chr10:14977621	['T', 'A']	19959	20173.85040241448	2741.9719388321514	0.0023443240237959	0.0102023900743934	0.2297818458911804	0.818264	0.818264	chr10	14977621	0.0871065554416107	chr10:14977621:T:A
chr10:14978756	['C', 'T']	19959	8262.655925833125	1022.6832030436098	-0.0127678714764075	0.0124775921059196	-1.0232640535147992	0.306195	0.306195	chr10	14978756	0.514001905375638	chr10:14978756:C:T
chr10:14978848	['T', 'G']	19959	28927.696135919417	3880.010749112324	-0.0114740487144106	0.0114692581990312	-1.000417683105246	0.317121	0.317121	chr10	14978848	0.4987749977012605	chr10:14978848:T:G
chr10:14980404	['C', 'T']	19959	8291.24624173181	1029.9819679421214	-0.0118103836292358	0.0124693707285002	-0.9471515352608564	0.343573	0.343573	chr10	14980404	0.4639809729308611	chr10:14980404:C:T
chr10:14980498	['C', 'A']	19959	18258.82963371248	2470.695189834667	-0.0044420174511381	0.0102693054194634	-0.4325528621165705	0.665344	0.665344	chr10	14980498	0.1769537551871378	chr10:14980498:C:A
chr10:14981158	['C', 'A']	19959	13268.090212293895	1659.0971661998883	-0.013705594376058	0.0107340126773674	-1.2768379158854697	0.201674	0.201674	chr10	14981158	0.6953500878277088	chr10:14981158:C:A
chr10:14981168	['C', 'A']	19959	13225.36779918857	1648.914493884043	-0.0144498834566456	0.0107444459789067	-1.344870036576408	0.178683	0.178683	chr10	14981168	0.7479167645474776	chr10:14981168:C:A
chr10:14981172	['T', 'C']	19959	13214.710169233074	1646.6147560035358	-0.0146249213201297	0.0107433103736535	-1.3613049247832656	0.173433	0.173433	chr10	14981172	0.7608682635245662	chr10:14981172:T:C
chr10:14981174	['T', 'C']	19959	13201.972751349756	1644.8197995309426	-0.0146525116410044	0.0107467624874154	-1.3634349561705368	0.172761	0.172761	chr10	14981174	0.7625542907716508	chr10:14981174:T:C
chr10:14981239	['C', 'T']	19959	13170.7055923586	1649.632832333587	-0.014025222400145	0.0107733939746333	-1.3018388107933647	0.192987	0.192987	chr10	14981239	0.7144719449736654	chr10:14981239:C:T
chr10:14981246	['A', 'C']	19959	13208.086769891102	1659.1772480683271	-0.0131066711739352	0.0107639969141651	-1.2176398115357387	0.223375	0.223375	chr10	14981246	0.6509654344862994	chr10:14981246:A:C
chr10:14981274	['C', 'T']	19959	13308.011489040024	1663.3841386189797	-0.0142353790034051	0.0107350705233127	-1.3260629236194572	0.184834	0.184834	chr10	14981274	0.7332181378009446	chr10:14981274:C:T
chr10:14981282	['T', 'C']	19959	13337.093472033768	1670.073997023904	-0.0140279750488798	0.0107243533830069	-1.308048564597614	0.190872	0.190872	chr10	14981282	0.7192577758356381	chr10:14981282:T:C
chr10:14981401	['G', 'A']	19959	19420.89215735405	2515.845889128686	-0.0110124575613193	0.0102251651969063	-1.0769955643016094	0.281495	0.281495	chr10	14981401	0.5505293148151024	chr10:14981401:G:A
chr10:14981547	['A', 'G']	19959	490.0	48.09854128631289	-0.0387518762900569	0.0460819511441388	-0.8409339302679638	0.400395	0.400395	chr10	14981547	0.3975113544843467	chr10:14981547:A:G
chr10:14981703	['A', 'G']	19959	15243.873834586468	2030.0258143115311	-0.0030142022461416	0.0103926857448617	-0.2900311161272164	0.771795	0.771795	chr10	14981703	0.1124980392907213	chr10:14981703:A:G
chr10:14981862	['G', 'T']	19959	5370.345344291872	719.4407022525269	-0.0021578679559666	0.014825714788788	-0.1455489996069911	0.884279	0.884279	chr10	14981862	0.0534106885576513	chr10:14981862:G:T
chr10:14982676	['G', 'A']	19959	7170.359254434312	1026.1386571679802	0.0065243938221095	0.0131196959309141	0.4972976398588672	0.618985	0.618985	chr10	14982676	0.2083198752063126	chr10:14982676:G:A
chr10:14983139	['T', 'C']	19959	6879.101954887217	953.6680676979812	0.0010504442364288	0.013341386502225	0.0787357623027908	0.937244	0.937244	chr10	14983139	0.0281473311413886	chr10:14983139:T:C
chr10:14983210	['A', 'C']	19959	6718.356255012031	934.5023886509484	0.0010073861293029	0.0134713436608288	0.0747799295056328	0.940391	0.940391	chr10	14983210	0.0266915359369758	chr10:14983210:A:C
chr10:14983224	['T', 'C']	19959	6721.683872907688	934.3754017831188	0.0009837737735817	0.0134644532404761	0.073064517066638	0.941756	0.941756	chr10	14983224	0.0260616041922916	chr10:14983224:T:C
chr10:14983236	['T', 'C']	19959	7257.818181818182	1045.2082708629696	0.0075095693461833	0.0130508821260453	0.5754070317742439	0.565023	0.565023	chr10	14983236	0.2479338732959986	chr10:14983236:T:C
chr10:14983245	['C', 'T']	19959	6857.687177431478	956.7332916726696	0.0020845967672626	0.0133516022371636	0.1561308321079476	0.875931	0.875931	chr10	14983245	0.0575301033062271	chr10:14983245:C:T
chr10:14983312	['C', 'T']	19959	33356.0	4530.034708745711	0.0012408909242071	0.0137520715704469	0.0902330181929682	0.928103	0.928103	chr10	14983312	0.0324038235124222	chr10:14983312:C:T
chr10:14983499	['G', 'A']	19959	6723.042111595729	937.972112541232	0.0018520696723186	0.0134683743126865	0.137512488836468	0.890627	0.890627	chr10	14983499	0.0503041430547069	chr10:14983499:G:A
chr10:14983844	['G', 'A']	19959	5287.529839154182	847.8750709401912	0.0230321903324217	0.0148200329647944	1.554125445411329	0.12017	0.12017	chr10	14983844	0.92020393882764	chr10:14983844:G:A
chr10:14984601	['G', 'A']	19959	20765.282778668803	2774.429838859266	-0.0023006207195367	0.010142314278355	-0.2268339016516776	0.820555	0.820555	chr10	14984601	0.085892303829697	chr10:14984601:G:A
chr10:14984752	['T', 'G']	19959	641.1927529694782	93.83360813637655	0.0012593001861731	0.0402854739955672	0.0312594109308895	0.975063	0.975063	chr10	14984752	0.0109673231030614	chr10:14984752:T:G
chr10:14985152	['T', 'C']	19959	5789.457086733162	866.4847592490056	0.0175250831266368	0.0144036654375193	1.2167099550220448	0.223729	0.223729	chr10	14985152	0.6502777185243769	chr10:14985152:T:C
chr10:14985864	['T', 'C']	19959	9438.31019446672	1201.552367402055	-0.0110528340842144	0.0119428338313377	-0.9254783446129924	0.354728	0.354728	chr10	14985864	0.4501045296967802	chr10:14985864:T:C
chr10:14986265	['T', 'C']	19959	15703.573583203888	2000.529357998797	-0.0107556709971868	0.0104044752998801	-1.0337542919930576	0.301264	0.301264	chr10	14986265	0.5210527619059709	chr10:14986265:T:C
chr10:14986515	['A', 'G']	19959	10104.556390977445	1270.71444416665	-0.0123685184279952	0.01166555504565	-1.0602597458581553	0.289039	0.289039	chr10	14986515	0.5390435539837416	chr10:14986515:A:G
chr10:14986553	['T', 'C']	19959	36927.0	4998.362274788344	-0.0013451321702002	0.0195739580227939	-0.0687204993815675	0.945213	0.945213	chr10	14986553	0.0244703139234608	chr10:14986553:T:C
chr10:14986702	['T', 'C']	19959	37994.71091401082	5211.8053697127525	0.0289550971262313	0.023890767972882	1.2119784997743808	0.225535	0.225535	chr10	14986702	0.6467860518908368	chr10:14986702:T:C
chr10:14986791	['C', 'T']	19959	1591.2391761876124	106.4258747910755	-0.0621899944398826	0.0257788855015037	-2.4124392203167613	0.0158551	0.0158551	chr10	14986791	1.7998310144813434	chr10:14986791:C:T
chr10:14986941	['C', 'A']	19959	8816.3251653638	1208.628865986746	0.0020903920232672	0.0122679239848177	0.1703949279319127	0.864701	0.864701	chr10	14986941	0.0631340387759319	chr10:14986941:C:A
chr10:14987265	['A', 'G']	19959	36116.66680032077	4913.471623232932	0.0051509691634902	0.017482398693812	0.294637438128754	0.768274	0.768274	chr10	14987265	0.1144838639973744	chr10:14987265:A:G
chr10:14987316	['A', 'C']	19959	12441.597081536458	1557.581655367159	-0.0105903962018134	0.0109107988410249	-0.970634355570122	0.331742	0.331742	chr10	14987316	0.4791995414032319	chr10:14987316:A:C
chr10:14987490	['G', 'A']	19959	23945.39810545309	3163.8587795292005	-0.0050270908937619	0.010389541945841	-0.483860686059819	0.62849	0.62849	chr10	14987490	0.2017016280486192	chr10:14987490:G:A
chr10:14988124	['G', 'A']	19959	7276.093656043296	1099.3567535777006	0.0164790662745797	0.0131164156708558	1.2563696278088816	0.208997	0.208997	chr10	14988124	0.6798599478257721	chr10:14988124:G:A
chr10:14988295	['G', 'A']	19959	9839.972037083438	1238.29278190499	-0.0108696639442424	0.0117651233894263	-0.9238886482067274	0.355555	0.355555	chr10	14988295	0.449093209705077	chr10:14988295:G:A
chr10:14988835	['C', 'A']	19959	22586.71152110699	3013.83004364664	-0.0016243992773473	0.0102671342840366	-0.1582135026589634	0.87429	0.87429	chr10	14988835	0.0583444889793943	chr10:14988835:C:A
chr10:14989654	['AG', 'A']	19959	9566.859092733846	1375.4745810268992	0.0103339803865512	0.0119122708308914	0.867507172499198	0.385675	0.385675	chr10	14989654	0.4137785118052954	chr10:14989654:AG:A
chr10:14989819	['AG', 'A']	19959	7504.5039839639185	1135.5897914551467	0.0170871344821172	0.0129402639618467	1.3204625912189445	0.186696	0.186696	chr10	14989819	0.72886498679938	chr10:14989819:AG:A
chr10:14989834	['A', 'T']	19959	7265.820186428786	1118.783992449301	0.0193152965238804	0.0131206330845875	1.4721314436091966	0.141001	0.141001	chr10	14989834	0.8507778072528339	chr10:14989834:A:T
chr10:14990306	['A', 'T']	19959	11238.640244820144	1534.162118460879	0.0001431448490376	0.0112545839481509	0.0127188041510155	0.989852	0.989852	chr10	14990306	0.004429735087539	chr10:14990306:A:T
chr10:14990380	['A', 'G']	19959	5470.370401924427	868.7241687775005	0.0239110092400989	0.0146901283291284	1.627692332182475	0.103606	0.103606	chr10	14990380	0.9846150931290312	chr10:14990380:A:G
chr10:14990741	['T', 'C']	19959	9771.389340232916	1413.3822826934606	0.0077484901163968	0.0120492375988805	0.6430689122701634	0.520187	0.520187	chr10	14990741	0.2838405054635056	chr10:14990741:T:C
chr10:14990785	['T', 'C']	19959	9565.354751403367	1381.32169612295	0.0064358858532386	0.0118988252362127	0.5408841398604455	0.588593	0.588593	chr10	14990785	0.2301849071692155	chr10:14990785:T:C
chr10:14991144	['A', 'G']	19959	9559.394757943272	1201.703995139193	-0.0082478610049139	0.0118630651857498	-0.6952554736714622	0.486903	0.486903	chr10	14991144	0.3125575495875378	chr10:14991144:A:G
chr10:14991506	['G', 'A']	19959	7358.435056940516	1065.5377721898612	0.010554016787014	0.0132489895181149	0.7965903190265134	0.425698	0.425698	chr10	14991506	0.3708983902057721	chr10:14991506:G:A
chr10:14991571	['T', 'C']	19959	15561.915718225117	2139.5651882061657	0.0023880538243266	0.0103369257629476	0.2310216672820257	0.8173	0.8173	chr10	14991571	0.0876185010811996	chr10:14991571:T:C
chr10:14992200	['A', 'G']	19959	36917.84968433711	5077.441050251339	0.0178754199824401	0.0192911369176735	0.9266130896652144	0.354139	0.354139	chr10	14992200	0.4508262433855513	chr10:14992200:A:G
chr10:14992218	['G', 'T']	19959	8133.445045857765	1184.3924812004134	0.0087869294851083	0.0125650529828023	0.6993149568994965	0.484363	0.484363	chr10	14992218	0.3148290395784448	chr10:14992218:G:T
chr10:14992527	['A', 'C']	19959	18182.46594497068	2513.4705579740985	0.0036556737749155	0.0101805635749338	0.3590836350078314	0.719536	0.719536	chr10	14992527	0.1429474724567368	chr10:14992527:A:C
chr10:14992748	['T', 'C']	19959	29298.339631151648	3961.877315217225	-0.0002913004352507	0.0114960850176881	-0.0253390989021505	0.979785	0.979785	chr10	14992748	0.008869213651983	chr10:14992748:T:C
chr10:14993043	['A', 'G']	19959	36931.054497142286	5081.550605578991	0.0188994666559916	0.0193699638291636	0.9757099611893162	0.32922	0.32922	chr10	14993043	0.482513789420277	chr10:14993043:A:G
chr10:14993172	['A', 'G']	19959	28907.86397151027	3933.4382707606846	0.001918760956974	0.0113669599163097	0.1688015943665769	0.865954	0.865954	chr10	14993172	0.0625051773553644	chr10:14993172:A:G
chr10:14993572	['G', 'A']	19959	36857.386619894765	5056.782703879874	0.0142157555927702	0.0191596068359186	0.741964890747124	0.458117	0.458117	chr10	14993572	0.3390235919409982	chr10:14993572:G:A
chr10:14994168	['A', 'C']	19959	36866.694242621634	5071.316722508121	0.0184229466239039	0.0191635658632952	0.9613527438121628	0.336386	0.336386	chr10	14994168	0.4731620873368743	chr10:14994168:A:C
chr10:14994243	['C', 'A']	19959	14047.703828038882	1909.284514078928	0.0001113991063834	0.0105887696725473	0.0105204957543138	0.991606	0.991606	chr10	14994243	0.0036608540714127	chr10:14994243:C:A
chr10:14995131	['T', 'C']	19959	18420.07474808242	2642.857193501892	0.011835735097204	0.0101437848509259	1.1667967401855583	0.243306	0.243306	chr10	14995131	0.6138471811030424	chr10:14995131:T:C
chr10:14995263	['C', 'T']	19959	34766.86997790277	4697.729386319832	-0.0052619654746947	0.0151796930282789	-0.3466450517077012	0.728862	0.728862	chr10	14995263	0.1373546915885483	chr10:14995263:C:T
chr10:14995357	['C', 'A']	19959	34755.74135684938	4701.6909068902605	-0.0040747739923128	0.0151471888098845	-0.2690118967589414	0.787923	0.787923	chr10	14995357	0.1035162219889384	chr10:14995357:C:A
chr10:14995387	['G', 'C']	19959	36857.69334068247	5062.000944691118	0.0160340779516824	0.0191372528443256	0.8378463764947691	0.402127	0.402127	chr10	14995387	0.395636766097922	chr10:14995387:G:C
chr10:14995606	['G', 'A']	19959	34758.0	4698.7312192051	-0.0052880551768283	0.0151528508685276	-0.3489808764508872	0.727107	0.727107	chr10	14995606	0.1384016742988666	chr10:14995606:G:A
chr10:14995672	['G', 'T']	19959	34722.47938066843	4698.316282494292	-0.0032320866241452	0.0150901294542514	-0.214185480246801	0.830405	0.830405	chr10	14995672	0.0807100445318985	chr10:14995672:G:T
chr10:14995821	['C', 'T']	19959	34836.74541537228	4708.465911278022	-0.0060762479731848	0.01524492454383	-0.3985751425476227	0.690211	0.690211	chr10	14995821	0.1610181235707085	chr10:14995821:C:T
chr10:14995869	['A', 'G']	19959	34880.99052868955	4711.094667830256	-0.0066697152607585	0.015287713101441	-0.4362794628929723	0.662639	0.662639	chr10	14995869	0.1787230070499662	chr10:14995869:A:G
chr10:14995912	['C', 'T']	19959	9081.365003006616	1182.2254761932995	-0.0045137714581025	0.0120596319699237	-0.3742876622901705	0.708194	0.708194	chr10	14995912	0.1498477570158204	chr10:14995912:C:T
chr10:14997667	['T', 'C']	19959	7321.934790236078	1024.5554294009405	0.0014938959020107	0.0130811330655979	0.1142023320548226	0.909079	0.909079	chr10	14997667	0.0413983744532029	chr10:14997667:T:C
chr10:14997830	['C', 'G']	19959	7163.435630167878	932.681022517098	-0.008782293324154	0.0131726218505275	-0.6667080725316908	0.504966	0.504966	chr10	14997830	0.2967378624941716	chr10:14997830:C:G
chr10:14997843	['T', 'C']	19959	29741.470384846663	4135.802056272197	0.0115647961646236	0.0115601828673361	1.0003990678469756	0.31713	0.31713	chr10	14997843	0.4987626724535671	chr10:14997843:T:C
chr10:14997990	['G', 'C']	19959	7502.879573017941	1115.8579961547584	0.0147416338641182	0.0129177408536032	1.141192878165404	0.253803	0.253803	chr10	14997990	0.5955032487671394	chr10:14997990:G:C
chr10:14998119	['C', 'CAT']	19959	37080.85785148812	5083.391449295225	0.0125756073325968	0.0198367679776712	0.6339544499765406	0.526118	0.526118	chr10	14998119	0.2789168394935715	chr10:14998119:C:CAT
chr10:14999158	['A', 'T']	19959	8736.750939614132	1019.746153618078	-0.0246047233048737	0.0123491595736711	-1.9924208735088151	0.0463385	0.0463385	chr10	14999158	1.3340580286441548	chr10:14999158:A:T
chr10:14999267	['C', 'T']	19959	36366.46617558629	4995.242000609218	0.0123623743763972	0.0178906879782801	0.6909949126274825	0.489577	0.489577	chr10	14999267	0.31017899324753	chr10:14999267:C:T
chr10:14999393	['T', 'C']	19959	37176.86266158934	5093.515650000833	0.0159985522581069	0.0201296849682242	0.7947741002087964	0.426754	0.426754	chr10	14999393	0.3698223995166002	chr10:14999393:T:C
chr10:14999862	['G', 'A']	19959	15140.06846774598	2200.7986951045746	0.014387238089238	0.0103894113689127	1.3847981929262716	0.16613	0.16613	chr10	14999862	0.7795519349296818	chr10:14999862:G:A
chr10:15000273	['C', 'T']	19959	15436.867144432195	2267.0410538615847	0.0164127224213579	0.0103607547167226	1.5841242139307867	0.113181	0.113181	chr10	15000273	0.9462264732159998	chr10:15000273:C:T
chr10:15000604	['T', 'G']	19959	34856.7464174767	4776.453154817706	0.010954008059956	0.0152008121560394	0.7206199213246562	0.471152	0.471152	chr10	15000604	0.3268389609989175	chr10:15000604:T:G
chr10:15000622	['T', 'C']	19959	34854.0	4773.544951401364	0.0103141640923481	0.015198125730725	0.6786471091956242	0.497369	0.497369	chr10	15000622	0.3033212869158919	chr10:15000622:T:C
chr10:15000882	['C', 'T']	19959	33854.088544798564	4561.64384902062	-0.0043480724984846	0.0140120564185375	-0.3103093770541987	0.756329	0.756329	chr10	15000882	0.121289247087013	chr10:15000882:C:T
chr10:15000897	['T', 'C']	19959	37188.179371523074	5096.153537763406	0.0153217566482709	0.0201450406792796	0.7605721374407719	0.446922	0.446922	chr10	15000897	0.3497682664104943	chr10:15000897:T:C
chr10:15001050	['T', 'C']	19959	31646.17111790349	4284.025283571853	0.0017093253571156	0.0124197167218774	0.1376299794426563	0.890534	0.890534	chr10	15001050	0.0503494948076968	chr10:15001050:T:C
chr10:15001279	['A', 'G']	19959	31547.064153969528	4285.892665388089	0.0039264307142804	0.0123720024929083	0.3173642032913532	0.750971	0.750971	chr10	15001279	0.1243768336791227	chr10:15001279:A:G
chr10:15001483	['T', 'C']	19959	12689.722105263158	1504.5516353659584	-0.0214989914886547	0.0108050253694722	-1.989721518784811	0.0466353	0.0466353	chr10	15001483	1.3312852251212297	chr10:15001483:T:C
chr10:15001761	['T', 'C']	19959	13929.42952534608	1690.880973364425	-0.0234642460523448	0.0114283987592532	-2.05315254976962	0.0400708	0.0400708	chr10	15001761	1.3971719869379695	chr10:15001761:T:C
chr10:15002250	['C', 'T']	19959	30932.398376021247	4196.487386748442	0.0025398949740443	0.0120399806517824	0.2109550710671872	0.832924	0.832924	chr10	15002250	0.0793946239070293	chr10:15002250:C:T
chr10:15002358	['G', 'A']	19959	31570.072223336007	4293.344341734245	0.0047531340554099	0.0123803202988333	0.3839265819203262	0.701037	0.701037	chr10	15002358	0.1542590598196848	chr10:15002358:G:A
chr10:15002477	['G', 'C']	19959	5387.269916825333	618.3493785584559	-0.0283851096946285	0.0147615597558185	-1.9229072106313123	0.0545059	0.0545059	chr10	15002477	1.2635564849021117	chr10:15002477:G:C
chr10:15002719	['C', 'T']	19959	31565.163000450968	4291.258331192704	0.0045315170638431	0.0123766111421277	0.3661355286843172	0.714268	0.714268	chr10	15002719	0.1461388063149456	chr10:15002719:C:T
chr10:15003055	['C', 'G']	19959	3223.484515935057	438.4480274746493	0.0085248458459231	0.0184664377717782	0.4616399736256327	0.644345	0.644345	chr10	15003055	0.1908815371788199	chr10:15003055:C:G
chr10:15003202	['G', 'C']	19959	32202.45372087196	4392.387737281286	0.0060844369591613	0.0127666415047131	0.4765886906838512	0.63366	0.63366	chr10	15003202	0.198143706994319	chr10:15003202:G:C
chr10:15003205	['T', 'C']	19959	17211.311666833717	2475.9927657518715	0.0130953926602096	0.0101737366128401	1.2871763009553598	0.198048	0.198048	chr10	15003205	0.70322953898728	chr10:15003205:T:C
chr10:15003635	['C', 'A']	19959	34176.273943767854	4640.619249180902	0.0005241081128617	0.0143727397347202	0.0364654284802574	0.970912	0.970912	chr10	15003635	0.0128201312107622	chr10:15003635:C:A
chr10:15004426	['GC', 'G']	19959	9423.944330310169	1087.9253447654842	-0.027010131788521	0.0118995857214412	-2.269837994431432	0.023228	0.023228	chr10	15004426	1.6339881826387137	chr10:15004426:GC:G
chr10:15005280	['C', 'T']	19959	2947.0	402.6779881849636	0.0073577368080228	0.0192857953247906	0.3815106758166666	0.702828	0.702828	chr10	15005280	0.153150944952406	chr10:15005280:C:T
chr10:15005666	['C', 'T']	19959	32126.48661654136	4375.188649078266	0.0049025576117433	0.0127430573967567	0.3847238114921364	0.700446	0.700446	chr10	15005666	0.1546253404724206	chr10:15005666:C:T
chr10:15005742	['A', 'G']	19959	34468.180847865304	4685.822927339378	0.003302904868114	0.0146965579894568	0.2247400289566766	0.822184	0.822184	chr10	15005742	0.0850309790021811	chr10:15005742:A:G
chr10:15005751	['T', 'A']	19959	34462.17994588094	4682.709605679041	0.0028880821467177	0.0146886110065418	0.1966205072373039	0.844127	0.844127	chr10	15005751	0.0735922082915333	chr10:15005751:T:A
chr10:15006398	['C', 'T']	19959	4291.290031574199	578.8857170123666	0.0082464502252852	0.0162592336222101	0.5071856655052057	0.61203	0.61203	chr10	15006398	0.2132272894310183	chr10:15006398:C:T
chr10:15007099	['C', 'T']	19959	18235.92806621521	2357.1118177592502	-0.0121720692017771	0.0101430104090867	-1.2000450271521623	0.230136	0.230136	chr10	15007099	0.6380154396606468	chr10:15007099:C:T
chr10:15007219	['T', 'C']	19959	9512.532072822109	1105.578072730468	-0.0264416878446292	0.0118725591162584	-2.227126231649552	0.02595	0.02595	chr10	15007219	1.5858626378155234	chr10:15007219:T:C
chr10:15007363	['C', 'G']	19959	7782.358013544021	1139.0411500291682	0.0136791138583277	0.0127142723815869	1.0758864878605356	0.281991	0.281991	chr10	15007363	0.5497647523640097	chr10:15007363:C:G
chr10:15007705	['C', 'A']	19959	9366.223458646617	1121.648586894025	-0.0235479561096095	0.0119378137044285	-1.9725518166591904	0.0485604	0.0485604	chr10	15007705	1.313717744563003	chr10:15007705:C:A
chr10:15008393	['C', 'T']	19959	2660.1332798877643	396.8693646352258	0.0091833621914221	0.0202050385843614	0.4545085203910484	0.649468	0.649468	chr10	15008393	0.1874422422288069	chr10:15008393:C:T
chr10:15008410	['T', 'C']	19959	14677.470762138595	2084.676231017751	0.0136387846651959	0.0104921196624635	1.299907464264811	0.193648	0.193648	chr10	15008410	0.7129869840558959	chr10:15008410:T:C
chr10:15008689	['G', 'A']	19959	31853.575702901813	4372.693421134054	0.0105982601604723	0.0125505837202011	0.8444436049148589	0.398432	0.398432	chr10	15008689	0.3996457885582752	chr10:15008689:G:A
chr10:15008880	['C', 'T']	19959	14773.22053517739	2098.261619851168	0.0141068592956045	0.0104881486038036	1.345028548745819	0.178631	0.178631	chr10	15008880	0.7480431705277548	chr10:15008880:C:T
chr10:15008963	['G', 'A']	19959	14500.359043752818	2058.46906695498	0.0131365400914293	0.0105242725457655	1.2482135971207755	0.211967	0.211967	chr10	15008963	0.6737317467762434	chr10:15008963:G:A
chr10:15009029	['G', 'C']	19959	14760.69775483612	2098.936806580972	0.0145031575925686	0.0104906868498998	1.3824793171390048	0.16684	0.16684	chr10	15009029	0.7776998188262063	chr10:15009029:G:C
chr10:15009529	['C', 'T']	19959	14769.920104255423	2097.051306629379	0.013996752591334	0.0104878505600534	1.334568271276238	0.182033	0.182033	chr10	15009529	0.7398498734503332	chr10:15009529:C:T
chr10:15009880	['T', 'C']	19959	14777.961663743425	2096.172107816687	0.0138507482721679	0.0104884802353049	1.320567704894501	0.186661	0.186661	chr10	15009880	0.7289464118532086	chr10:15009880:T:C
chr10:15009937	['T', 'C']	19959	14770.4402345512	2099.7264692492618	0.0142964228519181	0.0104888719760316	1.363008613756295	0.172895	0.172895	chr10	15009937	0.7622175660309238	chr10:15009937:T:C
chr10:15009940	['C', 'T']	19959	6563.986620565243	925.1844133993974	0.0046890732155426	0.0135846296216906	0.3451749032638761	0.729967	0.729967	chr10	15009940	0.1366967728135833	chr10:15009940:C:T
chr10:15009982	['G', 'A']	19959	6897.727974340984	979.002029608982	0.00553826223039	0.0133108595049518	0.4160709703479155	0.677363	0.677363	chr10	15009982	0.1691785297679943	chr10:15009982:G:A
chr10:15010004	['T', 'A']	19959	31844.786530366808	4363.819279510552	0.0088476336432684	0.0125472122297575	0.7051473651083265	0.480727	0.480727	chr10	15010004	0.3181014850656289	chr10:15010004:T:A
chr10:15010036	['A', 'G']	19959	15201.27157438915	2175.418587129428	0.0162182834217797	0.0106660218700063	1.5205559879252384	0.128387	0.128387	chr10	15010036	0.8914789491183579	chr10:15010036:A:G
chr10:15010133	['A', 'G']	19959	14769.399869667655	2096.8113174413206	0.0140466054750786	0.0104890638690329	1.3391667407564027	0.180532	0.180532	chr10	15010133	0.7434458065469	chr10:15010133:A:G
chr10:15010318	['A', 'C']	19959	14773.843353557631	2096.409691431445	0.0139649728326462	0.0104897754404361	1.3312937833553538	0.183108	0.183108	chr10	15010318	0.7372926809306536	chr10:15010318:A:C
chr10:15010498	['T', 'C']	19959	14767.75771256583	2093.447565368637	0.0137047981924321	0.0104957047971938	1.305753015852375	0.191652	0.191652	chr10	15010498	0.7174866442706691	chr10:15010498:T:C
chr10:15010629	['T', 'C']	19959	14772.8031496063	2098.2726527649443	0.0143125971321536	0.0104932752791719	1.3639780479754156	0.17259	0.17259	chr10	15010629	0.7629843712548383	chr10:15010629:T:C
chr10:15010675	['T', 'C']	19959	14777.105595667865	2097.7693883959014	0.013997527725152	0.0104905866495481	1.3342940859989818	0.182123	0.182123	chr10	15010675	0.7396352044394306	chr10:15010675:T:C
chr10:15010705	['C', 'T']	19959	15091.660918962429	2138.879695359606	0.0143325715401321	0.010458811397805	1.3703824454794191	0.170583	0.170583	chr10	15010705	0.7680642520317361	chr10:15010705:C:T
chr10:15010767	['G', 'A']	19959	14760.968242022887	2095.2313671343086	0.0140452952426552	0.0104976826515022	1.337942449674394	0.18093	0.18093	chr10	15010767	0.7424894168093847	chr10:15010767:G:A
chr10:15010847	['G', 'C']	19959	14805.187641182678	2096.3323868766493	0.0135598924257941	0.0104995075169411	1.2914789006927243	0.196553	0.196553	chr10	15010847	0.7065203231310827	chr10:15010847:G:C
chr10:15010874	['C', 'A']	19959	14998.192276381382	2137.750117214837	0.0155376447767184	0.0105835703844368	1.468091032830141	0.142095	0.142095	chr10	15010874	0.8474212036391289	chr10:15010874:C:A
chr10:15010894	['G', 'A']	19959	17034.38815921395	2255.84375750869	-0.0079680733979133	0.0102281734594516	-0.7790318994395016	0.43597	0.43597	chr10	15010894	0.3605433944073712	chr10:15010894:G:A
chr10:15010910	['C', 'T']	19959	14990.33380848133	2130.1661300211576	0.0147011493274173	0.010585777776265	1.3887642115801444	0.16492	0.16492	chr10	15010910	0.7827266738706791	chr10:15010910:C:T
chr10:15011022	['T', 'G']	19959	14788.559885645507	2099.0572700044017	0.0138622178581845	0.0104931374291554	1.321074650148779	0.186492	0.186492	chr10	15011022	0.7293397935087755	chr10:15011022:T:G
chr10:15011057	['G', 'C']	19959	14777.923312114684	2096.5053446575675	0.0138138117716668	0.0104888561136119	1.3169988816740452	0.187854	0.187854	chr10	15011057	0.7261795530124544	chr10:15011057:G:C
chr10:15011086	['A', 'G']	19959	14831.963482722187	2103.9589083493465	0.013655189902492	0.0105117282533606	1.2990432756027896	0.193944	0.193944	chr10	15011086	0.7123236515225377	chr10:15011086:A:G
chr10:15011122	['G', 'A']	19959	14776.182287489974	2099.1499966122365	0.0141923234590512	0.0104882083479346	1.3531694821686084	0.176017	0.176017	chr10	15011122	0.7544453853128407	chr10:15011122:G:A
chr10:15011394	['A', 'G']	19959	14633.321836190851	2087.1329904745207	0.0147469688659265	0.0105152262494756	1.4024395211336458	0.1608	0.1608	chr10	15011394	0.7937139555875675	chr10:15011394:A:G
chr10:15011492	['CA', 'C']	19959	14497.704756022087	2069.784644308188	0.0152786270552112	0.0105356981544477	1.4501769917128116	0.147025	0.147025	chr10	15011492	0.8326088119259247	chr10:15011492:CA:C
chr10:15011564	['G', 'C']	19959	8752.784053156145	1041.0939413079632	-0.0240075508889985	0.0122723112928239	-1.956237119167331	0.0504512	0.0504512	chr10	15011564	1.2971284994532288	chr10:15011564:G:C
chr10:15011675	['AGAG', 'A']	19959	14542.100190457097	2071.792747778977	0.0139402022965434	0.0105111955080383	1.3262242421314312	0.184781	0.184781	chr10	15011675	0.7333426869004055	chr10:15011675:AGAG:A
chr10:15011699	['G', 'C']	19959	14655.139835605456	2087.560750030252	0.0144203387282484	0.0105051252842437	1.37269554984527	0.169862	0.169862	chr10	15011699	0.7699037667233463	chr10:15011699:G:C
chr10:15011945	['T', 'C']	19959	14681.803542753922	2087.891033079121	0.0143321474814885	0.0105123806855179	1.3633588727653974	0.172785	0.172785	chr10	15011945	0.7624939626672453	chr10:15011945:T:C
chr10:15011960	['C', 'G']	19959	14660.938210974697	2090.609586939342	0.0148545388408068	0.0105038513342214	1.4141992654076234	0.157319	0.157319	chr10	15011960	0.8032188228512955	chr10:15011960:C:G
chr10:15012015	['T', 'C']	19959	21354.699283172085	3017.425096321504	0.0148710511691223	0.0100996414175203	1.4724335800006498	0.14092	0.14092	chr10	15012015	0.8510273654907952	chr10:15012015:T:C
chr10:15012043	['C', 'A']	19959	21383.712514431994	3037.4290246957694	0.0163883320794218	0.0101143100854963	1.6203114143121182	0.105181	0.105181	chr10	15012043	0.9780627044826548	chr10:15012043:C:A
chr10:15012250	['C', 'T']	19959	21394.0	3045.6844316665106	0.0172393110934827	0.0100930768538183	1.7080332730212884	0.0876457	0.0876457	chr10	15012250	1.0572693860400262	chr10:15012250:C:T
chr10:15012317	['G', 'A']	19959	37831.89548050907	5178.034528680556	0.0203230960509269	0.0230043599855172	0.8834454018160769	0.377006	0.377006	chr10	15012317	0.4236517380006896	chr10:15012317:G:A
chr10:15012318	['T', 'C']	19959	23425.34734679561	3313.855940769	0.0159360685155654	0.0102072226653981	1.5612541273923386	0.11848	0.11848	chr10	15012318	0.926354954486848	chr10:15012318:T:C
chr10:15012398	['A', 'C']	19959	24163.263870094725	3362.506060886766	0.0108131189258037	0.010303240839157	1.0494871559935677	0.293967	0.293967	chr10	15012398	0.531701419663673	chr10:15012398:A:C
chr10:15012424	['C', 'T']	19959	21358.56097438725	3034.810894008264	0.0170593626932915	0.0100894216386187	1.6908167092546065	0.0908874	0.0908874	chr10	15012424	1.0414963201857577	chr10:15012424:C:T
chr10:15012432	['T', 'G']	19959	21394.71933430247	3043.20345454702	0.016957898308098	0.0101010366360994	1.6788275222657176	0.0932013	0.0932013	chr10	15012432	1.0305780299326175	chr10:15012432:T:G
chr10:15012860	['G', 'GAT']	19959	3260.4900781719784	467.9322095693248	0.010036769540495	0.0184300167241336	0.5445881949391899	0.586043	0.586043	chr10	15012860	0.2320705171259489	chr10:15012860:G:GAT
chr10:15013362	['G', 'A']	19959	2486.0	378.4842800876045	0.0126815332245201	0.020929028934114	0.6059303212032658	0.544568	0.544568	chr10	15013362	0.2639478823345307	chr10:15013362:G:A
chr10:15013363	['T', 'C']	19959	2855.4291942273003	399.08586289148434	0.0066605564821376	0.0195063137486248	0.341456441640964	0.732764	0.732764	chr10	15013363	0.1350358752918965	chr10:15013363:T:C
chr10:15013475	['A', 'T']	19959	6027.8791645696965	647.53911817316	-0.0380608603060371	0.0143183621595145	-2.658185334468989	0.00786253	0.00786253	chr10	15013475	2.1044376844643726	chr10:15013475:A:T
chr10:15013508	['C', 'T']	19959	509.05100967079215	65.48735512541458	0.0024443925447327	0.0452050349333996	0.0540734577096116	0.956877	0.956877	chr10	15013508	0.0191438842235751	chr10:15013508:C:T
chr10:15014867	['G', 'C']	19959	6527.654106328607	914.2509196745408	0.0034423936574005	0.0136415136045456	0.2523468991192814	0.800776	0.800776	chr10	15014867	0.0964889515424223	chr10:15014867:G:C
chr10:15015311	['A', 'G']	19959	6938.738247970332	972.333959246383	0.0048475586475498	0.0133070300953171	0.3642855402615932	0.715649	0.715649	chr10	15015311	0.1452999312390017	chr10:15015311:A:G
chr10:15015497	['A', 'T']	19959	5413.084840892007	604.2035964673007	-0.0346469140085952	0.0147608112814678	-2.3472228828028228	0.0189237	0.0189237	chr10	15015497	1.7229939454986205	chr10:15015497:A:T
chr10:15015759	['G', 'A']	19959	6850.343220763603	960.1545138685956	0.0047428625357301	0.0133732315610703	0.3546534369102437	0.722853	0.722853	chr10	15015759	0.1409500122211111	chr10:15015759:G:A
chr10:15016514	['A', 'G']	19959	36843.0	5055.482403803622	0.01627727574005	0.0189923951380691	0.8570417591735553	0.391432	0.391432	chr10	15016514	0.4073436731712712	chr10:15016514:A:G
chr10:15016965	['C', 'T']	19959	819.0929776974076	124.6977082530056	0.0242616952224017	0.0355206535707319	0.68303065353484	0.494595	0.494595	chr10	15016965	0.3057502783576279	chr10:15016965:C:T
chr10:15017435	['C', 'T']	19959	2665.9385564528266	356.6631123621132	-5.418961026895366e-05	0.0201815971342386	-0.0026851001884791	0.997858	0.997858	chr10	15017435	0.0009312565124065	chr10:15017435:C:T
chr10:15017882	['T', 'A']	19959	6869.19497517677	957.078849951772	0.0033515357871177	0.0133615817458806	0.2508337598691121	0.801945	0.801945	chr10	15017882	0.0958554160245428	chr10:15017882:T:A
chr10:15018277	['A', 'G']	19959	7135.357500751578	996.3940159735608	0.0034638262209679	0.0131499491397954	0.2634098568857175	0.792237	0.792237	chr10	15018277	0.1011448785177014	chr10:15018277:A:G
chr10:15019426	['C', 'T']	19959	15092.880078242544	2101.2852309624745	0.0094907251141414	0.0103736574959962	0.914887070235784	0.360262	0.360262	chr10	15019426	0.4433815443183141	chr10:15019426:C:T
chr10:15019790	['C', 'T']	19959	6133.687772597383	657.7080284769781	-0.0376227474811411	0.0140456410232805	-2.67860665232592	0.00739898	0.00739898	chr10	15019790	2.130828146607412	chr10:15019790:C:T
chr10:15019849	['G', 'A']	19959	6884.766400241293	968.6930135179854	0.0045930785571276	0.013370945436378	0.343511876477439	0.731217	0.731217	chr10	15019849	0.1359537202824741	chr10:15019849:G:A
chr10:15019948	['G', 'C']	19959	37945.70354780517	5201.323680065403	0.0234359443684534	0.0236063006887122	0.9927834385190112	0.320828	0.320828	chr10	15019948	0.4937277360398687	chr10:15019948:G:C
chr10:15020163	['A', 'G']	19959	6458.265036086607	905.8522137950235	0.0027069363229862	0.013693954894111	0.1976738162143609	0.843302	0.843302	chr10	15020163	0.0740168696860193	chr10:15020163:A:G
chr10:15020416	['T', 'A']	19959	36309.27677273867	4925.767308345318	-0.0038010258961934	0.0176837416204566	-0.2149446637354391	0.829813	0.829813	chr10	15020416	0.0810197657181325	chr10:15020416:T:A
chr10:15020624	['A', 'C']	19959	1657.140341166408	289.6635946648214	0.0446417017004667	0.0253526673251912	1.760828599526067	0.0782827	0.0782827	chr10	15020624	1.106334203774393	chr10:15020624:A:C
chr10:15020878	['A', 'C']	19959	3812.191001102314	484.85185524966175	-0.004004390383867	0.0171540326204809	-0.2334372606407478	0.815424	0.815424	chr10	15020878	0.0886165103057709	chr10:15020878:A:C
chr10:15020897	['A', 'G']	19959	7014.757291771073	984.4496836387602	0.0037265652859149	0.0132376772155058	0.2815120224830585	0.778321	0.778321	chr10	15020897	0.1088412516261585	chr10:15020897:A:G
chr10:15022680	['G', 'A']	19959	14557.910425694688	1980.544758999553	0.0047828637044478	0.0102711550226804	0.4656597718451734	0.641464	0.641464	chr10	15022680	0.1928277119158023	chr10:15022680:G:A
chr10:15022845	['C', 'G']	19959	6882.240441287601	964.6897225968	0.0044856460226077	0.0131511235093461	0.3410846243988173	0.733043	0.733043	chr10	15022845	0.1348705490764885	chr10:15022845:C:G
chr10:15023823	['T', 'C']	19959	8816.541778024291	1247.2537593161508	0.0073317766880251	0.0121041414820032	0.6057246355659506	0.544705	0.544705	chr10	15023823	0.26383863819769	chr10:15023823:T:C
chr10:15024644	['G', 'A']	19959	1549.2510286001	249.4237033397721	0.0310745778008485	0.0261646721784496	1.187654008768469	0.234984	0.234984	chr10	15024644	0.6289617077209151	chr10:15024644:G:A
chr10:15024670	['G', 'A']	19959	1528.3738458450416	246.45767418394672	0.031927741812652	0.0263371361252671	1.2122708278073335	0.225423	0.225423	chr10	15024670	0.6470017747873072	chr10:15024670:G:A
chr10:15025008	['A', 'G']	19959	5779.422316311285	708.930724899928	-0.0079348493877567	0.0143023759388646	-0.5547923940521574	0.579043	0.579043	chr10	15025008	0.2372891841666741	chr10:15025008:A:G
chr10:15025630	['C', 'T']	19959	36821.259261118365	5059.274097217658	0.0185220858833847	0.0188292276939063	0.983688029296015	0.325281	0.325281	chr10	15025630	0.4877413035676502	chr10:15025630:C:T
chr10:15025769	['A', 'G']	19959	14237.7683246073	1918.181143111727	0.0014691470528654	0.0105038787926149	0.1398670987995797	0.888766	0.888766	chr10	15025769	0.0512125678102357	chr10:15025769:A:G
chr10:15025787	['T', 'G']	19959	37946.20966367601	5206.640897328958	0.0267531904554582	0.023569761353103	1.1350641211280692	0.256362	0.256362	chr10	15025787	0.5911463489401487	chr10:15025787:T:G
chr10:15025816	['G', 'A']	19959	14800.840895311245	2031.1604355092488	0.0065777650813741	0.0104119931143124	0.6317488889165968	0.527558	0.527558	chr10	15025816	0.2777297868449628	chr10:15025816:G:A
chr10:15025820	['C', 'T']	19959	14788.96442468042	2026.914273343214	0.0065095113530953	0.0104126143032568	0.6251562925037233	0.531876	0.531876	chr10	15025820	0.2741896060372383	chr10:15025820:C:T
chr10:15026215	['T', 'G']	19959	1235.4760279130471	137.86772276976862	-0.0187571625379179	0.0288874688108142	-0.6493183137906522	0.51614	0.51614	chr10	15026215	0.2872324825186615	chr10:15026215:T:G
chr10:15026249	['T', 'C']	19959	1654.4868282402522	227.5306772335129	-0.004812207097633	0.0254250111708997	-0.1892705991469109	0.849883	0.849883	chr10	15026249	0.0706408577584085	chr10:15026249:T:C
chr10:15026302	['G', 'T']	19959	2546.1639018929413	403.6834304297863	0.0250560324356846	0.020669931264226	1.2121971822446127	0.225451	0.225451	chr10	15026302	0.6469478340166754	chr10:15026302:G:T
chr10:15026966	['A', 'C']	19959	8933.087844107613	1175.951600601392	-0.0021841007245522	0.0122790273327669	-0.177872454011393	0.858825	0.858825	chr10	15026966	0.0660953219395387	chr10:15026966:A:C
chr10:15026969	['A', 'C']	19959	8783.500609384513	1156.8635569682938	-0.0022847165611963	0.0122423237352008	-0.1866244195639905	0.851957	0.851957	chr10	15026969	0.0695823244046473	chr10:15026969:A:C
chr10:15026972	['A', 'C']	19959	8756.623576453945	1155.0522509964087	-0.0017135117277837	0.0122306421625347	-0.1400998986817444	0.888582	0.888582	chr10	15026972	0.0513024885066392	chr10:15026972:A:C
chr10:15028020	['T', 'A']	19959	1587.1590419401714	141.79072585768725	-0.0519041095666251	0.0258033134921002	-2.011528852002509	0.0442831	0.0442831	chr10	15028020	1.353761984320662	chr10:15028020:T:A
chr10:15028074	['C', 'T']	19959	12109.606724120653	1551.3092532714345	-0.0074868194554732	0.0110094452201964	-0.6800360332179993	0.49649	0.49649	chr10	15028074	0.3040894943761634	chr10:15028074:C:T
chr10:15028188	['A', 'C']	19959	10996.203758456526	1417.9820471465048	-0.0035016492458979	0.011368526754164	-0.3080125790806948	0.758076	0.758076	chr10	15028188	0.1202872525129836	chr10:15028188:A:C
chr10:15028240	['G', 'A']	19959	11005.65423932652	1411.1840564139495	-0.004396135262337	0.0113630858311095	-0.3868786461421822	0.69885	0.69885	chr10	15028240	0.1556160304960978	chr10:15028240:G:A
chr10:15028534	['C', 'T']	19959	10973.649428743234	1410.115052561496	-0.0040960033644065	0.0113768465612309	-0.3600297624092526	0.718829	0.718829	chr10	15028534	0.1433744102971782	chr10:15028534:C:T
chr10:15028616	['A', 'G']	19959	10983.650932050512	1412.405840944319	-0.0039225295369347	0.0113688930914838	-0.3450229943558014	0.730081	0.730081	chr10	15028616	0.1366289537130639	chr10:15028616:A:G
chr10:15028650	['T', 'G']	19959	10986.651383042694	1414.5572339399591	-0.003655777717035	0.011369164578188	-0.3215520095512295	0.747795	0.747795	chr10	15028650	0.1262174430059086	chr10:15028650:T:G
chr10:15028812	['T', 'C']	19959	12144.650879566983	1556.242786181015	-0.0073659862482519	0.0110026381503167	-0.6694745521591011	0.503201	0.503201	chr10	15028812	0.2982585044982994	chr10:15028812:T:C
chr10:15028900	['A', 'G']	19959	4730.844337494361	638.3833508570774	0.0060545601136082	0.0155704718220583	0.3888488533167553	0.697392	0.697392	chr10	15028900	0.1565230388582109	chr10:15028900:A:G
chr10:15029386	['T', 'C']	19959	11776.590039082072	1542.8752091678482	-0.0020949776564272	0.0111045637901049	-0.1886591581646843	0.850362	0.850362	chr10	15029386	0.0703961553039561	chr10:15029386:T:C
chr10:15029467	['A', 'T']	19959	13826.078171978354	1984.3728908516755	0.0088905650301771	0.0105878108036459	0.8396981392145383	0.401088	0.401088	chr10	15029467	0.3967603313161418	chr10:15029467:A:T
chr10:15029849	['T', 'C']	19959	11197.561028159134	1483.6619526617174	0.0028778555327172	0.011258600679663	0.2556139625695847	0.798252	0.798252	chr10	15029849	0.0978599846734211	chr10:15029849:T:C
chr10:15030217	['T', 'C']	19959	11155.235630167876	1483.9390958726176	0.0037861853027828	0.0112661592068572	0.3360670866854373	0.736824	0.736824	chr10	15030217	0.1326362366415378	chr10:15030217:T:C
chr10:15030283	['G', 'A']	19959	1577.3951588653904	228.46886837794108	0.0159550267779689	0.0258853555226612	0.616372711744338	0.537656	0.537656	chr10	15030283	0.2694955033017343	chr10:15030283:G:A
chr10:15030487	['C', 'T']	19959	12090.21150473518	1576.5813400598502	-0.001497860987359	0.0109902383013715	-0.1362901282288004	0.891593	0.891593	chr10	15030487	0.0498333498747375	chr10:15030487:C:T
chr10:15030501	['A', 'G']	19959	12082.42144825858	1577.858515474045	-0.0012451303655097	0.0109934793581791	-0.1132608089706686	0.909825	0.909825	chr10	15030501	0.0410421338801261	chr10:15030501:A:G
chr10:15030516	['C', 'T']	19959	12068.0	1577.9233648646175	-0.0010413967540075	0.0109958203983116	-0.0947084179519174	0.924547	0.924547	chr10	15030516	0.0340710062767762	chr10:15030516:C:T
chr10:15030714	['ACT', 'A']	19959	10942.64476849068	1466.3448608129393	0.0046508576491274	0.0113242413341144	0.4106992699914194	0.681297	0.681297	chr10	15030714	0.1666635234139184	chr10:15030714:ACT:A
chr10:15030755	['G', 'A']	19959	10941.09635716791	1464.5243516578207	0.0044534448268854	0.0113254567817404	0.3932243010335424	0.694158	0.694158	chr10	15030755	0.1585416668386851	chr10:15030755:G:A
chr10:15030859	['G', 'A']	19959	2575.129020943982	269.0144413511964	-0.0389599872490572	0.0205269274096814	-1.8979941065452344	0.0577113	0.0577113	chr10	15030859	1.2387391426993506	chr10:15030859:G:A
chr10:15030860	['T', 'C']	19959	12591.154254786008	1649.797387405877	-0.0012246689962498	0.0108521282318891	-0.1128505828608924	0.91015	0.91015	chr10	15030860	0.0408870265757742	chr10:15030860:T:C
chr10:15031245	['G', 'A']	19959	13772.070054119062	1734.7252405057252	-0.0094873714986584	0.010661011540765	-0.8899128813791332	0.373523	0.373523	chr10	15031245	0.427682650968947	chr10:15031245:G:A
chr10:15031265	['A', 'G']	19959	13770.449684273828	1734.8068493848004	-0.0094798429847071	0.0106609202319694	-0.8892143246958588	0.373899	0.373899	chr10	15031265	0.4272456963730943	chr10:15031265:A:G
chr10:15031542	['G', 'A']	19959	13773.773411623017	1727.6826725396152	-0.0104361479125798	0.0106711905752032	-0.9779740919284556	0.328099	0.328099	chr10	15031542	0.4839950932809554	chr10:15031542:G:A
chr10:15031580	['A', 'G']	19959	13931.862548890193	1755.7131558522162	-0.0095589892806833	0.010743672749298	-0.889731984931124	0.373621	0.373621	chr10	15031580	0.4275687215002754	chr10:15031580:A:G
chr10:15031841	['T', 'C']	19959	5676.274417901426	790.7573457136638	0.0112553539793414	0.0145166283503747	0.775342159879082	0.438147	0.438147	chr10	15031841	0.3583801575823315	chr10:15031841:T:C
chr10:15031854	['A', 'C']	19959	15848.203252032508	2034.695686311318	-0.0095656366227323	0.0103308027626584	-0.9259335254476206	0.354492	0.354492	chr10	15031854	0.4503935613132382	chr10:15031854:A:C
chr10:15031994	['C', 'T']	19959	13187.642946629918	1714.2042363778571	-0.00476631668416	0.01072106570248	-0.4445748973497531	0.656632	0.656632	chr10	15031994	0.182677956384656	chr10:15031994:C:T
chr10:15032340	['C', 'T']	19959	1660.582397754611	155.04661075682827	-0.0460012070874639	0.0252231016189252	-1.8237728167795424	0.0682014	0.0682014	chr10	15032340	1.166206710299032	chr10:15032340:C:T
chr10:15032348	['T', 'C']	19959	3725.746680030068	450.472263557567	-0.0241824283397949	0.0173296930008238	-1.395433164260053	0.162901	0.162901	chr10	15032348	0.7880762496807546	chr10:15032348:T:C
chr10:15033302	['G', 'T']	19959	15814.377029464822	2026.22606085402	-0.0102117047761093	0.0103305003679916	-0.9885004997192286	0.32292	0.32292	chr10	15033302	0.4909050561886207	chr10:15033302:G:T
chr10:15033575	['G', 'A']	19959	5412.813589897775	617.8548040577635	-0.0257857873489639	0.0147899560866826	-1.7434661196987815	0.0812676	0.0812676	chr10	15033575	1.0900825656704147	chr10:15033575:G:A
chr10:15033903	['A', 'T']	19959	4222.63469633193	500.4928410778383	-0.0192862345295187	0.0165069839115533	-1.1683681666412804	0.242672	0.242672	chr10	15033903	0.6149803305778448	chr10:15033903:A:T
chr10:15033963	['A', 'G']	19959	12552.546999548798	1621.1956671693013	-0.0038972944860593	0.010949945660583	-0.3559190709127086	0.721905	0.721905	chr10	15033963	0.1415199502009418	chr10:15033963:A:G
chr10:15033970	['G', 'A']	19959	12545.142728275034	1617.9673813454342	-0.0040932440190912	0.010948872860064	-0.373850721567998	0.708519	0.708519	chr10	15033970	0.1496484990022431	chr10:15033970:G:A
chr10:15034324	['G', 'A']	19959	12541.513455274366	1616.9231868292002	-0.0040908351029666	0.0109493412757848	-0.373614722559956	0.708695	0.708695	chr10	15034324	0.1495406312713176	chr10:15034324:G:A
chr10:15034344	['T', 'G']	19959	12558.359404003406	1618.3833325463238	-0.004301853618689	0.0109539879337762	-0.3927203174493566	0.69453	0.69453	chr10	15034344	0.1583089903107214	chr10:15034344:T:G
chr10:15034907	['T', 'C']	19959	12603.10073278459	1639.32361773987	-0.0024235790265538	0.0109435224976764	-0.2214624246506007	0.824735	0.824735	chr10	15034907	0.0836855745112868	chr10:15034907:T:C
chr10:15034990	['C', 'T']	19959	2473.4785596068004	291.7267675333153	-0.0235090406712307	0.0211208598477914	-1.1130721400856691	0.265691	0.265691	chr10	15034990	0.5756231566041639	chr10:15034990:C:T
chr10:15035056	['T', 'C']	19959	4211.844099223252	499.9018521441189	-0.0192638665470512	0.0165212010823684	-1.1660088422753827	0.243625	0.243625	chr10	15035056	0.6132781478743221	chr10:15035056:T:C
chr10:15035468	['C', 'A']	19959	1263.1265721300797	151.7398370060349	-0.0197399214405708	0.0288496204411912	-0.6842350484579094	0.493835	0.493835	chr10	15035468	0.306418133180511	chr10:15035468:C:A
chr10:15035512	['A', 'G']	19959	5332.870338813151	786.5133426569398	0.0172971288575229	0.0148616709265765	1.163875108187948	0.244489	0.244489	chr10	15035512	0.6117406757909443	chr10:15035512:A:G
chr10:15035663	['T', 'C']	19959	15474.550633862804	1972.254291145308	-0.0115841947449149	0.0103758510740799	-1.1164573067026318	0.26424	0.26424	chr10	15035663	0.5780014393166422	chr10:15035663:T:C
chr10:15035684	['T', 'C']	19959	3774.5673481659655	398.70092881920834	-0.0388470098208939	0.0171820047071217	-2.2609125351241603	0.0237754	0.0237754	chr10	15035684	1.6238721677099417	chr10:15035684:T:C
chr10:15035741	['G', 'A']	19959	15457.646820027065	1969.9269199759285	-0.0115476616615797	0.0103776036106229	-1.112748385355474	0.26583	0.26583	chr10	15035741	0.5753960087234189	chr10:15035741:G:A
chr10:15036565	['T', 'C']	19959	1733.1736733978055	175.9017716849959	-0.040027727659348	0.0247119470398753	-1.6197723147738652	0.105297	0.105297	chr10	15036565	0.9775840020529336	chr10:15036565:T:C
chr10:15037387	['C', 'A']	19959	1731.1734729668788	174.78325354726329	-0.0408749453672156	0.0247244118160007	-1.6532221543390937	0.0983014	0.0983014	chr10	15037387	1.0074402969395326	chr10:15037387:C:A
chr10:15037413	['T', 'C']	19959	4375.876973189677	515.9326886017423	-0.0199389495251916	0.0162360199238018	-1.228068801268309	0.219436	0.219436	chr10	15037413	0.6586921218898587	chr10:15037413:T:C
chr10:15037514	['G', 'A']	19959	13834.440579127311	2002.0026003328448	0.0107940211553936	0.0106085366104133	1.0174844610328488	0.308935	0.308935	chr10	15037514	0.5101328866296139	chr10:15037514:G:A
chr10:15037652	['G', 'C']	19959	6166.544803047009	879.1019745272172	0.0158209618557197	0.013960312111518	1.1332813857841038	0.25711	0.25711	chr10	15037652	0.5898810316404494	chr10:15037652:G:C
chr10:15038039	['C', 'A']	19959	4382.439144159944	515.5853486763781	-0.020016268742109	0.0162147523155485	-1.2344480108348743	0.217051	0.217051	chr10	15038039	0.6634382089338671	chr10:15038039:C:A
chr10:15038647	['C', 'T']	19959	6133.921978352376	907.7840948351648	0.0169627928921717	0.0140051584298662	1.211181792559969	0.22584	0.22584	chr10	15038647	0.646199134861137	chr10:15038647:C:T
chr10:15038711	['T', 'C']	19959	6456.617470181418	917.5747019426752	0.0154289313390174	0.0136962250926993	1.1265097670774755	0.259963	0.259963	chr10	15038711	0.5850884598726538	chr10:15038711:T:C
chr10:15039042	['G', 'C']	19959	2168.9549132947977	262.0284369386188	-0.0177420503157714	0.0222428724851096	-0.7976510375469138	0.425083	0.425083	chr10	15039042	0.3715262630729187	chr10:15039042:G:C
chr10:15039688	['G', 'C']	19959	2805.140545144804	456.7610345448719	0.0321178305652801	0.0197595343657908	1.6254345861957618	0.104086	0.104086	chr10	15039688	0.9826076809758156	chr10:15039688:G:C
chr10:15039822	['G', 'C']	19959	4515.226225072653	549.0148633053352	-0.0172575464685746	0.015975775355269	-1.0802321693189587	0.280052	0.280052	chr10	15039822	0.5527613214567213	chr10:15039822:G:C
chr10:15040138	['T', 'G']	19959	3075.540929369893	411.19168239364	-0.0041883316149221	0.019091573690771	-0.2193811616978861	0.826355	0.826355	chr10	15040138	0.0828333407911945	chr10:15040138:T:G
chr10:15040222	['A', 'G']	19959	3034.6081683788525	404.3517974925031	-0.0040601693388221	0.0192133802180786	-0.2113198871170899	0.83264	0.83264	chr10	15040222	0.0795427294545265	chr10:15040222:A:G
chr10:15040289	['C', 'G']	19959	6224.559336473889	855.4951068190347	0.0063434826235829	0.0139863738039838	0.4535473391806572	0.65016	0.65016	chr10	15040289	0.1869797532552257	chr10:15040289:C:G
chr10:15040603	['T', 'C']	19959	11544.519352251082	1522.7261402627175	-0.0024349129862963	0.0112115755169321	-0.2171784850950785	0.828071	0.828071	chr10	15040603	0.0819324245843678	chr10:15040603:T:C
chr10:15040672	['TATTC', 'T']	19959	4147.038889445725	519.3025285486523	-0.0106185596622282	0.016522603779526	-0.6426686619082561	0.520447	0.520447	chr10	15040672	0.2836234905136877	chr10:15040672:TATTC:T
chr10:15041448	['T', 'A']	19959	6282.888738535559	860.8057149742149	0.0053914561062138	0.0139143338659104	0.3874749706432385	0.698409	0.698409	chr10	15041448	0.1558901727601718	chr10:15041448:T:A
chr10:15041457	['T', 'C']	19959	6282.09174771884	858.7144486425742	0.0050099867107032	0.0139167065349872	0.3599980137619414	0.718852	0.718852	chr10	15041457	0.1433605146234026	chr10:15041457:T:C
chr10:15041558	['G', 'A']	19959	6285.214220923184	863.8778304703751	0.0058712528481956	0.0139518092173117	0.4208237624773716	0.673888	0.673888	chr10	15041558	0.1714122770905082	chr10:15041558:G:A
chr10:15041778	['G', 'C']	19959	4461.011578947369	585.2355432419338	-0.0038002661849404	0.0160060708089634	-0.2374265508567068	0.812328	0.812328	chr10	15041778	0.0902685768827104	chr10:15041778:G:C
chr10:15041929	['C', 'T']	19959	4157.624924834636	520.4266790116025	-0.0108443346003192	0.0165041863876117	-0.6570656890096143	0.511146	0.511146	chr10	15041929	0.2914550334505303	chr10:15041929:C:T
chr10:15042266	['C', 'T']	19959	4138.036634258796	518.7880055778403	-0.0110791851956277	0.0165387753151062	-0.6698915115866068	0.502935	0.502935	chr10	15042266	0.2984881401238566	chr10:15042266:C:T
