## Supplementary material for "Characterization of shared and ancestry-specific signals driving complex traits using multi-ancestry fine-mapping": s1_gwas_temp.txt

locus	alleles	n	sum_x	y_transpose_x	beta	standard_error	t_stat	p_value	p_value_str	chrom	pos	-log10pvalue	rsid
chr10:16316027	['G', 'A']	98663	124727.39692806808	-4244.712706964993	0.0015931160340605	0.0044191253202306	0.3605048326571058	0.71847	0.71847	chr10	16316027	0.1435913612896238	chr10:16316027:G:A
chr10:16316319	['G', 'A']	98663	5729.509859383398	83.42741805714141	0.0139777435307739	0.0127137800116834	1.0994168152924553	0.271589	0.271589	chr10	16316319	0.5660878239940558	chr10:16316319:G:A
chr10:16316509	['T', 'C']	98663	124989.40395786653	-4221.491175891187	0.0016978739575126	0.0044219851239165	0.3839619333700539	0.701007	0.701007	chr10	16316509	0.1542776453055313	chr10:16316509:T:C
chr10:16316825	['G', 'C']	98663	124813.18054555956	-4233.424919196184	0.0016349409776656	0.0044194461534624	0.3699425043078685	0.711426	0.711426	chr10	16316825	0.1478702669964673	chr10:16316825:G:C
chr10:16316872	['C', 'T']	98663	167959.72593561205	-5485.979467983601	0.0047499353136165	0.0059556696619046	0.7975484845977013	0.425134	0.425134	chr10	16316872	0.3714741610363712	chr10:16316872:C:T
chr10:16316948	['GC', 'G']	98663	11596.470144639616	-639.4245272921246	-0.0002182411713613	0.0090693399677409	-0.02406362228537	0.980802	0.980802	chr10	16316948	0.0084186572342264	chr10:16316948:GC:G
chr10:16318535	['G', 'A']	98663	124486.42240968486	-4230.803665328272	0.0018276913649131	0.0044183598323148	0.4136583334715955	0.679125	0.679125	chr10	16318535	0.1680502819582227	chr10:16318535:G:A
chr10:16318751	['C', 'T']	98663	130612.68627192544	-4126.709292423348	0.0030172346860893	0.0045064780805488	0.6695327553267093	0.503157	0.503157	chr10	16318751	0.298296480958398	chr10:16318751:C:T
chr10:16320396	['T', 'C']	98663	5952.663666220655	121.89973852161047	0.0167447671560139	0.0124752640238713	1.3422374968556083	0.179522	0.179522	chr10	16320396	0.7458823220542499	chr10:16320396:T:C
chr10:16322328	['G', 'A']	98663	137942.9812271294	-4110.306143974373	0.0024236958117154	0.0046683493810522	0.5191761828179923	0.603639	0.603639	chr10	16322328	0.219222709026281	chr10:16322328:G:A
chr10:16322855	['T', 'C']	98663	36897.86172326406	-1272.6900668899011	0.0001613053784369	0.0054843161980181	0.0294121222432851	0.976536	0.976536	chr10	16322855	0.0103117418147748	chr10:16322855:T:C
chr10:16323068	['T', 'C']	98663	163870.59186011148	-5745.2392439069445	-0.0006234795396279	0.0056614156519033	-0.1101278510469883	0.912308	0.912308	chr10	16323068	0.0398585168049306	chr10:16323068:T:C
chr10:16323069	['G', 'A']	98663	33457.05193910029	-1691.640702639045	-8.754589123780352e-05	0.0056704344226386	-0.0154390095560025	0.987682	0.987682	chr10	16323069	0.0053828609543952	chr10:16323069:G:A
chr10:16323944	['T', 'C']	98663	2185.5442575352977	293.15315336483235	0.011583372429156	0.0209075566279364	0.5540280308832685	0.579561	0.579561	chr10	16323944	0.2369008468976585	chr10:16323944:T:C
chr10:16324064	['G', 'A']	98663	128396.44641888687	-3904.933434060065	0.0027773672856518	0.0045078318916884	0.616120421609499	0.537816	0.537816	chr10	16324064	0.2693662816806839	chr10:16324064:G:A
chr10:16325343	['G', 'A']	98663	127761.96318788268	-3811.073097251038	0.0008385093269196	0.0044439535791163	0.1886854378632797	0.85034	0.85034	chr10	16325343	0.0704073912272423	chr10:16325343:G:A
chr10:16325702	['A', 'T']	98663	127757.0260166889	-3785.016721106696	0.0016122580564924	0.0044461220077691	0.3626211907084758	0.716889	0.716889	chr10	16325702	0.1445480834108001	chr10:16325702:A:T
chr10:16326089	['C', 'T']	98663	128841.49224798272	-3681.834543595658	0.0009930490623917	0.0044659246875359	0.2223613544499121	0.824033	0.824033	chr10	16326089	0.0840553957896217	chr10:16326089:C:T
chr10:16326924	['C', 'T']	98663	128974.43943173513	-3741.6571508766297	0.0014083105698593	0.004450574114497	0.3164334608589092	0.751674	0.751674	chr10	16326924	0.1239704715070157	chr10:16326924:C:T
chr10:16326951	['T', 'C']	98663	126125.02029870125	-4280.2871453171165	0.0006359818960017	0.0044261920882278	0.1436860134681507	0.885749	0.885749	chr10	16326951	0.0526893293077708	chr10:16326951:T:C
chr10:16327291	['A', 'G']	98663	126541.5851128552	-4232.095980209394	0.0005592241184974	0.0044272727100049	0.1263134564161172	0.899484	0.899484	chr10	16327291	0.0460065574696381	chr10:16327291:A:G
chr10:16327417	['C', 'CT']	98663	126103.68752472031	-4268.527242493067	0.0006886362332794	0.0044258912730331	0.1555926684135418	0.876354	0.876354	chr10	16327417	0.0573204267188986	chr10:16327417:C:CT
chr10:16327505	['A', 'G']	98663	126110.12762742968	-4262.193383774133	0.0007520284367485	0.0044256296915173	0.1699257482364517	0.865069	0.865069	chr10	16327505	0.0629492507731899	chr10:16327505:A:G
chr10:16328845	['A', 'G']	98663	125833.1753197361	-4265.45385683409	0.0007218006177453	0.004423916698868	0.1631587271817302	0.870394	0.870394	chr10	16328845	0.0602841114141314	chr10:16328845:A:G
chr10:16329225	['G', 'A']	98663	125837.81871470454	-4264.552789623076	-0.0001464975606146	0.0044374052855066	-0.0330142394459919	0.973663	0.973663	chr10	16329225	0.0115913332299525	chr10:16329225:G:A
chr10:16329475	['T', 'C']	98663	125909.36763843318	-4334.281439549015	0.0011359619735794	0.0044852551853224	0.2532658514719075	0.800063	0.800063	chr10	16329475	0.096875813664188	chr10:16329475:T:C
chr10:16329769	['C', 'A']	98663	23720.010361118428	-414.99275120327343	0.0011438276983025	0.0065621250086982	0.1743075142254036	0.861624	0.861624	chr10	16329769	0.0646822125392295	chr10:16329769:C:A
chr10:16330950	['A', 'G']	98663	37806.831915907285	-1570.012315964996	0.0009849928343431	0.0054150122741235	0.1819003881210272	0.855661	0.855661	chr10	16330950	0.0676982621801394	chr10:16330950:A:G
chr10:16332770	['G', 'C']	98663	37872.06090711866	-1448.611351009317	-0.0002159880207382	0.0054132338856663	-0.0398999979125601	0.968173	0.968173	chr10	16332770	0.0140470329474675	chr10:16332770:G:C
chr10:16333460	['C', 'T']	98663	125483.8931826246	-4341.009170753382	-0.0001994676049317	0.0044305662086019	-0.0450207931763767	0.964091	0.964091	chr10	16333460	0.0158819713537856	chr10:16333460:C:T
chr10:16333610	['C', 'A']	98663	124503.61907899404	-4332.972345119887	0.0005447424079261	0.0044198911398564	0.1232479241431831	0.901911	0.901911	chr10	16333610	0.0448363162451029	chr10:16333610:C:A
chr10:16333655	['G', 'GA']	98663	9781.693997324037	-490.12012303569327	0.0015424653772347	0.0097711430375633	0.157859256722066	0.874568	0.874568	chr10	16333655	0.0582064173155016	chr10:16333655:G:GA
chr10:16334271	['C', 'A']	98663	35397.45788433271	-1730.2041008127155	-0.0007331286881987	0.0055444823205511	-0.1322267158254503	0.894805	0.894805	chr10	16334271	0.0482715978137376	chr10:16334271:C:A
chr10:16335198	['C', 'T']	98663	123596.30694835867	-4230.869001483905	0.0008414755691928	0.0044053252004564	0.1910132693735322	0.848516	0.848516	chr10	16335198	0.0713399640166695	chr10:16335198:C:T
chr10:16336865	['G', 'A']	98663	38514.34704307615	-1475.0382754138552	0.0007395252646392	0.0053774600653485	0.1375231532456391	0.890618	0.890618	chr10	16336865	0.0503085317270536	chr10:16336865:G:A
chr10:16337232	['A', 'C']	98663	172122.4236839704	-5719.055012612856	0.002684459116912	0.0063510677323759	0.4226783951976127	0.672531	0.672531	chr10	16337232	0.1722876922643708	chr10:16337232:A:C
chr10:16337628	['C', 'T']	98663	38021.32194558208	-1386.4218583900486	-0.0002427507674418	0.0054110983915249	-0.0448616435846105	0.964218	0.964218	chr10	16337628	0.015824765377688	chr10:16337628:C:T
chr10:16337922	['G', 'A']	98663	165831.53102413611	-5813.61448768585	-0.0016727200547516	0.0058015825934755	-0.2883213378075139	0.773101	0.773101	chr10	16337922	0.1117637649726082	chr10:16337922:G:A
chr10:16338172	['T', 'C']	98663	163135.92079629423	-5772.694785106297	0.0013086374024987	0.0056235765879481	0.2327055357089535	0.815991	0.815991	chr10	16338172	0.0883146312852226	chr10:16338172:T:C
chr10:16338289	['C', 'T']	98663	164751.71748760733	-5721.719353444546	-0.001047783614538	0.0057239760988299	-0.1830517102879269	0.854758	0.854758	chr10	16338289	0.0681568257877628	chr10:16338289:C:T
chr10:16339773	['C', 'G']	98663	122934.15001317956	-4187.126610594485	0.0004976986823352	0.0043971587386243	0.113186426035401	0.909883	0.909883	chr10	16339773	0.0410144491307499	chr10:16339773:C:G
chr10:16341545	['T', 'C']	98663	165549.45721323442	-5738.542446353544	-0.0006128169324349	0.0057806586212847	-0.1060116108878165	0.915573	0.915573	chr10	16341545	0.0383070230354012	chr10:16341545:T:C
chr10:16341555	['C', 'T']	98663	37868.59543989132	-1563.070310460428	0.0009527941025291	0.0054087608406015	0.1761575581927976	0.860171	0.860171	chr10	16341555	0.0654152034376818	chr10:16341555:C:T
chr10:16341701	['G', 'C']	98663	123209.48307636168	-4224.665670714391	0.0003757784099364	0.0044029130603698	0.0853476788626218	0.931985	0.931985	chr10	16341701	0.0305910774203233	chr10:16341701:G:C
chr10:16341932	['A', 'G']	98663	36219.810551607385	-1801.828049631359	0.0002511946229932	0.0055008712188976	0.0456645162188611	0.963578	0.963578	chr10	16341932	0.0161131241860156	chr10:16341932:A:G
chr10:16342542	['C', 'T']	98663	122372.88374167518	-4157.193788946715	0.001168875698278	0.004388710866338	0.266336911652912	0.78998	0.78998	chr10	16342542	0.1023839036457457	chr10:16342542:C:T
chr10:16343337	['T', 'G']	98663	38166.5232128725	-1468.7700671460425	-0.0010236723369703	0.0054066395098805	-0.1893361551291823	0.84983	0.84983	chr10	16343337	0.0706679418691358	chr10:16343337:T:G
chr10:16344615	['T', 'C']	98663	124312.8996229016	-4234.154372126296	0.0011586487248626	0.004411154640459	0.2626633657853535	0.792811	0.792811	chr10	16344615	0.1008303327834275	chr10:16344615:T:C
chr10:16344749	['C', 'T']	98663	161306.88899025836	-5448.110132738369	0.0024944748399003	0.0054943942449618	0.4540036132623183	0.649827	0.649827	chr10	16344749	0.1872022478888442	chr10:16344749:C:T
chr10:16345892	['G', 'A']	98663	60229.76735227627	-1880.4087373300167	-0.0007609404277453	0.0046276664694762	-0.1644328589288935	0.869391	0.869391	chr10	16345892	0.0607848599705422	chr10:16345892:G:A
chr10:16346676	['T', 'C']	98663	23408.8471277534	-1206.7370801542636	0.0013106308397979	0.0065829480329289	0.1990948178903962	0.842189	0.842189	chr10	16346676	0.0745904352863296	chr10:16346676:T:C
chr10:16347316	['A', 'G']	98663	36467.50118613138	-1580.5238188108913	0.0010253757554042	0.0054848094725638	0.1869482906440865	0.851702	0.851702	chr10	16347316	0.069712332925968	chr10:16347316:A:G
chr10:16347785	['T', 'C']	98663	161642.29825646218	-4780.751855591523	0.0057815182152711	0.00556885779527	1.0381874394748842	0.299185	0.299185	chr10	16347785	0.5240601841382243	chr10:16347785:T:C
chr10:16349483	['T', 'C']	98663	7723.409052663594	54.74545491403431	-0.0039057239334788	0.0110253729454021	-0.3542486909803493	0.723153	0.723153	chr10	16349483	0.1407698077870488	chr10:16349483:T:C
chr10:16349516	['C', 'T']	98663	100407.74272213836	-3066.601445779893	0.0066697136072277	0.0042899886232524	1.5547159195427276	0.120017	0.120017	chr10	16349516	0.9207572332583852	chr10:16349516:C:T
chr10:16350700	['G', 'C']	98663	40962.54905717763	-1715.4089072787517	-0.0052848784027501	0.0052699644829642	-1.002829984876382	0.315945	0.315945	chr10	16350700	0.5003885131899815	chr10:16350700:G:C
chr10:16350760	['C', 'A']	98663	40712.695420249904	-1742.2017541339676	-0.0055451798112724	0.0052808196594168	-1.0500604392699118	0.293693	0.293693	chr10	16350760	0.5321064045075099	chr10:16350760:C:A
chr10:16350763	['A', 'G']	98663	153311.4161243233	-4599.1455101525	0.0050076803100601	0.0051344363328804	0.9753125728702468	0.329408	0.329408	chr10	16350763	0.4822658577659433	chr10:16350763:A:G
chr10:16351093	['G', 'A']	98663	55818.22320885536	-2563.042658794803	-0.0038992962295197	0.0047543340449748	-0.8201561338840287	0.412129	0.412129	chr10	16351093	0.3849668246968407	chr10:16351093:G:A
chr10:16352148	['C', 'G']	98663	12750.421552528082	-648.2022381174983	-0.0010418994918062	0.0086299019387467	-0.1207313245505469	0.903904	0.903904	chr10	16352148	0.043877691741637	chr10:16352148:C:G
chr10:16352190	['T', 'C']	98663	18888.10584681507	-685.7483315227803	-0.0080764440157942	0.0072284523423316	-1.1173130337315162	0.263863	0.263863	chr10	16352190	0.5786215041429759	chr10:16352190:T:C
chr10:16352691	['C', 'T']	98663	21867.654437257963	-1097.0840611229764	-0.0009979846839144	0.0067784256453564	-0.1472295686533181	0.882951	0.882951	chr10	16352691	0.0540633972379338	chr10:16352691:C:T
chr10:16354057	['G', 'A']	98663	22451.275551681145	-1049.759057049629	-0.0004738881997989	0.0067013780915372	-0.0707150370156606	0.943625	0.943625	chr10	16354057	0.0252005616204595	chr10:16354057:G:A
chr10:16354965	['C', 'T']	98663	16684.014606160737	-809.585208231571	-0.008516004378592	0.0076300735714725	-1.11611038855927	0.264378	0.264378	chr10	16354965	0.5777746871445097	chr10:16354965:C:T
chr10:16355230	['T', 'C']	98663	34719.8709402749	-718.4839083418585	0.0016474066952928	0.0055953543892937	0.2944240133288047	0.768435	0.768435	chr10	16355230	0.114392862497621	chr10:16355230:T:C
chr10:16355232	['G', 'A']	98663	150347.7623667032	-4720.088007221975	0.0028340641248535	0.0050115349458353	0.5655082036709437	0.571729	0.571729	chr10	16355232	0.2428097783637381	chr10:16355232:G:A
chr10:16356747	['C', 'T']	98663	28776.124875813563	-730.3303567119924	0.0051855758970056	0.0060521178114718	0.8568200518463805	0.391546	0.391546	chr10	16356747	0.4072172083886418	chr10:16356747:C:T
chr10:16358073	['A', 'G']	98663	117627.11432104772	-4180.0935760616085	0.0007424527081737	0.0043640414226541	0.1701296198334955	0.864909	0.864909	chr10	16358073	0.0630295837222824	chr10:16358073:A:G
chr10:16358241	['C', 'A']	98663	9481.384394733372	-158.27977487876953	0.0026170558720984	0.0099490931643426	0.2630446643597574	0.792517	0.792517	chr10	16358241	0.1009914131139879	chr10:16358241:C:A
chr10:16359918	['G', 'A']	98663	4266.594647221689	-126.29210053290784	0.0102178896929577	0.014599120114859	0.6998976385267197	0.483993	0.483993	chr10	16359918	0.3151609195195491	chr10:16359918:G:A
chr10:16360350	['G', 'GA']	98663	147892.4865585403	-4916.598516152524	0.0025234334253336	0.004906047245245	0.5143516356837711	0.607007	0.607007	chr10	16360350	0.216806300615279	chr10:16360350:G:GA
chr10:16361547	['C', 'T']	98663	30983.16478603365	-531.4855534873233	0.0035444414818172	0.0059145504259355	0.5992748774741514	0.548991	0.548991	chr10	16361547	0.2604347751899365	chr10:16361547:C:T
chr10:16361745	['A', 'T']	98663	28310.03422720129	-790.706476326814	0.0042200040165651	0.0060751105919325	0.6946382214290994	0.487284	0.487284	chr10	16361745	0.3122178484705213	chr10:16361745:A:T
chr10:16364647	['C', 'T']	98663	102685.65234624472	-3601.3135948191884	0.0016653828392143	0.0042835654371009	0.3887842648066252	0.697437	0.697437	chr10	16364647	0.1564950164243607	chr10:16364647:C:T
chr10:16366873	['C', 'T']	98663	27187.480031220228	-898.7621367096542	0.0052673821563295	0.0061708662362827	0.8535887758122317	0.393335	0.393335	chr10	16366873	0.4052374071865803	chr10:16366873:C:T
chr10:16369684	['A', 'G']	98663	107863.492027127	-3497.181240849949	0.0011787740191523	0.0042904999076619	0.274740483515046	0.783516	0.783516	chr10	16369684	0.1059521304771256	chr10:16369684:A:G
chr10:16370511	['A', 'G']	98663	108118.3958819117	-3460.775505973992	0.0018503176738349	0.0042873806553292	0.4315729865354996	0.666053	0.666053	chr10	16370511	0.1764912112325162	chr10:16370511:A:G
chr10:16370703	['C', 'T']	98663	23492.61920690913	-1168.2407134362604	0.0040432838596559	0.0065737443053194	0.6150655808720935	0.538513	0.538513	chr10	16370703	0.2688038081317981	chr10:16370703:C:T
chr10:16373413	['T', 'G']	98663	27666.449513381984	-885.0772127200197	0.0066517811064035	0.0061313624773492	1.0848781377673864	0.277978	0.277978	chr10	16373413	0.5559895740699694	chr10:16373413:T:G
chr10:16373938	['C', 'G']	98663	132977.56263060734	-4171.864628111526	0.0055260487744287	0.0045329680164816	1.219079586340826	0.222817	0.222817	chr10	16373938	0.6520516773917602	chr10:16373938:C:G
chr10:16374389	['G', 'A']	98663	10192.466971823858	-82.30114008117148	-0.0021427077710472	0.0096695460131829	-0.2215934200143408	0.824631	0.824631	chr10	16374389	0.0837403429813265	chr10:16374389:G:A
chr10:16374895	['A', 'G']	98663	134567.64518254905	-4507.908233784354	0.0050673007218114	0.0045677636404557	1.10936141198975	0.267277	0.267277	chr10	16374895	0.5730384119986204	chr10:16374895:A:G
chr10:16374955	['G', 'T']	98663	27352.65359543386	-863.3631999589587	0.0069726599735426	0.0061604820337053	1.13183675163626	0.257706	0.257706	chr10	16374955	0.5888754699374266	chr10:16374955:G:T
chr10:16375070	['A', 'G']	98663	134450.43082210538	-4493.122270238056	0.0053536721308667	0.0045648148513399	1.1728125466677566	0.240874	0.240874	chr10	16375070	0.6182100753271845	chr10:16375070:A:G
chr10:16375282	['G', 'A']	98663	27336.26427354933	-868.5536123484347	0.0066848859012595	0.0061610308834909	1.085027169588182	0.277912	0.277912	chr10	16375282	0.5560927003573296	chr10:16375282:G:A
chr10:16375568	['A', 'C']	98663	107237.91204468731	-3618.195740753272	0.0015422445985225	0.0042906372334501	0.3594441838380219	0.719264	0.719264	chr10	16375568	0.1431116760993346	chr10:16375568:A:C
chr10:16376067	['T', 'C']	98663	10152.926145924135	-88.9092756873262	-0.0030137381038973	0.0096711269636154	-0.3116222251280092	0.755328	0.755328	chr10	16376067	0.1218644157131324	chr10:16376067:T:C
chr10:16376631	['T', 'C']	98663	105372.09602706195	-3521.7615674364706	0.0013931803677538	0.004284513211562	0.3251665472740985	0.745056	0.745056	chr10	16376631	0.1278110835242256	chr10:16376631:T:C
chr10:16377129	['C', 'G']	98663	22443.63964438857	-1135.4029040948385	0.003873504281332	0.0067056157597748	0.5776507960041747	0.563501	0.563501	chr10	16377129	0.2491053089096288	chr10:16377129:C:G
chr10:16377322	['C', 'T']	98663	101900.6979265175	-3602.123185853647	0.0001818616627226	0.0042953156631971	0.0423395338044252	0.966228	0.966228	chr10	16377322	0.0149203813917286	chr10:16377322:C:T
chr10:16377410	['C', 'T']	98663	105469.69127237686	-3516.774541329853	0.00120846792752	0.0042812662492317	0.2822688095459787	0.777738	0.777738	chr10	16377410	0.1091666810537018	chr10:16377410:C:T
chr10:16377419	['C', 'A']	98663	3435.5775877956803	243.56122525047525	0.0254321688205116	0.0172197442090594	1.476919082638377	0.139701	0.139701	chr10	16377419	0.854800485131863	chr10:16377419:C:A
chr10:16377876	['A', 'G']	98663	107456.96395075136	-3106.316044094514	0.0027933530597582	0.0045606237458052	0.6124936446089078	0.540213	0.540213	chr10	16377876	0.267434968907672	chr10:16377876:A:G
chr10:16377916	['A', 'G']	98663	108149.94364811011	-3342.958742243862	0.0011545285442378	0.0043254224976375	0.2669169416093783	0.789534	0.789534	chr10	16377916	0.1026291630661455	chr10:16377916:A:G
chr10:16378859	['C', 'A']	98663	133375.49938156453	-4162.842051700819	0.0042975068536831	0.0045331517795072	0.9480174198249112	0.343123	0.343123	chr10	16378859	0.4645501696200266	chr10:16378859:C:A
chr10:16379597	['T', 'C']	98663	146390.73992113298	-4084.999247039575	0.0060801606167329	0.0048638422231308	1.2500735710170867	0.211276	0.211276	chr10	16379597	0.6751498340387893	chr10:16379597:T:C
chr10:16379658	['T', 'G']	98663	106275.4720335029	-3374.457711221444	0.001646600766027	0.0042733495752726	0.385318527544511	0.700002	0.700002	chr10	16379658	0.1549007191461389	chr10:16379658:T:G
chr10:16380048	['C', 'T']	98663	108016.65451411776	-3523.6692467437497	0.0006008229060042	0.0042839810883693	0.1402487297704145	0.888464	0.888464	chr10	16380048	0.0513601648402174	chr10:16380048:C:T
chr10:16381166	['T', 'C']	98663	106846.8248395698	-3657.631451673937	0.0013811854886199	0.0042900096659311	0.3219539339476314	0.747488	0.747488	chr10	16381166	0.1263957750110444	chr10:16381166:T:C
chr10:16382818	['A', 'G']	98663	108408.77801206346	-3492.947853263171	7.636686870197199e-05	0.0042873134943448	0.0178122893981752	0.985789	0.985789	chr10	16382818	0.0062160322615892	chr10:16382818:A:G
chr10:16383018	['A', 'G']	98663	108428.48467277594	-3488.396619692166	0.0001286110339932	0.0042869697013414	0.0300004532229462	0.976067	0.976067	chr10	16383018	0.010520370108319	chr10:16383018:A:G
chr10:16384223	['C', 'T']	98663	106577.2032175006	-3661.259287841379	0.0009996931509126	0.004288608686482	0.2331043058472048	0.815681	0.815681	chr10	16384223	0.088479653778726	chr10:16384223:C:T
chr10:16384316	['T', 'A']	98663	26306.73285081451	-873.692819543656	0.0054132982709988	0.0062597342094671	0.8647808500897524	0.387161	0.387161	chr10	16384316	0.4121083970709008	chr10:16384316:T:A
chr10:16384958	['C', 'T']	98663	14388.604194542431	-716.0504058846394	-0.0020460432853257	0.0081911382906358	-0.2497874181497833	0.802752	0.802752	chr10	16384958	0.0954186037460356	chr10:16384958:C:T
chr10:16385045	['T', 'G']	98663	29431.96616080207	-579.5764223445403	0.0043137393747044	0.0060199107616597	0.7165786247494387	0.473636	0.473636	chr10	16385045	0.3245552952902926	chr10:16385045:T:G
chr10:16385108	['G', 'T']	98663	133250.60900990403	-4168.549802421392	0.004089261874006	0.0045283444965556	0.9030368332436708	0.366509	0.366509	chr10	16385108	0.4359153563506942	chr10:16385108:G:T
chr10:16385376	['C', 'A']	98663	26296.73143164147	-877.2583374771566	0.0050414029365452	0.0062611420845455	0.8051890323634319	0.420713	0.420713	chr10	16385376	0.3760140681088986	chr10:16385376:C:A
chr10:16385662	['G', 'A']	98663	29301.266816688963	-600.0972754963027	0.0036538952139713	0.0060277650956507	0.6061774398952143	0.544398	0.544398	chr10	16385662	0.2640834789693629	chr10:16385662:G:A
chr10:16385773	['T', 'C']	98663	107253.56725632316	-3645.24821983004	0.0008365241077442	0.0042866846818458	0.1951447726694078	0.84528	0.84528	chr10	16385773	0.0729994066571358	chr10:16385773:T:C
chr10:16385847	['T', 'C']	98663	30796.115494185746	-523.1952630761905	0.0059883980556164	0.0059154724371585	1.0123279449329845	0.311384	0.311384	chr10	16385847	0.5067037067654321	chr10:16385847:T:C
chr10:16385928	['T', 'G']	98663	30434.711784504954	-604.8757199241231	0.0052018385377695	0.0059333414434406	0.8767131619435522	0.380645	0.380645	chr10	16385928	0.4194798705512718	chr10:16385928:T:G
chr10:16386290	['C', 'T']	98663	32857.65875888358	-854.969268869265	0.0072444823342851	0.0057317303099822	1.263925890174615	0.20626	0.20626	chr10	16386290	0.6855849865863335	chr10:16386290:C:T
chr10:16386349	['G', 'A']	98663	33496.12950872854	-786.1999112889342	0.0065347347489774	0.0057001080605608	1.1464229589244848	0.251623	0.251623	chr10	16386349	0.5992496640353934	chr10:16386349:G:A
chr10:16386405	['C', 'T']	98663	33499.204542228515	-788.4197156830163	0.0064512487046685	0.0057004360903303	1.1317114344307455	0.257759	0.257759	chr10	16386405	0.5887861618074004	chr10:16386405:C:T
chr10:16386456	['G', 'A']	98663	31269.535461963413	-954.5496346623232	0.0081179229513711	0.0058315977997882	1.39205809969713	0.163908	0.163908	chr10	16386456	0.7853998489245229	chr10:16386456:G:A
chr10:16386487	['G', 'A']	98663	33483.466185460384	-792.1993276100178	0.0064136863176644	0.0057008215133611	1.125045978484419	0.260572	0.260572	chr10	16386487	0.5840722536227241	chr10:16386487:G:A
chr10:16386518	['T', 'C']	98663	33534.615291015994	-795.3315211550633	0.0061548039916364	0.0056988025679407	1.080017059418935	0.280137	0.280137	chr10	16386518	0.5526295265402018	chr10:16386518:T:C
chr10:16386699	['C', 'G']	98663	32522.933458360792	-827.9524968951758	0.0072017916401777	0.0057521470636892	1.252017996139131	0.210566	0.210566	chr10	16386699	0.6766117528297884	chr10:16386699:C:G
chr10:16387073	['G', 'A']	98663	2701.6297952149225	111.43243193773264	0.0052949274602548	0.0182987285716661	0.2893604022551352	0.772306	0.772306	chr10	16387073	0.1122105911401738	chr10:16387073:G:A
chr10:16387520	['T', 'C']	98663	32795.60041382662	-794.1020952079924	0.0069999094378906	0.0057410510941716	1.2192731475595149	0.222743	0.222743	chr10	16387520	0.6521959353680431	chr10:16387520:T:C
chr10:16387613	['G', 'A']	98663	32539.894254458428	-822.712866686088	0.0067071325171691	0.0057552356725257	1.1653966750983833	0.243861	0.243861	chr10	16387613	0.6128576496210953	chr10:16387613:G:A
chr10:16387958	['T', 'C']	98663	32882.986480717256	-794.7503016926984	0.0071341509169804	0.005742861436531	1.242264156261752	0.214142	0.214142	chr10	16387958	0.6692981455062752	chr10:16387958:T:C
chr10:16387996	['T', 'C']	98663	32857.242365403385	-802.9974446960468	0.0068738447940251	0.0057442336519997	1.1966513220840436	0.231445	0.231445	chr10	16387996	0.6355521970192778	chr10:16387996:T:C
chr10:16388309	['G', 'A']	98663	30572.33812811079	-1060.4573555294978	0.0079566687159073	0.0058823862728732	1.3526260171998137	0.176178	0.176178	chr10	16388309	0.7540483245001832	chr10:16388309:G:A
chr10:16388484	['C', 'A']	98663	44388.59525427165	-70.63688076245367	0.0061919804833996	0.005194712353728	1.191977545966698	0.233273	0.233273	chr10	16388484	0.6321355253708024	chr10:16388484:C:A
chr10:16388696	['T', 'TTC']	98663	136107.3855403363	-4205.498222356207	0.0056853412811049	0.0045892447914115	1.2388402753639838	0.215408	0.215408	chr10	16388696	0.6667381715517899	chr10:16388696:T:TTC
chr10:16388705	['T', 'C']	98663	143874.33183979243	-4075.265569809917	0.0058928665427051	0.004782604748018	1.2321458395965417	0.217898	0.217898	chr10	16388705	0.6617467559536068	chr10:16388705:T:C
chr10:16388728	['A', 'G']	98663	2246.5237023519867	269.1845426246265	-0.0046356958786084	0.0210586533240101	-0.2201325890731579	0.825768	0.825768	chr10	16388728	0.083141950830041	chr10:16388728:A:G
chr10:16388991	['C', 'T']	98663	44674.18982556937	-76.56990138460043	0.0064887024474354	0.0051981173940459	1.2482793202915592	0.211932	0.211932	chr10	16388991	0.6738034634205438	chr10:16388991:C:T
chr10:16389033	['C', 'CT']	98663	44475.46641390078	-64.70077174540515	0.006416276539095	0.0051908178148964	1.2360820140290518	0.216431	0.216431	chr10	16389033	0.6646805339318604	chr10:16389033:C:CT
chr10:16389276	['T', 'C']	98663	97871.8556642506	-4471.629907092617	0.0020061607007869	0.004314561338792	0.464974430366688	0.641951	0.641951	chr10	16389276	0.1924981202827949	chr10:16389276:T:C
chr10:16389422	['T', 'C']	98663	41017.40452103396	103.37743041112547	0.0052375778131984	0.0053625113960401	0.9767024116845784	0.328719	0.328719	chr10	16389422	0.4831751929166112	chr10:16389422:T:C
chr10:16389437	['A', 'T']	98663	41020.57340956088	103.08891530164593	0.0052473153292449	0.0053622195035852	0.978571527282032	0.327794	0.327794	chr10	16389437	0.4843990000966347	chr10:16389437:A:T
chr10:16389486	['G', 'A']	98663	41000.57117949966	100.46106606840532	0.005133505493495	0.0053626089620651	0.957277610545392	0.338429	0.338429	chr10	16389486	0.4705324293199338	chr10:16389486:G:A
chr10:16389568	['C', 'T']	98663	40982.8153453152	96.7204080256428	0.0051362290182288	0.005364040880044	0.9575298050649348	0.338302	0.338302	chr10	16389568	0.470695434708631	chr10:16389568:C:T
chr10:16389602	['T', 'C']	98663	40992.14047911113	97.24943669747869	0.0051182612375457	0.0053637911146749	0.9542245639548624	0.339972	0.339972	chr10	16389602	0.4685568498584412	chr10:16389602:T:C
chr10:16389726	['T', 'C']	98663	40436.37718079984	10.488725352978111	0.0052809540181591	0.0053777551339028	0.981999716734314	0.326102	0.326102	chr10	16389726	0.4866465376359312	chr10:16389726:T:C
chr10:16389931	['A', 'G']	98663	41060.00846580169	89.70383459229495	0.0050993792068359	0.0053641804426085	0.9506352855565274	0.341792	0.341792	chr10	16389931	0.4662381066138641	chr10:16389931:A:G
chr10:16390357	['A', 'G']	98663	40327.815283585885	128.32956805896612	0.0035467951516494	0.0054099171465026	0.6556098837747157	0.512077	0.512077	chr10	16390357	0.2906647301164023	chr10:16390357:A:G
chr10:16390846	['C', 'G']	98663	138178.40814216342	-4347.355429663559	0.0050220124859936	0.0046356754060826	1.0833399766092435	0.27866	0.27866	chr10	16390846	0.5549253672250694	chr10:16390846:C:G
chr10:16390911	['A', 'G']	98663	40313.53757336768	145.09674263007778	0.0040670507318728	0.0054069714123992	0.752186468481461	0.451941	0.451941	chr10	16390911	0.3449182577702547	chr10:16390911:A:G
chr10:16391048	['T', 'G']	98663	40311.76302664126	147.8027334049912	0.0040643109956341	0.0054072400231421	0.7516424235357795	0.452268	0.452268	chr10	16391048	0.3446041394596131	chr10:16391048:T:G
chr10:16391072	['C', 'T']	98663	3383.1028684370563	219.47188287933687	0.0099715692969009	0.0164697075177008	0.6054490819696706	0.544882	0.544882	chr10	16391072	0.2636975386361624	chr10:16391072:C:T
chr10:16391584	['A', 'G']	98663	40291.75917440493	140.61943436050868	0.0039503132988265	0.0054071704321043	0.7305694074986117	0.465044	0.465044	chr10	16391584	0.3325059545225599	chr10:16391584:A:G
chr10:16391587	['G', 'A']	98663	40287.94176145004	140.91977742718095	0.0039645251808673	0.005407317221394	0.7331778437524804	0.463452	0.463452	chr10	16391587	0.3339952393287989	chr10:16391587:G:A
chr10:16391770	['A', 'G']	98663	40326.80958849947	152.59854319060074	0.0043807736342161	0.0054063546316199	0.8103008279542885	0.417769	0.417769	chr10	16391770	0.3790637894117982	chr10:16391770:A:G
chr10:16391960	['TC', 'T']	98663	39748.94954923891	69.5970596324204	0.0044886835057237	0.0054219964436509	0.8278654463117266	0.407749	0.407749	chr10	16391960	0.389607095388887	chr10:16391960:TC:T
chr10:16391974	['G', 'A']	98663	40315.17229808502	153.30272489750516	0.004344301380229	0.0054066417580434	0.8035119718753434	0.421681	0.421681	chr10	16391974	0.3750159668794988	chr10:16391974:G:A
chr10:16391979	['T', 'TG']	98663	40315.48439622831	151.0005363704241	0.0042556896150586	0.0054071053182363	0.7870550626609021	0.431252	0.431252	chr10	16391979	0.3652688778040034	chr10:16391979:T:TG
chr10:16392081	['C', 'T']	98663	40324.70526849557	153.09762751512133	0.0042829325662658	0.0054076042463683	0.7920203423063348	0.428351	0.428351	chr10	16392081	0.3682002148866902	chr10:16392081:C:T
chr10:16392082	['G', 'A']	98663	94813.6344648579	-4585.823559168944	0.0010912383813589	0.0043384988819425	0.25152441225715	0.801409	0.801409	chr10	16392082	0.09614578465302	chr10:16392082:G:A
chr10:16392109	['C', 'T']	98663	96838.14919334384	-4550.015899010086	0.0009948975440488	0.0043272560783433	0.2299141825758907	0.818159	0.818159	chr10	16392109	0.0871622878783491	chr10:16392109:C:T
chr10:16392114	['G', 'A']	98663	40320.668789034	150.3964081958758	0.0042231414964754	0.0054068101956446	0.781078185410933	0.434758	0.434758	chr10	16392114	0.3617524177809391	chr10:16392114:G:A
chr10:16392153	['A', 'G']	98663	41379.61646211587	143.17111433590495	0.0055509785414937	0.0053506620925893	1.03743769377285	0.299534	0.299534	chr10	16392153	0.5235538738612789	chr10:16392153:A:G
chr10:16392385	['A', 'G']	98663	40342.22222672802	164.0857756186539	0.0045210878411279	0.0054065625990252	0.8362222314679282	0.403032	0.403032	chr10	16392385	0.3946604703063065	chr10:16392385:A:G
chr10:16392701	['C', 'T']	98663	40316.903589421294	147.54888242863413	0.0039859152900519	0.0054072116371293	0.7371480085377375	0.461034	0.461034	chr10	16392701	0.3362670453958296	chr10:16392701:C:T
chr10:16393086	['C', 'T']	98663	40260.56929097139	151.50055555259527	0.0041483294241883	0.0054100204928992	0.7667862681172998	0.44321	0.44321	chr10	16393086	0.3533904493269542	chr10:16393086:C:T
chr10:16393254	['G', 'A']	98663	40261.12100600113	156.8840303228939	0.004340540800749	0.0054098708342659	0.8023372338681849	0.42236	0.42236	chr10	16393254	0.3743172187930308	chr10:16393254:G:A
chr10:16393552	['T', 'C']	98663	40336.35893354961	158.92794203404029	0.0043584829537055	0.005406192605517	0.8062019376183039	0.420128	0.420128	chr10	16393552	0.3766183733530667	chr10:16393552:T:C
chr10:16393572	['T', 'G']	98663	40339.90638716283	160.0051426420304	0.0043971033068147	0.0054057652165476	0.8134099670763936	0.415985	0.415985	chr10	16393572	0.380922329312389	chr10:16393572:T:G
chr10:16393728	['C', 'T']	98663	97313.64441335398	-4501.3893372803805	0.0017600297924521	0.004318889711025	0.4075190408218207	0.683628	0.683628	chr10	16393728	0.165180157776256	chr10:16393728:C:T
chr10:16394029	['T', 'C']	98663	40253.15972750221	151.89651232346338	0.0043973380749028	0.0054074386833489	0.8132016528349151	0.416104	0.416104	chr10	16394029	0.3807981093222225	chr10:16394029:T:C
chr10:16394613	['G', 'A']	98663	40220.98901176952	125.43636750992982	0.003791595118306	0.0054087237190909	0.7010147523200271	0.483295	0.483295	chr10	16394613	0.3157876978957608	chr10:16394613:G:A
chr10:16394928	['C', 'T']	98663	98681.00693536123	-4487.21727095981	0.0034633054864448	0.0043243686230006	0.8008811894582843	0.423202	0.423202	chr10	16394928	0.3734522885463314	chr10:16394928:C:T
chr10:16395945	['TG', 'T']	98663	138718.36748618647	-4391.057265485973	0.0056167673305524	0.0046497721606047	1.2079661403929864	0.227063	0.227063	chr10	16395945	0.6438536284617954	chr10:16395945:TG:T
chr10:16396240	['A', 'G']	98663	146780.87699309702	-4248.010559691251	0.0062799896774095	0.0048679617603067	1.2900655318651943	0.197031	0.197031	chr10	16396240	0.7054654384588721	chr10:16396240:A:G
chr10:16396525	['A', 'G']	98663	39600.42878287139	83.36256836979852	0.0045607260790811	0.0054241640456932	0.8408163987411625	0.400453	0.400453	chr10	16396525	0.3974484484647415	chr10:16396525:A:G
chr10:16396798	['C', 'T']	98663	38807.68670802668	-22.835505637219217	0.0046588407654191	0.0054529839532053	0.8543653906556127	0.392905	0.392905	chr10	16396798	0.4057124444419666	chr10:16396798:C:T
chr10:16396801	['T', 'C']	98663	38819.13152237836	-26.250143693892728	0.0045178250006265	0.0054530463893845	0.8284956110810655	0.407392	0.407392	chr10	16396801	0.3899875035390165	chr10:16396801:T:C
chr10:16396817	['C', 'T']	98663	38773.396658353086	-43.04627919485479	0.0039806498152492	0.005455133741264	0.7297070986800139	0.465571	0.465571	chr10	16396817	0.3320140793294273	chr10:16396817:C:T
chr10:16396938	['A', 'G']	98663	38888.00694514855	-32.61391935495453	0.0043120405029232	0.0054500569904735	0.7911918188122742	0.428834	0.428834	chr10	16396938	0.3677107890172235	chr10:16396938:A:G
chr10:16397522	['C', 'T']	98663	6580.20008108656	74.58314013142613	0.0031910865279648	0.011895894739258	0.2682510729885506	0.788507	0.788507	chr10	16397522	0.1031944468526697	chr10:16397522:C:T
chr10:16397848	['C', 'T']	98663	53587.97455702876	-1738.3383905016294	-0.0035628864932837	0.0047882797182502	-0.7440848703353746	0.456827	0.456827	chr10	16397848	0.3402482357506428	chr10:16397848:C:T
chr10:16398328	['A', 'G']	98663	54169.47105938173	-1714.6828823890253	-0.002177974592831	0.0047778177143621	-0.4558513369574731	0.648498	0.648498	chr10	16398328	0.1880913589635606	chr10:16398328:A:G
chr10:16399599	['G', 'T']	98663	44185.16542824415	-113.64514125225008	0.0041464673616125	0.005216312970834	0.7949038688431338	0.426671	0.426671	chr10	16399599	0.3699068742908606	chr10:16399599:G:T
chr10:16399646	['C', 'T']	98663	44750.61783788168	-92.23229262988202	0.0032695032996106	0.0051952443772556	0.6293261802898551	0.529137	0.529137	chr10	16399646	0.2764318692863006	chr10:16399646:C:T
chr10:16399701	['A', 'G']	98663	46595.57351430026	-1899.8999479461013	-0.003749234104887	0.0050177158066115	-0.74719937305872	0.454945	0.454945	chr10	16399701	0.3420411036512222	chr10:16399701:A:G
chr10:16400368	['A', 'G']	98663	46539.75498636163	69.73092844082375	0.0024576274109175	0.005148371502281	0.4773601535609292	0.633107	0.633107	chr10	16400368	0.1985228846390613	chr10:16400368:A:G
chr10:16400377	['G', 'A']	98663	1973.4200340625705	139.2977422137636	-0.0080366546844328	0.0218924556223338	-0.3670969955619859	0.713547	0.713547	chr10	16400377	0.1465774154457744	chr10:16400377:G:A
chr10:16400939	['T', 'C']	98663	6634.403458446944	63.20359127976934	0.0008418421210227	0.0118392758587645	0.0711058793684191	0.943314	0.943314	chr10	16400939	0.0253437200215472	chr10:16400939:T:C
chr10:16401411	['T', 'C']	98663	47874.24891024472	-1892.1512310905043	-0.001679548333031	0.0049608380494079	-0.3385614116613722	0.734941	0.734941	chr10	16401411	0.1337475240490139	chr10:16401411:T:C
chr10:16401443	['C', 'G']	98663	23174.28137926839	-1149.1929493240311	0.0024455795299834	0.0066085228028441	0.3700644762746263	0.711335	0.711335	chr10	16401443	0.1479258220726988	chr10:16401443:C:G
chr10:16402694	['C', 'T']	98663	35371.962823658214	-1560.1975812244784	-0.0052585103661314	0.005546292101824	-0.9481127696830182	0.343074	0.343074	chr10	16402694	0.4646121938773446	chr10:16402694:C:T
chr10:16403222	['C', 'T']	98663	36512.480290698266	-1542.6685595752715	-0.0081395447084807	0.0054704312004904	-1.4879164749848264	0.136776	0.136776	chr10	16403222	0.8639901013145633	chr10:16403222:C:T
chr10:16403498	['G', 'A']	98663	8845.986244576896	-385.9404945583634	0.0014674947963408	0.0102645858454509	0.1429667809725787	0.886317	0.886317	chr10	16403498	0.0524109206320567	chr10:16403498:G:A
chr10:16403596	['A', 'T']	98663	89127.55030005676	-4066.713500038736	-0.0022418356580563	0.0043197078316354	-0.5189785386961157	0.603777	0.603777	chr10	16403596	0.219123434809667	chr10:16403596:A:T
chr10:16403704	['T', 'C']	98663	65718.65919918903	-3118.2621146116344	-0.0044101707541291	0.0045590097164276	-0.9673527867768844	0.33337	0.33337	chr10	16403704	0.477073484953942	chr10:16403704:T:C
chr10:16405005	['C', 'T']	98663	113843.46199079433	-3001.0052500855663	0.0005385629080646	0.0043387832473508	0.1241276361047676	0.901214	0.901214	chr10	16405005	0.0451720703042651	chr10:16405005:C:T
chr10:16405487	['T', 'C']	98663	49745.56295109885	-1332.2241077684414	-0.0043335536133026	0.0049172551175667	-0.8812952571488769	0.37816	0.37816	chr10	16405487	0.4223244107051425	chr10:16405487:T:C
chr10:16405938	['G', 'A']	98663	9448.5745968355	-225.71842919790888	0.0159545996829755	0.0099605807965674	1.6017740339472673	0.109209	0.109209	chr10	16405938	0.9617415696049516	chr10:16405938:G:A
chr10:16407110	['T', 'C']	98663	17327.688124733893	-67.62306272058485	0.013615110840207	0.0075484481116225	1.8036966855801213	0.0712819	0.0712819	chr10	16407110	1.1470207328135174	chr10:16407110:T:C
chr10:16408419	['A', 'G']	98663	44792.26388030045	-989.5169346613128	-0.0002760412345802	0.0050878681135445	-0.054254793642423	0.956732	0.956732	chr10	16408419	0.0192096998630254	chr10:16408419:A:G
chr10:16409258	['T', 'C']	98663	17510.67935030569	93.619302403376	0.0229931360176746	0.0075289719471452	3.053954268801993	0.00225907	0.00225907	chr10	16409258	2.6460703117344715	chr10:16409258:T:C
chr10:16411095	['C', 'T']	98663	31831.7752580037	238.9340947574415	0.0153365725050045	0.0058377392125773	2.6271424513041097	0.00861186	0.00861186	chr10	16411095	2.064903038964862	chr10:16411095:C:T
chr10:16411289	['C', 'T']	98663	111805.66415255007	-2802.642044626616	0.004971271333423	0.0043316837527951	1.1476533415476675	0.251114	0.251114	chr10	16411289	0.6001290740124647	chr10:16411289:C:T
chr10:16411629	['C', 'T']	98663	12794.556152497184	-120.67433183690558	0.0036262176048165	0.0086554995674808	0.4189495449159754	0.675254	0.675254	chr10	16411629	0.1705328345040326	chr10:16411629:C:T
chr10:16411937	['A', 'G']	98663	10997.65577770438	29.950060904241944	0.0209913322636274	0.0093997576696094	2.233178024524502	0.0255394	0.0255394	chr10	16411937	1.592789309881922	chr10:16411937:A:G
chr10:16414504	['C', 'T']	98663	105376.55832458596	-3107.106954607318	0.0010343949561822	0.004442994622066	0.2328148116689025	0.815906	0.815906	chr10	16414504	0.0883598731491333	chr10:16414504:C:T
chr10:16415861	['C', 'CT']	98663	18462.99411031253	353.2543866333117	0.0212804984755846	0.0073928048050548	2.878541911594115	0.00399604	0.00399604	chr10	16415861	2.398370173175702	chr10:16415861:C:CT
chr10:16416637	['G', 'T']	98663	18145.839173669323	348.01285578101965	0.0231538736423576	0.0074410114941052	3.111656749986206	0.00186094	0.00186094	chr10	16416637	2.730267629066429	chr10:16416637:G:T
chr10:16416963	['TG', 'T']	98663	18057.288767829257	344.7158172921793	0.0227494438791533	0.007460202948304	3.049440348579937	0.00229329	0.00229329	chr10	16416963	2.639541022707415	chr10:16416963:TG:T
chr10:16418555	['G', 'A']	98663	43309.41303973153	-1118.7910121190669	-0.0014341088222473	0.0051323351658407	-0.2794261824115363	0.779918	0.779918	chr10	16418555	0.1079510563089655	chr10:16418555:G:A
chr10:16418644	['C', 'T']	98663	36617.79394172868	-2042.914510759792	-0.0044792399666204	0.0054772095516111	-0.8177959825004071	0.413476	0.413476	chr10	16418644	0.3835496937778446	chr10:16418644:C:T
chr10:16419494	['C', 'A']	98663	36835.85355296503	-2068.1953531692043	-0.0047049908204603	0.0054622578814703	-0.861363729534107	0.38904	0.38904	chr10	16419494	0.410005743439879	chr10:16419494:C:A
chr10:16419511	['T', 'A']	98663	4517.457867474888	-140.26356049562855	0.0080663689667045	0.014192138409784	0.5683688203846433	0.569786	0.569786	chr10	16419511	0.2442882258537238	chr10:16419511:T:A
chr10:16419826	['A', 'G']	98663	16858.392158055332	116.33043363762158	0.0220449661895807	0.0076617407343122	2.8772790615133657	0.00401207	0.00401207	chr10	16419826	2.396631498296553	chr10:16419826:A:G
chr10:16420142	['G', 'A']	98663	60440.47709370339	-998.971826981014	0.0071019246591025	0.0046329755287454	1.5329078720659064	0.125302	0.125302	chr10	16420142	0.9020419969864422	chr10:16420142:G:A
chr10:16420410	['C', 'T']	98663	11959.121191529057	-256.73629498346213	-0.021385832962259	0.0089992206633718	-2.376409442797925	0.0174839	0.0174839	chr10	16420410	1.7573616861432857	chr10:16420410:C:T
chr10:16420731	['C', 'G']	98663	43684.61250306998	-1103.6557419282733	0.0008408904829729	0.005149629441823	0.1632914547488756	0.870289	0.870289	chr10	16420731	0.0603365056991967	chr10:16420731:C:G
chr10:16420965	['A', 'T']	98663	36852.290458998425	-2055.2106601866585	-0.0043823521354555	0.0054634441614897	-0.802122618246097	0.422484	0.422484	chr10	16420965	0.3741897336806486	chr10:16420965:A:T
chr10:16421311	['G', 'A']	98663	16337.993563558595	29.509217236050866	0.022453791588971	0.0077675353202208	2.8907228178954134	0.00384441	0.00384441	chr10	16421311	2.4151703017417074	chr10:16421311:G:A
chr10:16422004	['G', 'A']	98663	36649.45753210812	-2101.719284803622	-0.0060723117258036	0.0054723145154067	-1.1096423110747131	0.267156	0.267156	chr10	16422004	0.5732350676437927	chr10:16422004:G:A
chr10:16422461	['C', 'T']	98663	13415.81585695896	-97.51863386230632	0.0039979124271218	0.0084642619997451	0.4723285299110811	0.636693	0.636693	chr10	16422461	0.1960699248779282	chr10:16422461:C:T
chr10:16422963	['G', 'A']	98663	16363.326805534438	20.74145497285894	0.0214046552751229	0.0077623541103915	2.7574953384912217	0.00582568	0.00582568	chr10	16422963	2.2346533745059847	chr10:16422963:G:A
chr10:16423316	['C', 'T']	98663	14420.900121642177	81.54951996612888	0.007521785763824	0.0081858140859432	0.9188806006161954	0.35816	0.35816	chr10	16423316	0.4459229186246113	chr10:16423316:C:T
chr10:16424219	['A', 'C']	98663	60437.15172099151	-997.2562870520704	0.0073355605180179	0.0046337966411383	1.583056203393482	0.113412	0.113412	chr10	16424219	0.9453409907865006	chr10:16424219:A:C
chr10:16424243	['G', 'C']	98663	60252.3817083308	-1020.478008254204	0.0074210804263952	0.0046363586947262	1.6006268960243442	0.109463	0.109463	chr10	16424243	0.9607326535296018	chr10:16424243:G:C
chr10:16424290	['C', 'T']	98663	51620.17270920776	-1949.7665221133489	-0.0004788849962255	0.0048214017832038	-0.0993248473698689	0.920881	0.920881	chr10	16424290	0.0357964874822176	chr10:16424290:C:T
chr10:16424396	['T', 'C']	98663	112322.4611407369	-2953.009927874729	0.0054899092335225	0.0043206625119684	1.2706174616312231	0.203868	0.203868	chr10	16424396	0.6906509376061836	chr10:16424396:T:C
chr10:16424979	['C', 'T']	98663	59874.46172481604	-1073.5341504219805	0.0069261237975268	0.0046443539162703	1.4912997420939216	0.135886	0.135886	chr10	16424979	0.8668252852538627	chr10:16424979:C:T
chr10:16425001	['T', 'C']	98663	13691.33044738897	-55.1765693147426	0.0047234266453341	0.0083844754665734	0.5633538632398859	0.573195	0.573195	chr10	16425001	0.2416976066241006	chr10:16425001:T:C
chr10:16425952	['C', 'A']	98663	13613.655776423962	-56.89894433090179	0.0050513575056328	0.0084071700575664	0.6008392206943193	0.547948	0.547948	chr10	16425952	0.2612606538962838	chr10:16425952:C:A
chr10:16426372	['C', 'A']	98663	29724.61529026569	-1637.0693545519405	-0.003834956373281	0.0059419638360607	-0.6454021732692713	0.518668	0.518668	chr10	16426372	0.2851105456291705	chr10:16426372:C:A
chr10:16426467	['C', 'T']	98663	50981.40134226828	-1565.9526312702794	-0.0024295768959395	0.0048548673741927	-0.500441455693431	0.616765	0.616765	chr10	16426467	0.2098802794742034	chr10:16426467:C:T
chr10:16426658	['T', 'G']	98663	67444.3552442165	-1363.1194264564724	0.0051403738219126	0.0045037365314245	1.1413575785452656	0.253724	0.253724	chr10	16426658	0.5956384504976777	chr10:16426658:T:G
chr10:16426843	['C', 'T']	98663	62342.84627315028	-1266.8528179623547	0.0047626644600482	0.0045909393778868	1.037405216672767	0.29955	0.29955	chr10	16426843	0.5235306760736163	chr10:16426843:C:T
chr10:16427056	['C', 'T']	98663	66928.49696398342	-1404.0142089372375	0.0050835449160921	0.0045095613817149	1.1272814550666788	0.259626	0.259626	chr10	16427056	0.5856518176840162	chr10:16427056:C:T
chr10:16427057	['C', 'T']	98663	66930.85405536914	-1400.9919211830902	0.0051391750641441	0.0045095664409273	1.139616220642112	0.254449	0.254449	chr10	16427057	0.5943992515909825	chr10:16427057:C:T
chr10:16427113	['G', 'A']	98663	67142.29095111616	-1374.0179393065407	0.0052981175092319	0.0045066097138389	1.1756326475226833	0.239745	0.239745	chr10	16427113	0.6202504414880722	chr10:16427113:G:A
chr10:16427298	['T', 'C']	98663	50308.00476615425	-1688.5715805887214	-0.0029119277157166	0.0048793868615661	-0.5967814806104574	0.550655	0.550655	chr10	16427298	0.2591204129870478	chr10:16427298:T:C
chr10:16427651	['A', 'G']	98663	97200.7628716535	-3023.754232284331	0.0026351608969922	0.0042712048720603	0.6169596111462177	0.537263	0.537263	chr10	16427651	0.2698130672093269	chr10:16427651:A:G
chr10:16428432	['A', 'G']	98663	45340.4628542459	-1505.0979115573723	-0.003797104169782	0.0050539743474161	-0.7513105347919627	0.452468	0.452468	chr10	16428432	0.3444121300827441	chr10:16428432:A:G
chr10:16428486	['G', 'A']	98663	29761.921479979726	-1647.012213424147	-0.0041434171805449	0.0059407570461614	-0.6974560899140214	0.485519	0.485519	chr10	16428486	0.3137937700120059	chr10:16428486:G:A
chr10:16428650	['G', 'A']	98663	29767.54273200999	-1632.603003148184	-0.0036954080549594	0.0059404963274381	-0.6220705899422918	0.533897	0.533897	chr10	16428650	0.2725425194625747	chr10:16428650:G:A
chr10:16428951	['T', 'A']	98663	30133.330001317947	-1607.314210932009	-0.0038593540172898	0.0059058127816007	-0.6534839758743313	0.513446	0.513446	chr10	16428951	0.2895052251635248	chr10:16428951:T:A
chr10:16429210	['T', 'C']	98663	66997.1857614954	-1417.0083524280526	0.0050432498894681	0.0045080186838085	1.118728701720329	0.263259	0.263259	chr10	16429210	0.5796167727216814	chr10:16429210:T:C
chr10:16429484	['C', 'T']	98663	29784.735787275466	-1635.8432268975832	-0.0038053204423313	0.0059381947015306	-0.6408210969152784	0.52164	0.52164	chr10	16429484	0.2826291137615381	chr10:16429484:C:T
chr10:16429781	['A', 'T']	98663	66963.96785214626	-1394.952716893362	0.0054411172072185	0.0045095124680455	1.206586575771612	0.227594	0.227594	chr10	16429781	0.6428391913158007	chr10:16429781:A:T
chr10:16429909	['T', 'A']	98663	29740.277378332627	-1644.4025594267116	-0.0041257530204507	0.0059427026476429	-0.69425533550582	0.487524	0.487524	chr10	16429909	0.3120039998403033	chr10:16429909:T:A
chr10:16430205	['C', 'G']	98663	97180.95067032264	-3040.533272986057	0.0024421087467252	0.004277628763269	0.5709024513055018	0.568067	0.568067	chr10	16430205	0.2456004389117432	chr10:16430205:C:G
chr10:16430225	['AAT', 'A']	98663	12310.60435647999	-533.5618554173425	0.0053248178877485	0.0088622421773123	0.6008431930894733	0.547946	0.547946	chr10	16430225	0.2612622390659512	chr10:16430225:AAT:A
chr10:16430458	['A', 'G']	98663	29821.60157374923	-1644.329116779419	-0.0041180018188145	0.0059354117998094	-0.6938022091317714	0.487808	0.487808	chr10	16430458	0.3117510815799644	chr10:16430458:A:G
chr10:16430530	['T', 'A']	98663	29826.371471733284	-1644.85470349161	-0.0040611974867278	0.005934999619011	-0.6842793171745065	0.4938	0.4938	chr10	16430530	0.3064489144040865	chr10:16430530:T:A
chr10:16430959	['G', 'C']	98663	4625.031295303172	-128.59515472628303	0.0068517989782295	0.0140284703004424	0.4884209633329326	0.625253	0.625253	chr10	16430959	0.2039442158224578	chr10:16430959:G:C
chr10:16430960	['C', 'T']	98663	4624.421837938654	-129.94213260017486	0.0065878750002384	0.0140284564703271	0.4696079724931271	0.638636	0.638636	chr10	16430960	0.1947466038662922	chr10:16430960:C:T
chr10:16431062	['T', 'C']	98663	29895.423221999168	-1617.6880030004738	-0.0033769508564482	0.005929085857007	-0.5695567475140055	0.56898	0.56898	chr10	16431062	0.2449029990571141	chr10:16431062:T:C
chr10:16431150	['G', 'A']	98663	29880.6628278302	-1619.3932983839716	-0.0035424512914651	0.0059300610743566	-0.5973718056267175	0.550261	0.550261	chr10	16431150	0.259431266918093	chr10:16431150:G:A
chr10:16431684	['A', 'G']	98663	67165.63411344781	-1373.8253760927491	0.0055656494549466	0.0045063907671701	1.235056998494963	0.216812	0.216812	chr10	16431684	0.6639166843589388	chr10:16431684:A:G
chr10:16431786	['C', 'T']	98663	29979.87982933372	-1666.18447419283	-0.0048685929728126	0.0059450777272772	-0.8189283969281863	0.412829	0.412829	chr10	16431786	0.3842298024234795	chr10:16431786:C:T
chr10:16431811	['G', 'A']	98663	30133.795560556453	-1632.0921846988708	-0.0038826370803125	0.0059396569666289	-0.6536803559745191	0.513319	0.513319	chr10	16431811	0.2896126604568645	chr10:16431811:G:A
chr10:16431985	['C', 'T']	98663	29876.175878989423	-1638.0227076166518	-0.0041628194762725	0.0059300975523075	-0.7019816182708062	0.482692	0.482692	chr10	16431985	0.3163298989949532	chr10:16431985:C:T
chr10:16432034	['C', 'G']	98663	29890.86990805573	-1630.9715845972053	-0.0037948270864252	0.0059328085435023	-0.6396341730227215	0.522412	0.522412	chr10	16432034	0.2819868557109171	chr10:16432034:C:G
chr10:16432376	['C', 'T']	98663	29504.98096164961	-1647.6854517446448	-0.0050825371699807	0.0059604226102726	-0.8527142288905992	0.39382	0.39382	chr10	16432376	0.404702232156561	chr10:16432376:C:T
chr10:16432510	['C', 'T']	98663	4631.187757832535	-135.3428591460131	0.0052688245864047	0.0140187725967703	0.3758406486755163	0.707036	0.707036	chr10	16432510	0.1505584727613609	chr10:16432510:C:T
chr10:16432748	['G', 'A']	98663	29886.3320459798	-1627.610682206278	-0.0037653654180646	0.0059290954414824	-0.6350657457325773	0.525387	0.525387	chr10	16432748	0.2795206774542373	chr10:16432748:G:A
chr10:16432966	['G', 'A']	98663	30032.261492767284	-1604.8759430861369	-0.0033611627412411	0.0059160346133934	-0.5681445361444954	0.569938	0.569938	chr10	16432966	0.2441723859457449	chr10:16432966:G:A
chr10:16433004	['G', 'A']	98663	29985.686246084275	-1613.5771210743749	-0.0038171448750499	0.0059204026972289	-0.6447441281040897	0.519095	0.519095	chr10	16433004	0.2847531542898416	chr10:16433004:G:A
chr10:16433351	['G', 'T']	98663	29994.07222672884	-1600.9286345587238	-0.0032132235481975	0.0059193141904064	-0.5428371336336977	0.587243	0.587243	chr10	16433351	0.2311821513566438	chr10:16433351:G:T
chr10:16433536	['A', 'G']	98663	50764.83413422546	-1519.8974501336736	-0.0010031459367561	0.0048625616144832	-0.2062998921737521	0.836557	0.836557	chr10	16433536	0.0775044624217324	chr10:16433536:A:G
chr10:16433602	['G', 'A']	98663	30376.54680132633	-1588.1789584545068	-0.0017704599392107	0.0058881827058918	-0.3006801975487598	0.763659	0.763659	chr10	16433602	0.1171005255578616	chr10:16433602:G:A
chr10:16433767	['C', 'T']	98663	51012.72152052712	-1479.4415859851963	-0.0010295928606194	0.0048559171152812	-0.2120285079371217	0.832085	0.832085	chr10	16433767	0.0798323069479701	chr10:16433767:C:T
chr10:16433890	['C', 'G']	98663	111397.13229311434	-2775.3773329569635	0.0053409831925023	0.004330878536297	1.233233199162605	0.217492	0.217492	chr10	16433890	0.6625567130530358	chr10:16433890:C:G
chr10:16434272	['C', 'T']	98663	81537.39634863354	-2999.602576114658	-0.0022112692649908	0.0043236233300912	-0.5114389242931906	0.609045	0.609045	chr10	16434272	0.2153506178274204	chr10:16434272:C:T
chr10:16434763	['G', 'A']	98663	98284.92719273348	-2792.324300732247	0.0038665145230874	0.0042724565303492	0.9049862756055712	0.365475	0.365475	chr10	16434763	0.4371423252270053	chr10:16434763:G:A
chr10:16434777	['G', 'A']	98663	50717.16853351716	-1518.0164101074445	-0.0009614297992152	0.0048640792948265	-0.1976591541667222	0.843312	0.843312	chr10	16434777	0.0740117197882726	chr10:16434777:G:A
chr10:16434821	['G', 'C']	98663	98773.02676426164	-2761.2898476745413	0.0034517975615263	0.0042771040440181	0.8070408215469964	0.419645	0.419645	chr10	16434821	0.3771179470661761	chr10:16434821:G:C
chr10:16435107	['C', 'T']	98663	98776.02978598294	-2746.7578202272275	0.0038011262284839	0.0042763727906684	0.8888669006543166	0.374077	0.374077	chr10	16435107	0.4270389934327911	chr10:16435107:C:T
chr10:16435296	['A', 'G']	98663	98631.9946576648	-2778.667468564348	0.0035930255569752	0.0042746239272068	0.840547757688484	0.400603	0.400603	chr10	16435296	0.3972858027245014	chr10:16435296:A:G
chr10:16435595	['T', 'C']	98663	29516.48747060255	-1556.8034636461048	-0.0038541491834139	0.0059587528988253	-0.6468046668244415	0.51776	0.51776	chr10	16435595	0.2858715044038405	chr10:16435595:T:C
chr10:16435597	['A', 'T']	98663	98632.98965821417	-2781.722806140245	0.0035910002302357	0.0042754543291308	0.839910791648129	0.40096	0.40096	chr10	16435597	0.396898950685944	chr10:16435597:A:T
chr10:16435604	['T', 'C']	98663	51332.37203407013	-1567.8727769728446	-0.0012767607528768	0.0048439529671182	-0.2635782720319005	0.792105	0.792105	chr10	16435604	0.1012172453068718	chr10:16435604:T:C
chr10:16436037	['C', 'A']	98663	16566.51865217744	173.79756620057665	0.0178756002418752	0.0077350423010955	2.3109893321906383	0.0208355	0.0208355	chr10	16436037	1.681196073097971	chr10:16436037:C:A
chr10:16436279	['T', 'C']	98663	111350.95777575024	-2806.8953116921675	0.0044850055136427	0.0043251452241451	1.0369606755873098	0.299757	0.299757	chr10	16436279	0.5232306663579647	chr10:16436279:T:C
chr10:16436306	['T', 'C']	98663	69383.87778667668	-1193.8154857397062	0.0059102036652138	0.0044806313590811	1.3190559971498903	0.187153	0.187153	chr10	16436306	0.7278032068984599	chr10:16436306:T:C
chr10:16436393	['A', 'G']	98663	12300.872729484268	348.3044973227594	0.0225395497676138	0.0088979816544704	2.533108141023156	0.0113071	0.0113071	chr10	16436393	1.946648766913058	chr10:16436393:A:G
chr10:16436636	['A', 'C']	98663	12537.889545491404	-25.21817317010153	0.0061301654550876	0.0087397237199709	0.7014141008919766	0.483046	0.483046	chr10	16436636	0.3160115098387234	chr10:16436636:A:C
chr10:16437008	['C', 'G']	98663	99083.05534718704	-2723.1456534763315	0.003278208410366	0.004277994972788	0.7662955265769335	0.443502	0.443502	chr10	16437008	0.3531044173497174	chr10:16437008:C:G
chr10:16437252	['C', 'G']	98663	98977.05729636576	-2734.691328420652	0.00304272629711	0.0042773246315323	0.7113620216429589	0.476862	0.476862	chr10	16437252	0.3216072840828971	chr10:16437252:C:G
chr10:16438177	['TG', 'T']	98663	86473.78785851147	-3126.498361620914	-0.0022966341602911	0.0042936635744788	-0.5348891734187484	0.592728	0.592728	chr10	16438177	0.2271445565499668	chr10:16438177:TG:T
chr10:16438226	['G', 'A']	98663	4638.620138762102	-154.37489082403832	0.0002717835147173	0.0140139836936889	0.0193937370456469	0.984527	0.984527	chr10	16438226	0.0067723691244188	chr10:16438226:G:A
chr10:16438600	['C', 'T']	98663	89173.10554938036	-3151.1245502914567	-0.0019004048061553	0.004401519840535	-0.4317610450494537	0.665916	0.665916	chr10	16438600	0.1765805501649247	chr10:16438600:C:T
chr10:16438743	['C', 'T']	98663	12430.070929395197	417.094280376597	0.0256902541459083	0.0088548599017241	2.901260373516028	0.00371747	0.00371747	chr10	16438743	2.4297525275503333	chr10:16438743:C:T
chr10:16439361	['A', 'T']	98663	29216.44185386425	-1557.7276905274236	-0.0030592190995901	0.0059829924345519	-0.511319232483575	0.609129	0.609129	chr10	16439361	0.2152907236964708	chr10:16439361:A:T
chr10:16440482	['C', 'G']	98663	98893.02564570413	-2745.903843913697	0.0028519916524592	0.00427647784857	0.6669020052127571	0.504836	0.504836	chr10	16440482	0.296849682995536	chr10:16440482:C:G
chr10:16441082	['G', 'A']	98663	111393.5806189998	-2731.598993720506	0.0050214744065839	0.0043259556250931	1.160778066574789	0.245735	0.245735	chr10	16441082	0.6095329826150494	chr10:16441082:G:A
chr10:16441236	['A', 'G']	98663	5697.115486362392	40.59245430682591	0.019663299753659	0.0127098548806076	1.5470908156206262	0.121845	0.121845	chr10	16441236	0.9141922877099742	chr10:16441236:A:G
chr10:16441618	['A', 'G']	98663	4673.515791181271	-145.749192507758	0.0027930053715548	0.0139630065843968	0.2000289375123498	0.841458	0.841458	chr10	16441618	0.0749675562460319	chr10:16441618:A:G
chr10:16442043	['C', 'T']	98663	12782.4615790114	406.3866940337216	0.0217688394545496	0.0087512027359783	2.4875254420803907	0.0128652	0.0128652	chr10	16442043	1.8905834579401304	chr10:16442043:C:T
chr10:16442498	['C', 'T']	98663	12503.88713306844	-12.12708746407382	0.0070641224374629	0.0087513491129409	0.8072038203820415	0.419551	0.419551	chr10	16442498	0.377215239430462	chr10:16442498:C:T
chr10:16442889	['C', 'T']	98663	111452.59258132864	-2700.178030671564	0.0054345955387329	0.0043269825995934	1.2559781357206248	0.209127	0.209127	chr10	16442889	0.6795898926054706	chr10:16442889:C:T
chr10:16443104	['C', 'T']	98663	12503.140531554727	-15.55734468800108	0.0066415752759803	0.0087511979183005	0.7589332726770396	0.447894	0.447894	chr10	16443104	0.3488247553368366	chr10:16443104:C:T
chr10:16443205	['C', 'A']	98663	51213.86249543815	-1552.5670862108057	-0.0006169983550447	0.0048416157288251	-0.1274364570842347	0.898595	0.898595	chr10	16443205	0.0464360022558476	chr10:16443205:C:A
chr10:16444145	['G', 'A']	98663	6542.397863304175	329.5067436788964	0.0280205108192118	0.01210091104514	2.3155703495949065	0.0205838	0.0205838	chr10	16444145	1.68647444654695	chr10:16444145:G:A
chr10:16444288	['C', 'T']	98663	12327.124009082978	367.633217403405	0.0238113571149656	0.0088861331175516	2.679608419092226	0.00737206	0.00737206	chr10	16444288	2.132411138786269	chr10:16444288:C:T
chr10:16446057	['G', 'A']	98663	12362.002361765746	361.2547889326906	0.0229175034284335	0.0088788610079721	2.581131004061928	0.00984915	0.00984915	chr10	16446057	2.006601248308311	chr10:16446057:G:A
chr10:16446454	['T', 'C']	98663	111209.70518930102	-2739.743990963254	0.0047054925369824	0.0043241910775805	1.0881786795636244	0.276519	0.276519	chr10	16446454	0.5582750223641275	chr10:16446454:T:C
chr10:16446532	['T', 'C']	98663	98661.99979724867	-2713.7410472649244	0.0033242655041284	0.0042774048049334	0.7771687870865732	0.437061	0.437061	chr10	16446532	0.3594579449183958	chr10:16446532:T:C
chr10:16447027	['G', 'A']	98663	29471.948531275662	-1608.430831288846	-0.006232165942212	0.0059622333130099	-1.045273744758208	0.295899	0.295899	chr10	16447027	0.5288565025487815	chr10:16447027:G:A
chr10:16447077	['G', 'A']	98663	50746.21003513616	-1565.8419568979257	-1.5499170441810166e-06	0.0048570837148025	-0.0003191044534516	0.999745	0.999745	chr10	16447077	0.0001107592152855	chr10:16447077:G:A
chr10:16447105	['T', 'TC']	98663	10579.550644735516	136.689143532007	0.0187284173185144	0.00953429617172	1.9643209085601128	0.0494957	0.0494957	chr10	16447105	1.3054325292965132	chr10:16447105:T:TC
chr10:16447248	['A', 'G']	98663	4454.980131241318	-166.74694621965784	0.0052035928120709	0.0142903881039486	0.3641323646509732	0.71576	0.71576	chr10	16447248	0.1452325756647558	chr10:16447248:A:G
chr10:16448543	['G', 'A']	98663	98512.97262912463	-2693.022764481183	0.0035578085887958	0.0042768046165161	0.8318847615942676	0.405476	0.405476	chr10	16448543	0.3920348464491967	chr10:16448543:G:A
chr10:16448770	['A', 'G']	98663	12499.126685045914	-32.98032427266528	0.0052052926037008	0.0087519754958151	0.594756304584012	0.552008	0.552008	chr10	16448770	0.258054628193484	chr10:16448770:A:G
chr10:16449765	['A', 'G']	98663	44415.50173841647	-1527.4621647788083	-0.0001023505035865	0.0050790772631884	-0.0201513972485369	0.983923	0.983923	chr10	16449765	0.0070388873243243	chr10:16449765:A:G
chr10:16449918	['T', 'C']	98663	98639.99487028724	-2720.670482833276	0.0032111595859161	0.0042769604513737	0.7508041335488151	0.452772	0.452772	chr10	16449918	0.3441204383160043	chr10:16449918:T:C
chr10:16450001	['T', 'A']	98663	50563.66235174861	-1565.0304456440592	0.0005292519363613	0.0048580341472639	0.1089436426994776	0.913247	0.913247	chr10	16450001	0.0394117457632788	chr10:16450001:T:A
chr10:16451087	['G', 'A']	98663	98593.97971287787	-2706.5719537977347	0.0034920548753091	0.004276920275944	0.8164881854241217	0.414223	0.414223	chr10	16451087	0.3827657902910401	chr10:16451087:G:A
chr10:16451139	['G', 'A']	98663	98279.87573886508	-2740.8530720533936	0.0037599990310356	0.0042740884043155	0.8797195273825387	0.379013	0.379013	chr10	16451139	0.4213458936429072	chr10:16451139:G:A
chr10:16451160	['T', 'C']	98663	98590.9802911716	-2703.76893818338	0.0035659796899677	0.0042772192431436	0.8337144970260817	0.404444	0.404444	chr10	16451160	0.3931416030372145	chr10:16451160:T:C
chr10:16451211	['T', 'TG']	98663	98521.96855263023	-2729.880460941097	0.0032359420759798	0.004276013637637	0.7567660793916481	0.449192	0.449192	chr10	16451211	0.3475679870205392	chr10:16451211:T:TG
chr10:16452064	['T', 'G']	98663	4661.377963610562	-137.35163718996873	0.0026490033238108	0.0139721500042357	0.1895916750827769	0.84963	0.84963	chr10	16452064	0.07077016127622	chr10:16452064:T:G
chr10:16452593	['G', 'A']	98663	4921.975082027153	-103.84202352458809	0.001305646296717	0.0136334241034649	0.0957680394014279	0.923705	0.923705	chr10	16452593	0.0344667055418764	chr10:16452593:G:A
chr10:16453476	['A', 'G']	98663	111138.52891740932	-2740.5639923121826	0.0047957879622012	0.0043235664881138	1.1092203567091214	0.267338	0.267338	chr10	16453476	0.5729393053012359	chr10:16453476:A:G
chr10:16453865	['T', 'C']	98663	111093.0236316264	-2760.979246098712	0.0046441868752439	0.0043229672229955	1.074305363811163	0.282688	0.282688	chr10	16453865	0.5486926267577217	chr10:16453865:T:C
chr10:16454312	['C', 'T']	98663	111035.75889336082	-2759.364537166427	0.0044931878796659	0.0043219072350136	1.0396308007873685	0.298514	0.298514	chr10	16454312	0.5250352960918361	chr10:16454312:C:T
chr10:16455433	['A', 'G']	98663	12543.105144390614	-32.09017899135106	0.0056277238401802	0.0087514426887486	0.643062411574215	0.520185	0.520185	chr10	16455433	0.283842175229635	chr10:16455433:A:G
chr10:16455471	['G', 'A']	98663	50100.00331065324	-1537.59189801251	0.0003580689495663	0.0048809155262605	0.0733610216443656	0.941519	0.941519	chr10	16455471	0.0261709114286266	chr10:16455471:G:A
chr10:16455641	['C', 'T']	98663	4618.263828622411	-104.28431096047026	0.0132548894972849	0.0140460214427264	0.9436757270614008	0.345338	0.345338	chr10	16455641	0.4617556305057522	chr10:16455641:C:T
chr10:16456890	['G', 'A']	98663	30424.65575265659	-1452.716710293767	-0.0037866383889724	0.0059095361359886	-0.6407674480425078	0.521675	0.521675	chr10	16456890	0.2825999752810748	chr10:16456890:G:A
chr10:16457218	['T', 'C']	98663	4733.044450307996	-130.60489406943776	0.002431544455031	0.0138837511427291	0.1751359866677251	0.860973	0.860973	chr10	16457218	0.0650104677506095	chr10:16457218:T:C
chr10:16457392	['T', 'C']	98663	11761.457043210256	248.7503209059637	0.0205367680496453	0.0090830586602599	2.2609969634455305	0.0237616	0.0237616	chr10	16457392	1.6241243192558372	chr10:16457392:T:C
chr10:16457509	['G', 'A']	98663	11695.711252115918	242.6386109663524	0.0203444662047708	0.0091014393778522	2.2353020615923342	0.0253998	0.0253998	chr10	16457509	1.5951697030351148	chr10:16457509:G:A
chr10:16459802	['G', 'A']	98663	4848.294839697133	-84.73709095046593	0.0054674214424721	0.0137249097920367	0.398357550272891	0.690368	0.690368	chr10	16459802	0.1609193472834367	chr10:16459802:G:A
chr10:16460834	['A', 'G']	98663	12799.167535021388	-845.041776591575	-0.0039823507778984	0.008608241608318	-0.4626207022407876	0.643637	0.643637	chr10	16460834	0.1913589980814686	chr10:16460834:A:G
chr10:16461264	['G', 'A']	98663	4584.604075012671	-128.8262828603438	0.0062033439873475	0.0140891376964378	0.4402926652435157	0.659726	0.659726	chr10	16461264	0.1806363999061732	chr10:16461264:G:A
chr10:16462107	['C', 'T']	98663	110960.22615292548	-2700.1037190533093	0.0054051271966359	0.0043251327004266	1.2497020487030976	0.211411	0.211411	chr10	16462107	0.6748724195119622	chr10:16462107:C:T
chr10:16462192	['G', 'A']	98663	12462.020943363714	-27.525701727002343	0.0059344164261707	0.0087634593610797	0.6771773772953908	0.498295	0.498295	chr10	16462192	0.3025134706120135	chr10:16462192:G:A
chr10:16462417	['TG', 'T']	98663	12461.88415301654	-30.820330974957947	0.005660064731607	0.0087631327791153	0.645895123841597	0.518349	0.518349	chr10	16462417	0.2853777349695515	chr10:16462417:TG:T
chr10:16462611	['A', 'C']	98663	111214.42081812592	-2772.7815407121643	0.0054297075664923	0.0043465218075581	1.249207482877596	0.211592	0.211592	chr10	16462611	0.6745007563983579	chr10:16462611:A:C
chr10:16462931	['C', 'T']	98663	11520.49994923654	226.94013271869505	0.0198059630447398	0.0091701987518109	2.159818296285935	0.0307891	0.0307891	chr10	16462931	1.511603005827116	chr10:16462931:C:T
chr10:16463140	['C', 'T']	98663	51819.71851828635	-1699.7646723950093	0.0001691732267194	0.0049701714740769	0.0340377042526239	0.972847	0.972847	chr10	16463140	0.0119554560117442	chr10:16463140:C:T
chr10:16463664	['T', 'C']	98663	110941.60024539135	-2708.5508886903017	0.0054129314570751	0.0043246299241178	1.2516519452654211	0.2107	0.2107	chr10	16463664	0.6763354643918998	chr10:16463664:T:C
chr10:16463718	['C', 'T']	98663	110557.13438162157	-2785.297907411251	0.0048181719737181	0.0043172394161134	1.1160307570006425	0.264412	0.264412	chr10	16463718	0.5777188388402489	chr10:16463718:C:T
chr10:16464502	['T', 'C']	98663	60004.29809125097	-1290.7786418264411	0.0047646024970633	0.0046411849724684	1.0265918133681473	0.304615	0.304615	chr10	16464502	0.5162487147332891	chr10:16464502:T:C
chr10:16464576	['G', 'C']	98663	12454.378694506386	-26.23708561089535	0.0060307978785008	0.0087661347128735	0.687965457528761	0.491476	0.491476	chr10	16464576	0.3084976849977738	chr10:16464576:G:C
chr10:16464758	['C', 'T']	98663	59932.64468816202	-1279.0369068168372	0.0050486318858181	0.0046424915616679	1.08748326599098	0.276826	0.276826	chr10	16464758	0.557793122574216	chr10:16464758:C:T
chr10:16465256	['CTAAGG', 'C']	98663	110465.9140571938	-2777.8955726694444	0.0051077667134476	0.0043164362974193	1.1833295713182412	0.236681	0.236681	chr10	16465256	0.6258366044551726	chr10:16465256:CTAAGG:C
chr10:16465453	['A', 'T']	98663	47091.11397319708	-1259.527870764446	0.0050653310135697	0.0050039388598914	1.0122687657458056	0.311412	0.311412	chr10	16465453	0.506664656272168	chr10:16465453:A:T
chr10:16465615	['C', 'T']	98663	110425.1921583733	-2761.891047535304	0.0053341237805742	0.0043159110198636	1.2359207027263297	0.216491	0.216491	chr10	16465615	0.6645601534980594	chr10:16465615:C:T
chr10:16466044	['G', 'A']	98663	47095.11466253069	-1264.2335879555071	0.0048096999318494	0.0050025963343858	0.961440742038202	0.336333	0.336333	chr10	16466044	0.4732305189036608	chr10:16466044:G:A
chr10:16466053	['A', 'G']	98663	110452.15080338591	-2765.8566063637763	0.0055248277104046	0.0043155846433073	1.2802037654324636	0.200476	0.200476	chr10	16466053	0.6979376115297837	chr10:16466053:A:G
chr10:16466287	['C', 'T']	98663	110467.90559915628	-2769.48107813939	0.0054247814676027	0.0043164012906613	1.2567833948477771	0.208835	0.208835	chr10	16466287	0.680196713365959	chr10:16466287:C:T
chr10:16466412	['G', 'T']	98663	12434.630156702957	-36.854660033558645	0.0051861008606789	0.0087723209844899	0.5911891356743935	0.554395	0.554395	chr10	16466412	0.2561806952111876	chr10:16466412:G:T
chr10:16466415	['G', 'A']	98663	110439.74535685312	-2765.166830364466	0.0054756893709948	0.0043157804507924	1.2687599458377008	0.20453	0.20453	chr10	16466415	0.6892429816473958	chr10:16466415:G:A
chr10:16466466	['A', 'G']	98663	110514.00870288488	-2777.257068896898	0.0054184360665591	0.0043184329817822	1.2547227407296588	0.209582	0.209582	chr10	16466466	0.678646019571708	chr10:16466466:A:G
chr10:16466686	['G', 'A']	98663	110452.79243370368	-2765.5286373585395	0.0055187143465269	0.0043155564699441	1.278795535399041	0.200972	0.200972	chr10	16466686	0.6968644455275421	chr10:16466686:G:A
chr10:16467210	['C', 'T']	98663	62952.31329393043	-1542.677838291531	0.0025224638915693	0.0045636658046329	0.5527275658547618	0.580451	0.580451	chr10	16467210	0.2362344362661553	chr10:16467210:C:T
chr10:16467520	['G', 'A']	98663	63211.735715734	-1506.1903850737067	0.0021945924271489	0.0045607930328626	0.4811865856082195	0.630385	0.630385	chr10	16467520	0.2003941294251209	chr10:16467520:G:A
chr10:16467528	['G', 'A']	98663	110403.45086886872	-2766.324509313873	0.0055428598887603	0.0043150387986551	1.2845446234430062	0.198954	0.198954	chr10	16467528	0.7012473248741429	chr10:16467528:G:A
chr10:16467545	['C', 'A']	98663	110392.7343978102	-2770.963135008666	0.0054301902574521	0.0043141343702821	1.2586975257094517	0.208143	0.208143	chr10	16467545	0.6816381901699133	chr10:16467545:C:A
chr10:16468581	['A', 'G']	98663	110563.3772595934	-2788.7384789899306	0.0052240957825197	0.0043160947165958	1.2103756116455398	0.226138	0.226138	chr10	16468581	0.6456264531183954	chr10:16468581:A:G
chr10:16468798	['AC', 'A']	98663	49720.063012559935	-1625.751943637614	0.0004597619706594	0.0048851542937193	0.0941141145225625	0.925019	0.925019	chr10	16468798	0.0338493467091714	chr10:16468798:AC:A
chr10:16469075	['G', 'T']	98663	49726.07198540218	-1612.5322837778974	0.0007389859757909	0.0048844326651103	0.1512941269657773	0.879744	0.879744	chr10	16469075	0.0556436864430716	chr10:16469075:G:T
chr10:16469725	['T', 'C']	98663	17295.135326682066	247.8059694558987	0.0153403205081015	0.0076125391209253	2.0151384793457456	0.0438928	0.0438928	chr10	16469725	1.3576067138517158	chr10:16469725:T:C
chr10:16471347	['A', 'T']	98663	80981.59500831275	-1504.7395211344822	0.0059744484821511	0.0043481765679555	1.374012390890598	0.169441	0.169441	chr10	16471347	0.770981494127523	chr10:16471347:A:T
chr10:16472199	['T', 'C']	98663	11551.936678323447	220.61718225446523	0.0199414717598496	0.0091445307048624	2.180699305787896	0.029208	0.029208	chr10	16472199	1.534498180058329	chr10:16472199:T:C
chr10:16472216	['T', 'C']	98663	12910.523419049452	428.9540277560904	0.0179124912886639	0.0087465235358895	2.047955535152205	0.040567	0.040567	chr10	16472216	1.3918271079382611	chr10:16472216:T:C
chr10:16473214	['T', 'C']	98663	63945.79557758983	-1721.3374730699868	0.0005443225789416	0.0045486591996315	0.1196665995521777	0.904748	0.904748	chr10	16473214	0.0434723682528372	chr10:16473214:T:C
chr10:16473574	['G', 'A']	98663	85130.20334102966	-1849.2687229958444	0.0030484775030976	0.0047248844792463	0.6451961982325325	0.518802	0.518802	chr10	16473574	0.2849983583641919	chr10:16473574:G:A
chr10:16474491	['C', 'T']	98663	12175.110608794372	-79.01650332653652	0.0030795548087481	0.0088520906733176	0.3478901112062311	0.727923	0.727923	chr10	16474491	0.1379145581096668	chr10:16474491:C:T
chr10:16474654	['G', 'A']	98663	29440.18631433579	-1342.831011481347	-0.0029587999196956	0.0059650131675589	-0.4960257147104423	0.619877	0.619877	chr10	16474654	0.2076944774706459	chr10:16474654:G:A
chr10:16474706	['T', 'C']	98663	12179.073557741054	-82.65156691333259	0.0025362032487713	0.0088517560894361	0.286519784678447	0.774481	0.774481	chr10	16474706	0.110989232128625	chr10:16474706:T:C
chr10:16474720	['C', 'T']	98663	111218.98128092795	-2640.064727014804	0.0048575215722801	0.0043294005940191	1.1219847798308344	0.261872	0.261872	chr10	16474720	0.5819109349293758	chr10:16474720:C:T
chr10:16474817	['G', 'A']	98663	29400.257719835376	-1341.8197258442444	-0.0026356883689881	0.0059623132750606	-0.4420580146321404	0.658448	0.658448	chr10	16474817	0.1814785171407366	chr10:16474817:G:A
chr10:16474959	['G', 'T']	98663	63176.96463218075	-1710.7843702672758	0.0015732020734098	0.0045597830213775	0.3450168716437147	0.730082	0.730082	chr10	16474959	0.1366283588555283	chr10:16474959:G:T
chr10:16475015	['G', 'C']	98663	12566.764223521895	394.16081915191234	0.0194925196087162	0.0088342644570173	2.206467748792912	0.0273536	0.0273536	chr10	16475015	1.562985508188062	chr10:16475015:G:C
chr10:16475163	['T', 'C']	98663	12783.295652438346	403.25991072316793	0.0170487938244115	0.0087797522670038	1.941830851934689	0.0521604	0.0521604	chr10	16475163	1.2826590868097507	chr10:16475163:T:C
chr10:16475274	['A', 'G']	98663	12794.556152497187	407.3243061175967	0.0172784877954811	0.0087764615182737	1.968730536732271	0.0489868	0.0489868	chr10	16475274	1.309920929348174	chr10:16475274:A:G
chr10:16475384	['C', 'T']	98663	98324.9177607234	-2107.33861166811	0.0047925371582003	0.0042966165237381	1.115421199849286	0.264673	0.264673	chr10	16475384	0.5772903599796826	chr10:16475384:C:T
chr10:16476408	['T', 'C']	98663	12842.661369056674	400.8022804491021	0.0164191454200632	0.0087708570770393	1.8720115121982543	0.061208	0.061208	chr10	16476408	1.213191811044097	chr10:16476408:T:C
chr10:16476608	['C', 'T']	98663	56742.82864587556	-1381.8262888063473	0.0012056086350005	0.0047026953082232	0.2563654576753812	0.797669	0.797669	chr10	16476608	0.098177285710518	chr10:16476608:C:T
chr10:16476739	['T', 'C']	98663	12359.68941133444	320.0753972258947	0.0171933425107551	0.0089008469570873	1.9316524139385205	0.0534053	0.0534053	chr10	16476739	1.2724156409763931	chr10:16476739:T:C
chr10:16476904	['T', 'C']	98663	9874.85968869602	54.60633225206495	0.0144374328211316	0.0098860783359768	1.460380176089813	0.144189	0.144189	chr10	16476904	0.8410678701403147	chr10:16476904:T:C
chr10:16477578	['T', 'C']	98663	112232.88829301918	-2924.765841308703	0.0025774456522454	0.0043262498361206	0.5957690262651751	0.551331	0.551331	chr10	16477578	0.258587587512691	chr10:16477578:T:C
chr10:16477764	['A', 'G']	98663	78437.85023268072	-1437.233400343508	0.0037988194125791	0.0043779225139379	0.8677219389984371	0.385549	0.385549	chr10	16477764	0.4139204189689902	chr10:16477764:A:G
chr10:16478226	['A', 'G']	98663	105743.9377610608	-2976.875484297076	0.0030512889827376	0.0042831385914625	0.7123955757163056	0.476222	0.476222	chr10	16478226	0.32219054539081	chr10:16478226:A:G
chr10:16478785	['C', 'T']	98663	64953.85012925133	-1857.6498660191564	0.0019454589355916	0.0045164912102338	0.4307456485652911	0.666654	0.666654	chr10	16478785	0.1760995107292285	chr10:16478785:C:T
chr10:16479644	['T', 'G']	98663	64206.61840651268	-2057.05435346011	-0.0001584902072822	0.0045310213208631	-0.0349789144783911	0.972097	0.972097	chr10	16479644	0.0122903971489412	chr10:16479644:T:G
chr10:16480079	['G', 'A']	98663	112519.6268723926	-2665.543166008271	0.0058717289554492	0.0045242743545872	1.2978277830334792	0.19435	0.19435	chr10	16480079	0.7114154550327147	chr10:16480079:G:A
chr10:16480339	['A', 'G']	98663	103914.42904394222	-2438.124045671062	0.0049188317106673	0.0042987201597	1.1442549242401967	0.252521	0.252521	chr10	16480339	0.5977024995061682	chr10:16480339:A:G
chr10:16480657	['C', 'T']	98663	40090.06333309682	-629.2220390229312	0.0043197737377292	0.0053014353764592	0.8148309714216248	0.415171	0.415171	chr10	16480657	0.3817729898894489	chr10:16480657:C:T
chr10:16480791	['T', 'C']	98663	93853.92766699442	-2959.06690213112	0.0010666448686619	0.0042590207141154	0.2504436912285598	0.802245	0.802245	chr10	16480791	0.095692980968733	chr10:16480791:T:C
chr10:16481376	['A', 'G']	98663	39916.068546752096	-650.3731444901234	0.0044616134087436	0.0053100192300831	0.8402254710241129	0.400784	0.400784	chr10	16481376	0.3970896245919359	chr10:16481376:A:G
chr10:16481887	['G', 'A']	98663	23475.427612840445	305.23354575484046	0.0061364604386821	0.0066724097955218	0.919676792453702	0.357744	0.357744	chr10	16481887	0.4464276413941621	chr10:16481887:G:A
chr10:16482027	['A', 'G']	98663	11368.267455297408	375.6287801228156	0.0078017207314391	0.0092525458528425	0.8431971973467598	0.39912	0.39912	chr10	16482027	0.3988965090688747	chr10:16482027:A:G
chr10:16482176	['A', 'G']	98663	23384.18505341685	265.387373305793	0.0092599120441957	0.0066692354436954	1.3884518131608856	0.165003	0.165003	chr10	16482176	0.7825081595945698	chr10:16482176:A:G
chr10:16482282	['T', 'C']	98663	9970.61691688546	233.47031748021976	0.0155615181665577	0.0098110283026923	1.5861250917283851	0.112714	0.112714	chr10	16482282	0.9480221376794432	chr10:16482282:T:C
chr10:16482844	['C', 'T']	98663	78632.31540528208	-3021.8089154431063	-0.0009003836585406	0.0043445875218123	-0.2072426102639608	0.835821	0.835821	chr10	16482844	0.0778867214078191	chr10:16482844:C:T
chr10:16484841	['G', 'A']	98663	75072.30509454047	-2604.38529480779	-0.0008980152599338	0.0043785599263788	-0.2050937465817691	0.837499	0.837499	chr10	16484841	0.0770157028520021	chr10:16484841:G:A
chr10:16485173	['A', 'C']	98663	99969.29127847451	-2199.514381722679	0.0031726040998084	0.0043098829351919	0.7361230333898166	0.461658	0.461658	chr10	16485173	0.3356796342163196	chr10:16485173:A:C
chr10:16485691	['T', 'C']	98663	99280.13135378437	-2240.5043425809667	0.0033069179842384	0.0043058025715251	0.7680143084375409	0.442481	0.442481	chr10	16485691	0.354105373039182	chr10:16485691:T:C
chr10:16485708	['A', 'G']	98663	12313.248010704185	-45.705087527915545	0.0049537564171309	0.008817293940645	0.5618227599621759	0.574238	0.574238	chr10	16485708	0.2409080716022194	chr10:16485708:A:G
chr10:16486852	['C', 'T']	98663	12218.743059286217	-29.88650330895608	0.0067627426642514	0.0088475645933732	0.7643620561207004	0.444653	0.444653	chr10	16486852	0.3519787732256354	chr10:16486852:C:T
chr10:16487735	['G', 'A']	98663	26838.176149206825	-1141.331583494151	-0.0028405175526974	0.0061764970606657	-0.4598913469556948	0.645595	0.645595	chr10	16487735	0.1900398417940688	chr10:16487735:G:A
chr10:16488421	['C', 'T']	98663	45874.57954810391	-1712.3710597672268	-0.0016496892719801	0.0050199097861405	-0.3286292667120786	0.742437	0.742437	chr10	16488421	0.1293403928029066	chr10:16488421:C:T
chr10:16489270	['G', 'T']	98663	46384.93256558939	-1629.616366463301	-0.000700790818539	0.0050005421539803	-0.1401429678942384	0.888547	0.888547	chr10	16489270	0.0513195950947019	chr10:16489270:G:T
chr10:16490575	['G', 'A']	98663	22409.54264367466	228.7223133154427	0.0130831125640755	0.0067971225438797	1.9248016318104773	0.0542571	0.0542571	chr10	16490575	1.265543422658008	chr10:16490575:G:A
chr10:16493073	['T', 'C']	98663	98955.04440029195	-2135.9183381332405	0.0039998632472518	0.0043122719309353	0.9275535753108832	0.353641	0.353641	chr10	16493073	0.4514373900347318	chr10:16493073:T:C
chr10:16493252	['T', 'C']	98663	21155.715392022707	4.609706131989821	0.0114191738149031	0.0069471360607127	1.6437239338783818	0.100236	0.100236	chr10	16493252	0.9989762725465172	chr10:16493252:T:C
chr10:16493689	['A', 'G']	98663	24906.670929984863	332.93716545706195	0.0121173807466914	0.0065050496216446	1.8627653056438656	0.0624983	0.0624983	chr10	16493689	1.2041317956264896	chr10:16493689:A:G
chr10:16493889	['G', 'A']	98663	84577.85859824829	-2520.0414015501	0.0027512507676387	0.0043080856691524	0.6386248972110257	0.523068	0.523068	chr10	16493889	0.2814418482167183	chr10:16493889:G:A
chr10:16494016	['A', 'C']	98663	25473.905630347515	-4.411722381658443	0.0114793225926007	0.006387310033771	1.7972076714465377	0.0723057	0.0723057	chr10	16494016	1.1408274650710173	chr10:16494016:A:C
chr10:16494177	['G', 'A']	98663	71939.3119766428	-2655.94005451194	2.308297790894068e-05	0.0044195858934804	0.0052228825200549	0.995833	0.995833	chr10	16494177	0.0018134861340305	chr10:16494177:G:A
chr10:16494462	['G', 'A']	98663	100855.42220510116	-2241.966480449005	0.0042055622407426	0.0042984252927656	0.9783960297787946	0.327881	0.327881	chr10	16494462	0.4842837490343025	chr10:16494462:G:A
chr10:16495001	['A', 'G']	98663	5545.0678399091685	268.0595868561731	0.025430428743455	0.0130057140928096	1.9553273708757328	0.0505473	0.0505473	chr10	16495001	1.2963020374304055	chr10:16495001:A:G
chr10:16495819	['G', 'T']	98663	79310.48860502834	-2775.904716532969	-0.0005703677412965	0.0043338934480186	-0.1316063138463365	0.895296	0.895296	chr10	16495819	0.0480333558419583	chr10:16495819:G:T
chr10:16497079	['T', 'C']	98663	99758.4663307004	-2383.4578940239803	0.0034176176653878	0.0042878261363961	0.7970513627822468	0.425423	0.425423	chr10	16497079	0.3711790341722104	chr10:16497079:T:C
chr10:16497379	['C', 'A']	98663	99121.12072548846	-2379.5730033822874	0.0043416443431387	0.0042861104319149	1.0129567149764367	0.311083	0.311083	chr10	16497379	0.5071237214786357	chr10:16497379:C:A
chr10:16497484	['A', 'G']	98663	5508.334978764811	275.0113600592859	0.0266420095118402	0.0130397925302196	2.043131395694952	0.0410421	0.0410421	chr10	16497484	1.3867704257939255	chr10:16497484:A:G
chr10:16498240	['C', 'T']	98663	99123.07460946612	-2367.777091046993	0.0044787756363236	0.0042861700071768	1.0449365351407816	0.296055	0.296055	chr10	16498240	0.528627599827471	chr10:16498240:C:T
chr10:16498366	['C', 'A']	98663	93460.8927535938	-2652.7228585779994	0.0016512130141065	0.0042664632490945	0.3870215018158215	0.698741	0.698741	chr10	16498366	0.1556837729166249	chr10:16498366:C:A
chr10:16498565	['G', 'A']	98663	99355.06312972611	-2360.186217711342	0.0042595434790176	0.0042880831426191	0.9933444239180416	0.320545	0.320545	chr10	16498565	0.4941109930411921	chr10:16498565:G:A
chr10:16498921	['C', 'T']	98663	51998.108109751774	-1685.4017532531743	0.0004110806547169	0.0048076799532375	0.085504995905588	0.93186	0.93186	chr10	16498921	0.0306493299148379	chr10:16498921:C:T
chr10:16499342	['C', 'A']	98663	98653.99817523795	-2328.9419549003264	0.0054156644482439	0.004284420183705	1.26403672283157	0.20622	0.20622	chr10	16499342	0.6856692174791311	chr10:16499342:C:A
chr10:16499658	['G', 'T']	98663	13509.19076099628	100.31245563769906	0.0086295141119054	0.0084554229160248	1.020589294895072	0.307452	0.307452	chr10	16499658	0.5122226774895925	chr10:16499658:G:T
chr10:16500070	['A', 'G']	98663	100587.66325320136	-2225.178600981232	0.0039085436745033	0.0042985552522997	0.9092691486080638	0.36321	0.36321	chr10	16500070	0.4398422028683729	chr10:16500070:A:G
chr10:16500385	['G', 'A']	98663	5675.402661774246	279.5136349210953	0.0243994041501406	0.0128554990949565	1.8979740864135743	0.0577024	0.0577024	chr10	16500385	1.2388061229780627	chr10:16500385:G:A
chr10:16500786	['G', 'A']	98663	12260.106561365805	-63.99601115595227	0.0029798993935526	0.0088355032590687	0.3372642515290914	0.735918	0.735918	chr10	16500786	0.1331705744281157	chr10:16500786:G:A
chr10:16501028	['G', 'T']	98663	99385.16102837565	-2281.1291072168365	0.0047986486701722	0.0042878230775403	1.1191340182172158	0.263086	0.263086	chr10	16501028	0.5799022620797065	chr10:16501028:G:T
chr10:16502147	['A', 'G']	98663	12279.62230128322	-76.36002469783352	0.0020445529021752	0.0088295981013996	0.2315567343717618	0.816883	0.816883	chr10	16502147	0.0878401418679222	chr10:16502147:A:G
chr10:16502799	['G', 'A']	98663	98857.14758388432	-2286.5865028118883	0.0055431572548057	0.0042881000962547	1.2926837364750916	0.196123	0.196123	chr10	16502799	0.7074714721794751	chr10:16502799:G:A
chr10:16503322	['T', 'C']	98663	5691.710541825874	287.2451992030488	0.025067040275349	0.0128541969396789	1.950105509739854	0.0511664	0.0511664	chr10	16503322	1.2910151383363653	chr10:16503322:T:C
chr10:16503692	['C', 'T']	98663	5279.481592231435	233.05105235354296	0.0277842439624665	0.0133149525811632	2.0866949238537376	0.0369183	0.0369183	chr10	16503692	1.432758305414746	chr10:16503692:C:T
chr10:16503944	['C', 'T']	98663	58594.28377803008	-1905.2952283947127	0.0030057683840712	0.004638151292346	0.648053113108093	0.516952	0.516952	chr10	16503944	0.2865497801225053	chr10:16503944:C:T
chr10:16505059	['A', 'G']	98663	99503.20438163402	-2370.6413180043683	0.0042111380515544	0.0042872598103294	0.982244659259596	0.325982	0.325982	chr10	16505059	0.4868063800440158	chr10:16505059:A:G
chr10:16505996	['T', 'G']	98663	99407.39987830858	-2319.315670210131	0.004379648024214	0.0042891151238901	1.0211075939229572	0.307206	0.307206	chr10	16505996	0.5125703064092599	chr10:16505996:T:G
chr10:16506383	['A', 'G']	98663	101137.80266853224	-2139.717219343724	0.0045168256258863	0.004304283838073	1.049379129213839	0.294006	0.294006	chr10	16506383	0.53164380652559	chr10:16506383:A:G
chr10:16506576	['A', 'G']	98663	100839.70598493375	-2231.398249322248	0.003693393853813	0.0042988176829946	0.8591650370341272	0.390252	0.390252	chr10	16506576	0.4086548625468054	chr10:16506576:A:G
chr10:16506773	['AAG', 'A']	98663	5597.269247538607	293.4157361447306	0.0292348900760117	0.0129476504738987	2.2579301267783283	0.0239522	0.0239522	chr10	16506773	1.6206545906427337	chr10:16506773:AAG:A
chr10:16506903	['T', 'G']	98663	72949.36274758376	-1214.9753015998072	0.0059662758324947	0.004435443416085	1.3451362745059727	0.178584	0.178584	chr10	16506903	0.7481574537508404	chr10:16506903:T:G
chr10:16506911	['T', 'C']	98663	72959.45303262319	-1216.1337842477528	0.0059780150384867	0.0044347042502474	1.34800760121787	0.177659	0.177659	chr10	16506911	0.7504127867598961	chr10:16506911:T:C
chr10:16507422	['G', 'T']	98663	72974.06443860848	-1200.8637237007392	0.0057111689551038	0.0044356119623761	1.2875718172705988	0.197898	0.197898	chr10	16507422	0.703558594845412	chr10:16507422:G:T
chr10:16507457	['T', 'C']	98663	26703.036872573168	-1139.425239096345	-0.0019177713104586	0.0061919039423141	-0.3097223936813597	0.756773	0.756773	chr10	16507457	0.1210343710039737	chr10:16507457:T:C
chr10:16507586	['G', 'A']	98663	5595.170129738496	298.08912354413496	0.0300549411866198	0.0129467218084836	2.3214325318186395	0.0202655	0.0202655	chr10	16507586	1.693242676671257	chr10:16507586:G:A
chr10:16507628	['T', 'C']	98663	59708.91915044609	-1922.5792794128624	0.0010199624127071	0.004614513335007	0.2210335822348624	0.825067	0.825067	chr10	16507628	0.083510782906066	chr10:16507628:T:C
chr10:16507814	['T', 'C']	98663	73037.8055107813	-1197.3635117404765	0.0060000469169463	0.0044346543535149	1.352990884665174	0.176062	0.176062	chr10	16507814	0.754334369025064	chr10:16507814:T:C
chr10:16507904	['A', 'G']	98663	59654.860223010655	-1911.5528949473744	0.0013538999567649	0.0046160642326867	0.2933018018202331	0.769292	0.769292	chr10	16507904	0.1139087838418839	chr10:16507904:A:G
chr10:16508121	['C', 'T']	98663	92640.17749330524	-2446.683421702476	0.0003253084575321	0.0042757802544571	0.0760816595270538	0.939354	0.939354	chr10	16508121	0.0271707109563764	chr10:16508121:C:T
chr10:16509090	['T', 'C']	98663	97594.8700874801	-4079.603352005169	-0.0022681988336466	0.0042591526891934	-0.5325469639540357	0.594348	0.594348	chr10	16509090	0.2259591943702041	chr10:16509090:T:C
chr10:16509768	['T', 'C']	98663	16574.183841865175	-707.4161495519695	-0.0019943751237563	0.00769523098503	-0.2591702741134227	0.795504	0.795504	chr10	16509768	0.0993576322668527	chr10:16509768:T:C
chr10:16509918	['T', 'G']	98663	13792.236662037372	-595.1341863840802	0.0051631156236565	0.0083419057018178	0.6189371839256566	0.535959	0.535959	chr10	16509918	0.2708684318647088	chr10:16509918:T:G
chr10:16510058	['A', 'G']	98663	97507.6135557133	-2347.623020250515	0.0109845303457247	0.0042463575865897	2.5868123731299653	0.00968825	0.00968825	chr10	16510058	2.013754662988495	chr10:16510058:A:G
chr10:16510473	['G', 'A']	98663	94588.25660702516	-2045.3996553709635	0.0108384482513665	0.0042558908076033	2.5466932168473533	0.0108764	0.0108764	chr10	16510473	1.9635148287970856	chr10:16510473:G:A
chr10:16510515	['C', 'T']	98663	68031.65349876837	-1605.4780079258862	0.0049829910975747	0.0044759366355993	1.113284548745067	0.265589	0.265589	chr10	16510515	0.5757899162702472	chr10:16510515:C:T
chr10:16511356	['A', 'G']	98663	16518.674252176817	-722.449516163147	-0.0024824443491882	0.0077030430177547	-0.3222680106376793	0.74725	0.74725	chr10	16511356	0.1265340762886817	chr10:16511356:A:G
chr10:16511719	['G', 'T']	98663	77415.53938337066	-1914.8843183776555	0.0077281976570943	0.004353380610066	1.7752175491444422	0.0758651	0.0758651	chr10	16511719	1.119957965384769	chr10:16511719:G:T
chr10:16511959	['T', 'C']	98663	17176.182201671127	-559.0930903809675	0.001876187374223	0.0075682265772599	0.2479031719082446	0.80421	0.80421	chr10	16511959	0.0946305309373882	chr10:16511959:T:C
chr10:16512255	['T', 'C']	98663	111787.72472246167	-2766.1854155147744	0.0110070873655586	0.0042796535256661	2.571957589451229	0.010114	0.010114	chr10	16512255	1.9950770507034743	chr10:16512255:T:C
chr10:16512410	['G', 'A']	98663	94290.93648556864	-2176.292381880515	0.0105315198159254	0.0042519434444708	2.476872035920512	0.0132556	0.0132556	chr10	16512410	1.877600609628987	chr10:16512410:G:A
chr10:16512562	['C', 'T']	98663	15328.087506081738	-427.7035858517457	0.0086906668258278	0.0079348185261114	1.0952571627478362	0.273407	0.273407	chr10	16512562	0.563190370446851	chr10:16512562:C:T
chr10:16512724	['A', 'T']	98663	111105.17041836504	-2770.27493097166	0.0099084097910179	0.0042759167552672	2.317259749926692	0.0204916	0.0204916	chr10	16512724	1.68842413022534	chr10:16512724:A:T
chr10:16512728	['A', 'T']	98663	14100.429150659384	-601.7090876248739	0.0024804756972206	0.0082623577916082	0.3002140260422999	0.764015	0.764015	chr10	16512728	0.1168981147838925	chr10:16512728:A:T
chr10:16513333	['A', 'G']	98663	18420.12018407209	-632.7471430258702	0.0003846836612518	0.0073192181477474	0.0525580264840493	0.958084	0.958084	chr10	16513333	0.0185964124901307	chr10:16513333:A:G
chr10:16513465	['T', 'C']	98663	19117.3782101901	-638.477897159405	0.0011076739014457	0.00735190976403	0.150664784661148	0.88024	0.88024	chr10	16513465	0.055398900048733	chr10:16513465:T:C
chr10:16513488	['AG', 'A']	98663	93507.69370830712	-2220.5003231507208	0.0114604018105826	0.0042525737478632	2.6949331134683003	0.00704147	0.00704147	chr10	16513488	2.152336666675332	chr10:16513488:AG:A
chr10:16513803	['A', 'G']	98663	63780.11088472613	-1535.95850086583	0.0081740042129183	0.0045435197269128	1.7990467092067082	0.0720143	0.0720143	chr10	16513803	1.1425812564236684	chr10:16513803:A:G
chr10:16513863	['T', 'A']	98663	112559.83106943742	-2798.08914690966	0.0112969323996732	0.0042826561012755	2.6378331886860025	0.00834507	0.00834507	chr10	16513863	2.078570016026529	chr10:16513863:T:A
chr10:16514711	['T', 'C']	98663	112588.3993978468	-2947.401645632612	0.0101232511552128	0.004281546061864	2.364391509268396	0.0180616	0.0180616	chr10	16514711	1.743243780025154	chr10:16514711:T:C
chr10:16515187	['T', 'C']	98663	26283.697429183347	-781.5523219234083	0.0116791047961716	0.0062595550449084	1.86580431234828	0.0620717	0.0620717	chr10	16515187	1.207106360132422	chr10:16515187:T:C
chr10:16515561	['G', 'A']	98663	69769.02146057619	-1577.6783228459997	0.0062264955158187	0.0044324541143493	1.4047512631121084	0.160098	0.160098	chr10	16515561	0.7956140934048048	chr10:16515561:G:A
chr10:16516291	['C', 'T']	98663	110604.02571017249	-2767.406166092923	0.0107549999486402	0.0042708813812071	2.518215559899326	0.0117967	0.0117967	chr10	16516291	1.9282394649166537	chr10:16516291:C:T
chr10:16516431	['T', 'C']	98663	55392.42145811368	-1262.395077494184	0.0044206786460649	0.0047377235563246	0.9330807493323674	0.350781	0.350781	chr10	16516431	0.4549639381641081	chr10:16516431:T:C
chr10:16516986	['C', 'A']	98663	70709.18345396672	-1825.509854831978	0.0042011924651709	0.004421809239	0.9501071254084724	0.34206	0.34206	chr10	16516986	0.4658977086122244	chr10:16516986:C:A
chr10:16517382	['C', 'T']	98663	38884.12343639129	-1106.5007827071868	0.0096893158567941	0.0053392694217723	1.8147269020145944	0.0695689	0.0695689	chr10	16517382	1.1575848635060395	chr10:16517382:C:T
chr10:16517644	['A', 'C']	98663	42263.99714138004	-1189.0220569817675	0.0088668313093689	0.0051844613888825	1.7102704879590227	0.087219	0.087219	chr10	16517644	1.0593888969904022	chr10:16517644:A:C
chr10:16517955	['T', 'C']	98663	63465.22733448244	-1505.715755609101	0.0076448313720663	0.0045523353237461	1.6793207943599608	0.0930927	0.0930927	chr10	16517955	1.0310843735193926	chr10:16517955:T:C
chr10:16518048	['A', 'G']	98663	42487.02878893856	-1290.8206597620083	0.0068477867063856	0.0051737811637858	1.323555536967245	0.185654	0.185654	chr10	16518048	0.7312956892645751	chr10:16518048:A:G
chr10:16518257	['A', 'T']	98663	24892.27066312568	-523.0966825840205	0.0112055531180249	0.0064010751106699	1.7505736027603316	0.0800225	0.0800225	chr10	16518257	1.096787884858487	chr10:16518257:A:T
chr10:16518383	['T', 'C']	98663	14800.800164215269	-643.4844869338943	-5.383489063666521e-05	0.008086190135702	-0.0066576335373285	0.994688	0.994688	chr10	16518383	0.0023131213919608	chr10:16518383:T:C
chr10:16518410	['A', 'C']	98663	15061.373892594323	-591.1729494981473	0.0001098792680809	0.0080196347470309	0.0137012808621581	0.989068	0.989068	chr10	16518410	0.004773848939161	chr10:16518410:A:C
chr10:16518437	['T', 'C']	98663	16215.807910635369	-718.8013871156887	-0.0003070878680656	0.0077675525218999	-0.0395347012073475	0.968464	0.968464	chr10	16518437	0.0139165183541958	chr10:16518437:T:C
chr10:16518513	['G', 'A']	98663	14831.40518211401	-557.3892831605496	0.0020489863077615	0.0080749485039077	0.2537460525934029	0.799692	0.799692	chr10	16518513	0.0970772485785026	chr10:16518513:G:A
chr10:16518698	['A', 'G']	98663	15099.683473218996	-597.7151053951889	-4.8626590868486014e-05	0.0080090856899484	-0.006071428468984	0.995156	0.995156	chr10	16518698	0.0021088342003233	chr10:16518698:A:G
chr10:16518714	['T', 'C']	98663	16206.314074299327	-709.1124732134726	-8.59391653137883e-05	0.0077675244862036	-0.0110639065852228	0.991172	0.991172	chr10	16518714	0.0038509750109794	chr10:16518714:T:C
chr10:16518739	['A', 'C']	98663	26327.336820656303	-793.5810330070573	0.0111878698235277	0.006248647513875	1.7904466204382978	0.0733852	0.0733852	chr10	16518739	1.1343915178281974	chr10:16518739:A:C
chr10:16519354	['C', 'T']	98663	24460.197915610595	-508.87128664228464	0.0123619130656842	0.0064459772283155	1.917771755596888	0.0551428	0.0551428	chr10	16519354	1.2585111853888302	chr10:16519354:C:T
chr10:16519614	['T', 'G']	98663	71664.85523913836	-1711.5809759280176	0.0047839392373474	0.0044136925600026	1.0838859237048022	0.278418	0.278418	chr10	16519614	0.5553026905845693	chr10:16519614:T:G
chr10:16520212	['C', 'T']	98663	71761.81951259071	-1678.9565301913644	0.0053912470955271	0.0044122534399501	1.2218806487208596	0.221756	0.221756	chr10	16520212	0.6541246207334883	chr10:16520212:C:T
chr10:16520330	['C', 'T']	98663	15985.832885518155	-707.3145695934454	-0.0009537975037256	0.0078148594698145	-0.122049220131187	0.90286	0.90286	chr10	16520330	0.0443795873844201	chr10:16520330:C:T
chr10:16520601	['G', 'A']	98663	24385.977314885207	-512.8319288758221	0.0122692546468802	0.006453376706636	1.9012146980763875	0.0572768	0.0572768	chr10	16520601	1.2420212536395017	chr10:16520601:G:A
chr10:16523114	['AGACT', 'A']	98663	20963.54971566431	-696.7827681255384	0.0030465340773873	0.0068844007443021	0.4425271262584174	0.658109	0.658109	chr10	16523114	0.1817021699451635	chr10:16523114:AGACT:A
chr10:16524862	['A', 'G']	98663	20889.22131629653	-460.1558239007084	0.0122190516327617	0.0069098332982065	1.768356935026656	0.0770043	0.0770043	chr10	16524862	1.113485022695952	chr10:16524862:A:G
chr10:16524905	['A', 'G']	98663	48853.35946022667	-1525.3316103237023	0.0044736910143367	0.0049345709420001	0.9066018235262112	0.36462	0.36462	chr10	16524905	0.4381595132690399	chr10:16524905:A:G
chr10:16525121	['A', 'G']	98663	48371.7470827377	-1448.585019246454	0.0055527259625769	0.0049509122797325	1.121556119123359	0.262054	0.262054	chr10	16525121	0.5816092068269882	chr10:16525121:A:G
chr10:16525199	['G', 'A']	98663	13769.535174147511	-621.5976254058527	-0.0001244766924471	0.0083406325823339	-0.0149241308999512	0.988093	0.988093	chr10	16525199	0.0052021773900856	chr10:16525199:G:A
chr10:16525301	['T', 'C']	98663	60636.75002787946	-1608.5181959755037	0.0069474986684746	0.0046202445532432	1.5037079938978009	0.13266	0.13266	chr10	16525301	0.8772600070376424	chr10:16525301:T:C
chr10:16525777	['T', 'G']	98663	36056.21261885937	-937.3838693391444	0.0065350953695114	0.0055124469917907	1.1855162288623522	0.235816	0.235816	chr10	16525777	0.6274267315735345	chr10:16525777:T:G
chr10:16525950	['A', 'T']	98663	37020.392870909534	-849.9639754540474	0.0077325546429252	0.0054637325593072	1.4152513064998316	0.156998	0.156998	chr10	16525950	0.8041058800397871	chr10:16525950:A:T
chr10:16526013	['C', 'T']	98663	15238.058995407684	-630.7649197732947	8.857536296852858e-05	0.008189236892802	0.0108160704260958	0.99137	0.99137	chr10	16526013	0.0037642274841147	chr10:16526013:C:T
chr10:16527435	['G', 'A']	98663	36561.670282325504	-862.5877711357332	0.006912559071263	0.0054883043964282	1.259507230641521	0.20785	0.20785	chr10	16527435	0.6822499711577664	chr10:16527435:G:A
chr10:16527473	['T', 'C']	98663	36954.74199401896	-832.6365436237805	0.0074434579438537	0.0054650865242519	1.3620018476967364	0.1732	0.1732	chr10	16527473	0.7614521123186722	chr10:16527473:T:C
chr10:16527497	['G', 'A']	98663	14269.590925678143	-638.0714401463208	0.0020196369154146	0.0082082282274056	0.2460502875238595	0.805644	0.805644	chr10	16527497	0.0938568229467679	chr10:16527497:G:A
chr10:16527709	['A', 'C']	98663	36143.326622264125	-995.2342255263763	0.0054812270770513	0.0055057536781377	0.9955452781725764	0.319474	0.319474	chr10	16527709	0.49556448059164	chr10:16527709:A:C
chr10:16527831	['T', 'A']	98663	36406.05893443621	-931.1800398836616	0.0063660087739155	0.0054938376942647	1.158754431453486	0.246559	0.246559	chr10	16527831	0.6080791400442259	chr10:16527831:T:A
chr10:16528104	['T', 'C']	98663	23251.83440801346	-871.2313368775054	-7.706543356473917e-05	0.0065924558562393	-0.0116899430569264	0.990673	0.990673	chr10	16528104	0.0040696731947922	chr10:16528104:T:C
chr10:16528402	['A', 'G']	98663	37034.13183771949	-819.6196558869601	0.0077019750417679	0.0054630593044341	1.4098281956259464	0.158594	0.158594	chr10	16528402	0.799713247133056	chr10:16528402:A:G
chr10:16528439	['T', 'C']	98663	37102.76899994932	-813.4184485017603	0.0077030325020589	0.0054586766154788	1.4111538463765956	0.158202	0.158202	chr10	16528439	0.8007880304244774	chr10:16528439:T:C
chr10:16528792	['A', 'G']	98663	37108.66849853994	-818.6698127373754	0.007573190874163	0.0054595428525627	1.387147436823964	0.1654	0.1654	chr10	16528792	0.7814644947834721	chr10:16528792:A:G
chr10:16529332	['A', 'C']	98663	37228.51439281277	-834.520267832801	0.0073790162817809	0.0054667245429243	1.3498057609893293	0.177081	0.177081	chr10	16529332	0.7518280341674632	chr10:16529332:A:C
chr10:16529506	['A', 'G']	98663	36950.60991361829	-821.7061796004514	0.0075277954599473	0.0054681954818936	1.3766507588972443	0.168623	0.168623	chr10	16529506	0.7730831883600089	chr10:16529506:A:G
chr10:16529593	['A', 'G']	98663	14455.78381857994	-641.0826977621667	0.0011137539478109	0.0081587148188789	0.1365109545481115	0.891418	0.891418	chr10	16529593	0.0499186006494967	chr10:16529593:A:G
chr10:16529981	['C', 'T']	98663	23556.43253899875	-892.1626141237077	-0.0001383659417091	0.0065528887695863	-0.0211152587163287	0.983154	0.983154	chr10	16529981	0.0073784495006878	chr10:16529981:C:T
chr10:16530119	['A', 'G']	98663	23042.503213445787	-991.0415638215012	-0.0013097038804518	0.0066185122861936	-0.1978849360427963	0.843135	0.843135	chr10	16530119	0.0741028820051453	chr10:16530119:A:G
chr10:16530259	['T', 'C']	98663	37023.62880139484	-832.3241966177967	0.0071271734360893	0.0054628703313294	1.304657259612253	0.192013	0.192013	chr10	16530259	0.7166693669363537	chr10:16530259:T:C
chr10:16530296	['T', 'C']	98663	37016.00140895038	-819.7134706474872	0.0075598734688172	0.0054634703392344	1.3837127319110898	0.16645	0.16645	chr10	16530296	0.7787162005073138	chr10:16530296:T:C
chr10:16531845	['T', 'C']	98663	60849.50222542153	-1676.0800385599646	0.005501726135562	0.0046161254366262	1.1918493574522575	0.233323	0.233323	chr10	16531845	0.6320424481726341	chr10:16531845:T:C
chr10:16531921	['C', 'T']	98663	58594.47158411225	-1477.016322757231	0.0072342677894178	0.0046605137185109	1.5522468608308826	0.120606	0.120606	chr10	16531921	0.9186310860426876	chr10:16531921:C:T
chr10:16532102	['C', 'T']	98663	21620.515333563417	-698.0108221459188	0.0032007540577838	0.0067960184727785	0.4709748907546982	0.63766	0.63766	chr10	16532102	0.1954108251706953	chr10:16532102:C:T
chr10:16532359	['A', 'C']	98663	8821.536464721206	-221.47112949317503	0.0038892985140105	0.01030564150873	0.3773950909039316	0.705881	0.705881	chr10	16532359	0.1512685077292038	chr10:16532359:A:C
chr10:16533094	['A', 'G']	98663	21539.387446765373	-715.7250701744771	0.0027517061577378	0.0068022341721608	0.4045297600896543	0.685824	0.685824	chr10	16533094	0.1637873210799416	chr10:16533094:A:G
chr10:16533270	['G', 'A']	98663	21146.64429394112	-684.2997778333212	0.0036958885127245	0.0068559385289798	0.5390784204237173	0.589834	0.589834	chr10	16533270	0.229270196879515	chr10:16533270:G:A
chr10:16533404	['C', 'T']	98663	36172.6992052067	-1017.683983985944	0.0051064177178505	0.0055031900159326	0.927901399564005	0.353461	0.353461	chr10	16533404	0.4516584981872504	chr10:16533404:C:T
chr10:16533566	['C', 'T']	98663	22824.007328940694	-989.2871931738964	-0.0007182015896402	0.0066430800790511	-0.1081127400383334	0.913906	0.913906	chr10	16533566	0.0390984714222858	chr10:16533566:C:T
chr10:16535603	['C', 'T']	98663	23007.865571942628	-900.9136403159838	-3.4922655772684536e-05	0.0066171421372268	-0.005277603994059	0.995789	0.995789	chr10	16535603	0.0018326754753883	chr10:16535603:C:T
chr10:16535638	['A', 'G']	98663	22975.8629770412	-910.8399949317892	1.969502674299534e-06	0.0066202044957331	0.0002974987669291	0.999763	0.999763	chr10	16535638	0.0001029399910819	chr10:16535638:A:G
chr10:16535639	['C', 'A']	98663	22974.164274564657	-909.1584996702692	7.477860556092577e-05	0.006620267531495	0.0112954053903678	0.990988	0.990988	chr10	16535639	0.0039316044101195	chr10:16535639:C:A
chr10:16539630	['G', 'T']	98663	17061.902242225195	-391.4669472834122	0.0081610352985973	0.0075793807454481	1.0767416986537393	0.281598	0.281598	chr10	16539630	0.5503704340187332	chr10:16539630:G:T
chr10:16539890	['C', 'T']	98663	58529.05088147928	-1444.2613055280872	0.0069341667210736	0.0046670988204018	1.485755281366969	0.137347	0.137347	chr10	16539890	0.8621808222112002	chr10:16539890:C:T
chr10:16540768	['AT', 'A']	98663	37458.35251061933	-788.5342545785419	0.0066835977065502	0.0054436863919001	1.227770526328447	0.219536	0.219536	chr10	16540768	0.6584942530101051	chr10:16540768:AT:A
chr10:16540817	['C', 'T']	98663	18275.481850894528	-216.0957801150324	0.0084703676663936	0.0073683878692154	1.1495550745614516	0.25033	0.25033	chr10	16540817	0.6014871006365776	chr10:16540817:C:T
chr10:16541026	['A', 'G']	98663	25427.833441670653	-722.8092238079623	0.0052594653233629	0.0063407693106885	0.8294680133681974	0.406842	0.406842	chr10	16541026	0.3905742194004906	chr10:16541026:A:G
chr10:16541055	['A', 'G']	98663	58448.45315291526	-1534.7978393179092	0.0061752092640511	0.0046685487427286	1.3227256700851957	0.18593	0.18593	chr10	16541055	0.7306505307052799	chr10:16541055:A:G
chr10:16541064	['G', 'A']	98663	33229.65571010116	-826.9834983191766	0.0044374686534376	0.0057205443661996	0.7757074098851212	0.437924	0.437924	chr10	16541064	0.3586012530678713	chr10:16541064:G:A
chr10:16541147	['G', 'T']	98663	58752.12320823954	-1443.2326771298822	0.0068724793792912	0.0046625695370195	1.473968232479034	0.140493	0.140493	chr10	16541147	0.8523453137454273	chr10:16541147:G:T
chr10:16541250	['C', 'T']	98663	40883.87320060014	-1184.2412292355891	0.0035333136023605	0.0052501450712767	0.6729935181584112	0.500953	0.500953	chr10	16541250	0.30020301824084	chr10:16541250:C:T
chr10:16541946	['C', 'T']	98663	42983.40619994729	-1021.6214289849404	0.0067586095152227	0.0051515348877053	1.3119603501769814	0.189537	0.189537	chr10	16541946	0.722305997689031	chr10:16541946:C:T
chr10:16542367	['T', 'C']	98663	3850.2731714239376	-79.6763229367903	0.0162038690948437	0.0153405108645812	1.056279627053092	0.290843	0.290843	chr10	16542367	0.5363413843254967	chr10:16542367:T:C
chr10:16542423	['T', 'C']	98663	14753.89722979616	-561.5064492541994	0.0015942386385653	0.0080816894563299	0.1972655157291014	0.84362	0.84362	chr10	16542423	0.0738531328364422	chr10:16542423:T:C
chr10:16544308	['C', 'T']	98663	18045.10923909738	-306.8254331714789	0.0099754238184169	0.0073869408503911	1.350413387686559	0.176887	0.176887	chr10	16544308	0.7523040836291395	chr10:16544308:C:T
chr10:16546366	['C', 'T']	98663	20429.07059085887	-791.6705134925938	0.0012825772647369	0.0069711374208337	0.1839839307863735	0.854026	0.854026	chr10	16546366	0.0685289074320184	chr10:16546366:C:T
chr10:16547491	['G', 'A']	98663	24965.7956167383	-372.5262438010251	0.004530825738955	0.0064312154713263	0.7045053550383703	0.48112	0.48112	chr10	16547491	0.3177465892435577	chr10:16547491:G:A
chr10:16547555	['A', 'G']	98663	46913.21566241847	-1014.0862485832412	0.0087667500150869	0.0050286205153099	1.7433707690600522	0.081272	0.081272	chr10	16547555	1.0900590526837846	chr10:16547555:A:G
chr10:16547699	['A', 'G']	98663	27054.016269310298	-241.90464840398832	0.0083043865271265	0.006231123600465	1.3327269782462354	0.182624	0.182624	chr10	16547699	0.7384421491311359	chr10:16547699:A:G
chr10:16548830	['T', 'C']	98663	47488.55169861821	-1153.80884220846	0.008043928245344	0.0050110270752153	1.6052454166790335	0.108443	0.108443	chr10	16548830	0.9647984764712656	chr10:16548830:T:C
chr10:16549222	['A', 'G']	98663	47048.64389714682	-1036.1653575560558	0.0078691663512013	0.0050275838323335	1.5651984359948328	0.11754	0.11754	chr10	16549222	0.92981431362162	chr10:16549222:A:G
chr10:16549243	['G', 'C']	98663	46507.42753160387	-1106.4433568931884	0.0080283013646364	0.0050389114041406	1.5932610678646608	0.111105	0.111105	chr10	16549243	0.954266396292724	chr10:16549243:G:C
chr10:16549271	['A', 'C']	98663	17816.34751140395	-789.3862187334857	0.0068970002119497	0.0074330076960005	0.9278882108060752	0.353468	0.353468	chr10	16549271	0.4516498974327945	chr10:16549271:A:C
chr10:16549272	['G', 'T']	98663	17813.166546715187	-788.4778664165503	0.0069799913163055	0.0074338780786434	0.9389434750561956	0.347762	0.347762	chr10	16549272	0.4587178751565737	chr10:16549272:G:T
chr10:16549695	['G', 'T']	98663	19200.55685976382	-831.5795468219787	0.0052208931562182	0.0071887259571676	0.7262612578815433	0.46768	0.46768	chr10	16549695	0.3300512019866388	chr10:16549695:G:T
chr10:16549953	['T', 'C']	98663	47008.19387734416	-1014.8856622521294	0.0085457867286994	0.00502784933517	1.6996902967877694	0.0891923	0.0891923	chr10	16549953	1.049672636788156	chr10:16549953:T:C
chr10:16550459	['T', 'C']	98663	19598.38367578636	-731.5443677292387	0.0068258124755688	0.0071232396621186	0.9582455173968718	0.337941	0.337941	chr10	16550459	0.4711591151396594	chr10:16550459:T:C
chr10:16550638	['C', 'T']	98663	22066.0128530014	-800.8953894281458	0.0043137245050341	0.0067415305744797	0.6398731649106254	0.522257	0.522257	chr10	16550638	0.282115730302178	chr10:16550638:C:T
chr10:16551744	['G', 'C']	98663	19079.90076838861	-804.1350037050355	0.0069139882306728	0.0072097230490053	0.9589811125444916	0.337571	0.337571	chr10	16551744	0.4716348697506025	chr10:16551744:G:C
chr10:16551788	['A', 'G']	98663	10731.066532176308	-652.6922180594039	-0.0020423158239294	0.0093696142552438	-0.21797224179068	0.827451	0.827451	chr10	16551788	0.0822577148449241	chr10:16551788:A:G
chr10:16553397	['A', 'G']	98663	84109.68981110648	-3390.613687755447	-0.0053934570538623	0.0042951597121448	-1.2557058212787744	0.209226	0.209226	chr10	16553397	0.6793843477449774	chr10:16553397:A:G
chr10:16553659	['T', 'A']	98663	21730.083437237085	-791.9194352595542	0.0038629203873048	0.0067868054669133	0.5691809506161847	0.569235	0.569235	chr10	16553659	0.2447084047234634	chr10:16553659:T:A
chr10:16554312	['A', 'G']	98663	19229.26225718805	-796.0022851299738	0.0063419266855371	0.0071821598003584	0.8830110804859325	0.377232	0.377232	chr10	16554312	0.4233914738510509	chr10:16554312:A:G
chr10:16554889	['T', 'A']	98663	19124.74455166542	-789.6621318493502	0.0071189121614903	0.0072025743078582	0.9883844105188004	0.322967	0.322967	chr10	16554889	0.4908418505793253	chr10:16554889:T:A
chr10:16555376	['T', 'A']	98663	19089.51526609225	-785.7233992268107	0.0073986300158097	0.0072068439896646	1.0266116522600013	0.304606	0.304606	chr10	16555376	0.5162615463669243	chr10:16555376:T:A
chr10:16555500	['A', 'G']	98663	22187.27270791938	-779.9976435519123	0.0050809886116689	0.0067250773648494	0.7555286483730577	0.449934	0.449934	chr10	16555500	0.346851187420204	chr10:16555500:A:G
chr10:16555945	['T', 'A']	98663	23528.05397076415	-542.4024598474014	0.0032144670738987	0.0065723988186376	0.4890858212656512	0.624782	0.624782	chr10	16555945	0.2042714909958034	chr10:16555945:T:A
chr10:16556544	['A', 'G']	98663	22981.096326555435	-673.8606479487469	0.0044738900190008	0.0066271763772482	0.6750823826509551	0.499625	0.499625	chr10	16556544	0.3013558387318387	chr10:16556544:A:G
chr10:16556648	['ATCTCACTAATGG', 'A']	98663	22770.61583690682	-696.6669192168235	0.0044398326855148	0.0066530269993221	0.6673402476748126	0.504556	0.504556	chr10	16556648	0.2970906249844797	chr10:16556648:ATCTCACTAATGG:A
chr10:16556884	['A', 'C']	98663	45842.262217625816	-1107.6725644351966	0.0080531259737337	0.0050620084959898	1.590895388680891	0.111636	0.111636	chr10	16556884	0.9521957329953864	chr10:16556884:A:C
chr10:16558133	['T', 'C']	98663	23989.59237631792	-742.4588043028388	0.0054952543691607	0.0065123364202351	0.8438222497360349	0.398771	0.398771	chr10	16558133	0.3992764326019146	chr10:16558133:T:C
chr10:16558509	['T', 'C']	98663	19399.16282487938	-807.6877915829289	0.0061379518565288	0.0071544173287808	0.8579247721316244	0.390936	0.390936	chr10	16558509	0.4078943349874072	chr10:16558509:T:C
chr10:16559416	['G', 'C']	98663	21996.337664838786	-795.9390977803503	0.0044072764512954	0.0067489214850912	0.6530341864298445	0.513736	0.513736	chr10	16559416	0.2892600000659311	chr10:16559416:G:C
chr10:16560462	['A', 'T']	98663	23130.98555440668	-694.0632482939501	0.0044177108301164	0.0066051768961965	0.6688255136149703	0.503608	0.503608	chr10	16560462	0.2979073795803399	chr10:16560462:A:T
chr10:16561049	['T', 'A']	98663	25621.4534174084	-268.8053457025301	0.0054967303866402	0.0063853710829806	0.8608317849045781	0.389333	0.389333	chr10	16561049	0.4096787837709083	chr10:16561049:T:A
chr10:16561947	['T', 'G']	98663	45045.783738024016	-1057.3947271896066	0.0080959258205178	0.0050933063407965	1.589522655582459	0.111946	0.111946	chr10	16561947	0.95099141980682	chr10:16561947:T:G
chr10:16562095	['G', 'A']	98663	44742.746092273264	-1055.9828759620832	0.0082316254500529	0.0051306613902662	1.604398502241797	0.108629	0.108629	chr10	16562095	0.9640542184057072	chr10:16562095:G:A
chr10:16562167	['T', 'C']	98663	2040.579104780252	72.0899724944235	0.0289652231868798	0.021022206058337	1.3778393716863382	0.168256	0.168256	chr10	16562167	0.7740294399097501	chr10:16562167:T:C
chr10:16562998	['A', 'G']	98663	46932.41641744139	-1002.4123802807944	0.0093656294272405	0.0050269438216465	1.863086153243107	0.0624531	0.0624531	chr10	16562998	1.204445999571996	chr10:16562998:A:G
chr10:16563192	['C', 'A']	98663	125621.1970537244	-4261.101757141053	-0.0003986160631983	0.0044261038000726	-0.0900602609436672	0.92824	0.92824	chr10	16563192	0.0323397207640307	chr10:16563192:C:A
chr10:16563483	['A', 'G']	98663	19318.783223020702	-811.7850669291537	0.0056422281039822	0.0071670037674177	0.7872506122617979	0.431137	0.431137	chr10	16563483	0.3653847045729324	chr10:16563483:A:G
chr10:16564003	['C', 'G']	98663	44917.28415461189	-1053.6339217747332	0.0077568477764595	0.0050969654936548	1.5218560506473704	0.128048	0.128048	chr10	16564003	0.8926272004501168	chr10:16564003:C:G
chr10:16564428	['T', 'C']	98663	47490.551585325	-1024.6310125309546	0.0095263077942189	0.0050170124647737	1.8988009021517376	0.0575936	0.0575936	chr10	16564428	1.2396257742002503	chr10:16564428:T:C
chr10:16567781	['C', 'T']	98663	21868.86660435432	-917.2077904744938	-0.0017033179997908	0.006777811636653	-0.2513079576569588	0.801577	0.801577	chr10	16567781	0.096054752699869	chr10:16567781:C:T
chr10:16568996	['G', 'A']	98663	21442.30397234864	-922.6168673663508	-0.0025493534639234	0.006831758041289	-0.3731621419429646	0.709029	0.709029	chr10	16568996	0.1493360013720716	chr10:16568996:G:A
chr10:16569096	['T', 'C']	98663	23001.89585572068	-291.7766143376368	0.0061198967438086	0.0066998995666638	0.9134311168273208	0.361018	0.361018	chr10	16569096	0.442471144061684	chr10:16569096:T:C
chr10:16570311	['A', 'C']	98663	45294.93627137892	-1261.9846232879504	0.0022990151713592	0.0050803509192164	0.4525307814196939	0.650888	0.650888	chr10	16570311	0.1864937351900624	chr10:16570311:A:C
chr10:16570697	['A', 'G']	98663	25330.824149535747	-443.7022814724865	0.0069099400168046	0.0064158328312295	1.077013725041278	0.281477	0.281477	chr10	16570697	0.5505570863585431	chr10:16570697:A:G
chr10:16571663	['T', 'C']	98663	24103.57336361426	-938.1643525607756	-0.0003497734253861	0.0064938161562411	-0.0538625389094235	0.957045	0.957045	chr10	16571663	0.0190676413326452	chr10:16571663:T:C
chr10:16572194	['T', 'C']	98663	24406.46320793926	-881.3188672240277	0.0013575213111765	0.0064610745994423	0.2101076671199165	0.833584	0.833584	chr10	16572194	0.0790506299111505	chr10:16572194:T:C
chr10:16572236	['TAA', 'T']	98663	24386.69626130328	-879.4642362595068	0.0013324029121321	0.0064633889063217	0.2061461767879859	0.836677	0.836677	chr10	16572236	0.077442169475357	chr10:16572236:TAA:T
chr10:16572263	['A', 'G']	98663	21316.29630943572	-503.6243042082692	0.0068029615606911	0.0068759743354151	0.9893814649150248	0.322479	0.322479	chr10	16572263	0.4914985615901679	chr10:16572263:A:G
chr10:16572296	['A', 'G']	98663	19250.341344740547	-725.0836766624305	0.006022727840856	0.0071709955000057	0.8398733259351843	0.400981	0.400981	chr10	16572296	0.3968762054113613	chr10:16572296:A:G
chr10:16572579	['A', 'G']	98663	46843.54965193906	-1238.8269102340278	0.0041156055778525	0.005034344271649	0.8175057874030773	0.413641	0.413641	chr10	16572579	0.3833764206122234	chr10:16572579:A:G
chr10:16573690	['G', 'A']	98663	24312.47851647628	-1109.875362371172	-0.0043939787598017	0.0064708863494425	-0.6790381599238288	0.497115	0.497115	chr10	16573690	0.3035431322161724	chr10:16573690:G:A
chr10:16574189	['G', 'A']	98663	18911.833622253984	-676.7950138032037	0.0078067761566418	0.0072261230362387	1.0803547237559017	0.279987	0.279987	chr10	16574189	0.5528621327982546	chr10:16574189:G:A
chr10:16575360	['T', 'G']	98663	26654.592684954296	-861.6510960331901	-0.0037128638262209	0.0062403726385207	-0.5949746980335943	0.551862	0.551862	chr10	16575360	0.2581695094652418	chr10:16575360:T:G
chr10:16575575	['A', 'G']	98663	2310.7494601088897	76.1581653014762	0.0072533438338289	0.0198922081790182	0.3646324112714444	0.715387	0.715387	chr10	16575575	0.1454589561070413	chr10:16575575:A:G
chr10:16575881	['G', 'T']	98663	20672.09522264908	-533.4225950763002	0.0072657556102533	0.0069553258219486	1.0446319548862886	0.296196	0.296196	chr10	16575881	0.5284208107360037	chr10:16575881:G:T
chr10:16581665	['C', 'G']	98663	25965.89495397964	-25.251986384526187	0.0086882234574802	0.0063835601111648	1.361031040075034	0.173507	0.173507	chr10	16581665	0.7606829992589975	chr10:16581665:C:G
chr10:16582752	['A', 'G']	98663	22250.63804010625	-432.1056357905309	0.0097892381436859	0.0067153407813952	1.457742572172491	0.144915	0.144915	chr10	16582752	0.8388866588347836	chr10:16582752:A:G
chr10:16583257	['T', 'C']	98663	18891.850621565165	-645.4631307872208	0.0074478818404503	0.00723095894473	1.0299991878502266	0.303013	0.303013	chr10	16583257	0.5185387388008201	chr10:16583257:T:C
chr10:16583672	['CT', 'C']	98663	24973.53119519933	-92.52875037405607	0.0110816840104966	0.0064555797942921	1.7166055356166092	0.0860544	0.0860544	chr10	16583672	1.065226919097408	chr10:16583672:CT:C
chr10:16583859	['T', 'C']	98663	24904.786341334853	-118.8644799334448	0.0102472594199886	0.006458277107509	1.586686239906634	0.112587	0.112587	chr10	16583859	0.948511752950068	chr10:16583859:T:C
chr10:16583949	['C', 'T']	98663	3623.257064952968	192.7357008146897	0.0056734535053808	0.01598383227887	0.3549495143840407	0.722628	0.722628	chr10	16583949	0.1410852146336193	chr10:16583949:C:T
chr10:16584870	['T', 'C']	98663	4554.031160582019	333.082538034297	0.0063676147693307	0.014488377864221	0.4394981155934337	0.660302	0.660302	chr10	16584870	0.1802573872830272	chr10:16584870:T:C
chr10:16585715	['A', 'G']	98663	4695.333127229972	345.6853484508707	0.0069304186736402	0.0142725433213588	0.4855769933638189	0.627268	0.627268	chr10	16585715	0.2025468673772242	chr10:16585715:A:G
chr10:16586548	['T', 'C']	98663	3599.437785729492	186.2014817373106	0.0072365863441439	0.0160556466094107	0.450719084705209	0.652193	0.652193	chr10	16586548	0.1856238667960657	chr10:16586548:T:C
chr10:16589469	['G', 'A']	98663	20651.55833992255	-708.0117491814659	0.005954339441301	0.0069356305254961	0.8585145098794184	0.390611	0.390611	chr10	16589469	0.4082555307050145	chr10:16589469:G:A
chr10:16589500	['C', 'T']	98663	33191.02767247147	-686.5546093881015	0.003916174417565	0.005703041972904	0.6866816755288451	0.492285	0.492285	chr10	16589500	0.3077833970455974	chr10:16589500:C:T
chr10:16590103	['G', 'A']	98663	26167.917477598025	-365.0644282240495	0.0058737559012268	0.0062955370526179	0.9330031500305966	0.350821	0.350821	chr10	16590103	0.454914417839779	chr10:16590103:G:A
chr10:16590183	['G', 'A']	98663	2402.2191294828394	81.28746467077332	0.0174830633795178	0.0194796234230428	0.8975052032492984	0.369452	0.369452	chr10	16590183	0.432441978079061	chr10:16590183:G:A
chr10:16590359	['A', 'G']	98663	29176.99277311441	-1082.145997262015	0.0030639618181667	0.0059935217480473	0.5112122633349939	0.609204	0.609204	chr10	16590359	0.2152372537729213	chr10:16590359:A:G
chr10:16590977	['T', 'C']	98663	2478.2511834409497	100.27144041643731	0.0225687038863691	0.0192083041169762	1.1749451564765168	0.240019	0.240019	chr10	16590977	0.6197543780027783	chr10:16590977:T:C
chr10:16591004	['C', 'T']	98663	27805.354608491147	-290.06038987446345	0.0069471106690165	0.0061540544194469	1.1288672792791006	0.258957	0.258957	chr10	16591004	0.5867723448496622	chr10:16591004:C:T
chr10:16591060	['T', 'C']	98663	35060.305269988035	-736.9462698563666	0.0047819654107033	0.0055787442621925	0.8571759496327859	0.39135	0.39135	chr10	16591060	0.407434661844098	chr10:16591060:T:C
chr10:16591151	['A', 'G']	98663	28952.62969271167	-1231.067583055196	0.0036184879357639	0.0060054750280889	0.602531509803882	0.546822	0.546822	chr10	16591151	0.2621540210127757	chr10:16591151:A:G
chr10:16591370	['G', 'A']	98663	2950.0897020068924	103.31831838830378	-0.0019031421852976	0.0175981663169161	-0.1081443458951882	0.913881	0.913881	chr10	16591370	0.0391103517585047	chr10:16591370:G:A
chr10:16592300	['C', 'T']	98663	21773.64824482266	-751.7409368239324	0.0069013724948331	0.0067800846678195	1.017888836637881	0.308733	0.308733	chr10	16592300	0.5104169469612874	chr10:16592300:C:T
chr10:16593101	['A', 'G']	98663	8816.804265412451	390.0761783734144	-0.0071513887254569	0.0107018694961039	-0.6682373325576811	0.503984	0.503984	chr10	16593101	0.2975832508997322	chr10:16593101:A:G
chr10:16599457	['A', 'C']	98663	3171.321429657487	-80.34116233577568	-0.0483095617319281	0.0170567508237372	-2.832283957897635	0.00462261	0.00462261	chr10	16599457	2.335112745539345	chr10:16599457:A:C
chr10:16599826	['C', 'A']	98663	2960.120009325049	-71.49322741969975	-0.046079604391506	0.0176183146587428	-2.615437701280897	0.00891267	0.00891267	chr10	16599826	2.049992173341166	chr10:16599826:C:A
chr10:16600956	['G', 'A']	98663	2974.090431785932	-63.70576653405457	-0.0435913532459463	0.0175701399315089	-2.4809906703004043	0.0131034	0.0131034	chr10	16600956	1.8826160013173951	chr10:16600956:G:A
chr10:16601816	['T', 'C']	98663	3275.7968450612834	-80.37313650976992	-0.049760577458845	0.0168129828537482	-2.9596519482413983	0.0030806	0.0030806	chr10	16601816	2.5113646889178702	chr10:16601816:T:C
chr10:16603913	['T', 'C']	98663	3233.262166134509	-65.5341177218062	-0.0437747085886496	0.0168983260103995	-2.5904760366032624	0.00958574	0.00958574	chr10	16603913	2.018374354824372	chr10:16603913:T:C
chr10:16604847	['G', 'A']	98663	2005.0203219071168	135.73808335123354	0.0326059162973656	0.0213217754372255	1.5292308275810438	0.12621	0.12621	chr10	16604847	0.8989062332633413	chr10:16604847:G:A
chr10:16605001	['G', 'A']	98663	33027.6780193604	-1170.4745421939683	-0.0020766219000014	0.00569772655235	-0.3644649986133393	0.715512	0.715512	chr10	16605001	0.1453830782003883	chr10:16605001:G:A
chr10:16605092	['G', 'C']	98663	33373.103323128074	-1147.2874349108245	-0.0015058285945916	0.0056762734352963	-0.265284717474686	0.790791	0.790791	chr10	16605092	0.1019382820399273	chr10:16605092:G:C
chr10:16605170	['G', 'A']	98663	2988.151432220398	-57.20061505893531	-0.0435839120606111	0.0175363220694452	-2.4853507986461145	0.012944	0.012944	chr10	16605170	1.887931495731803	chr10:16605170:G:A
chr10:16605185	['G', 'A']	98663	4190.212349733422	-91.72869200488302	-0.0408275067339051	0.0148910018005107	-2.741756886531633	0.00611226	0.00611226	chr10	16605185	2.213798180256373	chr10:16605185:G:A
chr10:16607680	['G', 'A']	98663	34657.376675249885	-958.088898212134	0.0005377023838453	0.0056136998920082	0.0957839560698401	0.923692	0.923692	chr10	16607680	0.0344728177400286	chr10:16607680:G:A
chr10:16608414	['GCTACCTA', 'G']	98663	28867.80366953877	-1285.2026846990914	0.0049092852924971	0.0060162568192215	0.8160032791173938	0.4145	0.4145	chr10	16608414	0.3824754651137076	chr10:16608414:GCTACCTA:G
chr10:16608661	['T', 'C']	98663	3280.7980616186287	-61.42294701703166	-0.0457381089531326	0.0168096860398211	-2.720937728687009	0.00651084	0.00651084	chr10	16608661	2.186362977049187	chr10:16608661:T:C
chr10:16610591	['G', 'A']	98663	29184.47899815524	-1226.787206925814	0.0060835672949319	0.0059855839536425	1.0163698883932235	0.309456	0.309456	chr10	16610591	0.509401092413307	chr10:16610591:G:A
chr10:16610718	['T', 'C']	98663	11111.90099842887	-598.77996196193	0.0010632236333907	0.0092519585455406	0.1149187632172415	0.90851	0.90851	chr10	16610718	0.0416702880357295	chr10:16610718:T:C
chr10:16611880	['G', 'A']	98663	29167.660662517486	-1233.4966847330045	0.0055872094333996	0.0059873633496918	0.933166922913938	0.350736	0.350736	chr10	16611880	0.4550196552791956	chr10:16611880:G:A
chr10:16612428	['C', 'T']	98663	34632.318292868375	-985.2428691630172	-0.000405421188831	0.0056142246702059	-0.0722132106651489	0.942432	0.942432	chr10	16612428	0.0257499759658479	chr10:16612428:C:T
chr10:16614338	['G', 'T']	98663	34563.254744140795	-982.700123569352	-0.0003054584315512	0.0056195379474304	-0.0543565030450364	0.956651	0.956651	chr10	16614338	0.0192464701835051	chr10:16614338:G:T
chr10:16618909	['G', 'C']	98663	10502.064437979585	-584.6557549375243	-0.0004271006363721	0.0095016479773404	-0.0449501641600148	0.964147	0.964147	chr10	16618909	0.0158567457426387	chr10:16618909:G:C
chr10:16620090	['T', 'C']	98663	3498.248195750892	-42.64391272571987	-0.0411376376323627	0.0163250309329868	-2.5199117723715254	0.01174	0.01174	chr10	16620090	1.9303319030884043	chr10:16620090:T:C
chr10:16620793	['T', 'C']	98663	35315.243708555565	-1092.8310555987143	-0.0021272723260072	0.0055773482217957	-0.3814128581202954	0.702898	0.702898	chr10	16620793	0.1531076924070901	chr10:16620793:T:C
chr10:16621837	['C', 'T']	98663	37758.59243190644	-764.4365796770411	0.0026588668290968	0.0054450246592795	0.4883112557746754	0.62533	0.62533	chr10	16621837	0.2038907356853556	chr10:16621837:C:T
chr10:16622476	['T', 'C']	98663	31115.415189206167	-1033.0950307520525	0.003368294359511	0.0058310174325821	0.5776512244141008	0.563501	0.563501	chr10	16622476	0.2491053089096288	chr10:16622476:T:C
chr10:16622821	['G', 'C']	98663	31095.097141409027	-1016.3020811356956	0.004112302183196	0.00583127377873	0.7052150763690613	0.480678	0.480678	chr10	16622821	0.3181457545038609	chr10:16622821:G:C
chr10:16624429	['A', 'C']	98663	3927.074678616329	65.18341844040808	-0.0354297260271749	0.0155310831621022	-2.2812141083390696	0.0225379	0.0225379	chr10	16624429	1.647086552393726	chr10:16624429:A:C
chr10:16624501	['T', 'C']	98663	28942.333634096387	-1251.8664102448288	0.0039405119155931	0.0060063413197089	0.6560586063703798	0.511788	0.511788	chr10	16624501	0.2909099013227691	chr10:16624501:T:C
chr10:16625233	['T', 'C']	98663	29329.539937754074	-1278.3840651210865	0.0033477635833596	0.0059722374129821	0.5605543369864128	0.575103	0.575103	chr10	16625233	0.2402543669179287	chr10:16625233:T:C
chr10:16627478	['G', 'C']	98663	10551.283311877223	-591.7838339329592	0.0085864715087711	0.0094763915386094	0.906090833603426	0.36489	0.36489	chr10	16627478	0.4378380385381438	chr10:16627478:G:C
chr10:16628108	['A', 'G']	98663	29064.59710676776	-1243.596352880037	0.004469679645845	0.0059956185547994	0.7454909956316546	0.455977	0.455977	chr10	16628108	0.3410570630921485	chr10:16628108:A:G
chr10:16628492	['TGA', 'T']	98663	32239.921217220297	-1266.0157670043598	-0.0002252044393471	0.0057492996249201	-0.0391707606211663	0.968754	0.968754	chr10	16628492	0.0137864912734101	chr10:16628492:TGA:T
chr10:16629200	['T', 'C']	98663	33603.47117918981	-898.3879024909984	0.005209352797502	0.0056731728069487	0.9182432784563604	0.358494	0.358494	chr10	16629200	0.4455181085839	chr10:16629200:T:C
chr10:16631254	['G', 'A']	98663	2553.0517529723	-112.91740011582446	-0.0442543624387601	0.0188795552027933	-2.344036284933891	0.0190783	0.0190783	chr10	16631254	1.7194603263568682	chr10:16631254:G:A
chr10:16633921	['C', 'T']	98663	2796.113360159743	-106.04158680806052	-0.0384894586385142	0.01806364489301	-2.130769225507098	0.0331106	0.0331106	chr10	16633921	1.4800329492893645	chr10:16633921:C:T
chr10:16634552	['T', 'C']	98663	36052.01946235251	-1047.8879980013323	0.0013486036295824	0.0055268410814514	0.2440098439067576	0.807224	0.807224	chr10	16634552	0.0930059343422344	chr10:16634552:T:C
chr10:16635599	['T', 'C']	98663	44323.24619392244	-1607.7113586752998	0.0041318459212754	0.0050902870809019	0.8117117670588032	0.416959	0.416959	chr10	16635599	0.3799066475422471	chr10:16635599:T:C
chr10:16635977	['T', 'C']	98663	37496.74111922142	-936.5737759834734	0.0015372697793843	0.0054647311570966	0.2813074852525864	0.778475	0.778475	chr10	16635977	0.1087553298349524	chr10:16635977:T:C
chr10:16638770	['G', 'A']	98663	20239.641112969435	-273.027574752976	0.0142781226078703	0.0070411189063303	2.0278201231672828	0.0425813	0.0425813	chr10	16638770	1.370781083757065	chr10:16638770:G:A
chr10:16639075	['C', 'T']	98663	56359.85348323266	-2384.224349054421	-0.0011002402428045	0.0047060222890952	-0.233794099393463	0.815145	0.815145	chr10	16639075	0.0887651310162511	chr10:16639075:C:T
chr10:16639487	['T', 'C']	98663	8152.413144397818	-304.8996212293444	0.0057946928570455	0.0106450750804217	0.544354343512627	0.586199	0.586199	chr10	16639487	0.2319549267622239	chr10:16639487:T:C
chr10:16639522	['C', 'A']	98663	48966.955661878754	-1064.380930343002	0.0030546767446018	0.004931837467599	0.6193790376650365	0.535668	0.535668	chr10	16639522	0.2711042969508632	chr10:16639522:C:A
chr10:16640263	['A', 'G']	98663	48704.43008758058	-1092.2451179253535	0.0033485581227173	0.0049403226211201	0.67780150802341	0.497899	0.497899	chr10	16640263	0.3028587459778404	chr10:16640263:A:G
chr10:16640905	['G', 'A']	98663	47706.90120315841	-837.283330640563	0.0031003104680984	0.0049798176613678	0.6225750979096699	0.533565	0.533565	chr10	16640905	0.2728126663579978	chr10:16640905:G:A
chr10:16641093	['T', 'A']	98663	118745.44254999953	-2775.239168508413	0.0050327066748856	0.004367236301438	1.152377917638332	0.249169	0.249169	chr10	16641093	0.6035059907705008	chr10:16641093:T:A
chr10:16641372	['G', 'C']	98663	62326.79284859795	-2358.572929756758	0.0032935689479238	0.0045832372322343	0.7186119288698244	0.472382	0.472382	chr10	16641372	0.3257066594277237	chr10:16641372:G:C
chr10:16641595	['C', 'T']	98663	53102.53509919007	-803.1774735386279	0.0010110551971403	0.0048229479370006	0.2096342756229545	0.833954	0.833954	chr10	16641595	0.0788579039151717	chr10:16641595:C:T
chr10:16641790	['A', 'G']	98663	53190.556064722834	-773.7039060703106	0.0014295625670868	0.0048218065266969	0.2964786245926179	0.766865	0.766865	chr10	16641790	0.1152810831375727	chr10:16641790:A:G
chr10:16641899	['G', 'A']	98663	53059.14228656005	-763.1622410103942	0.0014885533842499	0.0048263163883172	0.3084243270609351	0.75776	0.75776	chr10	16641899	0.1204683236292118	chr10:16641899:G:A
chr10:16642861	['A', 'G']	98663	53347.73271833344	-811.8288881892503	0.00066107528688	0.0048179209455907	0.1372117339295535	0.890864	0.890864	chr10	16642861	0.0501885906406691	chr10:16642861:A:G
chr10:16643231	['G', 'A']	98663	53151.5453891074	-767.2679236227907	0.0014356477371517	0.0048261625787036	0.2974718969242331	0.766107	0.766107	chr10	16643231	0.1157105694479704	chr10:16643231:G:A
chr10:16643273	['T', 'C']	98663	53089.60461909685	-780.5516592308179	0.0011753848400601	0.0048261791699754	0.2435435566446582	0.807585	0.807585	chr10	16643273	0.0928117561941328	chr10:16643273:T:C
chr10:16643511	['A', 'G']	98663	55003.59230160983	-991.1981508016854	-0.0007855919971661	0.0047631128373567	-0.1649324767208616	0.868997	0.868997	chr10	16643511	0.0609817228444228	chr10:16643511:A:G
chr10:16643807	['G', 'A']	98663	54174.825418711225	-699.7087148656253	0.0014073860431061	0.0048044873503861	0.2929315742694254	0.769575	0.769575	chr10	16643807	0.1137490489983085	chr10:16643807:G:A
chr10:16643820	['G', 'A']	98663	54195.2253721053	-705.6625664319965	0.0012506339041551	0.0048042940960192	0.2603158506036009	0.794621	0.794621	chr10	16643820	0.0998399617276655	chr10:16643820:G:A
chr10:16644141	['T', 'C']	98663	66201.29789845223	-2420.658503085672	0.0017037575982006	0.004503863283868	0.3782880364737471	0.705217	0.705217	chr10	16644141	0.1516772271197319	chr10:16644141:T:C
chr10:16644172	['A', 'G']	98663	11067.701835141434	337.79552631437707	-0.0116437665111773	0.009549970658909	-1.219246312585787	0.222754	0.222754	chr10	16644172	0.6521744885825344	chr10:16644172:A:G
chr10:16644638	['T', 'G']	98663	2620.2124575541025	279.5292561512451	-0.0280986051185019	0.0194667221021582	-1.4434173853741294	0.148906	0.148906	chr10	16644638	0.8270878024869609	chr10:16644638:T:G
chr10:16645175	['G', 'A']	98663	50445.75975263584	-1106.556602593693	0.0033734693425061	0.004893669371373	0.689353752061839	0.490602	0.490602	chr10	16645175	0.3092706856706169	chr10:16645175:G:A
chr10:16645245	['A', 'G']	98663	60172.906379268345	-2286.58968791353	0.0021821222046342	0.0046154497905349	0.4727864679861178	0.636367	0.636367	chr10	16645245	0.1962923495934878	chr10:16645245:A:G
chr10:16647251	['T', 'C']	98663	63920.90103406322	-1965.9441926300217	0.0027916338768623	0.0045378634999483	0.615186833384072	0.538433	0.538433	chr10	16647251	0.2688683305101089	chr10:16647251:T:C
chr10:16647401	['C', 'T']	98663	114325.38119373936	-2933.839204724228	0.0030004557828752	0.0043079555245748	0.6964918197875979	0.486123	0.486123	chr10	16647401	0.3132538306086917	chr10:16647401:C:T
chr10:16648198	['T', 'C']	98663	60970.31167511689	-2238.8096841313663	0.0018156414770238	0.0046072387845669	0.3940845182814778	0.693519	0.693519	chr10	16648198	0.1589416362747299	chr10:16648198:T:C
chr10:16648262	['A', 'G']	98663	113502.60976895544	-2959.709941614444	0.0029101538991763	0.0043050552592387	0.6759852601034662	0.499052	0.499052	chr10	16648262	0.301854199594135	chr10:16648262:A:G
chr10:16649704	['C', 'T']	98663	59059.7888094876	-2009.1267614406413	0.0038222828892615	0.004639536582144	0.8238501457176116	0.410027	0.410027	chr10	16649704	0.387187544341411	chr10:16649704:C:T
chr10:16650079	['A', 'ATAAT']	98663	71235.32815620593	-2214.9785088784897	0.0013870406274296	0.0044278612760802	0.3132529546312925	0.754089	0.754089	chr10	16650079	0.1225773942789383	chr10:16650079:A:ATAAT
chr10:16651309	['T', 'A']	98663	48989.92383491651	-1244.4177576427994	0.0023256496096408	0.0049363263402296	0.4711296315009516	0.637549	0.637549	chr10	16651309	0.1954864311107616	chr10:16651309:T:A
chr10:16651847	['T', 'C']	98663	8220.333076525389	-221.07706004110744	-0.0055178731659437	0.0106498818932103	-0.5181159022487929	0.604379	0.604379	chr10	16651847	0.2186906342446021	chr10:16651847:T:C
chr10:16652501	['C', 'G']	98663	97096.77618930618	-2465.419958214226	0.0083926354831718	0.004298010058873	1.9526793488641352	0.0508604	0.0508604	chr10	16652501	1.2936202285663334	chr10:16652501:C:G
chr10:16652947	['G', 'A']	98663	44581.00739111041	-936.4352313480558	0.0031118922779358	0.0051093975357683	0.6090526830513784	0.542491	0.542491	chr10	16652947	0.2656074624246116	chr10:16652947:G:A
chr10:16653009	['T', 'C']	98663	55631.53249728805	-2066.679871896295	0.0039495475545842	0.0047248446334541	0.8359105665865753	0.403207	0.403207	chr10	16653009	0.394471936793225	chr10:16653009:T:C
chr10:16656005	['AAT', 'A']	98663	44924.017213937404	-1043.4620888737786	0.0024384209306327	0.0050977866564552	0.4783293407434076	0.632417	0.632417	chr10	16656005	0.1989964643138953	chr10:16656005:AAT:A
chr10:16656926	['T', 'C']	98663	56858.91553050652	-1847.349443082585	0.0040204715133725	0.0046873567021775	0.8577268104014362	0.391045	0.391045	chr10	16656926	0.4077732627392732	chr10:16656926:T:C
chr10:16657674	['C', 'CT']	98663	7459.982939685757	-292.0617380702905	-0.0077230456199367	0.0111123333048438	-0.6949976578339532	0.487058	0.487058	chr10	16657674	0.3124193189083559	chr10:16657674:C:CT
chr10:16657690	['G', 'A']	98663	46720.47071763833	-1231.631565951673	-0.0005397112479681	0.0050192931041398	-0.1075273423508657	0.914371	0.914371	chr10	16657690	0.0388775563875952	chr10:16657690:G:A
chr10:16657873	['C', 'T']	98663	42321.579017264274	-1114.263329419668	0.0008845593262157	0.0051931885957829	0.170330676404479	0.86475	0.86475	chr10	16657873	0.0631094293136009	chr10:16657873:C:T
chr10:16657927	['T', 'G']	98663	2789.452360436708	4.580022339188218	0.0092493765484198	0.018252531274586	0.5067448678363977	0.612335	0.612335	chr10	16657927	0.2130109163401174	chr10:16657927:T:G
chr10:16658059	['G', 'A']	98663	7322.519522380798	-272.7709481583557	-0.0069987934847476	0.0112126670880806	-0.6241863269255123	0.532507	0.532507	chr10	16658059	0.2736746788913057	chr10:16658059:G:A
chr10:16658171	['T', 'C']	98663	49277.489598961925	-1292.201712994621	-8.774315754309512e-05	0.0049250198770756	-0.0178157976481498	0.985786	0.985786	chr10	16658171	0.0062173539292363	chr10:16658171:T:C
chr10:16658582	['A', 'G']	98663	51552.20416641303	-1780.5368489573657	0.0057772388939879	0.0048425708730901	1.193010705551395	0.232868	0.232868	chr10	16658582	0.6328901867690876	chr10:16658582:A:G
chr10:16658666	['G', 'A']	98663	6342.192844111089	-281.14163636990673	-0.0107288156855583	0.0120146766088351	-0.8929758190635575	0.371872	0.371872	chr10	16658666	0.4296065204936302	chr10:16658666:G:A
chr10:16659407	['G', 'C']	98663	50414.15075101302	-1316.453868160302	-0.0005832836369722	0.0048953310032245	-0.1191510107463736	0.905156	0.905156	chr10	16659407	0.0432765654349883	chr10:16659407:G:C
chr10:16659617	['C', 'T']	98663	111884.4121040093	-2694.486577083056	0.0022322061347441	0.0042988985907556	0.5192507075054686	0.603587	0.603587	chr10	16659617	0.2192601225893967	chr10:16659617:C:T
chr10:16659802	['T', 'C']	98663	9689.883907393516	31.26823782040096	-0.0012732249142458	0.0099206237093145	-0.1283412163945323	0.897879	0.897879	chr10	16659802	0.0467821857970596	chr10:16659802:T:C
chr10:16662315	['G', 'A']	98663	60821.86337141528	-2186.48218670519	-0.0004154304899532	0.0046023373584043	-0.0902651104432121	0.928077	0.928077	chr10	16662315	0.0324159900658063	chr10:16662315:G:A
chr10:16662521	['A', 'G']	98663	55729.90791594441	-2045.797690908958	0.0034810230785671	0.0047221671967321	0.7371664182022517	0.461023	0.461023	chr10	16662521	0.3362774075302772	chr10:16662521:A:G
chr10:16663278	['T', 'C']	98663	85321.02498960879	-3759.821520021768	-0.0029628935477569	0.0043143544781303	-0.6867524592093573	0.49224	0.49224	chr10	16663278	0.3078230979200276	chr10:16663278:T:C
chr10:16664311	['G', 'A']	98663	3070.155587990837	193.16711282338863	-0.015421832750382	0.0174093188667165	-0.8858378014929573	0.375707	0.375707	chr10	16664311	0.4251507132862224	chr10:16664311:G:A
chr10:16665088	['C', 'T']	98663	2356.3821302219026	94.80425091718116	-0.0157591378233569	0.0197395182428133	-0.7983547333580179	0.424667	0.424667	chr10	16665088	0.3719514858299764	chr10:16665088:C:T
chr10:16665299	['C', 'A']	98663	2285.162129013947	90.96145975558926	-0.0150673923085554	0.0200305887668797	-0.7522191426279546	0.451921	0.451921	chr10	16665299	0.3449374772742044	chr10:16665299:C:A
chr10:16665580	['T', 'G']	98663	7913.160407861262	-69.67959540023156	-0.0193944807965931	0.0109182581627385	-1.7763346962047364	0.0756808	0.0756808	chr10	16665580	1.121014285779768	chr10:16665580:T:G
chr10:16665634	['T', 'A']	98663	114132.19503492177	-3937.255851027104	-0.0037572865047079	0.0043055110860521	-0.8726691046923148	0.382846	0.382846	chr10	16665634	0.4169758860834361	chr10:16665634:T:A
chr10:16666766	['T', 'C']	98663	7127.167124593191	-174.58753583915689	-0.0225356401740139	0.0114530914740994	-1.9676469209188736	0.0491115	0.0491115	chr10	16666766	1.308816801120395	chr10:16666766:T:C
chr10:16667193	['T', 'C']	98663	7113.081420809342	-170.28517215018846	-0.0220523496201868	0.0114678331433871	-1.922974405404846	0.0544861	0.0544861	chr10	16667193	1.26371427686549	chr10:16667193:T:C
chr10:16667680	['G', 'A']	98663	39240.96590909092	-1561.401097178118	-0.0017191838633014	0.0053086456226796	-0.3238460401192958	0.746055	0.746055	chr10	16667680	0.1272291546774322	chr10:16667680:G:A
chr10:16667969	['T', 'C']	98663	47203.090122055066	-1759.3614753538263	-0.004747634000475	0.0049669396304759	-0.9558469306420972	0.339152	0.339152	chr10	16667969	0.4696056175303972	chr10:16667969:T:C
chr10:16668280	['A', 'G']	98663	50427.19989862638	-1730.372944732516	-0.0023295017791917	0.0048536157121774	-0.4799518374203292	0.631263	0.631263	chr10	16668280	0.1997896650790163	chr10:16668280:A:G
chr10:16669013	['T', 'C']	98663	8017.893920042166	-2.400111801064845	-0.0125157744594291	0.0108488850545563	-1.1536461485664546	0.248648	0.248648	chr10	16669013	0.6044150296650441	chr10:16669013:T:C
chr10:16669914	['G', 'C']	98663	7269.294712089115	-121.8600938715211	-0.015400395604315	0.0113248941442296	-1.359871042340992	0.173874	0.173874	chr10	16669914	0.7597653547467312	chr10:16669914:G:C
chr10:16670127	['T', 'C']	98663	7499.532081170938	36.96353001587765	0.0231897491746074	0.0111204209585651	2.085330156206572	0.0370419	0.0370419	chr10	16670127	1.431306745036737	chr10:16670127:T:C
chr10:16670288	['G', 'T']	98663	7204.292076749207	-113.78786310193476	-0.0147054850530152	0.0113805766132567	-1.2921564128732737	0.196306	0.196306	chr10	16670288	0.7070664261917972	chr10:16670288:G:T
chr10:16670472	['T', 'C']	98663	2827.085961889317	194.32649556112605	0.0014320034982756	0.0180553779022011	0.0793117433504965	0.936785	0.936785	chr10	16670472	0.0283600718953254	chr10:16670472:T:C
chr10:16670611	['G', 'A']	98663	111435.2006974434	-3797.658472807683	-0.0033493133593713	0.0042837654164133	-0.7818619914476115	0.434298	0.434298	chr10	16670611	0.3622121706169645	chr10:16670611:G:A
chr10:16670669	['C', 'T']	98663	99992.269456525	-3203.225804833025	-0.003421924694846	0.0042485535382909	-0.8054328759200559	0.420572	0.420572	chr10	16670669	0.3761596442751721	chr10:16670669:C:T
chr10:16670949	['A', 'T']	98663	8091.889296909087	-6.0494836608188205	-0.01439422474612	0.0108049671206514	-1.332185890562177	0.182802	0.182802	chr10	16670949	0.7380190570474158	chr10:16670949:A:T
chr10:16671689	['G', 'A']	98663	8093.476710179133	0.8133338737053153	-0.0133323519027145	0.0108325583379949	-1.2307666837991198	0.218413	0.218413	chr10	16671689	0.6607215158746227	chr10:16671689:G:A
chr10:16671774	['T', 'C']	98663	49785.34318040918	-1779.704663793654	-0.0051821418410943	0.0048868037845136	-1.06043583282732	0.288949	0.288949	chr10	16671774	0.5391788042093074	chr10:16671774:T:C
chr10:16672356	['C', 'T']	98663	10603.256858133453	-602.9772617438887	-0.0003678729883437	0.0094284597038318	-0.0390172944361453	0.968877	0.968877	chr10	16672356	0.0137313536116511	chr10:16672356:C:T
chr10:16672467	['C', 'T']	98663	42440.45233557702	-1415.6605109069542	-0.0011624507229033	0.005153835497161	-0.2255506066391992	0.821551	0.821551	chr10	16672467	0.0853654713876745	chr10:16672467:C:T
chr10:16673040	['T', 'C']	98663	42894.91285705596	-1824.564535452635	-0.0028749186092408	0.0051338752573389	-0.5599899617995437	0.575488	0.575488	chr10	16673040	0.2399637277911269	chr10:16673040:T:C
chr10:16673240	['T', 'TACTC']	98663	49764.57462035967	-1947.6272835600075	-0.0066604303421557	0.0048784226053084	-1.3652835928786309	0.172167	0.172167	chr10	16673240	0.764050088023633	chr10:16673240:T:TACTC
chr10:16673763	['A', 'G']	98663	7271.73702776398	71.30735190370679	-0.0172863544950651	0.0113687339438216	-1.520517111270724	0.128384	0.128384	chr10	16673763	0.8914890973317136	chr10:16673763:A:G
chr10:16673786	['C', 'T']	98663	6190.376455801412	179.7993351192594	0.0286270719948345	0.0122814938102841	2.3309112423167297	0.01976	0.01976	chr10	16673786	1.7042130597483909	chr10:16673786:C:T
chr10:16674025	['A', 'G']	98663	42469.59586416626	-1896.015796183957	-0.0045911098715205	0.0051848069021277	-0.8854929331382403	0.375893	0.375893	chr10	16674025	0.42493576178201	chr10:16674025:A:G
chr10:16674624	['T', 'G']	98663	17187.83256455226	-1160.9257566331828	-0.0130667359576274	0.007563085985833	-1.7276989818843485	0.0840453	0.0840453	chr10	16674624	1.0754865682582715	chr10:16674624:T:G
chr10:16674633	['G', 'A']	98663	49099.96245197521	-2444.057634019508	0.0028776193932091	0.0049558935303612	0.5806459270321281	0.56148	0.56148	chr10	16674633	0.2506657087601949	chr10:16674633:G:A
chr10:16674674	['C', 'T']	98663	94121.75724887468	-1849.4292430763728	0.00336170920522	0.0043022426572105	0.7813853083311841	0.434578	0.434578	chr10	16674674	0.3619322631062441	chr10:16674674:C:T
chr10:16674820	['C', 'G']	98663	119018.33254597428	-3607.899258398261	0.0087079299828558	0.0043402937956191	2.0062996637797217	0.044827	0.044827	chr10	16674820	1.3484603248647855	chr10:16674820:C:G
chr10:16674853	['C', 'T']	98663	77162.11609351553	-3346.919932704199	0.0043608680394565	0.0043924459009608	0.9928108707047892	0.320805	0.320805	chr10	16674853	0.4937588715116666	chr10:16674853:C:T
chr10:16674874	['A', 'T']	98663	19798.82953589065	-603.4087386666159	-0.0032630715901101	0.0071044643353099	-0.4592987502087059	0.646021	0.646021	chr10	16674874	0.1897533643023077	chr10:16674874:A:T
chr10:16675476	['G', 'A']	98663	34801.643719525186	-1762.0657366454311	-0.0020864410547984	0.0055818742171064	-0.3737886189560201	0.708562	0.708562	chr10	16675476	0.1496221424810173	chr10:16675476:G:A
chr10:16676181	['C', 'G']	98663	76534.2899981752	-3043.448989878173	0.0005353708417784	0.00436909161839	0.1225359613712466	0.902475	0.902475	chr10	16676181	0.0445648199069906	chr10:16676181:C:G
chr10:16676236	['C', 'T']	98663	24772.76193082755	-421.4693018142236	-0.0037400747675994	0.0064503624204688	-0.5798239732594074	0.562035	0.562035	chr10	16676236	0.2502366384637377	chr10:16676236:C:T
chr10:16676344	['T', 'C']	98663	78297.52302561555	-2891.1022341806784	0.0007836456402305	0.0043483819304008	0.1802154577894467	0.856984	0.856984	chr10	16676344	0.0670272863341842	chr10:16676344:T:C
chr10:16676608	['T', 'C']	98663	108913.454510436	-4514.795474711235	-0.0001530919205997	0.0042914541205205	-0.035673670578866	0.971543	0.971543	chr10	16676608	0.0125379729855057	chr10:16676608:T:C
chr10:16677089	['A', 'G']	98663	112779.1461154813	-4559.685056733538	-0.0003162752830135	0.0043132139693456	-0.0733270561723443	0.941546	0.941546	chr10	16677089	0.0261584573168331	chr10:16677089:A:G
chr10:16679067	['T', 'A']	98663	132298.13636778342	-4826.745019505553	-0.0012515103653666	0.0045266416078813	-0.2764765744183684	0.782183	0.782183	chr10	16679067	0.1066916272568401	chr10:16679067:T:A
chr10:16679381	['A', 'G']	98663	23500.09641155601	-519.5476301917342	-0.0021937292446514	0.0065980386348743	-0.3324820247423692	0.739526	0.739526	chr10	16679381	0.1310465526230954	chr10:16679381:A:G
chr10:16679564	['C', 'G']	98663	107715.37625699455	-4466.428899608778	-6.794739173069289e-05	0.0042861629891587	-0.0158527316629245	0.987352	0.987352	chr10	16679564	0.0055279897778602	chr10:16679564:C:G
chr10:16680348	['A', 'C']	98663	130731.35110773142	-5104.791896750508	-0.0012538565171312	0.0045055905996765	-0.2782890476603221	0.780791	0.780791	chr10	16680348	0.1074652013260778	chr10:16680348:A:C
chr10:16680667	['T', 'C']	98663	132172.09447733354	-4840.996120344353	-0.0007259420844593	0.0045270131877975	-0.1603578461878729	0.8726	0.8726	chr10	16680667	0.0591847913491986	chr10:16680667:T:C
chr10:16681972	['C', 'T']	98663	23899.63352526153	-551.5338086676857	-0.003281491472536	0.006552881287907	-0.5007707798082389	0.616534	0.616534	chr10	16681972	0.2100429683703961	chr10:16681972:C:T
chr10:16682966	['T', 'C']	98663	134199.24160196242	-4860.999883581086	-0.0028344954748353	0.0045576938663068	-0.6219144062723506	0.534	0.534	chr10	16682966	0.2724587429714435	chr10:16682966:T:C
chr10:16683725	['A', 'G']	98663	59636.111062673575	-2164.123977458581	-0.0051914544588593	0.0046334598980613	-1.1204271911431516	0.262534	0.262534	chr10	16683725	0.5808144444249113	chr10:16683725:A:G
chr10:16683888	['T', 'C']	98663	75139.94689090285	-2677.627652003001	0.0031489178334031	0.0043834544944371	0.7183644400550605	0.472534	0.472534	chr10	16683888	0.3255669374591706	chr10:16683888:T:C
chr10:16684031	['T', 'C']	98663	59046.95413299803	-2233.960700791188	-0.004814829590534	0.004642100063873	-1.0372093501398714	0.299641	0.299641	chr10	16684031	0.523398762215908	chr10:16684031:T:C
chr10:16684174	['C', 'T']	98663	32845.996198836336	-1947.8477149452967	-0.0046653201612982	0.0057228048600001	-0.8152156635475625	0.414951	0.414951	chr10	16684174	0.3820031844590559	chr10:16684174:C:T
chr10:16684346	['A', 'T']	98663	59527.2400685244	-2160.1662402968414	-0.0051520711816355	0.0046346934003946	-1.1116315010604372	0.266299	0.266299	chr10	16684346	0.5746304644108422	chr10:16684346:A:T
chr10:16684549	['A', 'G']	98663	33353.43719143154	-1977.362273790232	-0.0048109895646199	0.0056879583386636	-0.8458201129775204	0.397655	0.397655	chr10	16684549	0.4004935524825501	chr10:16684549:A:G
chr10:16685707	['T', 'C']	98663	33753.57907436508	-1759.412807535932	-0.0039094381389769	0.0056492538713457	-0.6920273416647954	0.488922	0.488922	chr10	16685707	0.3107604203683234	chr10:16685707:T:C
chr10:16685785	['C', 'T']	98663	32423.243897246663	-1871.966192603552	-0.0044162187781273	0.0057482922649754	-0.7682662214368567	0.442331	0.442331	chr10	16685785	0.354252622789207	chr10:16685785:C:T
chr10:16685836	['C', 'T']	98663	33814.140854350815	-1672.641029063711	-0.0048587780562896	0.0056448325084689	-0.8607479582432244	0.389379	0.389379	chr10	16685836	0.4096274745675294	chr10:16685836:C:T
chr10:16686443	['T', 'C']	98663	7553.765612804478	-416.4225874628453	0.0042321782013348	0.0110669643054705	0.3824154559930093	0.702154	0.702154	chr10	16686443	0.1535676257401416	chr10:16686443:T:C
chr10:16686454	['T', 'C']	98663	107340.46261469043	-4370.049639921791	-0.0003989594576694	0.0042873651039131	-0.0930546962994379	0.92586	0.92586	chr10	16686454	0.0334546783549283	chr10:16686454:T:C
chr10:16686797	['C', 'G']	98663	99642.1885669681	-3242.852324337624	0.0006298132195128	0.0042487057412801	0.1482364884425073	0.882156	0.882156	chr10	16686797	0.0544546076704568	chr10:16686797:C:G
chr10:16686870	['T', 'C']	98663	25831.9272970562	-330.7684212552676	-0.0031189859672022	0.0063460576748008	-0.4914840247335374	0.623085	0.623085	chr10	16686870	0.2054527037213918	chr10:16686870:T:C
chr10:16687907	['A', 'G']	98663	58756.180674143696	-2097.48695902112	-0.0037474922020123	0.0046555759372408	-0.8049470683176804	0.420852	0.420852	chr10	16687907	0.3758706046009497	chr10:16687907:A:G
chr10:16688158	['T', 'C']	98663	134134.7523898345	-4571.478744571639	-8.086008547593813e-05	0.0045596970391162	-0.0177336530875326	0.985851	0.985851	chr10	16688158	0.0061887186973616	chr10:16688158:T:C
chr10:16688275	['T', 'C']	98663	58343.278745856536	-2209.823988375151	-0.0046335821286711	0.0046526607008828	-0.9958994275666624	0.319301	0.319301	chr10	16688275	0.4957997213171106	chr10:16688275:T:C
chr10:16688626	['T', 'C']	98663	76430.07055245819	-2836.8346404276344	0.0026261423112249	0.0043637368557764	0.601810420293469	0.547302	0.547302	chr10	16688626	0.2617729648167919	chr10:16688626:T:C
chr10:16692033	['T', 'C']	98663	53979.22478380321	-1984.9241150367204	-0.0024568230869755	0.0047626100247864	-0.5158564472399106	0.605956	0.605956	chr10	16692033	0.2175589099112085	chr10:16692033:T:C
chr10:16692350	['T', 'C']	98663	54908.6870805539	-1775.551819680469	-0.0018464521358271	0.0047410868728587	-0.3894575622306183	0.696939	0.696939	chr10	16692350	0.1568052321211078	chr10:16692350:T:C
chr10:16692724	['T', 'C']	98663	54174.88362309293	-1786.9382234897143	-0.0020249344265952	0.0047600928576149	-0.4253980935174051	0.670547	0.670547	chr10	16692724	0.1735707761639422	chr10:16692724:T:C
chr10:16692737	['A', 'T']	98663	80062.61476590391	-2616.6150754090977	0.0016199742423134	0.0043256708417698	0.3745024301596184	0.708031	0.708031	chr10	16692737	0.149947727007683	chr10:16692737:A:T
chr10:16693928	['T', 'G']	98663	77596.94320992658	-2883.910499214116	0.0020661054261392	0.004354901172927	0.4744322188029373	0.635193	0.635193	chr10	16693928	0.1970942965981585	chr10:16693928:T:G
chr10:16693981	['A', 'G']	98663	3129.063429318576	-60.30698922790826	-0.0060709715070513	0.0169711196178595	-0.3577236884632233	0.720551	0.720551	chr10	16693981	0.1423352747601736	chr10:16693981:A:G
chr10:16694639	['C', 'T']	98663	76739.88935523112	-2808.8114123375826	0.0010902101827951	0.0043551161012922	0.2503286152283526	0.802334	0.802334	chr10	16694639	0.0956448035852211	chr10:16694639:C:T
chr10:16694666	['G', 'A']	98663	76667.21004399573	-2763.20088140347	0.0019696339962828	0.0043562766580597	0.4521370314345735	0.651171	0.651171	chr10	16694666	0.1863049490593049	chr10:16694666:G:A
chr10:16694752	['T', 'C']	98663	75484.54895041071	-2969.404065785498	0.001065952846708	0.0043781036503404	0.243473643349026	0.807639	0.807639	chr10	16694752	0.0927827176186393	chr10:16694752:T:C
chr10:16694766	['G', 'A']	98663	79866.4269200349	-2841.789623681106	0.0016350012535647	0.0043275968829991	0.3778081225605335	0.705574	0.705574	chr10	16694766	0.1514574310856647	chr10:16694766:G:A
chr10:16695290	['A', 'C']	98663	80460.06667004662	-2545.791541943824	0.0042627466183502	0.0043226223025757	0.98614829609566	0.324063	0.324063	chr10	16695290	0.489370551853107	chr10:16695290:A:C
chr10:16695652	['C', 'T']	98663	24485.970845540167	-459.1450990212164	-0.0022204970620432	0.0064917795985242	-0.3420475122950978	0.732316	0.732316	chr10	16695652	0.1353014770801359	chr10:16695652:C:T
chr10:16696163	['C', 'G']	98663	80620.33097777599	-2625.1936632004254	0.0021093210033107	0.0043199458231304	0.488274874193271	0.625356	0.625356	chr10	16696163	0.2038726789444452	chr10:16696163:C:G
chr10:16697455	['C', 'G']	98663	76404.35993227764	-2663.372133992272	0.0023533553556162	0.0043596629155567	0.5398021363575252	0.589335	0.589335	chr10	16697455	0.2296377658359684	chr10:16697455:C:G
chr10:16697469	['A', 'G']	98663	130012.26126098732	-4557.369770993334	-0.0029264602552184	0.0044880882352743	-0.6520505172375458	0.51437	0.51437	chr10	16697469	0.2887243690387238	chr10:16697469:A:G
chr10:16697647	['G', 'A']	98663	77358.81597345523	-2574.3480499408306	0.0019418340363226	0.0043531153551216	0.4460791589264891	0.655541	0.655541	chr10	16697647	0.1834001407139167	chr10:16697647:G:A
chr10:16697814	['C', 'G']	98663	130309.09423786549	-4561.747940574187	-0.0022047095756586	0.0044912444200656	-0.4908905794146019	0.623505	0.623505	chr10	16697814	0.2051600594850331	chr10:16697814:C:G
chr10:16698724	['A', 'G']	98663	80528.50775516	-2704.131397636578	0.0016878938578332	0.0043271354397537	0.3900718804238068	0.696484	0.696484	chr10	16698724	0.1570888559686962	chr10:16698724:A:G
chr10:16698785	['A', 'G']	98663	23611.19655780576	-177.49561851590818	-0.0006098567530719	0.0066611957374935	-0.0915536454872969	0.927053	0.927053	chr10	16698785	0.0328954363521962	chr10:16698785:A:G
chr10:16700871	['T', 'C']	98663	79071.43287712897	-3156.464411415583	-0.0020549293152279	0.0043401771405718	-0.4734666924118245	0.635881	0.635881	chr10	16700871	0.1966241514567591	chr10:16700871:T:C
chr10:16702335	['A', 'G']	98663	134944.88376737252	-4726.747952590961	-0.0043983733832004	0.0045858467925706	-0.9591191293887203	0.337501	0.337501	chr10	16702335	0.4717249360363977	chr10:16702335:A:G
chr10:16702524	['G', 'A']	98663	19820.4106800742	-160.29103725771068	-0.0072998282146163	0.0071319601735881	-1.023537433881059	0.306056	0.306056	chr10	16702524	0.5141991020613819	chr10:16702524:G:A
chr10:16704095	['T', 'C']	98663	22369.947501267103	-308.5558587676224	-0.006158089166865	0.0067525515669757	-0.9119647744686676	0.361789	0.361789	chr10	16704095	0.4415446417656602	chr10:16704095:T:C
chr10:16704794	['A', 'T']	98663	76135.89017182824	-2931.7786491186994	0.000378718868057	0.0043680525722647	0.0867019940331755	0.930909	0.930909	chr10	16704794	0.0310927709299856	chr10:16704794:A:T
chr10:16706129	['A', 'G']	98663	103812.88734464651	-2886.743791011168	-0.0018313096133347	0.0042792931547732	-0.4279467536109481	0.668691	0.668691	chr10	16706129	0.1747745219872398	chr10:16706129:A:G
chr10:16706136	['A', 'G']	98663	23637.67705968213	-183.84077536549805	-0.0060542462816296	0.0065986381753989	-0.9174993567917024	0.358883	0.358883	chr10	16706136	0.4450471133609734	chr10:16706136:A:G
chr10:16706611	['G', 'A']	98663	28257.582480967496	-13.969900182047418	-0.0056222222713225	0.0061736059547638	-0.9106869328101768	0.362463	0.362463	chr10	16706611	0.4407363193438951	chr10:16706611:G:A
chr10:16706794	['G', 'C']	98663	101805.73262368212	-3315.2558742917367	-0.002920671988167	0.0042628032739005	-0.6851528913025695	0.493249	0.493249	chr10	16706794	0.3069337865520452	chr10:16706794:G:C
chr10:16706988	['G', 'A']	98663	3210.130145247773	421.8745599890743	0.0088255676889264	0.0176440687480085	0.5002002551096685	0.616935	0.616935	chr10	16706988	0.209760590631874	chr10:16706988:G:A
chr10:16707151	['G', 'A']	98663	25440.35206284845	-431.8605850068659	-0.0070670123640836	0.006388305828676	-1.1062420230980443	0.268624	0.268624	chr10	16707151	0.5708551882349453	chr10:16707151:G:A
chr10:16707333	['T', 'C']	98663	137746.1302955041	-4784.161801713621	-0.0041327385600696	0.0046399928108259	-0.8906777938162387	0.373104	0.373104	chr10	16707333	0.4281700949189255	chr10:16707333:T:C
chr10:16707437	['T', 'C']	98663	30774.054840344656	-1769.9215962912565	-0.0021177759046371	0.0058685110126469	-0.3608710795759273	0.718197	0.718197	chr10	16707437	0.1437564133093148	chr10:16707437:T:C
chr10:16708232	['T', 'C']	98663	5493.16702817758	-167.14841347645122	0.0023045839582049	0.0129220428977795	0.1783451716137669	0.858452	0.858452	chr10	16708232	0.0662839832263287	chr10:16708232:T:C
chr10:16709119	['G', 'A']	98663	138114.99263751422	-5025.404216557858	-0.0055727247452622	0.0046420661747965	-1.2004836931275746	0.229954	0.229954	chr10	16709119	0.6383590315658357	chr10:16709119:G:A
chr10:16709714	['T', 'C']	98663	5755.700043588003	-304.4221835477854	-0.0083269939341663	0.0126151943779584	-0.6600765461620963	0.509206	0.509206	chr10	16709714	0.293106487674432	chr10:16709714:T:C
chr10:16710484	['G', 'A']	98663	131580.67183666845	-4650.010186217158	-0.003220182446874	0.0045138120977291	-0.7134064017627384	0.475596	0.475596	chr10	16710484	0.3227618066715816	chr10:16710484:G:A
chr10:16710583	['TAGTTCTTCTTCAAATGTTTTGTAGAATTC', 'T']	98663	5463.609141223694	-168.37340116040312	0.0006476746727362	0.0129617170139516	0.0499682775082242	0.960148	0.960148	chr10	16710583	0.0176618183882913	chr10:16710583:TAGTTCTTCTTCAAATGTTTTGTAGAATTC:T
chr10:16714733	['A', 'G']	98663	7014.208574093223	-3.80707269311151	0.0075897116503405	0.0115372676356081	0.6578430777592404	0.510641	0.510641	chr10	16714733	0.2918843180885584	chr10:16714733:A:G
chr10:16715118	['T', 'C']	98663	5732.174295560511	-132.6925465345771	0.0028520389070319	0.0126708767608904	0.2250861531409562	0.821913	0.821913	chr10	16715118	0.0851741503669627	chr10:16715118:T:C
chr10:16715119	['G', 'A']	98663	5507.111634789835	-159.97968241439432	0.0030269224134396	0.0129060281584206	0.2345355500766273	0.81457	0.81457	chr10	16715119	0.0890715886943805	chr10:16715119:G:A
chr10:16715296	['C', 'T']	98663	132762.87553474036	-4493.23463702635	-0.0017038132756498	0.0045450686405282	-0.3748707468259189	0.707757	0.707757	chr10	16715296	0.1501158265953715	chr10:16715296:C:T
chr10:16716771	['G', 'A']	98663	30209.44950585373	-1752.841956066218	-0.0017399302948914	0.00592112544954	-0.2938512804228123	0.768872	0.768872	chr10	16716771	0.1141459545037022	chr10:16716771:G:A
chr10:16716846	['TCAAA', 'T']	98663	6638.26912902016	-255.0807126090725	-0.0021629693949139	0.0117744783376601	-0.1836998067248361	0.854249	0.854249	chr10	16716846	0.0684155209222181	chr10:16716846:TCAAA:T
chr10:16717313	['A', 'G']	98663	139740.15943674542	-4979.4356476429975	-0.0053386975095914	0.0046845255235952	-1.1396453029663862	0.254437	0.254437	chr10	16717313	0.5944197337177606	chr10:16717313:A:G
chr10:16717813	['T', 'G']	98663	6868.088347713235	-247.1502457009976	0.0008770883786413	0.0115829429532843	0.0757224120138346	0.93964	0.93964	chr10	16717813	0.0270385038042689	chr10:16717813:T:G
chr10:16718550	['C', 'A']	98663	30960.393192024247	-1902.253159560376	-0.0032726692332624	0.0058583799739919	-0.5586304145158507	0.576415	0.576415	chr10	16718550	0.239264726101515	chr10:16718550:C:A
chr10:16718566	['C', 'A']	98663	8513.345148440589	-88.04798166279025	-0.0024929814907783	0.0105122141459529	-0.2371509423386439	0.81254	0.81254	chr10	16718566	0.0901552502239469	chr10:16718566:C:A
chr10:16718579	['T', 'C']	98663	8115.398313160191	-179.07735951423533	-8.204823503473551e-05	0.0107020252851594	-0.0076666082212038	0.993883	0.993883	chr10	16718579	0.0026647377808444	chr10:16718579:T:C
chr10:16718704	['G', 'A']	98663	5495.167088992499	-155.32381753884349	0.0061948254332424	0.0129165324532972	0.4796043718111875	0.63151	0.63151	chr10	16718704	0.1996197679741556	chr10:16718704:G:A
chr10:16719772	['T', 'C']	98663	7528.610450560031	-72.57298283587177	-0.0022680078751178	0.0111927543853984	-0.2026317916952251	0.839423	0.839423	chr10	16719772	0.0760191353911031	chr10:16719772:T:C
chr10:16720050	['T', 'G']	98663	8959.454043260557	85.75949847497748	-0.0057128311139482	0.0104193114545625	-0.5482925756525528	0.583492	0.583492	chr10	16720050	0.2339650939967991	chr10:16720050:T:G
chr10:16720216	['G', 'A']	98663	94427.31310632864	-3173.010163172097	-0.0036492150008912	0.0042528159695165	-0.8580702826193629	0.390856	0.390856	chr10	16720216	0.4079832168349409	chr10:16720216:G:A
chr10:16720524	['T', 'C']	98663	101596.4757164435	-3426.884287467288	-0.0052431631491993	0.0042594759033276	-1.2309409110879783	0.218348	0.218348	chr10	16720524	0.6608507817272612	chr10:16720524:T:C
chr10:16720708	['G', 'C']	98663	8376.254692884653	97.1803240903498	0.0026717785064629	0.010684594103462	0.250058961584443	0.802542	0.802542	chr10	16720708	0.0955322300870298	chr10:16720708:G:C
chr10:16721179	['C', 'T']	98663	7038.285346496519	20.053076940203493	0.0005710958681062	0.0115985683490572	0.0492384793466962	0.960729	0.960729	chr10	16721179	0.017399099742922	chr10:16721179:C:T
chr10:16721205	['A', 'G']	98663	8354.116831241507	94.23661131111696	0.0014626584924466	0.0107033479078913	0.1366542977985662	0.891304	0.891304	chr10	16721205	0.049974144442645	chr10:16721205:A:G
chr10:16721546	['C', 'T']	98663	6152.374144764182	-109.12457812177698	0.0061167753834158	0.0122580701709432	0.4989998668726126	0.617781	0.617781	chr10	16721546	0.2091654526581433	chr10:16721546:C:T
chr10:16722695	['T', 'C']	98663	100728.73280407178	-3279.2501169039133	-0.0029524389907991	0.0042545168917382	-0.6939539942907407	0.487713	0.487713	chr10	16722695	0.3118356681258434	chr10:16722695:T:C
chr10:16724043	['T', 'C']	98663	9513.349917383855	-10.1800798608537	-0.0035417729090088	0.0100229441403699	-0.3533665217930762	0.723814	0.723814	chr10	16724043	0.1403730210289448	chr10:16724043:T:C
chr10:16724462	['C', 'T']	98663	138395.41625024073	-4817.340134309689	-0.0040419212320696	0.0046518299662153	-0.868888429161157	0.38491	0.38491	chr10	16724462	0.4146408057450987	chr10:16724462:C:T
chr10:16724921	['A', 'T']	98663	7053.500435857931	42.257279500770544	0.0010240334905079	0.0116087981895211	0.0882118436198104	0.929708	0.929708	chr10	16724921	0.0316534319851149	chr10:16724921:A:T
chr10:16725368	['C', 'T']	98663	94755.08900040548	-3224.581018295275	-0.0035453223726794	0.0042556192224775	-0.8330920101952728	0.404795	0.404795	chr10	16725368	0.392764860510699	chr10:16725368:C:T
chr10:16725462	['T', 'G']	98663	32131.559377185786	-1679.7980667352208	0.0004131834102027	0.0057735068112824	0.0715654148697522	0.942948	0.942948	chr10	16725462	0.0255122562931482	chr10:16725462:T:G
chr10:16726328	['C', 'T']	98663	7103.535363497711	45.7916989304418	0.0018730489305122	0.0115858329358428	0.1616671792942643	0.871568	0.871568	chr10	16726328	0.0596987234447617	chr10:16726328:C:T
chr10:16726545	['G', 'A']	98663	5999.48646292636	-74.31326143567085	0.0076877027023456	0.0124171596667007	0.6191192598547222	0.535839	0.535839	chr10	16726545	0.2709656802978019	chr10:16726545:G:A
chr10:16727243	['A', 'G']	98663	7557.842628633986	23.68318738070704	0.0015157400408605	0.0112157606690671	0.1351437575733023	0.892498	0.892498	chr10	16727243	0.0493927484257826	chr10:16727243:A:G
chr10:16728497	['A', 'G']	98663	7703.546555708725	45.37414498508945	0.0024486494092291	0.0111383396492015	0.2198397145668569	0.825996	0.825996	chr10	16728497	0.0830220558056878	chr10:16728497:A:G
chr10:16728519	['C', 'T']	98663	7143.579230652272	18.011362977942824	0.0017347474773815	0.0115051566456105	0.1507799963804426	0.88015	0.88015	chr10	16728519	0.0554433066897675	chr10:16728519:C:T
chr10:16728569	['T', 'G']	98663	6736.341381337548	34.816547954022376	0.0014267118276634	0.0118497631436871	0.1204000291283092	0.904167	0.904167	chr10	16728569	0.0437513477545412	chr10:16728569:T:G
chr10:16728975	['A', 'G']	98663	7596.307969876037	23.745743892472667	0.0012413139608468	0.0111873976648535	0.1109564527903188	0.911651	0.911651	chr10	16728975	0.0401713873101896	chr10:16728975:A:G
chr10:16729650	['T', 'C']	98663	6003.425934560492	-58.87947289421566	0.0102352566236165	0.0124147845988135	0.824440935092401	0.409691	0.409691	chr10	16729650	0.3875435764258398	chr10:16729650:T:C
chr10:16731964	['G', 'C']	98663	32222.53183702848	-1709.7818543587678	0.0014984999505212	0.0057674531725245	0.2598200463351747	0.795003	0.795003	chr10	16731964	0.0996312324995203	chr10:16731964:G:C
chr10:16732756	['A', 'G']	98663	7153.16001500299	36.6692196651256	0.0008951776025119	0.0115230296172667	0.0776859586623479	0.938078	0.938078	chr10	16732756	0.0277610490823225	chr10:16732756:A:G
chr10:16733469	['C', 'T']	98663	7079.094267283337	24.36116410273578	-0.0002299700674683	0.0115835946362578	-0.0198530831481705	0.984161	0.984161	chr10	16733469	0.0069338490361244	chr10:16733469:C:T
chr10:16734667	['A', 'T']	98663	5877.476569864681	-74.17721227675253	0.0070824286638878	0.0125421900189036	0.5646883561174884	0.572287	0.572287	chr10	16734667	0.2423861193587596	chr10:16734667:A:T
chr10:16735840	['T', 'C']	98663	113876.39230137576	-3243.6542767521	-0.0028842541974094	0.0043134785047438	-0.668660848602235	0.503713	0.503713	chr10	16735840	0.297816840574869	chr10:16735840:T:C
chr10:16737116	['C', 'T']	98663	38465.070148390834	-1184.7655873569497	-0.0006935891068422	0.0053678680168013	-0.1292112817735659	0.897191	0.897191	chr10	16737116	0.04711509160929	chr10:16737116:C:T
chr10:16737778	['T', 'C']	98663	36800.29258177685	-1477.0483803832026	0.0013900729638366	0.005455593705304	0.254797743183328	0.79888	0.79888	chr10	16737778	0.0975184512889654	chr10:16737778:T:C
chr10:16737882	['C', 'T']	98663	38758.42807611594	-1223.7678016816665	-0.0004300784734812	0.0053520610426328	-0.0803575426467309	0.935953	0.935953	chr10	16737882	0.0287459593314923	chr10:16737882:C:T
chr10:16737919	['C', 'T']	98663	38617.04526331795	-1230.8998325264247	0.0001264188196299	0.0053575361820941	0.0235964471975824	0.981175	0.981175	chr10	16737919	0.0082535259980278	chr10:16737919:C:T
chr10:16738309	['G', 'A']	98663	68745.63221548627	-1489.8839510135444	0.0053567885286604	0.0045068041625182	1.1886002443175123	0.2346	0.2346	chr10	16738309	0.6296719922204895	chr10:16738309:G:A
chr10:16738383	['G', 'A']	98663	36312.41653911263	-1453.4281359667596	0.0001368911001702	0.005481196126679	0.0249746765133901	0.980075	0.980075	chr10	16738383	0.0087406887566628	chr10:16738383:G:A
chr10:16739115	['T', 'C']	98663	39017.722898039465	-1175.6045185286375	0.0019778636231129	0.005340299792363	0.3703656536176842	0.711111	0.711111	chr10	16739115	0.1480626033139557	chr10:16739115:T:C
chr10:16739202	['A', 'T']	98663	38510.19673161532	-1151.9899311122574	0.0016222945964068	0.0053657372689997	0.3023432783001709	0.762391	0.762391	chr10	16739202	0.1178222391711567	chr10:16739202:A:T
chr10:16739412	['T', 'C']	98663	128519.58991192508	-3324.449808582757	0.0046650851317507	0.0045085797107113	1.0347127989480809	0.300806	0.300806	chr10	16739412	0.5217135053779239	chr10:16739412:T:C
chr10:16740244	['G', 'T']	98663	36150.25923860701	-1434.5151017450771	0.0017534824719768	0.0054919589253603	0.3192817892136336	0.749514	0.749514	chr10	16740244	0.1252202506529776	chr10:16740244:G:T
chr10:16740364	['T', 'G']	98663	108923.59991078492	-3001.7079280992657	0.0027031737763211	0.0043064825915894	0.627698758518242	0.530203	0.530203	chr10	16740364	0.2755578192665245	chr10:16740364:T:G
chr10:16741675	['C', 'A']	98663	35717.860563908616	-1438.9471998200186	0.0008698773306254	0.005520944917741	0.1575595017856797	0.874804	0.874804	chr10	16741675	0.0580892398388403	chr10:16741675:C:A
chr10:16742811	['C', 'T']	98663	36984.74859355519	-1331.05529953612	-0.0008188147835682	0.0054453584631214	-0.1503693079369693	0.880474	0.880474	chr10	16742811	0.0552834640274784	chr10:16742811:C:T
chr10:16742818	['G', 'A']	98663	28149.850323378545	-1589.244796802452	-0.0031268998111886	0.0061219758641981	-0.5107664389000602	0.609516	0.609516	chr10	16742818	0.2150148895197475	chr10:16742818:G:A
chr10:16744067	['T', 'C']	98663	37541.68874105029	-1425.8988136427165	0.0011572931212705	0.0054157221885915	0.213691375031836	0.830788	0.830788	chr10	16744067	0.080509785092428	chr10:16744067:T:C
chr10:16744957	['T', 'A']	98663	14181.87481118782	-933.9161466568306	-0.0139582690805899	0.0082666956837728	-1.6884943651656832	0.0913195	0.0913195	chr10	16744957	1.0394364750599827	chr10:16744957:T:A
chr10:16745561	['T', 'G']	98663	37640.24856048012	-1028.39775919103	0.0034182152023186	0.0054201019964559	0.630655143492462	0.528267	0.528267	chr10	16745561	0.2771465181518516	chr10:16745561:T:G
chr10:16745623	['AC', 'A']	98663	28036.535786699107	-1135.4007317963192	0.0023649341140409	0.0060913554160414	0.3882443155119394	0.697836	0.697836	chr10	16745623	0.1562466299035825	chr10:16745623:AC:A
chr10:16746437	['T', 'C']	98663	29218.145972082853	-1229.0022403728778	0.0016837007875802	0.0059874643087403	0.2812043130048223	0.778554	0.778554	chr10	16746437	0.1087112596678588	chr10:16746437:T:C
chr10:16746771	['C', 'T']	98663	12368.008494694845	-616.6788580386476	-0.0031314501582984	0.0088363973286992	-0.3543808683351072	0.723054	0.723054	chr10	16746771	0.1408292669844882	chr10:16746771:C:T
chr10:16746943	['G', 'A']	98663	12144.861660720077	-614.7722281912023	-0.0038245516017005	0.0088261938263473	-0.4333183336948443	0.664784	0.664784	chr10	16746943	0.1773194416838287	chr10:16746943:G:A
chr10:16747172	['C', 'T']	98663	12139.98435963712	-612.0048266266261	-0.0034650253676426	0.0088269509012993	-0.3925506560971765	0.694652	0.694652	chr10	16747172	0.1582327095542353	chr10:16747172:C:T
chr10:16747370	['T', 'C']	98663	20162.45228127439	-640.3867170590655	-0.0035537550285788	0.0070145276207032	-0.5066278473392853	0.612417	0.612417	chr10	16747370	0.2129527622851425	chr10:16747370:T:C
chr10:16747388	['A', 'G']	98663	12148.861944534545	-615.1104351310172	-0.0037759482226974	0.0088243574667328	-0.4279006417104565	0.668724	0.668724	chr10	16747388	0.174753090018994	chr10:16747388:A:G
chr10:16747494	['TCA', 'T']	98663	28147.282296893216	-1140.9674042266397	0.0026724566112088	0.0060790901079738	0.4396145745073644	0.660217	0.660217	chr10	16747494	0.1803132971654488	chr10:16747494:TCA:T
chr10:16747645	['A', 'T']	98663	21885.77458821144	-505.8635565616822	-0.0041885973729533	0.0067801676327046	-0.6177719489927312	0.536727	0.536727	chr10	16747645	0.2702465570213864	chr10:16747645:A:T
chr10:16748232	['A', 'G']	98663	21889.774912574125	-514.0735237236418	-0.0044281256064834	0.0067811126377191	-0.653008708608162	0.513752	0.513752	chr10	16748232	0.2892464744350508	chr10:16748232:A:G
chr10:16748642	['T', 'A']	98663	20184.022877009465	-603.6333630079456	-0.0019088866809889	0.0070120614279584	-0.272229030022168	0.785446	0.785446	chr10	16748642	0.1048836676681481	chr10:16748642:T:A
chr10:16749892	['T', 'A']	98663	13250.148752622985	-443.0008149289322	-0.0022967460913846	0.008474667061974	-0.2710131353348607	0.786381	0.786381	chr10	16749892	0.104366988175463	chr10:16749892:T:A
chr10:16751440	['T', 'C']	98663	20300.85183570864	-648.7501863445401	-0.0048273609768586	0.0069913377289872	-0.6904774399387962	0.489896	0.489896	chr10	16751440	0.3098961065428929	chr10:16751440:T:C
chr10:16751752	['G', 'A']	98663	12066.611506416106	-596.1164722925473	-0.0037491442845902	0.0088555233680854	-0.4233678946748496	0.672028	0.672028	chr10	16751752	0.1726126317197434	chr10:16751752:G:A
chr10:16752491	['T', 'C']	98663	13390.357181231182	-816.5039899392712	-0.0092183144312093	0.008500925325602	-1.084389531507448	0.278195	0.278195	chr10	16752491	0.5556506798505264	chr10:16752491:T:C
chr10:16752624	['C', 'T']	98663	28354.44864218305	-1150.8692245261705	0.0028761060653232	0.0060584256082322	0.4747282959809167	0.634982	0.634982	chr10	16752624	0.1972385855922333	chr10:16752624:C:T
chr10:16754486	['A', 'G']	98663	6893.471607217104	-112.33902377537578	0.0018999102425786	0.0115879174459809	0.1639561423728993	0.869766	0.869766	chr10	16754486	0.0605975733331222	chr10:16754486:A:G
chr10:16755034	['A', 'G']	98663	54148.329957626265	-1300.2947988955964	-0.0005291529348966	0.0048007343565818	-0.1102233315974123	0.912232	0.912232	chr10	16755034	0.0398946973004459	chr10:16755034:A:G
chr10:16756429	['A', 'G']	98663	21663.92852508212	-548.9004118866332	-0.0064865902700951	0.0068128981861596	-0.9521043897694796	0.341046	0.341046	chr10	16756429	0.467187039779263	chr10:16756429:A:G
chr10:16757170	['C', 'G']	98663	7096.085751363626	-119.46059308106663	0.0014750004991325	0.0114238981072256	0.1291153409535067	0.897267	0.897267	chr10	16757170	0.0470783045898731	chr10:16757170:C:G
chr10:16757430	['T', 'C']	98663	20944.85461237401	-601.3066533942401	-0.002938575425257	0.0068964423346459	-0.4261001952404432	0.670036	0.670036	chr10	16757430	0.1739018627001743	chr10:16757430:T:C
chr10:16758119	['G', 'A']	98663	7754.550174343172	-163.18146131602458	0.0003581982658068	0.0109448177944258	0.0327276591108994	0.973892	0.973892	chr10	16758119	0.0114892016477233	chr10:16758119:G:A
chr10:16759238	['G', 'A']	98663	2781.1691314351738	40.831593431151184	0.0080299766682121	0.0181099484074831	0.4434014105139116	0.657476	0.657476	chr10	16759238	0.1821200957017805	chr10:16759238:G:A
chr10:16759553	['G', 'A']	98663	12707.83360874281	-549.9595143754392	-0.007889570906658	0.0086367148515418	-0.9134921138735562	0.360986	0.360986	chr10	16759553	0.4425096408662169	chr10:16759553:G:A
chr10:16761333	['T', 'C']	98663	4413.313118310087	463.830230411632	0.0052425671004404	0.0152223881142049	0.3443984650180015	0.730547	0.730547	chr10	16761333	0.1363518383415477	chr10:16761333:T:C
chr10:16761480	['G', 'A']	98663	2727.13820470717	342.86429102532014	0.0170027605908124	0.0191585825734537	0.887474870629084	0.374825	0.374825	chr10	16761480	0.4261714503350637	chr10:16761480:G:A
chr10:16761674	['G', 'A']	98663	2746.4453860735744	339.4890615547492	0.0148268202517258	0.0190836271006137	0.7769393194257619	0.437196	0.437196	chr10	16761674	0.3593238201575464	chr10:16761674:G:A
chr10:16761773	['C', 'T']	98663	4390.1803395055495	448.0512956003693	0.0021120435841825	0.0152543389047953	0.1384552681938006	0.889881	0.889881	chr10	16761773	0.0506680658255765	chr10:16761773:C:T
chr10:16761961	['C', 'A']	98663	4380.310776840739	444.670253591874	0.0019281713515774	0.0152569064980653	0.1263802299517269	0.899431	0.899431	chr10	16761961	0.0460321480145471	chr10:16761961:C:A
chr10:16762329	['C', 'T']	98663	53023.973052708425	-1024.4423427231495	-0.0069319962337973	0.0048511383456929	-1.4289421863121827	0.153024	0.153024	chr10	16762329	0.8152404499003381	chr10:16762329:C:T
chr10:16762781	['G', 'A']	98663	10294.939100289905	84.7104249460879	0.0024822270238505	0.0096087399505831	0.2583301282599393	0.796153	0.796153	chr10	16762781	0.09900346408316	chr10:16762781:G:A
chr10:16764045	['G', 'A']	98663	52559.25244322788	-1038.7884121636882	-0.0055428122346868	0.0048602906231229	-1.1404281481269365	0.254111	0.254111	chr10	16764045	0.5949765347296367	chr10:16764045:G:A
chr10:16764546	['A', 'C']	98663	34659.890167491285	-1610.823938508899	-0.0081165149673435	0.0056072795841108	-1.4474960353935116	0.147761	0.147761	chr10	16764546	0.8304401783893343	chr10:16764546:A:C
chr10:16764903	['T', 'C']	98663	33269.81385044363	-1820.7442130182303	-0.0091897356083299	0.0056935218868401	-1.614068724240926	0.106516	0.106516	chr10	16764903	0.9725851510065228	chr10:16764903:T:C
chr10:16764955	['T', 'G']	98663	9536.51309346391	-26.56795313090725	0.0007814820309934	0.0099542335674211	0.0785075039379401	0.937425	0.937425	chr10	16764955	0.0280634685486122	chr10:16764955:T:G
chr10:16765746	['C', 'T']	98663	9811.19888304396	21.71170906483403	0.0009408773220882	0.0098197532854188	0.0958147618113159	0.923668	0.923668	chr10	16765746	0.0344841020241597	chr10:16765746:C:T
chr10:16766223	['G', 'T']	98663	33818.399367499194	-1786.101238947825	-0.0077990233126426	0.0056571818710819	-1.378605724611626	0.168019	0.168019	chr10	16766223	0.7746416044135224	chr10:16766223:G:T
chr10:16766575	['C', 'A']	98663	5292.536425653554	311.71950074999705	-0.0080533519471246	0.0134416906792643	-0.5991323665517798	0.549086	0.549086	chr10	16766575	0.2603596293196856	chr10:16766575:C:A
chr10:16766704	['C', 'A']	98663	53272.25182061626	-1033.886114990407	-0.0067605208115127	0.0048587311045705	-1.3914169494074495	0.164102	0.164102	chr10	16766704	0.7848861259324595	chr10:16766704:C:A
chr10:16766711	['A', 'G']	98663	33971.67747106154	-1792.2144861699148	-0.0079597212506719	0.0056497608434411	-1.408859856415415	0.15888	0.15888	chr10	16766711	0.7989307688486941	chr10:16766711:A:G
chr10:16766730	['T', 'C']	98663	50171.615465026654	-1535.9827914301625	-0.0032079441149598	0.0049027707135308	-0.6543124903039902	0.512912	0.512912	chr10	16766730	0.2899571401371743	chr10:16766730:T:C
chr10:16766897	['T', 'C']	98663	47849.08430717888	-1338.693207693526	-0.0060026141022889	0.0050035298009384	-1.199675897036346	0.230268	0.230268	chr10	16766897	0.6377664110979845	chr10:16766897:T:C
chr10:16768498	['ACTCAGATATC', 'A']	98663	10511.426154734996	125.32820668137776	0.0041751072856072	0.0095043278716729	0.4392848544346761	0.660456	0.660456	chr10	16768498	0.1801561100611346	chr10:16768498:ACTCAGATATC:A
chr10:16768591	['G', 'T']	98663	9805.49691864826	31.71132753147494	0.0018869103877664	0.0098270401291925	0.1920120771829467	0.847733	0.847733	chr10	16768591	0.0717409105799195	chr10:16768591:G:T
chr10:16769026	['C', 'G']	98663	35900.54709292896	-1545.5282379569362	-0.0073486571801121	0.0055407512007613	-1.3262925754728767	0.184746	0.184746	chr10	16769026	0.7334249558924525	chr10:16769026:C:G
chr10:16769670	['A', 'G']	98663	10562.749412098608	127.90703892651844	0.0034632563207314	0.0094856778994198	0.365103723471705	0.715035	0.715035	chr10	16769670	0.1456726995487889	chr10:16769670:A:G
chr10:16769745	['C', 'T']	98663	9785.297536995742	14.884678765494348	0.000816602327874	0.0098320344686302	0.0830552751294209	0.933808	0.933808	chr10	16769745	0.0297424097573519	chr10:16769745:C:T
chr10:16771389	['A', 'G']	98663	2061.1044517423825	241.17543903615896	0.0234828814821671	0.0213237854031539	1.1012529453937352	0.270789	0.270789	chr10	16771389	0.5673689815538439	chr10:16771389:A:G
chr10:16772505	['G', 'A']	98663	35214.71070585016	-1738.4177322017497	-0.0099218339716124	0.0055589835534475	-1.784828804801752	0.0742922	0.0742922	chr10	16772505	1.1290567807855982	chr10:16772505:G:A
chr10:16772877	['C', 'T']	98663	35500.677627977704	-1727.7618166357124	-0.0087356154198945	0.0055413649972986	-1.5764374705786617	0.114928	0.114928	chr10	16772877	0.9395741509107762	chr10:16772877:C:T
chr10:16773842	['G', 'A']	98663	35335.804782855506	-1877.5843802728584	-0.0103827123901832	0.0055538628711269	-1.869457822619319	0.0615621	0.0615621	chr10	16773842	1.2106865739793424	chr10:16773842:G:A
chr10:16774043	['T', 'C']	98663	35259.363779224215	-1734.9037938847518	-0.0094899471820051	0.0055576173510961	-1.7075567788295938	0.0877218	0.0877218	chr10	16774043	1.056892465434471	chr10:16774043:T:C
chr10:16774231	['T', 'C']	98663	35231.99932082434	-1729.4856491875282	-0.0093885983238146	0.0055592236560628	-1.6888326328758896	0.0912547	0.0912547	chr10	16774231	1.0397447583071122	chr10:16774231:T:C
chr10:16774338	['C', 'T']	98663	35205.06596314092	-1727.3957813664224	-0.0093713080519323	0.0055608775092375	-1.6852210890034882	0.0919491	0.0919491	chr10	16774338	1.0364525172899233	chr10:16774338:C:T
chr10:16775226	['TTC', 'T']	98663	35190.28005798218	-1732.334355491174	-0.0095522702370815	0.0055629927066205	-1.717109969551707	0.0859622	0.0859622	chr10	16775226	1.0656924782942068	chr10:16775226:TTC:T
chr10:16776307	['A', 'T']	98663	35275.36300786636	-1746.7550406111463	-0.0098870002694312	0.0055574237364782	-1.779061798821303	0.0752327	0.0752327	chr10	16776307	1.1235933516586876	chr10:16776307:A:T
chr10:16776614	['A', 'G']	98663	35252.28979997362	-1745.5419815280986	-0.0099280772906109	0.0055600265329138	-1.7856168908258696	0.0741644	0.0741644	chr10	16776614	1.129804512425658	chr10:16776614:A:G
chr10:16777188	['A', 'G']	98663	8281.923356850344	-116.45918815025236	-0.0024159064857431	0.0106113752397669	-0.2276713838833438	0.819902	0.819902	chr10	16777188	0.0862380542049418	chr10:16777188:A:G
chr10:16777217	['G', 'T']	98663	2669.110118172136	-23.414816091996222	-0.0006710416998452	0.0186144236443757	-0.03604955558471	0.971243	0.971243	chr10	16777217	0.0126720982526288	chr10:16777217:G:T
chr10:16777417	['C', 'A']	98663	8472.515239668752	-77.68478614162123	-0.0005767563701614	0.0104976266885453	-0.0549415965411328	0.956185	0.956185	chr10	16777417	0.0194580735123536	chr10:16777417:C:A
chr10:16777587	['C', 'A']	98663	34516.89784995286	-1813.3307866936573	-0.0097514153453924	0.0056038660005389	-1.740122862405115	0.0818406	0.0818406	chr10	16777587	1.0870311953304277	chr10:16777587:C:A
chr10:16777857	['G', 'A']	98663	32841.32863673684	-1889.470474215059	-0.008432445387498	0.0057252903793486	-1.472841520478031	0.140797	0.140797	chr10	16777857	0.8514065987260518	chr10:16777857:G:A
chr10:16777919	['C', 'T']	98663	2065.1931119810147	-49.37473012328675	0.0182120386373736	0.0208494560487213	0.873501859943754	0.382392	0.382392	chr10	16777919	0.4174912021495943	chr10:16777919:C:T
chr10:16778134	['C', 'T']	98663	35529.5619485293	-1729.0388619951727	-0.0100155118487193	0.0055661325077853	-1.7993664065148722	0.0719638	0.0719638	chr10	16778134	1.1428859120933224	chr10:16778134:C:T
chr10:16778189	['G', 'A']	98663	2857.3764926507847	-32.89692599995317	-0.0038787863811574	0.0179844007629967	-0.2156750415136503	0.829242	0.829242	chr10	16778189	0.0813187095855248	chr10:16778189:G:A
chr10:16778597	['G', 'C']	98663	2871.0581992884727	-1.2844849431393022	-0.0005479686717118	0.0179272058989314	-0.0305663177408203	0.975615	0.975615	chr10	16778597	0.0107215310652063	chr10:16778597:G:C
chr10:16778965	['T', 'C']	98663	34484.8447370555	-1781.780745378802	-0.0085802342212954	0.0056077825826492	-1.5300582886082532	0.126006	0.126006	chr10	16778965	0.8996087746852044	chr10:16778965:T:C
chr10:16779022	['T', 'C']	98663	49124.48111581892	-1464.305138537743	-0.0069506060521043	0.0049502723027916	-1.404085599126455	0.160297	0.160297	chr10	16779022	0.795074605503856	chr10:16779022:T:C
chr10:16779178	['G', 'A']	98663	35129.27263788506	-1717.8213751489952	-0.0089907632803514	0.0055685736826659	-1.6145540658531825	0.10641	0.10641	chr10	16779178	0.9730175568083947	chr10:16779178:G:A
chr10:16779357	['T', 'C']	98663	49315.49626926197	-1457.726371839218	-0.0073022606758148	0.0049467621427548	-1.4761697581335915	0.139902	0.139902	chr10	16779357	0.8541760769109228	chr10:16779357:T:C
chr10:16779487	['C', 'T']	98663	2974.241163651107	-13.576099708732285	-0.0037643858816512	0.0175959358923014	-0.2139349622942349	0.830598	0.830598	chr10	16779487	0.0806091189641728	chr10:16779487:C:T
chr10:16780907	['C', 'G']	98663	41835.93640077446	-2226.726396185411	-0.0135477955652587	0.0052240048664645	-2.593373458020451	0.00950535	0.00950535	chr10	16780907	2.022031887186739	chr10:16780907:C:G
chr10:16781029	['G', 'A']	98663	41901.91864520183	-2226.130914634889	-0.0135087811520047	0.0052211389827968	-2.587324565868644	0.00967386	0.00967386	chr10	16781029	2.014400202007252	chr10:16781029:G:A
chr10:16781263	['C', 'T']	98663	41620.37475039279	-2277.9116260886944	-0.0137702172726971	0.0052339418226665	-2.6309458032304884	0.00851608	0.00851608	chr10	16781263	2.069760267455021	chr10:16781263:C:T
chr10:16781635	['A', 'G']	98663	13817.84030530018	237.143629281435	0.0031658786421432	0.008469923285754	0.3737789039327079	0.70857	0.70857	chr10	16781635	0.1496172391186555	chr10:16781635:A:G
chr10:16781658	['C', 'A']	98663	41940.37630767986	-2216.201937645387	-0.0133033765042248	0.005219761462618	-2.548656025662984	0.0108154	0.0108154	chr10	16781658	1.9659574138503813	chr10:16781658:C:A
chr10:16781814	['T', 'C']	98663	42012.66475746363	-2230.8509698924872	-0.0138631468518174	0.0052171195383289	-2.657241558290573	0.00787957	0.00787957	chr10	16781814	2.1034974819676338	chr10:16781814:T:C
chr10:16782619	['C', 'T']	98663	34705.386894020805	-1829.911818569712	-0.0110266458443272	0.005593824528382	-1.971217686286025	0.0487018	0.0487018	chr10	16782619	1.3124549871299032	chr10:16782619:C:T
chr10:16783276	['T', 'C']	98663	13972.94816519809	111.0841377965676	0.0007602521505304	0.008437190897128	0.0901072596080814	0.928202	0.928202	chr10	16783276	0.0323575001401864	chr10:16783276:T:C
chr10:16783622	['A', 'G']	98663	13718.091033545628	80.07355733493195	0.0023215463956497	0.0084973014887181	0.2732098418223779	0.784692	0.784692	chr10	16783622	0.105300775036451	chr10:16783622:A:G
chr10:16784046	['T', 'C']	98663	5273.481044863869	285.0365717329577	0.0073132289450271	0.0134485311772468	0.5437938796915036	0.586585	0.586585	chr10	16784046	0.2316690468797086	chr10:16784046:T:C
chr10:16784140	['A', 'G']	98663	12423.681142370338	-49.72846206065714	-0.0024955608563936	0.0087825945570458	-0.2841484757361976	0.776297	0.776297	chr10	16784140	0.1099720921645016	chr10:16784140:A:G
chr10:16784168	['GC', 'G']	98663	5267.014293824256	284.67387202427653	0.0071613796005723	0.0134573062518908	0.532155504714485	0.594619	0.594619	chr10	16784168	0.2257612177961967	chr10:16784168:GC:G
chr10:16784201	['A', 'C']	98663	12453.650706595565	-52.61476165088682	-0.0029856957628572	0.0087707729062797	-0.3404142137484274	0.733545	0.733545	chr10	16784201	0.1345732388047149	chr10:16784201:A:C
chr10:16784239	['T', 'G']	98663	12434.90705856112	-54.681729062970646	-0.0027645470660318	0.0087777249430306	-0.3149502956602517	0.7528	0.7528	chr10	16784239	0.1233203895807995	chr10:16784239:T:G
chr10:16784539	['T', 'C']	98663	12022.85300437885	-88.86419264628293	-0.0022097149890037	0.0089113453344265	-0.2479664861002641	0.804161	0.804161	chr10	16784539	0.0946569930280623	chr10:16784539:T:C
chr10:16785071	['C', 'T']	98663	12423.007308296585	-47.29105996712391	-0.0021750121142634	0.0087785237102416	-0.2477651352386217	0.804317	0.804317	chr10	16785071	0.0945727519760998	chr10:16785071:C:T
chr10:16785626	['C', 'T']	98663	12057.44416735095	-83.94556854899469	-0.0024983360776826	0.0089004590714961	-0.2806974401672813	0.778943	0.778943	chr10	16785626	0.1084943211351063	chr10:16785626:C:T
chr10:16785679	['G', 'A']	98663	12441.530835910182	-54.87562885645683	-0.0031959388426139	0.0087736116273469	-0.3642671887426954	0.715659	0.715659	chr10	16785679	0.1452938627410696	chr10:16785679:G:A
chr10:16785702	['TTGGCAGGGATATCGCAGAAACACTGTGCTCTTGTCA', 'T']	98663	10568.71324998224	-182.5230318735438	-0.0047535088043569	0.0094129923208543	-0.5049944419720372	0.613564	0.613564	chr10	16785702	0.2121401299261038	chr10:16785702:TTGGCAGGGATATCGCAGAAACACTGTGCTCTTGTCA:T
chr10:16785998	['T', 'C']	98663	3755.570969507743	65.81469838661624	0.002118321773824	0.0157257624671081	0.1347039151999581	0.892846	0.892846	chr10	16785998	0.0492234426991368	chr10:16785998:T:C
chr10:16786185	['T', 'A']	98663	12443.513456528572	-68.8837300281833	-0.0037039256552884	0.0087667877835099	-0.4224951882895311	0.672665	0.672665	chr10	16786185	0.1722011688718429	chr10:16786185:T:A
chr10:16786241	['C', 'T']	98663	59660.46565094424	-2131.9098181867403	-0.0116260277021897	0.0046638625799038	-2.492789507196316	0.012676	0.012676	chr10	16786241	1.8970177694817367	chr10:16786241:C:T
chr10:16786830	['T', 'C']	98663	12492.519416934449	-49.41766863233482	-0.002448530397188	0.0087550423909304	-0.2796708785470314	0.779731	0.779731	chr10	16786830	0.1080551990596807	chr10:16786830:T:C
chr10:16786963	['T', 'C']	98663	59511.76229059336	-2136.6230884559754	-0.0109570857893779	0.0046642772334948	-2.34914976980646	0.0188183	0.0188183	chr10	16786963	1.7254196122566037	chr10:16786963:T:C
chr10:16787439	['C', 'T']	98663	59831.73493035421	-2156.893363069237	-0.0112472004112882	0.0046569760114311	-2.415129556965855	0.0157314	0.0157314	chr10	16787439	1.8032326260595395	chr10:16787439:C:T
chr10:16787461	['C', 'T']	98663	46967.04466566645	-2085.918673792943	-0.0118603757412963	0.0050163371462866	-2.3643498025398806	0.0180637	0.0180637	chr10	16787461	1.7431932880755774	chr10:16787461:C:T
chr10:16788234	['G', 'C']	98663	6613.067026818836	-480.4369558545463	-0.0199146765588782	0.0118187125656361	-1.6850123436271538	0.0919894	0.0919894	chr10	16788234	1.036262213814569	chr10:16788234:G:C
chr10:16788337	['A', 'G']	98663	12864.912747324031	-66.74604816470463	-0.0030642674943068	0.0086324164932409	-0.3549721560244559	0.722611	0.722611	chr10	16788337	0.1410954316374405	chr10:16788337:A:G
chr10:16788617	['C', 'A']	98663	10517.85283057118	-245.4275024232865	-0.00308804688852	0.0094279668683133	-0.3275411264859999	0.743259	0.743259	chr10	16788617	0.1288598232913092	chr10:16788617:C:A
chr10:16788809	['A', 'C']	98663	6909.12043954707	-461.1458182776519	-0.0197256713162455	0.0115633423186203	-1.7058797337930176	0.0880336	0.0880336	chr10	16788809	1.055351537969159	chr10:16788809:A:C
chr10:16789097	['G', 'C']	98663	35476.95534809228	-1903.028705502424	-0.0123673066025136	0.005549419430776	-2.228576656852954	0.0258443	0.0258443	chr10	16789097	1.5876352263229236	chr10:16789097:G:C
chr10:16789190	['A', 'G']	98663	47482.73766586587	-2070.2360135899144	-0.0120672509209467	0.0049974206330622	-2.4146958615233443	0.0157502	0.0157502	chr10	16789190	1.8027139270588315	chr10:16789190:A:G
chr10:16789257	['G', 'C']	98663	47364.76079309892	-2056.9615551905767	-0.0119173334445295	0.0050007981920546	-2.3830862568027795	0.0171701	0.0171701	chr10	16789257	1.7652271754668225	chr10:16789257:G:C
chr10:16789264	['A', 'G']	98663	5036.306273249744	305.8119094733533	0.0126492201739464	0.013738883459919	0.920687638908108	0.357216	0.357216	chr10	16789264	0.4470690969388975	chr10:16789264:A:G
chr10:16789511	['T', 'C']	98663	47439.25067410036	-2038.260562477377	-0.0119853499751813	0.0050010214606467	-2.396580392524738	0.0165507	0.0165507	chr10	16789511	1.7811836333258224	chr10:16789511:T:C
chr10:16789599	['G', 'A']	98663	47428.24922453118	-2055.270562685532	-0.0123362240389312	0.0050013109879075	-2.466598071737287	0.013642	0.013642	chr10	16789599	1.8651219548048708	chr10:16789599:G:A
chr10:16789640	['T', 'C']	98663	47468.10338395408	-2050.530392497656	-0.0122275665345093	0.0049999225914492	-2.445551168216232	0.0144648	0.0144648	chr10	16789640	1.8396875668204824	chr10:16789640:T:C
chr10:16789704	['G', 'A']	98663	35439.87361005525	-1899.2253526413087	-0.0124668005348695	0.0055530103250736	-2.2450526480345294	0.024767	0.024767	chr10	16789704	1.6061265958506166	chr10:16789704:G:A
chr10:16790373	['A', 'C']	98663	42645.64470869701	-2393.032811601829	-0.0159717491306493	0.0051876777779886	-3.0787858872842127	0.00207903	0.00207903	chr10	16790373	2.682139243838105	chr10:16790373:A:C
chr10:16790496	['A', 'G']	98663	6947.633760415191	-458.68854568251487	-0.0202170369310442	0.0115316197661675	-1.7531827567154676	0.0795737	0.0795737	chr10	16790496	1.099230447742313	chr10:16790496:A:G
chr10:16790562	['C', 'T']	98663	59183.39649631485	-2115.596776618646	-0.0127029385187249	0.0046764621841124	-2.7163565145210264	0.00660163	0.00660163	chr10	16790562	2.180348820124045	chr10:16790562:C:T
chr10:16791146	['C', 'A']	98663	33590.17088575514	-1994.161551825588	-0.0120534011465252	0.0056779977014079	-2.122825999654131	0.0337709	0.0337709	chr10	16791146	1.4714573651914953	chr10:16791146:C:A
chr10:16791183	['T', 'C']	98663	35902.03164885776	-1952.415800829192	-0.013951645745047	0.005541134272625	-2.517832100545293	0.0118095	0.0118095	chr10	16791183	1.927768489502299	chr10:16791183:T:C
chr10:16791281	['C', 'T']	98663	42526.241008689656	-2402.5745885967485	-0.016723392275168	0.0051917766273028	-3.22113092986742	0.00127727	0.00127727	chr10	16791281	2.893717288237295	chr10:16791281:C:T
chr10:16791458	['A', 'G']	98663	42941.92762924434	-2429.4226905683527	-0.016148418426527	0.005175241069267	-3.120321973487146	0.00180706	0.00180706	chr10	16791458	2.7430274272750883	chr10:16791458:A:G
chr10:16791521	['T', 'C']	98663	45101.11060226044	-2626.885102336779	-0.0183172162863255	0.0050898856610382	-3.5987480871209376	0.000319909	0.000319909	chr10	16791521	3.494973541737226	chr10:16791521:T:C
chr10:16792274	['G', 'A']	98663	35159.632691333005	-1895.9391006684784	-0.0137194589151865	0.0055717867569331	-2.4623086836758565	0.0138063	0.0138063	chr10	16792274	1.8599226939689333	chr10:16792274:G:A
chr10:16792350	['G', 'A']	98663	4942.350652773273	283.44401557203577	0.0088738059908886	0.0138678781494996	0.6398820277497724	0.522251	0.522251	chr10	16792350	0.2821207197649518	chr10:16792350:G:A
chr10:16792434	['C', 'T']	98663	42124.82000202758	-2373.468956561158	-0.0166315645027495	0.0052126713598454	-3.1906029278704984	0.00142021	0.00142021	chr10	16792434	2.847647433716897	chr10:16792434:C:T
chr10:16792477	['C', 'T']	98663	6963.282305719702	-452.81750309442623	-0.0195918803194579	0.0115196331640806	-1.7007382127885262	0.0889953	0.0889953	chr10	16792477	1.0506329286131015	chr10:16792477:C:T
chr10:16792661	['T', 'C']	98663	35242.42880021082	-1932.184814669405	-0.0146761133594592	0.0055653810458105	-2.637036572815976	0.00836469	0.00836469	chr10	16792661	2.077550149595085	chr10:16792661:T:C
chr10:16793353	['A', 'G']	98663	35317.59108466224	-1920.8212970503448	-0.0141768172765881	0.0055617983936498	-2.548962812599323	0.0108059	0.0108059	chr10	16793353	1.9663390558278373	chr10:16793353:A:G
chr10:16793451	['A', 'G']	98663	35314.50551410963	-1924.165602707689	-0.0142739880049253	0.0055616143815861	-2.5665188244954145	0.010274	0.010274	chr10	16793451	1.9882604386116816	chr10:16793451:A:G
chr10:16794048	['C', 'T']	98663	2690.1363295424603	-16.248114211951	-0.0015184302245223	0.0185913702072338	-0.0816739276124765	0.934906	0.934906	chr10	16794048	0.0292320530136169	chr10:16794048:C:T
chr10:16794054	['C', 'A']	98663	35161.276530395044	-1882.6688550192089	-0.0131408173448867	0.0055671685730412	-2.360413048837874	0.0182565	0.0182565	chr10	16794054	1.73858247852033	chr10:16794054:C:A
chr10:16795076	['C', 'T']	98663	13032.245504125864	-149.5188294608843	-0.0065466277889516	0.0086315549366956	-0.7584528902341466	0.448182	0.448182	chr10	16795076	0.3485455896966567	chr10:16795076:C:T
chr10:16796016	['T', 'C']	98663	61465.68958664949	-2299.737216409713	-0.0123761409299411	0.0046189600840549	-2.6794214941724	0.00737617	0.00737617	chr10	16796016	2.1321690825711395	chr10:16796016:T:C
chr10:16796418	['A', 'G']	98663	55266.68437167337	-2694.1820927701538	-0.015727107699555	0.0047333438176906	-3.322621027607504	0.000892084	0.000892084	chr10	16796418	3.049594249862796	chr10:16796418:A:G
chr10:16796646	['T', 'C']	98663	7315.370725131261	-425.8503871226016	-0.0219236146411315	0.0112557880255765	-1.9477636386998736	0.0514461	0.0514461	chr10	16796646	1.2886475424307458	chr10:16796646:T:C
chr10:16796736	['TG', 'T']	98663	36892.608882085806	-1882.9543611878307	-0.0128599576092696	0.0054599967087523	-2.3553050112017924	0.0185095	0.0185095	chr10	16796736	1.732605312752976	chr10:16796736:TG:T
chr10:16796867	['A', 'G']	98663	49305.4971009204	-1981.0654328312824	-0.0138844844143437	0.0049485398417259	-2.805773997668988	0.00502057	0.00502057	chr10	16796867	2.299246973332722	chr10:16796867:A:G
chr10:16796885	['G', 'A']	98663	35609.88739546906	-1939.5589920767973	-0.013379274442293	0.0055406616714267	-2.4147430822730414	0.0157481	0.0157481	chr10	16796885	1.8027718361150884	chr10:16796885:G:A
chr10:16796909	['T', 'C']	98663	35645.251545806546	-1948.6458600666776	-0.013548530455052	0.0055383326527307	-2.44631937165636	0.014434	0.014434	chr10	16796909	1.840613299038245	chr10:16796909:T:C
chr10:16798134	['T', 'C']	98663	6078.862573366179	299.5497854430104	0.010717998380248	0.0125669802728594	0.8528698340838039	0.393734	0.393734	chr10	16798134	0.4047970810827099	chr10:16798134:T:C
chr10:16800251	['C', 'A']	98663	7424.300996361203	-422.0894347476882	-0.0237781086573025	0.0111757702366379	-2.1276483100332384	0.0333687	0.0333687	chr10	16800251	1.476660712548804	chr10:16800251:C:A
chr10:16800277	['C', 'A']	98663	7429.225897020068	-418.9581336479647	-0.0233526178500396	0.0111724252058936	-2.0902013143682185	0.0366023	0.0366023	chr10	16800277	1.4364916237333434	chr10:16800277:C:A
chr10:16800292	['G', 'A']	98663	7442.829805781942	-414.30531324172114	-0.022756070641605	0.011163159037452	-2.038497397130958	0.0415029	0.0415029	chr10	16800292	1.381921556059123	chr10:16800292:G:A
chr10:16800386	['T', 'G']	98663	7281.959483020779	-421.43065888174175	-0.0212708674842336	0.011282405105601	-1.885313218692516	0.0593905	0.0593905	chr10	16800386	1.2262830184453748	chr10:16800386:T:G
chr10:16800435	['A', 'G']	98663	7277.180127119934	-420.2630176184101	-0.021222098261292	0.0112858022283695	-1.8804244334483635	0.0600532	0.0600532	chr10	16800435	1.2214638457912257	chr10:16800435:A:G
chr10:16800496	['G', 'A']	98663	7280.5165423289	-419.2973860175059	-0.0210641814324776	0.0112830379496521	-1.866889177052439	0.06192	0.06192	chr10	16800496	1.2081690523251638	chr10:16800496:G:A
chr10:16800579	['T', 'C']	98663	7279.737838687117	-418.3649876446123	-0.0208782651512613	0.0112837522942163	-1.850294530301133	0.0642741	0.0642741	chr10	16800579	1.1919639958639463	chr10:16800579:T:C
chr10:16800618	['A', 'G']	98663	54225.79369874402	-2487.011598052778	-0.0172805569722733	0.0047990289296346	-3.600844509513897	0.000317341	0.000317341	chr10	16800618	3.498473814053231	chr10:16800618:A:G
chr10:16800986	['G', 'A']	98663	7298.117075352741	-426.7670848821941	-0.0218718278786346	0.011285528313384	-1.9380420013386344	0.0526209	0.0526209	chr10	16800986	1.2788417282440232	chr10:16800986:G:A
chr10:16801095	['T', 'A']	98663	35220.91783681958	-1915.3168847128013	-0.0141590184076207	0.005590324913019	-2.532771999467612	0.011318	0.011318	chr10	16801095	1.9462303104006908	chr10:16801095:T:A
chr10:16801214	['G', 'A']	98663	7291.739055071817	-423.1221438240681	-0.0215642429916754	0.0112739348316213	-1.912752141443252	0.0557827	0.0557827	chr10	16801214	1.2535004687949125	chr10:16801214:G:A
chr10:16801219	['A', 'G']	98663	7280.033016046795	-419.32337876760846	-0.0210812685634707	0.0112837575924017	-1.8682844248325925	0.0617254	0.0617254	chr10	16801219	1.2095360870221157	chr10:16801219:A:G
chr10:16801259	['C', 'T']	98663	7279.664048087256	-421.9887965783762	-0.0214237038511337	0.0112837510802392	-1.8986331494543656	0.0576156	0.0576156	chr10	16801259	1.2394599110796314	chr10:16801259:C:T
chr10:16801461	['C', 'T']	98663	7298.295887856151	-420.2060297505871	-0.0217378552612938	0.0112699008492108	-1.928841748666844	0.0537534	0.0537534	chr10	16801461	1.269594060630243	chr10:16801461:C:T
chr10:16801621	['G', 'A']	98663	7279.664048087256	-417.3585628156866	-0.0207798986056214	0.011283736230362	-1.8415796134712308	0.0655397	0.0655397	chr10	16801621	1.1834955508792266	chr10:16801621:G:A
chr10:16801689	['G', 'A']	98663	7283.503143952452	-419.2450298559349	-0.0210776119191763	0.011283950574706	-1.867928415640492	0.061775	0.061775	chr10	16801689	1.209187245925883	chr10:16801689:G:A
chr10:16802209	['C', 'T']	98663	41450.0058511555	-1537.8563086304555	-0.0111587588823876	0.0052464090960801	-2.126932665377721	0.0334282	0.0334282	chr10	16802209	1.4758870081251658	chr10:16802209:C:T
chr10:16802213	['C', 'T']	98663	41469.13264270781	-1530.0445569054357	-0.0110156626607706	0.0052476324083763	-2.099168120691381	0.0358046	0.0358046	chr10	16802213	1.4460611737393552	chr10:16802213:C:T
chr10:16802338	['A', 'G']	98663	7277.7376359563295	-419.68887711166	-0.0211169263899055	0.0112851059093787	-1.8712209313300183	0.0613174	0.0613174	chr10	16802338	1.212416268520732	chr10:16802338:A:G
chr10:16802723	['AG', 'A']	98663	35079.33320493067	-1904.874466825044	-0.0136651248321804	0.0055724263637106	-2.452275533180984	0.0141973	0.0141973	chr10	16802723	1.847794240588379	chr10:16802723:AG:A
chr10:16802866	['G', 'A']	98663	41358.86870622104	-1518.425844309341	-0.0109229562016316	0.0052500065581823	-2.080560487035548	0.0374767	0.0374767	chr10	16802866	1.4262386577759134	chr10:16802866:G:A
chr10:16803317	['A', 'G']	98663	41066.40572598795	-1571.4499955787817	-0.0110767859721411	0.0052604919031995	-2.1056559302760265	0.0352368	0.0352368	chr10	16803317	1.4530035385529612	chr10:16803317:A:G
chr10:16803409	['C', 'T']	98663	40080.90608843743	-1566.2672068427655	-0.0116527066186923	0.0053075040093567	-2.195515368080634	0.028129	0.028129	chr10	16803409	1.5508457069461217	chr10:16803409:C:T
chr10:16803569	['C', 'T']	98663	7272.66340949176	-420.652479715002	-0.0212278637180015	0.0112885482962009	-1.8804777338061829	0.0600459	0.0600459	chr10	16803569	1.2215166413529208	chr10:16803569:C:T
chr10:16803854	['A', 'T']	98663	7273.516045653585	-420.5821104557479	-0.021259605683034	0.011287799280359	-1.8834145748876068	0.0596471	0.0596471	chr10	16803854	1.2244106665722465	chr10:16803854:A:T
chr10:16804110	['A', 'G']	98663	7277.295036438642	-420.9190500667373	-0.0211638030527353	0.011285103277907	-1.8753752209045207	0.0607441	0.0607441	chr10	16804110	1.216495898172079	chr10:16804110:A:G
chr10:16804401	['C', 'T']	98663	7597.308010419729	-366.505170741325	-0.0190940425591778	0.0110613718082375	-1.726191189501311	0.0843162	0.0843162	chr10	16804401	1.0740889746673368	chr10:16804401:C:T
chr10:16805243	['C', 'T']	98663	58969.528276826924	-2235.5645019305907	-0.0146187400297838	0.0046773299944456	-3.125445509969103	0.00177587	0.00177587	chr10	16805243	2.750588829294507	chr10:16805243:C:T
chr10:16805291	['G', 'A']	98663	11620.059977294384	-180.99308168022952	-0.0068729119405093	0.0090282531823577	-0.7612670803184705	0.446499	0.446499	chr10	16805291	0.3501795094405372	chr10:16805291:G:A
chr10:16806125	['T', 'C']	98663	3097.2197433506326	222.7170416235689	0.0133675112310598	0.0173408807286236	0.7708669150232285	0.440788	0.440788	chr10	16806125	0.3557702372159844	chr10:16806125:T:C
chr10:16806298	['C', 'T']	98663	27380.88526999767	85.07116552053651	-0.0046235524644118	0.0063247651561432	-0.731023579574492	0.464766	0.464766	chr10	16806298	0.3327656503089392	chr10:16806298:C:T
chr10:16806709	['T', 'C']	98663	36673.57558186684	-539.0492749969688	-0.0074476920869604	0.0055718854407144	-1.336655637701959	0.181338	0.181338	chr10	16806709	0.7415111784690724	chr10:16806709:T:C
chr10:16806865	['T', 'C']	98663	34903.3677429165	-1896.2687352075905	-0.0208666697087195	0.0055998773354289	-3.726272641134784	0.000194441	0.000194441	chr10	16806865	3.711212154037708	chr10:16806865:T:C
chr10:16806902	['T', 'C']	98663	72160.89636470543	-2381.35749763406	-0.0188252464913339	0.0044406106105583	-4.239337366481398	2.24384e-05	2.24384e-05	chr10	16806902	4.649008114258336	chr10:16806902:T:C
chr10:16806998	['C', 'T']	98663	36625.93956227763	-565.2100518806714	-0.0081917154727181	0.0055744960332631	-1.469498843274433	0.141701	0.141701	chr10	16806998	0.8486270848763966	chr10:16806998:C:T
chr10:16807431	['T', 'C']	98663	35187.279693059376	-1823.0938437316809	-0.0201949445460917	0.0055787294497362	-3.619989950766725	0.000294762	0.000294762	chr10	16807431	3.530528505392505	chr10:16807431:T:C
chr10:16807660	['G', 'A']	98663	13062.794388639426	-767.1717805459086	-0.0134252740236171	0.0085726244387543	-1.566063475605595	0.117337	0.117337	chr10	16807660	0.9305650197510252	chr10:16807660:G:A
chr10:16807733	['G', 'T']	98663	33620.452167830736	-2078.559122649272	-0.0232848097629196	0.0056709428431896	-4.105985619460586	4.02918e-05	4.02918e-05	chr10	16807733	4.394783330462066	chr10:16807733:G:T
chr10:16808215	['C', 'T']	98663	41477.35064276735	-2416.2179048276125	-0.0236600159921595	0.0052487018442676	-4.507784342522696	6.55833e-06	6.55833e-06	chr10	16808215	5.183206734422788	chr10:16808215:C:T
chr10:16808537	['A', 'T']	98663	36844.512971927084	-581.6964131889395	-0.0081737322886442	0.0055925193261477	-1.4615474372038677	0.143868	0.143868	chr10	16808537	0.8420357937554119	chr10:16808537:A:T
chr10:16809433	['A', 'C']	98663	36629.19757929629	-561.2629308584906	-0.0080160166336897	0.0055742253180504	-1.438050343557569	0.150423	0.150423	chr10	16809433	0.8226857541074589	chr10:16809433:A:C
chr10:16809832	['G', 'GT']	98663	36620.10421292774	-536.0725399338754	-0.0073015769403654	0.0055749264665895	-1.3097171745894116	0.190295	0.190295	chr10	16809832	0.7205726226480136	chr10:16809832:G:GT
chr10:16810186	['G', 'A']	98663	34207.97445255473	-2023.2840753173737	-0.0239708975196392	0.0056356905133562	-4.253409136436746	2.10734e-05	2.10734e-05	chr10	16810186	4.676265389303432	chr10:16810186:G:A
chr10:16810668	['G', 'A']	98663	33992.16792028221	-2000.9747362427624	-0.0229739789869959	0.0056496756155863	-4.066424437469522	4.7777e-05	4.7777e-05	chr10	16810668	4.320781123827455	chr10:16810668:G:A
chr10:16810782	['G', 'A']	98663	34240.85868077731	-1977.2334385109664	-0.0231859865887007	0.0056325858700225	-4.116401795505671	3.85146e-05	3.85146e-05	chr10	16810782	4.414374608219365	chr10:16810782:G:A
chr10:16810897	['C', 'T']	98663	10971.111978348352	-1.0276119478468326	-0.0063267908437	0.0093937408504101	-0.6735113246629287	0.500624	0.500624	chr10	16810897	0.3004883340771366	chr10:16810897:C:T
chr10:16811253	['C', 'T']	98663	100774.3423925715	-3013.5252466926454	-0.020766901093792	0.0042995073434236	-4.830065269118827	1.36693e-06	1.36693e-06	chr10	16811253	5.864253724928975	chr10:16811253:C:T
chr10:16811350	['G', 'C']	98663	33885.747595154826	-2034.1441572244653	-0.0239892035115072	0.0056565860932854	-4.240933155774487	2.22795e-05	2.22795e-05	chr10	16811350	4.652094559893173	chr10:16811350:G:C
chr10:16811610	['C', 'T']	98663	42252.42374908766	-2232.5161816577643	-0.0225322118514312	0.0052235997720099	-4.3135410128791545	1.60816e-05	1.60816e-05	chr10	16811610	4.793670744356061	chr10:16811610:C:T
chr10:16811653	['A', 'G']	98663	2370.120111901721	25.38137878074069	-0.0019864889166833	0.0195164115161652	-0.1017855621171959	0.918927	0.918927	chr10	16811653	0.0367189878047658	chr10:16811653:A:G
chr10:16812323	['C', 'T']	98663	40479.20554930405	-2534.420472067309	-0.0243279112001721	0.0052896212215988	-4.599178311829804	4.24687e-06	4.24687e-06	chr10	16812323	5.371931032898361	chr10:16812323:C:T
chr10:16812350	['G', 'A']	98663	33455.69545297898	-2086.4673027402514	-0.0235565274155021	0.0056851279516713	-4.143535135137428	3.42277e-05	3.42277e-05	chr10	16812350	4.465622283183724	chr10:16812350:G:A
chr10:16812589	['T', 'C']	98663	25113.563543472315	-632.7630183736011	-0.0066814424755356	0.0064491316566187	-1.0360220307610637	0.300194	0.300194	chr10	16812589	0.5225979922823956	chr10:16812589:T:C
chr10:16813071	['C', 'A']	98663	33914.937224278685	-2021.6113264878488	-0.0232810563152881	0.0056538255964813	-4.117752823818493	3.82896e-05	3.82896e-05	chr10	16813071	4.416919170573183	chr10:16813071:C:A
chr10:16813095	['C', 'T']	98663	33705.83251725919	-2062.9443734007555	-0.0238731354991748	0.0056675549664513	-4.212245957999499	2.53068e-05	2.53068e-05	chr10	16813095	4.596762767137424	chr10:16813095:C:T
chr10:16813797	['G', 'C']	98663	6591.668099297537	-516.0147320607405	-0.0201721378483571	0.0118338113209405	-1.7046188502821165	0.0882687	0.0882687	chr10	16813797	1.0541932695493328	chr10:16813797:G:C
chr10:16813930	['G', 'A']	98663	32775.64395851709	-196.54401973131863	-0.0034309788149673	0.0058343169359432	-0.5880686381348685	0.556488	0.556488	chr10	16813930	0.2545441962708231	chr10:16813930:G:A
chr10:16814686	['A', 'G']	98663	101149.42842081786	-3079.5181656819864	-0.0214728771303159	0.0043005101536138	-4.993099972632736	5.95188e-07	5.95188e-07	chr10	16814686	6.225345833487579	chr10:16814686:A:G
chr10:16815134	['C', 'G']	98663	101037.24064144018	-3079.508662115897	-0.0211685374889927	0.0042990901817107	-4.923957533863352	8.49479e-07	8.49479e-07	chr10	16815134	6.070847352871274	chr10:16815134:C:G
chr10:16815204	['A', 'C']	98663	34282.38987826757	-936.1407468544546	-0.008844156801894	0.0056484606691809	-1.565764076246364	0.117407	0.117407	chr10	16815204	0.9303060089594029	chr10:16815204:A:C
chr10:16815395	['G', 'A']	98663	34358.48240803625	-2083.075538498073	-0.0211296621182068	0.0056290228766494	-3.753699812778875	0.000174343	0.000174343	chr10	16815395	3.7585954851816257	chr10:16815395:G:A
chr10:16818064	['A', 'G']	98663	40062.30893608392	-615.3126357347159	-0.0073165786576127	0.0053693834424245	-1.3626478228027112	0.172997	0.172997	chr10	16818064	0.7619614280546874	chr10:16818064:A:G
chr10:16819865	['T', 'C']	98663	14581.216821425673	-769.5739676517202	-0.0099919490960224	0.0081308301170157	-1.228896552039848	0.219114	0.219114	chr10	16819865	0.6593298728797247	chr10:16819865:T:C
chr10:16820281	['A', 'G']	98663	33781.13583650962	-2033.3184643153645	-0.0250697492192664	0.0056695996683777	-4.421784726546592	9.79934e-06	9.79934e-06	chr10	16820281	5.008803173696328	chr10:16820281:A:G
chr10:16820436	['T', 'C']	98663	10207.620756763332	-381.9826556638204	0.014964358586377	0.0096071996618201	1.5576191932230468	0.119327	0.119327	chr10	16820436	0.92326127783593	chr10:16820436:T:C
chr10:16820579	['G', 'C']	98663	32700.97161625171	-2058.415173917602	-0.0241883757225542	0.0057376443540258	-4.215732839136741	2.4919e-05	2.4919e-05	chr10	16820579	4.603469389909975	chr10:16820579:G:C
chr10:16820805	['G', 'C']	98663	11729.832214969188	-452.1820061669261	0.0114347904443551	0.0089923953433681	1.271606730768155	0.203516	0.203516	chr10	16820805	0.6914014417775487	chr10:16820805:G:C
chr10:16821162	['G', 'A']	98663	98826.02643770212	-3003.079832157414	-0.0218282093782713	0.004297795990881	-5.078931020594208	3.80254e-07	3.80254e-07	chr10	16821162	6.419926208783733	chr10:16821162:G:A
chr10:16821180	['G', 'A']	98663	11092.46156107451	45.95283407906114	-0.0043264974339218	0.0093802835454365	-0.4612331186967872	0.644632	0.644632	chr10	16821180	0.1906881395955178	chr10:16821180:G:A
chr10:16821653	['A', 'G']	98663	33635.72732248745	-1121.0166581332494	-0.0128528596547376	0.0056879982838034	-2.259645487470738	0.0238454	0.0238454	chr10	16821653	1.6225953879990085	chr10:16821653:A:G
chr10:16822328	['T', 'G']	98663	101426.72830682204	-3151.039825509524	-0.0225388674097084	0.0043044412454546	-5.236188885957939	1.64261e-07	1.64261e-07	chr10	16822328	6.784465537571289	chr10:16822328:T:G
chr10:16822811	['C', 'T']	98663	66633.18258956634	-2895.8932347767827	-0.0215699147992056	0.0045026155515336	-4.7905299824807095	1.66583e-06	1.66583e-06	chr10	16822811	5.7783693209538525	chr10:16822811:C:T
chr10:16824374	['T', 'C']	98663	66387.78460930215	-1356.146883005625	-0.0115071375108911	0.0046059826017734	-2.4983024266006995	0.0124806	0.0124806	chr10	16824374	1.903764535613092	chr10:16824374:T:C
chr10:16824841	['C', 'T']	98663	31005.91373769528	-127.4366735049006	-0.0045062808938842	0.0059859522320948	-0.7528093641848578	0.451566	0.451566	chr10	16824841	0.3452787650824625	chr10:16824841:C:T
chr10:16827153	['T', 'C']	98663	30883.321310544787	14.123431075801866	-0.0019277687031261	0.0060098885497152	-0.3207661318806761	0.748388	0.748388	chr10	16827153	0.1258731847951766	chr10:16827153:T:C
chr10:16827220	['A', 'G']	98663	11548.35114534766	53.32263635998334	-0.0046303311032101	0.0092165197903059	-0.5023947442808476	0.615391	0.615391	chr10	16827220	0.2108488595330171	chr10:16827220:A:G
chr10:16828247	['A', 'G']	98663	34352.91913508911	-2136.109002944415	-0.0240011101734136	0.0056223488673199	-4.268876005350807	1.96644e-05	1.96644e-05	chr10	16828247	4.706319300241494	chr10:16828247:A:G
chr10:16828626	['G', 'A']	98663	31727.03924451022	3.146367111756904	-0.0034747939440631	0.0059370929820863	-0.5852685741233034	0.558368	0.558368	chr10	16828626	0.2530794790339696	chr10:16828626:G:A
chr10:16830886	['A', 'G']	98663	39474.402891556514	-729.9210224252955	-0.0087486911905343	0.0054024332759734	-1.6193982865911432	0.105365	0.105365	chr10	16830886	0.9773036285086296	chr10:16830886:A:G
chr10:16830930	['T', 'C']	98663	33150.75999716105	-2035.2226456137464	-0.0248051809653997	0.0057035520067877	-4.349075968077329	1.36849e-05	1.36849e-05	chr10	16830930	4.863758371772811	chr10:16830930:T:C
chr10:16831081	['C', 'T']	98663	35309.91495663645	-1387.4045631439851	-0.0202553810438317	0.0055590614904037	-3.6436691838716304	0.000268917	0.000268917	chr10	16831081	3.5703817423180766	chr10:16831081:C:T
chr10:16831737	['C', 'T']	98663	40376.00309202056	-640.7893411201425	-0.008257075187536	0.0053536840269416	-1.5423164957034134	0.123	0.123	chr10	16831737	0.910094888560602	chr10:16831737:C:T
chr10:16832243	['A', 'C']	98663	15398.809346647064	-524.0490964005953	-0.0025863577478459	0.0079400794252068	-0.325734493238854	0.744626	0.744626	chr10	16832243	0.1280618036543004	chr10:16832243:A:C
chr10:16832566	['T', 'C']	98663	101904.18263761445	-3127.0101879305216	-0.0224561755596088	0.0043053608872617	-5.215863698220948	1.83331e-07	1.83331e-07	chr10	16832566	6.736764092644909	chr10:16832566:T:C
chr10:16832632	['G', 'A']	98663	15192.923928357846	-565.499191044194	-0.0043330696639746	0.0079871188462261	-0.5425072228669825	0.58747	0.58747	chr10	16832632	0.2310143063619614	chr10:16832632:G:A
chr10:16832636	['A', 'G']	98663	15182.0004054739	-599.4191943439895	-0.005757573198634	0.0079891196061513	-0.7206768057647964	0.47111	0.47111	chr10	16832636	0.3268776771272386	chr10:16832636:A:G
chr10:16832750	['G', 'A']	98663	17561.779976280497	-625.077253308006	-0.0032053100512648	0.0074766277995116	-0.4287106617068936	0.668135	0.668135	chr10	16832750	0.175135777297746	chr10:16832750:G:A
chr10:16832931	['C', 'T']	98663	22766.61525908206	-1423.210062658212	-0.0262827321129572	0.006644047807673	-3.955831275416764	7.63222e-05	7.63222e-05	chr10	16832931	4.117349119513479	chr10:16832931:C:T
chr10:16833163	['A', 'G']	98663	33637.841545012176	-2092.989893689224	-0.0249371289818047	0.0056664377931141	-4.40084756813321	1.07942e-05	1.07942e-05	chr10	16833163	4.966809539384415	chr10:16833163:A:G
chr10:16833193	['A', 'T']	98663	15345.399801325842	-547.6057372499654	-0.00381467299647	0.0079493488140106	-0.479872387754163	0.631319	0.631319	chr10	16833193	0.1997511400707357	chr10:16833193:A:T
chr10:16834053	['G', 'T']	98663	30065.35200502778	78.98434268812437	-0.0009877197273711	0.0060740870994889	-0.1626120454305374	0.870824	0.870824	chr10	16834053	0.0600696102649189	chr10:16834053:G:T
chr10:16834191	['C', 'G']	98663	14087.142243170643	-720.1417209790426	-0.0074576119481872	0.0082737376415839	-0.9013594908672484	0.367399	0.367399	chr10	16834191	0.4348620301071646	chr10:16834191:C:G
chr10:16834614	['C', 'T']	98663	13721.6953820268	-715.1862607037993	-0.0083355084236894	0.0083697629812659	-0.9959073443712624	0.319298	0.319298	chr10	16834614	0.4958038017602234	chr10:16834614:C:T
chr10:16834821	['G', 'A']	98663	23886.452608532592	-1735.846376527442	-0.0274790985931153	0.0065183068853288	-4.215680402370161	2.49248e-05	2.49248e-05	chr10	16834821	4.603368317840574	chr10:16834821:G:A
chr10:16834923	['A', 'G']	98663	96081.58137601754	-2821.8784697761776	-0.0178011924511716	0.0043002857500205	-4.139537111245855	3.48296e-05	3.48296e-05	chr10	16834923	4.458051513161353	chr10:16834923:A:G
chr10:16835392	['T', 'C']	98663	194946.9517742573	-6843.100201470799	-0.0013247594623955	0.0196142031022172	-0.067540825160813	0.946151	0.946151	chr10	16835392	0.0240395472836989	chr10:16835392:T:C
chr10:16836205	['T', 'C']	98663	152709.0256254308	-5229.997822256912	0.012892271555317	0.005102548088345	2.526634013457881	0.0115177	0.0115177	chr10	16836205	1.938634237669401	chr10:16836205:T:C
chr10:16837584	['A', 'G']	98663	10330.361145463765	-865.643931287179	-0.0233393112729715	0.0095599849129141	-2.4413544043823308	0.014634	0.014634	chr10	16837584	1.8346369493026256	chr10:16837584:A:G
chr10:16838227	['G', 'A']	98663	10409.527529445151	-850.9824401814951	-0.023668847216913	0.0095243743710998	-2.4850815701587927	0.0129538	0.0129538	chr10	16838227	1.887602812513476	chr10:16838227:G:A
chr10:16838354	['A', 'T']	98663	46217.242449741	-1805.521705419531	-0.0110680489519848	0.0050272327578207	-2.201618561377861	0.0276946	0.0276946	chr10	16838354	1.557604903095282	chr10:16838354:A:T
chr10:16840519	['T', 'C']	98663	142504.10880188164	-4433.811785966802	0.017322044121188	0.0047615377830036	3.637909623025422	0.000275	0.000275	chr10	16840519	3.560667306169737	chr10:16840519:T:C
chr10:16842374	['G', 'C']	98663	139254.2282574536	-4813.221857614528	0.0167790615244541	0.0047112202872279	3.561510713040084	0.000368901	0.000368901	chr10	16842374	3.433090167505933	chr10:16842374:G:C
chr10:16843373	['A', 'T']	98663	10366.31520372998	-873.347531184378	-0.0238823809903697	0.0095494025264591	-2.5009293434010407	0.0123884	0.0123884	chr10	16843373	1.9069847804715143	chr10:16843373:A:T
chr10:16844807	['A', 'G']	98663	140709.41792165634	-4699.953819901336	0.0151809549115017	0.0047379044716891	3.2041496408831973	0.00135505	0.00135505	chr10	16844807	2.8680446794586056	chr10:16844807:A:G
chr10:16845554	['G', 'A']	98663	10627.861750544833	-823.0189279423357	-0.0227271990149836	0.0094336120974799	-2.409172518451863	0.0159906	0.0159906	chr10	16845554	1.7961352403312891	chr10:16845554:G:A
chr10:16849364	['G', 'GA']	98663	130302.7343829201	-5904.814726225575	0.0146463245670609	0.0046685649088026	3.137222005727099	0.00170607	0.00170607	chr10	16849364	2.7680031537135976	chr10:16849364:G:GA
chr10:16853965	['G', 'A']	98663	14662.891695470164	-373.4376339834306	-0.0137382490039913	0.0082134923434474	-1.672644038555836	0.0944006	0.0944006	chr10	16853965	1.02502524536442	chr10:16853965:G:A
chr10:16854388	['T', 'G']	98663	14701.086042433277	-376.82884521711776	-0.0141928117973781	0.0082059878647259	-1.7295677292416085	0.0837107	0.0837107	chr10	16854388	1.077219026427835	chr10:16854388:T:G
chr10:16854692	['T', 'A']	98663	2751.334634215567	374.55460862918943	0.0214671681327022	0.0189623406845835	1.1320948447126618	0.257597	0.257597	chr10	16854692	0.5890591991190284	chr10:16854692:T:A
chr10:16855224	['G', 'A']	98663	10890.921586931168	-870.7691524274071	-0.0205706677395266	0.0093427207716122	-2.201785565724101	0.0276828	0.0276828	chr10	16855224	1.5577899849143642	chr10:16855224:G:A
chr10:16855690	['A', 'G']	98663	10883.5515518255	-869.9596003979503	-0.0205306254214698	0.0093397651647563	-2.198195035881868	0.0279375	0.0279375	chr10	16855690	1.5538124595239884	chr10:16855690:A:G
chr10:16855974	['C', 'T']	98663	11225.34132373809	-842.1239528903361	-0.020754544848	0.0091945727478411	-2.2572603879688766	0.023994	0.023994	chr10	16855974	1.6198973454828347	chr10:16855974:C:T
chr10:16856057	['G', 'A']	98663	13458.9548937723	-499.7426769248692	-0.0143873082589741	0.0084799030515207	-1.6966359369396236	0.0897687	0.0897687	chr10	16856057	1.0468750640770486	chr10:16856057:G:A
chr10:16856060	['A', 'T']	98663	2239.090777323913	328.718558278374	0.0132824584839902	0.0208645359883061	0.6366045471336926	0.524384	0.524384	chr10	16856060	0.2803505679692128	chr10:16856060:A:T
chr10:16857043	['A', 'G']	98663	10896.773110606551	-867.0581711233492	-0.0201799258666617	0.0093352940936413	-2.161680785226366	0.0306452	0.0306452	chr10	16857043	1.513637539963268	chr10:16857043:A:G
chr10:16861302	['C', 'T']	98663	46284.72798515784	-332.311465705347	-0.0105302312257448	0.0052007756290895	-2.024742457037754	0.0428965	0.0428965	chr10	16861302	1.3675781412114518	chr10:16861302:C:T
chr10:16864266	['T', 'C']	98663	10980.669420566055	-842.6422435246001	-0.0170803694822317	0.0092927958107607	-1.8380226823076424	0.0660621	0.0660621	chr10	16864266	1.1800476249540792	chr10:16864266:T:C
chr10:16864509	['T', 'C']	98663	66986.40506945152	-1055.0283420819994	-0.0121679123308823	0.0046095298424815	-2.6397295921033894	0.00829853	0.00829853	chr10	16864509	2.080998831651544	chr10:16864509:T:C
chr10:16864878	['G', 'A']	98663	12191.74626714673	-908.0292925466372	-0.0188691861967981	0.0093538852035096	-2.0172565502213144	0.0436715	0.0436715	chr10	16864878	1.3598018909608427	chr10:16864878:G:A
chr10:16865056	['C', 'T']	98663	11284.387030376192	-867.2137235860607	-0.0190200840873851	0.0092946641488094	-2.0463444168470977	0.0407251	0.0407251	chr10	16865056	1.3901378406131948	chr10:16865056:C:T
chr10:16866004	['G', 'A']	98663	11047.007703691692	-850.6736764752451	-0.0171147863726221	0.0092627028291862	-1.847709754726712	0.0646473	0.0646473	chr10	16866004	1.189449608750912	chr10:16866004:G:A
chr10:16866599	['T', 'C']	98663	11069.560978329177	-854.8526373842628	-0.0170403645511292	0.009254119054865	-1.8413815999234224	0.0655687	0.0655687	chr10	16866599	1.183303426802042	chr10:16866599:T:C
chr10:16866879	['T', 'C']	98663	11066.23378137291	-850.6774860272856	-0.0168111408344347	0.0092545736931733	-1.816522445203013	0.0692933	0.0692933	chr10	16866879	1.1593087554848431	chr10:16866879:T:C
chr10:16867590	['T', 'C']	98663	52846.997678308944	-747.9252184937229	-0.0112838821422666	0.0049319565546532	-2.287911910258118	0.0221448	0.0221448	chr10	16867590	1.6547282376771957	chr10:16867590:T:C
chr10:16868301	['G', 'A']	98663	10976.890051188486	-849.0953066741769	-0.0162693172707946	0.0092895133897252	-1.7513637785149765	0.0798864	0.0798864	chr10	16868301	1.097527149443001	chr10:16868301:G:A
chr10:16868381	['T', 'C']	98663	11003.11152216659	-854.1458253956464	-0.0167894871613091	0.0092802092954293	-1.8091711756520643	0.0704275	0.0704275	chr10	16868381	1.1522577277013075	chr10:16868381:T:C
chr10:16868621	['T', 'G']	98663	11012.11613432942	-854.5585100223532	-0.016605645817815	0.0092784381935038	-1.789702692576116	0.0735048	0.0735048	chr10	16868621	1.1336842997532597	chr10:16868621:T:G
chr10:16869606	['C', 'A']	98663	72095.25341211897	-1968.9976985555231	-0.0085056912232739	0.004462152316977	-1.9061857639669868	0.056629	0.056629	chr10	16869606	1.2469611074237348	chr10:16869606:C:A
chr10:16870105	['G', 'A']	98663	11459.580743578828	-892.8013086245908	-0.0160059853239025	0.0090923169179291	-1.7603857705773778	0.0783455	0.0783455	chr10	16870105	1.1059859434365351	chr10:16870105:G:A
chr10:16870135	['G', 'A']	98663	64648.449657353725	-1752.6564063202734	-0.0038571951998232	0.0045433613609389	-0.8489738969444675	0.395898	0.395898	chr10	16870135	0.4024166922138417	chr10:16870135:G:A
chr10:16870146	['G', 'A']	98663	64808.45107004188	-1789.0990790119647	-0.0044912236525835	0.0045402562771852	-0.9892004720420644	0.322567	0.322567	chr10	16870146	0.4913800648794075	chr10:16870146:G:A
chr10:16871381	['C', 'T']	98663	77631.04687642596	-2343.2194796404706	-0.0102256191869603	0.0043823740968651	-2.3333515033039127	0.0196317	0.0196317	chr10	16871381	1.7070420911971471	chr10:16871381:C:T
chr10:16873760	['A', 'C']	98663	7501.24599874231	-468.27373733732594	-0.0250442706453384	0.0111091924185545	-2.254373648574996	0.0241749	0.0241749	chr10	16873760	1.6166353137098215	chr10:16873760:A:C
chr10:16875478	['A', 'G']	98663	43052.78177338905	-222.0439222665977	-0.0112821503486622	0.0053055966601941	-2.126462125043906	0.0334673	0.0334673	chr10	16875478	1.475379323268153	chr10:16875478:A:G
chr10:16875523	['A', 'G']	98663	7507.217431852972	-458.1930169410559	-0.0240421192630698	0.011100749938189	-2.1658103638889865	0.0303281	0.0303281	chr10	16875523	1.5181547965921536	chr10:16875523:A:G
chr10:16876705	['C', 'A']	98663	110115.2500836418	-4754.988523889686	0.0110385906357807	0.0043569840703791	2.533539360592626	0.0112932	0.0112932	chr10	16876705	1.947182980534968	chr10:16876705:C:A
chr10:16876998	['T', 'C']	98663	20640.02073216476	-974.0192876619412	-0.0104584642856656	0.0069382153908428	-1.5073709443308632	0.131719	0.131719	chr10	16876998	0.880351575076213	chr10:16876998:T:C
chr10:16877053	['T', 'C']	98663	19483.36968707869	-1179.454108971668	-0.0139529899472267	0.0071222081830519	-1.959082013416756	0.050106	0.050106	chr10	16877053	1.3001102659317576	chr10:16877053:T:C
chr10:16877224	['A', 'G']	98663	110367.01664537843	-4714.7516860461965	0.0117910022832524	0.0043578550685623	2.7056894040173405	0.00681745	0.00681745	chr10	16877224	2.166378038542728	chr10:16877224:A:G
chr10:16877418	['G', 'A']	98663	110452.15080338591	-4687.539957009764	0.0119902338672879	0.0043561208297454	2.752502590243501	0.00591525	0.00591525	chr10	16877418	2.228026895782275	chr10:16877418:G:A
chr10:16877474	['T', 'A']	98663	153508.11766673767	-4914.540864147588	0.0058681260672507	0.0051139509872407	1.1474740532108538	0.251189	0.251189	chr10	16877474	0.5999993830236201	chr10:16877474:T:A
chr10:16877816	['A', 'G']	98663	109725.90617967278	-4696.809636621734	0.0117383992895666	0.0043538113069171	2.6961203557253546	0.00701642	0.00701642	chr10	16877816	2.153884422175798	chr10:16877816:A:G
chr10:16878159	['G', 'A']	98663	6903.839687382795	-490.5660336644905	-0.0172200202046631	0.0115666562041232	-1.4887639003677322	0.136553	0.136553	chr10	16878159	0.8646987541904232	chr10:16878159:G:A
chr10:16878893	['A', 'C']	98663	19620.19316419514	-1109.0013299507557	-0.0115958560244441	0.0070966167152633	-1.6339977893273845	0.102263	0.102263	chr10	16878893	0.9902814709060322	chr10:16878893:A:C
chr10:16879371	['T', 'C']	98663	111011.12639122592	-4723.821701743844	0.0120892400850542	0.0043607981868139	2.7722539698373136	0.005568	0.005568	chr10	16879371	2.2543007733974942	chr10:16879371:T:C
chr10:16880065	['A', 'G']	98663	7279.368900646677	-476.87045243702056	-0.0220174525974762	0.0112614031514871	-1.955125156368157	0.0505711	0.0505711	chr10	16880065	1.2960975996849473	chr10:16880065:A:G
chr10:16881391	['T', 'C']	98663	144419.81160536877	-4688.69308450693	0.0091453913102946	0.0048167862155346	1.89865003366764	0.0576134	0.0576134	chr10	16881391	1.239476494541439	chr10:16881391:T:C
chr10:16881813	['A', 'T']	98663	2100.276735935124	184.8471692609206	-0.0222526558063215	0.0213820760817455	-1.0407153973846013	0.29801	0.29801	chr10	16881813	0.5257691625279312	chr10:16881813:A:T
chr10:16882863	['T', 'A']	98663	146619.03994727772	-4502.555454485358	0.007941267221231	0.0048720855128196	1.6299523479905431	0.103115	0.103115	chr10	16882863	0.9866781538883184	chr10:16882863:T:A
chr10:16882921	['T', 'C']	98663	146582.7424400629	-4474.980092916308	0.0086415464543982	0.0048715887772382	1.7738661552827428	0.0760884	0.0760884	chr10	16882921	1.1186815482227097	chr10:16882921:T:C
chr10:16883329	['A', 'G']	98663	110123.25235464088	-4700.196520163323	0.0121563891293701	0.004357272072651	2.789908210155444	0.00527331	0.00527331	chr10	16883329	2.277916697219256	chr10:16883329:A:G
chr10:16883589	['A', 'G']	98663	146564.82611428166	-4486.3741304988325	0.0084432149852792	0.0048698102943633	1.7337872473291098	0.082959	0.082959	chr10	16883589	1.0811364916370894	chr10:16883589:A:G
chr10:16884177	['T', 'A']	98663	132419.29053026473	-5608.682358356578	0.0069364630297047	0.0046143215374497	1.5032465712258092	0.132779	0.132779	chr10	16884177	0.8768706064837761	chr10:16884177:T:A
chr10:16884369	['G', 'A']	98663	130155.40805892023	-5840.069334394779	0.0073851748842462	0.0046033486310523	1.6043049258595732	0.10865	0.10865	chr10	16884369	0.9639702693434566	chr10:16884369:G:A
chr10:16884418	['T', 'A']	98663	146360.7350552981	-4488.592336467699	0.0075248110584843	0.0048637098096147	1.5471340505572655	0.121834	0.121834	chr10	16884418	0.9142314969918915	chr10:16884418:T:A
chr10:16884734	['G', 'T']	98663	153003.50768856495	-5037.79602176294	0.0041521353100333	0.0050961238273826	0.8147634262187593	0.41521	0.41521	chr10	16884734	0.3817321953991928	chr10:16884734:G:T
chr10:16885028	['C', 'T']	98663	151643.5917666021	-5147.808824712472	0.0042051001049186	0.0050470673063035	0.8331769421158045	0.404747	0.404747	chr10	16885028	0.3928163615697071	chr10:16885028:C:T
chr10:16885878	['A', 'T']	98663	19498.383382662985	-1136.3673148614876	-0.0127869727175488	0.007118215822311	-1.7963732818369786	0.0724382	0.0724382	chr10	16885878	1.1400323499065692	chr10:16885878:A:T
chr10:16888280	['A', 'T']	98663	153718.8122636823	-4963.733852204782	0.0051853488889824	0.0051222362368279	1.012321308357606	0.311387	0.311387	chr10	16888280	0.5066995226160554	chr10:16888280:A:T
chr10:16889011	['C', 'A']	98663	141417.76675586912	-5896.246508634898	0.0043715455549239	0.0048276590784449	0.9055207677034344	0.365192	0.365192	chr10	16889011	0.4374787448121912	chr10:16889011:C:A
chr10:16889466	['A', 'C']	98663	147035.96113887226	-6343.299911036222	0.0020300579298678	0.0050179637180261	0.4045581124022967	0.685803	0.685803	chr10	16889466	0.1638006194243466	chr10:16889466:A:C
chr10:16890705	['A', 'G']	98663	2028.082222605135	187.2273466352405	-0.015567273046327	0.0216177859970638	-0.7201141249358932	0.471456	0.471456	chr10	16890705	0.3265588328288277	chr10:16890705:A:G
chr10:16892171	['C', 'T']	98663	110395.25933660436	-4695.019453226382	0.011359996624966	0.0043583919250071	2.6064651413714666	0.00914959	0.00914959	chr10	16892171	2.0385983665594574	chr10:16892171:C:T
chr10:16892265	['G', 'C']	98663	118009.72569036136	-5134.081575960666	0.0084314036706904	0.0044144755951955	1.9099445650728373	0.0561432	0.0561432	chr10	16892265	1.2507028374668865	chr10:16892265:G:C
chr10:16893507	['G', 'A']	98663	139366.83853047318	-5892.384113420682	0.0039179384795504	0.0047748443371474	0.8205374254966998	0.411912	0.411912	chr10	16893507	0.3851955558030634	chr10:16893507:G:A
chr10:16895660	['T', 'C']	98663	19664.188905896783	-1087.1705897085449	-0.0150096285941041	0.0070824417058798	-2.119273157115169	0.0340699	0.0340699	chr10	16895660	1.4676291411462972	chr10:16895660:T:C
chr10:16896376	['A', 'T']	98663	133620.14909772907	-5432.641198488982	0.006321223480355	0.0046329794096407	1.3643970588777754	0.172446	0.172446	chr10	16896376	0.7633468749299622	chr10:16896376:A:T
chr10:16896944	['T', 'C']	98663	110162.68076845095	-4716.430745412011	0.011931036684742	0.0043604642860941	2.736184933973864	0.00621672	0.00621672	chr10	16896944	2.206438692740155	chr10:16896944:T:C
chr10:16897252	['A', 'G']	98663	2704.164448543945	285.94884864118995	-0.0027605622260483	0.0189548786990795	-0.1456386120889481	0.884207	0.884207	chr10	16897252	0.053446051238175	chr10:16897252:A:G
chr10:16897477	['G', 'A']	98663	110722.20007096155	-4694.356535745409	0.0115547552192985	0.0043600945020809	2.6501157747346777	0.0080477	0.0080477	chr10	16897477	2.0943282214995005	chr10:16897477:G:A
chr10:16897490	['G', 'C']	98663	110717.56576306242	-4681.950905059625	0.0116880397810987	0.0043607147560531	2.680303673812785	0.00735676	0.00735676	chr10	16897490	2.133313411739994	chr10:16897490:G:C
chr10:16897549	['G', 'T']	98663	120849.04760504836	-4835.7882892414655	0.0087036204507942	0.0044271373149056	1.9659702945038973	0.0493048	0.0493048	chr10	16897549	1.3071107985313395	chr10:16897549:G:T
chr10:16897977	['G', 'T']	98663	87998.18957389217	-3358.823724068553	0.0109073104660485	0.0043006912720202	2.5361761112707897	0.0112086	0.0112086	chr10	16897977	1.9504486291752936	chr10:16897977:G:T
chr10:16898610	['G', 'A']	98663	88509.83894284384	-3338.906735625804	0.0112368770652292	0.0042968981360684	2.615113672559777	0.00892113	0.00892113	chr10	16898610	2.049580131982341	chr10:16898610:G:A
chr10:16898847	['C', 'G']	98663	19052.12413331712	-1248.2133425782126	-0.017978890375805	0.0071993326190773	-2.497299586931609	0.0125159	0.0125159	chr10	16898847	1.9025379154540711	chr10:16898847:C:G
chr10:16902478	['A', 'C']	98663	160997.27559733877	-5253.715430446269	0.0047719804259372	0.0055024397264283	0.8672481050573383	0.385808	0.385808	chr10	16902478	0.4136287711974911	chr10:16902478:A:C
chr10:16903194	['A', 'C']	98663	8174.414259360618	-115.23639824214492	0.0028854036132347	0.0107312640983688	0.2688782595214772	0.788024	0.788024	chr10	16903194	0.103460555468767	chr10:16903194:A:C
chr10:16903502	['A', 'T']	98663	13186.603835744188	-939.7109055004216	-0.0113848447458639	0.0085210482762814	-1.3360849952644864	0.181525	0.181525	chr10	16903502	0.7410635545707666	chr10:16903502:A:T
chr10:16904724	['A', 'ATGAT']	98663	13601.240699819571	-962.8977272888748	-0.0112565523418852	0.0083927031328595	-1.341230848236844	0.179849	0.179849	chr10	16904724	0.7450919726116045	chr10:16904724:A:ATGAT
chr10:16905665	['G', 'A']	98663	19346.372597713264	-1266.9788679723783	-0.0173300246958697	0.0071531674797642	-2.4227064087196286	0.0154072	0.0154072	chr10	16905665	1.8122762798434664	chr10:16905665:G:A
chr10:16905839	['G', 'A']	98663	11925.24173685651	-714.8845705274675	0.0001342272381346	0.0089647292078062	0.0149728156894895	0.988054	0.988054	chr10	16905839	0.0052193193180863	chr10:16905839:G:A
chr10:16905892	['C', 'T']	98663	104073.0966819744	-4322.160455208573	0.0105481748103049	0.0043159127738654	2.444019460768103	0.0145264	0.0145264	chr10	16905892	1.8378420012457384	chr10:16905892:C:T
chr10:16906178	['A', 'G']	98663	153782.35197705182	-6184.038825763205	0.0041164665576426	0.0052255020809027	0.7877647915760512	0.430836	0.430836	chr10	16906178	0.3656880148723648	chr10:16906178:A:G
chr10:16907402	['G', 'A']	98663	104095.37649790148	-4386.364559200335	0.0104308889671322	0.004313129025365	2.4184041112123995	0.0155906	0.0155906	chr10	16907402	1.807137170784541	chr10:16907402:G:A
chr10:16907448	['A', 'C']	98663	134353.06431894898	-4932.438536956114	0.0101308842049114	0.0046108315827194	2.1971924203174145	0.028009	0.028009	chr10	16907448	1.5527023964329325	chr10:16907448:A:C
chr10:16907551	['T', 'C']	98663	8167.496690554141	-107.6626369313333	0.0035006116619507	0.0107384763336308	0.3259877428781522	0.744434	0.744434	chr10	16907551	0.1281737998680024	chr10:16907551:T:C
chr10:16908065	['T', 'A']	98663	119762.99402933636	-4034.142906918701	0.0110736890968238	0.0043882017072672	2.5235141489701585	0.0116204	0.0116204	chr10	16908065	1.9347789223068883	chr10:16908065:T:A
chr10:16910019	['A', 'G']	98663	7137.229771100702	196.4371247605773	0.0003638096753494	0.011533647304067	0.0315433328034158	0.974836	0.974836	chr10	16910019	0.0110684410048988	chr10:16910019:A:G
chr10:16910501	['A', 'G']	98663	111113.5238486258	-4148.264525134926	0.0108656047185361	0.0043192239976164	2.51563816197826	0.0118833	0.0118833	chr10	16910501	1.925062938750828	chr10:16910501:A:G
chr10:16913199	['T', 'G']	98663	130961.6009913636	-4651.554658030144	0.0091990166314209	0.0045384740089404	2.026896400265726	0.0426757	0.0426757	chr10	16913199	1.369819346519168	chr10:16913199:T:G
chr10:16916654	['G', 'A']	98663	21668.07463836429	-1389.0632779175935	-0.0162964416161483	0.0068031876337375	-2.395412635002588	0.0166035	0.0166035	chr10	16916654	1.779800353498199	chr10:16916654:G:A
chr10:16917384	['G', 'T']	98663	96572.61863246997	-2345.8256739766985	-0.0107656881308283	0.0043037455645369	-2.501469468720018	0.0123695	0.0123695	chr10	16917384	1.907647855070124	chr10:16917384:G:T
chr10:16917923	['G', 'A']	98663	14274.472297975444	-919.1478390254582	-0.0058007595984668	0.0082157970405211	-0.706049525062132	0.480159	0.480159	chr10	16917923	0.3186149263988422	chr10:16917923:G:A
chr10:16920353	['A', 'G']	98663	62595.24765331983	-2643.753489194255	-0.0103951046117703	0.0045710170200633	-2.2741338669586253	0.0229601	0.0229601	chr10	16920353	1.639026224751694	chr10:16920353:A:G
chr10:16920539	['G', 'A']	98663	14346.890369994926	-936.019341698396	-0.0070484463841761	0.0081980986605625	-0.8597659867260525	0.38992	0.38992	chr10	16920539	0.4090244881593509	chr10:16920539:G:A
chr10:16920599	['G', 'C']	98663	98036.85403487424	-2451.051956662422	-0.0107854921064455	0.0042963242968286	-2.5103999049622208	0.012061	0.012061	chr10	16920599	1.918616682537715	chr10:16920599:G:C
chr10:16920791	['T', 'C']	98663	14384.74956158579	-935.3378019074936	-0.0070592961798783	0.008188441248519	-0.8621050045581103	0.388632	0.388632	chr10	16920791	0.4104614424103291	chr10:16920791:T:C
chr10:16922094	['G', 'A']	98663	14475.76063091099	-933.975405403189	-0.0066557256407247	0.0081662522994169	-0.815028166739339	0.415058	0.415058	chr10	16922094	0.381891210950766	chr10:16922094:G:A
chr10:16922444	['A', 'G']	98663	62602.40071374982	-2664.377717744876	-0.0109430930979767	0.0045711439374726	-2.393950671355842	0.0166698	0.0166698	chr10	16922444	1.7780696106949363	chr10:16922444:A:G
chr10:16922699	['T', 'C']	98663	62556.68087953532	-2660.33802937912	-0.0107108179639594	0.004572790081188	-2.342293823637919	0.0191676	0.0191676	chr10	16922699	1.7174322622918974	chr10:16922699:T:C
chr10:16922981	['C', 'T']	98663	14334.63222084794	-923.0637701715968	-0.0060772369821702	0.0082018507418281	-0.7409592265776341	0.45872	0.45872	chr10	16922981	0.3384523243975907	chr10:16922981:C:T
chr10:16923179	['T', 'C']	98663	99432.29629404307	-2483.54177079986	-0.0110997387590561	0.0042999282748498	-2.581377653199046	0.00984212	0.00984212	chr10	16923179	2.0069113441363093	chr10:16923179:T:C
chr10:16923228	['A', 'G']	98663	82048.1163898859	-1689.786462840365	-0.0096044576992381	0.0043770269669372	-2.194287988579316	0.028217	0.028217	chr10	16923228	1.549489161832692	chr10:16923228:A:G
chr10:16923327	['T', 'C']	98663	62494.30164635752	-2650.5784374327804	-0.0105214442036594	0.0045744490637625	-2.300046203816605	0.0214477	0.0214477	chr10	16923327	1.6686192736827563	chr10:16923327:T:C
chr10:16923330	['C', 'T']	98663	65143.22441862821	-2761.8976607244813	-0.009581046446032	0.0045310483920914	-2.114531917768721	0.0344724	0.0344724	chr10	16923330	1.4625284795606468	chr10:16923330:C:T
chr10:16924767	['A', 'G']	98663	46035.12207030264	-44.15305382880937	-0.0091850132410437	0.005211502025728	-1.76245028701885	0.0779963	0.0779963	chr10	16924767	1.1079259989466526	chr10:16924767:A:G
chr10:16924934	['AG', 'A']	98663	24493.90943201061	-1010.1513564603148	-0.0126002725174301	0.0064442167642215	-1.955283780549896	0.0505524	0.0505524	chr10	16924934	1.2962582212398612	chr10:16924934:AG:A
chr10:16924936	['G', 'C']	98663	24490.43247655261	-1010.9101160974224	-0.0126309119899047	0.0064440788011518	-1.9600803124330128	0.0499892	0.0499892	chr10	16924936	1.3011238134047531	chr10:16924936:G:C
chr10:16925446	['T', 'G']	98663	159719.37675253185	-4906.708675104928	0.0073696025049273	0.0054294637487665	1.3573352444984303	0.174678	0.174678	chr10	16925446	0.757761789237166	chr10:16925446:T:G
chr10:16926039	['A', 'C']	98663	120123.22024756936	-3113.2779455994582	0.0110257361042234	0.0043742747685165	2.5205860828817443	0.0117175	0.0117175	chr10	16926039	1.9311650378077525	chr10:16926039:A:C
chr10:16926543	['T', 'C']	98663	25115.70396539767	-997.1778300691916	-0.0123865619238969	0.0064072109567673	-1.933222116061932	0.0532117	0.0532117	chr10	16926543	1.2739928660738578	chr10:16926543:T:C
chr10:16926786	['A', 'G']	98663	46849.70170131561	3.9124535534244713	-0.008709121762945	0.0051889682794334	-1.678391790804292	0.0932738	0.0932738	chr10	16926786	1.0302403296013192	chr10:16926786:A:G
chr10:16926845	['AG', 'A']	98663	138194.69045728582	-4149.526955921308	0.0047104851007822	0.0046760906400741	1.0073553879416552	0.313766	0.313766	chr10	16926845	0.5033941187872778	chr10:16926845:AG:A
chr10:16926918	['A', 'G']	98663	142703.49844375727	-4105.39517036597	0.0065278421386332	0.0047691084265197	1.3687762061213862	0.171072	0.171072	chr10	16926918	0.7668210672595756	chr10:16926918:A:G
chr10:16926991	['A', 'G']	98663	144990.55615824484	-4018.0118135828297	0.0077176094002941	0.0048510121708969	1.5909276514693025	0.111629	0.111629	chr10	16926991	0.9522229657580166	chr10:16926991:A:G
chr10:16927085	['C', 'T']	98663	44900.37720756706	14.164861712742496	-0.0084524980014036	0.0052519694792255	-1.6093958723175847	0.107533	0.107533	chr10	16927085	0.9684582379009262	chr10:16927085:C:T
chr10:16927294	['C', 'T']	98663	134921.45245336578	-3940.556261983973	0.0102794612082106	0.004575764666806	2.246501285955734	0.0246741	0.0246741	chr10	16927294	1.607758679475433	chr10:16927294:C:T
chr10:16927688	['C', 'T']	98663	120267.72257364722	-3006.5171258849264	0.0115011693569695	0.0043787622793334	2.6265799838579853	0.0086261	0.0086261	chr10	16927688	2.064185511504645	chr10:16927688:C:T
chr10:16928977	['T', 'C']	98663	38443.85157555885	-1701.2836293018288	-0.0063568110064376	0.0054846559642607	-1.1590172743486724	0.246452	0.246452	chr10	16928977	0.6082676531211888	chr10:16928977:T:C
chr10:16929427	['C', 'T']	98663	139943.69441544096	-5965.515238226414	0.0056377071446416	0.0047699131032477	1.1819307862868822	0.237236	0.237236	chr10	16929427	0.6248194071499685	chr10:16929427:C:T
chr10:16930012	['A', 'G']	98663	8177.911760531972	-41.36347083245296	0.0027878768071003	0.0107388894555686	0.2596056900143114	0.795168	0.795168	chr10	16930012	0.0995411056015059	chr10:16930012:A:G
chr10:16930308	['G', 'C']	98663	159977.3501662342	-4933.076357685074	0.0061921621105829	0.0054393865470598	1.1383934671695597	0.254959	0.254959	chr10	16930308	0.5935296529204768	chr10:16930308:G:C
chr10:16931347	['C', 'T']	98663	114064.5610270342	-3251.41862838473	-0.0068510869956802	0.0043284605128159	-1.582799929766059	0.11347	0.11347	chr10	16931347	0.9451189451372282	chr10:16931347:C:T
chr10:16932134	['T', 'C']	98663	40935.542761557175	-1569.1005063894024	-0.009136326238203	0.0052305519731363	-1.74672315371807	0.0806885	0.0806885	chr10	16932134	1.0931883579970556	chr10:16932134:T:C
chr10:16932497	['CA', 'C']	98663	38790.35896084414	-1610.8500176201792	-0.0105971858874692	0.0053381384652042	-1.985183778304988	0.0471268	0.0471268	chr10	16932497	1.3267320486665068	chr10:16932497:CA:C
chr10:16933079	['G', 'A']	98663	38639.65775601647	-1610.3443895135508	-0.01050674906766	0.0053453392367793	-1.96559069541686	0.0493487	0.0493487	chr10	16933079	1.3067242835265198	chr10:16933079:G:A
chr10:16934227	['G', 'A']	98663	53079.145733227895	-1878.1513661484064	0.0064246807281894	0.0047852288891801	1.342606775344909	0.179402	0.179402	chr10	16934227	0.7461727196858943	chr10:16934227:G:A
chr10:16934619	['A', 'G']	98663	34317.565217391304	-1273.4706540643506	0.0061479623237291	0.005612169156982	1.0954698890500376	0.273314	0.273314	chr10	16934619	0.5633381218125624	chr10:16934619:A:G
chr10:16935836	['T', 'C']	98663	59159.39264819736	-820.7301027629089	-0.0061330377364982	0.0050380293708161	-1.2173485474350758	0.223475	0.223475	chr10	16935836	0.6507710540502902	chr10:16935836:T:C
chr10:16936430	['G', 'A']	98663	128388.95537416356	-4264.147128903854	-0.0112676644413052	0.0044702746442868	-2.520575431692	0.0117179	0.0117179	chr10	16936430	1.931150212561093	chr10:16936430:G:A
chr10:16936980	['A', 'G']	98663	54165.52890249591	-503.9884889464726	-0.0048666779310249	0.0048711262533561	-0.999086797980619	0.317755	0.317755	chr10	16936980	0.4979076069255673	chr10:16936980:A:G
chr10:16937269	['G', 'C']	98663	33883.80801630022	-1330.6204065594009	0.0055273677915643	0.0056469129775193	0.9788299932315316	0.327666	0.327666	chr10	16937269	0.4845686204987652	chr10:16937269:G:C
chr10:16937381	['A', 'C']	98663	88267.47126390168	-1798.398847485331	-0.0005240760848132	0.0043093962000296	-0.1216124163309951	0.903206	0.903206	chr10	16937381	0.0442131860540403	chr10:16937381:A:C
chr10:16937662	['T', 'C']	98663	88597.82350549453	-1794.7482903333917	0.0001279138851143	0.0043170936116393	0.0296296297049311	0.976362	0.976362	chr10	16937662	0.0103891316631449	chr10:16937662:T:C
chr10:16937715	['T', 'C']	98663	34102.45645849594	-1322.154413596372	0.005866527331164	0.005632284764649	1.0415892619608311	0.297605	0.297605	chr10	16937715	0.5263597765731745	chr10:16937715:T:C
chr10:16938599	['T', 'C']	98663	33831.172132393935	-1370.0248025105493	0.0040250928933153	0.0056518103716319	0.712177626043229	0.476356	0.476356	chr10	16938599	0.3220683602029117	chr10:16938599:T:C
chr10:16938671	['G', 'A']	98663	14069.996492615235	-840.7085500838592	-0.0023852487737289	0.0082882071535797	-0.2877882670558867	0.773509	0.773509	chr10	16938671	0.1115346287938342	chr10:16938671:G:A
chr10:16940245	['G', 'T']	98663	35389.22819145701	-1036.1996251543835	0.0046053878572968	0.0055415208133356	0.8310693061395591	0.405936	0.405936	chr10	16940245	0.391542432033148	chr10:16940245:G:T
chr10:16941540	['G', 'C']	98663	12898.438054981149	-429.4625951920126	-0.0009226301801722	0.0086175940322737	-0.1070635465904865	0.914739	0.914739	chr10	16941540	0.0387028043262137	chr10:16941540:G:C
chr10:16942424	['G', 'A']	98663	14289.620815507204	-824.1803236174002	-0.0025415629171957	0.0082250261248325	-0.3090036285140065	0.757319	0.757319	chr10	16942424	0.1207211472402951	chr10:16942424:G:A
chr10:16942504	['G', 'A']	98663	9090.8292618647	335.629991535418	0.0217693746952897	0.0103030114509725	2.1129137630177817	0.0346107	0.0346107	chr10	16942504	1.4607896170288122	chr10:16942504:G:A
chr10:16942526	['A', 'T']	98663	49018.33177162562	-32.533374173425	-0.0017251172632227	0.005064326536758	-0.340641001464155	0.733375	0.733375	chr10	16942526	0.1346738987756119	chr10:16942526:A:T
chr10:16942583	['T', 'C']	98663	9066.113463098138	310.66190894294874	0.0205487608573245	0.0103164911148618	1.9918362385561568	0.0463918	0.0463918	chr10	16942583	1.3335587765456578	chr10:16942583:T:C
chr10:16942662	['T', 'C']	98663	14307.335279805358	-818.7641591242378	-0.0020854577238009	0.0082213544846521	-0.2536635207366555	0.799756	0.799756	chr10	16942662	0.0970424930292672	chr10:16942662:T:C
chr10:16943160	['T', 'C']	98663	48833.87895254411	-48.09789989192614	-0.0013507690376134	0.0050651970559719	-0.266676502944903	0.789719	0.789719	chr10	16943160	0.1025274130874915	chr10:16943160:T:C
chr10:16943303	['A', 'T']	98663	23312.65399975673	-491.95059648521584	0.007465468785247	0.0065819553619575	1.1342326671487528	0.2567	0.2567	chr10	16943303	0.5905741313285566	chr10:16943303:A:T
chr10:16943318	['C', 'T']	98663	23313.41776052384	-490.40229140557295	0.0075432645761643	0.006581875087429	1.1460662008872775	0.251771	0.251771	chr10	16943318	0.598994295138769	chr10:16943318:C:T
chr10:16943499	['T', 'C']	98663	83354.67263401183	-1415.1912876020508	0.0013142511614867	0.0043426772202956	0.3026361607868404	0.762168	0.762168	chr10	16943499	0.1179492892494484	chr10:16943499:T:C
chr10:16943767	['A', 'G']	98663	83363.89871557028	-1418.317590357468	0.0011914789996776	0.0043434975780495	0.2743132644297918	0.783844	0.783844	chr10	16943767	0.1057703616529324	chr10:16943767:A:G
chr10:16943943	['T', 'A']	98663	9078.828167129564	334.9603832329632	0.0217839954063971	0.010307294982177	2.113454154951931	0.0345644	0.0345644	chr10	16943943	1.4613709775910602	chr10:16943943:T:A
chr10:16944811	['C', 'T']	98663	8760.355162732238	276.63266677810407	0.0201366406090949	0.010481895095331	1.9210877828823507	0.0547235	0.0547235	chr10	16944811	1.2618261338377093	chr10:16944811:C:T
chr10:16944841	['C', 'T']	98663	12744.516688796764	-423.7535806485754	-0.0006746280175067	0.0086664003546463	-0.0778440863449202	0.937952	0.937952	chr10	16944841	0.0278193862142469	chr10:16944841:C:T
chr10:16945130	['G', 'C']	98663	33884.464673086666	-1311.3342313881597	0.0049157324334184	0.0056465474650068	0.870573118154506	0.383989	0.383989	chr10	16945130	0.4156812165380062	chr10:16945130:G:C
chr10:16945573	['G', 'A']	98663	9046.825247835872	319.82119087502144	0.0205600038033635	0.0103234751876891	1.9915777806955504	0.0464202	0.0464202	chr10	16945573	1.3332929927316894	chr10:16945573:G:A
chr10:16945873	['A', 'G']	98663	25715.89927182003	486.41995234375753	-0.0091250836461947	0.0065668931223564	-1.3895587268093528	0.164666	0.164666	chr10	16945873	0.7833960640768295	chr10:16945873:A:G
chr10:16946187	['C', 'T']	98663	25594.41001155648	478.2780018909884	-0.0094031118049681	0.0065756850491156	-1.4299820831949237	0.152725	0.152725	chr10	16946187	0.8160898661959528	chr10:16946187:C:T
chr10:16946704	['C', 'T']	98663	14113.288726469124	-848.2997369122857	-0.0029172445340245	0.0082767349980479	-0.3524632037527529	0.724492	0.724492	chr10	16946704	0.1399664057415125	chr10:16946704:C:T
chr10:16947049	['C', 'T']	98663	83272.6323009074	-1375.123580530531	0.0011245424191927	0.0043447054814595	0.2588305292479839	0.795767	0.795767	chr10	16947049	0.0992140747586965	chr10:16947049:C:T
chr10:16947273	['G', 'A']	98663	14135.716363599504	-840.6804497846806	-0.0022962194828014	0.0082687973616888	-0.277696910730973	0.781246	0.781246	chr10	16947273	0.1072121932413081	chr10:16947273:G:A
chr10:16947428	['T', 'C']	98663	25489.1335266151	470.81886028196544	-0.0092504796410279	0.0065822724989663	-1.405362607288065	0.159917	0.159917	chr10	16947428	0.7961053660614409	chr10:16947428:T:C
chr10:16947581	['T', 'G']	98663	14131.00257460266	-847.1340614910827	-0.0026332628947144	0.0082705495101371	-0.31839031874326	0.75019	0.75019	chr10	16947581	0.1248287292732252	chr10:16947581:T:G
chr10:16948909	['C', 'T']	98663	102456.8459565495	-3776.5885538071857	-0.0096057200222455	0.0042659275803922	-2.2517306825359444	0.0243415	0.0243415	chr10	16948909	1.6136526626856376	chr10:16948909:C:T
chr10:16949329	['C', 'A']	98663	102143.95259337364	-3705.834261714721	-0.0087930301283554	0.0042637039437324	-2.0622984720318045	0.0391819	0.0391819	chr10	16949329	1.4069145081190118	chr10:16949329:C:A
chr10:16949551	['A', 'G']	98663	102694.9206822422	-3778.887245818325	-0.0096154304120106	0.0042667732561439	-2.253560204579609	0.024226	0.024226	chr10	16949551	1.6157182871144156	chr10:16949551:A:G
chr10:16950297	['T', 'C']	98663	14189.294341841183	-862.2620292396113	-0.003630668278873	0.0082533261275335	-0.439903648876898	0.660008	0.660008	chr10	16950297	0.1804508003144969	chr10:16950297:T:C
chr10:16950571	['G', 'A']	98663	34340.22083569864	-1363.493141778299	0.0043630634152898	0.0056171196806615	0.7767438942614778	0.437312	0.437312	chr10	16950571	0.3592086052934257	chr10:16950571:G:A
chr10:16951473	['A', 'C']	98663	125259.12174080528	-3893.782288764348	-0.0073620852323327	0.0044276708566474	-1.6627444701043366	0.0963668	0.0963668	chr10	16951473	1.0160725621577122	chr10:16951473:A:C
chr10:16952002	['GTGT', 'G']	98663	14322.016126743434	-826.5585135461073	-0.0024385148782331	0.0082115298573894	-0.2969623103834588	0.766496	0.766496	chr10	16952002	0.1154901071924636	chr10:16952002:GTGT:G
chr10:16952023	['T', 'G']	98663	14139.43310390966	-854.4222023767527	-0.0029010061845782	0.0082656791043284	-0.350970095495123	0.725612	0.725612	chr10	16952023	0.1392955436289299	chr10:16952023:T:G
chr10:16952048	['C', 'A']	98663	96059.55141617496	-3947.0025480039712	-0.0005607827543476	0.0042676403163285	-0.131403471891025	0.895456	0.895456	chr10	16952048	0.0479557492082207	chr10:16952048:C:A
chr10:16953327	['T', 'C']	98663	34257.736098441084	-1401.4276891108314	0.0038545128694645	0.0056238430793844	0.6853876993108504	0.493101	0.493101	chr10	16953327	0.307064116726535	chr10:16953327:T:C
chr10:16953536	['G', 'A']	98663	14366.475396873666	-819.9844906962585	-0.0019780808243532	0.0081997135563046	-0.2412377957803565	0.809371	0.809371	chr10	16953536	0.0918523605641772	chr10:16953536:G:A
chr10:16953664	['C', 'T']	98663	12900.137988016908	-444.3802318746125	-0.0014117015963682	0.0086174533606678	-0.1638188844527563	0.869874	0.869874	chr10	16953664	0.0605436497580081	chr10:16953664:C:T
chr10:16954685	['C', 'T']	98663	126334.04828425162	-3947.430147360771	-0.0069689109350575	0.0044385312421149	-1.5700939240740652	0.116396	0.116396	chr10	16954685	0.934061944151566	chr10:16954685:C:T
chr10:16954967	['C', 'T']	98663	126426.34651879492	-3941.044619858657	-0.0068592508009918	0.004439306786684	-1.545117544380263	0.122321	0.122321	chr10	16954967	0.9124989771321436	chr10:16954967:C:T
chr10:16955247	['C', 'T']	98663	57145.37592894875	-3343.944715997349	-0.009900120216857	0.0047239677501569	-2.0957213809362103	0.0361095	0.0361095	chr10	16955247	1.4423785251080483	chr10:16955247:C:T
chr10:16955267	['G', 'T']	98663	57164.78064221583	-3348.287445877909	-0.0100057106012282	0.0047259376120538	-2.117190581548926	0.0342462	0.0342462	chr10	16955267	1.4653876113420243	chr10:16955267:G:T
chr10:16955455	['T', 'A']	98663	9245.472180558563	-449.0092660360989	-0.0021153289246803	0.0101069480210601	-0.209294528899577	0.834219	0.834219	chr10	16955455	0.0787199229759376	chr10:16955455:T:A
chr10:16955828	['G', 'A']	98663	57120.8947880656	-3333.793545258116	-0.0096587577956464	0.0047248323071674	-2.0442540957473585	0.0409311	0.0409311	chr10	16955828	1.3879465837810496	chr10:16955828:G:A
chr10:16955909	['C', 'T']	98663	14229.009528057088	-850.6854466762203	-0.0028153389118073	0.0082412666154308	-0.34161483218319	0.732642	0.732642	chr10	16955909	0.1351081882576065	chr10:16955909:C:T
chr10:16956048	['G', 'A']	98663	33560.040889141164	-2075.677449366499	-0.0124860331407384	0.0056775595882155	-2.199190153222652	0.0278667	0.0278667	chr10	16956048	1.5549144577899496	chr10:16956048:G:A
chr10:16956057	['T', 'G']	98663	126421.908365605	-3934.4835394615648	-0.0070795607094698	0.0044393553228678	-1.5947272057728317	0.110776	0.110776	chr10	16956057	0.9555543208041668	chr10:16956057:T:G
chr10:16956235	['A', 'G']	98663	57400.45348919737	-3289.9896078561123	-0.0091291832273498	0.004715687012934	-1.93591796960032	0.0528806	0.0528806	chr10	16956235	1.2767036258520144	chr10:16956235:A:G
chr10:16956504	['A', 'T']	98663	57699.55738170593	-3278.385595906318	-0.0102348046497842	0.0047076418114453	-2.1740831311551894	0.0297013	0.0297013	chr10	16956504	1.527224541576032	chr10:16956504:A:T
chr10:16956860	['C', 'T']	98663	126323.69989960152	-3938.807871260584	-0.0069072633117105	0.0044393256745982	-1.5559262415086648	0.119729	0.119729	chr10	16956860	0.9218006447935292	chr10:16956860:C:T
chr10:16956875	['T', 'C']	98663	14216.89924869968	-859.7137480169066	-0.0032473140561361	0.0082465863637739	-0.3937767596057839	0.693747	0.693747	chr10	16956875	0.1587988819035199	chr10:16956875:T:C
chr10:16957287	['A', 'G']	98663	68554.59155329374	-694.9945800706581	0.0018535316183857	0.0045372682251912	0.4085126834897598	0.682898	0.682898	chr10	16957287	0.1656441591958367	chr10:16957287:A:G
chr10:16957351	['G', 'A']	98663	57808.20282009953	-3242.930763602287	-0.0098456404214248	0.0047020233949901	-2.0939156602059734	0.03627	0.03627	chr10	16957351	1.4404524444195657	chr10:16957351:G:A
chr10:16957452	['T', 'C']	98663	68559.67729802612	-699.675771983264	0.001831773279355	0.0045374129609517	0.4037043344123558	0.686431	0.686431	chr10	16957452	0.1634031114866683	chr10:16957452:T:C
chr10:16958618	['A', 'G']	98663	113076.75308917294	-3483.5870462688003	-0.0055215293249261	0.0043079373122936	-1.2817106946215924	0.199947	0.199947	chr10	16958618	0.6990851076255827	chr10:16958618:A:G
chr10:16959205	['A', 'G']	98663	42814.03759528056	-2541.7212566189137	-0.0112547037914572	0.0051738321301287	-2.1753129031608616	0.029609	0.029609	chr10	16959205	1.5285762600141335	chr10:16959205:A:G
chr10:16959242	['G', 'A']	98663	126356.7717393508	-3938.485371113788	-0.0069486741890709	0.0044383066076643	-1.56561382601905	0.117442	0.117442	chr10	16959242	0.9301765614677878	chr10:16959242:G:A
chr10:16959339	['T', 'A']	98663	126380.46140510956	-3938.812282274904	-0.0070135557280247	0.0044390101059884	-1.5799819240246875	0.114114	0.114114	chr10	16959339	0.9426610711842088	chr10:16959339:T:A
chr10:16959691	['A', 'G']	98663	13561.199195109832	-426.50251366709375	-0.0030551310618773	0.0084304870186206	-0.3623908150418095	0.717061	0.717061	chr10	16959691	0.1444438975587891	chr10:16959691:A:G
chr10:16959813	['G', 'A']	98663	71031.6789059649	-3681.4054164973513	-0.0096139842013439	0.0044673954061089	-2.1520334170996627	0.0313971	0.0313971	chr10	16959813	1.5031104637790336	chr10:16959813:G:A
chr10:16960683	['G', 'T']	98663	69586.75827149983	-2634.417329453711	0.0058943142679173	0.0044588659038452	1.3219312701990402	0.186194	0.186194	chr10	16960683	0.7300343180317743	chr10:16960683:G:T
chr10:16960760	['T', 'C']	98663	127568.56648148896	-3952.402904929004	-0.0059366990465005	0.0044567769334882	-1.3320610690412038	0.182843	0.182843	chr10	16960760	0.737921661629277	chr10:16960760:T:C
chr10:16961177	['TC', 'T']	98663	34292.780599057325	-1388.4796574170591	0.0041512265843213	0.005621076602109	0.7385109433953951	0.460206	0.460206	chr10	16961177	0.3370477234555005	chr10:16961177:TC:T
chr10:16961752	['C', 'T']	98663	62519.844524183165	-3372.4547419735004	-0.0088479688235599	0.0048084428626444	-1.8400902488199693	0.065758	0.065758	chr10	16961752	1.182051404138513	chr10:16961752:C:T
chr10:16961845	['G', 'A']	98663	69631.6238818094	-2638.3613823010087	0.0061057287072113	0.0044627059485356	1.368167380424157	0.171263	0.171263	chr10	16961845	0.7663364527465945	chr10:16961845:G:A
chr10:16962073	['G', 'C']	98663	13500.684181718663	-432.1063359466188	-0.0015516096849176	0.0084442614980755	-0.1837472329902735	0.854212	0.854212	chr10	16962073	0.0684343318822961	chr10:16962073:G:C
chr10:16962265	['C', 'T']	98663	34311.17313559924	-1405.8971428232526	0.003766840978901	0.0056196304668332	0.6703004763627681	0.502668	0.502668	chr10	16962265	0.2987187612126819	chr10:16962265:C:T
chr10:16962531	['C', 'T']	98663	34788.23115832581	-1324.019832959922	0.0041480894053139	0.0055830466881049	0.7429795301822906	0.457496	0.457496	chr10	16962531	0.3396126987243567	chr10:16962531:C:T
chr10:16962560	['G', 'T']	98663	70589.8783618024	-2468.8226679527747	0.0062308289870163	0.0044428207899318	1.4024488678760985	0.160784	0.160784	chr10	16962560	0.7937571711189135	chr10:16962560:G:T
chr10:16962639	['T', 'C']	98663	13490.383524830402	-426.0623992672183	-0.001330889299344	0.0084489769689447	-0.1575207630741452	0.874835	0.874835	chr10	16962639	0.0580738502311094	chr10:16962639:T:C
chr10:16962815	['G', 'A']	98663	49085.95022454709	-2170.177111851642	0.0022750171232853	0.0049373760009746	0.4607745334437239	0.644961	0.644961	chr10	16962815	0.1904665458250087	chr10:16962815:G:A
chr10:16962818	['A', 'C']	98663	34975.02632646028	-2194.579116130562	-0.0128598784792177	0.0055898404945513	-2.3005805785966187	0.0214174	0.0214174	chr10	16962818	1.6692332521871054	chr10:16962818:A:C
chr10:16962826	['T', 'C']	98663	132418.9218727821	-5141.054536165036	0.0088814791227881	0.0045905848552261	1.934716251389392	0.053028	0.053028	chr10	16962826	1.275494752390082	chr10:16962826:T:C
chr10:16962939	['G', 'A']	98663	34389.22828643256	-1392.4732742359672	0.004016048506727	0.0056145063834444	0.7152985912651696	0.474426	0.474426	chr10	16962939	0.3238315183218816	chr10:16962939:G:A
chr10:16963439	['A', 'G']	98663	34338.40186385161	-1404.909289347538	0.0039205095455902	0.0056198275022148	0.697620975740827	0.485416	0.485416	chr10	16963439	0.3138859128059186	chr10:16963439:A:G
chr10:16963755	['C', 'T']	98663	70672.89350702014	-2465.7216473118706	0.0067372623017497	0.0044413960692871	1.5169244527275598	0.129289	0.129289	chr10	16963755	0.8884384236309798	chr10:16963755:C:T
chr10:16963819	['G', 'A']	98663	49207.481145081496	-2163.98720549804	0.002278884196723	0.0049323976175735	0.4620236188184847	0.644065	0.644065	chr10	16963819	0.1910703007817837	chr10:16963819:G:A
chr10:16963991	['T', 'C']	98663	119917.60108275796	-4643.837282579027	0.008175954979598	0.0044043160388073	1.856350658662544	0.0634066	0.0634066	chr10	16963991	1.19786553400476	chr10:16963991:T:C
chr10:16964172	['A', 'G']	98663	9675.588402242112	-453.75337910354006	0.0072780664980999	0.0098602738755243	0.7381201161324652	0.460443	0.460443	chr10	16964172	0.3368241251145808	chr10:16964172:A:G
chr10:16964665	['C', 'T']	98663	120583.33260684452	-4583.187611831857	0.0078932904300874	0.0044070272896199	1.7910691065332855	0.0732853	0.0732853	chr10	16964665	1.1349831299853983	chr10:16964665:C:T
chr10:16964722	['C', 'T']	98663	120614.22725153078	-4578.582767713399	0.0079587198410382	0.0044075108600056	1.8057175793386429	0.0709655	0.0709655	chr10	16964722	1.1489527329862772	chr10:16964722:C:T
chr10:16964850	['C', 'T']	98663	14222.4324548956	-842.8880137712334	-0.0022108057413829	0.0082435670795393	-0.2681855706457745	0.788557	0.788557	chr10	16964850	0.1031669086879504	chr10:16964850:C:T
chr10:16964864	['T', 'C']	98663	69464.74466812635	-2634.99946709086	0.0069341861300189	0.0044617187736851	1.5541513218888237	0.120152	0.120152	chr10	16964864	0.9202689957153896	chr10:16964864:T:C
chr10:16965403	['G', 'A']	98663	70701.88259741315	-2502.565920954384	0.0065222554442275	0.0044409996997741	1.46864577463477	0.141932	0.141932	chr10	16965403	0.847919677434379	chr10:16965403:G:A
chr10:16965507	['G', 'A']	98663	14312.755969305048	-853.3009200533863	-0.0028245636495916	0.0082420628304531	-0.3427010576958179	0.731824	0.731824	chr10	16965507	0.1355933520280765	chr10:16965507:G:A
chr10:16965524	['C', 'A']	98663	69484.57166658224	-2601.011352667776	0.0074323627815973	0.0044654633739568	1.6644101987139537	0.0960337	0.0960337	chr10	16965524	1.0175763382545286	chr10:16965524:C:A
chr10:16965848	['T', 'TA']	98663	70713.4674749359	-2508.819542309582	0.0063471422795877	0.0044405901414034	1.4293465682427933	0.152908	0.152908	chr10	16965848	0.8155697921222375	chr10:16965848:T:TA
chr10:16966172	['A', 'G']	98663	70598.02648973055	-2524.4634506514026	0.0063247285221243	0.0044428978539085	1.4235592917267703	0.154577	0.154577	chr10	16966172	0.8108551256581691	chr10:16966172:A:G
chr10:16966175	['T', 'C']	98663	70372.25798896952	-2549.303457596868	0.0064200171526599	0.0044458009404248	1.4440631145411704	0.148724	0.148724	chr10	16966175	0.8276189425303597	chr10:16966175:T:C
chr10:16966184	['C', 'T']	98663	70591.87872674744	-2527.6851218721245	0.0062682784428485	0.00444283936975	1.4108721745664372	0.158285	0.158285	chr10	16966184	0.8005602394389117	chr10:16966184:C:T
chr10:16966314	['G', 'C']	98663	70599.44898476383	-2536.159437962514	0.006125146742726	0.0044425197075098	1.3787551088117438	0.167973	0.167973	chr10	16966314	0.7747605212109007	chr10:16966314:G:C
chr10:16966365	['A', 'G']	98663	70634.60243907385	-2535.568035321398	0.0061294702175635	0.0044424557151864	1.3797481867090062	0.167667	0.167667	chr10	16966365	0.7755524062560806	chr10:16966365:A:G
chr10:16966423	['C', 'T']	98663	133080.88380013994	-5085.804792964623	0.008487150041554	0.0045991780939523	1.8453623382652096	0.0649878	0.0649878	chr10	16966423	1.1871681647413783	chr10:16966423:C:T
chr10:16966621	['G', 'A']	98663	69892.8764015328	-2586.964873567176	0.0065758843510801	0.0044541315321956	1.4763561209514882	0.139852	0.139852	chr10	16966621	0.8543313184754857	chr10:16966621:G:A
chr10:16966874	['C', 'T']	98663	34776.76240142715	-1323.1993947029832	0.0042249872082934	0.0055836690869703	0.7566686246061005	0.44925	0.44925	chr10	16966874	0.3475119142189886	chr10:16966874:C:T
chr10:16966947	['C', 'G']	98663	70617.31485254911	-2524.960033638148	0.0062669517140346	0.004442760666543	1.4105985409542594	0.158366	0.158366	chr10	16966947	0.8003380525277608	chr10:16966947:C:G
chr10:16967245	['T', 'G']	98663	70202.94239776164	-2551.5121697546065	0.0063402254613195	0.0044479421697329	1.4254289330610035	0.154036	0.154036	chr10	16967245	0.8123777676426777	chr10:16967245:T:G
chr10:16967300	['C', 'T']	98663	70409.84099434297	-2526.390432809322	0.0061850037435705	0.0044454222775452	1.391319734643048	0.164132	0.164132	chr10	16967300	0.7848067384558826	chr10:16967300:C:T
chr10:16967524	['T', 'C']	98663	44045.71422054158	-2608.2149140917627	-0.0106647667632892	0.0051236392322985	-2.08148276640172	0.0373923	0.0373923	chr10	16967524	1.427217820574925	chr10:16967524:T:C
chr10:16967651	['G', 'A']	98663	65777.00035481846	-2375.824468149897	0.0059260454204351	0.0045134315452192	1.3129800155520763	0.189193	0.189193	chr10	16967651	0.7230949362091342	chr10:16967651:G:A
chr10:16967737	['G', 'A']	98663	69785.48729316535	-2597.464579812617	0.0064205028396718	0.0044576706306272	1.4403268818379305	0.149778	0.149778	chr10	16967737	0.8245519728866711	chr10:16967737:G:A
chr10:16968406	['T', 'C']	98663	44053.50213413088	-2601.728314839561	-0.0106192160132477	0.0051246199132578	-2.0721958297385066	0.0382498	0.0382498	chr10	16968406	1.4173708313371207	chr10:16968406:T:C
chr10:16968548	['G', 'C']	98663	44034.248335005934	-2616.2286495394733	-0.011011276170873	0.0051242385998558	-2.1488609392979567	0.0316479	0.0316479	chr10	16968548	1.4996551023502556	chr10:16968548:G:C
chr10:16968733	['T', 'A']	98663	77264.09600081101	-2625.948628733851	0.0067041929785913	0.0043534843476658	1.539960280823284	0.123573	0.123573	chr10	16968733	0.9080764097645574	chr10:16968733:T:A
chr10:16968743	['T', 'C']	98663	76992.1446122656	-2668.368900139495	0.0065300853351018	0.0043552014134203	1.49937619761504	0.133779	0.133779	chr10	16968743	0.873612054728916	chr10:16968743:T:C
chr10:16968799	['T', 'C']	98663	77284.266524758	-2635.9976003444663	0.0063553109653795	0.004352452415169	1.4601678224511376	0.144247	0.144247	chr10	16968799	0.8408932103870946	chr10:16968799:T:C
chr10:16968833	['G', 'A']	98663	14213.288117898664	-833.2893669735128	-0.0014801266630743	0.0082453590584183	-0.1795102739113749	0.857537	0.857537	chr10	16968833	0.066747132452347	chr10:16968833:G:A
chr10:16969015	['T', 'C']	98663	77220.47868350631	-2637.951838948885	0.0065343718304597	0.004353451526689	1.500963497675449	0.133368	0.133368	chr10	16969015	0.8749483615030149	chr10:16969015:T:C
chr10:16969176	['A', 'G']	98663	172271.4921194798	-6741.656177838752	0.008524985328765	0.0065645044747672	1.2986487192648648	0.194068	0.194068	chr10	16969176	0.7120460698106871	chr10:16969176:A:G
chr10:16969251	['GCTATGCAT', 'G']	98663	76998.41254955239	-2652.1976940035747	0.0069549215738428	0.0043561010698585	1.596593252155338	0.11036	0.11036	chr10	16969251	0.9571883081928522	chr10:16969251:GCTATGCAT:G
chr10:16969264	['T', 'C']	98663	28117.194289374733	-1226.9962672541462	0.0036717390965174	0.0060998727779882	0.6019369960906616	0.547217	0.547217	chr10	16969264	0.2618404191616429	chr10:16969264:T:C
chr10:16969644	['A', 'C']	98663	14237.308838586066	-828.6544241201264	-0.0009956119626396	0.0082391429800657	-0.1208392626573467	0.903819	0.903819	chr10	16969644	0.0439185332101462	chr10:16969644:A:C
chr10:16970099	['C', 'T']	98663	91455.6347483225	-4057.548792182665	-0.0054024724241963	0.004279547362468	-1.2623934184200007	0.20681	0.20681	chr10	16970099	0.6844284653855471	chr10:16970099:C:T
chr10:16970232	['C', 'T']	98663	37509.18192231279	-1583.1274921620688	0.002719948190248	0.0054206880858498	0.5017717579707545	0.615829	0.615829	chr10	16970232	0.2105398635922461	chr10:16970232:C:T
chr10:16970260	['T', 'C']	98663	37515.80241857825	-1584.4296759047304	0.0026793425106486	0.0054203713015537	0.4943097735538153	0.621089	0.621089	chr10	16970260	0.2068461624008912	chr10:16970260:T:C
chr10:16970523	['C', 'T']	98663	37974.366382594206	-1523.2478500647956	0.0025922396373314	0.0053976925618891	0.4802495895439019	0.631051	0.631051	chr10	16970523	0.1999355407185626	chr10:16970523:C:T
chr10:16970533	['A', 'G']	98663	169086.2790876837	-6668.954296089716	0.001988304710905	0.0062195382681152	0.3196868682516529	0.749206	0.749206	chr10	16970533	0.1253987532449351	chr10:16970533:A:G
chr10:16970659	['A', 'T']	98663	162662.18607379968	-6319.00317958783	0.0002468775253129	0.0059144600924936	0.0417413460319467	0.966705	0.966705	chr10	16970659	0.0147060351396102	chr10:16970659:A:T
chr10:16970794	['G', 'A']	98663	37910.37937536114	-1523.5242543066513	0.0025565796650976	0.00539488737167	0.4738893491128211	0.63558	0.63558	chr10	16970794	0.1968297773335967	chr10:16970794:G:A
chr10:16970816	['A', 'T']	98663	37909.53195263871	-1520.5760386766574	0.0026332450064957	0.005395070026013	0.4880835640314633	0.625492	0.625492	chr10	16970816	0.2037782405318298	chr10:16970816:A:T
chr10:16970889	['G', 'A']	98663	37891.91297075371	-1522.264347873687	0.0025497134026912	0.0053961732595458	0.4725039912646898	0.636568	0.636568	chr10	16970889	0.1961551969634037	chr10:16970889:G:A
chr10:16971071	['C', 'T']	98663	9750.69179776192	-325.072399731108	-0.0010861654954882	0.0098156650081273	-0.110656332972742	0.911889	0.911889	chr10	16971071	0.0400580230985136	chr10:16971071:C:T
chr10:16971100	['G', 'A']	98663	164741.02761165283	-6500.049886621423	0.0001088186209974	0.0058217303540372	0.018691800268964	0.985087	0.985087	chr10	16971100	0.006525412191315	chr10:16971100:G:A
chr10:16971188	['C', 'T']	98663	14008.425947699168	-803.8224051357391	-0.0007570597521826	0.0083018648468837	-0.0911915293907541	0.927341	0.927341	chr10	16971188	0.0327605385777278	chr10:16971188:C:T
chr10:16971296	['G', 'A']	98663	10399.370238215915	-215.96698012237167	0.0003692386187612	0.0095295268444801	0.0387467945457487	0.969092	0.969092	chr10	16971296	0.0136349915811003	chr10:16971296:G:A
chr10:16971319	['A', 'G']	98663	10395.158962818798	-215.29928570426844	0.0004947303583039	0.0095278181839345	0.0519248319765488	0.958589	0.958589	chr10	16971319	0.0183675589314526	chr10:16971319:A:G
chr10:16971668	['G', 'A']	98663	169134.1426109698	-6671.108464878795	0.0016867445070198	0.0062223469673349	0.2710785039591362	0.786331	0.786331	chr10	16971668	0.1043946025436404	chr10:16971668:G:A
chr10:16971814	['A', 'T']	98663	168559.3857424051	-6729.20031465611	0.0014764951700765	0.0061752056751052	0.2391005656749031	0.811028	0.811028	chr10	16971814	0.0909641519102	chr10:16971814:A:T
chr10:16972299	['C', 'T']	98663	36576.04362150763	-1944.620558020261	-0.012644621804642	0.0054863539940795	-2.3047404192815923	0.0211832	0.0211832	chr10	16972299	1.6740084333991	chr10:16972299:C:T
chr10:16972557	['C', 'T']	98663	49737.2056016955	-1953.639161212913	-0.0090536902106402	0.0048918413305004	-1.850773481590833	0.0642051	0.0642051	chr10	16972557	1.1924304732724662	chr10:16972557:C:T
chr10:16972600	['G', 'A']	98663	49698.600460278205	-1963.684220919529	-0.0093242423262666	0.004892231455375	-1.905928288822503	0.0566624	0.0566624	chr10	16972600	1.2467050343923165	chr10:16972600:G:A
chr10:16972646	['A', 'G']	98663	44794.61467015474	-2483.6320350873293	-0.0105581580341282	0.0050886201929411	-2.0748567654497854	0.0380024	0.0380024	chr10	16972646	1.4201889751241634	chr10:16972646:A:G
chr10:16972683	['C', 'A']	98663	28152.27743027747	-1216.846189594256	0.0031674248727127	0.006082587050808	0.5207364639840129	0.602552	0.602552	chr10	16972683	0.2200054676932344	chr10:16972683:C:A
chr10:16972691	['G', 'A']	98663	49744.58792400803	-1944.326440765784	-0.0088296403690081	0.0048910252959981	-1.8052739118385848	0.0710349	0.0710349	chr10	16972691	1.1485282265842698	chr10:16972691:G:A
chr10:16972985	['G', 'A']	98663	49733.552975164734	-1951.379565708748	-0.0088796891191683	0.0048914397763026	-1.8153528460449164	0.0694727	0.0694727	chr10	16972985	1.15818582229572	chr10:16972985:G:A
chr10:16972996	['C', 'T']	98663	27628.08027206747	-1282.1252132491252	0.003591616931787	0.0061396037788912	0.5849916478544664	0.558555	0.558555	chr10	16972996	0.2529340561733521	chr10:16972996:C:T
chr10:16973145	['G', 'A']	98663	126076.44558881668	-4680.718608049243	0.0003740993286571	0.0044260084859377	0.0845229578401803	0.932641	0.932641	chr10	16973145	0.0302854963634436	chr10:16973145:G:A
chr10:16973406	['G', 'A']	98663	35521.400413591764	-2105.493829202936	-0.0128535852679039	0.005551476434795	-2.315345371429753	0.0205961	0.0205961	chr10	16973406	1.686215008214838	chr10:16973406:G:A
chr10:16973496	['C', 'T']	98663	4201.34066190259	445.1945759731609	0.0135570533507105	0.0151573433472613	0.8944214721612185	0.371099	0.371099	chr10	16973496	0.4305102159424242	chr10:16973496:C:T
chr10:16973616	['T', 'TA']	98663	93356.02883398512	-3619.170234023785	0.0059671638043932	0.0043640736580551	1.36733801304638	0.171522	0.171522	chr10	16973616	0.7656801679487292	chr10:16973616:T:TA
chr10:16973618	['G', 'GT']	98663	28556.60492225354	-1185.2660890543968	0.0027224649237805	0.0060467709622378	0.4502345038008536	0.652542	0.652542	chr10	16973618	0.1853915303019898	chr10:16973618:G:GT
chr10:16973658	['T', 'C']	98663	9112.847267418874	-415.1728971368577	-0.0003427967607504	0.010137195271455	-0.033815740110651	0.973024	0.973024	chr10	16973658	0.0118764475641042	chr10:16973658:T:C
chr10:16973852	['T', 'C']	98663	4240.257863101451	451.4540979272927	0.0133035522953387	0.0150898734944811	0.8816211945185811	0.377984	0.377984	chr10	16973852	0.4225265833870532	chr10:16973852:T:C
chr10:16974005	['G', 'A']	98663	5769.292373654443	585.423875285781	0.0022629127573599	0.0130598568050734	0.1732724019210433	0.862438	0.862438	chr10	16974005	0.0642721162265244	chr10:16974005:G:A
chr10:16974097	['C', 'T']	98663	5147.260850615256	552.7010019874493	0.0079831506513059	0.0137786568360551	0.5793852583958804	0.562331	0.562331	chr10	16974097	0.250007974186068	chr10:16974097:C:T
chr10:16974217	['T', 'C']	98663	76815.8999584385	-3337.883820708222	-0.0049486647414172	0.0043611883594075	-1.1347055741682088	0.256501	0.256501	chr10	16974217	0.5909109373995906	chr10:16974217:T:C
chr10:16974259	['C', 'T']	98663	76796.23227500355	-3336.420143932029	-0.0049028525322068	0.0043615192876169	-1.1241157516205171	0.260967	0.260967	chr10	16974259	0.5834144069299463	chr10:16974259:C:T
chr10:16974283	['C', 'A']	98663	72376.80291127309	-3790.6121830687343	-0.0061941809762468	0.0044468423932243	-1.392939175376447	0.163641	0.163641	chr10	16974283	0.786107875218916	chr10:16974283:C:A
chr10:16974768	['C', 'T']	98663	41326.60752949763	-2103.668225881258	0.0020770589783267	0.0052662303791256	0.3944109597939116	0.693279	0.693279	chr10	16974768	0.1590919547446114	chr10:16974768:C:T
chr10:16974907	['T', 'C']	98663	13549.686665044905	-370.11972562497215	-0.0002312151597269	0.0084282604949838	-0.0274333191130624	0.978114	0.978114	chr10	16974907	0.0096105248794393	chr10:16974907:T:C
chr10:16974955	['T', 'C']	98663	4412.044718331273	458.9049153443914	0.0131658706586511	0.0148337302323132	0.8875630372440741	0.374778	0.374778	chr10	16974955	0.4262259107379069	chr10:16974955:T:C
chr10:16974963	['C', 'A']	98663	35229.570697292525	-2170.16535034322	-0.0128088491446093	0.0055728680650502	-2.2984303584969124	0.0215394	0.0215394	chr10	16974963	1.6667663985458558	chr10:16974963:C:A
chr10:16975067	['C', 'T']	98663	104466.82354610792	-4543.349296815001	-0.0055714810701404	0.0042835715600521	-1.300662541067151	0.193377	0.193377	chr10	16975067	0.713595181582313	chr10:16975067:C:T
chr10:16975338	['T', 'C']	98663	27561.514150465267	-1294.7648280011313	0.0032052290163729	0.0061463708133631	0.5214831831174702	0.602031	0.602031	chr10	16975338	0.2203811453164132	chr10:16975338:T:C
chr10:16975493	['A', 'G']	98663	104591.6825264866	-4543.667715781185	-0.0055353275052704	0.0042838896850138	-1.292126528055668	0.196316	0.196316	chr10	16975493	0.7070443034130433	chr10:16975493:A:G
chr10:16975511	['G', 'C']	98663	76372.57045761174	-2674.022382206996	0.0079365310375858	0.0043673967429531	1.8172223648771084	0.0691861	0.0691861	chr10	16975511	1.1599811497580694	chr10:16975511:G:C
chr10:16975530	['C', 'T']	98663	14142.75080131458	-834.4024352324772	-0.0017342292073079	0.008263939183566	-0.2098550302447419	0.833781	0.833781	chr10	16975530	0.0789480056946975	chr10:16975530:C:T
chr10:16975622	['T', 'C']	98663	110998.7969157248	-4558.344390480777	-0.0023193397468605	0.0046206847568702	-0.5019471937383351	0.615706	0.615706	chr10	16975622	0.2106266142269446	chr10:16975622:T:C
chr10:16975670	['C', 'T']	98663	77309.57049254788	-2632.0153459221274	0.0071754794368098	0.0044082938319646	1.62772258618067	0.103587	0.103587	chr10	16975670	0.98469474442207	chr10:16975670:C:T
chr10:16975797	['G', 'A']	98663	104478.0097384814	-4513.737880319175	-0.0051158439510677	0.0042854714522484	-1.193764561979212	0.232573	0.232573	chr10	16975797	0.6334407050488129	chr10:16975797:G:A
chr10:16975921	['G', 'A']	98663	104468.884185433	-4520.279724099522	-0.0051697203991809	0.0042850577580935	-1.2064529093957728	0.227646	0.227646	chr10	16975921	0.6427399763383946	chr10:16975921:G:A
chr10:16976063	['C', 'T']	98663	104259.75038561464	-4491.857281586803	-0.0051071762613261	0.004286443462423	-1.1914717425059096	0.233471	0.233471	chr10	16976063	0.6317670565203187	chr10:16976063:C:T
chr10:16976319	['C', 'T']	98663	104162.44923304649	-4505.979231928449	-0.0053279561594171	0.0042835735739388	-1.2438110534233124	0.213572	0.213572	chr10	16976319	0.670455685363438	chr10:16976319:C:T
chr10:16976482	['C', 'T']	98663	104325.58269281466	-4542.594996733837	-0.0056436469597865	0.0042825164408305	-1.3178342775239806	0.187562	0.187562	chr10	16976482	0.7268551449653228	chr10:16976482:C:T
chr10:16976524	['G', 'A']	98663	104399.67463013472	-4521.758312549926	-0.0052249359382241	0.0042833964350997	-1.2198114317435158	0.222539	0.222539	chr10	16976524	0.6525938678266052	chr10:16976524:G:A
chr10:16976679	['G', 'C']	98663	148597.14659516004	-6424.473900476691	-0.0011849862806922	0.0050336808321617	-0.2354114851940878	0.81389	0.81389	chr10	16976679	0.0894342875200918	chr10:16976679:G:C
chr10:16977560	['A', 'G']	98663	27671.926567932773	-1286.111315966621	0.0036445839285598	0.0061360212375734	0.5939653380341121	0.552537	0.552537	chr10	16977560	0.2576386346423071	chr10:16977560:A:G
chr10:16977674	['T', 'G']	98663	9097.737681820488	-429.1728290043316	-0.0020380501078791	0.0101490847999079	-0.2008112207218516	0.840847	0.840847	chr10	16977674	0.0752830209686718	chr10:16977674:T:G
chr10:16978777	['C', 'T']	98663	12216.742937652674	-345.1517025580842	0.0013121999786315	0.0088412573997991	0.1484178006921727	0.882013	0.882013	chr10	16978777	0.0545250137495208	chr10:16978777:C:T
chr10:16979649	['C', 'G']	98663	4259.690786339168	432.44376597628536	0.011064961258411	0.0150716989241447	0.7341548762419283	0.462856	0.462856	chr10	16979649	0.3345541021410226	chr10:16979649:C:G
chr10:16979832	['A', 'G']	98663	14295.448916910793	-847.7336156850031	-0.0022189649941371	0.0082207808514285	-0.2699214386370052	0.787221	0.787221	chr10	16979832	0.1039033291314998	chr10:16979832:A:G
chr10:16979844	['G', 'C']	98663	121401.76172469035	-5129.630129127138	0.0009499671141764	0.004401010211621	0.215852058617826	0.829104	0.829104	chr10	16979844	0.0813909896026515	chr10:16979844:G:C
chr10:16981117	['C', 'T']	98663	28278.933825146683	-1354.4523192284275	0.0029533479434997	0.0062020137881555	0.4761917732495244	0.633939	0.633939	chr10	16981117	0.1979525295598027	chr10:16981117:C:T
chr10:16981351	['C', 'T']	98663	35184.49629013948	-2160.555426093744	-0.0128010663976888	0.0055760655558638	-2.295716624821066	0.0216942	0.0216942	chr10	16981351	1.6636563603765069	chr10:16981351:C:T
chr10:16981618	['C', 'G']	98663	121287.43965412372	-5164.436113485343	0.0001754917824858	0.0043994699426992	0.0398893013866629	0.968181	0.968181	chr10	16981618	0.0140434443930449	chr10:16981618:C:G
chr10:16981808	['C', 'T']	98663	121255.35071570492	-5172.325678116652	0.0001952976195295	0.0043994726901663	0.0443911425944548	0.964593	0.964593	chr10	16981808	0.0156558940546131	chr10:16981808:C:T
chr10:16982442	['G', 'A']	98663	12226.495687164885	-344.10451724550995	0.0015772510691873	0.0088390531124889	0.1784411801937077	0.858377	0.858377	chr10	16982442	0.0663219276997311	chr10:16982442:G:A
chr10:16983379	['G', 'A']	98663	74060.51154138579	-2570.124176825683	0.0082988130366895	0.0043919103315708	1.889567957941744	0.0588187	0.0588187	chr10	16983379	1.2304845784189795	chr10:16983379:G:A
chr10:16983436	['A', 'C']	98663	167308.17452385538	-6844.264443615027	0.0043604945538605	0.0061068694539332	0.7140310738183764	0.47521	0.47521	chr10	16983436	0.3231144289293803	chr10:16983436:A:C
chr10:16983667	['T', 'C']	98663	167373.785675914	-6851.957317731091	0.0038607863312091	0.0061116274206058	0.6317116645874356	0.527577	0.527577	chr10	16983667	0.2777141460119754	chr10:16983667:T:C
chr10:16984585	['G', 'T']	98663	13433.680786150131	-784.1641410952675	-0.0012213937498732	0.0084597325098158	-0.1443773486284664	0.885203	0.885203	chr10	16984585	0.0529571228952112	chr10:16984585:G:T
chr10:16985255	['A', 'G']	98663	4264.216100062844	430.6007170769234	0.0110067814203813	0.0150612702591932	0.7308003396103266	0.464903	0.464903	chr10	16985255	0.3326376513233832	chr10:16985255:A:G
chr10:16985452	['A', 'G']	98663	14222.720772770585	-832.2777290848784	-0.0015091367359017	0.008239671048119	-0.1831549739168603	0.854677	0.854677	chr10	16985452	0.0681979830743054	chr10:16985452:A:G
chr10:16987439	['C', 'A']	98663	9805.49691864826	-436.14262252195954	0.0055990689346969	0.009797226277537	0.5714953167443343	0.567665	0.567665	chr10	16987439	0.245907881845492	chr10:16987439:C:A
chr10:16987663	['A', 'G']	98663	49741.56234287567	-2135.5972427883808	-0.0080596828521526	0.0048906583517037	-1.647975031693832	0.099361	0.099361	chr10	16987663	1.0027840462707915	chr10:16987663:A:G
chr10:16987936	['C', 'T']	98663	87538.19591067142	-3232.114193599082	-0.0080464477690363	0.0042980124365747	-1.8721322675950296	0.0611913	0.0611913	chr10	16987936	1.2133103201841455	chr10:16987936:C:T
chr10:16988397	['C', 'T']	98663	3968.080437052128	74.12052922804048	-0.0282007105668424	0.0154027955340062	-1.830882615079909	0.0671211	0.0671211	chr10	16988397	1.173140934777456	chr10:16988397:C:T
chr10:16988730	['A', 'G']	98663	103150.3644520596	-3905.201478825614	0.0097671700515734	0.0042909897931477	2.2762044475544174	0.0228359	0.0228359	chr10	16988730	1.6413818674670395	chr10:16988730:A:G
chr10:16988776	['C', 'T']	98663	60445.64030250191	-3396.7842197294726	-0.0105760933497322	0.0046511324881824	-2.273874884580035	0.0229756	0.0229756	chr10	16988776	1.63873313834069	chr10:16988776:C:T
chr10:16988855	['T', 'C']	98663	103091.8528851222	-3914.48453602872	0.0095653629196809	0.0042909410160956	2.229199349000756	0.0258029	0.0258029	chr10	16988855	1.5883314807336864	chr10:16988855:T:C
chr10:16989377	['ATTAT', 'A']	98663	2404.3629840142125	-205.9032388513798	-0.0243488212320762	0.0194253431665305	-1.253456426655498	0.210043	0.210043	chr10	16989377	0.6776917874039234	chr10:16989377:ATTAT:A
chr10:16989424	['A', 'G']	98663	4391.786690753364	464.5791940773584	0.0184384096372412	0.0149259341625736	1.2353270111210213	0.216712	0.216712	chr10	16989424	0.6641170398131263	chr10:16989424:A:G
chr10:16990282	['C', 'T']	98663	44799.63253763114	-2649.3999427970302	-0.0124389576808375	0.0050927278983177	-2.442494067854398	0.0145879	0.0145879	chr10	16990282	1.836007222435104	chr10:16990282:C:T
chr10:16990591	['G', 'A']	98663	14576.181896508033	-872.5967471631466	-0.00136159376194	0.0081517261411996	-0.1670313426083384	0.867346	0.867346	chr10	16990591	0.0618076200383663	chr10:16990591:G:A
chr10:16990829	['A', 'C']	98663	11823.83888460915	-406.9642819922702	0.0027960629384959	0.0089690950043813	0.3117441544693246	0.755236	0.755236	chr10	16990829	0.1219173166062882	chr10:16990829:A:C
chr10:16990835	['A', 'G']	98663	44888.28407477999	-2666.1873567286925	-0.012658295344338	0.0050897841592757	-2.4870004204931124	0.0128842	0.0128842	chr10	16990835	1.889942542295204	chr10:16990835:A:G
chr10:16991382	['TACTA', 'T']	98663	45595.932071608135	-2554.2885050259247	-0.0125087308183181	0.0050559544999164	-2.47405921444204	0.0133604	0.0133604	chr10	16991382	1.8741805392263229	chr10:16991382:TACTA:T
chr10:16991724	['C', 'T']	98663	159175.95979960647	-7112.891392268717	-0.0008406513445454	0.0056101217277097	-0.1498454731192826	0.880887	0.880887	chr10	16991724	0.0550797992201922	chr10:16991724:C:T
chr10:16992013	['T', 'C']	98663	103483.07478634642	-3865.175485575329	0.0097586894358138	0.0042879202815419	2.2758560782535344	0.0228568	0.0228568	chr10	16992013	1.6409845718244191	chr10:16992013:T:C
chr10:16993823	['A', 'C']	98663	124384.29955898004	-4833.830457122856	0.0098685235673407	0.0044577302142824	2.213800093985568	0.0268448	0.0268448	chr10	16993823	1.5711398272835313	chr10:16993823:A:C
chr10:16996139	['G', 'A']	98663	102202.18375747748	-3799.726081032912	0.0097063740682066	0.0042845528310106	2.2654345624948635	0.0234882	0.0234882	chr10	16996139	1.629150263768171	chr10:16996139:G:A
chr10:16996627	['A', 'T']	98663	112934.44648414136	-4405.024086000261	0.0102199011903352	0.0043420801931875	2.3536878029958337	0.0185902	0.0185902	chr10	16996627	1.7307159379080823	chr10:16996627:A:T
chr10:16996702	['C', 'A']	98663	180594.49125278727	-6585.246409451786	0.0079238466480923	0.0077825987221243	1.0181491981035176	0.30861	0.30861	chr10	16996702	0.510590005445731	chr10:16996702:C:A
chr10:16997109	['T', 'C']	98663	4090.165823695761	460.7639452282052	0.0223862212375672	0.0153395859940458	1.4593758427546022	0.144465	0.144465	chr10	16997109	0.8402373580841221	chr10:16997109:T:C
chr10:16997173	['T', 'C']	98663	14267.59070267202	-549.5249693623539	0.0019961558863853	0.0082228296163949	0.2427577828446508	0.808194	0.808194	chr10	16997173	0.0924843780663031	chr10:16997173:T:C
chr10:16997193	['A', 'G']	98663	4198.510648650292	481.91210493572993	0.0241243396287623	0.0151553109480161	1.591807631760952	0.111431	0.111431	chr10	16997193	0.9529939720343692	chr10:16997193:A:G
chr10:16997810	['A', 'G']	98663	21837.877394830208	-589.6128720474568	-0.0087249790258095	0.0067605665405622	-1.2905692109472189	0.196856	0.196856	chr10	16997810	0.7058513437532017	chr10:16997810:A:G
chr10:16998000	['C', 'G']	98663	38648.87589206068	-1494.2443874487683	-0.0054903574978279	0.0053442636724042	-1.0273365676506705	0.304265	0.304265	chr10	16998000	0.5167480022297023	chr10:16998000:C:G
chr10:16998117	['C', 'T']	98663	27037.562513938163	-1635.997251319318	-0.0107690403250978	0.006198089747232	-1.7374773138622484	0.0823061	0.0823061	chr10	16998117	1.0845679764746503	chr10:16998117:C:T
chr10:16998238	['G', 'A']	98663	45818.35906533528	-976.0041873207628	-0.0070836464627516	0.0050616169139735	-1.3994829287052326	0.161671	0.161671	chr10	16998238	0.7913678753903877	chr10:16998238:G:A
chr10:16998850	['C', 'T']	98663	46898.70410842263	-1040.555992259999	-0.006063319034631	0.0050182782746966	-1.208246873275983	0.226955	0.226955	chr10	16998850	0.6440602449612743	chr10:16998850:C:T
chr10:16999084	['G', 'A']	98663	26059.90543526741	-462.9528158952726	-0.004998556252253	0.0063265371342301	-0.7900935608530625	0.429475	0.429475	chr10	16999084	0.3670621116419316	chr10:16999084:G:A
chr10:16999211	['A', 'C']	98663	5118.570672667558	-84.48799917475546	0.0006063728902786	0.0133726004498978	0.0453444259065753	0.963833	0.963833	chr10	16999211	0.0159982082770253	chr10:16999211:A:C
chr10:16999760	['T', 'C']	98663	5116.155564565174	-88.88490546661879	-5.756999468466182e-05	0.013375021305902	-0.0043042918114274	0.996566	0.996566	chr10	16999760	0.0014939338058098	chr10:16999760:T:C
chr10:16999906	['G', 'T']	98663	46820.118187900414	-1035.1099117344927	-0.0061126957104784	0.0050233156365636	-1.2168647468587117	0.223659	0.223659	chr10	16999906	0.6504136212038466	chr10:16999906:G:T
chr10:17000164	['C', 'T']	98663	46861.27466701807	-1033.4345025070284	-0.00619569305995	0.0050217059875297	-1.2337825183982571	0.217287	0.217287	chr10	17000164	0.6629662561790275	chr10:17000164:C:T
chr10:17000312	['CAT', 'C']	98663	115436.72016381644	-3590.678070320353	-0.0046288383791865	0.0043060885236059	-1.0749519787647763	0.282399	0.282399	chr10	17000312	0.5491368454929351	chr10:17000312:CAT:C
chr10:17000416	['T', 'A']	98663	115434.37981124998	-3585.0139684604874	-0.0045058100256223	0.0043059297843388	-1.0464197632786545	0.29537	0.29537	chr10	17000416	0.5296336169999932	chr10:17000416:T:A
chr10:17001742	['C', 'G']	98663	27324.66169658513	-958.601434039948	0.0085109151849489	0.0061433770940221	1.3853805577441307	0.165939	0.165939	chr10	17001742	0.7800515314303555	chr10:17001742:C:G
chr10:17001818	['T', 'G']	98663	30972.02267681733	-1274.1023697487458	0.0035269743699258	0.005846009797992	0.6033131130121057	0.546302	0.546302	chr10	17001818	0.2625672095396481	chr10:17001818:T:G
chr10:17002696	['C', 'T']	98663	86569.69055922788	-2682.718616326499	-0.0073701517354936	0.0042955083127339	-1.7157810435717125	0.0862053	0.0862053	chr10	17002696	1.0644660324352038	chr10:17002696:C:T
chr10:17002700	['G', 'C']	98663	19670.99375589186	-680.5561406771837	-0.0034889616863113	0.0070648407046634	-0.4938485993050487	0.621414	0.621414	chr10	17002700	0.2066189666358306	chr10:17002700:G:C
chr10:17002765	['C', 'G']	98663	4396.222789839648	-130.23215404490986	0.0130884267928424	0.014390201170479	0.9095374441111213	0.363069	0.363069	chr10	17002765	0.4400108309650622	chr10:17002765:C:G
chr10:17003318	['A', 'T']	98663	86545.8243315861	-2679.128531293238	-0.0072762903161191	0.0042959931378891	-1.693738812556464	0.0903181	0.0903181	chr10	17003318	1.044225207134848	chr10:17003318:A:T
chr10:17003712	['C', 'A']	98663	24867.26021204565	-754.8894732568831	-0.0031187359971636	0.0063790949045674	-0.48889945106956	0.624914	0.624914	chr10	17003712	0.2041797456884256	chr10:17003712:C:A
chr10:17004255	['T', 'C']	98663	25228.255701283168	-711.8516943348525	-0.0024719334439546	0.0063439670618192	-0.3896510527035748	0.696795	0.696795	chr10	17004255	0.156894974361186	chr10:17004255:T:C
chr10:17004570	['C', 'T']	98663	115850.65831998536	-3583.530894055544	-0.0040670188198722	0.0043096553326696	-0.9436993230159088	0.345326	0.345326	chr10	17004570	0.4617707218780644	chr10:17004570:C:T
chr10:17004805	['G', 'T']	98663	81873.36330913365	-2541.003956592493	-0.0088908709512223	0.004330160991856	-2.053242585655302	0.0400517	0.0400517	chr10	17004805	1.3973790454985855	chr10:17004805:G:T
chr10:17005521	['A', 'G']	98663	120705.6916931936	-3593.24069613103	-0.0028523539439701	0.0043556815960762	-0.6548582308081555	0.512561	0.512561	chr10	17005521	0.2902544417123519	chr10:17005521:A:G
chr10:17005782	['G', 'A']	98663	86546.42103769189	-2674.742048004715	-0.0072068640160607	0.0042953292638935	-1.6778373841189411	0.093382	0.093382	chr10	17005782	1.0297368288453257	chr10:17005782:G:A
chr10:17006202	['G', 'A']	98663	61354.193410715176	-1960.617728326275	-0.0069539137979613	0.0046051210283285	-1.510039313882112	0.131037	0.131037	chr10	17006202	0.8826060583367085	chr10:17006202:G:A
chr10:17006281	['G', 'A']	98663	61354.4623065149	-1959.7677347708648	-0.0069220570411814	0.0046050697928446	-1.503138356759966	0.132807	0.132807	chr10	17006281	0.8767790335428955	chr10:17006281:G:A
chr10:17006436	['G', 'C']	98663	28692.943900411577	-946.3847972022584	0.0075611689121357	0.0060225621578653	1.2554737857310538	0.20931	0.20931	chr10	17006436	0.6792100223011939	chr10:17006436:G:C
chr10:17006709	['C', 'T']	98663	86599.41048150028	-2675.381380554472	-0.0072683214344113	0.0042960874400829	-1.6918467176894696	0.0906784	0.0906784	chr10	17006709	1.0424961515064977	chr10:17006709:C:T
chr10:17007332	['G', 'A']	98663	61356.84071280865	-1957.0616424787297	-0.0068647692153138	0.0046053194778084	-1.490617371583669	0.136065	0.136065	chr10	17007332	0.8662535740008275	chr10:17007332:G:A
chr10:17008108	['G', 'A']	98663	61361.57282606492	-1971.30663297176	-0.0072151504093965	0.0046054491308099	-1.5666551088639695	0.117199	0.117199	chr10	17008108	0.9310760939180536	chr10:17008108:G:A
chr10:17008314	['T', 'C']	98663	121510.13761552118	-3604.609075210414	-0.0021749246545577	0.0044094848024442	-0.4932378162075038	0.621846	0.621846	chr10	17008314	0.206317154909027	chr10:17008314:T:C
chr10:17008483	['G', 'A']	98663	86741.14988782519	-2677.706076713943	-0.0070507457617866	0.0042995044444509	-1.6398973074412142	0.10103	0.10103	chr10	17008483	0.9955496470107756	chr10:17008483:G:A
chr10:17008572	['A', 'G']	98663	86688.17419256711	-2675.96418192662	-0.0069975720015577	0.0042959752736404	-1.6288669174829409	0.103344	0.103344	chr10	17008572	0.9857147328009256	chr10:17008572:A:G
chr10:17008964	['A', 'C']	98663	119863.80178636604	-3661.939643986581	-0.0024312333659541	0.0043461413554496	-0.559400435263259	0.57589	0.57589	chr10	17008964	0.2396604626795487	chr10:17008964:A:C
chr10:17010043	['C', 'T']	98663	86165.60665774642	-2712.840073184241	-0.0081493141785527	0.0042969034480681	-1.896555106961172	0.0578896	0.0578896	chr10	17010043	1.2373994512691429	chr10:17010043:C:T
chr10:17010262	['C', 'T']	98663	19714.19981350469	-672.9771668843231	-0.0030925391793448	0.007058010784046	-0.4381601663651849	0.661271	0.661271	chr10	17010262	0.1796205228368281	chr10:17010262:C:T
chr10:17010419	['C', 'T']	98663	114890.27626549882	-3663.145438291679	-0.0041607384528873	0.0043025045054985	-0.967050341857855	0.333521	0.333521	chr10	17010419	0.4768768157294718	chr10:17010419:C:T
chr10:17010657	['T', 'TAA']	98663	25324.73757987624	-723.7988675616194	-0.002578415801481	0.0063344785066097	-0.4070446839136953	0.683976	0.683976	chr10	17010657	0.1649591369501042	chr10:17010657:T:TAA
chr10:17010956	['G', 'T']	98663	81981.28028912928	-2567.4707988693044	-0.0087151254746044	0.0043268665187894	-2.014188659797784	0.0439924	0.0439924	chr10	17010956	1.3566223444945034	chr10:17010956:G:T
chr10:17011180	['G', 'C']	98663	24729.00512898484	-760.7917409362136	-0.0045445660463358	0.0063930443028937	-0.7108610281769469	0.477172	0.477172	chr10	17011180	0.3213250482419768	chr10:17011180:G:C
chr10:17011524	['C', 'CAA']	98663	86726.06420874433	-2699.948127983591	-0.0073957975064636	0.0042954217349925	-1.7217861161836694	0.0851114	0.0851114	chr10	17011524	1.070012265702626	chr10:17011524:C:CAA
chr10:17012571	['G', 'A']	98663	86185.73536537154	-2709.35467159856	-0.0080818196625653	0.00429594608215	-1.881266549444348	0.0599386	0.0599386	chr10	17012571	1.22229340519043	chr10:17012571:G:A
chr10:17012895	['C', 'T']	98663	86162.47960993806	-2717.6622235021805	-0.0083198188549692	0.0042965155186397	-1.9364107539877613	0.0528203	0.0528203	chr10	17012895	1.2771991364881523	chr10:17012895:C:T
chr10:17013658	['G', 'A']	98663	25921.415448555497	-1180.5592428919704	0.0089138595458319	0.0062834219998444	1.418631367756717	0.15601	0.15601	chr10	17013658	0.8068475631479228	chr10:17013658:G:A
chr10:17013811	['C', 'T']	98663	24844.0072269129	-723.2618295506713	-0.0032116464952093	0.0063815408719071	-0.5032713195253062	0.614775	0.614775	chr10	17013811	0.21128380152168	chr10:17013811:C:T
chr10:17014022	['T', 'G']	98663	86360.50615857184	-2679.4063200612286	-0.0077213206057799	0.0042971275509217	-1.7968562753329589	0.0723615	0.0723615	chr10	17014022	1.1404924391177675	chr10:17014022:T:G
chr10:17014037	['C', 'T']	98663	27306.21409964017	-977.211324835484	0.0087738144880671	0.0061407477909561	1.4287860024130783	0.153069	0.153069	chr10	17014037	0.8151127550374928	chr10:17014037:C:T
chr10:17014086	['T', 'C']	98663	86270.85998296808	-2706.8434695918245	-0.0080367061139856	0.0042966100802666	-1.8704760180348643	0.0614207	0.0614207	chr10	17014086	1.2116852382933898	chr10:17014086:T:C
chr10:17014385	['G', 'A']	98663	86236.60699079518	-2709.949196086518	-0.0080586029935557	0.004296780889299	-1.87549777407205	0.0607272	0.0607272	chr10	17014385	1.2166167427961427	chr10:17014385:G:A
chr10:17014586	['G', 'A']	98663	86265.24079311498	-2713.14415317996	-0.0082301999203119	0.0042968380633494	-1.9154084466232708	0.0554433	0.0554433	chr10	17014586	1.256150928303572	chr10:17014586:G:A
chr10:17014804	['A', 'G']	98663	86287.99316755706	-2718.1850822610586	-0.0083103844007108	0.0042967770459223	-1.9340971877043305	0.053104	0.053104	chr10	17014804	1.2748727649354712	chr10:17014804:A:G
chr10:17014893	['G', 'A']	98663	24868.01640058791	-713.4807923103383	-0.0027945973187103	0.0063782116536386	-0.4381474730641857	0.66128	0.66128	chr10	17014893	0.179614612062367	chr10:17014893:G:A
chr10:17014947	['C', 'T']	98663	86276.23798420535	-2709.9070652081914	-0.008158511505241	0.0042971250063715	-1.898597665449358	0.0576203	0.0576203	chr10	17014947	1.2394244848961924	chr10:17014947:C:T
chr10:17014961	['T', 'C']	98663	4160.463852734866	-158.9969548095433	0.0038766943611947	0.0147635835778396	0.2625849165113113	0.792871	0.792871	chr10	17014961	0.100797466585884	chr10:17014961:T:C
chr10:17015330	['A', 'C']	98663	61346.05724741997	-1998.1402064618949	-0.0074975192604342	0.0046073280134144	-1.6273031220275245	0.103676	0.103676	chr10	17015330	0.9843217669850448	chr10:17015330:A:C
chr10:17015381	['T', 'C']	98663	82146.82380131779	-2552.4256135933747	-0.0086127236442954	0.0043272638333707	-1.990339386722025	0.0465563	0.0465563	chr10	17015381	1.3320215419628512	chr10:17015381:T:C
chr10:17015615	['A', 'C']	98663	86324.74858318889	-2709.107582765782	-0.0081796961479956	0.0042972278769625	-1.9034820545233195	0.0569806	0.0569806	chr10	17015615	1.2442729819951517	chr10:17015615:A:C
chr10:17015627	['T', 'C']	98663	32433.28727965698	-964.1364788181112	0.0115261592189166	0.0057256862148025	2.0130616290355148	0.0441109	0.0441109	chr10	17015627	1.3554540811686284	chr10:17015627:T:C
chr10:17015704	['T', 'G']	98663	120677.57006295174	-3605.186178606096	-0.0026156322440528	0.0043540699111197	-0.60073271615893	0.548019	0.548019	chr10	17015704	0.2612043841212663	chr10:17015704:T:G
chr10:17015726	['A', 'T']	98663	82114.65183630853	-2562.7932616826483	-0.0088363188157889	0.0043271585610134	-2.04206032462086	0.0411482	0.0411482	chr10	17015726	1.3856491579526906	chr10:17015726:A:T
chr10:17015767	['C', 'T']	98663	57601.92502483626	-1680.438022668541	-0.0057400308359313	0.0047006139116968	-1.2211236540078314	0.222042	0.222042	chr10	17015767	0.6535648694997339	chr10:17015767:C:T
chr10:17015992	['G', 'A']	98663	20471.697384693365	-600.297044125741	-0.0050977934444429	0.006941946112859	-0.7343464442917419	0.462739	0.462739	chr10	17015992	0.3346638962835003	chr10:17015992:G:A
chr10:17016056	['C', 'T']	98663	82089.97643063511	-2559.4244880260626	-0.0087282547292664	0.0043272110379598	-2.0170624110307966	0.0436917	0.0436917	chr10	17016056	1.359601057001217	chr10:17016056:C:T
chr10:17016126	['A', 'G']	98663	82107.972951875	-2563.520417889356	-0.0087149560283429	0.0043267171744704	-2.014219020315209	0.0439893	0.0439893	chr10	17016126	1.356652948879153	chr10:17016126:A:G
chr10:17016170	['T', 'C']	98663	120689.03682561574	-3616.731243454422	-0.0028194899407852	0.004354519031561	-0.6474859612163643	0.517319	0.517319	chr10	17016170	0.2862415706076915	chr10:17016170:T:C
chr10:17016235	['G', 'A']	98663	61377.68607374218	-2004.888602366101	-0.0080641832792752	0.0046053919607888	-1.751030823854966	0.0799437	0.0799437	chr10	17016235	1.0972157553454038	chr10:17016235:G:A
chr10:17016451	['A', 'G']	98663	82250.50667058659	-2551.8145620481355	-0.0085827044185171	0.0043264819720947	-1.983760587441376	0.0472853	0.0472853	chr10	17016451	1.325273851252178	chr10:17016451:A:G
chr10:17016621	['G', 'T']	98663	82006.77951702185	-2556.124075481643	-0.0087089930328759	0.0043283975149649	-2.01205942909949	0.0442164	0.0442164	chr10	17016621	1.354416619599454	chr10:17016621:G:T
chr10:17017250	['A', 'G']	98663	82309.36441614534	-2534.102298573104	-0.0083233407578187	0.0043271772719997	-1.9235035300442416	0.0544197	0.0544197	chr10	17017250	1.2642438566890006	chr10:17017250:A:G
chr10:17017463	['C', 'T']	98663	28176.57025564093	-985.2768836534024	0.0063423251596581	0.0060661428553378	1.045528486701763	0.295781	0.295781	chr10	17017463	0.5290297270942925	chr10:17017463:C:T
chr10:17017623	['A', 'T']	98663	70163.57918272162	-1761.4282343836626	-0.0072802672903706	0.0044887336798141	-1.6218978022933412	0.104828	0.104828	chr10	17017623	0.9795226999732626	chr10:17017623:A:T
chr10:17017698	['G', 'A']	98663	70122.18955553754	-1763.5224609506204	-0.0073373983321919	0.004489648709054	-1.63429230384886	0.102201	0.102201	chr10	17017698	0.9905448547653256	chr10:17017698:G:A
chr10:17017827	['G', 'A']	98663	57498.40384225468	-1680.9341824412595	-0.0058828544431863	0.0047026007479158	-1.250978928158759	0.210945	0.210945	chr10	17017827	0.6758307641818128	chr10:17017827:G:A
chr10:17018188	['G', 'C']	98663	78139.08771503004	-2252.748531338201	-0.006493247202638	0.0043712699436427	-1.4854372496673025	0.137431	0.137431	chr10	17018188	0.8619152934016427	chr10:17018188:G:C
chr10:17018564	['T', 'A']	98663	39197.06955331342	-1764.7047016084948	0.0053174713757997	0.0053492710364002	0.994055328214978	0.320198	0.320198	chr10	17018564	0.4945813850702996	chr10:17018564:T:A
chr10:17018626	['C', 'T']	98663	12282.369369095406	-115.76086798345624	-0.0085489860361993	0.0088172139948766	-0.9695790576441476	0.332259	0.332259	chr10	17018626	0.4785232463599504	chr10:17018626:C:T
chr10:17018677	['G', 'A']	98663	57646.59561074506	-1647.0516159799222	-0.0051012921502634	0.0046998795319487	-1.085409129231062	0.277743	0.277743	chr10	17018677	0.5563568778404974	chr10:17018677:G:A
chr10:17019386	['T', 'C']	98663	61839.36705984976	-1998.3672375324504	-0.0079000085183225	0.0045981143360932	-1.7180974505811668	0.085782	0.085782	chr10	17019386	1.0666038324401703	chr10:17019386:T:C
chr10:17019682	['A', 'G']	98663	121060.99433298524	-3605.047349557666	-0.0028028183929727	0.0043603145893184	-0.6428018748552985	0.520354	0.520354	chr10	17019682	0.2837011026353603	chr10:17019682:A:G
chr10:17021027	['C', 'T']	98663	42661.37747746835	-707.8513952030537	-0.0059221914264631	0.0052090773210657	-1.1368983529028245	0.255584	0.255584	chr10	17021027	0.5924663372476225	chr10:17021027:C:T
chr10:17021743	['G', 'A']	98663	113286.92687278258	-3454.313387347333	-0.0016497426096108	0.004295727782514	-0.384042633317274	0.700948	0.700948	chr10	17021743	0.1543141990814334	chr10:17021743:G:A
chr10:17022460	['A', 'G']	98663	74755.94224335447	-2035.6947512523232	-0.0090604521382032	0.0044173337114891	-2.0511133479994315	0.0402585	0.0402585	chr10	17022460	1.395142410616237	chr10:17022460:A:G
chr10:17022877	['G', 'A']	98663	12835.910689669156	-66.97878139495586	-0.0067988137221821	0.0086502963068174	-0.785963102422739	0.431891	0.431891	chr10	17022877	0.3646258459433841	chr10:17022877:G:A
chr10:17022993	['G', 'A']	98663	57495.74123144918	-1697.500181347276	-0.005923774841109	0.0047019963899154	-1.2598424902694645	0.207729	0.207729	chr10	17022993	0.6825028695659885	chr10:17022993:G:A
chr10:17023210	['G', 'A']	98663	46356.09528251192	-1859.3035456285872	0.0039265781793456	0.0050215399818655	0.7819470109818609	0.434248	0.434248	chr10	17023210	0.3622621730903376	chr10:17023210:G:A
chr10:17023358	['G', 'A']	98663	57692.796633898426	-1682.2825404439448	-0.0050400529478442	0.0046960819221402	-1.0732463852647631	0.283163	0.283163	chr10	17023358	0.547963495140532	chr10:17023358:G:A
chr10:17023762	['T', 'C']	98663	58591.25245592519	-1718.6110917643095	-0.0055080132909862	0.0046729125794688	-1.1787109639470963	0.238516	0.238516	chr10	17023762	0.6224824825415176	chr10:17023762:T:C
chr10:17025138	['T', 'C']	98663	61472.19935723912	-2009.5394534793948	-0.0076143779409372	0.0045995576007251	-1.6554587640639224	0.0978347	0.0978347	chr10	17025138	1.0095070823730343	chr10:17025138:T:C
chr10:17026028	['C', 'T']	98663	3513.71226544205	-23.26681729838917	-0.0086128352716317	0.0160961065353452	-0.535088112937055	0.59259	0.59259	chr10	17026028	0.2272456815455772	chr10:17026028:C:T
chr10:17026113	['T', 'C']	98663	28906.9298652854	-1100.9589588210438	0.0151369808770882	0.0060270894178624	2.511491007952664	0.0120238	0.0120238	chr10	17026113	1.9199582562750048	chr10:17026113:T:C
chr10:17026187	['G', 'C']	98663	78308.90551252941	-3317.204129146222	0.0029794061033709	0.0043651784092792	0.6825393658681786	0.4949	0.4949	chr10	17026187	0.3054825461888437	chr10:17026187:G:C
chr10:17026252	['A', 'G']	98663	17536.7774421457	-717.306228129799	-0.0021242342311326	0.0074649726635004	-0.2845602156748631	0.775982	0.775982	chr10	17026252	0.1101483526997242	chr10:17026252:A:G
chr10:17026276	['C', 'T']	98663	181702.8915626013	-6678.977896641092	-0.0079006509988246	0.0079988924277143	-0.9877181210051972	0.323293	0.323293	chr10	17026276	0.4904036987113176	chr10:17026276:C:T
chr10:17028458	['C', 'T']	98663	23899.60245934878	-1644.3675945770872	-0.0209601644141721	0.0065534762437572	-3.1983276713848734	0.00138271	0.00138271	chr10	17028458	2.859268896250983	chr10:17028458:C:T
chr10:17029173	['G', 'C']	98663	8070.16359047648	273.3791462063156	-0.0037069922852561	0.0109260384660734	-0.3392805449813071	0.734399	0.734399	chr10	17029173	0.1340679231668052	chr10:17029173:G:C
chr10:17029206	['T', 'C']	98663	7706.312429682036	-346.7896711651642	0.0093772221540264	0.0110058105945087	0.852024671286376	0.394202	0.394202	chr10	17029206	0.4042811766401362	chr10:17029206:T:C
chr10:17029967	['T', 'C']	98663	51282.67798568735	-2389.093680075972	0.0042301407548196	0.0049068901458907	0.8620818133379552	0.388645	0.388645	chr10	17029967	0.4104469152127784	chr10:17029967:T:C
chr10:17030397	['T', 'C']	98663	7741.589344012975	-344.5743754048796	0.0087261086854214	0.0109848226894829	0.794378656086636	0.426977	0.426977	chr10	17030397	0.3695955185162218	chr10:17030397:T:C
chr10:17030875	['C', 'T']	98663	12544.56007502408	221.7450090870923	0.0078432656808673	0.008815264371293	0.8897368644335825	0.373609	0.373609	chr10	17030875	0.4275826704417881	chr10:17030875:C:T
chr10:17031136	['A', 'G']	98663	49882.089288067546	-2336.717383884452	0.0040397525424785	0.0049497526546152	0.8161524068706401	0.414415	0.414415	chr10	17031136	0.3825645334285317	chr10:17031136:A:G
chr10:17031441	['C', 'T']	98663	3422.17342739565	-151.65758549832427	-0.0338656731451039	0.0162845776171175	-2.079616305768101	0.0375633	0.0375633	chr10	17031441	1.4252362612186225	chr10:17031441:C:T
chr10:17031524	['T', 'C']	98663	3263.132294063391	-132.5241173547483	-0.0294325372254226	0.0166502342484943	-1.7676950838144578	0.077115	0.077115	chr10	17031524	1.1128611370772847	chr10:17031524:T:C
chr10:17031560	['C', 'T']	98663	187391.59723897465	-6574.409297022212	-0.0099281822195531	0.0097148988705228	-1.0219542531397303	0.306805	0.306805	chr10	17031560	0.5131375669697478	chr10:17031560:C:T
chr10:17031577	['T', 'C']	98663	7760.730497460492	-354.5255508339728	0.0073445501713632	0.0109681799906945	0.6696234177041606	0.503099	0.503099	chr10	17031577	0.2983465459120048	chr10:17031577:T:C
chr10:17031901	['T', 'C']	98663	173363.02849207877	-6508.427052783937	-0.0047066590873465	0.0065795627583993	-0.7153452683976846	0.474397	0.474397	chr10	17031901	0.3238580660341085	chr10:17031901:T:C
chr10:17032579	['G', 'C']	98663	8039.081480205144	273.0338368520904	-0.0035822827654557	0.0109368308654213	-0.3275430341326552	0.743258	0.743258	chr10	17032579	0.1288604076027997	chr10:17032579:G:C
chr10:17032997	['T', 'C']	98663	7772.5514515082705	-344.57646233848914	0.008442981116094	0.0109600336780548	0.7703426252238003	0.441099	0.441099	chr10	17032997	0.3554639267941933	chr10:17032997:T:C
chr10:17033574	['A', 'C']	98663	116750.5665744204	-4858.520494668639	-0.0099951688970955	0.0043431615782313	-2.301357828175912	0.0213735	0.0213735	chr10	17033574	1.670124354474949	chr10:17033574:A:C
chr10:17034077	['G', 'C']	98663	7745.549535760623	-342.99690904096974	0.0088562472494144	0.010977520994051	0.8067620416498258	0.419806	0.419806	chr10	17034077	0.3769513586352998	chr10:17034077:G:C
chr10:17034131	['C', 'T']	98663	182721.70395597044	-6310.787727064434	-0.0089839534933458	0.0080978788773544	-1.1094205815388691	0.267251	0.267251	chr10	17034131	0.5730806610727133	chr10:17034131:C:T
chr10:17034509	['T', 'C']	98663	20255.8742511328	-157.15659258361896	0.0068218910115823	0.0070614906097612	0.9660695437521792	0.334012	0.334012	chr10	17034509	0.4762379300741699	chr10:17034509:T:C
chr10:17034819	['T', 'C']	98663	155420.20421300194	-6563.19099248556	-0.0061357585129579	0.0052660183007713	-1.165160879152143	0.243957	0.243957	chr10	17034819	0.6126867159089283	chr10:17034819:T:C
chr10:17035197	['G', 'A']	98663	7681.622857432465	-336.6466613961957	0.0099927020115033	0.0110203886071074	0.9067467915839772	0.364543	0.364543	chr10	17035197	0.4382512367251968	chr10:17035197:G:A
chr10:17035456	['G', 'C']	98663	20243.05173689599	-153.51315385049392	0.0070557081794804	0.0070625806474562	0.9990269183009952	0.317784	0.317784	chr10	17035456	0.4978679727253563	chr10:17035456:G:C
chr10:17035649	['C', 'T']	98663	20154.65561074506	-143.77326844682622	0.0077433704712066	0.0070763123913383	1.0942663414188485	0.273841	0.273841	chr10	17035649	0.56250152793062	chr10:17035649:C:T
chr10:17035815	['AGCAGGCACTGGGGCCTACCTGAGGGTGGAGGGT', 'A']	98663	7686.103369966344	-333.27331792506453	0.010478603100149	0.0110177091024865	0.9510691381191222	0.341572	0.341572	chr10	17035815	0.4665177373503957	chr10:17035815:AGCAGGCACTGGGGCCTACCTGAGGGTGGAGGGT:A
chr10:17036149	['T', 'C']	98663	7720.626019968578	-347.24069528902714	0.010215342836809	0.0109980708592925	0.928830425581206	0.352979	0.352979	chr10	17036149	0.4522511315963445	chr10:17036149:T:C
chr10:17036845	['A', 'T']	98663	20152.67663845101	-160.34054864001266	0.006912371045127	0.0070757210308452	0.9769140155460964	0.328614	0.328614	chr10	17036845	0.4833139381826717	chr10:17036845:A:T
chr10:17037131	['A', 'C']	98663	114956.47714094556	-4785.5496565037065	-0.0098575175728712	0.0043291004488306	-2.277036000754827	0.0227862	0.0227862	chr10	17037131	1.6423280950317112	chr10:17037131:A:C
chr10:17038002	['G', 'A']	98663	41800.75993266674	-1868.312018530419	0.0083850371541719	0.0052659591618402	1.592309567254922	0.111318	0.111318	chr10	17038002	0.953434605039814	chr10:17038002:G:A
chr10:17038634	['C', 'T']	98663	182862.1204070669	-6313.92990553323	-0.0089113362346277	0.0081315236026196	-1.0958999407880758	0.273125	0.273125	chr10	17038634	0.5636385456855029	chr10:17038634:C:T
chr10:17038942	['C', 'G']	98663	46489.12548403446	-1746.0905168286777	0.0070933465355858	0.0050629508788007	1.401030092013469	0.161208	0.161208	chr10	17038942	0.7926134099897013	chr10:17038942:C:G
chr10:17039140	['G', 'A']	98663	73384.87586549479	-1881.1724728049587	0.0062607691000563	0.0044352934788639	1.4115794433652686	0.158077	0.158077	chr10	17039140	0.8011313147592859	chr10:17039140:G:A
chr10:17040154	['T', 'G']	98663	21056.12194973591	-1532.8939373125982	-0.0214887380949467	0.0069250168415572	-3.103059326295363	0.00191585	0.00191585	chr10	17040154	2.7176384966783647	chr10:17040154:T:G
chr10:17040522	['A', 'G']	98663	46949.599776887546	-2050.052597418871	0.0052798538362325	0.0050463725898998	1.0462671438094118	0.29544	0.29544	chr10	17040522	0.5295307053570777	chr10:17040522:A:G
chr10:17040722	['C', 'T']	98663	7724.330930803072	-330.52943474928446	0.0116899495981117	0.0109908558418894	1.0636068533951533	0.287509	0.287509	chr10	17040722	0.5413485558816219	chr10:17040722:C:T
chr10:17040801	['T', 'C']	98663	4119.250504272377	-9.453846697189014	-0.0171652962001828	0.0149626713943	-1.1472079916639684	0.251298	0.251298	chr10	17040801	0.5998109678038435	chr10:17040801:T:C
chr10:17041758	['A', 'G']	98663	46863.62453867053	-2086.0737326390554	0.0049371229248035	0.0050507535950932	0.977502234438802	0.328323	0.328323	chr10	17041758	0.4836986925883449	chr10:17041758:A:G
chr10:17041812	['T', 'C']	98663	73781.93016394439	-1920.763206630121	0.0056687034608762	0.0044340423216162	1.278450463415931	0.201094	0.201094	chr10	17041812	0.6966008871643963	chr10:17041812:T:C
chr10:17042399	['C', 'T']	98663	69805.15021846454	-1662.986250512528	0.0067627211939625	0.0044918400363934	1.5055569965025808	0.132184	0.132184	chr10	17042399	0.8788211101472114	chr10:17042399:C:T
chr10:17042627	['C', 'A']	98663	52418.031820854376	-1778.5425162226768	0.0032873438750353	0.0048857593660839	0.6728419532602352	0.501049	0.501049	chr10	17042627	0.3001198003023723	chr10:17042627:C:A
chr10:17043594	['G', 'A']	98663	8640.437876299944	-414.03257980212027	0.0039556023991541	0.0104023130077722	0.3802618125602137	0.703752	0.703752	chr10	17043594	0.1525803579129176	chr10:17043594:G:A
chr10:17044128	['ATAT', 'A']	98663	42647.81929238906	-1849.9492982208603	0.007944959310215	0.0052288739089049	1.5194398351592504	0.128655	0.128655	chr10	17044128	0.8905733308666675	chr10:17044128:ATAT:A
chr10:17044253	['TA', 'T']	98663	3912.957478333223	-47.822021021835	-0.0192944734142565	0.0152938584499398	-1.261583103924467	0.207102	0.207102	chr10	17044253	0.6838157070709618	chr10:17044253:TA:T
chr10:17044637	['A', 'G']	98663	48025.32789660416	-1827.7711554801097	0.0069822817707958	0.005007384484107	1.3943969737009276	0.163201	0.163201	chr10	17044637	0.7872771844721616	chr10:17044637:A:G
chr10:17045157	['G', 'A']	98663	3064.4037709072472	185.836179668826	-0.024625623710444	0.0176766858359659	-1.3931131626687292	0.163589	0.163589	chr10	17045157	0.7862459023756503	chr10:17045157:G:A
chr10:17046303	['T', 'A']	98663	29197.84715661429	-1221.697965966323	0.0084150001286401	0.0060220754720041	1.3973587956113105	0.162309	0.162309	chr10	17046303	0.7896573979681722	chr10:17046303:T:A
chr10:17046490	['T', 'A']	98663	10123.925335902237	329.8256894496678	-0.0104179017989825	0.0098423904956108	-1.058472715914722	0.289843	0.289843	chr10	17046490	0.537837183815146	chr10:17046490:T:A
chr10:17047027	['T', 'G']	98663	7760.415804146182	-335.2124018823986	0.0106741788624809	0.0109716522557765	0.9728870924487278	0.330612	0.330612	chr10	17047027	0.480681387185618	chr10:17047027:T:G
chr10:17047176	['G', 'C']	98663	7762.708111176434	-334.65059725452613	0.0109604375458475	0.0109706794513806	0.9990664292418256	0.317765	0.317765	chr10	17047176	0.4978939395513874	chr10:17047176:G:C
chr10:17047943	['G', 'A']	98663	169154.5723408137	-6065.576495643652	-0.0122021296691406	0.0060543450730568	-2.015433465040297	0.043862	0.043862	chr10	17047943	1.3579115694400568	chr10:17047943:G:A
chr10:17048336	['A', 'C']	98663	2259.1373850816467	101.10162897647652	-0.0223408791904039	0.0202896683240195	-1.1010963231940094	0.270857	0.270857	chr10	17048336	0.5672599360705408	chr10:17048336:A:C
chr10:17048380	['C', 'T']	98663	10180.619114710564	348.31965390722104	-0.0094472884980867	0.0098213563355755	-0.9619128127818878	0.336096	0.336096	chr10	17048380	0.473536656195399	chr10:17048380:C:T
chr10:17049222	['T', 'C']	98663	10929.443101997793	436.1796736185239	-0.0108492145107995	0.0095490918144631	-1.136151449959594	0.255896	0.255896	chr10	17049222	0.5919365026689096	chr10:17049222:T:C
chr10:17049294	['C', 'T']	98663	33215.36654739339	-1391.4783388553412	0.0043618866057531	0.005719690137801	0.7626089002489336	0.445698	0.445698	chr10	17049294	0.3509593147379489	chr10:17049294:C:T
chr10:17049401	['G', 'A']	98663	10176.722024002594	352.47597650837173	-0.0095245607861898	0.0098208354901473	-0.9698320265872752	0.332133	0.332133	chr10	17049401	0.478687971719003	chr10:17049401:G:A
chr10:17051234	['G', 'A']	98663	124980.66857600518	-5134.12722856483	-0.0080897332939457	0.004419981171215	-1.8302641980988168	0.0672135	0.0672135	chr10	17051234	1.1725434890493056	chr10:17051234:G:A
chr10:17051879	['G', 'A']	98663	182666.21698715675	-6314.545964740143	-0.0097853981404443	0.008076072839273	-1.2116530317630438	0.225648	0.225648	chr10	17051879	0.6465685114361602	chr10:17051879:G:A
chr10:17051892	['G', 'A']	98663	6309.971295562187	129.53569394015358	-0.0066874308541701	0.0122504417687759	-0.5458930363813594	0.585141	0.585141	chr10	17051892	0.232739470424711	chr10:17051892:G:A
chr10:17052828	['A', 'G']	98663	6345.42286068664	136.39056990473517	-0.0055843136637417	0.0121373030349261	-0.4600951008368527	0.645449	0.645449	chr10	17052828	0.1901380677176286	chr10:17052828:A:G
chr10:17053300	['T', 'C']	98663	125949.18542884952	-5113.129270181056	-0.0060948864781037	0.0044110438086482	-1.3817333815987327	0.167057	0.167057	chr10	17053300	0.7771353218954679	chr10:17053300:T:C
chr10:17054146	['T', 'C']	98663	8039.274126143659	246.5342876640177	-0.0066321104280262	0.0108896501100709	-0.6090287898132499	0.542507	0.542507	chr10	17054146	0.2655946537158197	chr10:17054146:T:C
chr10:17055264	['C', 'A']	98663	124725.09441194072	-3673.73582143009	0.0001953040658678	0.0043850603095551	0.044538513060426	0.964475	0.964475	chr10	17055264	0.0157090251510063	chr10:17055264:C:A
chr10:17056862	['GAAAC', 'G']	98663	11272.056465102134	273.3006017966384	-0.0085963775576288	0.0092671415189707	-0.9276191088731364	0.353607	0.353607	chr10	17056862	0.4514791462854277	chr10:17056862:GAAAC:G
chr10:17056936	['C', 'T']	98663	164185.63337050178	-4943.947978979263	0.0094725220065155	0.0056600392496833	1.6735788549603443	0.0942166	0.0942166	chr10	17056936	1.0258725722255844	chr10:17056936:C:T
chr10:17057017	['T', 'C']	98663	13059.853156139448	-341.2283337505316	0.0136555534985169	0.008497686481009	1.6069730895620695	0.108063	0.108063	chr10	17057017	0.9663229799269314	chr10:17057017:T:C
chr10:17057488	['C', 'T']	98663	88718.7747259989	-2777.647657598665	0.0026980406651308	0.0042433949082526	0.6358212524324972	0.524894	0.524894	chr10	17057488	0.2799283915713231	chr10:17057488:C:T
chr10:17058717	['A', 'G']	98663	8240.688737353765	-384.6481769485993	0.0071016042203974	0.0105748494515813	0.6715560588274407	0.501868	0.501868	chr10	17058717	0.2994104948269563	chr10:17058717:A:G
chr10:17059907	['A', 'G']	98663	11261.597988829082	260.1869130530138	-0.0111490585528649	0.0093478934679461	-1.192681387640431	0.232997	0.232997	chr10	17059907	0.632649670784425	chr10:17059907:A:G
chr10:17060096	['CT', 'C']	98663	105672.6997820026	-3689.930358712381	0.0002585954956889	0.0042604881807119	0.0606962124339725	0.951601	0.951601	chr10	17060096	0.0215451102515707	chr10:17060096:CT:C
chr10:17060120	['TTTTC', 'T']	98663	11250.306800900302	261.55788435211804	-0.0111196468641718	0.0093527719458488	-1.1889145729793258	0.234476	0.234476	chr10	17060120	0.6299016032729008	chr10:17060120:TTTTC:T
chr10:17060553	['C', 'T']	98663	164315.32335918094	-4922.808581918989	0.0099031285354819	0.0057084689145147	1.7348134296223623	0.082777	0.082777	chr10	17060553	1.082090317329496	chr10:17060553:C:T
chr10:17060598	['T', 'C']	98663	2158.109367714732	86.90315852108589	-0.0248192650245942	0.0207194256751143	-1.1978741792251617	0.230969	0.230969	chr10	17060598	0.6364463059623576	chr10:17060598:T:C
chr10:17060822	['G', 'A']	98663	105450.40778480755	-3693.719884277934	-0.0002674170390908	0.0042593031679341	-0.0627842228052831	0.949938	0.949938	chr10	17060822	0.0223047390654286	chr10:17060822:G:A
chr10:17060842	['G', 'A']	98663	7674.722553433095	-332.7754757160287	0.0110654918176532	0.011035367675406	1.002729781474733	0.315994	0.315994	chr10	17060842	0.5003211635576406	chr10:17060842:G:A
chr10:17061037	['G', 'A']	98663	11098.374631208624	266.078477103278	-0.0105805348123408	0.0094128265192219	-1.124055010546968	0.260992	0.260992	chr10	17061037	0.5833728045739917	chr10:17061037:G:A
chr10:17061089	['A', 'C']	98663	7764.833220112144	-329.5518545523228	0.0112275346814323	0.0109752401779278	1.022987606595788	0.306316	0.306316	chr10	17061089	0.513830317818863	chr10:17061089:A:C
chr10:17061638	['G', 'A']	98663	8178.248672207583	-260.6696427958422	0.0105948709136663	0.0106925334657148	0.9908662851174014	0.321753	0.321753	chr10	17061638	0.4924773950766551	chr10:17061638:G:A
chr10:17061741	['C', 'A']	98663	8866.078346899678	158.44508868059486	-0.0059508058337127	0.0104178866402238	-0.5712104613172199	0.567858	0.567858	chr10	17061741	0.2457602514834218	chr10:17061741:C:A
chr10:17062172	['T', 'C']	98663	4854.787292061592	-29.5835505693092	0.0230835262878628	0.0137024111148229	1.6846324412855835	0.0920627	0.0920627	chr10	17062172	1.0359162923368292	chr10:17062172:T:C
chr10:17062174	['G', 'A']	98663	155519.9492113053	-4753.214422291222	0.005400257384983	0.0052015150135878	1.0382085547914457	0.299176	0.299176	chr10	17062174	0.5240732486606027	chr10:17062174:G:A
chr10:17062352	['A', 'T']	98663	4764.241440126497	-73.49298729630942	0.0181171329021815	0.0138225999337477	1.3106892327794812	0.189966	0.189966	chr10	17062352	0.7213241218561809	chr10:17062352:A:T
chr10:17063101	['A', 'C']	98663	7786.552444858903	-333.02140219547334	0.0105541465344381	0.0109580526029897	0.963140707278462	0.335479	0.335479	chr10	17063101	0.4743346602030737	chr10:17063101:A:C
chr10:17063615	['T', 'A']	98663	106132.43842504355	-3662.409737708721	0.0011302039802393	0.0042620094724414	0.265181010869947	0.790871	0.790871	chr10	17063615	0.1018943490648898	chr10:17063615:T:A
chr10:17063669	['C', 'T']	98663	106119.90695482056	-3677.308505054421	0.0008571216015454	0.0042616250616641	0.2011255305530762	0.840601	0.840601	chr10	17063669	0.0754100976826831	chr10:17063669:C:T
chr10:17063819	['T', 'G']	98663	36118.12505955456	-1370.4320563891756	0.0024788267235577	0.0055321370022409	0.4480776095302146	0.654098	0.654098	chr10	17063819	0.1843571787847014	chr10:17063819:T:G
chr10:17067731	['G', 'A']	98663	164242.65278340902	-5185.608920857642	0.0099177853835722	0.0056986861690744	1.7403634959570038	0.0817983	0.0817983	chr10	17067731	1.0872557221024075	chr10:17067731:G:A
chr10:17067903	['CA', 'C']	98663	164350.9893766916	-4924.234489066268	0.0098627896604059	0.0057117700311036	1.7267483821473606	0.084216	0.084216	chr10	17067903	1.0746053900729875	chr10:17067903:CA:C
chr10:17067975	['AAC', 'A']	98663	43239.57382815667	-1157.372172436647	0.0012568702405854	0.0051471899175483	0.2441857131209372	0.807087	0.807087	chr10	17067975	0.0930796479502859	chr10:17067975:AAC:A
chr10:17068298	['A', 'T']	98663	5164.1046816878	-11.729806354006808	0.0151996888525551	0.0132997028268165	1.1428592841869878	0.2531	0.2531	chr10	17068298	0.5967078548417457	chr10:17068298:A:T
chr10:17068475	['C', 'T']	98663	164374.3242506259	-4923.542545500912	0.0098947347938162	0.0057127074551651	1.7320569749935064	0.0832665	0.0832665	chr10	17068475	1.079529689966807	chr10:17068475:C:T
chr10:17068596	['G', 'A']	98663	164317.63975426042	-4924.0195847321565	0.010007340414337	0.0057101984459385	1.7525381138819824	0.0796844	0.0796844	chr10	17068596	1.0986266931214856	chr10:17068596:G:A
chr10:17069240	['T', 'A']	98663	105633.2009914239	-3677.9845320583786	0.0002482364826965	0.0042614491794931	0.0582516585886078	0.953548	0.953548	chr10	17069240	0.0206574404150989	chr10:17069240:T:A
chr10:17069433	['G', 'T']	98663	164372.99205279216	-4919.025775939363	0.0100989683143168	0.0057120538178532	1.7680100076704526	0.0770623	0.0770623	chr10	17069433	1.1131580331843989	chr10:17069433:G:T
chr10:17069447	['CAGGAGTGTATAA', 'C']	98663	105804.01328954172	-3680.4462558705095	0.0004682534886418	0.0042610888881608	0.1098905704461814	0.912496	0.912496	chr10	17069447	0.0397690306322933	chr10:17069447:CAGGAGTGTATAA:C
chr10:17070212	['G', 'A']	98663	44549.41837386341	-1116.6619377965476	0.0016420420967087	0.0050956558043402	0.32224352659575	0.747269	0.747269	chr10	17070212	0.1265230338125986	chr10:17070212:G:A
chr10:17070407	['C', 'T']	98663	44476.4253226673	-1114.5282460527917	0.0020165405487194	0.0051009227805058	0.3953285778851608	0.692601	0.692601	chr10	17070407	0.1595168857375132	chr10:17070407:C:T
chr10:17071564	['C', 'T']	98663	89941.79015186847	-2830.8032377819936	0.0017985210139785	0.0042700661503148	0.4211927756308636	0.673615	0.673615	chr10	17071564	0.1715882505691302	chr10:17071564:C:T
chr10:17072789	['T', 'C']	98663	20184.00130806437	-985.5883110023824	-0.002101295104175	0.00702946979212	-0.29892654301332	0.764997	0.764997	chr10	17072789	0.1163402679653371	chr10:17072789:T:C
chr10:17073172	['T', 'C']	98663	90456.0127106178	-2842.20224350642	0.0012326530946415	0.0042696256325915	0.2887028514238631	0.772809	0.772809	chr10	17073172	0.1119278288446628	chr10:17073172:T:C
chr10:17073699	['GACT', 'G']	98663	2042.082790216808	75.20972566933642	-0.0279785858247906	0.0212496852393009	-1.3166588356351172	0.187956	0.187956	chr10	17073699	0.7259438060219972	chr10:17073699:GACT:G
chr10:17073950	['A', 'T']	98663	9293.565170236274	138.76352503057828	-0.0068582904799514	0.0101809461992142	-0.6736397919950464	0.500542	0.500542	chr10	17073950	0.3005594754215204	chr10:17073950:A:T
chr10:17074267	['A', 'G']	98663	9294.507273409225	137.70303236071766	-0.0068448821898221	0.010181976503853	-0.6722547618561042	0.501423	0.501423	chr10	17074267	0.2997957490694847	chr10:17074267:A:G
chr10:17075211	['A', 'G']	98663	44767.311912352925	-1105.441540883077	0.0013590812897806	0.0050942093263576	0.2667894471373002	0.789632	0.789632	chr10	17075211	0.1025752601081523	chr10:17075211:A:G
chr10:17076436	['T', 'C']	98663	90070.25504968573	-2859.8142008878453	0.0007771565409784	0.0042716673891485	0.1819328309485609	0.855636	0.855636	chr10	17076436	0.0677109512248211	chr10:17076436:T:C
chr10:17077729	['G', 'C']	98663	16233.316263747402	-875.8739270026393	-0.0036698497591988	0.0077423300802013	-0.4739981014996247	0.635502	0.635502	chr10	17077729	0.1968830783316928	chr10:17077729:G:C
chr10:17078299	['C', 'T']	98663	7579.230458139063	-346.73315190886666	0.0096473722557637	0.0110948863584821	0.8695332195438148	0.384558	0.384558	chr10	17078299	0.4150381495418353	chr10:17078299:C:T
chr10:17079698	['T', 'G']	98663	90011.98330291967	-2831.455772130917	0.0016714524124907	0.0042707002691283	0.391376661240593	0.69552	0.69552	chr10	17079698	0.1576903771532381	chr10:17079698:T:G
chr10:17079911	['C', 'T']	98663	89796.39383985239	-2836.446367087115	0.0015892050963454	0.0042702290858204	0.3721592131022967	0.709775	0.709775	chr10	17079911	0.1488793016258684	chr10:17079911:C:T
chr10:17080005	['G', 'A']	98663	11856.484974755158	285.8583033423542	-0.0140322437595765	0.0091410545847168	-1.5350793094527049	0.124768	0.124768	chr10	17080005	0.9038967864921084	chr10:17080005:G:A
chr10:17080962	['A', 'G']	98663	7626.46866509874	-354.23812281224315	0.0097923538726729	0.0110568491133067	0.8856369271502504	0.375815	0.375815	chr10	17080962	0.425025889783069	chr10:17080962:A:G
chr10:17081352	['A', 'G']	98663	89907.69277248904	-2841.441350002908	0.0012348932495696	0.0042708225592809	0.2891464659158151	0.77247	0.77247	chr10	17081352	0.11211837803575	chr10:17081352:A:G
chr10:17081464	['T', 'C']	98663	164332.98718715468	-5000.607046850844	0.0087527569406387	0.0057076214957987	1.5335209153377432	0.125151	0.125151	chr10	17081464	0.9025656758779969	chr10:17081464:T:C
chr10:17081579	['C', 'T']	98663	89931.96464922953	-2841.947317351779	0.0014381076743647	0.0042699419328536	0.336797946431015	0.73627	0.73627	chr10	17081579	0.1329628948918837	chr10:17081579:C:T
chr10:17082924	['T', 'A']	98663	9097.38309950531	142.95761588614204	-0.009051946098013	0.0102897044003177	-0.8797090514799977	0.379019	0.379019	chr10	17082924	0.4213390185587644	chr10:17082924:T:A
chr10:17083366	['G', 'A']	98663	16496.009518982217	-792.8823895488429	-0.0031449142208539	0.0076838877072648	-0.409286853304809	0.68233	0.68233	chr10	17083366	0.1660055336768085	chr10:17083366:G:A
chr10:17084384	['G', 'A']	98663	2763.168036733329	138.62153146428918	-0.0284240645800385	0.0185104813084314	-1.5355659372882708	0.124648	0.124648	chr10	17084384	0.9043146854388447	chr10:17084384:G:A
chr10:17084879	['C', 'T']	98663	11896.482307746885	285.4185125207177	-0.013804178816544	0.0091241579240543	-1.512926335936336	0.130302	0.130302	chr10	17084879	0.8850489182682457	chr10:17084879:C:T
chr10:17085241	['C', 'T']	98663	153032.16377090727	-5425.09884009251	0.0113833410618709	0.0051142285989272	2.22581780256337	0.0260286	0.0260286	chr10	17085241	1.5845491906547269	chr10:17085241:C:T
chr10:17085329	['C', 'T']	98663	2803.1136439655784	142.95643475751856	-0.0294414503906444	0.0183930064034871	-1.6006872256110647	0.109449	0.109449	chr10	17085329	0.9607882020856876	chr10:17085329:C:T
chr10:17085362	['T', 'C']	98663	9082.644400746029	145.35336000359626	-0.0087361560030667	0.0102971403512228	-0.8484060336255672	0.396214	0.396214	chr10	17085362	0.4020701829738308	chr10:17085362:T:C
chr10:17086680	['C', 'T']	98663	2083.1689118645786	58.66561793876849	-0.031899178354585	0.0210220682755394	-1.5174138879427863	0.129165	0.129165	chr10	17086680	0.8888551517132537	chr10:17086680:C:T
chr10:17087136	['ACT', 'A']	98663	89613.97335496299	-2801.880080416285	0.0019353639067037	0.004271448922903	0.4530930702054238	0.650483	0.650483	chr10	17087136	0.1867640489911986	chr10:17087136:ACT:A
chr10:17087143	['T', 'C']	98663	165797.6088723984	-5048.86330306199	0.0088394940069623	0.005813617602912	1.5204808108697505	0.128393	0.128393	chr10	17087143	0.8914586534030227	chr10:17087143:T:C
chr10:17087344	['A', 'G']	98663	32960.420346034865	-1430.6313901764397	0.0059659439183929	0.0057356798729666	1.0401459025828113	0.298275	0.298275	chr10	17087344	0.5253831456223196	chr10:17087344:A:G
chr10:17087658	['T', 'C']	98663	4856.1008012170405	3.523859729689535	0.0227699488727151	0.0137023213949425	1.6617584872238766	0.0965644	0.0965644	chr10	17087658	1.015182953637879	chr10:17087658:T:C
chr10:17087722	['A', 'G']	98663	4656.707971778444	-33.639941035490914	0.0198742091063017	0.0139775996654206	1.4218613769192987	0.15507	0.15507	chr10	17087722	0.8094722131126466	chr10:17087722:A:G
chr10:17088694	['A', 'G']	98663	50021.111833101866	-2055.934449170336	0.0076028729379186	0.0049425149893294	1.538259965692112	0.123988	0.123988	chr10	17088694	0.906620345369782	chr10:17088694:A:G
chr10:17089276	['T', 'C']	98663	116140.01135372948	-3817.392671339725	0.0015929831466471	0.0043135416416694	0.3692981960018029	0.711906	0.711906	chr10	17089276	0.1475773467793764	chr10:17089276:T:C
chr10:17089525	['A', 'T']	98663	116200.15469310782	-3804.621606045989	0.0016340694501887	0.0043136549861522	0.3788132002755156	0.704827	0.704827	chr10	17089525	0.1519174676402566	chr10:17089525:A:T
chr10:17090053	['T', 'C']	98663	116615.27519894572	-3808.154914364941	0.00227941301018	0.0043173787214843	0.5279622560877243	0.597527	0.597527	chr10	17090053	0.2236424658006086	chr10:17090053:T:C
chr10:17090155	['G', 'A']	98663	7576.228623272881	-356.27671291851715	0.0086978969217416	0.011083711491403	0.784745879436509	0.432604	0.432604	chr10	17090155	0.3639094692476062	chr10:17090155:G:A
chr10:17090880	['G', 'A']	98663	84649.57378717512	-2304.524098471324	0.0060589439287186	0.0043428197037915	1.3951635900124666	0.16297	0.16297	chr10	17090880	0.7878923344523412	chr10:17090880:G:A
chr10:17091045	['G', 'C']	98663	32744.305725639664	-1444.2873121059442	0.0058030825584948	0.0057483256588176	1.0095257128644444	0.312725	0.312725	chr10	17091045	0.5048373988080613	chr10:17091045:G:C
chr10:17091578	['A', 'G']	98663	117314.34794201142	-3834.0596365256174	0.0023196172890353	0.0043212036650169	0.5367988803245253	0.591408	0.591408	chr10	17091578	0.2281128050510978	chr10:17091578:A:G
chr10:17091684	['T', 'C']	98663	84621.58439359687	-2355.6680318005856	0.0047125398435266	0.0042960092861761	1.0969575551642408	0.272663	0.272663	chr10	17091684	0.5643737912334519	chr10:17091684:T:C
chr10:17091939	['C', 'T']	98663	117277.5280264398	-3837.850501595232	0.0023314577249794	0.0043206578409054	0.5396071179037979	0.589469	0.589469	chr10	17091939	0.2295390293864387	chr10:17091939:C:T
chr10:17091944	['T', 'C']	98663	117280.71750238248	-3839.369996999013	0.0023222722971457	0.0043205766912354	0.5374912802396482	0.59093	0.59093	chr10	17091944	0.228463961444041	chr10:17091944:T:C
chr10:17092338	['T', 'G']	98663	40495.977606796034	-1780.402442872358	0.0067368173372724	0.0053003743600375	1.2710078344776916	0.203729	0.203729	chr10	17092338	0.6909471465347318	chr10:17092338:T:G
chr10:17092366	['G', 'A']	98663	117181.88015653352	-3817.663172824916	0.0027404880476639	0.0043208096462891	0.6342533626811413	0.525917	0.525917	chr10	17092366	0.2790827906110242	chr10:17092366:G:A
chr10:17092502	['G', 'A']	98663	7588.615316000201	-349.5552642309802	0.0098315057958013	0.0110716124444173	0.8879922274337421	0.374547	0.374547	chr10	17092502	0.4264936771369932	chr10:17092502:G:A
chr10:17092686	['T', 'C']	98663	7715.15639411723	-319.7153462959903	0.009808126914995	0.0109738381758628	0.8937736057169248	0.371445	0.371445	chr10	17092686	0.4301054832892375	chr10:17092686:T:C
chr10:17093123	['C', 'T']	98663	84221.07247346493	-2343.3460599048826	0.0053310875463804	0.0042995545242709	1.2399162555763656	0.215009	0.215009	chr10	17093123	0.6675433606958809	chr10:17093123:C:T
chr10:17093165	['T', 'C']	98663	117164.06297903402	-3832.606685208073	0.0025409833488471	0.0043191582493508	0.5883052210992871	0.556329	0.556329	chr10	17093165	0.2546683008146834	chr10:17093165:T:C
chr10:17093288	['A', 'G']	98663	117120.24488347815	-3819.128071304788	0.0028038993162143	0.0043184536672645	0.6492831768623303	0.516157	0.516157	chr10	17093288	0.2872181784836929	chr10:17093288:A:G
chr10:17093295	['C', 'T']	98663	117103.36424552686	-3817.131524649606	0.0028344472115243	0.0043185501541105	0.6563423163735652	0.511605	0.511605	chr10	17093295	0.2910652197410803	chr10:17093295:C:T
chr10:17093627	['G', 'A']	98663	7687.285301395415	-335.4876323134479	0.0081835281543459	0.010997398829046	0.7441330701521743	0.456798	0.456798	chr10	17093627	0.3402758062308276	chr10:17093627:G:A
chr10:17093756	['C', 'T']	98663	8698.96985362689	182.84350302421257	-0.0096251448974071	0.0105358749023633	-0.9135591478262636	0.360951	0.360951	chr10	17093756	0.4425517506538535	chr10:17093756:C:T
chr10:17093868	['G', 'A']	98663	168125.8565824286	-5126.961500882061	0.0127627548707951	0.0059978314026491	2.127894903007444	0.0333483	0.0333483	chr10	17093868	1.4769263002612891	chr10:17093868:G:A
chr10:17093909	['A', 'G']	98663	117136.05531448964	-3827.930177247295	0.0025838888024499	0.004318892672006	0.598275761562231	0.549657	0.549657	chr10	17093909	0.2599082368257337	chr10:17093909:A:G
chr10:17094170	['T', 'G']	98663	157984.83520048665	-5532.48777266741	0.0116592320440545	0.005334531548453	2.185614976339528	0.0288461	0.0288461	chr10	17094170	1.5399128952629075	chr10:17094170:T:G
chr10:17094734	['C', 'G']	98663	117200.89142271926	-3821.9025446682313	0.0025955691889374	0.0043211800216338	0.6006621283868856	0.548066	0.548066	chr10	17094734	0.2611671391253727	chr10:17094734:C:G
chr10:17095294	['C', 'T']	98663	116892.98879719374	-3787.502403282406	0.0033992038835719	0.0043183384504921	0.7871555049569046	0.431193	0.431193	chr10	17095294	0.3653282981136401	chr10:17095294:C:T
chr10:17095501	['A', 'G']	98663	136862.58192932297	-5271.988522943261	-0.0060615076061247	0.0046254918969072	-1.310456864096486	0.190044	0.190044	chr10	17095501	0.7211458372317543	chr10:17095501:A:G
chr10:17095553	['G', 'A']	98663	116884.35580023112	-3792.559130109669	0.0031629602516979	0.0043176118820409	0.7325716942864269	0.463821	0.463821	chr10	17095553	0.3336495920980881	chr10:17095553:G:A
chr10:17096965	['A', 'T']	98663	187066.2493759511	-6534.461053714657	-0.0079884908639721	0.0095759984748676	-0.8342201478976895	0.404159	0.404159	chr10	17096965	0.3934477456868653	chr10:17096965:A:T
chr10:17097255	['C', 'T']	98663	135331.24550904293	-5263.357549210436	-0.0052613613364145	0.0045960453968121	-1.1447583481363857	0.252312	0.252312	chr10	17097255	0.5980620938746166	chr10:17097255:C:T
chr10:17097339	['G', 'A']	98663	186851.78101323592	-6554.640531951079	-0.0073496915249036	0.009482744493931	-0.7750595336199825	0.438306	0.438306	chr10	17097339	0.3582225842192872	chr10:17097339:G:A
chr10:17097675	['C', 'A']	98663	135375.02333008897	-5278.422899645292	-0.0059783411812176	0.0045957177476838	-1.3008503806028124	0.193313	0.193313	chr10	17097675	0.7137389393577693	chr10:17097675:C:A
chr10:17097932	['G', 'A']	98663	32541.308759730782	-1459.4284995852504	0.0055893421248071	0.0057631513746315	0.9698412832622388	0.332128	0.332128	chr10	17097932	0.4786945097286396	chr10:17097932:G:A
chr10:17098235	['A', 'T']	98663	136289.91556920824	-5329.2819537358655	-0.0058041375419149	0.0046196190975618	-1.256410413788948	0.20897	0.20897	chr10	17098235	0.6799160572843068	chr10:17098235:A:T
chr10:17098857	['T', 'C']	98663	85798.74260589096	-2446.084400436296	0.004142986421313	0.004292764358691	0.96510921055454	0.334492	0.334492	chr10	17098857	0.4756142647344323	chr10:17098857:T:C
chr10:17098936	['G', 'T']	98663	168974.0341288276	-6623.876963494359	-0.0039237549167501	0.0061356305737935	-0.6395031235272334	0.522497	0.522497	chr10	17098936	0.2819161987809008	chr10:17098936:G:T
chr10:17099534	['A', 'C']	98663	136258.5726044338	-5248.1155726935	-0.0062986850612295	0.0046068122203392	-1.3672545699650278	0.171549	0.171549	chr10	17099534	0.7656118092064537	chr10:17099534:A:C
chr10:17100527	['G', 'T']	98663	136675.09071186715	-5270.213213009736	-0.0056457215735886	0.0046242081645819	-1.220905584837353	0.222125	0.222125	chr10	17100527	0.653402559186642	chr10:17100527:G:T
chr10:17100703	['G', 'T']	98663	136713.25581159582	-5267.827564746677	-0.0058053729629104	0.0046231685986391	-1.255713011335845	0.209223	0.209223	chr10	17100703	0.6793905749480331	chr10:17100703:G:T
chr10:17101001	['C', 'T']	98663	54583.83087653848	-3056.594972089835	-0.0123986196083355	0.0048061460370131	-2.5797425864406365	0.00988883	0.00988883	chr10	17101001	2.004855089050151	chr10:17101001:C:T
chr10:17101104	['T', 'A']	98663	128148.66671735908	-4669.824080295933	-0.0021751181761996	0.0044584245044172	-0.487866997421311	0.625645	0.625645	chr10	17101104	0.2036720218586351	chr10:17101104:T:A
chr10:17101190	['C', 'T']	98663	187029.7041189769	-6527.446332454222	-0.0070324318648336	0.0095543038107969	-0.7360485917233046	0.461703	0.461703	chr10	17101190	0.3356373035315688	chr10:17101190:C:T
chr10:17101311	['G', 'A']	98663	127970.69374512044	-4653.734617939832	-0.0017503895451629	0.0044571549589758	-0.3927145368006627	0.694531	0.694531	chr10	17101311	0.1583083650041555	chr10:17101311:G:A
chr10:17101997	['C', 'T']	98663	170003.6153682418	-5891.9208237449775	-0.0016281399025465	0.0061610066181319	-0.2642652416173189	0.791576	0.791576	chr10	17101997	0.101507381754138	chr10:17101997:C:T
chr10:17102676	['T', 'C']	98663	187407.36499082108	-6497.823490318532	-0.0070357710302596	0.0097621881063104	-0.7207166009955948	0.471086	0.471086	chr10	17102676	0.3268998021788583	chr10:17102676:T:C
chr10:17102814	['C', 'T']	98663	57836.93103448272	-1943.7608874652376	0.0009313558054989	0.0046768092051504	0.199143425494728	0.842151	0.842151	chr10	17102814	0.0746100313183839	chr10:17102814:C:T
chr10:17103666	['T', 'C']	98663	5511.055857371633	37.654873876004	0.0097767390745296	0.0129242256243692	0.7564661403074776	0.449372	0.449372	chr10	17103666	0.3473939916061041	chr10:17103666:T:C
chr10:17103898	['C', 'T']	98663	32216.24486568676	-1485.9401910357672	0.0065188349474596	0.0057871307634088	1.1264364352499707	0.259984	0.259984	chr10	17103898	0.5850533786658195	chr10:17103898:C:T
chr10:17103929	['T', 'G']	98663	128411.31665855732	-4682.059000496173	-0.0026773589840655	0.0044614306432736	-0.6001122057343075	0.548433	0.548433	chr10	17103929	0.2608764209745852	chr10:17103929:T:G
chr10:17104591	['A', 'G']	98663	8648.227158916969	174.06075279011986	-0.0123082632755764	0.0105731169377626	-1.1641092544447955	0.244383	0.244383	chr10	17104591	0.6119290081798034	chr10:17104591:A:G
chr10:17104668	['C', 'T']	98663	187074.064822511	-6538.911145131415	-0.0087105482181776	0.009576332391529	-0.9095912570748638	0.36304	0.36304	chr10	17104668	0.4400455214591393	chr10:17104668:C:T
chr10:17105802	['G', 'A']	98663	8722.442032070387	184.3156818265872	-0.0116314576949111	0.0105264359601396	-1.1049758663764184	0.269173	0.269173	chr10	17105802	0.5699685051430481	chr10:17105802:G:A
chr10:17106201	['C', 'T']	98663	128265.60157572918	-4673.05552620647	-0.0021145162374767	0.0044606954308509	-0.4740328655600122	0.635478	0.635478	chr10	17106201	0.1968994799549551	chr10:17106201:C:T
chr10:17106224	['G', 'A']	98663	21305.159386942112	-1599.6595266952463	-0.0237370216090146	0.0068941253171881	-3.443079508554127	0.000575369	0.000575369	chr10	17106224	3.2400535409365143	chr10:17106224:G:A
chr10:17106280	['A', 'G']	98663	129054.75463614748	-4654.480161888389	-0.0016653002148124	0.0045092123659403	-0.36931066440583	0.711897	0.711897	chr10	17106280	0.1475828372163782	chr10:17106280:A:G
chr10:17106365	['GC', 'G']	98663	32185.176691233857	-1493.5338272210408	0.0063273720812849	0.0057900457077771	1.0928017498697902	0.274484	0.274484	chr10	17106365	0.5614829660198305	chr10:17106365:GC:G
chr10:17106893	['C', 'T']	98663	184742.10719064224	-6846.501882723693	-0.0101343677975957	0.0087641689705872	-1.1563409869899672	0.247545	0.247545	chr10	17106893	0.6063458412748903	chr10:17106893:C:T
chr10:17107012	['A', 'T']	98663	32065.149927514936	-1517.0155930137792	0.0060618944931837	0.0057994330211506	1.0452564019751371	0.295907	0.295907	chr10	17107012	0.5288447610123475	chr10:17107012:A:T
chr10:17107146	['A', 'T']	98663	32184.24064875823	-1495.8803804722495	0.0061512402146776	0.0057895650061564	1.0624701869892896	0.288025	0.288025	chr10	17107146	0.540569814703147	chr10:17107146:A:T
chr10:17107294	['T', 'C']	98663	15364.491631777955	-893.1544227113295	-0.0049346753093558	0.0079567719803708	-0.6201855880160396	0.535137	0.535137	chr10	17107294	0.2715350203576337	chr10:17107294:T:C
chr10:17107847	['C', 'T']	98663	18794.90495980862	-1401.2580168817492	-0.0235092874879231	0.007294884509388	-3.222708660797594	0.00127026	0.00127026	chr10	17107847	2.89610737746256	chr10:17107847:C:T
chr10:17108519	['C', 'T']	98663	187252.1831736861	-6519.775546090231	-0.0093738188155696	0.0096517392093159	-0.97120514886291	0.331449	0.331449	chr10	17108519	0.4795832869349923	chr10:17108519:C:T
chr10:17108986	['G', 'A']	98663	47730.96466592312	-3033.7476371086127	-0.0130808483552055	0.0050348314085919	-2.598070778076706	0.00937631	0.00937631	chr10	17108986	2.027968042424132	chr10:17108986:G:A
chr10:17110061	['A', 'G']	98663	32188.198633469856	-1514.4238793061484	0.0063211635865503	0.0057888785154116	1.0919496012434096	0.274858	0.274858	chr10	17110061	0.5608916179658783	chr10:17110061:A:G
chr10:17110158	['T', 'C']	98663	8755.242344068365	203.89783000497752	-0.0097479539997069	0.0105116410820124	-0.9273484438493332	0.353748	0.353748	chr10	17110158	0.4513060068497571	chr10:17110158:T:C
chr10:17110193	['T', 'C']	98663	15459.820477469715	-882.952733179808	-0.005171666215653	0.0079328853807731	-0.6519275102836573	0.514449	0.514449	chr10	17110193	0.288657672634132	chr10:17110193:T:C
chr10:17110856	['G', 'A']	98663	41163.09906320334	-1281.182243687355	0.0025663702962985	0.0052282968273098	0.4908616287608685	0.623525	0.623525	chr10	17110856	0.2051461289626899	chr10:17110856:G:A
chr10:17110995	['G', 'A']	98663	41180.59125005069	-1306.2884047018854	0.001844880840559	0.0052286559279956	0.352840360116457	0.724209	0.724209	chr10	17110995	0.1401360823551712	chr10:17110995:G:A
chr10:17112211	['A', 'C']	98663	32751.95873592001	-1446.8272805659915	0.0062994373690489	0.0057475112602009	1.0960287129265571	0.273069	0.273069	chr10	17112211	0.5637276000913434	chr10:17112211:A:C
chr10:17112296	['C', 'T']	98663	128095.56290994614	-4670.709369359554	-0.0025351753325	0.0044579364318761	-0.5686880850010525	0.569569	0.569569	chr10	17112296	0.2444536561256101	chr10:17112296:C:T
chr10:17112688	['A', 'G']	98663	5549.8000020277605	22.72535029609845	0.0067793208791464	0.0128800717236459	0.52634185776315	0.598652	0.598652	chr10	17112688	0.2228255622498922	chr10:17112688:A:G
chr10:17113340	['T', 'C']	98663	128141.9756901148	-4683.081706076159	-0.0028152659097196	0.0044582546036747	-0.6314726636292066	0.527733	0.527733	chr10	17113340	0.277585747835761	chr10:17113340:T:C
chr10:17113655	['G', 'A']	98663	15295.860376478697	-905.3906961856449	-0.0051491657044088	0.0079761541923109	-0.6455699802509705	0.518559	0.518559	chr10	17113655	0.2852018238136021	chr10:17113655:G:A
chr10:17113842	['C', 'T']	98663	15301.620359014383	-908.2177131036608	-0.0052976956256765	0.0079740643455179	-0.6643657984343054	0.506458	0.506458	chr10	17113842	0.2954565643699313	chr10:17113842:C:T
chr10:17114152	['A', 'G']	98663	137732.10766423354	-3459.73564317832	0.0116112266285276	0.004666073344053	2.48843637302152	0.0128323	0.0128323	chr10	17114152	1.8916954957851624	chr10:17114152:A:G
chr10:17114528	['C', 'T']	98663	41659.06683155771	-1197.4072831774672	0.0022542902345784	0.0052084952278341	0.4328102716753141	0.665154	0.665154	chr10	17114528	0.1770777928814786	chr10:17114528:C:T
chr10:17114926	['A', 'T']	98663	15463.350934636272	-882.3007559741764	-0.0051508566021772	0.0079308972207219	-0.6494670727441871	0.516038	0.516038	chr10	17114926	0.2873183166234349	chr10:17114926:A:T
chr10:17114928	['A', 'T']	98663	32693.30772427776	-1444.6892107032145	0.0063908107674425	0.0057522226411071	1.1110158918001385	0.266564	0.266564	chr10	17114928	0.5741985032981649	chr10:17114928:A:T
chr10:17115046	['T', 'C']	98663	128116.26900306156	-4675.60809594136	-0.0025847017012529	0.0044587595549592	-0.5796907569007936	0.562125	0.562125	chr10	17115046	0.2501670994240017	chr10:17115046:T:C
chr10:17115315	['G', 'C']	98663	185430.9149350255	-6762.257218916975	-0.0097731381444454	0.0089638035806583	-1.0902891899074516	0.275588	0.275588	chr10	17115315	0.5597396969503508	chr10:17115315:G:C
chr10:17115403	['G', 'A']	98663	15440.312990948803	-892.1332873084411	-0.0055137767932827	0.0079362036532307	-0.6947625129350242	0.487206	0.487206	chr10	17115403	0.312287371953904	chr10:17115403:G:A
chr10:17115573	['G', 'A']	98663	15280.774392345274	-901.9168344605098	-0.0049935840667232	0.0079794669426514	-0.625804217576464	0.531445	0.531445	chr10	17115573	0.2745416745696031	chr10:17115573:G:A
chr10:17115631	['C', 'T']	98663	186343.55474918665	-6638.630812987606	-0.008238516571243	0.0092709032447659	-0.8886422772122248	0.374198	0.374198	chr10	17115631	0.4268985380313189	chr10:17115631:C:T
chr10:17116133	['G', 'T']	98663	35750.898829253456	-1639.403937169833	-0.003452829833691	0.0055448176799485	-0.6227129606402305	0.533475	0.533475	chr10	17116133	0.2728859279104493	chr10:17116133:G:T
chr10:17116380	['G', 'A']	98663	32677.97449595037	-1448.1948128741583	0.006305932483245	0.0057520116068067	1.096300375295274	0.27295	0.27295	chr10	17116380	0.5639169013580199	chr10:17116380:G:A
chr10:17116719	['C', 'A']	98663	128484.34734697187	-4719.546055539323	-0.0024822743411425	0.0044613591201899	-0.5563942005719817	0.577943	0.577943	chr10	17116719	0.2381149920399496	chr10:17116719:C:A
chr10:17116729	['C', 'T']	98663	128455.92556512923	-4716.243876714949	-0.0024751411722521	0.004461300152766	-0.5548026556154364	0.579031	0.579031	chr10	17116729	0.2372981845134275	chr10:17116729:C:T
chr10:17116905	['A', 'T']	98663	15082.280265625792	-872.6657104040826	-0.0061579196304183	0.0080245535343413	-0.7673847029701152	0.442855	0.442855	chr10	17116905	0.3537384476099807	chr10:17116905:A:T
chr10:17116974	['G', 'A']	98663	58071.82881558672	-1856.0388776262992	0.0011414489062916	0.0046700255819895	0.2444202684228837	0.806906	0.806906	chr10	17116974	0.0931770551900373	chr10:17116974:G:A
chr10:17117193	['T', 'G']	98663	54852.34295765369	-3071.9727370490755	-0.0135587728356265	0.0047984360867409	-2.825664985533934	0.00471921	0.00471921	chr10	17117193	2.3261306965684776	chr10:17117193:T:G
chr10:17117303	['A', 'G']	98663	135133.43575838057	-5130.562047686092	-0.0018532901527596	0.0045725805510121	-0.4053050858446793	0.685254	0.685254	chr10	17117303	0.1641484206949106	chr10:17117303:A:G
chr10:17117500	['G', 'A']	98663	4791.922803211551	26.79321788468526	0.0023543471855751	0.0138522959872976	0.1699607911738279	0.865041	0.865041	chr10	17117500	0.0629633079666566	chr10:17117500:G:A
chr10:17117949	['C', 'T']	98663	35185.70600220991	-790.0914458086712	0.001650693031533	0.0055458728075434	0.2976435069494962	0.765976	0.765976	chr10	17117949	0.1157848377183813	chr10:17117949:C:T
chr10:17118064	['T', 'C']	98663	8721.441981390259	227.0393195178852	-0.0076772682923343	0.0105334510339283	-0.7288464405070884	0.466097	0.466097	chr10	17118064	0.3315236923637857	chr10:17118064:T:C
chr10:17118360	['A', 'G']	98663	41998.1080678351	-1175.2847010634705	0.0030043488777915	0.0051944387484965	0.5783779582849302	0.56301	0.56301	chr10	17118360	0.2494838912832011	chr10:17118360:A:G
chr10:17118451	['C', 'T']	98663	134541.0003651229	-5085.953519117647	-0.0022573757713768	0.0045675446594941	-0.4942208428514463	0.621151	0.621151	chr10	17118451	0.2068028112643953	chr10:17118451:C:T
chr10:17118515	['C', 'A']	98663	134587.27699839848	-5088.620114722741	-0.0022878114153629	0.0045652071923394	-0.5011407629432436	0.616273	0.616273	chr10	17118515	0.2102268590547779	chr10:17118515:C:A
chr10:17118703	['C', 'T']	98663	26372.138360954843	-1040.0657356189147	0.0053750473406964	0.0062603499725782	0.858585760259468	0.390571	0.390571	chr10	17118703	0.4083000063311587	chr10:17118703:C:T
chr10:17119241	['T', 'C']	98663	135200.18452290446	-5142.526499965472	-0.0020219016015724	0.0045746894911501	-0.4419757025004416	0.658508	0.658508	chr10	17119241	0.1814389445674202	chr10:17119241:T:C
chr10:17119625	['A', 'T']	98663	135101.1250190083	-5124.188937917454	-0.0016816585216918	0.0045732480389519	-0.3677164473408351	0.713085	0.713085	chr10	17119625	0.1468586989970383	chr10:17119625:A:T
chr10:17119752	['A', 'G']	98663	15075.52798191641	-885.2666289676309	-0.0065534118072594	0.0080283591379024	-0.8162828411998104	0.41434	0.41434	chr10	17119752	0.3826431382905998	chr10:17119752:A:G
chr10:17119957	['T', 'G']	98663	26242.72376810713	-1060.0049751527392	0.0054712834507627	0.0062728576455042	0.8722154654161431	0.383093	0.383093	chr10	17119957	0.4166957835145669	chr10:17119957:T:G
chr10:17120007	['G', 'T']	98663	26076.70020983486	-1050.1527620384811	0.0058112142482652	0.0062893216710345	0.9239810828930518	0.355498	0.355498	chr10	17120007	0.4491628382293122	chr10:17120007:G:T
chr10:17120194	['A', 'G']	98663	15047.525143685443	-876.2635165066954	-0.0061084600396123	0.0080347127448749	-0.7602586717874459	0.447102	0.447102	chr10	17120194	0.3495933874188814	chr10:17120194:A:G
chr10:17120315	['T', 'C']	98663	185860.76758800336	-6706.440385297292	-0.0093627559017253	0.0091123776403172	-1.0274767213663574	0.304199	0.304199	chr10	17120315	0.5168422179463857	chr10:17120315:T:C
chr10:17120504	['C', 'T']	98663	185823.4170771757	-6708.7774795762325	-0.009506054501178	0.0090999212925096	-1.044630408946807	0.296196	0.296196	chr10	17120504	0.5284208107360037	chr10:17120504:C:T
chr10:17120742	['G', 'A']	98663	185846.53459897224	-6710.827668173098	-0.009492908648304	0.0091084538483918	-1.042208568689195	0.297318	0.297318	chr10	17120742	0.5267787972732494	chr10:17120742:G:A
chr10:17120954	['G', 'A']	98663	185832.53403136053	-6704.997531839902	-0.0089657135053233	0.0091034438168824	-0.9848705265469284	0.32469	0.32469	chr10	17120954	0.4885310868334894	chr10:17120954:G:A
chr10:17121488	['C', 'T']	98663	185920.058290314	-6689.633261651493	-0.0085767537274195	0.0091577537002662	-0.9365564971648164	0.348989	0.348989	chr10	17121488	0.457188261621303	chr10:17121488:C:T
chr10:17121613	['A', 'G']	98663	187135.5024050653	-6545.184815283867	-0.0081619636791462	0.0096022441520684	-0.8500058475797075	0.395324	0.395324	chr10	17121613	0.4030468189705415	chr10:17121613:A:G
chr10:17121873	['T', 'C']	98663	8868.438178555862	240.8978249010155	-0.0114090276812453	0.0104587376592828	-1.090860871829885	0.275337	0.275337	chr10	17121873	0.5601354238551016	chr10:17121873:T:C
chr10:17122070	['G', 'T']	98663	186669.3519365073	-6587.503407529591	-0.0082914573192056	0.0094043949021724	-0.8816577148722536	0.377964	0.377964	chr10	17122070	0.4225495635117181	chr10:17122070:G:T
chr10:17122288	['CTTCA', 'C']	98663	25950.15621737235	-1061.8499565149966	0.0058200968399425	0.0063024340113564	0.9234681123920088	0.355766	0.355766	chr10	17122288	0.4488355591130959	chr10:17122288:CTTCA:C
chr10:17122329	['G', 'A']	98663	8433.512867814752	199.4106934607298	-0.0105563866992294	0.010702788032142	-0.9863211966383986	0.323978	0.323978	chr10	17122329	0.4894844799260947	chr10:17122329:G:A
chr10:17123546	['G', 'A']	98663	17904.451766256145	-1001.2767473730504	-0.0028255619607777	0.0074186479821626	-0.3808728986159553	0.703298	0.703298	chr10	17123546	0.1528606176074936	chr10:17123546:G:A
chr10:17124512	['G', 'T']	98663	173772.77997485214	-6163.179323238467	-0.0023854408466193	0.0065577844464521	-0.3637571295759697	0.71604	0.71604	chr10	17124512	0.1450627161082771	chr10:17124512:G:T
chr10:17124824	['G', 'A']	98663	27016.39457342313	-1157.1801439594792	0.0046947027263924	0.0061970063517884	0.7575759100259032	0.448707	0.448707	chr10	17124824	0.3480371552548461	chr10:17124824:G:A
chr10:17124901	['A', 'G']	98663	187118.1723075364	-6652.870101429469	-0.0081888167319974	0.0096039261558256	-0.8526530295144115	0.393854	0.393854	chr10	17124901	0.4046647394568048	chr10:17124901:A:G
chr10:17124935	['G', 'A']	98663	8390.122749541039	217.38916381798825	-0.0094675479830869	0.0106937055268095	-0.8853383852165657	0.375976	0.375976	chr10	17124935	0.4248398768814638	chr10:17124935:G:A
chr10:17125142	['C', 'T']	98663	133289.1776669303	-5265.258900729916	-0.0027280114605817	0.0045556436739999	-0.598820201007186	0.549294	0.549294	chr10	17125142	0.2601951448000918	chr10:17125142:C:T
chr10:17125733	['A', 'G']	98663	182897.830104911	-6505.432407334235	0.0160565748246772	0.0082624389634037	1.9433214448899907	0.0519802	0.0519802	chr10	17125733	1.2841620538321343	chr10:17125733:A:G
chr10:17127210	['CTT', 'C']	98663	26819.67786585784	-761.055605617582	-0.0065857703867041	0.0062969683504396	-1.045863663304628	0.295627	0.295627	chr10	17127210	0.5292559037835656	chr10:17127210:CTT:C
chr10:17130953	['C', 'A']	98663	81892.62033066731	-3283.996065456856	0.0064555523468392	0.0043314122860774	1.4904035728922669	0.136121	0.136121	chr10	17130953	0.8660748690613396	chr10:17130953:C:A
chr10:17133064	['A', 'G']	98663	2157.24051210315	280.00701183320484	0.0013177312649026	0.0211656876122473	0.0622579000995997	0.950358	0.950358	chr10	17133064	0.0221127650936163	chr10:17133064:A:G
chr10:17133485	['A', 'C']	98663	129499.37559427868	-4657.17400948632	0.013585110620698	0.004501683692467	3.0177843555358503	0.00254695	0.00254695	chr10	17133485	2.5939795807282726	chr10:17133485:A:C
chr10:17133882	['G', 'A']	98663	2157.0874527412607	274.4053761609691	-0.0012505708471746	0.0211576150020395	-0.0591073638051396	0.952867	0.952867	chr10	17133882	0.0209677134194088	chr10:17133882:G:A
chr10:17134322	['GC', 'G']	98663	56579.17534238243	-3317.5931800333137	-0.0153810515750542	0.004723485605159	-3.256292674683914	0.00112915	0.00112915	chr10	17134322	2.947248361135164	chr10:17134322:GC:G
chr10:17134826	['C', 'T']	98663	29197.2552203706	-1002.561769612885	-0.0058024067533759	0.0059935897157973	-0.96810209382243	0.332996	0.332996	chr10	17134826	0.4775609832755456	chr10:17134826:C:T
chr10:17137196	['T', 'C']	98663	102082.72787453618	-3423.219074784128	0.0153273409478882	0.0042668357409329	3.5922031872116884	0.000328053	0.000328053	chr10	17137196	3.484055986324641	chr10:17137196:T:C
chr10:17138101	['T', 'C']	98663	99727.26967294546	-3704.446403961984	0.0156650675107331	0.0042840201394179	3.6566278871091895	0.000255688	0.000255688	chr10	17138101	3.592289653890268	chr10:17138101:T:C
chr10:17138170	['A', 'C']	98663	101964.66928215888	-3405.492084699903	0.0157414241049467	0.004267406061655	3.688757028863996	0.000225473	0.000225473	chr10	17138170	3.6469054566820938	chr10:17138170:A:C
chr10:17138650	['G', 'A']	98663	56867.59311800708	-3330.773451072926	-0.0157319926170665	0.0047358418135262	-3.321899935959372	0.000894392	0.000894392	chr10	17138650	3.048472094041053	chr10:17138650:G:A
chr10:17138676	['A', 'C']	98663	102754.87093732884	-3280.8597749327923	0.0163028727018389	0.0042678825018173	3.8198972663602815	0.000133589	0.000133589	chr10	17138676	3.874229301111817	chr10:17138676:A:C
chr10:17138829	['G', 'A']	98663	56537.47197777688	-3318.865257898584	-0.0155524478526651	0.0047249714547334	-3.291543240347989	0.000996743	0.000996743	chr10	17138829	3.0014168056500656	chr10:17138829:G:A
chr10:17139178	['C', 'T']	98663	56589.48621193073	-3339.0463667160884	-0.015997539098574	0.0047236855737093	-3.38666468141137	0.000707754	0.000707754	chr10	17139178	3.15011766746195	chr10:17139178:C:T
chr10:17140374	['C', 'A']	98663	29686.823169804444	-907.3061817240724	-0.0050012418567683	0.0059532882773696	-0.8400805779521278	0.400865	0.400865	chr10	17140374	0.3970018608620394	chr10:17140374:C:A
chr10:17141073	['G', 'A']	98663	97233.81168778508	-3606.512915013139	0.0150178566751654	0.0042792040723335	3.5094976592167773	0.000449154	0.000449154	chr10	17141073	3.347604728299116	chr10:17141073:G:A
chr10:17141132	['G', 'A']	98663	29662.273224487304	-912.609932543381	-0.0050138122450713	0.0059575998876703	-0.8415825734534075	0.400024	0.400024	chr10	17141132	0.3979139517848222	chr10:17141132:G:A
chr10:17141452	['G', 'A']	98663	57318.22854623229	-3208.571963583034	-0.0148841384027859	0.0047010381090768	-3.1661386394735893	0.00154524	0.00154524	chr10	17141452	2.811004058257976	chr10:17141452:G:A
chr10:17141514	['AT', 'A']	98663	101493.5334979386	-3875.345496066066	0.0149308602349369	0.0043777075151177	3.4106573322624967	0.000648324	0.000648324	chr10	17141514	3.188207901157176	chr10:17141514:AT:A
chr10:17142229	['C', 'T']	98663	57071.88286580356	-3249.3269090478066	-0.0151378777453137	0.0047092354318701	-3.214508589412783	0.0013071	0.0013071	chr10	17142229	2.8836911853445835	chr10:17142229:C:T
chr10:17143811	['A', 'G']	98663	29461.180457987404	-880.3753934449115	-0.004792247396285	0.0059736544001386	-0.802230439741183	0.422422	0.422422	chr10	17143811	0.3742534715590074	chr10:17143811:A:G
chr10:17143913	['AATTTG', 'A']	98663	29453.17932264899	-882.8661555808454	-0.0048480136951907	0.0059747864913322	-0.8114120399488455	0.417131	0.417131	chr10	17143913	0.3797275334132055	chr10:17143913:AATTTG:A
chr10:17144626	['T', 'C']	98663	29452.07470145773	-887.1665063693538	-0.0050640760183974	0.0059742869520903	-0.8476452602641775	0.396638	0.396638	chr10	17144626	0.4016056804490696	chr10:17144626:T:C
chr10:17145599	['G', 'A']	98663	29423.52534450068	-883.7547950181137	-0.0050738491791215	0.0059762451296552	-0.8490028553119743	0.395882	0.395882	chr10	17145599	0.4024342443412291	chr10:17145599:G:A
chr10:17145635	['G', 'C']	98663	56854.37246692683	-3356.8297153448475	-0.0155072433528242	0.0047165325985269	-3.287848229368221	0.00100992	0.00100992	chr10	17145635	2.9957130271427115	chr10:17145635:G:C
chr10:17145954	['C', 'G']	98663	29435.98348757767	-882.2946360337825	-0.0048825526975744	0.0059752558209484	-0.8171286458492607	0.413857	0.413857	chr10	17145954	0.3831496947223199	chr10:17145954:C:G
chr10:17146024	['G', 'A']	98663	29383.978216577296	-876.9886589398374	-0.0043979595864035	0.0059799039326409	-0.735456561834977	0.462063	0.462063	chr10	17146024	0.3352988065065644	chr10:17146024:G:A
chr10:17146185	['A', 'C']	98663	15586.26379808423	-693.47080698363	0.0040750410000515	0.0078855902569173	0.5167705735758747	0.605317	0.605317	chr10	17146185	0.2180171289909379	chr10:17146185:A:C
chr10:17146579	['C', 'G']	98663	29444.87970603141	-896.2613787017928	-0.0053695926430708	0.0059746754500701	-0.8987254099313164	0.368801	0.368801	chr10	17146579	0.4332079100319302	chr10:17146579:C:G
chr10:17146630	['C', 'T']	98663	29492.391363843693	-891.3851984403952	-0.0050492249528488	0.0059693938772357	-0.8458522015282022	0.397637	0.397637	chr10	17146630	0.4005132114271278	chr10:17146630:C:T
chr10:17146642	['T', 'C']	98663	99584.14938112666	-3694.309386972524	0.0153652165465714	0.0042818241033377	3.588474485580597	0.00033278	0.00033278	chr10	17146642	3.477842782593582	chr10:17146642:T:C
chr10:17146897	['G', 'GT']	98663	29442.790506502337	-880.0446549661696	-0.0047787322380902	0.0059748806323579	-0.7998038006333155	0.423826	0.423826	chr10	17146897	0.3728124046092407	chr10:17146897:G:GT
chr10:17147591	['T', 'C']	98663	29474.26083826749	-886.7533172355967	-0.0050442753877902	0.0059728831721443	-0.8445293909841095	0.398376	0.398376	chr10	17147591	0.3997068333545791	chr10:17147591:T:C
chr10:17148562	['T', 'C']	98663	29437.773870467427	-877.5496818040789	-0.0047306081227844	0.0059753909186677	-0.7916817806857647	0.428548	0.428548	chr10	17148562	0.3680005273752279	chr10:17148562:T:C
chr10:17148668	['TTTAA', 'T']	98663	29436.14391304788	-877.7652008219451	-0.0046712239602955	0.0059765498940647	-0.7815920628278286	0.434456	0.434456	chr10	17148668	0.3620542006303002	chr10:17148668:TTTAA:T
chr10:17148766	['T', 'C']	98663	29451.596983589305	-887.3135049616099	-0.005011713264845	0.0059769287978751	-0.8385097822525105	0.401746	0.401746	chr10	17148766	0.396048438613344	chr10:17148766:T:C
chr10:17149469	['T', 'C']	98663	29477.88405473898	-889.4593511484619	-0.0046546889825621	0.005973337736808	-0.7792442328984165	0.435838	0.435838	chr10	17149469	0.3606749070157651	chr10:17149469:T:C
chr10:17149693	['A', 'G']	98663	88279.10557048	-3942.135964628543	-0.014381650744962	0.0042821514822344	-3.3585105068393	0.000783934	0.000783934	chr10	17149693	3.1057204993594008	chr10:17149693:A:G
chr10:17150363	['T', 'C']	98663	86879.49193041502	-4179.714628111703	-0.0153348210597306	0.0042934701495616	-3.571661272944056	0.000354893	0.000354893	chr10	17150363	3.4499025667029977	chr10:17150363:T:C
chr10:17150713	['A', 'C']	98663	131729.36231208246	-4288.636298091588	0.0138844156322263	0.0045162157660533	3.074347274678543	0.00211021	0.00211021	chr10	17150713	2.6756743232316813	chr10:17150713:A:C
chr10:17151270	['A', 'G']	98663	28734.407234314327	-969.1217341310146	-0.0056852972397842	0.0060361063874218	-0.9418815499394424	0.346256	0.346256	chr10	17151270	0.4606026923121459	chr10:17151270:A:G
chr10:17151633	['T', 'A']	98663	57494.89946671532	-3281.8766428730114	-0.0149217948996529	0.0046971916539946	-3.1767481505599227	0.00148982	0.00148982	chr10	17151633	2.8268661998622107	chr10:17151633:T:A
chr10:17152027	['A', 'G']	98663	29338.865737455653	-900.7740671514364	-0.0057247129218714	0.0059846925144612	-0.9565592397668514	0.338792	0.338792	chr10	17152027	0.4700668533498178	chr10:17152027:A:G
chr10:17153133	['G', 'A']	98663	99598.14217216767	-3700.5980064932673	0.0156498322576626	0.004282677604727	3.654216754581076	0.000258102	0.000258102	chr10	17153133	3.5882086301496665	chr10:17153133:G:A
chr10:17153429	['G', 'C']	98663	99034.03760656036	-3747.594951218081	0.0163376579825832	0.0042883326265314	3.8097926176490495	0.000139168	0.000139168	chr10	17153429	3.856460614014758	chr10:17153429:G:C
chr10:17154094	['T', 'C']	98663	29340.57482982848	-894.0847961126085	-0.0055347283176953	0.0059869997918532	-0.9244577434638818	0.35525	0.35525	chr10	17154094	0.4494659134004926	chr10:17154094:T:C
chr10:17155009	['CAG', 'C']	98663	86795.47404756592	-4192.483236333168	-0.0154972260303938	0.0042934046549844	-3.609542373883262	0.000306889	0.000306889	chr10	17155009	3.513018677957609	chr10:17155009:CAG:C
chr10:17155299	['A', 'C']	98663	29315.942641647147	-900.3861020806335	-0.0056887287588196	0.0059868014535154	-0.950211695341804	0.342007	0.342007	chr10	17155299	0.4659650049664906	chr10:17155299:A:C
chr10:17156016	['T', 'C']	98663	29320.132189093565	-900.0093472464303	-0.0056909427195406	0.005986686694566	-0.95059972400194	0.34181	0.34181	chr10	17156016	0.4662152357016196	chr10:17156016:T:C
chr10:17157831	['A', 'C']	98663	57316.714013462006	-3317.7281813179934	-0.0149769016275884	0.004702012397222	-3.1852110037899606	0.00144693	0.00144693	chr10	17157831	2.8395524787974007	chr10:17157831:A:C
chr10:17157872	['A', 'T']	98663	99712.24459651254	-3693.800329850004	0.0155931475189875	0.0042828001310656	3.640876772623937	0.00027185	0.00027185	chr10	17157872	3.5656706626622703	chr10:17157872:A:T
chr10:17158364	['A', 'G']	98663	99689.3224714088	-3708.234976572996	0.0153806387772398	0.0042835054959939	3.590666287605821	0.000329994	0.000329994	chr10	17158364	3.481493956457205	chr10:17158364:A:G
chr10:17159248	['A', 'G']	98663	29326.052987450086	-898.54386764342	-0.0055936440144599	0.0059864071414477	-0.934390842836512	0.350105	0.350105	chr10	17159248	0.4558016868444973	chr10:17159248:A:G
chr10:17159467	['A', 'G']	98663	29322.94406090649	-900.4235423781364	-0.0057233022433404	0.0059865305708426	-0.9560299033994296	0.339059	0.339059	chr10	17159467	0.4697247231983092	chr10:17159467:A:G
chr10:17159547	['A', 'C']	98663	82342.37579210986	-3290.314572168278	0.0064689608381169	0.0043299114557705	1.494016887919406	0.135174	0.135174	chr10	17159547	0.8691068345956026	chr10:17159547:A:C
chr10:17159646	['T', 'C']	98663	99671.674746696	-3661.181877192784	0.0159164209542605	0.0042841492761532	3.715188227183293	0.000203164	0.000203164	chr10	17159646	3.692153245140416	chr10:17159646:T:C
chr10:17159702	['A', 'G']	98663	99744.0957458682	-3679.499244383522	0.0157087025719786	0.0042848589784883	3.6660955823382784	0.000246411	0.000246411	chr10	17159702	3.608339908793857	chr10:17159702:A:G
chr10:17160227	['T', 'C']	98663	29334.21683632085	-898.7557846147291	-0.0056406958701002	0.0059855902800696	-0.9423792151097008	0.346001	0.346001	chr10	17160227	0.4609226460226733	chr10:17160227:T:C
chr10:17160533	['A', 'G']	98663	88291.95163939414	-3967.313172405287	-0.0150654459412717	0.004282799388337	-3.517663232673922	0.00043556	0.00043556	chr10	17160533	3.360952010865132	chr10:17160533:A:G
chr10:17160835	['T', 'G']	98663	29326.675167758018	-899.3721391122587	-0.0055925897504413	0.0059858336159288	-0.9343042438665432	0.350149	0.350149	chr10	17160835	0.4557471096275763	chr10:17160835:T:G
chr10:17160841	['T', 'A']	98663	57408.56424733906	-3295.4638632322376	-0.0147102516565497	0.0047001249467409	-3.12975757522143	0.00175002	0.00175002	chr10	17160841	2.75695698797656	chr10:17160841:T:A
chr10:17160866	['T', 'C']	98663	99896.16248352762	-3666.519845249974	0.0155518903559535	0.0042810294774261	3.6327454501209377	0.000280564	0.000280564	chr10	17160866	3.551968055347454	chr10:17160866:T:C
chr10:17160870	['A', 'C']	98663	57405.982068098645	-3290.917373008425	-0.0146224994732928	0.0047004012525713	-3.1109045137994853	0.00186568	0.00186568	chr10	17160870	2.729162844057849	chr10:17160870:A:C
chr10:17160910	['G', 'C']	98663	29298.26648217978	-893.2956249109689	-0.0053936781002007	0.0059883046354891	-0.9007020231127898	0.367749	0.367749	chr10	17160910	0.4344484995523626	chr10:17160910:G:C
chr10:17160973	['G', 'GC']	98663	29310.56493091808	-901.3347171452364	-0.0057778117360054	0.0059870717578243	-0.9650480184164362	0.334523	0.334523	chr10	17160973	0.4755740171198089	chr10:17160973:G:GC
chr10:17161935	['A', 'T']	98663	57027.560070151936	-3365.129092128754	-0.0154752924017397	0.0047119062646384	-3.2842954703656466	0.00102273	0.00102273	chr10	17161935	2.9902390045937697	chr10:17161935:A:T
chr10:17162140	['G', 'A']	98663	57061.928907454014	-3359.9843892285894	-0.0152865977474197	0.0047110069373012	-3.2448684433856627	0.00117544	0.00117544	chr10	17162140	2.929799534411399	chr10:17162140:G:A
chr10:17162188	['G', 'A']	98663	87186.3831195235	-4181.500983151616	-0.0158864371232661	0.0043007255768536	-3.693896957473029	0.000220962	0.000220962	chr10	17162188	3.6556824078049406	chr10:17162188:G:A
chr10:17162527	['C', 'T']	98663	57579.00622471843	-3297.121323823442	-0.0153399148271736	0.0046962502145048	-3.266417700614597	0.00108955	0.00108955	chr10	17162527	2.962752834967209	chr10:17162527:C:T
chr10:17162543	['C', 'T']	98663	57606.51614571184	-3287.5569264983146	-0.0150342999301248	0.0046957836877376	-3.201659388481774	0.00136682	0.00136682	chr10	17162543	2.864288675010757	chr10:17162543:C:T
chr10:17162945	['T', 'C']	98663	98084.83005860048	-3487.839472756796	0.0153861368365922	0.0042693652408187	3.603846466328899	0.000313697	0.000313697	chr10	17162945	3.503489634600552	chr10:17162945:T:C
chr10:17163204	['C', 'T']	98663	15038.762127754464	-642.5617326446913	0.0060133418780875	0.0080149322589669	0.7502673364905792	0.453096	0.453096	chr10	17163204	0.3438097718212459	chr10:17163204:C:T
chr10:17164844	['C', 'A']	98663	29259.117347093936	-898.672403545561	-0.0057517765680205	0.0059908957049993	-0.9600862460718084	0.337014	0.337014	chr10	17164844	0.4723520575961487	chr10:17164844:C:A
chr10:17165016	['C', 'A']	98663	58423.68615840123	-3170.3823003514262	-0.0146917288184455	0.0046708789811957	-3.145388454205741	0.00165916	0.00165916	chr10	17165016	2.780111731054286	chr10:17165016:C:A
chr10:17165960	['TG', 'T']	98663	28160.13015425495	-783.6410370371225	-0.0022880738734129	0.0060850947228954	-0.3760128605400231	0.706908	0.706908	chr10	17165960	0.1506371034480578	chr10:17165960:TG:T
chr10:17166919	['G', 'A']	98663	57562.66854211653	-3282.958152630245	-0.0149188104687589	0.0046961304857908	-3.176830480732778	0.0014894	0.0014894	chr10	17166919	2.8269886504926496	chr10:17166919:G:A
chr10:17167193	['C', 'A']	98663	86953.93190342005	-4174.594284002595	-0.0154516364914813	0.0042922117582468	-3.599924086176182	0.000318466	0.000318466	chr10	17167193	3.4969369269097283	chr10:17167193:C:A
chr10:17167343	['A', 'G']	98663	29310.753271767	-898.6549586463983	-0.0057566590333189	0.0059859092133753	-0.9617016944486666	0.336202	0.336202	chr10	17167343	0.4733997073558569	chr10:17167343:A:G
chr10:17167465	['T', 'C']	98663	57361.30217847474	-3302.561946117848	-0.0147537978115796	0.0047018840658718	-3.137848063645062	0.00170243	0.00170243	chr10	17167465	2.768930736236749	chr10:17167465:T:C
chr10:17167571	['C', 'G']	98663	87670.9919400624	-4050.076026949736	-0.0148639378185248	0.0042861596573906	-3.4678917741420947	0.000524782	0.000524782	chr10	17167571	3.2800210696589573	chr10:17167571:C:G
chr10:17167591	['G', 'A']	98663	29307.505490160307	-905.4947340056216	-0.0060021283651535	0.0059861524604732	-1.002668810189153	0.316023	0.316023	chr10	17167591	0.5002813084905015	chr10:17167591:G:A
chr10:17167615	['T', 'C']	98663	29307.61438246447	-902.8730402573784	-0.0058573026586414	0.0059863840716676	-0.9784374989173996	0.32786	0.32786	chr10	17167615	0.4843115654561004	chr10:17167615:T:C
chr10:17168592	['C', 'G']	98663	57638.59455651292	-3272.1328580551126	-0.0148546185113443	0.0046936614634497	-3.164825291943077	0.00155223	0.00155223	chr10	17168592	2.809043927195038	chr10:17168592:C:G
chr10:17170234	['T', 'C']	98663	29274.67042390577	-899.9472863263737	-0.0058269706237198	0.0059888420198557	-0.9729711694515764	0.33057	0.33057	chr10	17170234	0.4807365622153814	chr10:17170234:T:C
chr10:17171002	['A', 'AT']	98663	29250.96473498019	-903.5661379828838	-0.0058079729526602	0.0059916780701345	-0.9693399552973287	0.332378	0.332378	chr10	17171002	0.4783677297579595	chr10:17171002:A:AT
chr10:17171316	['A', 'T']	98663	57106.83971980619	-3355.556077653624	-0.0152366043039871	0.0047091837278536	-3.23550856889831	0.00121466	0.00121466	chr10	17171316	2.915545270039304	chr10:17171316:A:T
chr10:17171484	['T', 'G']	98663	9660.881261783608	-548.9815335518966	-0.0034664870959378	0.0098573932641835	-0.3516636704079944	0.725091	0.725091	chr10	17171484	0.1396074854044684	chr10:17171484:T:G
chr10:17172155	['C', 'A']	98663	131107.85189090547	-4301.752735795121	0.014238839275238	0.00450905996742	3.157828766554449	0.00158997	0.00158997	chr10	17172155	2.7986110699923614	chr10:17172155:C:A
chr10:17172646	['T', 'C']	98663	29270.746783987342	-895.2700500521202	-0.0055572475968699	0.0059897167285306	-0.9277980660419632	0.353515	0.353515	chr10	17172646	0.4515921539207736	chr10:17172646:T:C
chr10:17174420	['T', 'C']	98663	87685.21836411928	-4060.70918040977	-0.0152449207973223	0.0042870024561483	-3.556079324250968	0.000376607	0.000376607	chr10	17174420	3.424111612006236	chr10:17174420:T:C
chr10:17174557	['C', 'T']	98663	86879.20847863107	-4162.787034441514	-0.0152313951437446	0.0042933290213961	-3.5476887673499777	0.000388807	0.000388807	chr10	17174557	3.410265924728256	chr10:17174557:C:T
chr10:17174804	['A', 'G']	98663	86895.21091152384	-4172.390037043008	-0.0153993476119035	0.0042930281306086	-3.587059563413664	0.00033459	0.00033459	chr10	17174804	3.475487043079894	chr10:17174804:A:G
chr10:17175804	['A', 'G']	98663	58274.71349038145	-3188.401771298485	-0.0146961972177462	0.0046764855576394	-3.1425729934605924	0.0016752	0.0016752	chr10	17175804	2.7759333356652327	chr10:17175804:A:G
chr10:17176555	['T', 'C']	98663	99692.4382230965	-3696.7488518331697	0.0156333450090651	0.0042838423617005	3.649374484186055	0.000263015	0.000263015	chr10	17176555	3.580019482569317	chr10:17176555:T:C
chr10:17177398	['C', 'G']	98663	24929.80084951949	-1689.193929578705	-0.020540368542304	0.0064667082981946	-3.1763252021184	0.001492	0.001492	chr10	17177398	2.82623117686335	chr10:17177398:C:G
chr10:17177657	['T', 'C']	98663	99671.4292797681	-3701.6059989143578	0.015573101537349	0.0042839533529328	3.635217345839565	0.000277887	0.000277887	chr10	17177657	3.5561317697405235	chr10:17177657:T:C
chr10:17178451	['A', 'G']	98663	29283.420061234006	-899.8492338909974	-0.0057932774555592	0.0059888815401871	-0.9673387955137552	0.333377	0.333377	chr10	17178451	0.4770643658686715	chr10:17178451:A:G
chr10:17178528	['T', 'A']	98663	57699.6155804636	-3254.267246973161	-0.0146619255407223	0.0046938076973295	-3.123674101319522	0.0017866	0.0017866	chr10	17178528	2.747972670347214	chr10:17178528:T:A
chr10:17179431	['G', 'A']	98663	29279.638518308275	-901.6164659562352	-0.0059735933738003	0.0059892759667298	-0.9973815544622392	0.318582	0.318582	chr10	17179431	0.4967787656394393	chr10:17179431:G:A
chr10:17180674	['T', 'C']	98663	99694.49137056868	-3697.662249556164	0.01568391523687	0.0042843551358116	3.660741171004455	0.000251618	0.000251618	chr10	17180674	3.599258293985694	chr10:17180674:T:C
chr10:17181079	['TCACTGTGGCAATG', 'T']	98663	29281.967877307336	-897.7484983693099	-0.0058143411166378	0.0059894260913711	-0.9707676541855146	0.331666	0.331666	chr10	17181079	0.4792990469285467	chr10:17181079:TCACTGTGGCAATG:T
chr10:17181245	['A', 'G']	98663	58694.20093486378	-3125.779631245341	-0.0145596535332416	0.0046654440683933	-3.120743346143177	0.00180447	0.00180447	chr10	17181245	2.743650333855381	chr10:17181245:A:G
chr10:17181277	['G', 'A']	98663	29141.83977698936	-916.2695993919002	-0.0057408053376515	0.0060001915656508	-0.9567703422197038	0.338686	0.338686	chr10	17181277	0.4702027550778662	chr10:17181277:G:A
chr10:17181314	['C', 'T']	98663	29281.34206498049	-899.5589379534433	-0.005780766936776	0.0059891078974736	-0.9652133566026704	0.33444	0.33444	chr10	17181314	0.4756817852390709	chr10:17181314:C:T
chr10:17181626	['T', 'C']	98663	100370.36340504042	-3607.493827023573	0.0158475696508797	0.0042751360165967	3.706915894455044	0.000209913	0.000209913	chr10	17181626	3.67796066454558	chr10:17181626:T:C
chr10:17181717	['T', 'A']	98663	56982.86121108284	-3356.333878992205	-0.0151959020007805	0.0047121348590859	-3.2248444612063194	0.00126082	0.00126082	chr10	17181717	2.899346910720044	chr10:17181717:T:A
chr10:17182427	['A', 'T']	98663	87988.18693796443	-4013.039832709367	-0.0150206763733197	0.0042847243727128	-3.5056342174490136	0.000455723	0.000455723	chr10	17182427	3.3412990523457573	chr10:17182427:A:T
chr10:17183121	['T', 'A']	98663	29280.04506011393	-907.8095383543072	-0.0060848975903107	0.0059891026823563	-1.0159948681856117	0.309634	0.309634	chr10	17183121	0.5091513567693491	chr10:17183121:T:A
chr10:17184164	['A', 'G']	98663	29246.85361378612	-910.8617409191488	-0.0063657668400649	0.005991005669913	-1.062553966863007	0.287987	0.287987	chr10	17184164	0.5406271162535878	chr10:17184164:A:G
chr10:17184358	['T', 'C']	98663	29293.156615880536	-910.8081227427792	-0.0062565925574764	0.0059880513277081	-1.0448461803468	0.296097	0.296097	chr10	17184358	0.5285659927797179	chr10:17184358:T:C
chr10:17184768	['T', 'C']	98663	57372.04840639067	-3321.801949837225	-0.0150837827302542	0.0047014453312862	-3.208328857910473	0.00133551	0.00133551	chr10	17184768	2.874352855730546	chr10:17184768:T:C
chr10:17185000	['C', 'T']	98663	29536.586105169263	-862.3657805493481	-0.0056135676812327	0.0059656144324176	-0.9409873441917592	0.346714	0.346714	chr10	17185000	0.4600286215683219	chr10:17185000:C:T
chr10:17185075	['A', 'G']	98663	29284.155338624834	-911.248924634084	-0.0062771379739454	0.0059888116208868	-1.0481441680437955	0.294575	0.294575	chr10	17185075	0.530804113646667	chr10:17185075:A:G
chr10:17185412	['AG', 'A']	98663	29281.529232266497	-902.0381047758044	-0.0059031497082788	0.0059886736955342	-0.985719043714278	0.324273	0.324273	chr10	17185412	0.4890892105597371	chr10:17185412:AG:A
chr10:17185710	['C', 'T']	98663	29291.60967820425	-904.1525985717938	-0.0059051361384328	0.0059878636280684	-0.9861841393234388	0.324045	0.324045	chr10	17185710	0.489394675303755	chr10:17185710:C:T
chr10:17185721	['G', 'A']	98663	97291.4578500162	-3588.008007367834	0.015101180985263	0.0042783768652582	3.529651889222167	0.000416296	0.000416296	chr10	17185721	3.380597762032448	chr10:17185721:G:A
chr10:17185991	['A', 'T']	98663	57628.18637022615	-3277.360742441388	-0.0148614854825067	0.0046945148614246	-3.1657127352232406	0.00154751	0.00154751	chr10	17185991	2.8103665358905348	chr10:17185991:A:T
chr10:17187005	['A', 'G']	98663	57360.139241147896	-3332.3466614230992	-0.0151892986667188	0.0047019307362467	-3.230438625908702	0.00123641	0.00123641	chr10	17187005	2.907837491050292	chr10:17187005:A:G
chr10:17187014	['T', 'C']	98663	29319.78302603972	-895.9989532088903	-0.0055954199941109	0.0059848349097689	-0.934933056378494	0.349825	0.349825	chr10	17187014	0.4561491571955886	chr10:17187014:T:C
chr10:17187018	['T', 'C']	98663	29311.673799339103	-897.633940837303	-0.0057074900317005	0.0059855635517636	-0.953542633428194	0.340318	0.340318	chr10	17187018	0.4681150797201311	chr10:17187018:T:C
chr10:17188151	['A', 'G']	98663	99719.460433989	-3705.043580001918	0.0154690124474958	0.0042832028995767	3.611552571797224	0.00030452	0.00030452	chr10	17188151	3.516384178878726	chr10:17188151:A:G
chr10:17188837	['A', 'T']	98663	99678.3087202052	-3678.798678678306	0.0159429715618871	0.0042824694572305	3.7228453631978895	0.0001971	0.0001971	chr10	17188837	3.7053133757205567	chr10:17188837:A:T
chr10:17189000	['G', 'A']	98663	99094.11360848365	-3756.77534623377	0.0161671599175368	0.0042878693223345	3.7704413782681954	0.000163054	0.000163054	chr10	17189000	3.787668542723591	chr10:17189000:G:A
chr10:17189570	['T', 'C']	98663	29232.99986820228	-881.3859015863104	-0.0050875682201885	0.005994038057065	-0.8487714244976944	0.396011	0.396011	chr10	17189570	0.402292750506428	chr10:17189570:T:C
chr10:17189613	['A', 'T']	98663	29231.29567597708	-882.3283394192831	-0.0050913118261162	0.0059938645687665	-0.8494205645964426	0.395649	0.395649	chr10	17189613	0.4026899276112621	chr10:17189613:A:T
chr10:17189647	['T', 'C']	98663	29234.704025872623	-878.963493077381	-0.0049860795582952	0.0059937111142413	-0.831885198211851	0.405476	0.405476	chr10	17189647	0.3920348464491967	chr10:17189647:T:C
chr10:17190141	['T', 'G']	98663	29246.299934100483	-882.450386065672	-0.0050680554216521	0.0059928981672068	-0.8456768795746582	0.397735	0.397735	chr10	17190141	0.4004061901604956	chr10:17190141:T:G
chr10:17190145	['C', 'T']	98663	29244.928246302334	-885.3684888949441	-0.0051701711617145	0.0059927501581315	-0.862737645536452	0.388284	0.388284	chr10	17190145	0.4108505050369451	chr10:17190145:C:T
chr10:17191451	['C', 'T']	98663	57151.90233072114	-3352.9995681543105	-0.0153836117211249	0.0047075810934277	-3.2678378589381984	0.00108409	0.00108409	chr10	17191451	2.964934661634471	chr10:17191451:C:T
chr10:17191917	['C', 'T']	98663	56981.705852535946	-3363.842502403593	-0.015358105472576	0.0047115731721009	-3.259655514535406	0.00111585	0.00111585	chr10	17191917	2.952394182235937	chr10:17191917:C:T
chr10:17192176	['A', 'G']	98663	29357.653542029933	-902.4353857261364	-0.0061734897208466	0.0059843247819677	-1.0316100722756487	0.302257	0.302257	chr10	17192176	0.5196236324815147	chr10:17192176:A:G
chr10:17192613	['A', 'G']	98663	26381.347769228447	-1069.035856917828	-0.0027092452818996	0.0062524578246549	-0.4333088455577393	0.664791	0.664791	chr10	17192613	0.1773148687016753	chr10:17192613:A:G
chr10:17192706	['T', 'C']	98663	29307.56456599528	-912.9528131278512	-0.006222037955628	0.0059884506325136	-1.0390063035413903	0.298804	0.298804	chr10	17192706	0.5246135930470671	chr10:17192706:T:C
chr10:17192766	['G', 'A']	98663	29306.45553888574	-909.2549921585198	-0.0063777509814284	0.0059889081531524	-1.064927165074533	0.286911	0.286911	chr10	17192766	0.5422528008382765	chr10:17192766:G:A
chr10:17193129	['T', 'C']	98663	29330.134622208247	-898.3481211389682	-0.0058169263881785	0.0059869247029315	-0.971605068847835	0.331249	0.331249	chr10	17193129	0.4798454241347959	chr10:17193129:T:C
chr10:17193131	['G', 'A']	98663	29302.721950180952	-903.296568967128	-0.0058885429014208	0.0059888820406263	-0.9832457646477524	0.325489	0.325489	chr10	17193131	0.4874636839622229	chr10:17193131:G:A
chr10:17193234	['A', 'G']	98663	57324.0504294565	-3299.134383069383	-0.0148799410705819	0.0047027004407507	-3.164126921978984	0.00155596	0.00155596	chr10	17193234	2.808001571872402	chr10:17193234:A:G
chr10:17193624	['G', 'A']	98663	29296.532577731377	-906.518544585348	-0.0060895937429199	0.005988724370702	-1.0168432150111009	0.309231	0.309231	chr10	17193624	0.509716975122128	chr10:17193624:G:A
chr10:17193630	['T', 'C']	98663	29297.314411719963	-908.3096064471396	-0.006150736954455	0.0059887822128569	-1.0270430174018377	0.304403	0.304403	chr10	17193630	0.5165510717535493	chr10:17193630:T:C
chr10:17193832	['T', 'C']	98663	29314.1595961439	-904.9896010603084	-0.0060518287706843	0.0059877697315425	-1.010698313731804	0.312163	0.312163	chr10	17193832	0.5056185742015269	chr10:17193832:T:C
chr10:17194651	['A', 'G']	98663	131446.3068898396	-4278.567760357524	0.0143026686715687	0.0045110224933712	3.170604600749781	0.00152169	0.00152169	chr10	17194651	2.817673813401228	chr10:17194651:A:G
chr10:17195618	['T', 'C']	98663	102344.45522388064	-3400.806562015793	0.0154994084421098	0.0042675642897588	3.631909770944677	0.000281474	0.000281474	chr10	17195618	3.550561715121777	chr10:17195618:T:C
chr10:17195955	['G', 'A']	98663	159639.416326241	-6671.26150880663	0.0054118090163343	0.0055795917134705	0.9699292160157216	0.332084	0.332084	chr10	17195955	0.4787520484579359	chr10:17195955:G:A
chr10:17197949	['G', 'A']	98663	99682.206603611	-3699.595759326633	0.0156850555380909	0.0042847471873816	3.660672345916412	0.000251685	0.000251685	chr10	17197949	3.599142666896408	chr10:17197949:G:A
chr10:17198135	['A', 'G']	98663	57316.61866528797	-3262.671863236729	-0.0150471155261009	0.0047015630955113	-3.200449556971128	0.00137257	0.00137257	chr10	17198135	2.8624654976330497	chr10:17198135:A:G
chr10:17198142	['T', 'C']	98663	159409.54127556915	-6664.47043684174	0.0051972825548675	0.0055630717086095	0.934246910178084	0.350179	0.350179	chr10	17198142	0.4557099018207627	chr10:17198142:T:C
chr10:17198368	['C', 'T']	98663	159668.65652971642	-6668.7917281349	0.0056468145565257	0.0055808353381818	1.011822462829626	0.311625	0.311625	chr10	17198368	0.5063677084881701	chr10:17198368:C:T
chr10:17198636	['A', 'G']	98663	159665.03772934614	-6669.632473289109	0.0056035931148164	0.0055802662613713	1.0041802402166065	0.315294	0.315294	chr10	17198636	0.5012842937357139	chr10:17198636:A:G
chr10:17198919	['C', 'A']	98663	57029.60665477109	-3341.4782899196134	-0.0150875728053791	0.0047119558921586	-3.20197666333993	0.00136531	0.00136531	chr10	17198919	2.8647687288401467	chr10:17198919:C:A
chr10:17199706	['C', 'T']	98663	159646.03522554482	-6672.298125724356	0.005571090456672	0.005579853232799	0.9984295687070218	0.318074	0.318074	chr10	17199706	0.4974718295346301	chr10:17199706:C:T
chr10:17200463	['A', 'G']	98663	29281.56140333094	-850.16646255742	-0.0045318549788601	0.0059880487892548	-0.7568166423413728	0.449162	0.449162	chr10	17200463	0.3475969930347873	chr10:17200463:A:G
chr10:17201047	['G', 'T']	98663	159680.32909301005	-6668.743190134787	0.0055668067750127	0.0055807324869097	0.9975046802673816	0.318522	0.318522	chr10	17201047	0.496860566001676	chr10:17201047:G:T
chr10:17201120	['T', 'C']	98663	29363.27372987876	-860.8632787976461	-0.0052826431473668	0.0059820216375657	-0.883086599719563	0.377192	0.377192	chr10	17201120	0.4234375269439865	chr10:17201120:T:C
chr10:17201352	['C', 'T']	98663	99768.0896051898	-3495.731530160926	0.0140395575265009	0.0042682598299718	3.2892930809681693	0.00100475	0.00100475	chr10	17201352	2.9979419851359275	chr10:17201352:C:T
chr10:17202049	['T', 'C']	98663	58363.42240627723	-3379.320714495092	-0.0139875120341022	0.0046837063773005	-2.9864194950162304	0.00282334	0.00282334	chr10	17202049	2.549236818901425	chr10:17202049:T:C
chr10:17202125	['C', 'T']	98663	100270.21176887988	-3419.4071386580704	0.01469768390885	0.0042689325850565	3.442941207434302	0.000575663	0.000575663	chr10	17202125	3.239831683367904	chr10:17202125:C:T
chr10:17202254	['T', 'C']	98663	100279.311260695	-3420.053705809889	0.014671733443079	0.0042685604008732	3.437161962163553	0.000588086	0.000588086	chr10	17202254	3.230559159307566	chr10:17202254:T:C
chr10:17202308	['G', 'T']	98663	58369.14120783328	-3386.636116419148	-0.0141197195534859	0.004683715376545	-3.0146408178844726	0.00257349	0.00257349	chr10	17202308	2.5894775149806493	chr10:17202308:G:T
chr10:17202916	['T', 'C']	98663	58329.43319233984	-3363.264054159956	-0.0139111986597534	0.0047014193542466	-2.958935932228173	0.00308777	0.00308777	chr10	17202916	2.510355056604092	chr10:17202916:T:C
chr10:17203121	['A', 'G']	98663	59370.64554883058	-3443.152280776884	-0.0139744659352599	0.004661347864029	-2.997945303138351	0.00271874	0.00271874	chr10	17203121	2.565632323109216	chr10:17203121:A:G
chr10:17203330	['T', 'C']	98663	59408.053275613885	-3434.667094688478	-0.0136998325372108	0.0046600385550935	-2.93985390361985	0.00328443	0.00328443	chr10	17203330	2.483539989676171	chr10:17203330:T:C
chr10:17203484	['A', 'G']	98663	158629.077868894	-6819.654254342432	0.0046656652800873	0.0055356459529346	0.8428402610564295	0.39932	0.39932	chr10	17203484	0.3986789375589371	chr10:17203484:A:G
chr10:17204119	['A', 'G']	98663	158680.94962745195	-6808.360102376171	0.0047574972578158	0.0055357596283255	0.8594118201000933	0.390115	0.390115	chr10	17204119	0.4088073506572253	chr10:17204119:A:G
chr10:17204334	['C', 'T']	98663	97542.5684664132	-3572.1668877554976	0.0151705702138206	0.0042810737499613	3.543636736918568	0.000394831	0.000394831	chr10	17204334	3.4035887562040243	chr10:17204334:C:T
chr10:17204586	['G', 'A']	98663	158667.555360691	-6809.01732499127	0.0047019644966489	0.0055351830080533	0.8494686607123718	0.395623	0.395623	chr10	17204586	0.4027184681296516	chr10:17204586:G:A
chr10:17205574	['A', 'G']	98663	58627.72488596046	-3405.532743599409	-0.0141452293940831	0.0046755139198584	-3.025384938755848	0.00248381	0.00248381	chr10	17205574	2.6048816287480845	chr10:17205574:A:G
chr10:17205730	['T', 'G']	98663	158688.08384945217	-6813.39082722256	0.0045883309621088	0.0055362713756914	0.8287763822877486	0.407233	0.407233	chr10	17205730	0.3901570363264942	chr10:17205730:T:G
chr10:17206145	['A', 'T']	98663	98509.64717176616	-3619.926776784479	0.0155118724629356	0.0042921632357771	3.613998725313363	0.00030166	0.00030166	chr10	17206145	3.5204822732886205	chr10:17206145:A:T
chr10:17206173	['G', 'A']	98663	156177.3269942319	-6724.806144718265	0.0032427154145409	0.0053943421626796	0.6011326899089655	0.547753	0.547753	chr10	17206173	0.2614152351641026	chr10:17206173:G:A
chr10:17206206	['T', 'A']	98663	158650.5921187361	-6815.014481661825	0.0045797197145802	0.0055344587572241	0.8274918859233249	0.40796	0.40796	chr10	17206206	0.3893824168877906	chr10:17206206:T:A
chr10:17206288	['C', 'T']	98663	80737.72972781188	-3195.6884495407385	0.0065257476317782	0.0043401559576041	1.5035744557392705	0.132694	0.132694	chr10	17206288	0.8771487141046885	chr10:17206288:C:T
chr10:17206525	['T', 'A']	98663	158565.7500456195	-6800.724824527536	0.0049347232300626	0.0055308698379728	0.8922146741155748	0.37228	0.37228	chr10	17206525	0.4291302947591794	chr10:17206525:T:A
chr10:17206668	['G', 'C']	98663	58546.68121040096	-3313.7448094086963	-0.0134129378289671	0.0046773469924365	-2.86763796884354	0.00413636	0.00413636	chr10	17206668	2.3833816702986272	chr10:17206668:G:C
chr10:17206829	['G', 'C']	98663	99788.19387506843	-3467.9825565368305	0.0145910435579631	0.0042695259455785	3.4174856281347954	0.000632279	0.000632279	chr10	17206829	3.199091242250633	chr10:17206829:G:C
chr10:17207364	['T', 'C']	98663	41243.59827474355	-1509.934826898767	0.0039195491156885	0.0052374722048782	0.7483665711939987	0.454241	0.454241	chr10	17207364	0.3427136687289175	chr10:17207364:T:C
chr10:17207488	['C', 'A']	98663	58604.47371302289	-3349.818177052773	-0.013951533714702	0.004675861570375	-2.983735404635369	0.00284823	0.00284823	chr10	17207488	2.545424943512124	chr10:17207488:C:A
chr10:17207546	['C', 'T']	98663	58610.60359931058	-3359.115563934158	-0.0141979255133515	0.0046764433606737	-3.036052063144424	0.0023976	0.0023976	chr10	17207546	2.620223270062412	chr10:17207546:C:T
chr10:17208201	['GATCATGA', 'G']	98663	58787.12923990835	-3374.9032413101263	-0.0144565531786998	0.0046708209174324	-3.095077596476673	0.00196816	0.00196816	chr10	17208201	2.7059395988454407	chr10:17208201:GATCATGA:G
chr10:17208231	['C', 'G']	98663	99220.112932494	-3684.165995788684	0.0157842478889145	0.0042831123531228	3.6852285412046704	0.00022862	0.00022862	chr10	17208231	3.6408857795850937	chr10:17208231:C:G
chr10:17208329	['C', 'A']	98663	28535.892258725034	-768.4261256265708	-0.0055068314427886	0.0060508428306798	-0.9100932873131498	0.362776	0.362776	chr10	17208329	0.4403614520759309	chr10:17208329:C:A
chr10:17208901	['G', 'T']	98663	58527.33884079713	-3349.504659420638	-0.0141076370579591	0.0046776944017108	-3.01593816235609	0.00256251	0.00256251	chr10	17208901	2.591334431131762	chr10:17208901:G:T
chr10:17208979	['C', 'T']	98663	58547.83530687969	-3358.272960118448	-0.0142864650824734	0.0046776324957205	-3.054208532958471	0.00225715	0.00225715	chr10	17208979	2.6464395787123824	chr10:17208979:C:T
chr10:17210159	['T', 'C']	98663	59684.308482274086	-3412.548371958388	-0.0139552348334057	0.0046515082276851	-3.000152670986626	0.00269912	0.00269912	chr10	17210159	2.568777806744219	chr10:17210159:T:C
chr10:17210242	['T', 'C']	98663	59436.03621969019	-3397.792096890201	-0.0138184623754989	0.0046585621489472	-2.9662505154346053	0.00301527	0.00301527	chr10	17210242	2.5206737932220054	chr10:17210242:T:C
chr10:17210297	['G', 'A']	98663	58021.93780476679	-3325.0662985339354	-0.0140748067162295	0.0046918412460508	-2.99984717685756	0.00270183	0.00270183	chr10	17210297	2.5683419804008056	chr10:17210297:G:A
chr10:17210911	['C', 'T']	98663	57689.03298897998	-3246.679807764453	-0.0131050907540043	0.0046983790793686	-2.789279139171826	0.00528356	0.00528356	chr10	17210911	2.277073356373278	chr10:17210911:C:T
chr10:17212432	['G', 'A']	98663	2352.214568086444	305.79269991819604	-0.0104597537368802	0.0205972576672884	-0.5078226386171732	0.611579	0.611579	chr10	17212432	0.2135474355237784	chr10:17212432:G:A
chr10:17212833	['C', 'T']	98663	90648.03889818888	-3136.6237380383886	0.0105341757988041	0.0043021201326944	2.448601032488261	0.0143429	0.0143429	chr10	17212833	1.84336302951452	chr10:17212833:C:T
chr10:17213096	['G', 'A']	98663	87510.6262646743	-2895.2866545149845	0.0121901253368941	0.0043295476405066	2.8155655853847392	0.00487011	0.00487011	chr10	17213096	2.312461229369864	chr10:17213096:G:A
chr10:17214134	['A', 'G']	98663	2174.0661058179603	-4.486040125031359	-0.0047220520616505	0.020466048380559	-0.2307261262089129	0.817528	0.817528	chr10	17214134	0.0874973640043745	chr10:17214134:A:G
chr10:17215306	['GC', 'G']	98663	59981.47148620432	-1922.3038475517128	-0.0138128204252661	0.0046606559509514	-2.963707377380277	0.0030403	0.0030403	chr10	17215306	2.517083560497729	chr10:17215306:GC:G
chr10:17216800	['C', 'T']	98663	60051.95583151707	-1936.2687709680888	-0.0142571975860407	0.0046595704428195	-3.059766508737136	0.00221569	0.00221569	chr10	17216800	2.65449100238547	chr10:17216800:C:T
chr10:17217568	['C', 'T']	98663	85798.60993339214	-2923.941184625411	0.0136128511883055	0.0043434647246351	3.134099630439386	0.00172433	0.00172433	chr10	17217568	2.7633796158522417	chr10:17217568:C:T
chr10:17217643	['C', 'G']	98663	85785.9981549067	-2924.109822015716	0.0135652715136659	0.0043436409453242	3.123018611441275	0.00179058	0.00179058	chr10	17217643	2.7470062706965352	chr10:17217643:C:G
chr10:17217767	['T', 'A']	98663	85798.21865685258	-2924.99120913498	0.0135720886959484	0.004343443403829	3.124730181584473	0.0017802	0.0017802	chr10	17217767	2.7495312032995147	chr10:17217767:T:A
chr10:17217773	['C', 'T']	98663	85795.73959326025	-2923.940204318116	0.0136218126553911	0.0043437310612105	3.135970543165904	0.00171337	0.00171337	chr10	17217773	2.766148841583952	chr10:17217773:C:T
chr10:17217864	['T', 'C']	98663	85809.96156419821	-2926.4278301360187	0.0135123998812543	0.0043433985273431	3.111020044831078	0.00186495	0.00186495	chr10	17217864	2.7293328072950698	chr10:17217864:T:C
chr10:17218291	['A', 'G']	98663	85521.33605020125	-2957.827099691712	0.013933799131883	0.0043473011600149	3.2051607696383115	0.0013503	0.0013503	chr10	17218291	2.8695697323418585	chr10:17218291:A:G
chr10:17218574	['C', 'G']	98663	152121.50195132336	-4530.290609506868	0.0040237653689697	0.0050801101225428	0.7920626269722804	0.428326	0.428326	chr10	17218574	0.3682255625079071	chr10:17218574:C:G
chr10:17218744	['G', 'C']	98663	85531.93892944034	-2966.693173116169	0.0138009300035141	0.0043470469856615	3.174782800608265	0.00149995	0.00149995	chr10	17218744	2.823923217668329	chr10:17218744:G:C
chr10:17221141	['T', 'C']	98663	86266.7332948082	-2860.6756250590715	0.0139058216814388	0.0043370585889683	3.2062794163789574	0.00134506	0.00134506	chr10	17221141	2.8712583423621534	chr10:17221141:T:C
chr10:17222487	['T', 'C']	98663	151849.85967295538	-4597.534602244284	0.0023802735646334	0.0050639212101584	0.4700455370155742	0.638324	0.638324	chr10	17222487	0.1949588264590909	chr10:17222487:T:C
chr10:17222698	['T', 'C']	98663	151471.24000932663	-4679.422951814514	0.0015849196286564	0.005048253006882	0.3139540800541859	0.753557	0.753557	chr10	17222698	0.1228838915255891	chr10:17222698:T:C
chr10:17223448	['T', 'C']	98663	86816.71870564861	-2909.9386364377706	0.0134833316259455	0.0043325746717028	3.1120829178106875	0.00185825	0.00185825	chr10	17223448	2.730895858525013	chr10:17223448:T:C
chr10:17224390	['C', 'A']	98663	61683.35813090642	-2015.9649890170715	-0.0143884451665785	0.0046375991982623	-3.1025633202562632	0.00191907	0.00191907	chr10	17224390	2.716909183649479	chr10:17224390:C:A
chr10:17225070	['G', 'T']	98663	84903.81630894322	-3028.9204323255813	0.014205131531248	0.0043544165488132	3.2622353355513733	0.00110575	0.00110575	chr10	17225070	2.9563430519583584	chr10:17225070:G:T
chr10:17226840	['T', 'C']	98663	84388.25104415881	-3144.97810704927	0.0134004672808185	0.0043599175876838	3.073559766054508	0.00211579	0.00211579	chr10	17226840	2.674527439834919	chr10:17226840:T:C
chr10:17228075	['T', 'G']	98663	5659.204537620892	333.7727214616205	0.0044272727005561	0.0131567768028079	0.3365013153990152	0.736494	0.736494	chr10	17228075	0.1328307868763477	chr10:17228075:T:G
chr10:17228410	['T', 'C']	98663	2978.4528221555443	11.598578923656389	0.0122544919775613	0.0174529724514817	0.7021435467011777	0.482591	0.482591	chr10	17228410	0.3164207816538881	chr10:17228410:T:C
chr10:17228668	['T', 'C']	98663	5436.9433816739	289.8700443637058	0.0028172732635046	0.0133612804707592	0.2108535383019732	0.833002	0.833002	chr10	17228668	0.079353955870618	chr10:17228668:T:C
chr10:17228913	['A', 'G']	98663	64123.24960976302	-1383.9838925073109	-0.012530879987871	0.0045888337448055	-2.730733054353045	0.00632049	0.00632049	chr10	17228913	2.19924925145701	chr10:17228913:A:G
chr10:17231338	['AT', 'A']	98663	44370.994454750944	-2705.814621908122	-0.0146025987435113	0.0051650364668951	-2.8272014800099354	0.00469662	0.00469662	chr10	17231338	2.3282145768359648	chr10:17231338:AT:A
chr10:17232298	['G', 'A']	98663	27527.39502118429	-1099.9911471806176	0.0227314404094476	0.0061777026144752	3.6795944751669496	0.000233729	0.000233729	chr10	17232298	3.631287399038637	chr10:17232298:G:A
chr10:17232440	['G', 'A']	98663	2070.1468739863767	251.55148757660805	-0.0179293119754476	0.0215776747423722	-0.8309195587344569	0.406021	0.406021	chr10	17232440	0.3914515034960539	chr10:17232440:G:A
chr10:17234067	['C', 'T']	98663	64006.78489827776	-1329.3227310538996	-0.0124333555454681	0.0045943688928578	-2.706216204100676	0.00680664	0.00680664	chr10	17234067	2.1670672184196333	chr10:17234067:C:T
chr10:17234406	['C', 'T']	98663	26212.188087297647	-1248.7886104244683	-0.0023253861880222	0.0062782144837703	-0.3703897332647015	0.711093	0.711093	chr10	17234406	0.1480735965338802	chr10:17234406:C:T
chr10:17236172	['C', 'G']	98663	86201.08445534913	-2511.283475891132	0.0139376739441937	0.0043368317852991	3.213791688079566	0.00131037	0.00131037	chr10	17236172	2.8826060583367084	chr10:17236172:C:G
chr10:17237518	['C', 'T']	98663	45196.15579148036	-2604.9315836851747	-0.0128688362496158	0.0051179164533406	-2.514467824345987	0.0119228	0.0119228	chr10	17237518	1.9236217410932643	chr10:17237518:C:T
chr10:17238951	['C', 'T']	98663	2983.2721329089545	338.25692948097344	-0.0151326045778219	0.0183130930240301	-0.8263270741848535	0.408621	0.408621	chr10	17238951	0.3886793177090483	chr10:17238951:C:T
chr10:17239757	['A', 'C']	98663	148204.02548377612	-4268.681179686055	0.0040708029883657	0.0049460906324053	0.8230344510258281	0.41049	0.41049	chr10	17239757	0.3866974183197368	chr10:17239757:A:C
chr10:17240449	['A', 'G']	98663	64103.096047603096	-1393.3935909546465	-0.0132626219947376	0.004589657186364	-2.889675950992864	0.00385723	0.00385723	chr10	17240449	2.4137244641278106	chr10:17240449:A:G
chr10:17241799	['G', 'A']	98663	3563.216690148697	78.83503677630756	0.0221478282257822	0.0159622619701677	1.3875118869227208	0.165289	0.165289	chr10	17241799	0.7817560478094375	chr10:17241799:G:A
chr10:17243208	['C', 'G']	98663	2322.141216538107	-83.12716329309607	0.0180096853810687	0.0196412937377189	0.9169296901498476	0.359182	0.359182	chr10	17243208	0.44468543563655	chr10:17243208:C:G
chr10:17243290	['T', 'C']	98663	64059.98561479271	-1447.400802281998	-0.0140180099227322	0.0045883560896692	-3.0551268578073083	0.00225025	0.00225025	chr10	17243290	2.647769229626835	chr10:17243290:T:C
chr10:17246445	['A', 'G']	98663	4022.0191305582016	175.35289947913532	0.019627042454691	0.0151935009672999	1.291805127530062	0.196428	0.196428	chr10	17246445	0.7067966052519422	chr10:17246445:A:G
chr10:17246808	['G', 'A']	98663	3995.323957224671	164.9792422138075	0.0164610515078021	0.0152497720559155	1.0794293480220716	0.280399	0.280399	chr10	17246808	0.5522235395472346	chr10:17246808:G:A
chr10:17247907	['A', 'C']	98663	2185.221483381144	-56.23251203106808	0.0277490224153562	0.0202283307517864	1.3717900283445632	0.170132	0.170132	chr10	17247907	0.7692139925816638	chr10:17247907:A:C
chr10:17248213	['G', 'A']	98663	2706.183987540836	-82.12399437742883	-0.010682631257511	0.0182871897903405	-0.5841592601151726	0.559115	0.559115	chr10	17248213	0.252498856283908	chr10:17248213:G:A
chr10:17248255	['C', 'G']	98663	2150.448975237012	-56.35705800200522	0.0279540661320728	0.0204087557351928	1.3697094764022704	0.170781	0.170781	chr10	17248255	0.7675604477813753	chr10:17248255:C:G
chr10:17249776	['G', 'A']	98663	44748.80328035032	-2619.6331205025	-0.0141007355707191	0.0051356121038677	-2.7456776885660257	0.0060397	0.0060397	chr10	17249776	2.218984632832562	chr10:17249776:G:A
chr10:17251294	['G', 'A']	98663	2224.067626190959	-47.68098604272745	0.0271114552892826	0.0200547709392961	1.351870603326577	0.17642	0.17642	chr10	17251294	0.7534521822581792	chr10:17251294:G:A
chr10:17252745	['G', 'C']	98663	2179.1104319974047	-42.27073743637754	0.0301540967690384	0.0202532399700299	1.488852984197071	0.136529	0.136529	chr10	17252745	0.8647750907310411	chr10:17252745:G:C
chr10:17252932	['G', 'C']	98663	2199.111445599951	-44.50935905006549	0.0293426519295951	0.0201650713171119	1.455122645893897	0.145638	0.145638	chr10	17252932	0.8367252937241403	chr10:17252932:G:C
chr10:17254210	['T', 'C']	98663	13745.671833027543	-781.238330777882	0.0013000459376373	0.0083859191280646	0.155027244811674	0.8768	0.8768	chr10	17254210	0.057099458859706	chr10:17254210:T:C
chr10:17255556	['C', 'T']	98663	63044.057643373424	-1333.126290787975	-0.013211321086995	0.0046133597080957	-2.863709297111883	0.004188	0.004188	chr10	17255556	2.377993326993195	chr10:17255556:C:T
chr10:17255587	['C', 'T']	98663	63514.65630321953	-1362.026655576905	-0.0132742536020769	0.0046036394255717	-2.8834259973408582	0.0039346	0.0039346	chr10	17255587	2.405099412383119	chr10:17255587:C:T
chr10:17255641	['C', 'T']	98663	2209.0447795988284	-38.35845431794863	0.030954011518288	0.0201186733942107	1.5385712025721967	0.123912	0.123912	chr10	17255641	0.9068866332411712	chr10:17255641:C:T
chr10:17255749	['G', 'A']	98663	45541.53904167216	-2674.1603638562374	-0.0144912984283289	0.0051029366927961	-2.839795847122005	0.00451516	0.00451516	chr10	17255749	2.3453268553425217	chr10:17255749:G:A
chr10:17257010	['G', 'A']	98663	2854.289296828277	32.71686268438458	0.0180819459835305	0.01778313465731	1.0168030739224945	0.30925	0.30925	chr10	17257010	0.5096902916988417	chr10:17257010:G:A
chr10:17258229	['T', 'G']	98663	83621.95102541485	-2935.619932240299	0.0155910008199931	0.0043550182176011	3.5800081747030896	0.000343748	0.000343748	chr10	17258229	3.46375981997329	chr10:17258229:T:G
chr10:17259220	['T', 'A']	98663	3541.4307305551883	-238.17830532707848	-0.0039966508091814	0.0160359267177631	-0.2492310472306086	0.803183	0.803183	chr10	17259220	0.0951854922861143	chr10:17259220:T:A
chr10:17259351	['C', 'T']	98663	2154.1746693021137	-55.63125704153995	0.0277196894919792	0.0203667024870289	1.361029823538359	0.173507	0.173507	chr10	17259351	0.7606829992589975	chr10:17259351:C:T
chr10:17260677	['G', 'A']	98663	45808.821621183255	-2578.461364556445	-0.0143809722360016	0.0050881621876454	-2.8263588513196547	0.004709	0.004709	chr10	17260677	2.3270713095572777	chr10:17260677:G:A
chr10:17260892	['G', 'A']	98663	45868.762971148215	-2573.7325317084765	-0.0142798748651262	0.0050853269397064	-2.808054434736216	0.00498516	0.00498516	chr10	17260892	2.302320898334876	chr10:17260892:G:A
chr10:17262121	['A', 'T']	98663	2157.0218625205243	-54.35683001275355	0.0278119813856087	0.0203530051192801	1.366480341483468	0.171791	0.171791	chr10	17262121	0.7649995922668309	chr10:17262121:A:T
chr10:17262607	['A', 'G']	98663	2583.2094571993302	-26.163894503192	0.0138751416474912	0.0186385137970248	0.7444339070482174	0.456616	0.456616	chr10	17262607	0.3404488747337242	chr10:17262607:A:G
chr10:17265100	['T', 'C']	98663	44995.92873796249	-2730.117059334328	-0.01449452380964	0.0051472099410559	-2.8159962340037312	0.00486359	0.00486359	chr10	17265100	2.3130430431602016	chr10:17265100:T:C
chr10:17267905	['C', 'T']	98663	46205.89808807428	-2587.5440948251744	-0.0138378386546118	0.0050739963063703	-2.727207080785344	0.00638842	0.00638842	chr10	17267905	2.194606539357866	chr10:17267905:C:T
chr10:17277116	['G', 'A']	98663	94451.2316082924	-4724.758511049113	-0.0106168685659929	0.0043458058246514	-2.4430149423080563	0.0145669	0.0145669	chr10	17277116	1.836632861142776	chr10:17277116:G:A
chr10:17277708	['C', 'T']	98663	94677.03040379564	-4752.571089503655	-0.0116536026464063	0.0043437312429413	-2.6828553597425326	0.00730087	0.00730087	chr10	17277708	2.136625384580072	chr10:17277708:C:T
chr10:17279836	['G', 'A']	98663	68351.23497273299	-1645.9904825097633	-0.0113548167311826	0.0044964711866245	-2.525272877308613	0.0115624	0.0115624	chr10	17279836	1.9369520103295368	chr10:17279836:G:A
chr10:17280433	['A', 'T']	98663	56716.646749323285	-2847.6359305715214	-0.0097732903542743	0.0047573703521383	-2.054347177297529	0.0399447	0.0399447	chr10	17280433	1.3985408362110685	chr10:17280433:A:T
chr10:17281085	['G', 'A']	98663	50406.61986579085	-2910.5489729228148	-0.0117583263995696	0.0049518734834883	-2.3745207624502034	0.0175736	0.0175736	chr10	17281085	1.7551392629791287	chr10:17281085:G:A
chr10:17282791	['G', 'A']	98663	7019.355723813578	-250.7985327184288	0.0139529705869029	0.0114943468379013	1.2138985175647017	0.224789	0.224789	chr10	17282791	0.6482249446874321	chr10:17282791:G:A
chr10:17283282	['G', 'A']	98663	108500.29617840852	-3663.343984683621	-0.0152195577047378	0.0043113986468636	-3.5300743334902176	0.000415632	0.000415632	chr10	17283282	3.381291022981036	chr10:17283282:G:A
chr10:17285085	['G', 'A']	98663	49469.53777525449	-2307.655316212827	-0.0021893994684298	0.0049295533178945	-0.4441374962884017	0.656944	0.656944	chr10	17285085	0.1824716495080049	chr10:17285085:G:A
chr10:17285718	['A', 'G']	98663	109415.73203974166	-3642.1636101683553	-0.0152754345869189	0.0043228899550487	-3.53361634132712	0.000410103	0.000410103	chr10	17285718	3.387107053734509	chr10:17285718:A:G
chr10:17285792	['A', 'T']	98663	114905.31904975124	-3846.515738778471	-0.0151954424237447	0.0043744189073511	-3.473705364204813	0.000513544	0.000513544	chr10	17285792	3.289422340501833	chr10:17285792:A:T
chr10:17286608	['A', 'G']	98663	46706.93052006007	-2906.166389859205	-0.0161322344691259	0.0050901101303318	-3.1693291610714844	0.00152838	0.00152838	chr10	17286608	2.815768654015864	chr10:17286608:A:G
chr10:17287442	['T', 'A']	98663	47496.18376822172	-2817.1276383016266	-0.0152297087802129	0.0050409233446465	-3.0212141187163155	0.00251828	0.00251828	chr10	17287442	2.5988959836426218	chr10:17287442:T:A
chr10:17288889	['C', 'T']	98663	97907.78567445632	-4940.37326228469	-0.013302506490409	0.0043408244336548	-3.064511521653174	0.00218085	0.00218085	chr10	17288889	2.661374204394962	chr10:17288889:C:T
chr10:17289116	['G', 'A']	98663	112571.25547659838	-3822.100813939828	-0.0159452078129466	0.0043356759142481	-3.6776752064301297	0.000235494	0.000235494	chr10	17289116	3.628020153503605	chr10:17289116:G:A
chr10:17289683	['G', 'A']	98663	112558.80270895	-3805.214643163609	-0.015726642254864	0.0043360876268129	-3.626919843043684	0.000286967	0.000286967	chr10	17289683	3.542168042436443	chr10:17289683:G:A
chr10:17289766	['CTCGTT', 'C']	98663	112593.64776978992	-3821.819223718048	-0.015988429823791	0.0043366511077797	-3.686814877754078	0.0002272	0.0002272	chr10	17289766	3.6435916729610174	chr10:17289766:CTCGTT:C
chr10:17290917	['T', 'A']	98663	112495.34613512852	-3852.358312002159	-0.0163206599667277	0.0043353640788063	-3.764541955429336	0.000166951	0.000166951	chr10	17290917	3.777410975272796	chr10:17290917:T:A
chr10:17290994	['C', 'T']	98663	64430.080369093535	-1111.7751515438986	-0.0055931720893516	0.0046128473252249	-1.2125205312488676	0.225316	0.225316	chr10	17290994	0.6472079673308261	chr10:17290994:C:T
chr10:17291311	['A', 'G']	98663	48606.85310665736	-2301.653380836651	-0.0036123198825111	0.0049548781246063	-0.7290431352028801	0.465977	0.465977	chr10	17291311	0.3316355189743688	chr10:17291311:A:G
chr10:17291515	['A', 'G']	98663	63899.30539110338	-1257.0167654643162	-0.0035233114262184	0.0046091029974465	-0.7644245373059282	0.444616	0.444616	chr10	17291515	0.3520149127870947	chr10:17291515:A:G
chr10:17292177	['G', 'A']	98663	115307.53051252938	-3832.941270061093	-0.0149294320504874	0.0043600575589853	-3.424136458868605	0.000617007	0.000617007	chr10	17292177	3.209709908828787	chr10:17292177:G:A
chr10:17292379	['G', 'A']	98663	115280.21059834951	-3843.076019294581	-0.0149466685291766	0.0043595951363275	-3.428453345272674	0.000607279	0.000607279	chr10	17292379	3.216611736729912	chr10:17292379:G:A
chr10:17292746	['C', 'T']	98663	108307.6393406059	-5060.068372218419	-0.0106307990105898	0.004382784262272	-2.4255811772671847	0.0152857	0.0152857	chr10	17292746	1.8157146682119305	chr10:17292746:C:T
chr10:17292936	['A', 'G']	98663	115386.05094024024	-3861.619850842615	-0.0152176691240217	0.0043604896277238	-3.489899168035665	0.000483414	0.000483414	chr10	17292936	3.315680776281071	chr10:17292936:A:G
chr10:17293055	['T', 'A']	98663	49526.02365916211	-2718.352104818777	-0.0125942356767698	0.0049611482170656	-2.538572750849769	0.0111321	0.0111321	chr10	17293055	1.9534229010396544	chr10:17293055:T:A
chr10:17293157	['G', 'A']	98663	52698.27299173888	-1984.2905347721776	-0.0034165680056923	0.0048290412300817	-0.7075044181460574	0.479255	0.479255	chr10	17293157	0.3194333474930252	chr10:17293157:G:A
chr10:17293974	['C', 'G']	98663	115526.87038427206	-3876.5850715785054	-0.0153008114061119	0.0043652363253175	-3.505150756070184	0.000456551	0.000456551	chr10	17293974	3.34051070163148	chr10:17293974:C:G
chr10:17294177	['G', 'A']	98663	55885.25847367411	-2277.6208359243183	-0.004370012634975	0.0047472348681924	-0.9205385358654136	0.357294	0.357294	chr10	17294177	0.4469742767971976	chr10:17294177:G:A
chr10:17294206	['T', 'C']	98663	109337.57034370884	-5331.872788400249	-0.014201675580568	0.0043851650252274	-3.23857266462427	0.00120169	0.00120169	chr10	17294206	2.920207552843525	chr10:17294206:T:C
chr10:17296010	['C', 'T']	98663	134633.91666920076	-5440.683153119448	-0.0105266603502404	0.004618174018118	-2.2793988076114613	0.0226455	0.0226455	chr10	17296010	1.6450180858954118	chr10:17296010:C:T
chr10:17296426	['T', 'C']	98663	139567.70639281446	-5575.873030577923	-0.0135616787585031	0.0047243440379976	-2.870595081439319	0.00409787	0.00409787	chr10	17296426	2.3874418231866965	chr10:17296426:T:C
chr10:17296975	['A', 'C']	98663	135272.0499776976	-5672.127623103008	-0.0072463491460249	0.0046513928969485	-1.5578879932458016	0.119263	0.119263	chr10	17296975	0.9234942703964604	chr10:17296975:A:C
chr10:17297726	['T', 'C']	98663	5539.336864084657	-33.209632921274995	0.0325304262853998	0.0128790423553268	2.525842014328421	0.0115437	0.0115437	chr10	17297726	1.93765496830035	chr10:17297726:T:C
chr10:17298094	['G', 'A']	98663	5393.218652124997	32.00411654017513	-0.0090627682846062	0.0131161191447971	-0.6909641628408971	0.48959	0.48959	chr10	17298094	0.3101674613469143	chr10:17298094:G:A
chr10:17301365	['A', 'G']	98663	4520.412350234154	-48.2672412643272	0.0319390816098579	0.0142354308571929	2.243632941655543	0.0248582	0.0248582	chr10	17301365	1.6045303221291911	chr10:17301365:A:G
chr10:17303819	['A', 'T']	98663	4655.896608004544	-31.18678035596624	0.0298442089051312	0.014037027243671	2.126106075528729	0.0334969	0.0334969	chr10	17303819	1.4749953832673288	chr10:17303819:A:T
chr10:17305405	['C', 'T']	98663	89005.96575148021	-3414.892958105376	0.0010135212107108	0.0042819126467876	0.2366982454607522	0.812891	0.812891	chr10	17305405	0.0899676847529826	chr10:17305405:C:T
chr10:17305738	['G', 'A']	98663	4054.164364122888	-58.06995706511235	0.0404748098060105	0.0149876865772869	2.700537511062448	0.00692393	0.00692393	chr10	17305738	2.159647331433184	chr10:17305738:G:A
chr10:17306475	['C', 'T']	98663	116257.09458280951	-3139.426867684047	-0.0003172741128793	0.0043340340238702	-0.073205265840527	0.941643	0.941643	chr10	17306475	0.026113717713127	chr10:17306475:C:T
chr10:17306497	['G', 'T']	98663	40595.81253612093	-57.71531334917984	-0.0039785102860685	0.0054343960746426	-0.7320979611023658	0.464111	0.464111	chr10	17306497	0.3333781381470392	chr10:17306497:G:T
chr10:17307066	['C', 'G']	98663	116936.4077344146	-3113.73895385624	0.0005055108407898	0.0043390349260147	0.116503058723742	0.907254	0.907254	chr10	17307066	0.0422711083584909	chr10:17307066:C:G
chr10:17307220	['T', 'G']	98663	116758.2182988645	-3165.6339882697835	0.001112288220028	0.0043370217034926	0.2564636047664395	0.797593	0.797593	chr10	17307220	0.0982186662243767	chr10:17307220:T:G
chr10:17307363	['T', 'G']	98663	116836.65736797266	-3196.680372811507	0.0004334139185111	0.004337442513725	0.0999238415586241	0.920405	0.920405	chr10	17307363	0.0360210307394748	chr10:17307363:T:G
chr10:17307846	['A', 'C']	98663	119192.16147116368	-3280.50305244933	0.0009120354743177	0.0043526801950168	0.2095342256850968	0.834032	0.834032	chr10	17307846	0.0788172861046947	chr10:17307846:A:C
chr10:17307859	['C', 'T']	98663	71220.5431262611	-3214.2863699289514	0.0002161930565964	0.0044526182191677	0.0485541418453132	0.961275	0.961275	chr10	17307859	0.0171523522923466	chr10:17307859:C:T
chr10:17308243	['A', 'G']	98663	119237.00467360776	-3278.818388889018	0.0008277586920911	0.0043534888718403	0.1901368572331337	0.849202	0.849202	chr10	17308243	0.0709889916752086	chr10:17308243:A:G
chr10:17308318	['CA', 'C']	98663	119198.7872364152	-3272.501741263197	0.0009510321981611	0.0043523616964863	0.2185094586529736	0.827033	0.827033	chr10	17308318	0.0824771610254832	chr10:17308318:CA:C
chr10:17308781	['A', 'G']	98663	122224.7314449659	-3363.88963116794	-0.0001696494320842	0.0043901683326181	-0.0386430358088531	0.969175	0.969175	chr10	17308781	0.0135977970748532	chr10:17308781:A:G
chr10:17309081	['T', 'C']	98663	104773.74322612038	-3404.2815017938333	-0.0017017423521092	0.0042515811241839	-0.4002610563936688	0.688965	0.688965	chr10	17309081	0.1618028400560232	chr10:17309081:T:C
chr10:17309127	['T', 'G']	98663	117083.98729814384	-3050.9207400394253	0.0026457129628544	0.0043498096023305	0.6082364987738506	0.543032	0.543032	chr10	17309127	0.2651745773836457	chr10:17309127:T:G
chr10:17309758	['T', 'C']	98663	76386.9039498763	-1436.656288347776	-0.0018427061992273	0.0044450502917896	-0.4145523848472398	0.678471	0.678471	chr10	17309758	0.1684687107295744	chr10:17309758:T:C
chr10:17309795	['A', 'G']	98663	76623.40499244645	-1441.2888444996688	-0.002003235456231	0.0044426123496122	-0.4509138539638492	0.652053	0.652053	chr10	17309795	0.185717102623816	chr10:17309795:A:G
chr10:17309825	['A', 'G']	98663	76455.37285833046	-1459.465436677508	-0.0023536696945212	0.0044450287728637	-0.5295060650428316	0.596456	0.596456	chr10	17309825	0.2244215883088301	chr10:17309825:A:G
chr10:17310051	['T', 'C']	98663	77087.43961959996	-1530.1527230607908	-0.0032367001558442	0.0044358077920788	-0.7296754745830171	0.46559	0.46559	chr10	17310051	0.3319963560889623	chr10:17310051:T:C
chr10:17310258	['C', 'T']	98663	52896.18646851306	-933.924704389066	7.084419064263932e-05	0.0048341275839753	0.0146550105291969	0.988307	0.988307	chr10	17310258	0.0051081285948108	chr10:17310258:C:T
chr10:17310342	['TA', 'T']	98663	3781.076646293875	-77.59546909744542	0.0358405607882367	0.0154904695276227	2.3137168776146826	0.0206853	0.0206853	chr10	17310342	1.684338176126952	chr10:17310342:TA:T
chr10:17310514	['C', 'G']	98663	53188.62550305633	-817.9576434083447	-0.0027650491217691	0.0048394455019141	-0.5713565987416253	0.567759	0.567759	chr10	17310514	0.2458359727060124	chr10:17310514:C:G
chr10:17310631	['T', 'A']	98663	77945.33042702464	-1674.4710192966686	-0.0034200740313181	0.0044214954792931	-0.7735106927814671	0.439222	0.439222	chr10	17310631	0.3573159148254672	chr10:17310631:T:A
chr10:17310862	['G', 'A']	98663	3784.7672110540016	-77.36608879377069	0.0360860054487271	0.01548491748335	2.3303970129339167	0.0197872	0.0197872	chr10	17310862	1.7036156565557272	chr10:17310862:G:A
chr10:17310931	['T', 'C']	98663	50214.84917464309	-768.1051500049854	-0.0040612766776138	0.0049265995609095	-0.8243569682095419	0.409739	0.409739	chr10	17310931	0.3874926968262274	chr10:17310931:T:C
chr10:17311152	['T', 'C']	98663	28918.39654123753	-777.5002517900284	-0.0007655877319535	0.0060533718002735	-0.1264729405715535	0.899358	0.899358	chr10	17311152	0.0460673978378408	chr10:17311152:T:C
chr10:17311271	['A', 'G']	98663	28948.215339382587	-769.7385386945896	-0.0007299462335897	0.0060508488203448	-0.1206353447693946	0.90398	0.90398	chr10	17311271	0.0438411779159224	chr10:17311271:A:G
chr10:17311362	['A', 'G']	98663	7184.019391985729	3.900066250595321	0.0189531900926635	0.0113976262108308	1.6629067967374518	0.0963343	0.0963343	chr10	17311362	1.01621905401267	chr10:17311362:A:G
chr10:17311588	['T', 'A']	98663	3393.206351297931	80.0374950945742	-0.001461693528314	0.0165778358538519	-0.0881715527406695	0.929741	0.929741	chr10	17311588	0.0316380169692642	chr10:17311588:T:A
chr10:17311617	['C', 'A']	98663	7175.018114730003	4.115513770314214	0.0189351153300078	0.0114068451520397	1.6599782917735009	0.096922	0.096922	chr10	17311617	1.0135776327103256	chr10:17311617:C:A
chr10:17311668	['T', 'C']	98663	7179.237009103256	2.308976426831809	0.0187209588463952	0.0114010245666855	1.6420417951820756	0.100585	0.100585	chr10	17311668	0.9974667797467328	chr10:17311668:T:C
chr10:17311683	['TA', 'T']	98663	7179.873260281192	3.5110792575030274	0.018953478322614	0.011400277293492	1.6625453780351336	0.0964066	0.0964066	chr10	17311683	1.0158932332604127	chr10:17311683:TA:T
chr10:17311749	['G', 'A']	98663	7173.872530435576	-1.6399007300178703	0.0181304211292935	0.0114048264609571	1.5897147748245402	0.111902	0.111902	chr10	17311749	0.9511621513518848	chr10:17311749:G:A
chr10:17312422	['G', 'A']	98663	7177.873016999321	-3.044192197655309	0.0177780786880042	0.0114017473719395	1.5592415888600704	0.118942	0.118942	chr10	17312422	0.9246647631491582	chr10:17312422:G:A
chr10:17312582	['G', 'A']	98663	12090.49017322292	-284.9969391384459	0.0104431820281547	0.0088749455870434	1.1767037809674823	0.239317	0.239317	chr10	17312582	0.6210264499701046	chr10:17312582:G:A
chr10:17312739	['G', 'C']	98663	21129.42831513972	-348.1176864756169	-0.0006672475998976	0.0069495523176735	-0.0960130335591234	0.92351	0.92351	chr10	17312739	0.0345583975477184	chr10:17312739:G:C
chr10:17312748	['C', 'A']	98663	49834.061124570464	-757.2203014552894	-0.0043763333497967	0.0049385641128958	-0.8861550138367363	0.375536	0.375536	chr10	17312748	0.4253484239009983	chr10:17312748:C:A
chr10:17312928	['C', 'T']	98663	7157.507815034059	-1.3203052137347522	0.0183671850635438	0.0114167200295791	1.608797011397057	0.107664	0.107664	chr10	17312928	0.967929489041445	chr10:17312928:C:T
chr10:17312950	['T', 'C']	98663	159354.1513588031	-4598.028028477449	-0.0046995401377973	0.0054344123580159	-0.8647742990767546	0.387165	0.387165	chr10	17312950	0.4121039101288954	chr10:17312950:T:C
chr10:17313679	['G', 'A']	98663	62286.0955509592	-1154.0800116509556	-0.0064565085783046	0.004667669920122	-1.383240179531764	0.166594	0.166594	chr10	17313679	0.7783406440685777	chr10:17313679:G:A
chr10:17313909	['G', 'A']	98663	7179.582149916374	-2.7922684700930835	0.0184657606399647	0.0113979205778204	1.6200990798179338	0.105214	0.105214	chr10	17313909	0.9779264681840704	chr10:17313909:G:A
chr10:17314266	['A', 'G']	98663	7196.16698936612	-2.2705872017801303	0.0187096070101415	0.0113850479935416	1.643348980237494	0.100314	0.100314	chr10	17314266	0.9986384518404936	chr10:17314266:A:G
chr10:17314448	['A', 'G']	98663	66195.44404229653	-1321.3036976091998	-0.0060228560205986	0.0045850936704682	-1.3135731685027117	0.188993	0.188993	chr10	17314448	0.7235542811054445	chr10:17314448:A:G
chr10:17314540	['G', 'T']	98663	50947.589676254975	-2313.714840293145	0.0061727807881075	0.0048867033363253	1.2631789497476098	0.206528	0.206528	chr10	17314540	0.6850210606122079	chr10:17314540:G:T
chr10:17314580	['T', 'A']	98663	131410.28495675707	-3705.685633972759	0.000758987375374	0.0045390011115108	0.1672146264624733	0.867202	0.867202	chr10	17314580	0.0618797292051783	chr10:17314580:T:A
chr10:17314696	['T', 'C']	98663	78003.01723106256	-1339.193262085229	-0.0048885478606213	0.0044384338101292	-1.101412811308547	0.27072	0.27072	chr10	17314696	0.5674796586410704	chr10:17314696:T:C
chr10:17314839	['G', 'A']	98663	3386.707209172549	76.21766325027563	-0.002301288749764	0.0165927248574661	-0.1386926360517907	0.889693	0.889693	chr10	17314839	0.0507598263962542	chr10:17314839:G:A
chr10:17315086	['C', 'G']	98663	3796.1161569041055	-74.34203975357374	0.0370239814286409	0.0154569722685949	2.395293255708639	0.0166089	0.0166089	chr10	17315086	1.779659129724973	chr10:17315086:C:G
chr10:17315105	['A', 'T']	98663	3900.5022762991134	-64.13979796949994	0.0351030565196394	0.0152428149251532	2.3029248004391447	0.0212851	0.0212851	chr10	17315105	1.6719243051135222	chr10:17315105:A:T
