## Supplementary material for "Characterization of shared and ancestry-specific signals driving complex traits using multi-ancestry fine-mapping": s2_gwas_temp.txt

locus	alleles	n	sum_x	y_transpose_x	beta	standard_error	t_stat	p_value	p_value_str	chrom	pos	-log10pvalue	rsid
chr10:16316027	['G', 'A']	19959	11112.783902976846	1467.882359080172	-0.0078397962113354	0.0113640777514171	-0.6898752703762325	0.490281	0.490281	chr10	16316027	0.3095549367661454	chr10:16316027:G:A
chr10:16316319	['G', 'A']	19959	2407.5681339616967	384.795794161056	0.0239763493187523	0.0212425734764092	1.128693251096866	0.259041	0.259041	chr10	16316319	0.5866314920401933	chr10:16316319:G:A
chr10:16316509	['T', 'C']	19959	11943.78732895594	1639.2419393721254	0.0012899944283437	0.0110865287259218	0.1163569283257741	0.907371	0.907371	chr10	16316509	0.0422151051022224	chr10:16316509:T:C
chr10:16316825	['G', 'C']	19959	11338.13614270682	1525.6198196867488	-0.0045252505599641	0.0112859514836825	-0.400963141344957	0.688452	0.688452	chr10	16316825	0.162126334073474	chr10:16316825:G:C
chr10:16316872	['C', 'T']	19959	37354.7431477677	5093.669518651246	0.0115648149698965	0.020705338429322	0.5585426680840412	0.57648	0.57648	chr10	16316872	0.2392157552215067	chr10:16316872:C:T
chr10:16316948	['GC', 'G']	19959	499.0750150330728	76.2193667381494	0.0140531989648826	0.0455819129874984	0.3083064760519594	0.757852	0.757852	chr10	16316948	0.1204155989313549	chr10:16316948:GC:G
chr10:16318535	['G', 'A']	19959	10690.356158203416	1491.489743856455	0.0039126346171024	0.0114770157038538	0.340910452513245	0.733175	0.733175	chr10	16318535	0.1347923521483835	chr10:16318535:G:A
chr10:16318751	['C', 'T']	19959	15506.215227306902	2115.7095310274144	-0.0006149771865659	0.0103546496958534	-0.0593914043091414	0.952641	0.952641	chr10	16318751	0.0210707311484033	chr10:16318751:C:T
chr10:16320396	['T', 'C']	19959	3233.486019242333	496.82141503815023	0.0190022523987891	0.018517725712664	1.0261655612381015	0.304826	0.304826	chr10	16320396	0.5159479927951756	chr10:16320396:T:C
chr10:16322328	['G', 'A']	19959	14802.74165748071	2012.150324000195	-0.0001424643836705	0.0104606555872172	-0.0136190683731797	0.989134	0.989134	chr10	16322328	0.0047448696581612	chr10:16322328:G:A
chr10:16322855	['T', 'C']	19959	23030.6155850664	3120.7287056997243	-0.0009386245379348	0.0102315062104511	-0.0917386471383965	0.926907	0.926907	chr10	16322855	0.0329638380377654	chr10:16322855:T:C
chr10:16323068	['T', 'C']	19959	34145.7107926646	4632.275337702918	-0.0029642626410917	0.0143981981229434	-0.2058773338011144	0.836889	0.836889	chr10	16323068	0.0773321404347862	chr10:16323068:T:C
chr10:16323069	['G', 'A']	19959	5535.386689385587	722.9010884586659	-0.0042664601676288	0.0146881644115636	-0.2904692545700252	0.77146	0.77146	chr10	16323069	0.1126865870728088	chr10:16323069:G:A
chr10:16323944	['T', 'C']	19959	10687.244658441166	1436.0176742545498	-0.0015877472119544	0.0114355981777081	-0.1388425150377792	0.889576	0.889576	chr10	16323944	0.0508169424978171	chr10:16323944:T:C
chr10:16324064	['G', 'A']	19959	25553.01006219349	3455.3970040375098	-0.0059778199514537	0.01066788378392	-0.5603566810939794	0.575242	0.575242	chr10	16324064	0.2401494124333552	chr10:16324064:G:A
chr10:16325343	['G', 'A']	19959	29188.3872519543	3964.1146341710864	-0.0023098420804946	0.0114651919423616	-0.2014656267515474	0.840337	0.840337	chr10	16325343	0.0755465140694447	chr10:16325343:G:A
chr10:16325702	['A', 'T']	19959	28829.66666666667	3982.2242326555297	0.006159968583949	0.0113328751746971	0.5435486131270924	0.586758	0.586758	chr10	16325702	0.2315409804133578	chr10:16325702:A:T
chr10:16326089	['C', 'T']	19959	29353.294757417803	3988.3285972535086	-0.0024773539218058	0.0115414507289802	-0.214648399060034	0.830044	0.830044	chr10	16326089	0.0808988853941439	chr10:16326089:C:T
chr10:16326924	['C', 'T']	19959	29184.84896016036	3981.402648431282	-0.0004445890995633	0.0114715856163851	-0.0387556798537385	0.969086	0.969086	chr10	16326924	0.0136376804640526	chr10:16326924:C:T
chr10:16326951	['T', 'C']	19959	10086.526811666834	1373.1371500185796	-0.0025898917576166	0.011703402011828	-0.2212939241939402	0.824866	0.824866	chr10	16326951	0.0836165971316066	chr10:16326951:T:C
chr10:16327291	['A', 'G']	19959	11958.797504509925	1689.984003635636	0.0034444953849152	0.0110497828976837	0.3117251639068182	0.755253	0.755253	chr10	16327291	0.121907540955896	chr10:16327291:A:G
chr10:16327417	['C', 'CT']	19959	10330.105397684558	1416.17152105042	-0.0011524298260365	0.0116080609099738	-0.0992784096305332	0.920918	0.920918	chr10	16327417	0.0357790383514139	chr10:16327417:C:CT
chr10:16327505	['A', 'G']	19959	10389.123139377538	1440.7756264268844	0.0007202749412376	0.0115881906481895	0.0621559450568944	0.950439	0.950439	chr10	16327505	0.0220757513009225	chr10:16327505:A:G
chr10:16328845	['A', 'G']	19959	10067.522050716649	1373.265723794521	-0.0020666053746887	0.0117109443961063	-0.1764678667055938	0.859928	0.859928	chr10	16328845	0.0655379098165642	chr10:16328845:A:G
chr10:16329225	['G', 'A']	19959	10907.04706610935	1502.028745634742	0.0017932107126487	0.0115831030725254	0.154812635389745	0.876971	0.876971	chr10	16329225	0.0570147678063806	chr10:16329225:G:A
chr10:16329475	['T', 'C']	19959	10929.303289473988	1500.4835853815648	-0.00211915556462	0.0120922911104369	-0.1752484740291252	0.860886	0.860886	chr10	16329475	0.0650543547587301	chr10:16329475:T:C
chr10:16329769	['C', 'A']	19959	4062.8142320220495	537.9237378721303	0.0005976813222566	0.0168046304280517	0.0355664663269801	0.971628	0.971628	chr10	16329769	0.0124999783561238	chr10:16329769:C:A
chr10:16330950	['A', 'G']	19959	13558.717313956404	1797.336594992943	-0.0037366721531742	0.010647437058247	-0.3509456907547478	0.725633	0.725633	chr10	16330950	0.1392829748564338	chr10:16330950:A:G
chr10:16332770	['G', 'C']	19959	18068.431664411364	2335.8695670427774	-0.0108991643239238	0.0101626768125672	-1.072469834959804	0.283522	0.283522	chr10	16332770	0.5474132362141062	chr10:16332770:G:C
chr10:16333460	['C', 'T']	19959	11731.939009722362	1639.0727687285191	0.0038688011404725	0.0111372945589127	0.3473735133795577	0.728314	0.728314	chr10	16333460	0.1376813417492738	chr10:16333460:C:T
chr10:16333610	['C', 'A']	19959	10041.509320505113	1401.6907518121036	0.0011431891386356	0.0117264199465639	0.0974883335105703	0.92234	0.92234	chr10	16333610	0.0351089564900775	chr10:16333610:C:A
chr10:16333655	['G', 'GA']	19959	1675.0839262451148	249.05995500539825	0.010396875217522	0.0251047865671821	0.4141391598649627	0.678777	0.678777	chr10	16333655	0.1682728819440996	chr10:16333655:G:GA
chr10:16334271	['C', 'A']	19959	6221.311704579617	769.9925211004805	-0.0155047426262797	0.0140240957641939	-1.1055787757714948	0.268922	0.268922	chr10	16334271	0.570373667513499	chr10:16334271:C:A
chr10:16335198	['C', 'T']	19959	10181.55061641776	1410.5303483807838	0.0002800730597589	0.0116588951424041	0.0240222642315624	0.980835	0.980835	chr10	16335198	0.0084040452362837	chr10:16335198:C:T
chr10:16336865	['G', 'A']	19959	17569.92270676692	2247.609500122396	-0.0135717128433093	0.0101887573128943	-1.332028276513536	0.182866	0.182866	chr10	16336865	0.7378670347368739	chr10:16336865:G:A
chr10:16337232	['A', 'C']	19959	37343.74204539761	5133.380084055273	0.0273656382804797	0.0207326558337552	1.3199292217992271	0.186874	0.186874	chr10	16337232	0.7284511183215627	chr10:16337232:A:C
chr10:16337628	['C', 'T']	19959	20848.71921801186	2739.5700101077805	-0.0082049141515036	0.0101566649346546	-0.8078354660995452	0.419195	0.419195	chr10	16337628	0.3775839060943672	chr10:16337628:C:T
chr10:16337922	['G', 'A']	19959	35071.757190099204	4732.045280685755	-0.008891478086348	0.0155716115482748	-0.5710056443922256	0.568002	0.568002	chr10	16337922	0.2456501350857511	chr10:16337922:G:A
chr10:16338172	['T', 'C']	19959	28744.320505111245	3843.435411011875	-0.0086742659817613	0.0112872664605034	-0.7685001512203563	0.442199	0.442199	chr10	16338172	0.3543822438807172	chr10:16338172:T:C
chr10:16338289	['C', 'T']	19959	35029.51014681565	4729.842189118651	-0.0087179022586557	0.0155073420202148	-0.5621790147719327	0.574	0.574	chr10	16338289	0.2410881076020264	chr10:16338289:C:T
chr10:16339773	['C', 'G']	19959	11623.329441242797	1620.4028600442716	0.0032485911933146	0.0111813205451897	0.2905373457620971	0.771408	0.771408	chr10	16339773	0.1127158615318909	chr10:16339773:C:G
chr10:16341545	['T', 'C']	19959	35964.60384827379	4882.964935165127	0.0015166493490145	0.0169806826891942	0.089316158647715	0.928832	0.928832	chr10	16341545	0.0320628307543856	chr10:16341545:T:C
chr10:16341555	['C', 'T']	19959	14306.583993184322	1850.24188543948	-0.0074777819742431	0.0105315571712877	-0.7100357385543979	0.47769	0.47769	chr10	16341555	0.3208538501762997	chr10:16341555:C:T
chr10:16341701	['G', 'C']	19959	10780.160461037332	1519.703608492823	0.0061081249402813	0.011420327525095	0.5348467394529078	0.592762	0.592762	chr10	16341701	0.2271196453109201	chr10:16341701:G:C
chr10:16341932	['A', 'G']	19959	4993.250175368274	655.4975241780448	-0.0036677313333209	0.0153405987127663	-0.2390865833853468	0.811041	0.811041	chr10	16341932	0.0909571906425044	chr10:16341932:A:G
chr10:16342542	['C', 'T']	19959	10178.039789526432	1410.462193172914	4.276377321306424e-05	0.0116993394086969	0.0036552297287208	0.997084	0.997084	chr10	16342542	0.0012682527216794	chr10:16342542:C:T
chr10:16343337	['T', 'G']	19959	19810.762332513685	2639.4243357326645	-0.0026741604011376	0.0101254349938105	-0.2641032610225965	0.791703	0.791703	chr10	16343337	0.1014377093851871	chr10:16343337:T:G
chr10:16344615	['T', 'C']	19959	10422.611005312216	1472.3268391350646	0.0036007093934822	0.01159242353778	0.3106088542872336	0.756101	0.756101	chr10	16344615	0.1214201875505373	chr10:16344615:T:C
chr10:16344749	['C', 'T']	19959	35075.75739052009	4735.961308395003	-0.0079850353315657	0.0155455035299131	-0.513655624997974	0.607498	0.607498	chr10	16344749	0.2164551475080758	chr10:16344749:C:T
chr10:16345892	['G', 'A']	19959	29162.844550238035	3894.525982746123	-0.0034941900279483	0.0115017130850262	-0.3037973562822909	0.761285	0.761285	chr10	16345892	0.1184527272556922	chr10:16345892:G:A
chr10:16346676	['T', 'C']	19959	1520.0	167.79678540708488	-0.0248114090968782	0.026429438365188	-0.9387792791525597	0.347855	0.347855	chr10	16346676	0.4586017497971945	chr10:16346676:T:C
chr10:16347316	['A', 'G']	19959	11758.945775283151	1478.0212576035483	-0.0129886740774835	0.0110805377579057	-1.1722061114061326	0.241128	0.241128	chr10	16347316	0.6177523560288647	chr10:16347316:A:G
chr10:16347785	['T', 'C']	19959	38381.9230383806	5233.142446866637	0.0146778472016036	0.0266318219847681	0.551139430490279	0.581544	0.581544	chr10	16347785	0.2354174206874031	chr10:16347785:T:C
chr10:16349483	['T', 'C']	19959	11797.955547759848	1585.475539057364	0.0008606972135455	0.0111325309054255	0.0773137052892471	0.938375	0.938375	chr10	16349483	0.027623571125558	chr10:16349483:T:C
chr10:16349516	['C', 'T']	19959	4824.725195429946	698.3789819043412	0.0091208431192019	0.01567344530413	0.5819296869462729	0.560621	0.560621	chr10	16349516	0.2513306382680198	chr10:16349516:C:T
chr10:16350700	['G', 'C']	19959	18075.71692723993	2241.283046687358	-0.0197603162459093	0.0101892697066461	-1.9393260571972373	0.0524757	0.0524757	chr10	16350700	1.2800417594323714	chr10:16350700:G:C
chr10:16350760	['C', 'A']	19959	16860.602857142858	2110.9532410296124	-0.0165544686876882	0.0102708107669539	-1.6117976529128444	0.107022	0.107022	chr10	16350760	0.9705269373007682	chr10:16350760:C:A
chr10:16350763	['A', 'G']	19959	28659.615546534355	3806.173602993179	-0.0057431070718656	0.0112245932793177	-0.5116539128814418	0.608899	0.608899	chr10	16350763	0.2154547391904085	chr10:16350763:A:G
chr10:16351093	['G', 'A']	19959	13810.767827612128	1828.564186862748	-0.0054268860037194	0.0105495641714861	-0.5144180286032529	0.606965	0.606965	chr10	16351093	0.2168363513384377	chr10:16351093:G:A
chr10:16352148	['C', 'G']	19959	571.0	16.18212502152915	-0.102787444020116	0.0428528049879629	-2.3986164744405505	0.0164663	0.0164663	chr10	16352148	1.7834039764285856	chr10:16352148:C:G
chr10:16352190	['T', 'C']	19959	12060.208498271284	1527.0452929415171	-0.0116570800748792	0.0110531552917629	-1.054638224757988	0.291604	0.291604	chr10	16352190	0.5352065229946223	chr10:16352190:T:C
chr10:16352691	['C', 'T']	19959	2782.139392724722	372.9644760507702	-0.0048970376978423	0.0197888980311557	-0.2474638906184879	0.804552	0.804552	chr10	16352691	0.0944458812315294	chr10:16352691:C:T
chr10:16354057	['G', 'A']	19959	5055.506589166709	689.1572296739125	-0.0042590618088115	0.0151379984620655	-0.2813490713111343	0.778446	0.778446	chr10	16354057	0.1087715086134218	chr10:16354057:G:A
chr10:16354965	['C', 'T']	19959	3087.0	367.6335219503557	-0.0121893885210942	0.0189369823177975	-0.6436816762319246	0.519789	0.519789	chr10	16354965	0.2841729154657287	chr10:16354965:C:T
chr10:16355230	['T', 'C']	19959	16838.843671710594	2380.4324179569294	0.0079467226615692	0.0102764876333239	0.7732917067695483	0.439359	0.439359	chr10	16355230	0.3571804729151527	chr10:16355230:T:C
chr10:16355232	['G', 'A']	19959	33518.0	4529.334574032092	0.0011984173000881	0.0138025514950531	0.0868257800391211	0.930811	0.930811	chr10	16355232	0.0311384930141506	chr10:16355232:G:A
chr10:16356747	['C', 'T']	19959	14619.929992483088	1943.5351380872048	-0.0056082051453136	0.0104791880148659	-0.5351755438835352	0.592534	0.592534	chr10	16356747	0.2272867244929897	chr10:16356747:C:T
chr10:16358073	['A', 'G']	19959	9469.89787020797	1241.7878497642391	0.0012208010158959	0.0120748279180465	0.1011029742354651	0.91947	0.91947	chr10	16358073	0.0364624361344451	chr10:16358073:A:G
chr10:16358241	['C', 'A']	19959	835.041837859505	114.648080659346	-0.0010069232164233	0.0350959601331306	-0.0286905732911628	0.977112	0.977112	chr10	16358241	0.0100556530732773	chr10:16358241:C:A
chr10:16359918	['G', 'A']	19959	1021.5630138359736	96.37812166627684	-0.0371653689736113	0.0320896812410948	-1.158171958592609	0.246808	0.246808	chr10	16359918	0.6076407672500359	chr10:16359918:G:A
chr10:16360350	['G', 'GA']	19959	28137.22925435959	3881.084748342336	0.0117183389099517	0.011055702174303	1.0599361962905265	0.289186	0.289186	chr10	16360350	0.5388227358239762	chr10:16360350:G:GA
chr10:16361547	['C', 'T']	19959	25784.62691729324	3425.209687294231	-0.0096205133972772	0.010671465484526	-0.9015175480094296	0.367324	0.367324	chr10	16361547	0.4349506950496147	chr10:16361547:C:T
chr10:16361745	['A', 'T']	19959	10696.143623152091	1412.861764405461	-0.0075800851537756	0.0114122386109207	-0.6642066830360576	0.506566	0.506566	chr10	16361745	0.2953639628042759	chr10:16361745:A:T
chr10:16364647	['C', 'T']	19959	4189.839689300927	567.793368687098	0.0050617274160817	0.0169197825792192	0.2991603108599357	0.764821	0.764821	chr10	16364647	0.1164401959687365	chr10:16364647:C:T
chr10:16366873	['C', 'T']	19959	4894.735718580878	610.8030063081891	-0.0184503746970866	0.0153812750907889	-1.199534797224684	0.230334	0.230334	chr10	16366873	0.6376419503444412	chr10:16366873:C:T
chr10:16369684	['A', 'G']	19959	13564.679627217156	1900.042085053321	0.0117801927146278	0.010795442887934	1.091219029818072	0.27519	0.27519	chr10	16369684	0.5603673517727407	chr10:16369684:A:G
chr10:16370511	['A', 'G']	19959	13562.038484666266	1892.6774653710968	0.011162375809219	0.0107956866976214	1.0339662609585027	0.301164	0.301164	chr10	16370511	0.5211969432806388	chr10:16370511:A:G
chr10:16370703	['C', 'T']	19959	904.0905947787744	111.90229959117032	-0.026286438126169	0.0341078481610261	-0.7706859137541757	0.440902	0.440902	chr10	16370703	0.3556579311419383	chr10:16370703:C:T
chr10:16373413	['T', 'G']	19959	4997.250375789157	624.59827170674	-0.0187032324142845	0.0152506756233306	-1.2263871369522936	0.220068	0.220068	chr10	16373413	0.6574431034429324	chr10:16373413:T:G
chr10:16373938	['C', 'G']	19959	21019.34695416165	2835.988512896078	8.444860389799307e-06	0.0101767810242665	0.0008298164586289	0.999338	0.999338	chr10	16373938	0.0002875981525151	chr10:16373938:C:G
chr10:16374389	['G', 'A']	19959	866.867593894355	119.8267586703396	0.0011294680622646	0.034534564192995	0.0327054384109987	0.97391	0.97391	chr10	16374389	0.0114811748558065	chr10:16374389:G:A
chr10:16374895	['A', 'G']	19959	12958.947835237524	1807.807412867669	0.0068449734057952	0.0108726316457873	0.6295599472872164	0.52899	0.52899	chr10	16374895	0.2765525377679677	chr10:16374895:A:G
chr10:16374955	['G', 'T']	19959	4824.208529618122	607.7729717581228	-0.0177975120258011	0.015524324524352	-1.146427465999136	0.251632	0.251632	chr10	16374955	0.5992341305569876	chr10:16374955:G:T
chr10:16375070	['A', 'G']	19959	12957.245965721162	1809.7194010289195	0.0070201935673757	0.0108752220949241	0.6455218574940453	0.518596	0.518596	chr10	16375070	0.2851708373249148	chr10:16375070:A:G
chr10:16375282	['G', 'A']	19959	4713.944725632673	595.902849387359	-0.0173454685434711	0.0156760695020428	-1.1064934702675802	0.268526	0.268526	chr10	16375282	0.5710136574137546	chr10:16375282:G:A
chr10:16375568	['A', 'C']	19959	8136.222940469031	1201.577557480083	0.0215313732124137	0.0127264373557693	1.6918618000074308	0.0906879	0.0906879	chr10	16375568	1.0424506546575036	chr10:16375568:A:C
chr10:16376067	['T', 'C']	19959	856.0857844365386	120.41092069555113	0.0020490980776105	0.0347023482707491	0.0590478218252947	0.952915	0.952915	chr10	16376067	0.0209458366935968	chr10:16376067:T:C
chr10:16376631	['T', 'C']	19959	8077.47279031205	1184.8873662930928	0.0200105153190888	0.012777121762607	1.56612073445607	0.117336	0.117336	chr10	16376631	0.9305687210245585	chr10:16376631:T:C
chr10:16377129	['C', 'G']	19959	868.0869870220974	123.23660142789076	-0.005459951606903	0.0347962533698137	-0.1569120545500937	0.875316	0.875316	chr10	16377129	0.0578351329420812	chr10:16377129:C:G
chr10:16377322	['C', 'T']	19959	4216.049338939241	580.6282439948357	0.0093519763263631	0.016947559076596	0.5518184821835452	0.581079	0.581079	chr10	16377322	0.2357648195344124	chr10:16377322:C:T
chr10:16377410	['C', 'T']	19959	8658.448163388193	1297.8965153315469	0.0238979805645225	0.0124130312244122	1.9252332595057973	0.0542144	0.0542144	chr10	16377410	1.2658853442749334	chr10:16377410:C:T
chr10:16377419	['C', 'A']	19959	2717.8728312003736	383.5326689422983	8.426160905208945e-05	0.0202522722565052	0.0041606002519062	0.99668	0.99668	chr10	16377419	0.0014442564744709	chr10:16377419:C:A
chr10:16377876	['A', 'G']	19959	19370.038723123555	2683.1115683624275	0.0112375410078188	0.0110767939347671	1.0145120577306397	0.310351	0.310351	chr10	16377876	0.5081468509108309	chr10:16377876:A:G
chr10:16377916	['A', 'G']	19959	18131.896346427857	2504.4750043304607	0.009125691364745	0.0103195874879263	0.8843077667030602	0.376541	0.376541	chr10	16377916	0.4241877283495813	chr10:16377916:A:G
chr10:16378859	['C', 'A']	19959	22316.70876559916	3056.2421544891413	0.0049470501443264	0.010197760501364	0.485111426539658	0.627603	0.627603	chr10	16378859	0.2023149891126156	chr10:16378859:C:A
chr10:16379597	['T', 'C']	19959	32963.90948729515	4474.99253220171	0.0027917349105523	0.0133432790258556	0.2092240524343938	0.834275	0.834275	chr10	16379597	0.0786907703496822	chr10:16379597:T:C
chr10:16379658	['T', 'G']	19959	13358.700992680237	1843.9007540950824	0.0093323252845767	0.0108295761188925	0.861744280858439	0.388839	0.388839	chr10	16379658	0.4102301824408171	chr10:16379658:T:G
chr10:16380048	['C', 'T']	19959	13899.571249561426	1899.2318650330185	0.0075249991669574	0.0107090659270843	0.7026755851718032	0.482266	0.482266	chr10	16380048	0.3167133549822811	chr10:16380048:C:T
chr10:16381166	['T', 'C']	19959	6894.036229705351	992.5097918709488	0.0158696385093141	0.0136041226493113	1.1665315668201146	0.243414	0.243414	chr10	16381166	0.6136544468623482	chr10:16381166:T:C
chr10:16382818	['A', 'G']	19959	17006.556223692125	2301.5351848481714	0.0067408771954966	0.0103279213217389	0.6526847935322658	0.513967	0.513967	chr10	16382818	0.2890647646194857	chr10:16382818:A:G
chr10:16383018	['A', 'G']	19959	17209.58674082983	2312.379724619381	0.0053362329559611	0.0103110080303935	0.5175277664639233	0.604794	0.604794	chr10	16383018	0.2183925260052244	chr10:16383018:A:G
chr10:16384223	['C', 'T']	19959	6814.341416975649	996.2334895731162	0.0188697723922158	0.0136605712547486	1.3813311347178316	0.167193	0.167193	chr10	16384223	0.7767819094628681	chr10:16384223:C:T
chr10:16384316	['T', 'A']	19959	4373.657396271799	553.2020271616493	-0.0184022815904034	0.0161423364343925	-1.1400011184995424	0.2543	0.2543	chr10	16384316	0.5946536398242911	chr10:16384316:T:A
chr10:16384958	['C', 'T']	19959	575.0288105020543	116.0063842587896	0.064189370172316	0.0425560921793734	1.5083473807171623	0.131481	0.131481	chr10	16384958	0.8811370014809643	chr10:16384958:C:T
chr10:16385045	['T', 'G']	19959	21535.473913697184	2811.967915026552	-0.0129255184884411	0.0102141237463358	-1.2654554428203315	0.205723	0.205723	chr10	16385045	0.6867171511118562	chr10:16385045:T:G
chr10:16385108	['G', 'T']	19959	22505.51034828364	3005.0436843658194	-0.0024577374076004	0.0102053109656604	-0.2408292521286618	0.80969	0.80969	chr10	16385108	0.0916812244037486	chr10:16385108:G:T
chr10:16385376	['C', 'A']	19959	4404.103287561391	559.445071983798	-0.0175367080587677	0.0160870501903369	-1.0901133427992624	0.275676	0.275676	chr10	16385376	0.5596010413706934	chr10:16385376:C:A
chr10:16385662	['G', 'A']	19959	20480.182788692862	2685.7021490171555	-0.0089848161083892	0.0101660674520663	-0.8838044947816086	0.376812	0.376812	chr10	16385662	0.4238752750649395	chr10:16385662:G:A
chr10:16385773	['T', 'C']	19959	8120.441136671177	1194.7339990263151	0.0202714916989589	0.0127206843153589	1.593584998763251	0.111045	0.111045	chr10	16385773	0.9545009915621168	chr10:16385773:T:C
chr10:16385847	['T', 'C']	19959	23748.56960312688	3144.0432521367056	-0.0098759086502641	0.0103930252394043	-0.950243882100896	0.342	0.342	chr10	16385847	0.4659738939438649	chr10:16385847:T:C
chr10:16385928	['T', 'G']	19959	21052.273879923825	2754.848297103797	-0.0101780425421312	0.0101968108505596	-0.998159394274984	0.318214	0.318214	chr10	16385928	0.4972807172444482	chr10:16385928:T:G
chr10:16386290	['C', 'T']	19959	17006.964665196472	2168.88695844801	-0.0135937273840582	0.0102283463449225	-1.3290249396772096	0.183855	0.183855	chr10	16386290	0.7355245548466158	chr10:16386290:C:T
chr10:16386349	['G', 'A']	19959	20739.23455119531	2709.759880876169	-0.0101322756234489	0.0101688774201036	-0.996400605972258	0.319068	0.319068	chr10	16386349	0.4961167499283902	chr10:16386349:G:A
chr10:16386405	['C', 'T']	19959	20747.15795539965	2711.158456328194	-0.0100821226733327	0.0101701673233914	-0.9913428513751033	0.32153	0.32153	chr10	16386405	0.4927784994843386	chr10:16386405:C:T
chr10:16386456	['G', 'A']	19959	9208.845552493109	1103.8811387750793	-0.0229879796798755	0.0119685054865	-1.920705948274411	0.054783	0.054783	chr10	16386456	1.2613541888076667	chr10:16386456:G:A
chr10:16386487	['G', 'A']	19959	20642.205382649227	2715.0673044824166	-0.008526617590542	0.0101666245020454	-0.838687175751062	0.401655	0.401655	chr10	16386487	0.3961468223545198	chr10:16386487:G:A
chr10:16386518	['T', 'C']	19959	20751.277866880515	2717.513685779123	-0.0094997578948071	0.0101732571549212	-0.9337970868269784	0.35042	0.35042	chr10	16386518	0.4554111147135387	chr10:16386518:T:C
chr10:16386699	['C', 'G']	19959	16218.06284454245	2086.397709663515	-0.011688108810226	0.0102875705521522	-1.1361388727274115	0.255912	0.255912	chr10	16386699	0.5919093490811866	chr10:16386699:C:G
chr10:16387073	['G', 'A']	19959	3869.19385709991	598.7945227919555	0.0243729996439305	0.0171518727374012	1.4210109891255711	0.155329	0.155329	chr10	16387073	0.8087474537099564	chr10:16387073:G:A
chr10:16387520	['T', 'C']	19959	17892.65411611351	2301.5256376299067	-0.013961774859507	0.0101873530411317	-1.3705007378399408	0.170546	0.170546	chr10	16387520	0.7681584621158594	chr10:16387520:T:C
chr10:16387613	['G', 'A']	19959	16784.727682822915	2119.437131810767	-0.0163406066592823	0.0102478739845281	-1.5945362602968065	0.110832	0.110832	chr10	16387613	0.9553348297072364	chr10:16387613:G:A
chr10:16387958	['T', 'C']	19959	17891.789241268565	2294.681330917924	-0.0146390389644042	0.010197388353228	-1.4355674666219955	0.151141	0.151141	chr10	16387958	0.820617708669486	chr10:16387958:T:C
chr10:16387996	['T', 'C']	19959	17895.07047838965	2298.389377575005	-0.0142106196184822	0.0102018548985862	-1.3929446909161112	0.163652	0.163652	chr10	16387996	0.7860786827870416	chr10:16387996:T:C
chr10:16388309	['G', 'A']	19959	4806.204019244262	591.7900159777389	-0.0183004934175667	0.0154971707237202	-1.180892547667148	0.237659	0.237659	chr10	16388309	0.6240457345931776	chr10:16388309:G:A
chr10:16388484	['C', 'A']	19959	18163.920739960897	2356.3072520705	-0.0128996379685892	0.0101664973042376	-1.2688379864333696	0.204514	0.204514	chr10	16388484	0.6892769570227295	chr10:16388484:C:A
chr10:16388696	['T', 'TTC']	19959	25893.78409261765	3440.5465036372925	-0.0053774375701881	0.0105962918037469	-0.5074829638314211	0.611822	0.611822	chr10	16388696	0.2133749106353888	chr10:16388696:T:TTC
chr10:16388705	['T', 'C']	19959	33297.67321473315	4500.282992312991	0.0012464974951958	0.0136017599300213	0.0916423684588473	0.926983	0.926983	chr10	16388705	0.0329282303365068	chr10:16388705:T:C
chr10:16388728	['A', 'G']	19959	13141.267304896995	1722.7362262557822	-0.0059312617367912	0.0108257435937513	-0.5478849268344794	0.583777	0.583777	chr10	16388728	0.2337530196081159	chr10:16388728:A:G
chr10:16388991	['C', 'T']	19959	18117.92664790998	2325.8152582364	-0.0146964804160132	0.0101959332886708	-1.441406097894261	0.149486	0.149486	chr10	16388991	0.825399478961307	chr10:16388991:C:T
chr10:16389033	['C', 'CT']	19959	18156.27742970277	2351.0496476577955	-0.0132426266267065	0.0101704353933609	-1.3020707683125354	0.192907	0.192907	chr10	16389033	0.7146520128630339	chr10:16389033:C:CT
chr10:16389276	['T', 'C']	19959	8047.41918508495	1155.2655451307417	0.0167136187324501	0.0127603504635457	1.3098087533095777	0.190276	0.190276	chr10	16389276	0.720615986935692	chr10:16389276:T:C
chr10:16389422	['T', 'C']	19959	17771.56161363067	2274.6669557381488	-0.015425006162898	0.010194938492411	-1.5130062995848563	0.130294	0.130294	chr10	16389422	0.8850755829588497	chr10:16389422:T:C
chr10:16389437	['A', 'T']	19959	17771.78082878188	2274.8605322310414	-0.01541251916674	0.0101949391073023	-1.511781385305234	0.130605	0.130605	chr10	16389437	0.884040196484809	chr10:16389437:A:T
chr10:16389486	['G', 'A']	19959	17770.122650493708	2274.0738250453824	-0.0154278315447631	0.010196812272854	-1.513005352254562	0.130294	0.130294	chr10	16389486	0.8850755829588497	chr10:16389486:G:A
chr10:16389568	['C', 'T']	19959	17772.671377029463	2275.8002678788826	-0.015268093551629	0.0101955945005282	-1.4975187126987064	0.134274	0.134274	chr10	16389568	0.8720080733304116	chr10:16389568:C:T
chr10:16389602	['T', 'C']	19959	17869.79064989728	2292.695663445075	-0.0148736966790286	0.0101907223431389	-1.4595331104318143	0.144434	0.144434	chr10	16389602	0.8403305610996443	chr10:16389602:T:C
chr10:16389726	['T', 'C']	19959	14381.60278640874	1875.532700610225	-0.0123120528439302	0.0105830910899538	-1.1633702043458454	0.244693	0.244693	chr10	16389726	0.6113784544522846	chr10:16389726:T:C
chr10:16389931	['A', 'G']	19959	17879.01995987963	2290.815589262518	-0.0151472073482543	0.010198383902378	-1.4852556535670691	0.137492	0.137492	chr10	16389931	0.8617225706114009	chr10:16389931:A:G
chr10:16390357	['A', 'G']	19959	19064.64152172824	2495.2874873857245	-0.0103957545969522	0.0101630768172781	-1.0228944230037245	0.30637	0.30637	chr10	16390357	0.5137537634269446	chr10:16390357:A:G
chr10:16390846	['C', 'G']	19959	27180.532728548525	3653.217125965198	-0.0009787811745113	0.0108158011844281	-0.0904954850612942	0.927894	0.927894	chr10	16390846	0.0325016335273107	chr10:16390846:C:G
chr10:16390911	['A', 'G']	19959	19062.910206944933	2492.6772233545826	-0.0105366096664147	0.0101598812111797	-1.0370800058981475	0.299711	0.299711	chr10	16390911	0.5232973172758011	chr10:16390911:A:G
chr10:16391048	['T', 'G']	19959	19058.819594086694	2494.1704728548025	-0.0103082717831218	0.0101613839819173	-1.0144554916402928	0.310378	0.310378	chr10	16391048	0.5081090696857914	chr10:16391048:T:G
chr10:16391072	['C', 'T']	19959	3675.368291827429	534.4652931191861	0.0038195997470151	0.0174439822433251	0.2189637488582439	0.826681	0.826681	chr10	16391072	0.0826620438527903	chr10:16391072:C:T
chr10:16391584	['A', 'G']	19959	18954.849067949486	2483.581218598485	-0.0098228156129772	0.010156946864975	-0.9671031800756904	0.333504	0.333504	chr10	16391584	0.4768989528493517	chr10:16391584:A:G
chr10:16391587	['G', 'A']	19959	18954.949694358154	2483.627685276301	-0.0098188728680324	0.0101569434393279	-0.9667153240229324	0.333698	0.333698	chr10	16391587	0.4766463962567048	chr10:16391587:G:A
chr10:16391770	['A', 'G']	19959	18958.649157979147	2483.5377819546547	-0.0099127720707283	0.010155664550379	-0.97608305409796	0.329035	0.329035	chr10	16391770	0.4827579029667521	chr10:16391770:A:G
chr10:16391960	['TC', 'T']	19959	15554.074759288227	2075.401051409409	-0.0072303418431928	0.0104739303624592	-0.6903179220197846	0.490002	0.490002	chr10	16391960	0.3098021473445655	chr10:16391960:TC:T
chr10:16391974	['G', 'A']	19959	18958.79954898522	2484.1299569831504	-0.0098284669617611	0.0101557348179371	-0.9677750687623335	0.333168	0.333168	chr10	16391974	0.4773367182220533	chr10:16391974:G:A
chr10:16391979	['T', 'TG']	19959	18960.7499248271	2483.933122533136	-0.0098698261908018	0.0101568119088026	-0.9717445079639544	0.331189	0.331189	chr10	16391979	0.479924096158398	chr10:16391979:T:TG
chr10:16392081	['C', 'T']	19959	18958.54887218045	2479.868532405021	-0.0102409719809483	0.0101585651754243	-1.0081120516628994	0.313413	0.313413	chr10	16392081	0.5038829934731339	chr10:16392081:C:T
chr10:16392082	['G', 'A']	19959	4233.2725905878815	581.6575598553552	0.01128857157521	0.0168829073918782	0.6686390746087097	0.503733	0.503733	chr10	16392082	0.2977995971898355	chr10:16392082:G:A
chr10:16392109	['C', 'T']	19959	6685.349541330392	954.5036334674012	0.0163775028331298	0.0137821260980848	1.1883146850184232	0.234724	0.234724	chr10	16392109	0.6294425024990643	chr10:16392109:C:T
chr10:16392114	['G', 'A']	19959	18957.69899263269	2481.784974421458	-0.009971918519849	0.0101560790596319	-0.9818669647310184	0.326177	0.326177	chr10	16392114	0.4865466659973033	chr10:16392114:G:A
chr10:16392153	['A', 'G']	19959	18998.47062362141	2469.2673057964043	-0.0118894470418221	0.0101611494938839	-1.1700887826695625	0.241979	0.241979	chr10	16392153	0.6162223223660701	chr10:16392153:A:G
chr10:16392385	['A', 'G']	19959	19054.773479001706	2494.801130237709	-0.0102390723487761	0.0101596323800005	-1.0078191774863856	0.313554	0.313554	chr10	16392385	0.5036876545701909	chr10:16392385:A:G
chr10:16392701	['C', 'T']	19959	19054.72816117877	2491.159190291007	-0.0104357829974705	0.0101618283080195	-1.026959192888037	0.304452	0.304452	chr10	16392701	0.516481168641448	chr10:16392701:C:T
chr10:16393086	['C', 'T']	19959	18953.697789806047	2478.423336852236	-0.010360978827784	0.0101572741852534	-1.0200550500867995	0.307715	0.307715	chr10	16393086	0.5118513329418534	chr10:16393086:C:T
chr10:16393254	['G', 'A']	19959	18950.949493937267	2479.907299580256	-0.0101140563890829	0.010153569397003	-0.996108461332642	0.31921	0.31921	chr10	16393254	0.4959235118175742	chr10:16393254:G:A
chr10:16393552	['T', 'C']	19959	19062.910206944933	2492.705505984141	-0.0105022430304515	0.0101593543508672	-1.0337510306011697	0.301265	0.301265	chr10	16393552	0.5210513203339241	chr10:16393552:T:C
chr10:16393572	['T', 'G']	19959	18964.850571256764	2487.4757616024644	-0.0095468692325362	0.0101536738337195	-0.940237926575088	0.347107	0.347107	chr10	16393572	0.4595366279571702	chr10:16393572:T:G
chr10:16393728	['C', 'T']	19959	6749.676354161447	957.8907524579784	0.0147357811750957	0.013730034041218	1.0732516125494267	0.283171	0.283171	chr10	16393728	0.5479512255051032	chr10:16393728:C:T
chr10:16394029	['T', 'C']	19959	18641.73600601353	2443.899199684554	-0.0095090302796151	0.0101749333580157	-0.934554551369516	0.350029	0.350029	chr10	16394029	0.4558959727404952	chr10:16394029:T:C
chr10:16394613	['G', 'A']	19959	18486.746013438973	2417.9117948561566	-0.0096958649037966	0.0101852222024298	-0.9519541852983344	0.341132	0.341132	chr10	16394613	0.4670775395443051	chr10:16394613:G:A
chr10:16394928	['C', 'T']	19959	6901.074575251841	985.2605730040676	0.0154886664237958	0.0136174164226417	1.1374159343502788	0.255378	0.255378	chr10	16394928	0.5928165185453287	chr10:16394928:C:T
chr10:16395945	['TG', 'T']	19959	25670.00295709704	3442.040577970185	-0.0018876938429438	0.0105394137130553	-0.1791080504416947	0.857855	0.857855	chr10	16395945	0.0665861131088648	chr10:16395945:TG:T
chr10:16396240	['A', 'G']	19959	33446.02720986169	4531.607448524085	0.0039220822675382	0.0137304839751671	0.2856477801242598	0.775151	0.775151	chr10	16396240	0.1106136883595152	chr10:16396240:A:G
chr10:16396525	['A', 'G']	19959	15468.65012780033	2125.991545327236	0.0011227627199876	0.0103480778848222	0.1084996394967659	0.9136	0.9136	chr10	16396525	0.0392439090982271	chr10:16396525:A:G
chr10:16396798	['C', 'T']	19959	10023.01308073974	1256.1573917038495	-0.0157270330582505	0.0116368841318913	-1.3514814515640017	0.176557	0.176557	chr10	16396798	0.7531150591764577	chr10:16396798:C:T
chr10:16396801	['T', 'C']	19959	10023.51984962406	1255.2595535580242	-0.0158986859931557	0.0116374098538005	-1.3661704960888326	0.171901	0.171901	chr10	16396801	0.7647215968835195	chr10:16396801:T:C
chr10:16396817	['C', 'T']	19959	9930.472979747345	1260.631597781712	-0.0138013837965716	0.0116751207536356	-1.1821191478703863	0.237173	0.237173	chr10	16396817	0.6249347529908811	chr10:16396817:C:T
chr10:16396938	['A', 'G']	19959	10065.008568422109	1269.3397905055226	-0.01488886757254	0.0116180077435327	-1.2815336244570883	0.200021	0.200021	chr10	16396938	0.6989244058092997	chr10:16396938:A:G
chr10:16397522	['C', 'T']	19959	675.0	91.44727918628584	-0.003642745916634	0.038841674906087	-0.0937844705575034	0.925281	0.925281	chr10	16397522	0.0337263556752644	chr10:16397522:C:T
chr10:16397848	['C', 'T']	19959	16487.478202044498	2171.7286497464343	-0.0070519428118338	0.0102454562347243	-0.6882995398421677	0.491272	0.491272	chr10	16397848	0.3086779877317011	chr10:16397848:C:T
chr10:16398328	['A', 'G']	19959	15298.832564899269	1985.212511564879	-0.0100540196107916	0.0103534526127828	-0.9710789228298988	0.331521	0.331521	chr10	16398328	0.4794889562629559	chr10:16398328:A:G
chr10:16399599	['G', 'T']	19959	5129.027912803809	681.6332841384561	-0.0088878766932358	0.0150155141727199	-0.5919129102740462	0.553916	0.553916	chr10	16399599	0.2565560899691281	chr10:16399599:G:T
chr10:16399646	['C', 'T']	19959	7747.493533834585	1043.2907551904823	-0.0037231748664056	0.0126795090867541	-0.2936371464329866	0.769038	0.769038	chr10	16399646	0.1140522001432053	chr10:16399646:C:T
chr10:16399701	['A', 'G']	19959	10978.402290191354	1425.603942157279	-0.0085104679120809	0.0113216083094767	-0.7517013201169734	0.45224	0.45224	chr10	16399701	0.3446310275479377	chr10:16399701:A:G
chr10:16400368	['A', 'G']	19959	15702.93379773479	2150.458531421827	-0.000219899936449	0.0103211850769008	-0.0213056867802169	0.983002	0.983002	chr10	16400368	0.0074455985584236	chr10:16400368:A:G
chr10:16400377	['G', 'A']	19959	9346.40484064943	1332.6539820884698	0.0060997355289568	0.0119859571602972	0.5089068355059533	0.610823	0.610823	chr10	16400377	0.2140846183329998	chr10:16400377:G:A
chr10:16400939	['T', 'C']	19959	685.0686475923235	91.18591991405896	-0.0073636258858983	0.038579600084084	-0.1908683830275416	0.848631	0.848631	chr10	16400939	0.0712811077531928	chr10:16400939:T:C
chr10:16401411	['T', 'C']	19959	11273.694527961514	1485.544895142027	-0.0053224361110002	0.0112141339680562	-0.4746185595928633	0.635064	0.635064	chr10	16401411	0.1971825055013303	chr10:16401411:T:C
chr10:16401443	['C', 'G']	19959	1674.426185939224	259.06555409438647	0.0125900354338424	0.02531959632202	0.4972447140831019	0.619022	0.619022	chr10	16401443	0.2082939159090951	chr10:16401443:C:G
chr10:16402694	['C', 'T']	19959	5782.158807316461	695.4987015439798	-0.0196960687801675	0.0143617452051428	-1.3714258607731462	0.170258	0.170258	chr10	16402694	0.7688924725180948	chr10:16402694:C:T
chr10:16403222	['C', 'T']	19959	8027.402194608679	902.5950139018058	-0.0272052878267475	0.0126048849738321	-2.1583130574555884	0.0309154	0.0309154	chr10	16403222	1.5098251299941878	chr10:16403222:C:T
chr10:16403498	['G', 'A']	19959	4859.243461268665	553.4625470898173	-0.0194710466118317	0.0153974234216644	-1.2645652508611007	0.206042	0.206042	chr10	16403498	0.6860442431792076	chr10:16403498:G:A
chr10:16403596	['A', 'T']	19959	11072.664311485269	1391.6986674516145	-0.0096312497240607	0.011231665554331	-0.8575085927791681	0.391174	0.391174	chr10	16403596	0.4076300189963484	chr10:16403596:A:T
chr10:16403704	['T', 'C']	19959	8374.839204289223	1020.9096957276518	-0.0138308283099802	0.0123999090151215	-1.115397564055817	0.264694	0.264694	chr10	16403704	0.577255903037241	chr10:16403704:T:C
chr10:16405005	['C', 'T']	19959	32048.81719783524	4274.91688799188	-0.0103637119457969	0.0126304279255627	-0.8205352983189003	0.411921	0.411921	chr10	16405005	0.3851860668645595	chr10:16405005:C:T
chr10:16405487	['T', 'C']	19959	7105.780094216699	975.0609107158266	0.0057052067774458	0.0131714977253916	0.4331479150201346	0.664912	0.664912	chr10	16405487	0.1772358290477746	chr10:16405487:T:C
chr10:16405938	['G', 'A']	19959	4407.662507516537	645.1443594063476	0.0096557032199981	0.0161349159646436	0.5984352965430147	0.549556	0.549556	chr10	16405938	0.2599880461853312	chr10:16405938:G:A
chr10:16407110	['T', 'C']	19959	8766.756953144577	1292.9360104874374	0.0103049426317432	0.0122265743233827	0.8428315535640698	0.399333	0.399333	chr10	16407110	0.3986647991827832	chr10:16407110:T:C
chr10:16408419	['A', 'G']	19959	8312.08228926531	1251.6805756759434	0.0218472233642158	0.0124646940670993	1.752728406057051	0.079664	0.079664	chr10	16408419	1.0987378910686156	chr10:16408419:A:G
chr10:16409258	['T', 'C']	19959	8857.331328923632	1196.54528686721	-0.0041401685229046	0.0121819376112226	-0.3398612482705989	0.733965	0.733965	chr10	16409258	0.134324649442626	chr10:16409258:T:C
chr10:16411095	['C', 'T']	19959	23181.13006214916	3120.055292862066	-0.0056992513883846	0.0103602962606486	-0.5501050592570444	0.582253	0.582253	chr10	16411095	0.2348882651288948	chr10:16411095:C:T
chr10:16411289	['C', 'T']	19959	30987.657696933253	4327.759153621994	0.015378822750152	0.0121131251896407	1.2695999182196358	0.204242	0.204242	chr10	16411289	0.6898549454388675	chr10:16411289:C:T
chr10:16411629	['C', 'T']	19959	463.0231987173064	19.839577320046647	-0.0752618656692474	0.0473334652815308	-1.590034983105582	0.111843	0.111843	chr10	16411629	0.9513911922245408	chr10:16411629:C:T
chr10:16411937	['A', 'G']	19959	2659.503671596113	395.63854838341337	0.0093371464827716	0.0203576351592818	0.4586557529750463	0.646486	0.646486	chr10	16411937	0.1894408755609735	chr10:16411937:A:G
chr10:16414504	['C', 'T']	19959	28761.581396528843	3991.6514847030207	0.0103210707022222	0.0114298546554771	0.9029922963435424	0.366541	0.366541	chr10	16414504	0.4358774396371556	chr10:16414504:C:T
chr10:16415861	['C', 'CT']	19959	18529.78517739026	2444.2862786707324	-0.0096611457241529	0.0102063300918156	-0.9465837021967533	0.343862	0.343862	chr10	16415861	0.4636158151700131	chr10:16415861:C:CT
chr10:16416637	['G', 'T']	19959	16614.497294046905	2199.673739448825	-0.0070800513653353	0.010319347553852	-0.6860948648533994	0.492661	0.492661	chr10	16416637	0.3074518159576433	chr10:16416637:G:T
chr10:16416963	['TG', 'T']	19959	17564.321286755465	2326.6970541399733	-0.008042626118492	0.0102652007064798	-0.7834845463289549	0.433352	0.433352	chr10	16416963	0.3631591947457674	chr10:16416963:TG:T
chr10:16418555	['G', 'A']	19959	7017.461156776262	1048.3516305487117	0.0157334755533249	0.0132386972019576	1.188445910750065	0.234672	0.234672	chr10	16418555	0.6295387253605772	chr10:16418555:G:A
chr10:16418644	['C', 'T']	19959	1282.1284762238813	192.73780923737564	0.0209864057375187	0.028859068323758	0.7272031620037366	0.46711	0.46711	chr10	16418644	0.3305808351349719	chr10:16418644:C:T
chr10:16419494	['C', 'A']	19959	1310.0	190.38392595278023	0.0147360085713893	0.0285586196859999	0.5159916247147341	0.605866	0.605866	chr10	16419494	0.2176234185658511	chr10:16419494:C:A
chr10:16419511	['T', 'A']	19959	900.0	83.595629811031	-0.0488142030372763	0.0339190363862462	-1.439138850567992	0.150127	0.150127	chr10	16419511	0.8235411938559611	chr10:16419511:T:A
chr10:16419826	['A', 'G']	19959	7720.575970313913	997.6991699354048	-0.0119401410510721	0.0127812090924596	-0.9341949548510468	0.350215	0.350215	chr10	16419826	0.4556652566600038	chr10:16419826:A:G
chr10:16420142	['G', 'A']	19959	15394.399107858862	2129.833662382026	0.0009610422028561	0.0103791284442965	0.0925937286559254	0.926227	0.926227	chr10	16420142	0.0332825632470045	chr10:16420142:G:A
chr10:16420410	['C', 'T']	19959	434.3481923481922	78.57255406340326	0.0351709251687817	0.0488547599188507	0.7199078498635904	0.47159	0.47159	chr10	16420410	0.3264354126330648	chr10:16420410:C:T
chr10:16420731	['C', 'G']	19959	5528.175513961321	890.7543110948775	0.030232506825768	0.0147539658294326	2.049110535789449	0.0404644	0.0404644	chr10	16420731	1.3929268948765452	chr10:16420731:C:G
chr10:16420965	['A', 'T']	19959	1276.5756390977444	179.2266870011339	0.0110814731090829	0.0289277325974605	0.3830743758346207	0.701669	0.701669	chr10	16420965	0.1538677103406981	chr10:16420965:A:T
chr10:16421311	['G', 'A']	19959	5181.0	652.8533386036278	-0.0188018494187644	0.0150395759909915	-1.2501582112438878	0.211256	0.211256	chr10	16421311	0.6751909475622362	chr10:16421311:G:A
chr10:16422004	['G', 'A']	19959	1324.1326852733378	181.97461369498183	0.0052357717664859	0.0284195022670715	0.1842316490022561	0.853834	0.853834	chr10	16422004	0.0686265554135587	chr10:16422004:G:A
chr10:16422461	['C', 'T']	19959	491.0246016634933	21.850519418344646	-0.0759087401080319	0.0459008928595928	-1.6537530182741913	0.0981934	0.0981934	chr10	16422461	1.0079177020288144	chr10:16422461:C:T
chr10:16422963	['G', 'A']	19959	5193.520418900636	654.785791379988	-0.0186561189752065	0.0150136029571299	-1.242614383001697	0.214025	0.214025	chr10	16422963	0.6695354942774201	chr10:16422963:G:A
chr10:16423316	['C', 'T']	19959	8079.404800080169	1112.5071501277234	0.0056609514483574	0.0125739009633739	0.4502144135576519	0.652561	0.652561	chr10	16423316	0.1853788851771885	chr10:16423316:C:T
chr10:16424219	['A', 'C']	19959	14675.735294117649	2093.521917387942	0.0082697594157593	0.0104637003082869	0.7903283897771761	0.429345	0.429345	chr10	16424219	0.3671935903757259	chr10:16424219:A:C
chr10:16424243	['G', 'C']	19959	13421.017288033672	1870.841724578573	0.0033599795674354	0.0106814509287738	0.3145620936556778	0.753097	0.753097	chr10	16424243	0.123149082429251	chr10:16424243:G:C
chr10:16424290	['C', 'T']	19959	10516.107541969432	1494.0456870869198	0.011004938448605	0.0114230278132734	0.9633994268855264	0.335359	0.335359	chr10	16424290	0.4744900340441031	chr10:16424290:C:T
chr10:16424396	['T', 'C']	19959	26293.90437528192	3691.236378890954	0.0128009270958889	0.0106030760815697	1.207284282165953	0.227337	0.227337	chr10	16424396	0.6433298753699647	chr10:16424396:T:C
chr10:16424979	['C', 'T']	19959	11777.360310699072	1626.741867591993	-0.0012413873879585	0.011114858586661	-0.1116871958630549	0.911073	0.911073	chr10	16424979	0.0404468236559601	chr10:16424979:C:T
chr10:16425001	['T', 'C']	19959	1642.4114463265512	190.7506100806424	-0.0154328446151836	0.0253799540190256	-0.6080722054742355	0.543147	0.543147	chr10	16425001	0.2650826148883194	chr10:16425001:T:C
chr10:16425952	['C', 'A']	19959	1430.2866449511405	165.11147915451895	-0.0159001148878602	0.0271226433293735	-0.5862302834857026	0.557727	0.557727	chr10	16425952	0.2535783304641937	chr10:16425952:C:A
chr10:16426372	['C', 'A']	19959	1049.0525603767912	157.94206238347192	0.0224086962900323	0.0318748846083741	0.7030204678496362	0.482051	0.482051	chr10	16426372	0.3169070118713671	chr10:16426372:C:A
chr10:16426467	['C', 'T']	19959	7346.104179194227	1034.7542461415396	0.0060258203025286	0.0130373335378016	0.4621972955633001	0.643945	0.643945	chr10	16426467	0.1911512245913491	chr10:16426467:C:T
chr10:16426658	['T', 'G']	19959	18760.69980956199	2523.287266710291	-0.0060502542989321	0.0100987385990547	-0.5991099026464981	0.549106	0.549106	chr10	16426658	0.2603438107931638	chr10:16426658:T:G
chr10:16426843	['C', 'T']	19959	14181.84219493861	1932.919769897462	-0.004181903957117	0.0105996501458466	-0.3945322628177213	0.693192	0.693192	chr10	16426843	0.1591464580410744	chr10:16426843:C:T
chr10:16427056	['C', 'T']	19959	16218.250313204711	2182.493701029797	-0.0047945927359591	0.0102930244712618	-0.4658099035269597	0.641357	0.641357	chr10	16427056	0.1929001608539962	chr10:16427056:C:T
chr10:16427057	['C', 'T']	19959	16218.06284454245	2182.2961451418846	-0.0048178068970564	0.0102930497313519	-0.4680640842899732	0.639744	0.639744	chr10	16427057	0.1939937785617004	chr10:16427057:C:T
chr10:16427113	['G', 'A']	19959	17167.72029864208	2323.595679285416	-0.0036121318772789	0.0102142354477534	-0.3536370290028338	0.723615	0.723615	chr10	16427113	0.1404924391177675	chr10:16427113:G:A
chr10:16427298	['T', 'C']	19959	8513.118363663707	1185.276189762185	0.0034324865296884	0.0123276480492718	0.2784380699359074	0.780679	0.780679	chr10	16427298	0.1075275028522763	chr10:16427298:T:C
chr10:16427651	['A', 'G']	19959	19481.95219722404	2643.559231549565	-0.0031704807174054	0.0100605706212935	-0.3151392537014814	0.752659	0.752659	chr10	16427651	0.1234017408791443	chr10:16427651:A:G
chr10:16428432	['A', 'G']	19959	2501.127819548872	378.3140461443768	0.0208222725623878	0.0208929940308652	0.996615063002798	0.318963	0.318963	chr10	16428432	0.4962596925785483	chr10:16428432:A:G
chr10:16428486	['G', 'A']	19959	1183.4150461106656	168.2963791671789	0.008025892680246	0.0300973888615033	0.2666640856181275	0.789731	0.789731	chr10	16428486	0.102520813912104	chr10:16428486:G:A
chr10:16428650	['G', 'A']	19959	1177.058973845075	166.57730478846082	0.0077171790101115	0.030168522446453	0.2558023523959108	0.798106	0.798106	chr10	16428650	0.0979394242409049	chr10:16428650:G:A
chr10:16428951	['T', 'A']	19959	3233.4580451127813	447.75938738935474	0.0011842541928823	0.0185768842605069	0.0637488061116889	0.949171	0.949171	chr10	16428951	0.0226555392414385	chr10:16428951:T:A
chr10:16429210	['T', 'C']	19959	16237.067605492635	2185.204134057875	-0.0046183561508634	0.0102852638844772	-0.4490265104265926	0.653417	0.653417	chr10	16429210	0.1848095706408853	chr10:16429210:T:C
chr10:16429484	['C', 'T']	19959	1094.0	172.30306448799146	0.0282304072689408	0.0312511854263367	0.903338765676063	0.366357	0.366357	chr10	16429484	0.4360955059611164	chr10:16429484:C:T
chr10:16429781	['A', 'T']	19959	16244.883476169	2193.0829776007163	-0.0040544498033964	0.0102824956413829	-0.394306007490915	0.693359	0.693359	chr10	16429781	0.1590418428068298	chr10:16429781:A:T
chr10:16429909	['T', 'A']	19959	1185.653448967315	169.0058781707055	0.007908184927709	0.0300736256329916	0.2629608090563422	0.792584	0.792584	chr10	16429909	0.100954699074561	chr10:16429909:T:A
chr10:16430205	['C', 'G']	19959	18626.19701986756	2569.41676124112	-2.0182393715759824e-05	0.010115298129408	-0.0019952346888406	0.998408	0.998408	chr10	16430205	0.0006919477518599	chr10:16430205:C:G
chr10:16430225	['AAT', 'A']	19959	474.27924928106455	87.8122227177359	0.048236460890006	0.0466707341579883	1.0335483630216191	0.30136	0.30136	chr10	16430225	0.5209143928047888	chr10:16430225:AAT:A
chr10:16430458	['A', 'G']	19959	1177.8852286401927	166.58961850957914	0.0072539153122769	0.0301669593554881	0.2404589480430111	0.809977	0.809977	chr10	16430458	0.0915273131150569	chr10:16430458:A:G
chr10:16430530	['T', 'A']	19959	1182.177690920024	167.65228379645848	0.0073788714008219	0.0301113177888492	0.2450530877647104	0.806418	0.806418	chr10	16430530	0.0934397869334843	chr10:16430530:T:A
chr10:16430959	['G', 'C']	19959	2052.514182620026	262.98043724179433	0.0017240358629545	0.0228121419979783	0.0755753608366673	0.939758	0.939758	chr10	16430959	0.0269839685233631	chr10:16430959:G:C
chr10:16430960	['C', 'T']	19959	2052.411325482335	262.72294461459927	0.0015720608006269	0.0228120913681395	0.0689134886958503	0.945059	0.945059	chr10	16430960	0.0245410776552	chr10:16430960:C:T
chr10:16431062	['T', 'C']	19959	1779.5349571493005	247.53539773072444	0.0084244136893392	0.0246471845047427	0.3418002444749103	0.732505	0.732505	chr10	16431062	0.1351894065165172	chr10:16431062:T:C
chr10:16431150	['G', 'A']	19959	1781.3570032573289	246.68986329480987	0.0073804340729324	0.0246365740077558	0.2995722567029401	0.764507	0.764507	chr10	16431150	0.1166185337343876	chr10:16431150:G:A
chr10:16431684	['A', 'G']	19959	17331.683643290387	2384.148017826786	-0.0001714538288	0.0101995718995198	-0.0168099044243378	0.986588	0.986588	chr10	16431684	0.0058641712228305	chr10:16431684:A:G
chr10:16431786	['C', 'T']	19959	1068.5254461335142	162.8526625606305	0.0243190682926244	0.0318617592877948	0.7632682198418423	0.445312	0.445312	chr10	16431786	0.3513356016045427	chr10:16431786:C:T
chr10:16431811	['G', 'A']	19959	1856.17887667888	260.1183061848749	0.0090469280800957	0.0243285700155364	0.3718643584196799	0.709998	0.709998	chr10	16431811	0.1487428746473855	chr10:16431811:G:A
chr10:16431985	['C', 'T']	19959	1627.8155797283073	220.94086859931744	0.0053436375042646	0.0257855853338677	0.2072335157443987	0.83583	0.83583	chr10	16431985	0.077882045012642	chr10:16431985:C:T
chr10:16432034	['C', 'G']	19959	1781.7141496666832	248.9147861740512	0.0089876743888937	0.0246360450623654	0.3648180690586384	0.715251	0.715251	chr10	16432034	0.1455415263305595	chr10:16432034:C:G
chr10:16432376	['C', 'T']	19959	1755.3517915309446	239.61085143585763	0.00630296768929	0.0247899752692415	0.2542546985559328	0.799301	0.799301	chr10	16432376	0.0972896436869348	chr10:16432376:C:T
chr10:16432510	['C', 'T']	19959	2062.1033169656275	262.4297840182347	0.0010661337660642	0.0227655971215565	0.0468309159813245	0.962648	0.962648	chr10	16432510	0.0165324871263489	chr10:16432510:C:T
chr10:16432748	['G', 'A']	19959	1786.0	251.32165155664745	0.0101221575943479	0.024606691239979	0.4113579308827291	0.680815	0.680815	chr10	16432748	0.1669708842609188	chr10:16432748:G:A
chr10:16432966	['G', 'A']	19959	2451.4913054372337	294.00018817389093	-0.0093595558489933	0.0211333825869595	-0.4428801594103886	0.657857	0.657857	chr10	16432966	0.181868499790733	chr10:16432966:G:A
chr10:16433004	['G', 'A']	19959	2450.3683102826217	300.1771978330875	-0.0071579320579583	0.0211368910806382	-0.3386463993522256	0.73488	0.73488	chr10	16433004	0.1337835719261517	chr10:16433004:G:A
chr10:16433351	['G', 'T']	19959	2450.982406896898	302.4621368910717	-0.0063807735161323	0.0211372420286766	-0.3018735134638467	0.762752	0.762752	chr10	16433351	0.1176166449273448	chr10:16433351:G:T
chr10:16433536	['A', 'G']	19959	9632.965275341983	1373.843408273605	0.0066709659466449	0.0117741292767873	0.5665782827607206	0.571007	0.571007	chr10	16433536	0.2433585676863075	chr10:16433536:A:G
chr10:16433602	['G', 'A']	19959	2467.247231547828	302.2021286437106	-0.0071900915990112	0.0210784439062972	-0.3411111195387238	0.733024	0.733024	chr10	16433602	0.1348818058541891	chr10:16433602:G:A
chr10:16433767	['C', 'T']	19959	11741.941515485618	1705.1278320043775	0.0122062510375802	0.01102108650107	1.1075360887871737	0.268076	0.268076	chr10	16433767	0.5717420652939722	chr10:16433767:C:T
chr10:16433890	['C', 'G']	19959	30712.84917293233	4250.200126302342	0.0067604844766468	0.011958908717711	0.5653094806748212	0.57187	0.57187	chr10	16433890	0.2427026857163003	chr10:16433890:C:G
chr10:16434272	['C', 'T']	19959	17871.581658732146	2587.867105940523	0.0152461943864032	0.0101513615661137	1.5018866471367227	0.133142	0.133142	chr10	16434272	0.8756849235564976	chr10:16434272:C:T
chr10:16434763	['G', 'A']	19959	27138.07907396272	3793.470158162241	0.0084039878067973	0.0107958297854346	0.7784476018819586	0.436314	0.436314	chr10	16434763	0.3602008515898491	chr10:16434763:G:A
chr10:16434777	['G', 'A']	19959	9552.478605070648	1372.5176833447165	0.0081493452299285	0.0117922224913726	0.6910779741385241	0.489525	0.489525	chr10	16434777	0.3102251239123232	chr10:16434777:G:A
chr10:16434821	['G', 'C']	19959	30148.552621028368	4228.542893343595	0.0121560828293109	0.011694774680209	1.0394456637016392	0.29861	0.29861	chr10	16434821	0.5248956524981372	chr10:16434821:G:C
chr10:16435107	['C', 'T']	19959	30148.510522096403	4235.728664817925	0.0132632097112615	0.011694543216597	1.134136619584953	0.256751	0.256751	chr10	16435107	0.5904878562267459	chr10:16435107:C:T
chr10:16435296	['A', 'G']	19959	29240.46502655577	4094.94762772365	0.0104349902659804	0.0113489227116246	0.9194696740063202	0.357861	0.357861	chr10	16435296	0.4462856288178514	chr10:16435296:A:G
chr10:16435595	['T', 'C']	19959	3264.8178811265907	492.228082576421	0.0212818735110823	0.0184760172635831	1.151864777320253	0.24939	0.24939	chr10	16435595	0.6031209647784433	chr10:16435595:T:C
chr10:16435597	['A', 'T']	19959	29243.32584945374	4094.204219314496	0.0104020957730095	0.011351062528922	0.9163984205448048	0.359469	0.359469	chr10	16435597	0.4443385564895578	chr10:16435597:A:T
chr10:16435604	['T', 'C']	19959	9633.343909774434	1389.489966465639	0.0085868288403326	0.0117641974343427	0.7299119968239837	0.465453	0.465453	chr10	16435604	0.3321241661781852	chr10:16435604:T:C
chr10:16436037	['C', 'A']	19959	9029.357185808778	1193.2591072391172	-0.0069323228540767	0.0120952603495846	-0.5731437483538566	0.566554	0.566554	chr10	16436037	0.2467586898882257	chr10:16436037:C:A
chr10:16436279	['T', 'C']	19959	30683.149235780507	4263.685044408747	0.0092342170645148	0.0119344278711074	0.7737461036461061	0.43909	0.43909	chr10	16436279	0.3574464535680617	chr10:16436279:T:C
chr10:16436306	['T', 'C']	19959	28300.67176146329	3967.666557031546	0.009712675824337	0.0111585666985962	0.8704232440138451	0.38408	0.38408	chr10	16436306	0.4155783070388906	chr10:16436306:T:C
chr10:16436393	['A', 'G']	19959	8115.219783523752	1106.1731074726415	-0.0064481248325998	0.0125888114385021	-0.512210772565755	0.608509	0.608509	chr10	16436393	0.2157329940626228	chr10:16436393:A:G
chr10:16436636	['A', 'C']	19959	447.0	23.025501550287785	-0.0660614355979893	0.0482298140417016	-1.3697219636980065	0.170789	0.170789	chr10	16436636	0.7675401043328531	chr10:16436636:A:C
chr10:16437008	['C', 'G']	19959	31743.0	4457.428493705633	0.0184233063093154	0.0125206946052116	1.4714284542685776	0.141191	0.141191	chr10	16437008	0.8501929858260697	chr10:16437008:C:G
chr10:16437252	['C', 'G']	19959	31570.74533974744	4441.137121562679	0.0184658274329164	0.0124331709106685	1.4852065949701907	0.137505	0.137505	chr10	16437252	0.8616815095942338	chr10:16437252:C:G
chr10:16438177	['TG', 'T']	19959	20868.273342354536	2981.712449585958	0.0144220218923717	0.0100698670982057	1.4321958524101446	0.152103	0.152103	chr10	16438177	0.817862220065365	chr10:16438177:TG:T
chr10:16438226	['G', 'A']	19959	1597.04020856312	229.58134030461704	0.0163998909023851	0.0257784602849942	0.6361858202963168	0.524663	0.524663	chr10	16438226	0.2801195618020767	chr10:16438226:G:A
chr10:16438600	['C', 'T']	19959	21228.895458265262	3011.617500205506	0.0136193749437908	0.0102631480090859	1.3270172983702089	0.184518	0.184518	chr10	16438600	0.7339612613782687	chr10:16438600:C:T
chr10:16438743	['C', 'T']	19959	10285.668738720671	1394.085224092488	-0.0027343676648652	0.0116011396341311	-0.2356981944101902	0.813669	0.813669	chr10	16438743	0.0895522298878837	chr10:16438743:C:T
chr10:16439361	['A', 'T']	19959	1335.1337876434336	192.3228874345139	0.0130755517350604	0.0283504429993487	0.4612115491585366	0.644652	0.644652	chr10	16439361	0.1906746656213759	chr10:16439361:A:T
chr10:16440482	['C', 'G']	19959	31024.554414269965	4376.858335133502	0.0200459261894351	0.0121398667583722	1.6512476280359976	0.0987038	0.0987038	chr10	16440482	1.0056661270946694	chr10:16440482:C:G
chr10:16441082	['G', 'A']	19959	31854.38396391882	4423.380611212343	0.0127266320036529	0.0125591918239452	1.013332082354892	0.310914	0.310914	chr10	16441082	0.5073597218749326	chr10:16441082:G:A
chr10:16441236	['A', 'G']	19959	5196.0	694.1050183804891	-0.0095872237245823	0.0149956500289616	-0.6393336538306902	0.522613	0.522613	chr10	16441236	0.2818197913977399	chr10:16441236:A:G
chr10:16441618	['A', 'G']	19959	1777.178082878188	262.7191229636774	0.0191765487718865	0.0245122930061687	0.782323741277921	0.434034	0.434034	chr10	16441618	0.3624762487501097	chr10:16441618:A:G
chr10:16442043	['C', 'T']	19959	12496.5044349787	1659.3494064229346	-0.008035230452194	0.0109836656189586	-0.7315618237981165	0.464445	0.464445	chr10	16442043	0.3330657081735933	chr10:16442043:C:T
chr10:16442498	['C', 'T']	19959	453.1816450303244	22.41545219049252	-0.0663205603828785	0.047922002415897	-1.3839271532793491	0.166396	0.166396	chr10	16442498	0.7788571179419745	chr10:16442498:C:T
chr10:16442889	['C', 'T']	19959	32224.614540535124	4473.978298754016	0.0129036726002531	0.0127938639768416	1.008582913153546	0.313187	0.313187	chr10	16442889	0.5041962732598118	chr10:16442889:C:T
chr10:16443104	['C', 'T']	19959	452.0226475598757	23.93795679796256	-0.0631620893178367	0.0480835671479324	-1.3135899240485671	0.188999	0.188999	chr10	16443104	0.7235404936872365	chr10:16443104:C:T
chr10:16443205	['C', 'A']	19959	9277.464826134885	1307.313032195417	0.0040263000352906	0.0119072186866229	0.338139421241501	0.735262	0.735262	chr10	16443205	0.1335578787675035	chr10:16443205:C:A
chr10:16444145	['G', 'A']	19959	3688.7392633425206	511.6953074022065	0.0054495837298634	0.0174319208032227	0.3126209550502296	0.754572	0.754572	chr10	16444145	0.1222993142570831	chr10:16444145:G:A
chr10:16444288	['C', 'T']	19959	9547.435057125676	1296.1587536228717	-0.0035978261642702	0.0118906647593213	-0.302575695900414	0.762216	0.762216	chr10	16444288	0.1179219390081204	chr10:16444288:C:T
chr10:16446057	['G', 'A']	19959	9750.97710076665	1340.9780012515048	-0.0018300185723044	0.0118260974662081	-0.1547440799920278	0.877025	0.877025	chr10	16446057	0.0569880266940517	chr10:16446057:G:A
chr10:16446454	['T', 'C']	19959	32179.61228580018	4496.459154410284	0.0159712472363633	0.0127917417899906	1.2485592266145216	0.211841	0.211841	chr10	16446454	0.6739899821391061	chr10:16446454:T:C
chr10:16446532	['T', 'C']	19959	31403.72023451594	4429.629939114508	0.0198050159602069	0.0123575111933835	1.6026702828973325	0.109023	0.109023	chr10	16446532	0.962481871606435	chr10:16446532:T:C
chr10:16447027	['G', 'A']	19959	1045.2094713104484	171.03348285233398	0.0349019980414453	0.0319490361120781	1.0924272619370443	0.274659	0.274659	chr10	16447027	0.5612061654891641	chr10:16447027:G:A
chr10:16447077	['G', 'A']	19959	9424.051938257331	1338.5036427463067	0.0051742740979797	0.0118993546332172	0.4348365316834685	0.663686	0.663686	chr10	16447077	0.1780373434049275	chr10:16447077:G:A
chr10:16447105	['T', 'TC']	19959	3853.495104192817	553.0431533961497	0.0102919618835236	0.0171130887240658	0.6014087842044651	0.547575	0.547575	chr10	16447105	0.2615563881675122	chr10:16447105:T:TC
chr10:16447248	['A', 'G']	19959	570.6862302483069	77.93252744567097	0.0069159348555938	0.0425536992417066	0.1625225298583579	0.870896	0.870896	chr10	16447248	0.0600337041460079	chr10:16447248:A:G
chr10:16448543	['G', 'A']	19959	31393.71873120866	4428.00000493084	0.0197089697678102	0.0123509815886172	1.5957411665137695	0.110562	0.110562	chr10	16448543	0.9563941137731724	chr10:16448543:G:A
chr10:16448770	['A', 'G']	19959	455.0684004810584	23.88716500870101	-0.0635089007241944	0.0478210071964706	-1.3280544356431223	0.184175	0.184175	chr10	16448770	0.7347693214730783	chr10:16448770:A:G
chr10:16449765	['A', 'G']	19959	1874.281719783524	319.08909261533057	0.0428181004337649	0.023980032530991	1.7855730753671049	0.0741836	0.0741836	chr10	16449765	1.1296920949464997	chr10:16449765:A:G
chr10:16449918	['T', 'C']	19959	31436.150072656208	4429.598335692994	0.0193900585786065	0.0123732922543064	1.567089678323725	0.11711	0.11711	chr10	16449918	0.9314060190233486	chr10:16449918:T:C
chr10:16450001	['T', 'A']	19959	8665.868366989027	1256.3326935719565	0.0080678915005999	0.0122165631857479	0.6604059896331669	0.509001	0.509001	chr10	16450001	0.2932813644332701	chr10:16450001:T:A
chr10:16451087	['G', 'A']	19959	31379.144360374805	4413.062648056017	0.0183482204878494	0.012347362420299	1.486003233993114	0.137294	0.137294	chr10	16451087	0.8623484418151677	chr10:16451087:G:A
chr10:16451139	['G', 'A']	19959	28892.895224733176	4076.002201393932	0.0168324261700773	0.011309089893171	1.4883979461726256	0.136662	0.136662	chr10	16451139	0.8643522278207951	chr10:16451139:G:A
chr10:16451160	['T', 'C']	19959	31378.004861668007	4412.040037862958	0.0184089430128282	0.0123478192632329	1.490865927042115	0.136013	0.136013	chr10	16451160	0.8664195801706314	chr10:16451160:T:C
chr10:16451211	['T', 'TG']	19959	30803.54334101613	4371.923532218333	0.0216350932525924	0.0120619780306988	1.7936604757137868	0.0728825	0.0728825	chr10	16451211	1.1373767387026872	chr10:16451211:T:TG
chr10:16452064	['T', 'G']	19959	1836.2760072158749	277.5060886554599	0.0228162692184556	0.0240861784666551	0.9472764328323158	0.343509	0.343509	chr10	16452064	0.4640618798587742	chr10:16452064:T:G
chr10:16452593	['G', 'A']	19959	3538.737412780486	566.7705610660728	0.0298921740487575	0.0178149897196675	1.6779226100679063	0.0933779	0.0933779	chr10	16452593	1.0297558972575072	chr10:16452593:G:A
chr10:16453476	['A', 'G']	19959	32139.0512679162	4484.856666546035	0.0145763270268071	0.0127620538996805	1.1421615314735565	0.253401	0.253401	chr10	16453476	0.5961916755866541	chr10:16453476:A:G
chr10:16453865	['T', 'C']	19959	31780.369130543724	4429.578846524799	0.0139444562073943	0.0125439459104921	1.1116483048392831	0.266303	0.266303	chr10	16453865	0.5746239410484528	chr10:16453865:T:C
chr10:16454312	['C', 'T']	19959	31773.36772738662	4428.226256029156	0.0139653223775379	0.0125365728581111	1.1139665150593656	0.265307	0.265307	chr10	16454312	0.5762512912115356	chr10:16454312:C:T
chr10:16455433	['A', 'G']	19959	458.3088634308114	23.339996441678448	-0.0665313312396771	0.0477205671678259	-1.394185676915714	0.163277	0.163277	chr10	16455433	0.7870749878082465	chr10:16455433:A:G
chr10:16455471	['G', 'A']	19959	8536.535846972583	1234.3608135842055	0.0073663155997262	0.0122993150205909	0.5989208006619824	0.549233	0.549233	chr10	16455471	0.2602433765930716	chr10:16455471:G:A
chr10:16455641	['C', 'T']	19959	2295.460035078928	334.95750286901364	0.0081325844391647	0.0217155134389597	0.3745057404249106	0.708032	0.708032	chr10	16455641	0.1499471136246881	chr10:16455641:C:T
chr10:16456890	['G', 'A']	19959	1174.8469045283125	173.94104513415584	0.015101589615076	0.0306246378748918	0.4931189611700626	0.621934	0.621934	chr10	16456890	0.2062557004484773	chr10:16456890:G:A
chr10:16457218	['T', 'C']	19959	1989.19260671114	301.0690349777835	0.0218347197907273	0.0231305837368519	0.9439761676200163	0.345193	0.345193	chr10	16457218	0.4619380197129029	chr10:16457218:T:C
chr10:16457392	['T', 'C']	19959	10784.02401484007	1445.106790036088	-0.0047223950983156	0.0114373998503464	-0.4128906185064946	0.679691	0.679691	chr10	16457392	0.1676884806680205	chr10:16457392:T:C
chr10:16457509	['G', 'A']	19959	10394.5207936667	1389.4566500048472	-0.0053378947582785	0.0115481356100026	-0.4622300030539151	0.643921	0.643921	chr10	16457509	0.191167411162882	chr10:16457509:G:A
chr10:16459802	['G', 'A']	19959	3333.8351708930536	558.8820926351424	0.0372242754148592	0.0182284798269915	2.0420943363439448	0.0411553	0.0411553	chr10	16459802	1.3855742281907937	chr10:16459802:G:A
chr10:16460834	['A', 'G']	19959	411.0	80.85117842841737	0.0686269748918941	0.0500288972878564	1.3717467026512296	0.170158	0.170158	chr10	16460834	0.7691476276778967	chr10:16460834:A:G
chr10:16461264	['G', 'A']	19959	1719.1722703813198	273.6990899422796	0.0281796593199275	0.024788755904357	1.1367919966880835	0.255639	0.255639	chr10	16461264	0.5923728899786349	chr10:16461264:G:A
chr10:16462107	['C', 'T']	19959	32104.259572975137	4485.660643594759	0.0152571356228767	0.0127374700508471	1.197815230337835	0.231003	0.231003	chr10	16462107	0.6363823799564033	chr10:16462107:C:T
chr10:16462192	['G', 'A']	19959	457.04579846670345	23.12925161777832	-0.0663686186234799	0.0477189509006012	-1.3908230874925551	0.164295	0.164295	chr10	16462192	0.7843756532749289	chr10:16462192:G:A
chr10:16462417	['TG', 'T']	19959	456.0914056627412	25.05158352939311	-0.0613450451057375	0.0477714990259083	-1.2841348158756276	0.19911	0.19911	chr10	16462417	0.7009069276382948	chr10:16462417:TG:T
chr10:16462611	['A', 'C']	19959	30208.813714631	4207.703603449824	0.0119465657953313	0.011848983985767	1.0082354579668231	0.313354	0.313354	chr10	16462611	0.5039647571094069	chr10:16462611:A:C
chr10:16462931	['C', 'T']	19959	9737.099217103278	1331.104167225277	-0.0025805419447091	0.0118292036088002	-0.2181500995374983	0.827314	0.827314	chr10	16462931	0.0823296263781711	chr10:16462931:C:T
chr10:16463140	['C', 'T']	19959	6125.78781266637	918.4301384911898	0.0152382622154036	0.0144978709088224	1.05106896807383	0.29324	0.29324	chr10	16463140	0.5327767891659514	chr10:16463140:C:T
chr10:16463664	['T', 'C']	19959	32012.811785929043	4485.734283267463	0.0166849783747616	0.0126697245700633	1.316917213353296	0.187882	0.187882	chr10	16463664	0.7261148254084143	chr10:16463664:T:C
chr10:16463718	['C', 'T']	19959	29980.51473536487	4189.274427313772	0.0122284770278358	0.0116465638417564	1.049964366656636	0.293747	0.293747	chr10	16463718	0.5320265600907563	chr10:16463718:C:T
chr10:16464502	['T', 'C']	19959	18857.889662774967	2543.0563252906272	-0.0012984839827926	0.0101591051012416	-0.127814799615955	0.898297	0.898297	chr10	16464502	0.0465800507092813	chr10:16464502:T:C
chr10:16464576	['G', 'C']	19959	448.0224471389919	22.429923647731016	-0.0661408807285127	0.0481923719195939	-1.3724346425377207	0.169944	0.169944	chr10	16464576	0.7696941639016932	chr10:16464576:G:C
chr10:16464758	['C', 'T']	19959	18847.88866062033	2542.191976514203	-0.0011124508633432	0.0101613684429617	-0.1094784496387165	0.912824	0.912824	chr10	16464758	0.0396129499542779	chr10:16464758:C:T
chr10:16465256	['CTAAGG', 'C']	19959	29557.0	4109.362992793514	0.0097451556138448	0.0114723637689021	0.8494461830316797	0.395643	0.395643	chr10	16465256	0.4026965137182655	chr10:16465256:CTAAGG:C
chr10:16465453	['A', 'T']	19959	15967.600040086185	2213.264857836688	0.0041609172026456	0.0103557740610783	0.4017968312271506	0.687838	0.687838	chr10	16465453	0.1625138350065324	chr10:16465453:A:T
chr10:16465615	['C', 'T']	19959	29554.884678995644	4108.095362356208	0.009551224778101	0.0114735214795069	0.8324580029906804	0.40516	0.40516	chr10	16465615	0.3923734375387433	chr10:16465615:C:T
chr10:16466044	['G', 'A']	19959	15838.554881716116	2204.0592952354327	0.0062024151188541	0.0103529141710182	0.5990984776264332	0.549114	0.549114	chr10	16466044	0.260337483543878	chr10:16466044:G:A
chr10:16466053	['A', 'G']	19959	29352.41190619363	4077.490304373719	0.0097142832360416	0.0113933735782785	0.8526257099619732	0.393877	0.393877	chr10	16466053	0.4046393785833935	chr10:16466053:A:G
chr10:16466287	['C', 'T']	19959	29343.88083187172	4074.805514624478	0.0096423829843688	0.0113940905334696	0.8462617491097469	0.397417	0.397417	chr10	16466287	0.4007535593492999	chr10:16466287:C:T
chr10:16466412	['G', 'T']	19959	448.0	24.484896067982824	-0.061144267591884	0.0481937547239648	-1.268717657341595	0.204557	0.204557	chr10	16466412	0.689185654227906	chr10:16466412:G:T
chr10:16466415	['G', 'A']	19959	29351.294055733764	4082.51848303341	0.0104122621037154	0.0113926881210261	0.913942521124466	0.360758	0.360758	chr10	16466415	0.4427840294171927	chr10:16466415:G:A
chr10:16466466	['A', 'G']	19959	29355.353914002204	4078.888500048025	0.0098062566137391	0.0113969130825025	0.860430937987452	0.389562	0.389562	chr10	16466466	0.4094234131773843	chr10:16466466:A:G
chr10:16466686	['G', 'A']	19959	29349.94102319988	4080.088614769564	0.0100809824737975	0.0113919750760249	0.8849196391777173	0.376211	0.376211	chr10	16466686	0.4245685103022278	chr10:16466686:G:A
chr10:16467210	['C', 'T']	19959	10936.547950696462	1537.942779213197	0.0052627822534286	0.0113641061074345	0.4631056946912553	0.643294	0.643294	chr10	16467210	0.1915904992432559	chr10:16467210:C:T
chr10:16467520	['G', 'A']	19959	13203.646153846152	1839.1521355084951	0.003391856429548	0.0106942169240162	0.3171673488248422	0.75112	0.75112	chr10	16467520	0.1242906739484329	chr10:16467520:G:A
chr10:16467528	['G', 'A']	19959	29352.823936250184	4082.7869901676618	0.0103954026982414	0.0113940652540125	0.9123523928020876	0.361594	0.361594	chr10	16467528	0.4417787844702093	chr10:16467528:G:A
chr10:16467545	['C', 'A']	19959	29352.35316227323	4081.843525188792	0.0102554302892529	0.0113925228966994	0.9001895701455247	0.36803	0.36803	chr10	16467545	0.4341167783280601	chr10:16467545:C:A
chr10:16468581	['A', 'G']	19959	29448.37721760048	4075.8487666803344	0.0088632728080306	0.0114402548247287	0.7747443517492415	0.4385	0.4385	chr10	16468581	0.3580304022979407	chr10:16468581:A:G
chr10:16468798	['AC', 'A']	19959	5766.288906704079	855.4797324752367	0.0114988529579053	0.0143587537307737	0.8008252786772775	0.423242	0.423242	chr10	16468798	0.3734112420523187	chr10:16468798:AC:A
chr10:16469075	['G', 'T']	19959	5778.447579432695	857.3157778927558	0.0113799678117307	0.0143518656894187	0.7929260249502583	0.42783	0.42783	chr10	16469075	0.3687287653987897	chr10:16469075:G:T
chr10:16469725	['T', 'C']	19959	17678.85758684646	2492.72769065932	0.0047422024392389	0.0102467563484351	0.4628003514461527	0.643513	0.643513	chr10	16469725	0.1914426752223187	chr10:16469725:T:C
chr10:16471347	['A', 'T']	19959	26827.06465193204	3651.2855909565246	6.903525286359583e-05	0.0108072571147092	0.0063878606875777	0.994903	0.994903	chr10	16471347	0.0022192595741574	chr10:16471347:A:T
chr10:16472199	['T', 'C']	19959	10098.517889356584	1381.0186146834085	-0.0025863233140937	0.0116825880448943	-0.2213827367835727	0.824797	0.824797	chr10	16472199	0.083652927363016	chr10:16472199:T:C
chr10:16472216	['T', 'C']	19959	18139.817708072354	2587.642464895405	0.0100354018450101	0.010207297786015	0.9831595056195508	0.325541	0.325541	chr10	16472216	0.487394306781119	chr10:16472216:T:C
chr10:16473214	['T', 'C']	19959	11096.223803558005	1452.127284439609	-0.0076672039684061	0.0111935192940388	-0.6849681290574439	0.493372	0.493372	chr10	16473214	0.3068255013613776	chr10:16473214:T:C
chr10:16473574	['G', 'A']	19959	29296.656523064503	4117.115231107179	0.014795641919128	0.0117372086719699	1.260575860294789	0.207476	0.207476	chr10	16473574	0.6830321335079944	chr10:16473574:G:A
chr10:16474491	['C', 'T']	19959	454.0682501503308	22.46148144437556	-0.0669072671166517	0.0477756015051808	-1.4004484508561583	0.161395	0.161395	chr10	16474491	0.79210992380258	chr10:16474491:C:T
chr10:16474654	['G', 'A']	19959	1056.275657762603	176.04539888026355	0.0356400782638645	0.0317855622878952	1.1212662510437057	0.262188	0.262188	chr10	16474654	0.5813871892784424	chr10:16474654:G:A
chr10:16474706	['T', 'C']	19959	449.0449967429975	27.3116114471227	-0.0555655250145223	0.0481424490307045	-1.154189829002748	0.248436	0.248436	chr10	16474706	0.6047854718267142	chr10:16474706:T:C
chr10:16474720	['C', 'T']	19959	35210.05647707342	4799.546715817228	0.0015968830112952	0.0158352407031442	0.100843620961077	0.919676	0.919676	chr10	16474720	0.0363651467798792	chr10:16474720:C:T
chr10:16474817	['G', 'A']	19959	1059.0	178.9243813871864	0.0372869937877367	0.0317105942350652	1.1758528872506957	0.239668	0.239668	chr10	16474817	0.6203899482406805	chr10:16474817:G:A
chr10:16474959	['G', 'T']	19959	7974.799118103923	1095.4460905821727	0.0005754344931842	0.0126274324688017	0.0455701897124384	0.963653	0.963653	chr10	16474959	0.0160793222326855	chr10:16474959:G:T
chr10:16475015	['G', 'C']	19959	16160.429043896573	2331.129344151637	0.0101092010524586	0.0103715926971762	0.974700930476282	0.32972	0.32972	chr10	16475015	0.4818547088283348	chr10:16475015:G:C
chr10:16475163	['T', 'C']	19959	17436.494462540715	2533.0297973207275	0.0137162461535882	0.0102556419645149	1.3374341851097362	0.181096	0.181096	chr10	16475163	0.7420911421603349	chr10:16475163:T:C
chr10:16475274	['A', 'G']	19959	17472.875438420684	2542.6310074663184	0.0139706836510387	0.0102456610004304	1.3635707496521443	0.172718	0.172718	chr10	16475274	0.7626623995876325	chr10:16475274:A:G
chr10:16475384	['C', 'T']	19959	29920.495489626144	4206.095621522955	0.013944376235707	0.0116540717306591	1.196523975309217	0.231506	0.231506	chr10	16475384	0.6354377487794018	chr10:16475384:C:T
chr10:16476408	['T', 'C']	19959	17567.843538438392	2555.6619050415006	0.01431216017859	0.0102506501414907	1.3962197500683298	0.162664	0.162664	chr10	16476408	0.7887085523569802	chr10:16476408:T:C
chr10:16476608	['C', 'T']	19959	7706.158298256163	1058.415726672347	0.000510300631627	0.0128112281593728	0.0398322959578038	0.968227	0.968227	chr10	16476608	0.0140228107805301	chr10:16476608:C:T
chr10:16476739	['T', 'C']	19959	14208.067743877962	1997.704205862581	0.0055405723068035	0.0106006409829521	0.5226638951091637	0.601214	0.601214	chr10	16476739	0.2209709148915922	chr10:16476739:T:C
chr10:16476904	['T', 'C']	19959	6638.672665743681	928.4093697890409	-0.0003209894057476	0.0138704134024396	-0.0231420215414187	0.981537	0.981537	chr10	16476904	0.008093324598911	chr10:16476904:T:C
chr10:16477578	['T', 'C']	19959	31472.30739163117	4428.160113730692	0.0189853139205177	0.0123552794362219	1.5366155025889987	0.124403	0.124403	chr10	16477578	0.9051691464318886	chr10:16477578:T:C
chr10:16477764	['A', 'G']	19959	29130.21651964716	4064.6268339889457	0.0101868967978342	0.0114152829350986	0.8923910914649744	0.372194	0.372194	chr10	16477764	0.4292306322474188	chr10:16477764:A:G
chr10:16478226	['A', 'G']	19959	16706.674099313524	2271.848452030662	-0.0007660323362274	0.0102762489331159	-0.0745439645548958	0.940578	0.940578	chr10	16478226	0.0266051835639346	chr10:16478226:A:G
chr10:16478785	['C', 'T']	19959	14096.412536954453	2017.3067206390824	0.0066800185222838	0.0105001851802173	0.6361810203946847	0.524666	0.524666	chr10	16478785	0.2801170785323953	chr10:16478785:C:T
chr10:16479644	['T', 'G']	19959	8733.625469854156	1232.5010168252857	0.0041716414215111	0.0121781133374946	0.3425523565023206	0.731939	0.731939	chr10	16479644	0.1355251116564841	chr10:16479644:T:G
chr10:16480079	['G', 'A']	19959	35242.62674284524	4764.768611359217	-0.0084289978050979	0.0163414504074469	-0.5158047538581246	0.605996	0.605996	chr10	16480079	0.2175302424734182	chr10:16480079:G:A
chr10:16480339	['A', 'G']	19959	29456.282556390983	4103.684197413831	0.0093510376159112	0.0114311977066608	0.818027809147457	0.413351	0.413351	chr10	16480339	0.3836810073673899	chr10:16480339:A:G
chr10:16480657	['C', 'T']	19959	15450.192772292114	2155.067064365801	0.0036845146689711	0.0103996465898133	0.3542922961036225	0.723124	0.723124	chr10	16480657	0.1407872242846864	chr10:16480657:C:T
chr10:16480791	['T', 'C']	19959	15195.283974744438	2124.644306940761	0.0037554065083974	0.010389962868848	0.3614456139835867	0.71777	0.71777	chr10	16480791	0.1440146974470958	chr10:16480791:T:C
chr10:16481376	['A', 'G']	19959	15764.159308443996	2258.789388151984	0.0091618701091479	0.0103667853096233	0.8837715680909392	0.37683	0.37683	chr10	16481376	0.4238545296694446	chr10:16481376:A:G
chr10:16481887	['G', 'A']	19959	14077.821348033074	1898.920470144352	-0.0023881331647755	0.0105800969855292	-0.2257194020094437	0.821422	0.821422	chr10	16481887	0.085433669694379	chr10:16481887:G:A
chr10:16482027	['A', 'G']	19959	13912.485266112057	1914.3414299941685	0.0002965959389563	0.0106389206742406	0.0278783861669776	0.977759	0.977759	chr10	16482027	0.0097681777973626	chr10:16482027:A:G
chr10:16482176	['A', 'G']	19959	10808.166073665749	1430.471865295665	-0.0049025340756404	0.011360967189211	-0.4315243582690821	0.666092	0.666092	chr10	16482176	0.1764657823418187	chr10:16482176:A:G
chr10:16482282	['T', 'C']	19959	4234.636500300661	569.3277655988405	0.0023693289230797	0.0163645296167791	0.1447844196297849	0.884883	0.884883	chr10	16482282	0.0531141483004436	chr10:16482282:T:C
chr10:16482844	['C', 'T']	19959	7510.505186670009	1041.0271033822428	0.0004870990684519	0.0129175061356685	0.0377084449069397	0.969921	0.969921	chr10	16482844	0.0132636375495036	chr10:16482844:C:T
chr10:16484841	['G', 'A']	19959	15312.439141768597	2192.6802740879048	0.0079532876722751	0.0103323852972297	0.7697436210017764	0.441461	0.441461	chr10	16484841	0.3551076572799042	chr10:16484841:G:A
chr10:16485173	['A', 'C']	19959	31557.58112035274	4299.9757389368615	-0.0021865017357302	0.0124472296613153	-0.1756617171229394	0.860561	0.860561	chr10	16485173	0.0652183397182386	chr10:16485173:A:C
chr10:16485691	['T', 'C']	19959	29371.886444500124	3922.9033475499145	-0.0114668243535329	0.0115009551454819	-0.997032351529304	0.318761	0.318761	chr10	16485691	0.4965348193991741	chr10:16485691:T:C
chr10:16485708	['A', 'G']	19959	623.12488098221	23.014397483039463	-0.0824706380738421	0.0408287397565117	-2.019916327706121	0.0434054	0.0434054	chr10	16485708	1.3624562372083315	chr10:16485708:A:G
chr10:16486852	['C', 'T']	19959	479.0	31.06815225707074	-0.0444029873675382	0.0465516246167777	-0.9538439900448704	0.340174	0.340174	chr10	16486852	0.4682988832220902	chr10:16486852:C:T
chr10:16487735	['G', 'A']	19959	3153.3159793556147	423.364463507189	-0.0022811431254207	0.018731210413298	-0.1217830068152619	0.903072	0.903072	chr10	16487735	0.0442776229354969	chr10:16487735:G:A
chr10:16488421	['C', 'T']	19959	6269.88482934897	963.6827039425566	0.013894819464984	0.0138579951619787	1.0026572604893322	0.316038	0.316038	chr10	16488421	0.500260695235674	chr10:16488421:C:T
chr10:16489270	['G', 'T']	19959	8170.274823317127	1137.3127449911165	4.019437886751803e-05	0.0124964578345325	0.0032164617685857	0.997434	0.997434	chr10	16489270	0.0011158318658873	chr10:16489270:G:T
chr10:16490575	['G', 'A']	19959	5251.789386650631	631.5379271128774	-0.0119675444980509	0.0149169829232359	-0.8022764763918422	0.422403	0.422403	chr10	16490575	0.3742730060073431	chr10:16490575:G:A
chr10:16493073	['T', 'C']	19959	32482.62746768213	4404.043373002632	-0.0074472593743606	0.0130570557521089	-0.5703628379742335	0.568438	0.568438	chr10	16493073	0.2453168972493495	chr10:16493073:T:C
chr10:16493252	['T', 'C']	19959	4084.4092799518967	494.8014401978379	-0.0089790943283071	0.0166160207755255	-0.5403877648933151	0.588936	0.588936	chr10	16493252	0.2299318976696518	chr10:16493252:T:C
chr10:16493689	['A', 'G']	19959	19969.00651759752	2667.1739303227387	-0.0063652656906122	0.0101447380182055	-0.6274450537006758	0.530375	0.530375	chr10	16493689	0.2754169552253276	chr10:16493689:A:G
chr10:16493889	['G', 'A']	19959	16474.0	2199.8202946654915	-0.0054617199150925	0.0102560663575184	-0.5325355477140378	0.594361	0.594361	chr10	16493889	0.2259496952778863	chr10:16493889:G:A
chr10:16494016	['A', 'C']	19959	8026.608619393635	1102.478368995348	0.0057566206911823	0.0125777144312232	0.4576841621472944	0.647184	0.647184	chr10	16494016	0.1889722281040728	chr10:16494016:A:C
chr10:16494177	['G', 'A']	19959	9482.850699142988	1255.746016706947	-0.0025088204709376	0.0118793444143352	-0.2111918287266923	0.83274	0.83274	chr10	16494177	0.0794905738525107	chr10:16494177:G:A
chr10:16494462	['G', 'A']	19959	32381.73447601865	4395.141574394685	-0.0062732178523259	0.0129852071904637	-0.4831049486012782	0.629027	0.629027	chr10	16494462	0.2013307127433658	chr10:16494462:G:A
chr10:16495001	['A', 'G']	19959	5528.107892758708	788.2850083302352	0.0048682855377159	0.0145574272033366	0.3344193633748739	0.738067	0.738067	chr10	16495001	0.1319042121477774	chr10:16495001:A:G
chr10:16495819	['G', 'T']	19959	12370.859440769693	1680.5605932577546	-0.0006325992274413	0.0109562463316607	-0.0577386824183859	0.953957	0.953957	chr10	16495819	0.0204712008552335	chr10:16495819:G:T
chr10:16497079	['T', 'C']	19959	26546.32017038336	3689.682004661625	0.0072340211263687	0.010701065062608	0.676009451773733	0.499042	0.499042	chr10	16497079	0.3018629020706937	chr10:16497079:T:C
chr10:16497379	['C', 'A']	19959	23018.61317965422	3210.034669101212	0.0087758740089507	0.0102472320953069	0.856414095760548	0.391779	0.391779	chr10	16497379	0.406958846617301	chr10:16497379:C:A
chr10:16497484	['A', 'G']	19959	5800.581249686827	816.0997667625686	0.0034818375724117	0.0142876388949306	0.2436957987262048	0.807469	0.807469	chr10	16497484	0.0928741419223963	chr10:16497484:A:G
chr10:16498240	['C', 'T']	19959	23030.23101598917	3204.5236264518303	0.0081742416615032	0.0102506502780335	0.7974364005979299	0.425207	0.425207	chr10	16498240	0.3713995944865829	chr10:16498240:C:T
chr10:16498366	['C', 'A']	19959	16659.83470287604	2306.5673613103595	0.0056377982761229	0.0102792837945249	0.5484621680671763	0.583381	0.583381	chr10	16498366	0.2340477194198515	chr10:16498366:C:A
chr10:16498565	['G', 'A']	19959	24143.838687045856	3321.698960268896	0.0032537576007136	0.0103594883931532	0.3140847768953691	0.75346	0.75346	chr10	16498565	0.1229397987446886	chr10:16498565:G:A
chr10:16498921	['C', 'T']	19959	7990.400340715502	1081.9362923491713	-0.0018599484460626	0.0126315952197561	-0.1472457289601546	0.88294	0.88294	chr10	16498921	0.0540688078089159	chr10:16498921:C:T
chr10:16499342	['C', 'A']	19959	21123.233324981207	2936.820754215868	0.0061484000949465	0.0101033164235214	0.6085526610482589	0.542828	0.542828	chr10	16499342	0.2653377587796831	chr10:16499342:C:A
chr10:16499658	['G', 'T']	19959	2113.2117552738387	329.74618508020575	0.0234024957045283	0.0226779805658449	1.0319479565907457	0.302109	0.302109	chr10	16499658	0.5198363366528497	chr10:16499658:G:T
chr10:16500070	['A', 'G']	19959	32388.86831028262	4409.136455817041	-0.0043483762202241	0.0129897591654762	-0.334754183263163	0.737814	0.737814	chr10	16500070	0.1320531083053915	chr10:16500070:A:G
chr10:16500385	['G', 'A']	19959	6309.5806354615615	904.3091305287788	0.0071953737044312	0.0137805226855692	0.5221408409977188	0.601578	0.601578	chr10	16500385	0.2207080544864037	chr10:16500385:G:A
chr10:16500786	['G', 'A']	19959	451.1130099228225	27.80421551035475	-0.0472595250818369	0.0479367752307319	-0.9858720127577378	0.324208	0.324208	chr10	16500786	0.4891762729144344	chr10:16500786:G:A
chr10:16501028	['G', 'T']	19959	25081.796661988777	3455.0469899983573	0.0046080773646442	0.0104387487185243	0.4414396292983727	0.6589	0.6589	chr10	16501028	0.1811804924524635	chr10:16501028:G:T
chr10:16502147	['A', 'G']	19959	465.0232989277483	32.26999540109207	-0.0401411540213819	0.0472315783908336	-0.8498795803354361	0.395402	0.395402	chr10	16502147	0.4029611382930418	chr10:16502147:A:G
chr10:16502799	['G', 'A']	19959	23244.13972726361	3193.242530134125	0.0047022897047695	0.0102747304711024	0.4576557718953972	0.647205	0.647205	chr10	16502799	0.188958136228878	chr10:16502799:G:A
chr10:16503322	['T', 'C']	19959	6319.564857128512	894.504922443946	0.0054736777310383	0.0137881762873536	0.3969834455959749	0.691384	0.691384	chr10	16503322	0.1602806751148635	chr10:16503322:T:C
chr10:16503692	['C', 'T']	19959	3852.386029964424	449.0644509376373	-0.0215383449680467	0.0170081418696215	-1.2663549688820828	0.205401	0.205401	chr10	16503692	0.6873974463598471	chr10:16503692:C:T
chr10:16503944	['C', 'T']	19959	8497.128645885536	1118.655458849229	-0.0052147903678462	0.0123892366976076	-0.4209129662405481	0.673823	0.673823	chr10	16503944	0.1714541690708299	chr10:16503944:C:T
chr10:16505059	['A', 'G']	19959	23669.74367326485	3325.371741700649	0.0111815915065744	0.0102964503182	1.085965663992941	0.277507	0.277507	chr10	16505059	0.5567260575033559	chr10:16505059:A:G
chr10:16505996	['T', 'G']	19959	24790.72624774504	3462.549947843629	0.0091746956306492	0.0104605148185961	0.8770787852944867	0.380454	0.380454	chr10	16505996	0.419697845473811	chr10:16505996:T:G
chr10:16506383	['A', 'G']	19959	34618.406856111855	4705.682062319796	-0.0024322280215627	0.0150491042136268	-0.1616194550211451	0.871607	0.871607	chr10	16506383	0.0596792905309154	chr10:16506383:A:G
chr10:16506576	['A', 'G']	19959	32436.75101488498	4419.56155109099	-0.0036640200228919	0.0130155370673089	-0.2815112433658118	0.778321	0.778321	chr10	16506576	0.1088412516261585	chr10:16506576:A:G
chr10:16506773	['AAG', 'A']	19959	5806.654866369151	812.7106488491569	0.0026233059382641	0.0142802292346239	0.1837019486986731	0.854249	0.854249	chr10	16506773	0.0684155209222181	chr10:16506773:AAG:A
chr10:16506903	['T', 'G']	19959	22639.14852329138	3143.7676342451787	0.0060010171334693	0.0102234553700112	0.5869852135386994	0.55722	0.55722	chr10	16506903	0.2539733040683232	chr10:16506903:T:G
chr10:16506911	['T', 'C']	19959	22641.2846254137	3143.637059348621	0.0059682302611562	0.0102249834247123	0.5836909472862172	0.559435	0.559435	chr10	16506911	0.2522503662959764	chr10:16506911:T:C
chr10:16507422	['G', 'T']	19959	23260.15015541964	3254.911275995825	0.0081603100143512	0.0102829210319109	0.7935789829589605	0.42745	0.42745	chr10	16507422	0.369114678582735	chr10:16507422:G:T
chr10:16507457	['T', 'C']	19959	1195.1796452194828	151.8091318674249	0.0018975796434627	0.0299273845904054	0.0634061301859001	0.949444	0.949444	chr10	16507457	0.0225306456802093	chr10:16507457:T:C
chr10:16507586	['G', 'A']	19959	5761.866055321707	815.5454369608232	0.0044949826188015	0.014314172494083	0.3140232256289764	0.753507	0.753507	chr10	16507586	0.1229127087809985	chr10:16507586:G:A
chr10:16507628	['T', 'C']	19959	12860.577399148082	1758.7049632451724	0.0002982637330164	0.010855154566126	0.0274766914832488	0.97808	0.97808	chr10	16507628	0.0096256215542949	chr10:16507628:T:C
chr10:16507814	['T', 'C']	19959	23222.490529164163	3248.6220066468604	0.0083105863962609	0.0102822243207972	0.8082479176661849	0.418958	0.418958	chr10	16507814	0.377829512314125	chr10:16507814:T:C
chr10:16507904	['A', 'G']	19959	12797.92363199038	1758.7599066684118	0.001251961187281	0.0108614515621849	0.1152664706106051	0.908235	0.908235	chr10	16507904	0.0418017660179841	chr10:16507904:A:G
chr10:16508121	['C', 'T']	19959	24714.241510758897	3307.090721014066	-0.0062200504651597	0.0104017932238336	-0.5979786688037282	0.549861	0.549861	chr10	16508121	0.2597470824374928	chr10:16508121:C:T
chr10:16509090	['T', 'C']	19959	9973.499098015634	1453.290148317291	0.0191833934755821	0.0117723096033115	1.6295352502609877	0.103216	0.103216	chr10	16509090	0.9862529754500254	chr10:16509090:T:C
chr10:16509768	['T', 'C']	19959	4600.230484016434	590.4553632763993	-0.0092996294402981	0.0158224383598137	-0.587749449788826	0.556707	0.556707	chr10	16509768	0.2543733178662959	chr10:16509768:T:C
chr10:16509918	['T', 'G']	19959	527.1320537235642	44.57086527398893	-0.0350391675657389	0.0442350436788065	-0.7921133258092963	0.428304	0.428304	chr10	16509918	0.3682478696384161	chr10:16509918:T:G
chr10:16510058	['A', 'G']	19959	22020.723085404978	2918.410309751951	-0.0040816291469255	0.0100970799545268	-0.4042385685076848	0.686042	0.686042	chr10	16510058	0.1636492956491023	chr10:16510058:A:G
chr10:16510473	['G', 'A']	19959	27139.079224293444	3544.744105389642	-0.0119387148964669	0.0107837956792836	-1.1070976538809951	0.268265	0.268265	chr10	16510473	0.5714359851677941	chr10:16510473:G:A
chr10:16510515	['C', 'T']	19959	13089.623302430467	1741.9951665542703	-0.0012851798391443	0.0106723405574257	-0.1204215544124628	0.90415	0.90415	chr10	16510515	0.043759513365098	chr10:16510515:C:T
chr10:16511356	['A', 'G']	19959	4725.473518063837	701.7748728188818	0.0093939011272221	0.0156834532813799	0.5989689234050912	0.5492	0.5492	chr10	16511356	0.2602694714352825	chr10:16511356:A:G
chr10:16511719	['G', 'T']	19959	15125.031220245552	2033.794935496982	-0.0019855677019591	0.0103405837757936	-0.1920169832777858	0.847731	0.847731	chr10	16511719	0.0717419351831713	chr10:16511719:G:T
chr10:16511959	['T', 'C']	19959	9732.438107647587	1368.8780160167123	0.0045225666362823	0.0117858293247856	0.3837291811761893	0.701183	0.701183	chr10	16511959	0.1541686218076938	chr10:16511959:T:C
chr10:16512255	['T', 'C']	19959	31559.162399158187	4231.748960149795	-0.007433118971485	0.0123678578468135	-0.6010029435614955	0.547845	0.547845	chr10	16512255	0.2613422976588699	chr10:16512255:T:C
chr10:16512410	['G', 'A']	19959	21602.82360018045	2864.352556432887	-0.0033640439026856	0.0100839630689388	-0.3336033541264858	0.738682	0.738682	chr10	16512410	0.1315424836186754	chr10:16512410:G:A
chr10:16512562	['C', 'T']	19959	568.0853878532773	63.74766386483578	-0.0197910467901202	0.042727234401922	-0.4631951275842454	0.64323	0.64323	chr10	16512562	0.191633708459508	chr10:16512562:C:T
chr10:16512724	['A', 'T']	19959	31626.92297283753	4248.618280458358	-0.0063064639334791	0.0124024577198917	-0.5084850177206821	0.611119	0.611119	chr10	16512724	0.2138742136343189	chr10:16512724:A:T
chr10:16512728	['A', 'T']	19959	1281.1925736620565	200.8010592484549	0.0330991803846869	0.0285597674152113	1.158944325542994	0.246493	0.246493	chr10	16512728	0.6081954094680466	chr10:16512728:A:T
chr10:16513333	['A', 'G']	19959	9185.761389264771	1220.45585940257	-0.0051585623477271	0.0120265700927785	-0.4289304687813401	0.667978	0.667978	chr10	16513333	0.1752378408716692	chr10:16513333:A:G
chr10:16513465	['T', 'C']	19959	9247.39712372158	1230.0127523017386	-0.0054184037364907	0.0122577612770877	-0.4420386083565567	0.658466	0.658466	chr10	16513465	0.1814666449901258	chr10:16513465:T:C
chr10:16513488	['AG', 'A']	19959	17719.10220039096	2427.276134514682	0.0032902401928304	0.0101015088516161	0.3257176963522697	0.744641	0.744641	chr10	16513488	0.1280530551663143	chr10:16513488:AG:A
chr10:16513803	['A', 'G']	19959	5388.5399609159695	716.8207882536227	-0.0059204150899226	0.0147378737402743	-0.4017143309990421	0.687899	0.687899	chr10	16513803	0.1624753218846007	chr10:16513803:A:G
chr10:16513863	['T', 'A']	19959	30378.044044696097	4115.226088992758	-0.0030010937943961	0.0117630957183709	-0.2551278903315578	0.798627	0.798627	chr10	16513863	0.0976560112556387	chr10:16513863:T:A
chr10:16514711	['T', 'C']	19959	27009.05968129885	3676.881733408912	0.0031519536417383	0.010701497238093	0.2945338929321658	0.768353	0.768353	chr10	16514711	0.1144392087048401	chr10:16514711:T:C
chr10:16515187	['T', 'C']	19959	4131.8315266486	567.9119883787175	0.0063363715552416	0.0164556861177578	0.3850566612597128	0.7002	0.7002	chr10	16515187	0.1547778935709861	chr10:16515187:T:C
chr10:16515561	['G', 'A']	19959	14582.461241669587	1873.9527533467303	-0.0155887916899761	0.0104150352282108	-1.496758421685538	0.134472	0.134472	chr10	16515561	0.8713681358208256	chr10:16515561:G:A
chr10:16516291	['C', 'T']	19959	29477.907692307694	3935.615135605721	-0.0088832765392741	0.0114596335671998	-0.7751798072060655	0.438243	0.438243	chr10	16516291	0.3582850121095866	chr10:16516291:C:T
chr10:16516431	['T', 'C']	19959	5059.506990028562	660.3744905359495	-0.0105513206125477	0.0151698475780032	-0.6955455918916036	0.486722	0.486722	chr10	16516431	0.3127190230544887	chr10:16516431:T:C
chr10:16516986	['C', 'A']	19959	12775.640094197815	1649.8587767153783	-0.0102482580823972	0.0108436699574346	-0.945091294979038	0.344624	0.344624	chr10	16516986	0.4626544810823599	chr10:16516986:C:A
chr10:16517382	['C', 'T']	19959	10297.03181840958	1493.5115019722134	0.0159935893223459	0.0115067987865434	1.389925175457973	0.164567	0.164567	chr10	16517382	0.7836572478281806	chr10:16517382:C:T
chr10:16517644	['A', 'C']	19959	14369.599779492832	2067.107837444328	0.0166847347572702	0.0105001927088887	1.5889931946816622	0.112078	0.112078	chr10	16517644	0.950479627514516	chr10:16517644:A:C
chr10:16517955	['T', 'C']	19959	6991.577620054359	872.3219043195487	-0.0146613409534717	0.0133170689998327	-1.1009435299656354	0.270935	0.270935	chr10	16517955	0.5671348881930436	chr10:16517955:T:C
chr10:16518048	['A', 'G']	19959	14363.878677023304	2064.781146929865	0.0167888658109194	0.0104981183663475	1.5992261874982518	0.109786	0.109786	chr10	16518048	0.9594530379405832	chr10:16518048:A:G
chr10:16518257	['A', 'T']	19959	10319.517035775129	1470.9951778519303	0.0111782659122589	0.0114987481440817	0.972128945881142	0.330998	0.330998	chr10	16518257	0.4801746303680515	chr10:16518257:A:T
chr10:16518383	['T', 'C']	19959	2251.2255850077668	306.4295522277092	0.0127510186211304	0.0218597567463081	0.5833101790249304	0.559691	0.559691	chr10	16518383	0.2520516766233096	chr10:16518383:T:C
chr10:16518410	['A', 'C']	19959	3911.587943475647	555.2381433837917	0.0131571529900279	0.0168444124338164	0.781098957397527	0.434754	0.434754	chr10	16518410	0.3617564135347128	chr10:16518410:A:C
chr10:16518437	['T', 'C']	19959	3365.8431893354714	511.0976429158642	0.0124434888644648	0.0181262885151661	0.6864885138539768	0.492413	0.492413	chr10	16518437	0.3076704899532773	chr10:16518437:T:C
chr10:16518513	['G', 'A']	19959	3816.191201523199	536.4029814649375	0.0112288184338517	0.0170170518820231	0.659856860735901	0.509353	0.509353	chr10	16518513	0.2929811315796295	chr10:16518513:G:A
chr10:16518698	['A', 'G']	19959	3917.588845460012	557.843099594078	0.0133559583579518	0.0168306208700319	0.793551138789718	0.427466	0.427466	chr10	16518698	0.3690984226892642	chr10:16518698:A:G
chr10:16518714	['T', 'C']	19959	3537.531719783524	531.8948474268548	0.0128093175752395	0.017729146434658	0.7225005232174695	0.469995	0.469995	chr10	16518714	0.3279067622429208	chr10:16518714:T:C
chr10:16518739	['A', 'C']	19959	4039.8096216487097	563.5982747131036	0.0095917600175046	0.0166011315049993	0.5777774855055009	0.563421	0.563421	chr10	16518739	0.2491669698916855	chr10:16518739:A:C
chr10:16519354	['C', 'T']	19959	8995.802856426959	1260.146201156277	0.0073217289944297	0.0120432970228539	0.6079505454806656	0.543227	0.543227	chr10	16519354	0.265018652461724	chr10:16519354:C:T
chr10:16519614	['T', 'G']	19959	16743.066476161835	2139.6055110350203	-0.015895708968685	0.0102349911181024	-1.553075013477101	0.120421	0.120421	chr10	16519614	0.9192977706459056	chr10:16519614:T:G
chr10:16520212	['C', 'T']	19959	16715.837508768414	2126.609474479209	-0.0169506146517903	0.0102439579095759	-1.6546938987268964	0.0980023	0.0980023	chr10	16520212	1.008763731801515	chr10:16520212:C:T
chr10:16520330	['C', 'T']	19959	3505.9322237818333	523.1528354700172	0.0112560046886471	0.0178089546478089	0.6320418526099151	0.527367	0.527367	chr10	16520330	0.2778870496777706	chr10:16520330:C:T
chr10:16520601	['G', 'A']	19959	8698.179011726972	1221.342818778726	0.0075932041967295	0.0121811027754322	0.6233593408344038	0.533056	0.533056	chr10	16520601	0.2732271639313043	chr10:16520601:G:A
chr10:16523114	['AGACT', 'A']	19959	3772.0	485.6723124690736	-0.0069738415127568	0.017252636363756	-0.4042188895493861	0.686056	0.686056	chr10	16523114	0.1636404331294473	chr10:16523114:AGACT:A
chr10:16524862	['A', 'G']	19959	5245.102350759361	686.1857190410102	-0.010951204345072	0.0149957215760815	-0.7302885886157996	0.465222	0.465222	chr10	16524862	0.3323397559971441	chr10:16524862:A:G
chr10:16524905	['A', 'G']	19959	21560.641972833444	2823.669200268591	-0.0100902547836487	0.0101856785786082	-0.9906315721409152	0.321878	0.321878	chr10	16524905	0.4923087058403678	chr10:16524905:A:G
chr10:16525121	['A', 'G']	19959	21536.07901593346	2812.759458988985	-0.0108945716430879	0.0101826169211658	-1.0699186395240148	0.284669	0.284669	chr10	16525121	0.5456598242544113	chr10:16525121:A:G
chr10:16525199	['G', 'A']	19959	697.0349233390119	97.1636866858572	0.0157853894133427	0.0383965712421391	0.4111145579587245	0.680993	0.680993	chr10	16525199	0.1668573522237755	chr10:16525199:G:A
chr10:16525301	['T', 'C']	19959	24783.93393814846	3287.092899995224	-0.0073575354083874	0.0104467361273519	-0.7042903466398216	0.48126	0.48126	chr10	16525301	0.3176202332762779	chr10:16525301:T:C
chr10:16525777	['T', 'G']	19959	14560.647639571014	1994.802468845161	-0.0022412808690973	0.0105483652376859	-0.2124766083269488	0.831737	0.831737	chr10	16525777	0.0800139784030972	chr10:16525777:T:G
chr10:16525950	['A', 'T']	19959	18188.40318940876	2426.155571766322	-0.0072250131781831	0.0101890434620166	-0.7090963155782969	0.478273	0.478273	chr10	16525950	0.3203241357117456	chr10:16525950:A:T
chr10:16526013	['C', 'T']	19959	2262.912624050493	372.59890321518026	0.0397294294799769	0.0229716752377808	1.7294963936559162	0.0837358	0.0837358	chr10	16526013	1.0770888261360712	chr10:16526013:C:T
chr10:16527435	['G', 'A']	19959	18784.646970380392	2530.3315178910743	-0.0052555607474271	0.0101812131634497	-0.5162018182955257	0.605719	0.605719	chr10	16527435	0.217728803312531	chr10:16527435:G:A
chr10:16527473	['T', 'C']	19959	18820.48661654135	2528.091383028034	-0.0059699052162035	0.0101781804902613	-0.5865395314924501	0.55752	0.55752	chr10	16527473	0.2537395484881585	chr10:16527473:T:C
chr10:16527497	['G', 'A']	19959	547.0274075558673	72.57827497437485	0.0163847351662116	0.0433759057658528	0.377738167697476	0.705629	0.705629	chr10	16527497	0.1514235788383031	chr10:16527497:G:A
chr10:16527709	['A', 'C']	19959	14090.941960705695	1896.1938206403204	-0.0056007408348876	0.0106440296578252	-0.5261861357902284	0.598765	0.598765	chr10	16527709	0.2227435936848882	chr10:16527709:A:C
chr10:16527831	['T', 'A']	19959	16974.850486020645	2248.485649001119	-0.0085071504411755	0.0102778256621222	-0.8277188892712639	0.40784	0.40784	chr10	16527831	0.3895101818748077	chr10:16527831:T:A
chr10:16528104	['T', 'C']	19959	4646.163927032174	611.022225146127	0.0051633401931713	0.015632691588985	0.3302911826655265	0.741183	0.741183	chr10	16528104	0.1300745503499845	chr10:16528104:T:C
chr10:16528402	['A', 'G']	19959	18946.69568485942	2573.293257078511	-0.0043101841268332	0.0101769090895844	-0.4235258553350461	0.671916	0.671916	chr10	16528402	0.1726850171496211	chr10:16528402:A:G
chr10:16528439	['T', 'C']	19959	19392.914912808177	2622.9409808985324	-0.0052011624288815	0.0101712284517552	-0.5113602996483662	0.609104	0.609104	chr10	16528439	0.2153085484673465	chr10:16528439:T:C
chr10:16528792	['A', 'G']	19959	19394.80212510024	2621.241115658396	-0.0052910026997617	0.0101721433337652	-0.5201462981944901	0.602967	0.602967	chr10	16528792	0.2197064558699292	chr10:16528792:A:G
chr10:16529332	['A', 'C']	19959	19404.83386052116	2631.244255284233	-0.0045451788750619	0.010189144638796	-0.4460805137416327	0.655544	0.655544	chr10	16529332	0.1833981532250114	chr10:16529332:A:C
chr10:16529506	['A', 'G']	19959	19411.780662623427	2646.267547562852	-0.003109923382787	0.010190765014055	-0.305170748074146	0.760239	0.760239	chr10	16529506	0.1190498550034448	chr10:16529506:A:G
chr10:16529593	['A', 'G']	19959	724.1088394467829	109.2261517670846	0.0278042490275565	0.0377152406683884	0.7372152088866589	0.461	0.461	chr10	16529593	0.3362990746103518	chr10:16529593:A:G
chr10:16529981	['C', 'T']	19959	4728.236897484718	638.1493687704049	0.0075901072014561	0.015527973162416	0.4888021844233537	0.624987	0.624987	chr10	16529981	0.2041290160750963	chr10:16529981:C:T
chr10:16530119	['A', 'G']	19959	1325.132785488801	171.47305928787586	0.0025925258723418	0.0282812688128135	0.0916693621315621	0.926962	0.926962	chr10	16530119	0.0329380690146989	chr10:16530119:A:G
chr10:16530259	['T', 'C']	19959	19137.753119831603	2609.1196709042524	-0.0034211933562109	0.0101872182626857	-0.3358319482308832	0.737001	0.737001	chr10	16530259	0.1325319228679671	chr10:16530259:T:C
chr10:16530296	['T', 'C']	19959	19132.83442746179	2610.87470171948	-0.0031430459116098	0.0101877863381722	-0.3085111728181066	0.757697	0.757697	chr10	16530296	0.1205044322781219	chr10:16530296:T:C
chr10:16531845	['T', 'C']	19959	25252.060786770235	3411.104796186711	-0.0027212106968539	0.0105541092838033	-0.2578342353371274	0.796538	0.796538	chr10	16531845	0.0987935007207885	chr10:16531845:T:C
chr10:16531921	['C', 'T']	19959	24896.742182802165	3400.3275343263617	0.0007116122357791	0.0105028380476556	0.0677542805621002	0.945982	0.945982	chr10	16531921	0.0241171272081934	chr10:16531921:C:T
chr10:16532102	['C', 'T']	19959	4767.82209296495	635.8011607847088	0.0043106910379598	0.0155390602242666	0.2774100219540962	0.781468	0.781468	chr10	16532102	0.1070888010202988	chr10:16532102:C:T
chr10:16532359	['A', 'C']	19959	3364.168553963323	476.1792507825992	0.0081391543038983	0.0181227133483195	0.4491134493750083	0.653355	0.653355	chr10	16532359	0.1848507809788757	chr10:16532359:A:C
chr10:16533094	['A', 'G']	19959	4354.836458437782	583.9321403545662	0.0056449875743607	0.0161555359540996	0.3494150605958857	0.726781	0.726781	chr10	16533094	0.1385964348354048	chr10:16533094:A:G
chr10:16533270	['G', 'A']	19959	4454.8928088198445	619.6293241658223	0.0115253109814545	0.0159810502511701	0.721186079782877	0.470803	0.470803	chr10	16533270	0.3271607784554197	chr10:16533270:G:A
chr10:16533404	['C', 'T']	19959	13297.664996241543	1776.5692331271682	-0.0062303105997817	0.0107909582051378	-0.5773639820804163	0.5637	0.5637	chr10	16533404	0.2489519651798119	chr10:16533404:C:T
chr10:16533566	['C', 'T']	19959	838.0839805582002	106.24881762871654	0.0032700619850455	0.035302613671628	0.0926294584152456	0.926199	0.926199	chr10	16533566	0.0332956922416248	chr10:16533566:C:T
chr10:16535603	['C', 'T']	19959	3796.325773920026	545.6757277302762	0.0168102668774772	0.0171206416567333	0.981871311515126	0.326175	0.326175	chr10	16535603	0.486549328942964	chr10:16535603:C:T
chr10:16535638	['A', 'G']	19959	3370.728714063521	482.243419239056	0.0178962575586856	0.0181054124976137	0.9884479329617256	0.322945	0.322945	chr10	16535638	0.4908714350385258	chr10:16535638:A:G
chr10:16535639	['C', 'A']	19959	3370.5596026490075	482.4349907685803	0.0179966538742795	0.0181052581177168	0.9940015081402732	0.320234	0.320234	chr10	16535639	0.4945325598980252	chr10:16535639:C:A
chr10:16539630	['G', 'T']	19959	4285.214700871831	596.239771754914	-0.0044803955270161	0.0163802356372629	-0.2735244856199625	0.784453	0.784453	chr10	16539630	0.1054330717738175	chr10:16539630:G:T
chr10:16539890	['C', 'T']	19959	26248.31511173464	3526.369714672681	-0.0045226468593389	0.010693529252947	-0.4229330422500651	0.672349	0.672349	chr10	16539890	0.172405236723637	chr10:16539890:C:T
chr10:16540768	['AT', 'A']	19959	21304.26960661489	3007.7457023231414	0.0089632948078618	0.0101807252914978	0.8804180990275101	0.378643	0.378643	chr10	16540768	0.4217700675980481	chr10:16540768:AT:A
chr10:16540817	['C', 'T']	19959	11864.783373421527	1574.570656768046	-0.0094485693924165	0.0110971509488774	-0.8514410082321463	0.394535	0.394535	chr10	16540817	0.403914463601274	chr10:16540817:C:T
chr10:16541026	['A', 'G']	19959	8361.89536230424	1208.8779898923165	0.0127373855335051	0.0125409413600608	1.015664228689398	0.309802	0.309802	chr10	16541026	0.5089157828771352	chr10:16541026:A:G
chr10:16541055	['A', 'G']	19959	24037.06483152828	3313.903699622007	0.0040031413240755	0.0103989431213571	0.3849565554266738	0.700274	0.700274	chr10	16541055	0.1547319979789356	chr10:16541055:A:G
chr10:16541064	['G', 'A']	19959	15959.345693960971	2135.945705978728	-0.0049825997215694	0.0104296196487603	-0.4777355157109345	0.632844	0.632844	chr10	16541064	0.1987033330930438	chr10:16541064:G:A
chr10:16541147	['G', 'T']	19959	26683.35836006416	3618.150170364692	-0.0018037426401128	0.0108104475695909	-0.1668518003997013	0.867488	0.867488	chr10	16541147	0.0617365241103778	chr10:16541147:G:T
chr10:16541250	['C', 'T']	19959	17586.28672380093	2402.328527475237	0.004252364317259	0.0102069787911683	0.4166134175705801	0.676966	0.676966	chr10	16541250	0.1694331428114336	chr10:16541250:C:T
chr10:16541946	['C', 'T']	19959	18587.793896572457	2575.345854069541	0.0014458000550295	0.0101754837118692	0.1420866168104656	0.887013	0.887013	chr10	16541946	0.0520700151323185	chr10:16541946:C:T
chr10:16542367	['T', 'C']	19959	1835.367827612128	283.7959747818928	0.020060119225817	0.024240699187842	0.8275388044862241	0.407942	0.407942	chr10	16542367	0.3894015792398268	chr10:16542367:T:C
chr10:16542423	['T', 'C']	19959	3782.1894979456856	522.66187168934	0.0083626844927757	0.0172716764406438	0.4841848746712655	0.62826	0.62826	chr10	16542423	0.2018605900250711	chr10:16542423:T:C
chr10:16544308	['C', 'T']	19959	7750.7766698401565	1041.5153580020367	-0.0094302026748442	0.0127843877024891	-0.7376342844333622	0.460745	0.460745	chr10	16544308	0.336539369042566	chr10:16544308:C:T
chr10:16546366	['C', 'T']	19959	1021.1023199879742	100.76782971897995	-0.0267421809248954	0.0320452517378099	-0.8345130549666608	0.404002	0.404002	chr10	16546366	0.393616484922034	chr10:16546366:C:T
chr10:16547491	['G', 'A']	19959	19449.872456650293	2664.315986870585	0.0033373995082313	0.010168299531412	0.3282160894180415	0.742752	0.742752	chr10	16547491	0.1291561701028316	chr10:16547491:G:A
chr10:16547555	['A', 'G']	19959	28341.519921816267	3748.248571234173	-0.0114795523430371	0.01125080672956	-1.0203314854637076	0.307584	0.307584	chr10	16547555	0.5120362595482315	chr10:16547555:A:G
chr10:16547699	['A', 'G']	19959	23887.78737158607	3100.717819123808	-0.0126965574128982	0.010454766933452	-1.2144275901812036	0.224599	0.224599	chr10	16547699	0.6485921817141368	chr10:16547699:A:G
chr10:16548830	['T', 'C']	19959	26233.82947368421	3470.4668001321315	-0.0054812507664048	0.0107349142056221	-0.5106003328404934	0.609637	0.609637	chr10	16548830	0.2149286827311281	chr10:16548830:T:C
chr10:16549222	['A', 'G']	19959	28933.34891761876	3868.5568109509577	-0.0050569509161076	0.0114464203420477	-0.4417932213734341	0.658644	0.658644	chr10	16549222	0.1813492600818806	chr10:16549222:A:G
chr10:16549243	['G', 'C']	19959	25412.54647492108	3417.727903905787	-0.0006827348874046	0.0105669312186727	-0.0646105168356013	0.948485	0.948485	chr10	16549243	0.0229695329553292	chr10:16549243:G:C
chr10:16549271	['A', 'C']	19959	687.06884802325	54.99715205619649	-0.0386703421673694	0.038713915239332	-0.9988744855255992	0.317868	0.317868	chr10	16549271	0.4977531906222804	chr10:16549271:A:C
chr10:16549272	['G', 'T']	19959	687.1377098471562	55.08989268287092	-0.0385410127303212	0.0387140249749813	-0.995531018932493	0.31949	0.31949	chr10	16549272	0.4955427306598382	chr10:16549272:G:T
chr10:16549695	['G', 'T']	19959	2370.356283824414	323.6670732896625	-0.0010454136082641	0.0212890815360775	-0.0491056228279502	0.960836	0.960836	chr10	16549695	0.0173507334273285	chr10:16549695:G:T
chr10:16549953	['T', 'C']	19959	28727.196552069763	3820.582118736398	-0.0072002241815838	0.0113758532348692	-0.6329392646798382	0.526781	0.526781	chr10	16549953	0.2783698976129951	chr10:16549953:T:C
chr10:16550459	['T', 'C']	19959	5310.0	616.5373716075181	-0.0207876059232759	0.0148042173857003	-1.404167838237436	0.160284	0.160284	chr10	16550459	0.7951098279797222	chr10:16550459:T:C
chr10:16550638	['C', 'T']	19959	1067.0534622707687	100.23395247629628	-0.0299496807028178	0.0314085601980385	-0.9535515322567446	0.340322	0.340322	chr10	16550638	0.4681099751775605	chr10:16550638:C:T
chr10:16551744	['G', 'C']	19959	2364.118448742359	321.66986839820544	-0.0017234023929706	0.0213288147484997	-0.0808016016497989	0.935601	0.935601	chr10	16551744	0.0289093226749305	chr10:16551744:G:C
chr10:16551788	['A', 'G']	19959	405.24364566100166	18.43772007852825	-0.0849924891450996	0.0503103311324618	-1.6893645347179935	0.0911652	0.0911652	chr10	16551788	1.0401709109280612	chr10:16551788:A:G
chr10:16553397	['A', 'G']	19959	6209.866786949331	896.5480323056632	0.0111575301136431	0.0139142454085968	0.801878203668129	0.422633	0.422633	chr10	16553397	0.3740365954087311	chr10:16553397:A:G
chr10:16553659	['T', 'A']	19959	1141.228714607868	119.6311384704288	-0.0178573075258484	0.0304328270759139	-0.5867778067842279	0.55736	0.55736	chr10	16553659	0.2538642024734872	chr10:16553659:T:A
chr10:16554312	['A', 'G']	19959	3026.1516183986373	362.11926365763713	-0.0160695864223679	0.0189871795889654	-0.8463387807058481	0.397374	0.397374	chr10	16554312	0.4008005519869621	chr10:16554312:A:G
chr10:16554889	['T', 'A']	19959	2404.361395069152	319.9191383444977	-0.005858343494151	0.0211288412530764	-0.2772676184169857	0.781577	0.781577	chr10	16554889	0.1070282293814731	chr10:16554889:T:A
chr10:16555376	['T', 'A']	19959	2375.238011725209	322.82648620713127	-0.0027108823838903	0.0212516420608645	-0.1275610786275445	0.898498	0.898498	chr10	16555376	0.0464828852661153	chr10:16555376:T:A
chr10:16555500	['A', 'G']	19959	1151.403819165998	121.77026841795303	-0.0177493087253793	0.0302891338191038	-0.5859959162709567	0.557885	0.557885	chr10	16555500	0.2534553154220473	chr10:16555500:A:G
chr10:16555945	['T', 'A']	19959	11453.86934950386	1481.7820424317536	-0.0089881539034155	0.0111636369901122	-0.8051277474694388	0.420756	0.420756	chr10	16555945	0.375969682248604	chr10:16555945:T:A
chr10:16556544	['A', 'G']	19959	6258.6271483689925	773.5912888902028	-0.0135597114693893	0.0138501137755844	-0.9790324967072076	0.327576	0.327576	chr10	16556544	0.4846879245226743	chr10:16556544:A:G
chr10:16556648	['ATCTCACTAATGG', 'A']	19959	4765.7163259170175	554.9798230493705	-0.0206609771556659	0.0155736158532791	-1.32666539038303	0.184635	0.184635	chr10	16556648	0.7336859692577437	chr10:16556648:ATCTCACTAATGG:A
chr10:16556884	['A', 'C']	19959	25149.68120956824	3377.688814785632	-0.0036105989417759	0.0105181417032047	-0.3432734644253582	0.731396	0.731396	chr10	16556884	0.135847419145196	chr10:16556884:A:C
chr10:16558133	['T', 'C']	19959	5050.5060880893925	608.6622741686434	-0.0156433062552218	0.0151849776590354	-1.030183027362812	0.302937	0.302937	chr10	16558133	0.5186476797391739	chr10:16558133:T:C
chr10:16558509	['T', 'C']	19959	3030.3036528536354	368.6277440261498	-0.0128642422072981	0.0189917499488253	-0.677359497779921	0.498186	0.498186	chr10	16558509	0.3026084811515346	chr10:16558509:T:C
chr10:16559416	['G', 'C']	19959	1149.0575708988877	123.61556383603696	-0.0160456400026292	0.030337434250646	-0.5289056375058353	0.596877	0.596877	chr10	16559416	0.2241151558470332	chr10:16559416:G:C
chr10:16560462	['A', 'T']	19959	5867.8819903788335	711.434389291201	-0.0173558128616614	0.014205712207675	-1.221748871716862	0.221817	0.221817	chr10	16560462	0.6540051726897026	chr10:16560462:A:T
chr10:16561049	['T', 'A']	19959	23236.656877975445	3185.3403956890083	0.0021249638380075	0.0103272472833739	0.2057628504188642	0.836978	0.836978	chr10	16561049	0.0772859573044349	chr10:16561049:T:A
chr10:16561947	['T', 'G']	19959	24799.69772453889	3365.7093333264697	-0.0006396326203945	0.0104538501993751	-0.0611863196999693	0.951211	0.951211	chr10	16561947	0.0217231360894506	chr10:16561947:T:G
chr10:16562095	['G', 'A']	19959	23798.813650538206	3237.413830787781	0.0007729597369691	0.0103665759326274	0.0745626851134448	0.940563	0.940563	chr10	16562095	0.0266121095915196	chr10:16562095:G:A
chr10:16562167	['T', 'C']	19959	4053.203076460567	458.8883106340039	-0.0191856219898328	0.0167509516202903	-1.1453451973793145	0.25208	0.25208	chr10	16562167	0.5984616098340567	chr10:16562167:T:C
chr10:16562998	['A', 'G']	19959	27897.79551034725	3697.176167363824	-0.0081202732844949	0.0110956254741311	-0.7318445727486829	0.464272	0.464272	chr10	16562998	0.3332275076157017	chr10:16562998:A:G
chr10:16563192	['C', 'A']	19959	34773.22669873722	4689.15927245663	-0.005378623585742	0.0150708465997762	-0.3568892795857859	0.721178	0.721178	chr10	16563192	0.1419575301808241	chr10:16563192:C:A
chr10:16563483	['A', 'G']	19959	3059.153271870929	368.16392979053137	-0.0153064589244849	0.0189104280825138	-0.8094189543302093	0.418284	0.418284	chr10	16563483	0.3785287475269676	chr10:16563483:A:G
chr10:16564003	['C', 'G']	19959	25481.10669005262	3399.7470331442364	-0.0060414623365955	0.0105676249584572	-0.5716953771869624	0.567535	0.567535	chr10	16564003	0.2460073502790617	chr10:16564003:C:G
chr10:16564428	['T', 'C']	19959	27846.298675895265	3712.102933767892	-0.0051327806212343	0.011098406681727	-0.4624790538343896	0.643743	0.643743	chr10	16564428	0.1912874804018624	chr10:16564428:T:C
chr10:16567781	['C', 'T']	19959	2067.946533756229	225.60092126284871	-0.0149212958234982	0.0228710027553771	-0.652411089408407	0.514144	0.514144	chr10	16567781	0.2889152279954123	chr10:16567781:C:T
chr10:16568996	['G', 'A']	19959	1806.271497294047	166.73453250264416	-0.0302474817139264	0.0243060141270178	-1.2444443402303562	0.213351	0.213351	chr10	16568996	0.6709053172130867	chr10:16568996:G:A
chr10:16569096	['T', 'C']	19959	22896.44152134696	3079.071058930381	-0.0055803235068222	0.0103286028198696	-0.5402786421496479	0.589011	0.589011	chr10	16569096	0.2298765945258147	chr10:16569096:T:C
chr10:16570311	['A', 'C']	19959	24211.85231771486	3147.492800061225	-0.0131056348051698	0.0104153503809851	-1.2582999443874952	0.208298	0.208298	chr10	16570311	0.6813148999664823	chr10:16570311:A:C
chr10:16570697	['A', 'G']	19959	22253.57482209081	2955.6642349762915	-0.0077925082892531	0.0102722971433398	-0.7585945169338704	0.448104	0.448104	chr10	16570697	0.3486211793403062	chr10:16570697:A:G
chr10:16571663	['T', 'C']	19959	4127.033877919214	481.2603126525971	-0.0143147536541284	0.0166692096997177	-0.8587541888306115	0.390486	0.390486	chr10	16571663	0.4083945321624553	chr10:16571663:T:C
chr10:16572194	['T', 'C']	19959	6000.202505637684	699.4535623664447	-0.0177989872851481	0.0141871114120315	-1.25458853238113	0.209643	0.209643	chr10	16572194	0.6785196341529802	chr10:16572194:T:C
chr10:16572236	['TAA', 'T']	19959	5997.901533373421	697.218609193683	-0.0181732899591826	0.0141880776644397	-1.2808845841555594	0.200249	0.200249	chr10	16572236	0.6984296440105976	chr10:16572236:TAA:T
chr10:16572263	['A', 'G']	19959	13449.04300105247	1810.7804851633111	-0.0024056826734824	0.0107409198646811	-0.2239736171380385	0.82278	0.82278	chr10	16572263	0.0847162736073632	chr10:16572263:A:G
chr10:16572296	['A', 'G']	19959	3146.3152778473723	356.440975036069	-0.026322749129517	0.0185965924278229	-1.4154608825074164	0.156949	0.156949	chr10	16572296	0.8042414470608833	chr10:16572296:A:G
chr10:16572579	['A', 'G']	19959	25536.471142756865	3372.607230319157	-0.0101265642778353	0.0105818829035072	-0.9569718707130124	0.338593	0.338593	chr10	16572579	0.4703220246464513	chr10:16572579:A:G
chr10:16573690	['G', 'A']	19959	2581.388003607937	280.69305884295824	-0.0127597799548817	0.0205981412349178	-0.6194626888591018	0.535619	0.535619	chr10	16573690	0.2711440256689904	chr10:16573690:G:A
chr10:16574189	['G', 'A']	19959	3196.9610584874454	363.2787291960198	-0.0257211835770411	0.0185074332892029	-1.38977583628772	0.164612	0.164612	chr10	16574189	0.783538508468699	chr10:16574189:G:A
chr10:16575360	['T', 'G']	19959	13631.04885748647	1848.2823735214097	0.001229743944285	0.010729991197555	0.1146081037387282	0.908757	0.908757	chr10	16575360	0.0415522308237835	chr10:16575360:T:G
chr10:16575575	['A', 'G']	19959	6165.853555856262	669.8684062488966	-0.0281019743130367	0.0140042189727396	-2.006679156312788	0.0447973	0.0447973	chr10	16575575	1.3487481607884064	chr10:16575575:A:G
chr10:16575881	['G', 'T']	19959	10492.051360424914	1455.3862108700391	0.0009624697416117	0.0114449947688251	0.0840952539562055	0.932982	0.932982	chr10	16575881	0.0301267350060008	chr10:16575881:G:T
chr10:16581665	['C', 'G']	19959	29206.92669238864	3865.17804251936	-0.0157868161113842	0.0116335524785092	-1.357007340668073	0.174794	0.174794	chr10	16581665	0.7574734790907109	chr10:16581665:C:G
chr10:16582752	['A', 'G']	19959	10325.13853942158	1339.824183389269	-0.0056863610548629	0.0115226113037775	-0.493495866948041	0.621668	0.621668	chr10	16582752	0.2064414871132591	chr10:16582752:A:G
chr10:16583257	['T', 'C']	19959	4130.241617801834	510.8384388380283	-0.0118393763899496	0.0165377517695259	-0.7158999938411222	0.474061	0.474061	chr10	16583257	0.3241657717037827	chr10:16583257:T:C
chr10:16583672	['CT', 'C']	19959	23633.368191611964	3230.491082687276	-0.0004361158892481	0.0103553671631265	-0.0421149614859678	0.966407	0.966407	chr10	16583672	0.0148399329754648	chr10:16583672:CT:C
chr10:16583859	['T', 'C']	19959	22880.585517414183	3152.638289234906	0.002625862457731	0.0102775364133663	0.2554953202905705	0.798343	0.798343	chr10	16583859	0.0978104783203434	chr10:16583859:T:C
chr10:16583949	['C', 'T']	19959	8276.829383173823	1104.9742461183994	-0.0043972214930364	0.012442176553452	-0.3534125620341295	0.723783	0.723783	chr10	16583949	0.1403916216877484	chr10:16583949:C:T
chr10:16584870	['T', 'C']	19959	13356.753124215817	1803.3538191036648	-0.0029787122087381	0.0107779516552294	-0.2763709008931155	0.782266	0.782266	chr10	16584870	0.1066455452918393	chr10:16584870:T:C
chr10:16585715	['A', 'G']	19959	13465.722684442662	1803.2708705641708	-0.0048088169467512	0.0107394182248193	-0.4477725744619777	0.654322	0.654322	chr10	16585715	0.1842084773510689	chr10:16585715:A:G
chr10:16586548	['T', 'C']	19959	7344.471911801554	930.2080240887047	-0.0106594170593868	0.0130021340245146	-0.8198205801670115	0.412328	0.412328	chr10	16586548	0.3847571725170979	chr10:16586548:T:C
chr10:16589469	['G', 'A']	19959	4198.0	512.7038428079128	-0.0136532077680719	0.0163855345517	-0.8332476261298043	0.404715	0.404715	chr10	16589469	0.3928506990022936	chr10:16589469:G:A
chr10:16589500	['C', 'T']	19959	24135.62778111846	3251.418108242309	-0.0041162019486067	0.0103724064959549	-0.3968415574738652	0.691489	0.691489	chr10	16589500	0.1602147241263238	chr10:16589500:C:T
chr10:16590103	['G', 'A']	19959	19914.99779537028	2677.888989687925	-0.0041696457666249	0.0101044673231115	-0.4126536939842311	0.679865	0.679865	chr10	16590103	0.167577316081547	chr10:16590103:G:A
chr10:16590183	['G', 'A']	19959	1012.152134696332	129.05673667235536	0.0048517705172862	0.0323692310128622	0.1498883466016947	0.880854	0.880854	chr10	16590183	0.0550960691689582	chr10:16590183:G:A
chr10:16590359	['A', 'G']	19959	9955.94098146566	1411.7518072823775	0.0102505849183721	0.0116563763248438	0.8793972185442022	0.379197	0.379197	chr10	16590359	0.4211351072216284	chr10:16590359:A:G
chr10:16590977	['T', 'C']	19959	1046.1048253745553	134.81035835993865	0.0053829125853295	0.0318748590203157	0.1688764358737615	0.865896	0.865896	chr10	16590977	0.0625342665720516	chr10:16590977:T:C
chr10:16591004	['C', 'T']	19959	24107.831470809324	3252.337025614085	-0.0043397723835514	0.0104131426904955	-0.4167591391513837	0.676859	0.676859	chr10	16591004	0.1695017920233486	chr10:16591004:C:T
chr10:16591060	['T', 'C']	19959	24017.01658815275	3283.598111464212	0.0017537495476343	0.010413057151699	0.1684183157823336	0.866256	0.866256	chr10	16591060	0.0623537442902468	chr10:16591060:T:C
chr10:16591151	['A', 'G']	19959	4893.225819384585	586.2803801712616	-0.0129633525232768	0.0153905081130843	-0.8422952918790232	0.399633	0.399633	chr10	16591151	0.3983386567669755	chr10:16591151:A:G
chr10:16591370	['G', 'A']	19959	4483.449265921732	587.0684856004186	-0.0021807695080969	0.0161109881466007	-0.1353591404979783	0.892329	0.892329	chr10	16591370	0.0494749925510239	chr10:16591370:G:A
chr10:16592300	['C', 'T']	19959	4405.103538137717	527.6823825639859	-0.0131615782415331	0.0160789688855782	-0.818558598825212	0.413048	0.413048	chr10	16592300	0.3839994763730722	chr10:16592300:C:T
chr10:16593101	['A', 'G']	19959	24979.0060636432	3377.4654283803184	-0.0061780082141376	0.0106136923438874	-0.58207907427199	0.56052	0.56052	chr10	16593101	0.2514088866645924	chr10:16593101:A:G
chr10:16599457	['A', 'C']	19959	8688.176505963716	1076.041465231337	-0.0180153035842969	0.0122801441239348	-1.4670270480933358	0.142384	0.142384	chr10	16599457	0.8465388105735778	chr10:16599457:A:C
chr10:16599826	['C', 'A']	19959	7833.784987723606	983.3150582792488	-0.0171585231899795	0.0127206431287154	-1.3488723027883731	0.177393	0.177393	chr10	16599826	0.7510635216032415	chr10:16599826:C:A
chr10:16600956	['G', 'A']	19959	8031.804830385328	1031.944271614234	-0.0142764047826107	0.0126081567876853	-1.1323149785506157	0.257516	0.257516	chr10	16600956	0.5891957821729373	chr10:16600956:G:A
chr10:16601816	['T', 'C']	19959	9296.931602946332	1128.800303907094	-0.0207979451067981	0.0120066794702523	-1.7321979118645587	0.0832538	0.0832538	chr10	16601816	1.0795959346220336	chr10:16601816:T:C
chr10:16603913	['T', 'C']	19959	8901.675988573146	1082.5899496964612	-0.0199361906034571	0.0121816351876335	-1.6365775445069797	0.101735	0.101735	chr10	16603913	0.992529610578948	chr10:16603913:T:C
chr10:16604847	['G', 'A']	19959	5501.5512852633165	655.5884986141947	-0.0210585231840106	0.0146832230115802	-1.434189426081892	0.151534	0.151534	chr10	16604847	0.8194899126684729	chr10:16604847:G:A
chr10:16605001	['G', 'A']	19959	18691.746028564263	2467.397559641699	-0.0081808978641711	0.0101845257088963	-0.8032674370908613	0.42183	0.42183	chr10	16605001	0.374862537040465	chr10:16605001:G:A
chr10:16605092	['G', 'C']	19959	19518.95590519617	2570.1276024242984	-0.0098750328221772	0.0101739625945489	-0.9706181569281724	0.33175	0.33175	chr10	16605092	0.4791890684635269	chr10:16605092:G:C
chr10:16605170	['G', 'A']	19959	7820.56732648459	1006.544137571374	-0.0135485077817612	0.012770003989295	-1.06096347292599	0.288719	0.288719	chr10	16605170	0.5395246351575892	chr10:16605170:G:A
chr10:16605185	['G', 'A']	19959	9479.4248346362	1192.425239366596	-0.0167839960415961	0.0119424425638624	-1.40540730690924	0.159916	0.159916	chr10	16605185	0.7961080818192389	chr10:16605185:G:A
chr10:16607680	['G', 'A']	19959	25625.851773902585	3274.2940632037653	-0.0269592483093453	0.0106395557601566	-2.533869732635194	0.0112887	0.0112887	chr10	16607680	1.947356068290598	chr10:16607680:G:A
chr10:16608414	['GCTACCTA', 'G']	19959	1189.0	108.38800901346742	-0.0305322409109519	0.0297690674394948	-1.0256364588178033	0.305075	0.305075	chr10	16608414	0.5155933800563799	chr10:16608414:GCTACCTA:G
chr10:16608661	['T', 'C']	19959	9098.735227785295	1148.9278841869643	-0.0141387995140661	0.0121092234948992	-1.1676057940479645	0.24298	0.24298	chr10	16608661	0.6144294722745343	chr10:16608661:T:C
chr10:16610591	['G', 'A']	19959	2769.138741356849	286.25591116303553	-0.0272211309577996	0.019825501996188	-1.373036151267874	0.169757	0.169757	chr10	16610591	0.7701723083659092	chr10:16610591:G:A
chr10:16610718	['T', 'C']	19959	476.04770256050506	9.998443329185283	-0.1203519753200609	0.0463118648512804	-2.598728764357527	0.00936385	0.00936385	chr10	16610718	2.028545551905577	chr10:16610718:T:C
chr10:16611880	['G', 'A']	19959	2925.293130229995	284.3664772046289	-0.0325385058682498	0.019348654082455	-1.6816935033096203	0.0926439	0.0926439	chr10	16611880	1.0331831708788548	chr10:16611880:G:A
chr10:16612428	['C', 'T']	19959	25598.412749323445	3278.2507798780625	-0.0261149295329264	0.0106324447583372	-2.4561547345401253	0.0140517	0.0140517	chr10	16612428	1.8522711308509323	chr10:16612428:C:T
chr10:16614338	['G', 'T']	19959	25522.50872180451	3276.7631878065667	-0.0253032849407487	0.0106230276732655	-2.3819278005298075	0.0172316	0.0172316	chr10	16614338	1.763674395279207	chr10:16614338:G:T
chr10:16618909	['G', 'C']	19959	458.0229481912015	19.84571924613403	-0.0963593387389978	0.0471613523337301	-2.0431843865953114	0.0410473	0.0410473	chr10	16618909	1.386715404529087	chr10:16618909:G:C
chr10:16620090	['T', 'C']	19959	9691.971188054316	1231.7749510108708	-0.0139088299919733	0.0118610049860989	-1.1726518965529769	0.240949	0.240949	chr10	16620090	0.6180748717922524	chr10:16620090:T:C
chr10:16620793	['T', 'C']	19959	26424.29571535956	3370.892087728193	-0.0265823799341351	0.0108427546649842	-2.45162606325316	0.0142298	0.0142298	chr10	16620793	1.846801203886677	chr10:16620793:T:C
chr10:16621837	['C', 'T']	19959	31393.291556001	4214.634911492902	-0.011578685352099	0.0126365658823572	-0.9162841756133112	0.359529	0.359529	chr10	16621837	0.4442660732031657	chr10:16621837:C:T
chr10:16622476	['T', 'C']	19959	15396.08554247056	1991.091467915625	-0.0092113160389803	0.0104179936562997	-0.8841737039655755	0.376613	0.376613	chr10	16622476	0.4241046930001247	chr10:16622476:T:C
chr10:16622821	['G', 'C']	19959	15406.175129066209	1991.550732037413	-0.0092917145322547	0.0104252636892052	-0.891269018152104	0.372796	0.372796	chr10	16622821	0.428528756155093	chr10:16622821:G:C
chr10:16624429	['A', 'C']	19959	14668.819371334035	2083.090817035873	0.005226755401799	0.0105433575064295	0.4957391797263512	0.620084	0.620084	chr10	16624429	0.2075494745897665	chr10:16624429:A:C
chr10:16624501	['T', 'C']	19959	3039.761501453343	294.369634289803	-0.0314985326337956	0.018994572194141	-1.6582912377206094	0.0972744	0.0972744	chr10	16624501	1.0120014392956695	chr10:16624501:T:C
chr10:16625233	['T', 'C']	19959	3192.2795348604086	293.59116149465336	-0.0375626237772519	0.0185999395171443	-2.019502468953132	0.0434484	0.0434484	chr10	16625233	1.362026211941789	chr10:16625233:T:C
chr10:16627478	['G', 'C']	19959	451.0	94.85697979728543	0.0619335959981742	0.047921541462937	1.29239573910773	0.196235	0.196235	chr10	16627478	0.7072235303340467	chr10:16627478:G:C
chr10:16628108	['A', 'G']	19959	3151.0	315.897158793719	-0.0297010661616264	0.0186854831080282	-1.5895262643150705	0.111957	0.111957	chr10	16628108	0.9509487474057824	chr10:16628108:A:G
chr10:16628492	['TGA', 'T']	19959	12160.87434213824	1676.9300303146508	0.0016595874922633	0.0109835506887195	0.1510975402487803	0.8799	0.8799	chr10	16628492	0.0555666822997854	chr10:16628492:TGA:T
chr10:16629200	['T', 'C']	19959	21329.343289566	2504.2806377890474	-0.0368520381337363	0.0102173059161898	-3.6068253643401538	0.000310723	0.000310723	chr10	16629200	3.5076265986813446	chr10:16629200:T:C
chr10:16631254	['G', 'A']	19959	5196.520719547026	830.2309939206133	0.0208953474705632	0.0150485915088193	1.3885251292997989	0.164993	0.164993	chr10	16631254	0.7825344807913137	chr10:16631254:G:A
chr10:16633921	['C', 'T']	19959	5939.297574907305	952.3930817427126	0.0231180586861799	0.0142366380809667	1.6238425500952376	0.104425	0.104425	chr10	16633921	0.9811955160628412	chr10:16633921:C:T
chr10:16634552	['T', 'C']	19959	25005.011275369583	3105.7615694654683	-0.0319239353772281	0.0105594705276868	-3.0232515251142527	0.00250392	0.00250392	chr10	16634552	2.6013795509063256	chr10:16634552:T:C
chr10:16635599	['T', 'C']	19959	3692.555021046302	373.06647358886426	-0.031607207437364	0.0173729603268291	-1.8193334263564125	0.0688756	0.0688756	chr10	16635599	1.1619346048290276	chr10:16635599:T:C
chr10:16635977	['T', 'C']	19959	30632.069499423764	4103.509543449513	-0.0113756061775075	0.0122391864123793	-0.9294413692401756	0.352672	0.352672	chr10	16635977	0.4526290192897122	chr10:16635977:T:C
chr10:16638770	['G', 'A']	19959	16383.641729718896	2338.8373813376484	0.0106164806947454	0.0103224920776084	1.0284803916463865	0.303736	0.303736	chr10	16638770	0.5175037307199492	chr10:16638770:G:A
chr10:16639075	['C', 'T']	19959	5134.514506188305	666.94677966685	-0.0013092918372046	0.0151413516464079	-0.0864712654312653	0.931093	0.931093	chr10	16639075	0.0310069383853049	chr10:16639075:C:T
chr10:16639487	['T', 'C']	19959	1651.0827237198116	142.33841377274925	-0.0476712189632248	0.0252317626318909	-1.8893336806748549	0.0588616	0.0588616	chr10	16639487	1.2301679369063565	chr10:16639487:T:C
chr10:16639522	['C', 'A']	19959	8001.405352578561	1235.165384105071	0.0182379167605578	0.0126254958044798	1.4445307370888811	0.148605	0.148605	chr10	16639522	0.8279665779517682	chr10:16639522:C:A
chr10:16640263	['A', 'G']	19959	5843.87838244137	948.5623938457968	0.0279860592401185	0.0142976976687227	1.957382222547622	0.0503165	0.0503165	chr10	16640263	1.2982895759004636	chr10:16640263:A:G
chr10:16640905	['G', 'A']	19959	12005.202986420803	1579.2978917061191	-0.0080608063073413	0.0110182815606333	-0.7315847088298645	0.464431	0.464431	chr10	16640905	0.3330787995286226	chr10:16640905:G:A
chr10:16641093	['T', 'A']	19959	35334.77036777232	4801.347646938704	0.009798533598432	0.0159766021763952	0.6133052253694435	0.539682	0.539682	chr10	16641093	0.2678620667060256	chr10:16641093:T:A
chr10:16641372	['G', 'C']	19959	5403.436541353383	750.3581947807129	0.0061677961448639	0.0147986016845075	0.4167823606821511	0.676842	0.676842	chr10	16641372	0.169512699906541	chr10:16641372:G:C
chr10:16641595	['C', 'T']	19959	19959.0	2690.7784632767125	-0.0024798775347027	0.0101564627169157	-0.2441674433139523	0.807104	0.807104	chr10	16641595	0.093070500326253	chr10:16641595:C:T
chr10:16641790	['A', 'G']	19959	19961.00090225564	2683.720594788826	-0.0032117967675966	0.0101594973362958	-0.3161373699190994	0.751902	0.751902	chr10	16641790	0.1238387599837766	chr10:16641790:A:G
chr10:16641899	['G', 'A']	19959	19945.99804570054	2685.402696908908	-0.0029153680344945	0.0101563288768659	-0.2870493925354435	0.774077	0.774077	chr10	16641899	0.1112158364594535	chr10:16641899:G:A
chr10:16642861	['A', 'G']	19959	19960.000501278264	2698.2677921170666	-0.0019011370104297	0.0101579964809058	-0.187156691184465	0.85154	0.85154	chr10	16642861	0.0697949467956124	chr10:16642861:A:G
chr10:16643231	['G', 'A']	19959	20489.159374530147	2771.416862749389	-0.0010242662689929	0.0101599848123781	-0.100813759853763	0.919699	0.919699	chr10	16643231	0.0363542857286153	chr10:16643231:G:A
chr10:16643273	['T', 'C']	19959	19971.00240541217	2697.927805624801	-0.0017975762484185	0.0101533109909392	-0.1770433556130333	0.859476	0.859476	chr10	16643273	0.0657662460427707	chr10:16643273:T:C
chr10:16643511	['A', 'G']	19959	20061.030672079385	2699.7575658697256	-0.002875457082939	0.0101561829587955	-0.2831237970608699	0.777085	0.777085	chr10	16643511	0.1095314741052027	chr10:16643511:A:G
chr10:16643807	['G', 'A']	19959	24270.512129109866	3262.2318376142607	-0.0014321722051113	0.0104270516354704	-0.1373515980528453	0.890754	0.890754	chr10	16643807	0.0502422187394759	chr10:16643807:G:A
chr10:16643820	['G', 'A']	19959	24268.079482810463	3257.7903385975046	-0.0019283906815752	0.0104283773430654	-0.1849176164360431	0.853296	0.853296	chr10	16643820	0.0689002902070416	chr10:16643820:G:A
chr10:16644141	['T', 'C']	19959	10104.174903416791	1375.262657871628	0.0013015204285129	0.0116428805398515	0.1117868060277784	0.910994	0.910994	chr10	16644141	0.0404844833732942	chr10:16644141:T:C
chr10:16644172	['A', 'G']	19959	22525.80045124091	2980.105499201812	-0.004185086153057	0.0103004361492856	-0.4063018393009828	0.684525	0.684525	chr10	16644172	0.1646106860781567	chr10:16644172:A:G
chr10:16644638	['T', 'G']	19959	14725.213319302466	1797.5588913674824	-0.0201005795498418	0.0105384677039421	-1.9073531479650232	0.0564892	0.0564892	chr10	16644638	1.2480345756981868	chr10:16644638:T:G
chr10:16645175	['G', 'A']	19959	4055.812828864946	637.1587872821084	0.0224692125404137	0.0167602541215091	1.3406248125783526	0.180058	0.180058	chr10	16645175	0.7445875781045757	chr10:16645175:G:A
chr10:16645245	['A', 'G']	19959	6875.37790027562	905.4577523239212	-0.0050681986153982	0.0133829101767474	-0.3787067647068368	0.70491	0.70491	chr10	16645245	0.1518663283964975	chr10:16645245:A:G
chr10:16647251	['T', 'C']	19959	19954.999198195943	2623.101509584403	-0.0065302891909407	0.010126632960555	-0.6448628301605596	0.519023	0.519023	chr10	16647251	0.2848133963870737	chr10:16647251:T:C
chr10:16647401	['C', 'T']	19959	32158.61123359054	4251.8649279110205	-0.0167621584325984	0.0128337868855809	-1.3060960558283223	0.191535	0.191535	chr10	16647401	0.7177518539774793	chr10:16647401:C:T
chr10:16648198	['T', 'C']	19959	9589.319488168978	1246.3666085526056	-0.0068689235421691	0.0119178443938711	-0.5763562029473709	0.564381	0.564381	chr10	16648198	0.2484276152827684	chr10:16648198:T:C
chr10:16648262	['A', 'G']	19959	32609.2676253946	4297.730031319293	-0.0185427478145429	0.0131500405635955	-1.4100905411559324	0.158529	0.158529	chr10	16648262	0.7998912798945967	chr10:16648262:A:G
chr10:16649704	['C', 'T']	19959	9498.903683287395	1253.5120763297411	-0.0036206742370351	0.0118498230680475	-0.3055466918150114	0.759953	0.759953	chr10	16649704	0.1192132662347758	chr10:16649704:C:T
chr10:16650079	['A', 'ATAAT']	19959	22676.54462540717	3072.9471307708145	0.0002131037632562	0.0102130557389941	0.0208658180962011	0.983353	0.983353	chr10	16650079	0.0072905529387191	chr10:16650079:A:ATAAT
chr10:16651309	['T', 'A']	19959	2498.2503382271884	328.0807916501301	-0.0020872836486413	0.0210132129901582	-0.0993319607819569	0.920876	0.920876	chr10	16651309	0.0357988455266388	chr10:16651309:T:A
chr10:16651847	['T', 'C']	19959	3459.346645287368	544.3104690488067	0.0179458177321357	0.0179518243026202	0.9996654061234528	0.317485	0.317485	chr10	16651847	0.4982767887062331	chr10:16651847:T:C
chr10:16652501	['C', 'G']	19959	14464.440518556232	1866.0832959879108	-0.0065879761572736	0.0106183184983293	-0.6204349736081306	0.534979	0.534979	chr10	16652501	0.2716632653864704	chr10:16652501:C:G
chr10:16652947	['G', 'A']	19959	2858.57288900025	371.8603499882618	-0.0010365883447411	0.0197092790588262	-0.0525939250059429	0.958056	0.958056	chr10	16652947	0.0186091049296124	chr10:16652947:G:A
chr10:16653009	['T', 'C']	19959	5125.540820929184	684.8120240623897	0.0006488366969914	0.0150838283788203	0.0430153857957218	0.96569	0.96569	chr10	16653009	0.0151622658167445	chr10:16653009:T:C
chr10:16656005	['AAT', 'A']	19959	2413.3627480457003	297.1428181440396	-0.0077841172402365	0.0213664953353899	-0.3643141805920545	0.715627	0.715627	chr10	16656005	0.1453132822329436	chr10:16656005:AAT:A
chr10:16656926	['T', 'C']	19959	13407.68704585317	1698.0299019572428	-0.0098565155393753	0.0107015596454537	-0.9210354252954732	0.357043	0.357043	chr10	16656926	0.4472794770582617	chr10:16656926:T:C
chr10:16657674	['C', 'CT']	19959	2712.0	407.4790976709058	0.0103110467855472	0.019972378888264	0.5162653303961737	0.605675	0.605675	chr10	16657674	0.2177603520195778	chr10:16657674:C:CT
chr10:16657690	['G', 'A']	19959	2521.5053370082687	294.2237784068861	-0.0155035644503486	0.0209643115140995	-0.7395217553374799	0.459599	0.459599	chr10	16657690	0.3376209249249064	chr10:16657690:G:A
chr10:16657873	['C', 'T']	19959	2113.741329190056	261.2710393224498	-0.0061532400879366	0.0227364406912304	-0.2706333929527487	0.786676	0.786676	chr10	16657873	0.1042040991337266	chr10:16657873:C:T
chr10:16657927	['T', 'G']	19959	1648.495564576755	316.83229979832475	0.0516990025170214	0.0253662081205817	2.0381052726234485	0.0415526	0.0415526	chr10	16657927	1.3814017966614458	chr10:16657927:T:G
chr10:16658059	['G', 'A']	19959	2703.270882397154	409.388118385873	0.011689203172401	0.0199980289466991	0.5845177644035	0.558879	0.558879	chr10	16658059	0.2526822087871442	chr10:16658059:G:A
chr10:16658171	['T', 'C']	19959	2649.3982260974144	320.61713595945207	-0.0118485876385383	0.0204807981551935	-0.5785217718936306	0.562918	0.562918	chr10	16658171	0.2495548640140045	chr10:16658171:T:C
chr10:16658582	['A', 'G']	19959	5047.1726217397845	677.5206198529094	0.001115035424703	0.0152067575671038	0.0733249951400023	0.941548	0.941548	chr10	16658582	0.0261575348042408	chr10:16658582:A:G
chr10:16658666	['G', 'A']	19959	2661.0	403.347629627814	0.0117338094225899	0.0201376776624282	0.5826793744187408	0.560116	0.560116	chr10	16658666	0.2517220213100796	chr10:16658666:G:A
chr10:16659407	['G', 'C']	19959	2710.020091093113	320.3815296707376	-0.0140596847249032	0.0203809598979911	-0.6898440895459999	0.4903	0.4903	chr10	16659407	0.3095381067538217	chr10:16659407:G:C
chr10:16659617	['C', 'T']	19959	30845.636349969936	3927.64016688978	-0.034729064658902	0.0120871215526799	-2.8732287093780338	0.00406729	0.00406729	chr10	16659617	2.390694861057508	chr10:16659617:C:T
chr10:16659802	['T', 'C']	19959	15125.304731355252	1911.9043999412872	-0.0145153528858743	0.0104393554212586	-1.3904453196712971	0.164409	0.164409	chr10	16659802	0.7840744122013672	chr10:16659802:T:C
chr10:16662315	['G', 'A']	19959	15084.7789415656	1983.1903725285936	-0.0088788294495824	0.0104309875626281	-0.8511973958624279	0.39467	0.39467	chr10	16662315	0.4037658843205325	chr10:16662315:G:A
chr10:16662521	['A', 'G']	19959	5461.094462540717	742.0720267987572	0.0027271140614857	0.0147287034965992	0.1851564234499937	0.853108	0.853108	chr10	16662521	0.0689959854385673	chr10:16662521:A:G
chr10:16663278	['T', 'C']	19959	8442.807067669173	1096.4660275522444	-0.0073706928950721	0.0124079566462213	-0.59402954936313	0.552499	0.552499	chr10	16663278	0.257668503696924	chr10:16663278:T:C
chr10:16664311	['G', 'A']	19959	7570.379296522698	953.4425240754254	-0.0111078644167141	0.0128783446685339	-0.8625226846004752	0.38841	0.38841	chr10	16664311	0.4107095972786778	chr10:16664311:G:A
chr10:16665088	['C', 'T']	19959	2202.1103316965628	323.0946765543683	0.0080728215117749	0.0220597362049216	0.3659527673759678	0.714404	0.714404	chr10	16665088	0.1460561224662844	chr10:16665088:C:T
chr10:16665299	['C', 'A']	19959	2181.327871316897	328.2007303415259	0.0118753612343612	0.0221464389859735	0.536219897107724	0.591813	0.591813	chr10	16665299	0.2278154991850933	chr10:16665299:C:A
chr10:16665580	['T', 'G']	19959	9276.929598637067	1273.5504728395226	0.0021487491418437	0.0119728630449752	0.1794682803747219	0.857572	0.857572	chr10	16665580	0.0667294072735172	chr10:16665580:T:G
chr10:16665634	['T', 'A']	19959	32902.9455802766	4355.958552816901	-0.0193071668202957	0.0133765200593143	-1.4433624541124075	0.148934	0.148934	chr10	16665634	0.8270061462585891	chr10:16665634:T:A
chr10:16666766	['T', 'C']	19959	4558.827276828229	706.0103106499516	0.0181243683026531	0.015853411633616	1.1432471900383685	0.25295	0.25295	chr10	16666766	0.5969653162554138	chr10:16666766:T:C
chr10:16667193	['T', 'C']	19959	4552.912453019293	702.0718854698295	0.0173143848739933	0.0158735274720288	1.090771090704541	0.275387	0.275387	chr10	16667193	0.5600565650287028	chr10:16667193:T:C
chr10:16667680	['G', 'A']	19959	5638.695083446099	705.5953647756894	-0.0147257054940656	0.0145134820557714	-1.0146225032338012	0.310298	0.310298	chr10	16667680	0.508221023615844	chr10:16667680:G:A
chr10:16667969	['T', 'C']	19959	10472.049356115647	1435.6799653697894	-0.0013398772556757	0.0115196671030837	-0.1163121506625037	0.907406	0.907406	chr10	16667969	0.0421983533945817	chr10:16667969:T:C
chr10:16668280	['A', 'G']	19959	13072.584803528463	1780.6993950808674	0.0040189899336202	0.0107477654448144	0.3739372574007316	0.708455	0.708455	chr10	16668280	0.149687730275168	chr10:16668280:A:G
chr10:16669013	['T', 'C']	19959	9324.803187490605	1282.0114260716657	0.0015026920421242	0.0119574217078328	0.1256702388559102	0.899994	0.899994	chr10	16669013	0.0457603858668721	chr10:16669013:T:C
chr10:16669914	['G', 'C']	19959	4323.0	626.0432389325085	0.0065202274724278	0.0162525723049352	0.401181262269966	0.688291	0.688291	chr10	16669914	0.162227909185031	chr10:16669914:G:C
chr10:16670127	['T', 'C']	19959	7584.379997995791	933.620373378	-0.0177935596812116	0.0129227309518513	-1.3769194566928995	0.168553	0.168553	chr10	16670127	0.7732635132595864	chr10:16670127:T:C
chr10:16670288	['G', 'T']	19959	4145.0	609.0857362371269	0.0087677970242279	0.0165256642890161	0.5305564043229087	0.595732	0.595732	chr10	16670288	0.2249490709601427	chr10:16670288:G:T
chr10:16670472	['T', 'C']	19959	3504.175568694258	510.3314485942496	0.0080466936833466	0.0177872725745173	0.4523849089081064	0.650997	0.650997	chr10	16670472	0.1864210127934789	chr10:16670472:T:C
chr10:16670611	['G', 'A']	19959	35502.778785449445	4732.5823326438285	-0.0167780884489569	0.0163047048563611	-1.0290335579065175	0.303476	0.303476	chr10	16670611	0.517875648838154	chr10:16670611:G:A
chr10:16670669	['C', 'T']	19959	32262.23285062885	4268.830986855519	-0.0181963261408224	0.0129507610342793	-1.405039139604124	0.160025	0.160025	chr10	16670669	0.795812164132172	chr10:16670669:C:T
chr10:16670949	['A', 'T']	19959	9631.168405215643	1319.110822619152	0.0009013678279665	0.0118288942654861	0.0762005144129632	0.93926	0.93926	chr10	16670949	0.0272141724458926	chr10:16670949:A:T
chr10:16671689	['G', 'A']	19959	9484.16349006788	1314.788474292366	0.0030959849668857	0.0119078267551831	0.2599958019659741	0.79487	0.79487	chr10	16671689	0.0997038938582928	chr10:16671689:G:A
chr10:16671774	['T', 'C']	19959	15452.808289374554	2044.263700881092	-0.0068678657061549	0.0104617091250277	-0.656476453711072	0.511525	0.511525	chr10	16671774	0.2911331359562691	chr10:16671774:T:C
chr10:16672356	['C', 'T']	19959	1352.271009771987	216.2478130681847	0.0197704183562695	0.027875669969486	0.7092356301359258	0.478187	0.478187	chr10	16672356	0.3204022347970066	chr10:16672356:C:T
chr10:16672467	['C', 'T']	19959	9609.481461068244	1274.1955209537653	-0.0065608146722861	0.0118617879220265	-0.5531050390896962	0.580198	0.580198	chr10	16672467	0.2364237725868894	chr10:16672467:C:T
chr10:16673040	['T', 'C']	19959	5996.600891917623	728.5887534667644	-0.0179334166220816	0.0141733390482451	-1.26529229005511	0.205781	0.205781	chr10	16673040	0.6865947266391066	chr10:16673040:T:C
chr10:16673240	['T', 'TACTC']	19959	12785.640595250024	1707.4539061306973	-0.0037921811520278	0.0108775307100168	-0.3486251846235396	0.727374	0.727374	chr10	16673240	0.1382422268698927	chr10:16673240:T:TACTC
chr10:16673763	['A', 'G']	19959	1126.0564184788054	193.4736411417654	0.0326719757241495	0.0305601757919649	1.0691030034172726	0.285036	0.285036	chr10	16673763	0.545100285205584	chr10:16673763:A:G
chr10:16673786	['C', 'T']	19959	10740.304947120443	1369.5550998500596	-0.0120517231409496	0.0113755817262366	-1.0594379637881326	0.289413	0.289413	chr10	16673786	0.5384819649189103	chr10:16673786:C:T
chr10:16674025	['A', 'G']	19959	4734.948935103985	703.8135953619757	0.0163790397030121	0.0156574893474443	1.0460834007008613	0.295535	0.295535	chr10	16674025	0.5293910785500683	chr10:16674025:A:G
chr10:16674624	['T', 'G']	19959	648.3248283121961	74.67787588347082	-0.0272610659532954	0.0401525026036351	-0.6789381529316527	0.497185	0.497185	chr10	16674624	0.3034819824348519	chr10:16674624:T:G
chr10:16674633	['G', 'A']	19959	7908.981307006113	1106.0930729254328	0.011280441005268	0.0125960059180463	0.8955569788282245	0.3705	0.3705	chr10	16674633	0.431211787684653	chr10:16674633:G:A
chr10:16674674	['C', 'T']	19959	19745.93594948128	2656.86456153371	-0.0039074070474427	0.0100954721930747	-0.3870454965071482	0.698727	0.698727	chr10	16674674	0.1556924745437775	chr10:16674674:C:T
chr10:16674820	['C', 'G']	19959	29067.82550739163	3964.74392047944	0.0046105215269159	0.0113603733972518	0.4058424283863144	0.684863	0.684863	chr10	16674820	0.164396296091003	chr10:16674820:C:G
chr10:16674853	['C', 'T']	19959	16819.74171720716	2312.778856736002	0.0065709766832785	0.0101915703222927	0.6447462437565096	0.519099	0.519099	chr10	16674853	0.2847498077516655	chr10:16674853:C:T
chr10:16674874	['A', 'T']	19959	16506.232111517827	2231.5841282281626	-0.0026012103745719	0.0103297976071919	-0.251816199453981	0.801186	0.801186	chr10	16674874	0.0962666482150423	chr10:16674874:A:T
chr10:16675476	['G', 'A']	19959	6544.983764281419	965.4026278619506	0.0125337364645998	0.0136473771020622	0.918398925366102	0.358421	0.358421	chr10	16675476	0.4456065528131001	chr10:16675476:G:A
chr10:16676181	['C', 'G']	19959	5429.272021244614	711.2660972224736	0.0004510563018918	0.0148505561210249	0.0303730242972661	0.97577	0.97577	chr10	16676181	0.0106525383806909	chr10:16676181:C:G
chr10:16676236	['C', 'T']	19959	11672.169614671544	1784.52762565193	0.0238635997422447	0.0110983458594252	2.150194276201848	0.0315518	0.0315518	chr10	16676236	1.5009758596284517	chr10:16676236:C:T
chr10:16676344	['T', 'C']	19959	12891.937763078777	1671.729052275257	-0.0031457980692711	0.0108048676532661	-0.2911463768202865	0.770942	0.770942	chr10	16676344	0.1129782938393764	chr10:16676344:T:C
chr10:16676608	['T', 'C']	19959	16049.824838370168	2118.7242079842704	-0.00221612089014	0.010293363530105	-0.2152960870038835	0.829539	0.829539	chr10	16676608	0.0811631912108827	chr10:16676608:T:C
chr10:16677089	['A', 'G']	19959	18892.626002405777	2612.002205025755	0.0067106816541697	0.010132194518984	0.6623127538260692	0.507778	0.507778	chr10	16677089	0.2943261193062857	chr10:16677089:A:G
chr10:16679067	['T', 'A']	19959	25991.511225819384	3708.496033019708	0.0206504624278092	0.0106002974476859	1.9481021669177088	0.0514167	0.0514167	chr10	16679067	1.288895800462136	chr10:16679067:T:A
chr10:16679381	['A', 'G']	19959	5682.569424262164	868.0604791946879	0.0177792842768305	0.0144352695815134	1.2316558534937	0.218092	0.218092	chr10	16679381	0.6613602648182607	chr10:16679381:A:G
chr10:16679564	['C', 'G']	19959	14062.04546593814	1867.82278570524	-0.0033052748492543	0.0105970720268359	-0.3119045374877267	0.755116	0.755116	chr10	16679564	0.121986327456657	chr10:16679564:C:G
chr10:16680348	['A', 'C']	19959	17280.120932564547	2330.375997466345	-0.0011575335534004	0.0102262953858403	-0.1131918754276588	0.90988	0.90988	chr10	16680348	0.0410158810572653	chr10:16680348:A:C
chr10:16680667	['T', 'C']	19959	24839.71175821972	3373.344649949277	0.0014543481239176	0.0104001071554559	0.1398397249354047	0.888788	0.888788	chr10	16680667	0.051201817668634	chr10:16680667:T:C
chr10:16681972	['C', 'T']	19959	5692.570426416796	870.8899498882739	0.0175883328651227	0.0144382694171062	1.2181745856802164	0.223172	0.223172	chr10	16681972	0.6513602945386546	chr10:16681972:C:T
chr10:16682966	['T', 'C']	19959	33109.65888365568	4597.023679788338	0.0230525368593335	0.0134859689480056	1.7093719367300335	0.0873976	0.0873976	chr10	16682966	1.0585004932359363	chr10:16682966:T:C
chr10:16683725	['A', 'G']	19959	22818.859720342807	3117.610967885228	4.6306599571537296e-05	0.0102165724377077	0.0045324985315649	0.996384	0.996384	chr10	16683725	0.001573255008977	chr10:16683725:A:G
chr10:16683888	['T', 'C']	19959	9813.983414340832	1383.9264139277484	0.0133005391550128	0.0117467443843853	1.1322745026011585	0.257533	0.257533	chr10	16683888	0.5891671130319622	chr10:16683888:T:C
chr10:16684031	['T', 'C']	19959	19145.71476543705	2660.388534749069	0.0061277436514878	0.0101417722438707	0.604208367545549	0.545712	0.545712	chr10	16684031	0.2630364961408368	chr10:16684031:T:C
chr10:16684174	['C', 'T']	19959	1936.0970037077864	239.03823113997308	-0.0123322599954848	0.0234541117493414	-0.525803753613955	0.59903	0.59903	chr10	16684174	0.2225514271796313	chr10:16684174:C:T
chr10:16684346	['A', 'T']	19959	22809.428442573662	3118.863431749789	7.745504690383754e-05	0.0102123940686488	0.0075844161891106	0.993949	0.993949	chr10	16684346	0.0026358988892115	chr10:16684346:A:T
chr10:16684549	['A', 'G']	19959	1640.4109451738998	200.6089045079069	-0.013937719048008	0.0253637093158971	-0.5495142242176837	0.582659	0.582659	chr10	16684549	0.2345855408599509	chr10:16684549:A:G
chr10:16685707	['T', 'C']	19959	7129.428814833375	964.1562231175574	0.0027962998259369	0.0131703573145121	0.2123176888189497	0.831861	0.831861	chr10	16685707	0.0799492361806904	chr10:16685707:T:C
chr10:16685785	['C', 'T']	19959	1609.1612466803626	197.74578796825656	-0.0127643337705223	0.0255982519441333	-0.4986408368188477	0.618038	0.618038	chr10	16685785	0.2089848215407092	chr10:16685785:C:T
chr10:16685836	['C', 'T']	19959	10760.312966768586	1416.497715461669	-0.0050867634103935	0.011311376057596	-0.4497033238478172	0.652929	0.652929	chr10	16685836	0.1851340416723382	chr10:16685836:C:T
chr10:16686443	['T', 'C']	19959	592.0593275542417	76.41668513037749	0.0035011773189767	0.041752559912876	0.0838553929694973	0.933172	0.933172	chr10	16686443	0.0300383007697623	chr10:16686443:T:C
chr10:16686454	['T', 'C']	19959	18891.57215177184	2652.176511474622	0.01071673378671	0.0101023226294436	1.0608188017551154	0.288785	0.288785	chr10	16686454	0.5394253685345687	chr10:16686454:T:C
chr10:16686797	['C', 'G']	19959	17650.768702710826	2316.5758016257387	-0.0053451269396193	0.0101783056570109	-0.5251489903859988	0.599485	0.599485	chr10	16686797	0.2222216791184736	chr10:16686797:C:G
chr10:16686870	['T', 'C']	19959	14448.343407006463	1937.0965604311189	-0.0026713476703864	0.0105763796384827	-0.2525767570470534	0.800598	0.800598	chr10	16686870	0.0965854991547816	chr10:16686870:T:C
chr10:16687907	['A', 'G']	19959	18509.41897649241	2465.014907861528	-0.0043635068674533	0.0101384760326851	-0.4303908056187088	0.666916	0.666916	chr10	16687907	0.1759288632855658	chr10:16687907:A:G
chr10:16688158	['T', 'C']	19959	35871.79727427598	4895.895536058311	0.0115144060182575	0.0168701332831063	0.6825320123456284	0.494911	0.494911	chr10	16688158	0.3054728933575434	chr10:16688158:T:C
chr10:16688275	['T', 'C']	19959	17755.1166357576	2330.463909646725	-0.0072849449558174	0.0101619896181753	-0.7168817553983541	0.473455	0.473455	chr10	16688275	0.3247212926489022	chr10:16688275:T:C
chr10:16688626	['T', 'C']	19959	9384.350907086298	1158.029330599022	-0.0153494650243467	0.0118652950080897	-1.2936437748814076	0.195803	0.195803	chr10	16688626	0.7081806584293846	chr10:16688626:T:C
chr10:16692033	['T', 'C']	19959	13396.355968728074	1801.008808294725	-0.0055050531871279	0.0106535995231914	-0.5167317557924169	0.605349	0.605349	chr10	16692033	0.2179941706796875	chr10:16692033:T:C
chr10:16692350	['T', 'C']	19959	20005.00460991131	2666.7305730675675	-0.0067194738058816	0.0101150818168426	-0.6643024671034319	0.506504	0.506504	chr10	16692350	0.2954171205483837	chr10:16692350:T:C
chr10:16692724	['T', 'C']	19959	19339.0	2565.600264442796	-0.0077203561136862	0.0101276537658797	-0.7623045072587499	0.445887	0.445887	chr10	16692724	0.3507751894816712	chr10:16692724:T:C
chr10:16692737	['A', 'T']	19959	20408.38276000401	2784.0471414977897	0.005934767797733	0.010029772509279	0.5917150954562987	0.554048	0.554048	chr10	16692737	0.2564526084988232	chr10:16692737:A:T
chr10:16693928	['T', 'G']	19959	9633.965375557447	1209.1094488126766	-0.0081951555930608	0.0117847681022217	-0.6954023636252841	0.486811	0.486811	chr10	16693928	0.3126396169963539	chr10:16693928:T:G
chr10:16693981	['A', 'G']	19959	1037.0	156.21430161610093	0.0235129711537273	0.0318019780519927	0.7393556185494572	0.4597	0.4597	chr10	16693981	0.3375254962496904	chr10:16693981:A:G
chr10:16694639	['C', 'T']	19959	10597.654856169189	1410.6322047311453	0.000255039128303	0.0114416874528078	0.022290342168057	0.982217	0.982217	chr10	16694639	0.0077925534641377	chr10:16694639:C:T
chr10:16694666	['G', 'A']	19959	10642.66613210384	1424.2673779727213	0.0009016733825845	0.0114212597977976	0.078946928670552	0.937076	0.937076	chr10	16694666	0.0282251849477345	chr10:16694666:G:A
chr10:16694752	['T', 'C']	19959	5368.572660716077	672.5900402706968	-0.0058464357311386	0.0149090048202079	-0.3921412462899127	0.694958	0.694958	chr10	16694752	0.1580414413370947	chr10:16694752:T:C
chr10:16694766	['G', 'A']	19959	10997.060808101063	1458.384898002029	-0.0002982718108369	0.0113148863302515	-0.0263610081560855	0.97897	0.97897	chr10	16694766	0.0092306167097179	chr10:16694766:G:A
chr10:16695290	['A', 'C']	19959	18960.19931805646	2602.063401484236	0.0062030928769779	0.0101490612954926	0.6111986809787829	0.541075	0.541075	chr10	16695290	0.2667425318831126	chr10:16695290:A:C
chr10:16695652	['C', 'T']	19959	5852.87973541792	753.0264542021227	-0.0141455239404386	0.0142567337174892	-0.9921994911840007	0.321112	0.321112	chr10	16695652	0.493343464485183	chr10:16695652:C:T
chr10:16696163	['C', 'G']	19959	18298.334369204546	2574.17876164207	0.0103855756590613	0.0101607972007286	1.022122128204323	0.306735	0.306735	chr10	16696163	0.5132366660141952	chr10:16696163:C:G
chr10:16697455	['C', 'G']	19959	13419.344691085837	1745.6556968242446	-0.0061571662159507	0.0106405113880993	-0.5786532236445913	0.56283	0.56283	chr10	16697455	0.249622761828587	chr10:16697455:C:G
chr10:16697469	['A', 'G']	19959	33669.4346496943	4532.501757186637	-0.0062300951017746	0.0139648965655724	-0.4461254025420906	0.655512	0.655512	chr10	16697469	0.1834193535756046	chr10:16697469:A:G
chr10:16697647	['G', 'A']	19959	18097.201565557727	2503.531676003931	0.0064956023573105	0.0101457472937195	0.6402290702954395	0.522031	0.522031	chr10	16697647	0.282303706328796	chr10:16697647:G:A
chr10:16697814	['C', 'G']	19959	33494.71270358306	4538.86102384366	-0.0013103017148313	0.0138029756629729	-0.0949289303136509	0.924372	0.924372	chr10	16697814	0.0341532181363115	chr10:16697814:C:G
chr10:16698724	['A', 'G']	19959	19044.95420382804	2606.673949947823	0.0062899173894604	0.0101175196168401	0.6216857122758818	0.534156	0.534156	chr10	16698724	0.2723318889545049	chr10:16698724:A:G
chr10:16698785	['A', 'G']	19959	11667.338261087449	1537.4267597985915	-0.0128171091562477	0.0111084756626744	-1.1538134975003356	0.24859	0.24859	chr10	16698785	0.6045163456548303	chr10:16698785:A:G
chr10:16700871	['T', 'C']	19959	9149.375225496093	1260.891143981995	0.0062908980469108	0.0120240385397855	0.5231934367222185	0.600845	0.600845	chr10	16700871	0.2212375485075063	chr10:16700871:T:C
chr10:16702335	['A', 'G']	19959	36570.49684305472	4970.292355597078	0.0058942372059081	0.018451046633045	0.3194527293292878	0.749387	0.749387	chr10	16702335	0.1252938451056248	chr10:16702335:A:G
chr10:16702524	['G', 'A']	19959	10735.530308347956	1424.9560177790515	-0.0073358723157175	0.0114316368387586	-0.6417167041945777	0.521065	0.521065	chr10	16702524	0.2831080974672025	chr10:16702524:G:A
chr10:16704095	['T', 'C']	19959	9064.362447384245	1162.4520981266835	-0.0139878556182133	0.0120620821226515	-1.15965514709483	0.246203	0.246203	chr10	16704095	0.6087066594651906	chr10:16704095:T:C
chr10:16704794	['A', 'T']	19959	7300.097263980758	966.2537137415792	0.0034348193106059	0.0131057942019744	0.2620840261697723	0.793259	0.793259	chr10	16704794	0.1005849918677467	chr10:16704794:A:T
chr10:16706129	['A', 'G']	19959	34325.15935057126	4696.4978921157135	0.0088413215244751	0.0148057167969903	0.5971559260320546	0.55041	0.55041	chr10	16706129	0.2593136843194803	chr10:16706129:A:G
chr10:16706136	['A', 'G']	19959	14923.243084786527	2051.9762907581585	0.0016322736740889	0.0104567009765045	0.1560983409353078	0.875957	0.875957	chr10	16706136	0.0575172124632847	chr10:16706136:A:G
chr10:16706611	['G', 'A']	19959	26174.62283910407	3662.596268739389	0.0095818570498161	0.0107893725300397	0.888082881848635	0.374507	0.374507	chr10	16706611	0.4265400603865124	chr10:16706611:G:A
chr10:16706794	['G', 'C']	19959	19287.764585004006	2638.3030651143777	0.0010734000254407	0.0101206140385776	0.1060607608737163	0.915535	0.915535	chr10	16706794	0.0383250483952541	chr10:16706794:G:C
chr10:16706988	['G', 'A']	19959	15311.671562484336	2101.100504585988	0.0029085663772042	0.0104748250705886	0.2776720716196938	0.781267	0.781267	chr10	16706988	0.1072005195027593	chr10:16706988:G:A
chr10:16707151	['G', 'A']	19959	9283.325598877418	1296.1584395119862	0.0005058344439053	0.0119919719895278	0.0421810895111428	0.966355	0.966355	chr10	16707151	0.0148633019293913	chr10:16707151:G:A
chr10:16707333	['T', 'C']	19959	36662.51067348167	4992.30057206613	0.0103777280559021	0.0186420782073082	0.5566830017821578	0.57775	0.57775	chr10	16707333	0.238260045848853	chr10:16707333:T:C
chr10:16707437	['T', 'C']	19959	3522.411859054683	458.1399383768177	-0.0039210443114708	0.0178198300551815	-0.2200382550972007	0.825844	0.825844	chr10	16707437	0.0831019821441172	chr10:16707437:T:C
chr10:16708232	['T', 'C']	19959	5418.81449188214	690.378136634972	-0.0103466334864823	0.0148613983145247	-0.6962086115658555	0.486306	0.486306	chr10	16708232	0.3130903721122328	chr10:16708232:T:C
chr10:16709119	['G', 'A']	19959	35129.08049721818	4732.157375574288	-0.0048740587069234	0.0156597144193101	-0.311248249898681	0.755615	0.755615	chr10	16709119	0.1216994293201245	chr10:16709119:G:A
chr10:16709714	['T', 'C']	19959	426.0853921322976	42.07194964443494	-0.0310749452060685	0.0491484215656545	-0.6322674099422966	0.527219	0.527219	chr10	16709714	0.2780089469601993	chr10:16709714:T:C
chr10:16710484	['G', 'A']	19959	32890.183098591544	4425.85487520818	-0.003295957121793	0.0133052605886102	-0.2477183441724153	0.804355	0.804355	chr10	16710484	0.0945522341945813	chr10:16710484:G:A
chr10:16710583	['TAGTTCTTCTTCAAATGTTTTGTAGAATTC', 'T']	19959	5418.714923053787	691.1658897488599	-0.0097355424090207	0.0148642904193316	-0.6549618000169927	0.5125	0.5125	chr10	16710583	0.2903061302722081	chr10:16710583:TAGTTCTTCTTCAAATGTTTTGTAGAATTC:T
chr10:16714733	['A', 'G']	19959	10608.06298541865	1447.19203123389	-0.0028117607128269	0.0114571325815928	-0.2454157436690853	0.806137	0.806137	chr10	16714733	0.0935911451825363	chr10:16714733:A:G
chr10:16715118	['T', 'C']	19959	7204.721952197224	932.9734943438094	-0.0076991645937571	0.0132001195316753	-0.5832647632683962	0.559722	0.559722	chr10	16715118	0.2520276227148014	chr10:16715118:T:C
chr10:16715119	['G', 'A']	19959	5385.0	682.1087631629795	-0.0107206148955205	0.0148903284345496	-0.7199716878403933	0.471551	0.471551	chr10	16715119	0.3264713298178842	chr10:16715119:G:A
chr10:16715296	['C', 'T']	19959	36361.643633812695	4964.16823526366	0.0120309574413288	0.0178993636932262	0.6721444207473023	0.5015	0.5015	chr10	16715296	0.2997290626435631	chr10:16715296:C:T
chr10:16716771	['G', 'A']	19959	1499.075107726225	196.16923755631183	-0.0001908858803078	0.026575733083312	-0.0071827136323756	0.994269	0.994269	chr10	16716771	0.002496101105056	chr10:16716771:G:A
chr10:16716846	['TCAAA', 'T']	19959	5409.0	683.1670594932422	-0.0118215344800232	0.0148675360225124	-0.7951239843725998	0.426551	0.426551	chr10	16716846	0.3700290355529285	chr10:16716846:TCAAA:T
chr10:16717313	['A', 'G']	19959	36718.67941073308	5003.852547173332	0.011306278178179	0.0187743638125879	0.6022189774866465	0.547035	0.547035	chr10	16717313	0.2619848860603741	chr10:16717313:A:G
chr10:16717813	['T', 'G']	19959	5475.823060733614	694.699281501308	-0.011036608303284	0.0147819774035291	-0.7466259758081549	0.455298	0.455298	chr10	16717813	0.3417042574248907	chr10:16717813:T:G
chr10:16718550	['C', 'A']	19959	1836.2760072158749	229.2235933678208	-0.0062184085672853	0.024138849590858	-0.2576099802883909	0.796711	0.796711	chr10	16718550	0.0986991865920308	chr10:16718550:C:A
chr10:16718566	['C', 'A']	19959	11651.50263118328	1643.2398283888892	0.0068067142160093	0.011176287452189	0.6090317777820002	0.54251	0.54251	chr10	16718566	0.2655922521249768	chr10:16718566:C:A
chr10:16718579	['T', 'C']	19959	8605.48547925967	1189.6141897452007	0.0015096885667283	0.0123397184028395	0.1223438426585894	0.902628	0.902628	chr10	16718579	0.0444911985614051	chr10:16718579:T:C
chr10:16718704	['G', 'A']	19959	5343.8032170775705	677.6625739111289	-0.0107933602822003	0.014942528850655	-0.7223248748639484	0.470103	0.470103	chr10	16718704	0.3278069773178345	chr10:16718704:G:A
chr10:16719772	['T', 'C']	19959	12578.520871961911	1716.7750565242911	0.0001684995382871	0.0108950593773311	0.0154656833387972	0.987661	0.987661	chr10	16719772	0.0053920949802026	chr10:16719772:T:C
chr10:16720050	['T', 'G']	19959	17493.011578367	2295.7571873582456	-0.0105960586990385	0.0102861301705322	-1.0301307219885474	0.302961	0.302961	chr10	16720050	0.5186132743852327	chr10:16720050:T:G
chr10:16720216	['G', 'A']	19959	13089.59076784282	1759.1903349570844	0.0041055262752396	0.0107658127381715	0.3813484755018077	0.702949	0.702949	chr10	16720216	0.1530761825506309	chr10:16720216:G:A
chr10:16720524	['T', 'C']	19959	13128.973391461215	1760.3668755639092	0.0031808537932377	0.0107729943438445	0.2952618085291427	0.767797	0.767797	chr10	16720524	0.1147535891266512	chr10:16720524:T:C
chr10:16720708	['G', 'C']	19959	16149.618279300495	2187.294704899816	-0.0028961646759832	0.0103476869913491	-0.2798852225047459	0.779568	0.779568	chr10	16720708	0.108145996271515	chr10:16720708:G:C
chr10:16721179	['C', 'T']	19959	13815.84547914996	1834.5228967167127	-0.0067541554078043	0.0106646344816171	-0.6333227284485573	0.52653	0.52653	chr10	16721179	0.2785768790591606	chr10:16721179:C:T
chr10:16721205	['A', 'G']	19959	16132.891317425305	2180.272140844609	-0.0036307143856131	0.0103548319275993	-0.3506299678255511	0.72587	0.72587	chr10	16721205	0.1391411524928206	chr10:16721205:A:G
chr10:16721546	['C', 'T']	19959	7893.186410102224	985.6094682454168	-0.0171507228686889	0.0127089350983242	-1.3495011766131642	0.177191	0.177191	chr10	16721546	0.7515583408552932	chr10:16721546:C:T
chr10:16722695	['T', 'C']	19959	13217.6090945553	1746.1673103361184	-9.484360523463476e-06	0.0107584054935746	-0.0008815767846943	0.999297	0.999297	chr10	16722695	0.0003054163872208	chr10:16722695:T:C
chr10:16724043	['T', 'C']	19959	16545.315860686544	2253.445765210947	-0.0015418136650498	0.0103069862115484	-0.1495891847921872	0.88109	0.88109	chr10	16724043	0.0549797277888211	chr10:16724043:T:C
chr10:16724462	['C', 'T']	19959	36609.0	4998.238291275067	0.0117484971866702	0.0184860863242923	0.6355318795212862	0.525089	0.525089	chr10	16724462	0.2797670795787578	chr10:16724462:C:T
chr10:16724921	['A', 'T']	19959	14095.412436738989	1884.04026403036	-0.0052122586471669	0.010606141539653	-0.4914377794865319	0.623122	0.623122	chr10	16724921	0.2054269152354739	chr10:16724921:A:T
chr10:16725368	['C', 'T']	19959	12255.84215273602	1648.1283144561803	0.0029070705664613	0.0109734238094932	0.2649191917609506	0.791074	0.791074	chr10	16725368	0.1017828890832718	chr10:16725368:C:T
chr10:16725462	['T', 'G']	19959	5385.53966026958	805.5873803252224	0.0181947899885052	0.0147788347339305	1.2311383350631877	0.218286	0.218286	chr10	16725462	0.660974117326683	chr10:16725462:T:G
chr10:16726328	['C', 'T']	19959	14147.529775365583	1900.3375664518308	-0.004263959203407	0.0106130265294508	-0.4017665640969306	0.68786	0.68786	chr10	16726328	0.1624999446343683	chr10:16726328:C:T
chr10:16726545	['G', 'A']	19959	8139.815653655359	1034.1073239350767	-0.0144238678731162	0.0125590695166627	-1.1484822067414573	0.250783	0.250783	chr10	16726545	0.6007019066627932	chr10:16726545:G:A
chr10:16727243	['A', 'G']	19959	14161.547659617116	1884.7447289916909	-0.0058489727992605	0.0105937835359014	-0.5521136786908014	0.580877	0.580877	chr10	16727243	0.235915819204328	chr10:16727243:A:G
chr10:16728497	['A', 'G']	19959	15312.301563439569	2090.610806612621	-0.0023863797434053	0.0104481586422806	-0.2284019438361518	0.819336	0.819336	chr10	16728497	0.0865379626825708	chr10:16728497:A:G
chr10:16728519	['C', 'T']	19959	13349.668854594647	1756.6347700380616	-0.0082153158499015	0.0107759150827505	-0.7623775602178063	0.445844	0.445844	chr10	16728519	0.3508170735537429	chr10:16728519:C:T
chr10:16728569	['T', 'G']	19959	13395.013379434757	1760.4466620935448	-0.0085838065758347	0.0107661270253564	-0.7972975384386699	0.425288	0.425288	chr10	16728569	0.3713168712415537	chr10:16728569:T:G
chr10:16728975	['A', 'G']	19959	14257.428671644037	1885.9290326429823	-0.0071803584589138	0.0105793085823873	-0.6787171773085278	0.497325	0.497325	chr10	16728975	0.3033597086962911	chr10:16728975:A:G
chr10:16729650	['T', 'C']	19959	8199.23241130487	1051.9584208052947	-0.0127599793927031	0.0125271409308915	-1.0185867200741268	0.308412	0.308412	chr10	16729650	0.510868732331866	chr10:16729650:T:C
chr10:16731964	['G', 'C']	19959	1726.1729718895626	216.04514907603044	-0.0052052704584487	0.0248454114831622	-0.2095063091217595	0.834055	0.834055	chr10	16731964	0.0788053097832146	chr10:16731964:G:C
chr10:16732756	['A', 'G']	19959	14075.231243422037	1890.931041200032	-0.0040099167485727	0.0106141242193223	-0.3777906368641236	0.70559	0.70559	chr10	16732756	0.1514475828869993	chr10:16732756:A:G
chr10:16733469	['C', 'T']	19959	13940.778591125596	1879.368408453516	-0.0029680822707345	0.0106542397687167	-0.278582267263175	0.780568	0.780568	chr10	16733469	0.1075892569342024	chr10:16733469:C:T
chr10:16734667	['A', 'T']	19959	8162.817958611015	1046.1431393405833	-0.012685281717775	0.0125503887006053	-1.0107481146909163	0.312149	0.312149	chr10	16734667	0.5056380520355191	chr10:16734667:A:T
chr10:16735840	['T', 'C']	19959	21736.53435573598	2876.92448467588	-0.0067264516752733	0.01022365345934	-0.657930328138056	0.51059	0.51059	chr10	16735840	0.2919276951865813	chr10:16735840:T:C
chr10:16737116	['C', 'T']	19959	16806.8944967923	2269.9673572482125	-0.0018758260174909	0.0102399246902606	-0.1831874817668369	0.854653	0.854653	chr10	16737116	0.0682101785749593	chr10:16737116:C:T
chr10:16737778	['T', 'C']	19959	6914.353552077061	922.6725887691686	-0.002459704188432	0.0132920684817331	-0.185050520301815	0.853191	0.853191	chr10	16737778	0.0689537344121922	chr10:16737778:T:C
chr10:16737882	['C', 'T']	19959	16814.739712295122	2275.40335045933	-0.0012806024841584	0.0102378274759407	-0.1250853745257848	0.900457	0.900457	chr10	16737882	0.0455370214436764	chr10:16737882:C:T
chr10:16737919	['C', 'T']	19959	16819.528111846063	2280.2466405712985	-0.0009716088377574	0.0102365411682774	-0.0949157358706691	0.924383	0.924383	chr10	16737919	0.034148050075318	chr10:16737919:C:T
chr10:16738309	['G', 'A']	19959	6523.0	833.2566044110233	-0.0055641929591129	0.0136473467864403	-0.4077124327668893	0.683489	0.683489	chr10	16738309	0.1652684705295794	chr10:16738309:G:A
chr10:16738383	['G', 'A']	19959	6863.375494863443	906.9316591666804	-0.004324048848002	0.0133243070120136	-0.3245233575077005	0.745545	0.745545	chr10	16738383	0.1275261380434845	chr10:16738383:G:A
chr10:16739115	['T', 'C']	19959	18253.658231019792	2586.7315816730907	0.0094873665338994	0.0101854481574384	0.9314628465288244	0.351625	0.351625	chr10	16739115	0.4539202548267426	chr10:16739115:T:C
chr10:16739202	['A', 'T']	19959	18227.739777510524	2576.3834103470854	0.0088695311351932	0.0101873359848723	0.870642840126602	0.38396	0.38396	chr10	16739202	0.4157140169973627	chr10:16739202:A:T
chr10:16739412	['T', 'C']	19959	36229.33669172933	4916.202438603799	-0.0004137899056285	0.0177331993485252	-0.02333419353699	0.981384	0.981384	chr10	16739412	0.0081610268201066	chr10:16739412:T:C
chr10:16740244	['G', 'T']	19959	6866.720206474893	873.7042671059928	-0.0095152008300897	0.0133302162012501	-0.7138069395451638	0.475355	0.475355	chr10	16740244	0.3229819336231899	chr10:16740244:G:T
chr10:16740364	['T', 'G']	19959	20368.06148526759	2779.990272337593	0.0047610942644454	0.0100871302462675	0.4719969057807248	0.636934	0.636934	chr10	16740364	0.1959055675403594	chr10:16740364:T:G
chr10:16741675	['C', 'A']	19959	7014.405762966675	902.6773963282332	-0.0073330825642188	0.0132178196889576	-0.5547876076978893	0.579046	0.579046	chr10	16741675	0.2372869341091298	chr10:16741675:C:A
chr10:16742811	['C', 'T']	19959	12093.241329190058	1756.42379807422	0.0157909058820164	0.0109488074931262	1.4422489291121614	0.149248	0.149248	chr10	16742811	0.8260914799291363	chr10:16742811:C:T
chr10:16742818	['G', 'A']	19959	1164.0583224772022	140.45370998534574	-0.0057324895186313	0.0302345546355583	-0.1896005940133619	0.849624	0.849624	chr10	16742818	0.0707732282301791	chr10:16742818:G:A
chr10:16744067	['T', 'C']	19959	9942.475884889202	1383.3641345476517	0.0039323409367789	0.0116697667839742	0.3369682539139638	0.736144	0.736144	chr10	16744067	0.1330372233142613	chr10:16744067:T:C
chr10:16744957	['T', 'A']	19959	588.0294618699269	73.37386429275851	0.0026286782246106	0.0422806297659277	0.0621721634508144	0.950426	0.950426	chr10	16744957	0.0220816915736561	chr10:16744957:T:A
chr10:16745561	['T', 'G']	19959	15780.162515660237	2182.219381588261	0.0006497818525567	0.0103101650802047	0.0630234188785467	0.949748	0.949748	chr10	16745561	0.022391612319047	chr10:16745561:T:G
chr10:16745623	['AC', 'A']	19959	1163.1748346361996	142.92671830579314	-0.0151433628804951	0.0302787744957968	-0.5001313009744582	0.616988	0.616988	chr10	16745623	0.2097232826190483	chr10:16745623:AC:A
chr10:16746437	['T', 'C']	19959	1055.423036439276	155.8679461803167	0.0083378833405337	0.0317776645609294	0.2623818790882817	0.79303	0.79303	chr10	16746437	0.1007103831893113	chr10:16746437:T:C
chr10:16746771	['C', 'T']	19959	738.7687116564427	120.41629159354326	0.0376336766014058	0.037983042657333	0.9908020518766992	0.321794	0.321794	chr10	16746771	0.492422057785728	chr10:16746771:C:T
chr10:16746943	['G', 'A']	19959	723.036226074757	119.86258915173693	0.0392432178573752	0.0379915336206791	1.0329463993002568	0.301642	0.301642	chr10	16746943	0.5205081883383853	chr10:16746943:G:A
chr10:16747172	['C', 'T']	19959	722.0723555644636	119.3196933224873	0.038903368073511	0.0380158243641825	1.0233466911259366	0.306156	0.306156	chr10	16747172	0.5140572249058327	chr10:16747172:C:T
chr10:16747370	['T', 'C']	19959	8150.491979145777	1082.696415707118	-0.0041944445425468	0.0125454066112124	-0.3343410598424204	0.738126	0.738126	chr10	16747370	0.1318694966675579	chr10:16747370:T:C
chr10:16747388	['A', 'G']	19959	723.5800531514816	119.7870547424707	0.0389802553717196	0.0379920719281794	1.0260102540711178	0.304899	0.304899	chr10	16747388	0.5158440000203002	chr10:16747388:A:G
chr10:16747494	['TCA', 'T']	19959	1128.2261087446757	146.74323830437797	-0.0099428241187218	0.0307294348565373	-0.3235602660817122	0.746274	0.746274	chr10	16747494	0.1271016888274493	chr10:16747494:TCA:T
chr10:16747645	['A', 'T']	19959	14516.0	1863.4159499810687	-0.0071879142076635	0.0105520646296034	-0.6811855745744912	0.495762	0.495762	chr10	16747645	0.3047267648267256	chr10:16747645:A:T
chr10:16748232	['A', 'G']	19959	14448.61957502255	1857.3201584659769	-0.0069807764141846	0.0105698972877145	-0.6604393802670568	0.50898	0.50898	chr10	16748232	0.2932992826146925	chr10:16748232:A:G
chr10:16748642	['T', 'A']	19959	9596.923327486846	1232.7276440463245	-0.0078829263934677	0.0118643597959997	-0.664420712875349	0.506429	0.506429	chr10	16748642	0.2954814329682618	chr10:16748642:T:A
chr10:16749892	['T', 'A']	19959	7824.352127499623	1010.5810831853348	-0.0082697123500156	0.0127551067056944	-0.6483452111242418	0.516769	0.516769	chr10	16749892	0.2867035467404197	chr10:16749892:T:A
chr10:16751440	['T', 'C']	19959	8707.181266913904	1154.664598745121	-0.0047167744596593	0.0122696944783758	-0.3844247685198886	0.700668	0.700668	chr10	16751440	0.154487716587727	chr10:16751440:T:C
chr10:16751752	['G', 'A']	19959	998.0	145.23851848408995	0.0171607043434992	0.0323729144621279	0.5300945135346088	0.596052	0.596052	chr10	16751752	0.2247158504477867	chr10:16751752:G:A
chr10:16752491	['T', 'C']	19959	594.0595279851682	83.07163485925956	0.0134157111652101	0.04215885761935	0.318218090403203	0.750323	0.750323	chr10	16752491	0.1247517407149863	chr10:16752491:T:C
chr10:16752624	['C', 'T']	19959	1007.0504559575108	143.0676594284495	0.002939612659011	0.0324913806817952	0.0904736147657197	0.927912	0.927912	chr10	16752624	0.0324932088313301	chr10:16752624:C:T
chr10:16754486	['A', 'G']	19959	2492.498571213717	399.1069021863759	0.0207615841308855	0.0208842281683577	0.9941274326020816	0.320173	0.320173	chr10	16754486	0.4946152946697445	chr10:16754486:A:G
chr10:16755034	['A', 'G']	19959	32308.85628382441	4392.235442174115	-0.0007938048155562	0.0132201981197177	-0.0600448501881572	0.952121	0.952121	chr10	16755034	0.0213078559295571	chr10:16755034:A:G
chr10:16756429	['A', 'G']	19959	14650.936206464548	1889.8657875167569	-0.0067939984150456	0.0105311325093077	-0.6451346433102908	0.518847	0.518847	chr10	16756429	0.2849606900356957	chr10:16756429:A:G
chr10:16757170	['C', 'G']	19959	2489.4967664310425	402.607601769417	0.0228834551165471	0.0208928884332782	1.0952748438601871	0.273409	0.273409	chr10	16757170	0.5631871935501844	chr10:16757170:C:G
chr10:16757430	['T', 'C']	19959	11020.355892238997	1436.00361039806	-0.0057185359084875	0.0113987160594371	-0.5016824595567603	0.615896	0.615896	chr10	16757430	0.2104926164708249	chr10:16757430:T:C
chr10:16758119	['G', 'A']	19959	2636.132077362461	410.5836821349322	0.0154624609417719	0.0203249346208168	0.7607631330796648	0.446808	0.446808	chr10	16758119	0.3498790595386326	chr10:16758119:G:A
chr10:16759238	['G', 'A']	19959	908.0909956406274	132.41744942335885	0.0274595975079962	0.0337653187410258	0.8132485796626618	0.416085	0.416085	chr10	16759238	0.3808179403826128	chr10:16759238:G:A
chr10:16759553	['G', 'A']	19959	2669.133730834753	413.1774902731416	0.0226251037062883	0.0202643320683153	1.1164988626328436	0.264222	0.264222	chr10	16759553	0.5780310244170932	chr10:16759553:G:A
chr10:16761333	['T', 'C']	19959	19096.913614270685	2561.484608460073	-0.0097098431899895	0.0102620161020223	-0.9461925506115686	0.344062	0.344062	chr10	16761333	0.4633632904759253	chr10:16761333:T:C
chr10:16761480	['G', 'A']	19959	14698.418583671628	2021.1485083475905	-0.0039092720501111	0.0106257156432962	-0.3679067068369665	0.712947	0.712947	chr10	16761480	0.1469427541075683	chr10:16761480:G:A
chr10:16761674	['G', 'A']	19959	14700.946229015286	2021.361595810244	-0.0039719501077567	0.0106249872829164	-0.3738310458162243	0.708534	0.708534	chr10	16761674	0.1496393046852644	chr10:16761674:G:A
chr10:16761773	['C', 'T']	19959	18903.36531809295	2505.904851901593	-0.0130984953375214	0.0102743415194397	-1.2748744347983962	0.202369	0.202369	chr10	16761773	0.6938560143622017	chr10:16761773:C:T
chr10:16761961	['C', 'A']	19959	18748.514811287656	2473.370279747085	-0.0140046791391853	0.0102726452260894	-1.363298238278264	0.172804	0.172804	chr10	16761961	0.7624462088604721	chr10:16761961:C:A
chr10:16762329	['C', 'T']	19959	30769.541637438622	4112.085112525251	-0.0108561272414275	0.0122375052860458	-0.8871193096689892	0.375025	0.375025	chr10	16762329	0.4259397802718769	chr10:16762329:C:T
chr10:16762781	['G', 'A']	19959	4991.250075157832	672.1815962950086	0.0071914632365685	0.0152778007124007	0.470713250679552	0.637851	0.637851	chr10	16762781	0.1952807592650881	chr10:16762781:G:A
chr10:16764045	['G', 'A']	19959	32019.625620207487	4279.944087440423	-0.0133703433553402	0.013020049927115	-1.026904153992194	0.304478	0.304478	chr10	16764045	0.5164440817627054	chr10:16764045:G:A
chr10:16764546	['A', 'C']	19959	11785.361914307192	1508.897885900794	-0.0081371712822992	0.0110149813836985	-0.738736725814327	0.460076	0.460076	chr10	16764546	0.337170421243837	chr10:16764546:A:C
chr10:16764903	['T', 'C']	19959	4714.306793682626	595.9316240825722	-0.0037232071228265	0.015678912281457	-0.2374659068173897	0.812298	0.812298	chr10	16764903	0.0902846160627539	chr10:16764903:T:C
chr10:16764955	['T', 'G']	19959	1564.603917027485	309.90043803861204	0.0664501895824529	0.0260178216016905	2.554025875023118	0.0106559	0.0106559	chr10	16764955	1.972409863779252	chr10:16764955:T:G
chr10:16765746	['C', 'T']	19959	3318.1662491231587	433.6636434282418	-0.0017002623250394	0.0183167520765335	-0.0928255357683041	0.926043	0.926043	chr10	16765746	0.0333688467639142	chr10:16765746:C:T
chr10:16766223	['G', 'T']	19959	7522.376891472091	1075.896715014684	0.0068168619516404	0.0128261020507359	0.531483526692298	0.59509	0.59509	chr10	16766223	0.2254173476369172	chr10:16766223:G:T
chr10:16766575	['C', 'A']	19959	4034.606434155141	561.0305576109469	0.006364644659538	0.016818427409733	0.3784328049514753	0.705113	0.705113	chr10	16766575	0.1517412782654918	chr10:16766575:C:A
chr10:16766704	['C', 'A']	19959	30931.04702225787	4113.280365346736	-0.0135604920510858	0.0123405564364889	-1.0988558028866366	0.271844	0.271844	chr10	16766704	0.5656802480794041	chr10:16766704:C:A
chr10:16766711	['A', 'G']	19959	7556.464984448683	1077.396590255625	0.006076491494434	0.0128109726006015	0.4743192951758196	0.635277	0.635277	chr10	16766711	0.1970368678725168	chr10:16766711:A:G
chr10:16766730	['T', 'C']	19959	24667.83110242142	3296.34908438626	-0.0074727841169815	0.010434906142784	-0.7161333331348789	0.473917	0.473917	chr10	16766730	0.3242977123308333	chr10:16766730:T:C
chr10:16766897	['T', 'C']	19959	26450.45622836504	3517.711683234625	-0.0104468016253006	0.0107830595009936	-0.968816097540586	0.332649	0.332649	chr10	16766897	0.4780137777797377	chr10:16766897:T:C
chr10:16768498	['ACTCAGATATC', 'A']	19959	6888.035327720986	887.0217136005083	-0.010805086242114	0.0133002622545828	-0.8123964802566894	0.416574	0.416574	chr10	16768498	0.3803078395464587	chr10:16768498:ACTCAGATATC:A
chr10:16768591	['G', 'T']	19959	3314.332114045197	433.7663941601076	-0.0020458764310911	0.0183186155529847	-0.1116829175858648	0.911076	0.911076	chr10	16768591	0.0404453936044707	chr10:16768591:G:T
chr10:16769026	['C', 'G']	19959	17428.61966325917	2339.214477266223	-0.0033800532129217	0.0101742645624444	-0.3322159741548545	0.73973	0.73973	chr10	16769026	0.1309267679815324	chr10:16769026:C:G
chr10:16769670	['A', 'G']	19959	7022.0	913.120481874264	-0.0090755521879131	0.013222854075182	-0.686353501015108	0.492498	0.492498	chr10	16769670	0.3075955288023643	chr10:16769670:A:G
chr10:16769745	['C', 'T']	19959	3183.1594849183284	441.63892329967166	0.0074260349594317	0.01865317924216	0.3981109527242093	0.690553	0.690553	chr10	16769745	0.1608029836686712	chr10:16769745:C:T
chr10:16771389	['A', 'G']	19959	7850.786691386482	1013.580292567972	-0.0099385894752949	0.0127192267738895	-0.7813831494613445	0.434586	0.434586	chr10	16771389	0.361924268399019	chr10:16771389:A:G
chr10:16772505	['G', 'A']	19959	11703.518267929636	1701.4690623996405	0.0072408908598041	0.01107858488014	0.6535934813104584	0.513381	0.513381	chr10	16772505	0.2895602084106763	chr10:16772505:G:A
chr10:16772877	['C', 'T']	19959	11725.762477450393	1709.7135962191585	0.0081767430681756	0.0110712662144174	0.7385553657383412	0.460186	0.460186	chr10	16772877	0.3370665977821775	chr10:16772877:C:T
chr10:16773842	['G', 'A']	19959	7718.93369750426	1156.61846417716	0.0148783190969561	0.0126905812128173	1.1723906767902197	0.241054	0.241054	chr10	16773842	0.6178856575287679	chr10:16773842:G:A
chr10:16774043	['T', 'C']	19959	11718.109763432236	1704.7647912374596	0.0076765809519016	0.0110730037822328	0.6932699656636172	0.488148	0.488148	chr10	16774043	0.3114484857051078	chr10:16774043:T:C
chr10:16774231	['T', 'C']	19959	11687.75676488274	1697.6548744651382	0.0072587619591781	0.0110808415388427	0.6550731669371163	0.512428	0.512428	chr10	16774231	0.2903671476368395	chr10:16774231:T:C
chr10:16774338	['C', 'T']	19959	11677.510449556456	1692.933742392856	0.0069726098119719	0.0110897285137678	0.6287448609148103	0.529523	0.529523	chr10	16774338	0.2761151714277939	chr10:16774338:C:T
chr10:16775226	['TTC', 'T']	19959	11680.755712567649	1695.1382855243694	0.0071129663528472	0.0110856916705589	0.6416348717092349	0.521118	0.521118	chr10	16775226	0.283063925555819	chr10:16775226:TTC:T
chr10:16776307	['A', 'T']	19959	11667.584577612986	1695.5343689673105	0.0076305384339392	0.0110891391835446	0.6881091767034817	0.491392	0.491392	chr10	16776307	0.3085719182347267	chr10:16776307:A:T
chr10:16776614	['A', 'G']	19959	11674.849416010826	1699.359841229353	0.0079382844401238	0.0110888916006939	0.7158771792509022	0.474076	0.474076	chr10	16776614	0.3241520301933699	chr10:16776614:A:G
chr10:16777188	['A', 'G']	19959	1871.0	303.8384719425858	0.0334189333699697	0.0238518579171978	1.4011039930719111	0.161199	0.161199	chr10	16777188	0.7926376566737878	chr10:16777188:A:G
chr10:16777217	['G', 'T']	19959	493.3707882069795	84.61175323345847	0.0291173028834208	0.0456946741019153	0.6372143681007323	0.523993	0.523993	chr10	16777217	0.2806745146988673	chr10:16777217:G:T
chr10:16777417	['C', 'A']	19959	3150.0	494.1899444752924	0.0298170962786259	0.0186924460420261	1.5951414925359866	0.110696	0.110696	chr10	16777417	0.955868072069007	chr10:16777417:C:A
chr10:16777587	['C', 'A']	19959	7231.1738084498575	1045.8070565124003	0.0088850055248798	0.0130453748367996	0.6810847243588748	0.495826	0.495826	chr10	16777587	0.3046707035454669	chr10:16777587:C:A
chr10:16777857	['G', 'A']	19959	1604.0	203.3466647723752	0.0031365528200419	0.0259237680345229	0.1209913935298662	0.903699	0.903699	chr10	16777857	0.043976198293321	chr10:16777857:G:A
chr10:16777919	['C', 'T']	19959	466.06721710059935	63.49542123661381	-0.0145464040175371	0.0473054299698861	-0.3074996681522006	0.758466	0.758466	chr10	16777919	0.1200638826997163	chr10:16777919:C:T
chr10:16778134	['C', 'T']	19959	11896.17993097151	1692.9375038918138	0.0034395856520636	0.0111158362661557	0.3094311187846569	0.756997	0.756997	chr10	16778134	0.1209058416175327	chr10:16778134:C:T
chr10:16778189	['G', 'A']	19959	784.0392824932358	115.40353724385189	-0.0005915238021297	0.0362127371984864	-0.016334689059475	0.986968	0.986968	chr10	16778189	0.0056969280281477	chr10:16778189:G:A
chr10:16778597	['G', 'C']	19959	1375.137796261963	186.13290014815647	-0.0069713319749125	0.0277316376146715	-0.2513855139670639	0.801519	0.801519	chr10	16778597	0.0960861782413979	chr10:16778597:G:C
chr10:16778965	['T', 'C']	19959	7601.761737736133	1122.0084654695186	0.0115915983553221	0.0127728136400842	0.9075211368421424	0.364142	0.364142	chr10	16778965	0.4387292268164519	chr10:16778965:T:C
chr10:16779022	['T', 'C']	19959	29292.467632027256	3843.242439403199	-0.0195987632849744	0.0115663194599232	-1.694468439410068	0.0901919	0.0901919	chr10	16779022	1.0448324640463311	chr10:16779022:T:C
chr10:16779178	['G', 'A']	19959	11736.588034873232	1691.1243890697883	0.0053262905554989	0.0110695345244855	0.4811666239187688	0.630403	0.630403	chr10	16779178	0.2003817287666838	chr10:16779178:G:A
chr10:16779357	['T', 'C']	19959	30201.0263065591	4027.041422043244	-0.0129043812442554	0.0119522398374225	-1.0796621737669378	0.280306	0.280306	chr10	16779357	0.552367605989258	chr10:16779357:T:C
chr10:16779487	['C', 'T']	19959	1354.135691737235	183.3730473364938	-0.0064867480780761	0.0279226869137436	-0.2323110271627664	0.816299	0.816299	chr10	16779487	0.088150735528937	chr10:16779487:C:T
chr10:16780907	['C', 'G']	19959	13540.070365358592	1817.318967890204	-0.0076358497774717	0.0106448975291283	-0.71732487387288	0.473182	0.473182	chr10	16780907	0.3249717844358205	chr10:16780907:C:G
chr10:16781029	['G', 'A']	19959	13622.412598977648	1819.8216453833577	-0.0087301871143924	0.0106251184768677	-0.8216555075032005	0.411283	0.411283	chr10	16781029	0.3858592412780242	chr10:16781029:G:A
chr10:16781263	['C', 'T']	19959	10839.801724137931	1472.120016734556	-0.0018143830613353	0.0113155174437135	-0.1603446833395468	0.872611	0.872611	chr10	16781263	0.0591793166652767	chr10:16781263:C:T
chr10:16781635	['A', 'G']	19959	15648.35207456404	2016.3850249181785	-0.0086446860652948	0.010362932836237	-0.8341930032650785	0.404182	0.404182	chr10	16781635	0.3934230314311577	chr10:16781635:A:G
chr10:16781658	['C', 'A']	19959	13645.367339780529	1834.7171847682305	-0.0064766659345943	0.0106228835093259	-0.6096900082645492	0.542074	0.542074	chr10	16781658	0.2659414226904835	chr10:16781658:C:A
chr10:16781814	['T', 'C']	19959	13852.85846030473	1871.119143548686	-0.0055620455351166	0.0105909532213015	-0.5251694931415332	0.599471	0.599471	chr10	16781814	0.22223182148024	chr10:16781814:T:C
chr10:16782619	['C', 'T']	19959	8314.416574807095	1148.7505198023398	0.0019160708089052	0.0123965207763535	0.1545652077282997	0.877166	0.877166	chr10	16782619	0.0569182104402	chr10:16782619:C:T
chr10:16783276	['T', 'C']	19959	13232.248344703044	1750.7618868200884	-0.0062312004081962	0.0107529071683446	-0.5794898356920797	0.562265	0.562265	chr10	16783276	0.250058949711214	chr10:16783276:T:C
chr10:16783622	['A', 'G']	19959	10985.852947072975	1518.3761867558603	0.0005056949014979	0.0112804645502171	0.0448292620615742	0.964244	0.964244	chr10	16783622	0.0158130548471925	chr10:16783622:A:G
chr10:16784046	['T', 'C']	19959	13411.687847657227	1726.1757585013363	-0.0137810828013572	0.010746934210037	-1.2823268973291506	0.199743	0.199743	chr10	16784046	0.6995284316116792	chr10:16784046:T:C
chr10:16784140	['A', 'G']	19959	8918.345153783896	1225.8190364782693	0.0039124600822432	0.012175014143775	0.3213515841576001	0.747947	0.747947	chr10	16784140	0.1261291754283765	chr10:16784140:A:G
chr10:16784168	['GC', 'G']	19959	13408.046015037591	1722.859251515509	-0.0140080478474857	0.0107494769892489	-1.3031376188344572	0.192543	0.192543	chr10	16784168	0.7154722657539696	chr10:16784168:GC:G
chr10:16784201	['A', 'C']	19959	9313.66639931826	1236.8646346378466	-0.0009417889613716	0.0119213068744211	-0.0790004796699295	0.937033	0.937033	chr10	16784201	0.028245114058288	chr10:16784201:A:C
chr10:16784239	['T', 'G']	19959	8839.543080547344	1208.7491089161886	0.0033234501127556	0.0121379432883975	0.2738066930937518	0.784236	0.784236	chr10	16784239	0.1055532254858332	chr10:16784239:T:G
chr10:16784539	['T', 'C']	19959	7598.142062537582	1033.3981689331024	0.0035648413717361	0.0128077072741406	0.2783356377088444	0.780758	0.780758	chr10	16784539	0.1074835570970526	chr10:16784539:T:C
chr10:16785071	['C', 'T']	19959	9176.298787210584	1205.7269303223773	-0.0027788623937531	0.0119897303204286	-0.231770216634351	0.816719	0.816719	chr10	16785071	0.0879273409473448	chr10:16785071:C:T
chr10:16785626	['C', 'T']	19959	8171.228202044498	1088.7421897096783	0.0006127551162818	0.0124621874970576	0.0491691459807145	0.960785	0.960785	chr10	16785626	0.0173737858591892	chr10:16785626:C:T
chr10:16785679	['G', 'A']	19959	9296.315412006616	1232.0935007622495	-0.0012736439727571	0.0119283377448422	-0.1067746403565611	0.914969	0.914969	chr10	16785679	0.0385936199849266	chr10:16785679:G:A
chr10:16785702	['TTGGCAGGGATATCGCAGAAACACTGTGCTCTTGTCA', 'T']	19959	4883.627708667737	679.9147669000765	0.0077808558966547	0.0154831901505608	0.5025357062073476	0.615296	0.615296	chr10	16785702	0.2109159082234847	chr10:16785702:TTGGCAGGGATATCGCAGAAACACTGTGCTCTTGTCA:T
chr10:16785998	['T', 'C']	19959	4649.2329391722615	638.0569476708837	-0.0065061748257214	0.0157175801131222	-0.4139425267054701	0.678921	0.678921	chr10	16785998	0.1681807577668104	chr10:16785998:T:C
chr10:16786185	['T', 'A']	19959	9182.920178383523	1203.3958134485963	-0.0025491909355303	0.0119666689755978	-0.2130242710589359	0.83131	0.83131	chr10	16786185	0.0802369952484993	chr10:16786185:T:A
chr10:16786241	['C', 'T']	19959	32291.47156101228	4357.353928754799	-0.0073957505658784	0.013110163086474	-0.5641234603335149	0.572676	0.572676	chr10	16786241	0.2420910171415516	chr10:16786241:C:T
chr10:16786830	['T', 'C']	19959	9301.398075766689	1239.8212451923634	-0.000183699304716	0.0119174234825176	-0.0154143473197519	0.987702	0.987702	chr10	16786830	0.0053740668266323	chr10:16786830:T:C
chr10:16786963	['T', 'C']	19959	30688.68793224416	4077.7765690143287	-0.0157750651846647	0.0121235809177152	-1.3011885920284303	0.193209	0.193209	chr10	16786963	0.7139726472823269	chr10:16786963:T:C
chr10:16787439	['C', 'T']	19959	30691.15083938862	4081.1245122029336	-0.0152455245340835	0.0121274998330065	-1.257103668852743	0.208731	0.208731	chr10	16787439	0.6804130462429263	chr10:16787439:C:T
chr10:16787461	['C', 'T']	19959	21377.35531722963	2840.646232149657	-0.0104732940875499	0.0101421084486197	-1.0326545156372535	0.301778	0.301778	chr10	16787461	0.5203124240265	chr10:16787461:C:T
chr10:16788234	['G', 'C']	19959	825.0	82.28895444230648	-0.0309372640742739	0.0358335460073628	-0.8633603849286119	0.38795	0.38795	chr10	16788234	0.4112242437958957	chr10:16788234:G:C
chr10:16788337	['A', 'G']	19959	9149.292021649797	1207.4467819630547	-0.0014942247489365	0.0119737637126207	-0.1247915680314926	0.90069	0.90069	chr10	16788337	0.0454246590270075	chr10:16788337:A:G
chr10:16788617	['C', 'A']	19959	2104.0	359.2793122543538	0.0401241081282086	0.0224776449143832	1.7850672648776251	0.0742656	0.0742656	chr10	16788617	1.1292123058854864	chr10:16788617:C:A
chr10:16788809	['A', 'C']	19959	1275.127774715639	155.85100637811502	-0.0126007817745578	0.0286417142118559	-0.4399450983049688	0.659982	0.659982	chr10	16788809	0.1804679090146097	chr10:16788809:A:C
chr10:16789097	['G', 'C']	19959	8813.441577312356	1223.636361532327	0.0023390435435135	0.0121075613753561	0.1931886588057681	0.846813	0.846813	chr10	16789097	0.0722124834526633	chr10:16789097:G:C
chr10:16789190	['A', 'G']	19959	22662.406343956707	3015.496094278308	-0.0109663604640371	0.0102057001764257	-1.0745328859815475	0.282597	0.282597	chr10	16789190	0.5488324528567499	chr10:16789190:A:G
chr10:16789257	['G', 'C']	19959	22650.404539987976	3015.662330856146	-0.0107555993274686	0.0102027435170696	-1.0541869752458268	0.29181	0.29181	chr10	16789257	0.5348998294048555	chr10:16789257:G:C
chr10:16789264	['A', 'G']	19959	12937.944678292242	1706.3779458138747	-0.0105958664716689	0.0108215133797043	-0.9791483039277498	0.327519	0.327519	chr10	16789264	0.4847635006926373	chr10:16789264:A:G
chr10:16789511	['T', 'C']	19959	23064.4667769092	3076.4814004343	-0.0111133322290681	0.0102607667916727	-1.0830898367252	0.278782	0.278782	chr10	16789511	0.5547352705777477	chr10:16789511:T:C
chr10:16789599	['G', 'A']	19959	22909.47826958745	3035.3041348807224	-0.0124865820205668	0.0102509618812628	-1.2180888159764176	0.223205	0.223205	chr10	16789599	0.651296081024388	chr10:16789599:G:A
chr10:16789640	['T', 'C']	19959	23049.083751002407	3068.589747533284	-0.0115385717304029	0.0102611033003969	-1.1244962059739243	0.260816	0.260816	chr10	16789640	0.5836657699241339	chr10:16789640:T:C
chr10:16789704	['G', 'A']	19959	8649.866763541613	1194.1749235823602	0.0013435794372506	0.0122482421659679	0.1096956950266594	0.912652	0.912652	chr10	16789704	0.0396947901440239	chr10:16789704:G:A
chr10:16790373	['A', 'C']	19959	10173.019391692138	1392.0572875750124	-3.6225038129903335e-05	0.0115707420583918	-0.0031307445924464	0.997502	0.997502	chr10	16790373	0.0010862248762086	chr10:16790373:A:C
chr10:16790496	['A', 'G']	19959	1438.21617558629	177.60431390061183	-0.012903977307612	0.0270830221575173	-0.4764600210626908	0.633752	0.633752	chr10	16790496	0.1980806571061922	chr10:16790496:A:G
chr10:16790562	['C', 'T']	19959	32669.63683735845	4407.265968946401	-0.0087054168561236	0.0134066153545473	-0.6493374073845443	0.516128	0.516128	chr10	16790562	0.2872425797681802	chr10:16790562:C:T
chr10:16791146	['C', 'A']	19959	2126.213058074861	292.8992550700739	0.0075429253822799	0.0226717012851765	0.3327022214787082	0.739363	0.739363	chr10	16791146	0.131142286651595	chr10:16791146:C:A
chr10:16791183	['T', 'C']	19959	8735.707405541576	1203.294174485127	0.001216141931051	0.0122440309225865	0.0993252907265693	0.920881	0.920881	chr10	16791183	0.0357964874822176	chr10:16791183:T:C
chr10:16791281	['C', 'T']	19959	10168.56630914194	1382.6590174693772	-0.0010670586169718	0.0115747151571257	-0.0921887582101716	0.926549	0.926549	chr10	16791281	0.0331316083289996	chr10:16791281:C:T
chr10:16791458	['A', 'G']	19959	10170.095493508448	1382.681120615577	-0.0013069996422985	0.0115737976415893	-0.1129274662278495	0.910089	0.910089	chr10	16791458	0.0409161348010194	chr10:16791458:A:G
chr10:16791521	['T', 'C']	19959	11244.845698223078	1498.186957882141	-0.0041928850806428	0.0112294303474029	-0.3733835956881379	0.708867	0.708867	chr10	16791521	0.1494352409585779	chr10:16791521:T:C
chr10:16792274	['G', 'A']	19959	8700.7437233776	1207.710267759504	0.0022522596407777	0.0122262664385487	0.1842148338659213	0.853847	0.853847	chr10	16792274	0.0686199431384735	chr10:16792274:G:A
chr10:16792350	['G', 'A']	19959	12730.189084895255	1653.7019638150734	-0.0126065315371527	0.0108671890366165	-1.1600544993443562	0.246041	0.246041	chr10	16792350	0.608992516514168	chr10:16792350:G:A
chr10:16792434	['C', 'T']	19959	10119.535080685577	1383.1464796407138	-0.0001688339565871	0.0115968108138055	-0.0145586540384162	0.988384	0.988384	chr10	16792434	0.0050742935896194	chr10:16792434:C:T
chr10:16792477	['C', 'T']	19959	1443.0	172.79222465811154	-0.015654175066365	0.0270418473558146	-0.5788870434918364	0.562672	0.562672	chr10	16792477	0.2497446959141622	chr10:16792477:C:T
chr10:16792661	['T', 'C']	19959	8711.872976900337	1208.0119613578795	0.0019162466554929	0.0122211941163135	0.1567970066799801	0.875406	0.875406	chr10	16792661	0.0577904810745594	chr10:16792661:T:C
chr10:16793353	['A', 'G']	19959	8714.873277546725	1209.36959423495	0.0021735457293293	0.0122208862369159	0.1778550006270151	0.858839	0.858839	chr10	16793353	0.066088242414385	chr10:16793353:A:G
chr10:16793451	['A', 'G']	19959	8714.746529691805	1209.9433973598077	0.0021870967390948	0.0122213026512351	0.1789577430089945	0.857973	0.857973	chr10	16793451	0.0665263789759035	chr10:16793451:A:G
chr10:16794048	['C', 'T']	19959	701.0	93.94759603662794	-0.0133641751392948	0.0382045291450282	-0.3498060423297747	0.726488	0.726488	chr10	16794048	0.1387715549059792	chr10:16794048:C:T
chr10:16794054	['C', 'A']	19959	8725.437168052911	1196.3396714417138	0.0005211995945078	0.0122161204886124	0.0426649029038036	0.965969	0.965969	chr10	16794054	0.0150368107946173	chr10:16794054:C:A
chr10:16795076	['C', 'T']	19959	16234.626797614872	2153.333873895822	-0.0088187332673384	0.0103455688361199	-0.8524164699914034	0.393993	0.393993	chr10	16795076	0.4045114941347794	chr10:16795076:C:T
chr10:16796016	['T', 'C']	19959	30493.639069860685	4091.713351951488	-0.0118834102061908	0.0120513449182612	-0.986065064670425	0.324113	0.324113	chr10	16796016	0.4893035492978189	chr10:16796016:T:C
chr10:16796418	['A', 'G']	19959	15176.562321455418	2047.4177458868248	-0.0008656672256659	0.0104020356372969	-0.083220944039267	0.933677	0.933677	chr10	16796418	0.0298033393789795	chr10:16796418:A:G
chr10:16796646	['T', 'C']	19959	3863.3871323345193	469.97240915086735	-0.0134525087379573	0.0171111199166876	-0.7861851710148923	0.431768	0.431768	chr10	16796646	0.3647495480564525	chr10:16796646:T:C
chr10:16796736	['TG', 'T']	19959	10580.120370834378	1447.2160256465645	0.0009628073737956	0.0114543861118291	0.0840557812872504	0.933013	0.933013	chr10	16796736	0.0301123050327799	chr10:16796736:TG:T
chr10:16796867	['A', 'G']	19959	28445.425192905102	3782.709695694133	-0.01281040796651	0.0113242786637274	-1.1312339043318336	0.25797	0.25797	chr10	16796867	0.5884307963313675	chr10:16796867:A:G
chr10:16796885	['G', 'A']	19959	8359.0	1158.7851187596946	0.0015130481162218	0.0124121434450384	0.1219006308557207	0.902979	0.902979	chr10	16796885	0.0443223496756085	chr10:16796885:G:A
chr10:16796909	['T', 'C']	19959	8358.418779436817	1158.7614142213954	0.0014970921886145	0.0124142732298597	0.1205944287591169	0.904013	0.904013	chr10	16796909	0.0438253241842936	chr10:16796909:T:C
chr10:16798134	['T', 'C']	19959	14132.956696070569	1905.7474444010627	-0.0045084219436985	0.0106287550668404	-0.4241721551909598	0.671445	0.671445	chr10	16798134	0.1729895558541961	chr10:16798134:T:C
chr10:16800251	['C', 'A']	19959	4369.437841358922	544.7792817770477	-0.0096241327944256	0.0162303183851146	-0.5929725200740527	0.553206	0.553206	chr10	16800251	0.2571131182359727	chr10:16800251:C:A
chr10:16800277	['C', 'A']	19959	4368.437741143458	551.9184282446836	-0.0079151199562612	0.0162315817986354	-0.4876370063284094	0.625812	0.625812	chr10	16800277	0.2035561134751934	chr10:16800277:C:A
chr10:16800292	['G', 'A']	19959	4443.445257303201	559.4344336175554	-0.0079382944973658	0.0161080616176213	-0.4928150069082048	0.622149	0.622149	chr10	16800292	0.2061055925946785	chr10:16800292:G:A
chr10:16800386	['T', 'G']	19959	3853.158322056833	468.1433471769307	-0.0138859686832828	0.0171377039637786	-0.8102584052467887	0.417801	0.417801	chr10	16800386	0.3790305248775816	chr10:16800386:T:G
chr10:16800435	['A', 'G']	19959	3851.964969429688	468.67615114085714	-0.0136135644226165	0.0171390892709845	-0.7942991723407102	0.427031	0.427031	chr10	16800435	0.3695405965434674	chr10:16800435:A:G
chr10:16800496	['G', 'A']	19959	3850.771736406916	466.81192408046087	-0.0141683115876099	0.0171353605198881	-0.8268464250381841	0.408334	0.408334	chr10	16800496	0.3889844569674746	chr10:16800496:G:A
chr10:16800579	['T', 'C']	19959	3847.771135053872	466.8112879858246	-0.0142315564994446	0.0171398200530974	-0.8303212318073763	0.406367	0.406367	chr10	16800579	0.3910815672098844	chr10:16800579:T:C
chr10:16800618	['A', 'G']	19959	28537.859648243724	3788.4585168842295	-0.014808972120786	0.0113343031786396	-1.3065622021382648	0.191377	0.191377	chr10	16800618	0.7181102576422121	chr10:16800618:A:G
chr10:16800986	['G', 'A']	19959	3869.684154823097	472.17764535044233	-0.0138490777402987	0.0171503397313288	-0.807510402549074	0.419382	0.419382	chr10	16800986	0.3773902135188206	chr10:16800986:G:A
chr10:16801095	['T', 'A']	19959	8550.273865178697	1192.9230812419833	0.0031606517488856	0.0123222233680939	0.25650011807687	0.797567	0.797567	chr10	16801095	0.0982328236211651	chr10:16801095:T:A
chr10:16801214	['G', 'A']	19959	3846.963716548061	465.71401204364446	-0.0143294209110563	0.0171413712578068	-0.8359553442686318	0.40319	0.40319	chr10	16801214	0.3944902478886122	chr10:16801214:G:A
chr10:16801219	['A', 'G']	19959	3844.9632153954094	463.33969929989127	-0.0150241474421879	0.0171443192483188	-0.8763338587305632	0.380859	0.380859	chr10	16801219	0.4192357772265516	chr10:16801219:A:G
chr10:16801259	['C', 'T']	19959	3847.3855288871073	467.2700253694695	-0.0139854072951214	0.0171395926482222	-0.8159708099347426	0.414527	0.414527	chr10	16801259	0.3824471766477939	chr10:16801259:C:T
chr10:16801461	['C', 'T']	19959	4001.0	494.1361787246617	-0.0115959093514147	0.016880481840877	-0.6869418456607431	0.492127	0.492127	chr10	16801461	0.307922807228996	chr10:16801461:C:T
chr10:16801621	['G', 'A']	19959	3847.771135053872	468.0573406471272	-0.0137783323856665	0.0171400148785096	-0.8038693363645765	0.421482	0.421482	chr10	16801621	0.3752209678188271	chr10:16801621:G:A
chr10:16801689	['G', 'A']	19959	3860.3455505279007	466.5471714173704	-0.014585512880466	0.0171462331615535	-0.8506540616262385	0.394972	0.394972	chr10	16801689	0.4034336908963492	chr10:16801689:G:A
chr10:16802209	['C', 'T']	19959	24283.95022556391	3258.6570789464868	-0.0068525111439719	0.0104310421403537	-0.6569344703787796	0.511231	0.511231	chr10	16802209	0.2913828193239471	chr10:16802209:C:T
chr10:16802213	['C', 'T']	19959	24329.40866252256	3258.813800017572	-0.0078969239828554	0.0104448537915436	-0.7560588343753482	0.449623	0.449623	chr10	16802213	0.3471514809852659	chr10:16802213:C:T
chr10:16802338	['A', 'G']	19959	3856.772939113004	465.9002015676946	-0.014612382026257	0.017126169242914	-0.8532195273209155	0.393548	0.393548	chr10	16802338	0.4050022903346347	chr10:16802338:A:G
chr10:16802723	['AG', 'A']	19959	8240.238574864703	1141.8990925527849	0.000817102441749	0.0124820968130428	0.0654619535473591	0.947807	0.947807	chr10	16802723	0.0232800881559813	chr10:16802723:AG:A
chr10:16802866	['G', 'A']	19959	24335.53493384122	3258.637035327806	-0.0078605029915153	0.0104436167444153	-0.7526609970361737	0.451663	0.451663	chr10	16802866	0.3451854851614092	chr10:16802866:G:A
chr10:16803317	['A', 'G']	19959	22550.77913095775	2984.560971535955	-0.0110289200288375	0.0102901266782619	-1.071796331928191	0.283824	0.283824	chr10	16803317	0.5469508836253071	chr10:16803317:A:G
chr10:16803409	['C', 'T']	19959	22653.40499098016	3047.508298875064	-0.0058745619623774	0.0102948028042683	-0.5706337531731841	0.568254	0.568254	chr10	16803409	0.2454574985474464	chr10:16803409:C:T
chr10:16803569	['C', 'T']	19959	3848.1928048902696	467.6044835586697	-0.0139776357245318	0.0171380390823996	-0.815591308744683	0.414744	0.414744	chr10	16803569	0.3822198880901956	chr10:16803569:C:T
chr10:16803854	['A', 'T']	19959	3856.193205732037	464.08665003196137	-0.0149944877551819	0.0171258215393932	-0.8755485230703388	0.381286	0.381286	chr10	16803854	0.4187491407907662	chr10:16803854:A:T
chr10:16804110	['A', 'G']	19959	3862.193506363363	470.1060264471352	-0.0137120605603902	0.0171168737955222	-0.8010843991837652	0.423092	0.423092	chr10	16804110	0.3735651864122702	chr10:16804110:A:G
chr10:16804401	['C', 'T']	19959	6419.964972940469	802.680077350342	-0.0171206414518868	0.0137934955995415	-1.241211216426956	0.214542	0.214542	chr10	16804401	0.6684876751216686	chr10:16804401:C:T
chr10:16805243	['C', 'T']	19959	31407.147166407776	4287.63810889528	-0.001197798610289	0.012616151498873	-0.094941679354121	0.924362	0.924362	chr10	16805243	0.0341579164269461	chr10:16805243:C:T
chr10:16805291	['G', 'A']	19959	5976.299428800481	964.9923466118204	0.0295942338046247	0.0141013594422683	2.098679487306526	0.0358577	0.0358577	chr10	16805291	1.4454175705837329	chr10:16805291:G:A
chr10:16806125	['T', 'C']	19959	10238.02590569725	1290.61177043194	-0.0147457711872373	0.0115949953506678	-1.271735843032315	0.203482	0.203482	chr10	16806125	0.6914740023916994	chr10:16806125:T:C
chr10:16806298	['C', 'T']	19959	1406.140902941324	164.11831117663107	-0.0121339139520299	0.0274636440273736	-0.4418173327594774	0.658626	0.658626	chr10	16806298	0.1813611290239725	chr10:16806298:C:T
chr10:16806709	['T', 'C']	19959	1956.294046903188	251.5830532687888	-0.0017337979518297	0.0234652875172118	-0.0738877778743601	0.9411	0.9411	chr10	16806709	0.0263642265825925	chr10:16806709:T:C
chr10:16806865	['T', 'C']	19959	15452.419456696072	1923.954262400983	-0.0185692535543958	0.0103692557467787	-1.790799070624179	0.0733407	0.0733407	chr10	16806865	1.1346549492337945	chr10:16806865:T:C
chr10:16806902	['T', 'C']	19959	21042.37996190858	2683.580916444694	-0.0150898002974262	0.0101142748859918	-1.4919310051900367	0.135733	0.135733	chr10	16806902	0.8673145519307812	chr10:16806902:T:C
chr10:16806998	['C', 'T']	19959	1959.196322092499	253.5924065634669	-0.0006518762315823	0.0234526361705013	-0.0277954353123962	0.977826	0.977826	chr10	16806998	0.0097384192030813	chr10:16806998:C:T
chr10:16807431	['T', 'C']	19959	17335.737134839907	2123.776026896972	-0.021739078784116	0.0102196966037811	-2.127174575424561	0.0334178	0.0334178	chr10	16807431	1.4760221444877974	chr10:16807431:T:C
chr10:16807660	['G', 'A']	19959	1041.0521595350235	150.31416243587202	-0.0014270285658145	0.0314915928306378	-0.0453145883566177	0.963857	0.963857	chr10	16807660	0.0159873942274984	chr10:16807660:G:A
chr10:16807733	['G', 'T']	19959	9473.423932651836	1175.0977174541406	-0.01630114332179	0.0117950578077115	-1.3820316600002125	0.166977	0.166977	chr10	16807733	0.7773433459841328	chr10:16807733:G:T
chr10:16808215	['C', 'T']	19959	17269.3262002606	2142.659323395393	-0.0184248806875263	0.0102042565172901	-1.8056073616247403	0.0709948	0.0709948	chr10	16808215	1.1487734599289443	chr10:16808215:C:T
chr10:16808537	['A', 'T']	19959	1999.6710412092232	259.9546510207549	0.0001357940545562	0.0234566749353009	0.0057891433858726	0.995381	0.995381	chr10	16808537	0.0020106533990175	chr10:16808537:A:T
chr10:16809433	['A', 'C']	19959	1964.1968231698152	252.2617998024224	-0.0014502580419767	0.0234270235560859	-0.0619053478349367	0.950639	0.950639	chr10	16809433	0.0219843727286587	chr10:16809433:A:C
chr10:16809832	['G', 'GT']	19959	1985.1989276945435	254.8414625783481	-0.0017011367878188	0.0232739200084001	-0.0730919753614728	0.941734	0.941734	chr10	16809832	0.0260717496972875	chr10:16809832:G:GT
chr10:16810186	['G', 'A']	19959	13217.63567562149	1720.4152419689008	-0.0085470727364586	0.0106974312139011	-0.7989836593061627	0.424309	0.424309	chr10	16810186	0.3723177563340588	chr10:16810186:G:A
chr10:16810668	['G', 'A']	19959	12740.55334502631	1662.208827174764	-0.0073000360411224	0.0107936002029259	-0.6763300385300145	0.498839	0.498839	chr10	16810668	0.3020396000558092	chr10:16810668:G:A
chr10:16810782	['G', 'A']	19959	14123.95353849238	1886.736735543465	-0.002887282293111	0.0105566328963756	-0.2735040918304885	0.784469	0.784469	chr10	16810782	0.1054242138296868	chr10:16810782:G:A
chr10:16810897	['C', 'T']	19959	1493.523807137129	204.9939519440196	0.0051138105919454	0.0265734455724846	0.1924406294244547	0.847399	0.847399	chr10	16810897	0.0719120528376703	chr10:16810897:C:T
chr10:16811253	['C', 'T']	19959	32809.0	4341.752588946449	-0.0202187250930204	0.0132878489148126	-1.5215950469215194	0.128126	0.128126	chr10	16811253	0.8923627319979297	chr10:16811253:C:T
chr10:16811350	['G', 'C']	19959	12470.249586611217	1672.021084718772	-0.0038531643449899	0.0108790550909983	-0.3541818947289068	0.723206	0.723206	chr10	16811350	0.1407379794407653	chr10:16811350:G:C
chr10:16811610	['C', 'T']	19959	22830.00691659984	2992.6958441331576	-0.0111782960525076	0.0102678058863501	-1.0886742675344003	0.276311	0.276311	chr10	16811610	0.5586018253831332	chr10:16811610:C:T
chr10:16811653	['A', 'G']	19959	4919.492959863706	686.9661668195364	0.0026013950704739	0.0153855808941379	0.1690800684337546	0.865735	0.865735	chr10	16811653	0.0626150244376567	chr10:16811653:A:G
chr10:16812323	['C', 'T']	19959	12666.903938665064	1685.542606011956	-0.0047263937008898	0.0108422664688119	-0.4359230345874085	0.662897	0.662897	chr10	16812323	0.1785539464167643	chr10:16812323:C:T
chr10:16812350	['G', 'A']	19959	9505.0	1205.2066638327794	-0.0135821072134337	0.0117793322947421	-1.1530455949100196	0.248905	0.248905	chr10	16812350	0.6039663792025795	chr10:16812350:G:A
chr10:16812589	['T', 'C']	19959	4394.440346745503	634.0146650971706	0.0047109299255751	0.016056534462295	0.2933964322524007	0.769222	0.769222	chr10	16812589	0.1139483032921511	chr10:16812589:T:C
chr10:16813071	['C', 'A']	19959	12084.687609687611	1608.8938364911378	-0.0056858304603659	0.0109841512740612	-0.5176394897066722	0.604716	0.604716	chr10	16813071	0.2184485403740769	chr10:16813071:C:A
chr10:16813095	['C', 'T']	19959	10882.726270421972	1431.9017634197153	-0.0074911388675556	0.0113115619120998	-0.6622550383199007	0.507815	0.507815	chr10	16813095	0.294294474945134	chr10:16813095:C:T
chr10:16813797	['G', 'C']	19959	646.0323679727428	77.15930279759044	-0.0031483664489906	0.0402200739641347	-0.0782784848132841	0.937607	0.937607	chr10	16813797	0.0279791589518111	chr10:16813797:G:C
chr10:16813930	['G', 'A']	19959	1751.1754772761435	234.4510281446312	0.0028048168175483	0.0247201830742913	0.1134626231981813	0.909665	0.909665	chr10	16813930	0.0411185147531	chr10:16813930:G:A
chr10:16814686	['A', 'G']	19959	33282.67020796792	4408.14856294299	-0.0215345321771411	0.0136842523100563	-1.5736725463119212	0.115579	0.115579	chr10	16814686	0.9371210674086622	chr10:16814686:A:G
chr10:16815134	['C', 'G']	19959	32930.64991482112	4360.738668558688	-0.0215315356430514	0.0133961256655842	-1.6072957346442105	0.108005	0.108005	chr10	16815134	0.9665561387524436	chr10:16815134:C:G
chr10:16815204	['A', 'C']	19959	14495.178743235116	1936.410906959732	-0.0021345054432449	0.0104855085035431	-0.203567184416824	0.838694	0.838694	chr10	16815204	0.0763964639054122	chr10:16815204:A:C
chr10:16815395	['G', 'A']	19959	9567.396762553872	1206.269889455397	-0.0138492299851832	0.0117635388578495	-1.177301333598424	0.239089	0.239089	chr10	16815395	0.6214404044329278	chr10:16815395:G:A
chr10:16818064	['A', 'G']	19959	5070.508092398657	795.8676951033723	0.0237170447721779	0.0151640406096922	1.5640320006145962	0.117826	0.117826	chr10	16818064	0.9287588656558382	chr10:16818064:A:G
chr10:16819865	['T', 'C']	19959	1465.1468156536553	174.1553659842295	-0.0177303091479718	0.02673280070316	-0.6632417360548385	0.507183	0.507183	chr10	16819865	0.2948353117704966	chr10:16819865:T:C
chr10:16820281	['A', 'G']	19959	14970.50012526933	1970.816135574972	-0.0090771391941096	0.0104354116480686	-0.8698400695855232	0.384398	0.384398	chr10	16820281	0.4152188806060505	chr10:16820281:A:G
chr10:16820436	['T', 'C']	19959	426.02134482413067	60.79432287419538	0.0160269862882847	0.0489961424337208	0.3271071046045119	0.74359	0.74359	chr10	16820436	0.128666459370851	chr10:16820436:T:C
chr10:16820579	['G', 'C']	19959	9509.429344558028	1183.7686608761112	-0.0160076137345298	0.0117764585255851	-1.3592892718767933	0.17407	0.17407	chr10	16820579	0.7592760706811542	chr10:16820579:G:C
chr10:16820805	['G', 'C']	19959	473.0474019141153	74.22887565431013	0.0450215827894722	0.0470646529395539	0.9565901367060816	0.338786	0.338786	chr10	16820805	0.4700745447650983	chr10:16820805:G:C
chr10:16821162	['G', 'A']	19959	32878.23644382079	4417.903190776428	-0.0117649330299891	0.0133856593647103	-0.8789206948598998	0.379455	0.379455	chr10	16821162	0.4208397201913416	chr10:16821162:G:A
chr10:16821180	['G', 'A']	19959	1970.1974244625944	295.9964388724678	0.0149297929159592	0.0232187190512599	0.6430067430937438	0.520227	0.520227	chr10	16821180	0.283807111489021	chr10:16821180:G:A
chr10:16821653	['A', 'G']	19959	10858.544042489228	1612.5731782627884	0.015437885171376	0.0113014526408008	1.3660089248741083	0.171952	0.171952	chr10	16821653	0.7645927684670771	chr10:16821653:A:G
chr10:16822328	['T', 'G']	19959	33195.32635165606	4468.786115923052	-0.0095038154186622	0.0136360835189285	-0.6969607809654257	0.485835	0.485835	chr10	16822328	0.3135112014301648	chr10:16822328:T:G
chr10:16822811	['C', 'T']	19959	27757.78148018239	3756.078771285123	-0.0032197720776115	0.0110351878850208	-0.2917731996191978	0.770463	0.770463	chr10	16822811	0.1132482125998942	chr10:16822811:C:T
chr10:16824374	['T', 'C']	19959	11856.346315789471	1777.5719931222843	0.0211848348061606	0.011034822829573	1.919816487618252	0.0548953	0.0548953	chr10	16824374	1.260464837179107	chr10:16824374:T:C
chr10:16824841	['C', 'T']	19959	1721.4312418562697	223.61047887151565	-0.0017961090712871	0.0249522100909532	-0.0719819633106725	0.942617	0.942617	chr10	16824841	0.0256647320497374	chr10:16824841:C:T
chr10:16827153	['T', 'C']	19959	1752.087784347129	258.12926948181905	0.0190522549032097	0.024704473986251	0.7712066613445427	0.440594	0.440594	chr10	16827153	0.3559614213582743	chr10:16827153:T:C
chr10:16827220	['A', 'G']	19959	3055.0	421.78238635623535	-0.0005757706436006	0.0189515821439777	-0.0303811385891942	0.975763	0.975763	chr10	16827220	0.0106556539430445	chr10:16827220:A:G
chr10:16828247	['A', 'G']	19959	9576.838604581222	1204.973767319546	-0.0145214574119265	0.011744335502567	-1.2364647969016644	0.2163	0.2163	chr10	16828247	0.6649434805609086	chr10:16828247:A:G
chr10:16828626	['G', 'A']	19959	5468.369900771774	750.9593638994781	0.0002142881256906	0.0145904006117424	0.0146869254239815	0.988282	0.988282	chr10	16828626	0.0051191145529925	chr10:16828626:G:A
chr10:16830886	['A', 'G']	19959	2782.6971033376767	381.3428246329781	0.0035637277108769	0.0198154166567157	0.1798462163382838	0.857275	0.857275	chr10	16830886	0.0668798410584729	chr10:16830886:A:G
chr10:16830930	['T', 'C']	19959	10740.304947120443	1396.167138431922	-0.009225434241665	0.0113623862246771	-0.8119275352239773	0.416843	0.416843	chr10	16830930	0.3800274871665843	chr10:16830930:T:C
chr10:16831081	['C', 'T']	19959	15216.386204130738	1949.473367278929	-0.0160776129124545	0.0103229575557001	-1.5574618829636384	0.119377	0.119377	chr10	16831081	0.9230793393312318	chr10:16831081:C:T
chr10:16831737	['C', 'T']	19959	6103.305792163544	929.2121714209964	0.0212376070456233	0.0140105591163353	1.5158286596044388	0.129579	0.129579	chr10	16831737	0.8874653759585088	chr10:16831737:C:T
chr10:16832243	['A', 'C']	19959	6807.705422471685	803.9225964162694	-0.0198032647830588	0.013532161082873	-1.4634221882063465	0.143368	0.143368	chr10	16832243	0.8435477731749879	chr10:16832243:A:C
chr10:16832566	['T', 'C']	19959	32912.59604109246	4430.644117257997	-0.0084933269235647	0.0134057754343529	-0.633557302608559	0.526377	0.526377	chr10	16832566	0.2787030954414222	chr10:16832566:T:C
chr10:16832632	['G', 'A']	19959	6009.6021947186455	721.9077247042494	-0.0172107856481597	0.0142100243949015	-1.211172139460566	0.225844	0.225844	chr10	16832632	0.6461914428555418	chr10:16832632:G:A
chr10:16832636	['A', 'G']	19959	5165.035129040341	589.0645092308021	-0.0234596493106466	0.0151307948847863	-1.5504571629765973	0.121048	0.121048	chr10	16832636	0.9170423817376496	chr10:16832636:A:G
chr10:16832750	['G', 'A']	19959	8753.315694527962	1142.3167374366678	-0.0066208210433484	0.0122463972829857	-0.5406341873741876	0.588766	0.588766	chr10	16832750	0.2300572775406825	chr10:16832750:G:A
chr10:16832931	['C', 'T']	19959	8842.0	1078.1888308752507	-0.019658291208945	0.012071823034454	-1.628444283256844	0.103447	0.103447	chr10	16832931	0.9852820995109346	chr10:16832931:C:T
chr10:16833163	['A', 'G']	19959	9861.976447005763	1230.9839123285974	-0.0163800067299947	0.0116356043768119	-1.4077486823664858	0.159221	0.159221	chr10	16833163	0.7979996527877142	chr10:16833163:A:G
chr10:16833193	['A', 'T']	19959	6834.684872475823	854.4784119556218	-0.0120000775378013	0.0134205066904401	-0.8941597969880994	0.371247	0.371247	chr10	16833193	0.4303370471392697	chr10:16833193:A:T
chr10:16834053	['G', 'T']	19959	1693.084828139092	241.43377397367072	0.0140265808363658	0.0250903719707457	0.5590423630514612	0.576139	0.576139	chr10	16834053	0.2394727255172414	chr10:16834053:G:T
chr10:16834191	['C', 'G']	19959	1445.1448113443903	229.1595586885708	0.012061673303243	0.0270332643319511	0.4461789429176374	0.655473	0.655473	chr10	16834191	0.1834451929022166	chr10:16834191:C:G
chr10:16834614	['C', 'T']	19959	1419.142205742346	208.32234755345	0.0016410157137812	0.0272516572277377	0.0602170979939864	0.951983	0.951983	chr10	16834614	0.0213708069433752	chr10:16834614:C:T
chr10:16834821	['G', 'A']	19959	1485.0	195.3648583177665	-0.0032262259249861	0.0267648827263272	-0.1205395128375703	0.904057	0.904057	chr10	16834821	0.0438041867756672	chr10:16834821:G:A
chr10:16834923	['A', 'G']	19959	35726.790009018936	4795.076681298259	-0.0174994249312518	0.0169071764648942	-1.035029412958893	0.300668	0.300668	chr10	16834923	0.5219127912641113	chr10:16834923:A:G
chr10:16835392	['T', 'C']	19959	37104.85905401343	5042.258679592886	0.0060002913882383	0.0198062652347481	0.3029491586183259	0.761932	0.761932	chr10	16835392	0.1180837863277875	chr10:16835392:T:C
chr10:16836205	['T', 'C']	19959	26474.632254184624	3502.295342376896	-0.0080944785324048	0.0106195529882176	-0.7622240353605912	0.445935	0.445935	chr10	16836205	0.3507284399393824	chr10:16836205:T:C
chr10:16837584	['A', 'G']	19959	401.0200921936066	46.17134653235469	-0.0155422949551541	0.0508762936236426	-0.3054918872457236	0.759995	0.759995	chr10	16837584	0.1191892649291462	chr10:16837584:A:G
chr10:16838227	['G', 'A']	19959	954.0	124.10095026125524	-0.0065029381382378	0.0329351133874136	-0.1974469637236158	0.84348	0.84348	chr10	16838227	0.0739252106357499	chr10:16838227:G:A
chr10:16838354	['A', 'T']	19959	8002.603808569282	1159.128590858044	0.0119628123041407	0.012562627887502	0.9522539719609084	0.34098	0.34098	chr10	16838354	0.467271093571626	chr10:16838354:A:T
chr10:16840519	['T', 'C']	19959	24897.989827111	3314.6618642849767	-0.0048326543585864	0.010329160296369	-0.4678651719912983	0.639886	0.639886	chr10	16840519	0.1938973916112797	chr10:16840519:T:C
chr10:16842374	['G', 'C']	19959	7670.768652603097	1107.0771715353696	0.0120922186343526	0.0130694178482256	0.9252300886526724	0.354857	0.354857	chr10	16842374	0.4499466233464974	chr10:16842374:G:C
chr10:16843373	['A', 'T']	19959	400.0	43.459389414043	-0.0218977793271905	0.0509351330902622	-0.4299150311119334	0.667262	0.667262	chr10	16843373	0.1757036071441705	chr10:16843373:A:T
chr10:16844807	['A', 'G']	19959	14517.279891304364	2121.790555908114	0.014355224862754	0.0105664424358771	1.3585674601332791	0.174299	0.174299	chr10	16844807	0.7587051045465056	chr10:16844807:A:G
chr10:16845554	['G', 'A']	19959	2095.2099513955	314.247695254189	0.0135482316087319	0.0226485823234116	0.5981933621835244	0.549718	0.549718	chr10	16845554	0.2598600422362199	chr10:16845554:G:A
chr10:16849364	['G', 'GA']	19959	6723.358009222135	923.7469960291436	0.0051468293464991	0.013806183769664	0.3727916006599963	0.709308	0.709308	chr10	16849364	0.1491651418908428	chr10:16849364:G:GA
chr10:16853965	['G', 'A']	19959	21820.466322541844	2863.68914318354	-0.0106751034507733	0.0101754924585588	-1.0490994410589265	0.294145	0.294145	chr10	16853965	0.5314385295334282	chr10:16853965:G:A
chr10:16854388	['T', 'G']	19959	21970.10076159936	2908.953959263868	-0.007693623815487	0.0101861068512469	-0.7553056263635436	0.450075	0.450075	chr10	16854388	0.3467151098422034	chr10:16854388:T:G
chr10:16854692	['T', 'A']	19959	15518.109997494365	2061.6259176776744	-0.0055220802694734	0.0104001159184805	-0.5309633385586531	0.59545	0.59545	chr10	16854692	0.2251547004041482	chr10:16854692:T:A
chr10:16855224	['G', 'A']	19959	407.6126749962364	32.848776155705366	-0.0457404337728883	0.0505225723545715	-0.905346494471388	0.365293	0.365293	chr10	16855224	0.4373586499630109	chr10:16855224:G:A
chr10:16855690	['A', 'G']	19959	406.0	33.33844676693136	-0.0442670698669446	0.0505804350654098	-0.8751816746870443	0.381486	0.381486	chr10	16855690	0.4185213954137174	chr10:16855690:A:G
chr10:16855974	['C', 'T']	19959	1964.0984066539727	286.4787668291674	0.0085577733226191	0.0232635946848844	0.367861177025216	0.712981	0.712981	chr10	16855974	0.1469220433670716	chr10:16855974:C:T
chr10:16856057	['G', 'A']	19959	15671.785198917729	2016.1944183256685	-0.01515266647348	0.0102886473495257	-1.4727559375604922	0.140833	0.140833	chr10	16856057	0.8512955693511012	chr10:16856057:G:A
chr10:16856060	['A', 'T']	19959	13093.656027658082	1697.9831403455437	-0.0119361267999674	0.0107561866907814	-1.1096987383267751	0.267142	0.267142	chr10	16856060	0.573257826938224	chr10:16856060:A:T
chr10:16857043	['A', 'G']	19959	407.02039282493234	33.65508106831546	-0.0438425280837173	0.0505217149919189	-0.867795720923765	0.385517	0.385517	chr10	16857043	0.4139564662682586	chr10:16857043:A:G
chr10:16861302	['C', 'T']	19959	7533.396992481203	1007.3047314375248	-0.0006857446639726	0.0128475088000949	-0.0533756913221671	0.957433	0.957433	chr10	16861302	0.0188916076970688	chr10:16861302:C:T
chr10:16864266	['T', 'C']	19959	403.12118478424304	26.112983817929177	-0.0626619573424952	0.0507474582304197	-1.2347802141730435	0.216927	0.216927	chr10	16864266	0.6636863897965906	chr10:16864266:T:C
chr10:16864509	['T', 'C']	19959	32917.94783523752	4454.005972053917	-0.001843311812404	0.0136289795416022	-0.1352494371847442	0.892416	0.892416	chr10	16864509	0.049432651914176	chr10:16864509:T:C
chr10:16864878	['G', 'A']	19959	439.4305420318096	24.628433133468565	-0.0772856460696297	0.0505490203683748	-1.5289247052942332	0.126299	0.126299	chr10	16864878	0.8986000880527549	chr10:16864878:G:A
chr10:16865056	['C', 'T']	19959	432.33252324599135	23.48894691339383	-0.0762057445087964	0.0503508957429229	-1.5134933228969905	0.13017	0.13017	chr10	16865056	0.8854890951511256	chr10:16865056:C:T
chr10:16866004	['G', 'A']	19959	410.0205431405952	23.37634631976114	-0.0701703246625803	0.050328787147591	-1.394238340312141	0.163261	0.163261	chr10	16866004	0.7871175477045894	chr10:16866004:G:A
chr10:16866599	['T', 'C']	19959	412.0206433510372	21.90416992537486	-0.0742469818487338	0.050207774994023	-1.478794506579359	0.139211	0.139211	chr10	16866599	0.8563264468335385	chr10:16866599:T:C
chr10:16866879	['T', 'C']	19959	413.0206934562581	22.19457765810821	-0.073784807003622	0.0501502266764267	-1.4712756430731102	0.141232	0.141232	chr10	16866879	0.8500668907567368	chr10:16866879:T:C
chr10:16867590	['T', 'C']	19959	11964.596752368065	1671.5036520831738	0.0016102774301224	0.0110797609237663	0.1453350339598396	0.884448	0.884448	chr10	16867590	0.0533276957977002	chr10:16867590:T:C
chr10:16868301	['G', 'A']	19959	412.0206433510372	22.57489026701424	-0.072711699358337	0.0502133482567639	-1.4480551861733788	0.147617	0.147617	chr10	16868301	0.830863625026176	chr10:16868301:G:A
chr10:16868381	['T', 'C']	19959	414.0	24.10125700633844	-0.0700618492417931	0.0500925345125561	-1.3986485196557883	0.161934	0.161934	chr10	16868381	0.7906619562983567	chr10:16868381:T:C
chr10:16868621	['T', 'G']	19959	414.0414892017839	23.8410320911876	-0.0713341588451648	0.0500905311747987	-1.4241046595459943	0.154432	0.154432	chr10	16868621	0.811262704107327	chr10:16868621:T:G
chr10:16869606	['C', 'A']	19959	33040.01286367523	4475.501121229901	-0.0042824902457923	0.0135821719164044	-0.3153023148396458	0.752535	0.752535	chr10	16869606	0.1234732964605216	chr10:16869606:C:A
chr10:16870105	['G', 'A']	19959	418.04189006363686	27.88839340858818	-0.0625627264639318	0.0498633674218093	-1.254683141126326	0.209609	0.209609	chr10	16870105	0.6785900739477437	chr10:16870105:G:A
chr10:16870135	['G', 'A']	19959	15895.574879711306	2026.8481464872768	-0.0145347071687738	0.010360499134351	-1.4028964222952207	0.160663	0.160663	chr10	16870135	0.7940841278787669	chr10:16870135:G:A
chr10:16870146	['G', 'A']	19959	15900.983411847248	2026.2465085142424	-0.0146706665946448	0.0103619148052602	-1.4158258266317003	0.156842	0.156842	chr10	16870146	0.8045376283494782	chr10:16870146:G:A
chr10:16871381	['C', 'T']	19959	34010.111996392065	4580.440143456983	-0.0096460527709993	0.0145318358896403	-0.6637876207971689	0.506834	0.506834	chr10	16871381	0.2951342589876913	chr10:16871381:C:T
chr10:16873760	['A', 'C']	19959	5167.33007518797	753.4139730155167	0.0069414346651263	0.0150834492684342	0.4602020759040154	0.645376	0.645376	chr10	16873760	0.1901871890117045	chr10:16873760:A:C
chr10:16875478	['A', 'G']	19959	19642.794043918577	2704.365072511275	0.0014039034800512	0.0101356487780591	0.1385114570159842	0.889838	0.889838	chr10	16875478	0.0506890519056548	chr10:16875478:A:G
chr10:16875523	['A', 'G']	19959	5130.28520597374	744.3976338463175	0.0060839435119248	0.0151219632097394	0.402324977751992	0.687449	0.687449	chr10	16875523	0.1627595154470014	chr10:16875523:A:G
chr10:16876705	['C', 'A']	19959	7041.0583283223095	864.5089430216415	-0.0151650942625696	0.0135165629579969	-1.1219637943237208	0.261891	0.261891	chr10	16876705	0.5818794260402036	chr10:16876705:C:A
chr10:16876998	['T', 'C']	19959	8235.062994888242	1091.1850360391632	-0.0073758831539268	0.0124893610497695	-0.5905732987087358	0.554813	0.554813	chr10	16876998	0.2558533713872898	chr10:16876998:T:C
chr10:16877053	['T', 'C']	19959	1068.1070301147467	157.94357312544784	0.0042106439744615	0.031139865866514	0.1352171519463534	0.892442	0.892442	chr10	16877053	0.0494199991916286	chr10:16877053:T:C
chr10:16877224	['A', 'G']	19959	7081.354795069647	872.0992452015065	-0.0143230240198088	0.013488981355505	-1.0618314046348176	0.288325	0.288325	chr10	16877224	0.5401176992998759	chr10:16877224:A:G
chr10:16877418	['G', 'A']	19959	8051.016888844341	1002.0249141471784	-0.0134652645943056	0.0127722974035753	-1.0542554850418968	0.291779	0.291779	chr10	16877418	0.5349459684820199	chr10:16877418:G:A
chr10:16877474	['T', 'A']	19959	27683.54808318717	3701.552022440944	-0.0082582898543734	0.0109139616838119	-0.7566720585635254	0.449255	0.449255	chr10	16877474	0.3475070806957259	chr10:16877474:T:A
chr10:16877816	['A', 'G']	19959	6513.652703312121	820.9635690758118	-0.0094234441174343	0.0139545979698869	-0.6752931283129405	0.499497	0.499497	chr10	16877816	0.3014671158210985	chr10:16877816:A:G
chr10:16878159	['G', 'A']	19959	2426.607898165781	244.6007568617356	-0.035645505898881	0.0211570007961737	-1.6848090257352382	0.0920411	0.0920411	chr10	16878159	1.036018199639689	chr10:16878159:G:A
chr10:16878893	['A', 'C']	19959	2339.0	366.36760090711147	0.012361559990021	0.0215519433909988	0.5735705484074278	0.566265	0.566265	chr10	16878893	0.2469802806418995	chr10:16878893:A:C
chr10:16879371	['T', 'C']	19959	8025.402094398236	975.952550773939	-0.015399374215537	0.0127822809313801	-1.2047438401805188	0.228317	0.228317	chr10	16879371	0.6414617506590243	chr10:16879371:T:C
chr10:16880065	['A', 'G']	19959	3866.3874329809087	560.927098552	0.0030716797294482	0.0171820143720545	0.1787729693931666	0.858118	0.858118	chr10	16880065	0.0664529881125683	chr10:16880065:A:G
chr10:16881391	['T', 'C']	19959	13072.894887218044	1685.1537866276467	-0.0125753225206146	0.0109272913921973	-1.1508178988979971	0.249821	0.249821	chr10	16881391	0.6023710575520073	chr10:16881391:T:C
chr10:16881813	['A', 'T']	19959	11342.0	1604.5942756724696	0.0097799728799521	0.0112413440845187	0.8700003137009955	0.384311	0.384311	chr10	16881813	0.415317184697942	chr10:16881813:A:T
chr10:16882863	['T', 'A']	19959	24422.236202315908	3285.79715762813	-0.0034682632353117	0.0103568873315436	-0.3348750569824703	0.737723	0.737723	chr10	16882863	0.1321066763255812	chr10:16882863:T:A
chr10:16882921	['T', 'C']	19959	24449.02466165413	3284.1789695648868	-0.0042351674428418	0.0103616579255124	-0.4087345358520358	0.682739	0.682739	chr10	16882921	0.1657452882995951	chr10:16882921:T:C
chr10:16883329	['A', 'G']	19959	6589.650796832714	832.4648910425482	-0.0090550737902615	0.0138715139233925	-0.6527819414859463	0.513904	0.513904	chr10	16883329	0.2891180019467264	chr10:16883329:A:G
chr10:16883589	['A', 'G']	19959	24452.67543595911	3301.9857972879327	-0.0025388847210652	0.0103566835067401	-0.2451445696310958	0.806347	0.806347	chr10	16883589	0.0934780254967406	chr10:16883589:A:G
chr10:16884177	['T', 'A']	19959	23909.593806374025	3209.529575123903	-0.0032894342486998	0.0102832841022913	-0.3198816852650085	0.749061	0.749061	chr10	16884177	0.1254828139631818	chr10:16884177:T:A
chr10:16884369	['G', 'A']	19959	10434.794113169257	1351.3116642211698	-0.0084741980768194	0.0117340296078736	-0.7221899347461298	0.470186	0.470186	chr10	16884369	0.3277303063324426	chr10:16884369:G:A
chr10:16884418	['T', 'A']	19959	25030.50819261412	3393.993733183002	-0.0011287217497132	0.0103984440524292	-0.1085471772528807	0.913563	0.913563	chr10	16884418	0.0392614980006213	chr10:16884418:T:A
chr10:16884734	['G', 'T']	19959	25163.260747569897	3359.559998055443	-0.0062717418477912	0.0104055025865867	-0.602733197709822	0.546693	0.546693	chr10	16884734	0.2622564868928513	chr10:16884734:G:T
chr10:16885028	['C', 'T']	19959	18009.511626741507	2390.1945405254646	-0.0083631187598562	0.0101775284304271	-0.8217239398569023	0.411244	0.411244	chr10	16885028	0.3859004252994775	chr10:16885028:C:T
chr10:16885878	['A', 'T']	19959	1677.0840264555568	250.57697629177952	0.0101087499167168	0.0249623882025631	0.4049592464746156	0.685512	0.685512	chr10	16885878	0.163984938411787	chr10:16885878:A:T
chr10:16888280	['A', 'T']	19959	27460.12748045701	3668.9846033786735	-0.0085480455752994	0.0108812749317958	-0.785573899095353	0.432126	0.432126	chr10	16888280	0.3643896024302034	chr10:16888280:A:T
chr10:16889011	['C', 'A']	19959	34704.4775767901	4671.892355950909	-0.0046306079232531	0.0150451827981305	-0.3077801037969808	0.758253	0.758253	chr10	16889011	0.1201858627438161	chr10:16889011:C:A
chr10:16889466	['A', 'C']	19959	35143.521571378464	4733.902577681132	-0.0026131186570739	0.0156245804520738	-0.167244084734906	0.86718	0.86718	chr10	16889466	0.0618907469378375	chr10:16889466:A:C
chr10:16890705	['A', 'G']	19959	10826.712238147742	1556.9851106087035	0.0131765101657573	0.0114385804773797	1.1519357836240711	0.249361	0.249361	chr10	16890705	0.6031714690981916	chr10:16890705:A:G
chr10:16892171	['C', 'T']	19959	7799.781580397856	971.5688599130148	-0.0131343016835231	0.0129154460881037	-1.0169452602663924	0.309192	0.309192	chr10	16892171	0.5097717514962818	chr10:16892171:C:T
chr10:16892265	['G', 'C']	19959	12856.864982709369	1706.50994918891	-0.0080927741490614	0.0109298216480272	-0.740430576973058	0.459047	0.459047	chr10	16892265	0.3381428464983158	chr10:16892265:G:C
chr10:16893507	['G', 'A']	19959	30772.083529588617	4076.574365507357	-0.0129706223443319	0.0120598626790312	-1.0755199034632656	0.282155	0.282155	chr10	16893507	0.5495122492990636	chr10:16893507:G:A
chr10:16895660	['T', 'C']	19959	4986.999448759709	717.7402633111919	0.0056833844614189	0.0152147714398844	0.3735438605748881	0.708748	0.708748	chr10	16895660	0.1495081536231136	chr10:16895660:T:C
chr10:16896376	['A', 'T']	19959	30563.59395670475	4098.651081727896	-0.0056880354048468	0.0119600155434259	-0.4755876264703803	0.634373	0.634373	chr10	16896376	0.1976553096131293	chr10:16896376:A:T
chr10:16896944	['T', 'C']	19959	6016.507216598176	782.9499540099324	-0.0040009421144059	0.0144301191480917	-0.2772632764390589	0.781581	0.781581	chr10	16896944	0.1070260067297289	chr10:16896944:T:C
chr10:16897252	['A', 'G']	19959	14036.109741431148	1936.1934476574447	0.0044865253210488	0.0106988593030568	0.4193461371874444	0.674968	0.674968	chr10	16897252	0.1707168164324591	chr10:16897252:A:G
chr10:16897477	['G', 'A']	19959	7844.393025353242	982.107331331058	-0.0123542354719014	0.0128987346372562	-0.9577866216596146	0.338182	0.338182	chr10	16897477	0.4708495117847334	chr10:16897477:G:A
chr10:16897490	['G', 'C']	19959	7846.7862905246275	987.2578318853564	-0.0117024455123569	0.0128980153428286	-0.9073059072505714	0.364256	0.364256	chr10	16897490	0.4385932858299549	chr10:16897490:G:C
chr10:16897549	['G', 'T']	19959	26663.679613110155	3623.367592308587	0.0010509444232073	0.0107835244968892	0.0974583424473592	0.922363	0.922363	chr10	16897549	0.0350981268084601	chr10:16897549:G:T
chr10:16897977	['G', 'T']	19959	6872.740688685882	910.1727137585392	-0.0035282747263678	0.0135299049397166	-0.2607760174286764	0.794268	0.794268	chr10	16897977	0.1000329342444796	chr10:16897977:G:T
chr10:16898610	['G', 'A']	19959	6916.03953698136	903.1489393543178	-0.0051868178900279	0.0134796012456739	-0.3847901577721062	0.700397	0.700397	chr10	16898610	0.1546557227916697	chr10:16898610:G:A
chr10:16898847	['C', 'G']	19959	1043.0522597454656	174.57735394170933	0.0315958285455239	0.0317887913367647	0.9939298481280228	0.320269	0.320269	chr10	16898847	0.4944850962424865	chr10:16898847:C:G
chr10:16902478	['A', 'C']	19959	26863.91910326496	3550.256798273493	-0.0092082464221093	0.010800526091503	-0.8525738787255587	0.393906	0.393906	chr10	16902478	0.4046074039406787	chr10:16902478:A:C
chr10:16903194	['A', 'C']	19959	7426.488348784766	999.2894865830594	-0.0019307072551472	0.0130800836517531	-0.1476066443113639	0.882655	0.882655	chr10	16903194	0.0542090142870917	chr10:16903194:A:C
chr10:16903502	['A', 'T']	19959	498.0499073006965	4.695923750847457	-0.1125266776669589	0.0458140666463376	-2.4561599941697017	0.0140515	0.0140515	chr10	16903502	1.8522773122748544	chr10:16903502:A:T
chr10:16904724	['A', 'ATGAT']	19959	512.051310317182	4.992783969851135	-0.1095723163838569	0.0451146010721036	-2.4287550766266266	0.0151595	0.0151595	chr10	16904724	1.819315122636812	chr10:16904724:A:ATGAT
chr10:16905665	['G', 'A']	19959	1300.1302801022198	203.4435236199862	0.0147537669282091	0.028219064094539	0.5228297748919427	0.601099	0.601099	chr10	16905665	0.2210539945315382	chr10:16905665:G:A
chr10:16905839	['G', 'A']	19959	567.0852375225496	63.496312015244136	-0.0343237782461972	0.042940658377887	-0.7993305073280583	0.424108	0.424108	chr10	16905839	0.3725235353141964	chr10:16905839:G:A
chr10:16905892	['C', 'T']	19959	7560.515209220746	949.4214673628388	-0.0118590564913389	0.0130626480864734	-0.9078600612091208	0.363963	0.363963	chr10	16905892	0.4389427639129609	chr10:16905892:C:T
chr10:16906178	['A', 'G']	19959	28054.027914202663	3640.260782257297	-0.0167889494416726	0.0110903969442827	-1.5138276407976166	0.130085	0.130085	chr10	16906178	0.8857727787097458	chr10:16906178:A:G
chr10:16907402	['G', 'A']	19959	6293.576626240353	809.3778096026277	-0.0071417437450913	0.0141118181189505	-0.5060824682470085	0.612804	0.612804	chr10	16907402	0.2126784085643265	chr10:16907402:G:A
chr10:16907448	['A', 'C']	19959	26845.03502705953	3449.683741098225	-0.017332931834335	0.0107966230714977	-1.6054030709002625	0.108421	0.108421	chr10	16907448	0.9648865914062908	chr10:16907448:A:C
chr10:16907551	['T', 'C']	19959	7519.130186410102	994.3064844007046	-0.0039254085242702	0.0130312582111314	-0.3012302005432677	0.763242	0.763242	chr10	16907551	0.117337739107995	chr10:16907551:T:C
chr10:16908065	['T', 'A']	19959	24355.44054717643	3195.170024412116	-0.0085152655437647	0.0103893322009844	-0.8196162543496243	0.412445	0.412445	chr10	16908065	0.3846339569057151	chr10:16908065:T:A
chr10:16910019	['A', 'G']	19959	1464.4402345511955	183.43884122585388	-0.0127853626190883	0.0267688868163803	-0.4776202576815702	0.632926	0.632926	chr10	16910019	0.1986470635534498	chr10:16910019:A:G
chr10:16910501	['A', 'G']	19959	7936.397635033571	1036.1255105152898	-0.0068012394429445	0.012808540730338	-0.5309925296045085	0.59543	0.59543	chr10	16910501	0.2251692877507136	chr10:16910501:A:G
chr10:16913199	['T', 'G']	19959	31717.178233201383	4178.34971230764	-0.0196181760638255	0.0124826892879606	-1.5716305686425205	0.116052	0.116052	chr10	16913199	0.9353473706627876	chr10:16913199:T:G
chr10:16916654	['G', 'A']	19959	976.097810292128	172.0148842363702	0.040873741548668	0.0330386937429369	1.237147626558513	0.216047	0.216047	chr10	16916654	0.6654517598664818	chr10:16916654:G:A
chr10:16917384	['G', 'T']	19959	32277.234353860804	4356.349055988622	-0.0048394115516816	0.0130085746266756	-0.372017049566511	0.709884	0.709884	chr10	16917384	0.1488126122326825	chr10:16917384:G:T
chr10:16917923	['G', 'A']	19959	539.1080430969682	12.375719523503395	-0.0960107538128855	0.0439307888920852	-2.1855003343721715	0.0288638	0.0288638	chr10	16917923	1.5396464933952652	chr10:16917923:G:A
chr10:16920353	['A', 'G']	19959	10490.051159993987	1534.227696378157	0.0163358084113889	0.0114830817978267	1.4225979313741983	0.154868	0.154868	chr10	16920353	0.8100383101886152	chr10:16920353:A:G
chr10:16920539	['G', 'A']	19959	544.0545172120057	11.198775040767629	-0.0977347669223046	0.0437310783980669	-2.2349041117317827	0.0254347	0.0254347	chr10	16920539	1.5945733804667896	chr10:16920539:G:A
chr10:16920599	['G', 'C']	19959	31838.35669172932	4324.995742427431	0.0019393121016018	0.0126560914817107	0.1532315173609714	0.878217	0.878217	chr10	16920599	0.0563981603371491	chr10:16920599:G:C
chr10:16920791	['T', 'C']	19959	547.0822309079977	8.22597888518991	-0.1036404637774373	0.0436161824556009	-2.376192916079669	0.0175017	0.0175017	chr10	16920791	1.7569197647559205	chr10:16920791:T:C
chr10:16922094	['G', 'A']	19959	549.0550182893221	12.704035949487288	-0.0931125249685927	0.0435441683360134	-2.138346615098482	0.0325007	0.0325007	chr10	16922094	1.488107285086865	chr10:16922094:G:A
chr10:16922444	['A', 'G']	19959	10634.729801523656	1559.649169697626	0.0164229814552794	0.0114358152152085	1.4361006317624303	0.150989	0.150989	chr10	16922444	0.821054691205604	chr10:16922444:A:G
chr10:16922699	['T', 'C']	19959	10282.030315177632	1505.5464462695372	0.0167322893288062	0.0115643697929496	1.4468829368468696	0.147945	0.147945	chr10	16922699	0.8298997078207055	chr10:16922699:T:C
chr10:16922981	['C', 'T']	19959	543.1360629447729	13.482082227302396	-0.0920320909017351	0.0437709209076744	-2.1025852093872435	0.0355145	0.0355145	chr10	16922981	1.4495942952751737	chr10:16922981:C:T
chr10:16923179	['T', 'C']	19959	32549.52327737409	4424.573843359216	0.0006578531061905	0.0131629718689382	0.0499775516304926	0.960141	0.960141	chr10	16923179	0.0176649846423013	chr10:16923179:T:C
chr10:16923228	['A', 'G']	19959	24411.5615978348	3427.5066377644207	0.0104996932325894	0.0104453070802217	1.005206754760774	0.314809	0.314809	chr10	16923228	0.5019528601933261	chr10:16923228:A:G
chr10:16923327	['T', 'C']	19959	10119.535080685577	1471.5129194422052	0.0157662394624419	0.011627410729934	1.3559544621445967	0.175129	0.175129	chr10	16923327	0.7566419321738999	chr10:16923327:T:C
chr10:16923330	['C', 'T']	19959	10231.050413430215	1480.9153890790583	0.014785688147415	0.0115895160887722	1.2757813211665687	0.202048	0.202048	chr10	16923330	0.6945454441238954	chr10:16923330:C:T
chr10:16924767	['A', 'G']	19959	22747.352896914963	3201.4364745645294	0.0084412815570439	0.0102884603254838	0.8204611078817542	0.411963	0.411963	chr10	16924767	0.3851417878926271	chr10:16924767:A:G
chr10:16924934	['AG', 'A']	19959	5733.021358736524	863.7314442350944	0.0201783459276846	0.0143794970761605	1.403272021323877	0.160551	0.160551	chr10	16924934	0.7943869850639727	chr10:16924934:AG:A
chr10:16924936	['G', 'C']	19959	5730.584060150376	862.9078821058497	0.020121769352516	0.0143795770617009	1.399329706720588	0.16173	0.16173	chr10	16924936	0.7912094134517013	chr10:16924936:G:C
chr10:16925446	['T', 'G']	19959	35989.40950090199	4815.33425219792	-0.0164572865119377	0.0168503254101143	-0.9766746998286042	0.328742	0.328742	chr10	16925446	0.483144807013606	chr10:16925446:T:G
chr10:16926039	['A', 'C']	19959	25818.88078773301	3513.3501131197804	-0.0010954240238697	0.0105344969710315	-0.1039844642683983	0.917183	0.917183	chr10	16926039	0.0375440035219221	chr10:16926039:A:C
chr10:16926543	['T', 'C']	19959	6736.33892312356	967.613698680018	0.0118839128519548	0.0135550264061933	0.8767163187911642	0.380651	0.380651	chr10	16926543	0.4194730249435411	chr10:16926543:T:C
chr10:16926786	['A', 'G']	19959	25726.912797111618	3533.3076912051897	0.0020797553513019	0.010726369430315	0.1938918256371156	0.846263	0.846263	chr10	16926786	0.0724946467736827	chr10:16926786:A:G
chr10:16926845	['AG', 'A']	19959	25583.58090547088	3405.9617513824114	-0.003625812129468	0.0112175545177199	-0.3232266109106451	0.746527	0.746527	chr10	16926845	0.1269544803181121	chr10:16926845:AG:A
chr10:16926918	['A', 'G']	19959	30137.01989276945	4127.371583520398	0.0065524634140005	0.0117453073468813	0.5578792636482528	0.576933	0.576933	chr10	16926918	0.238874619114288	chr10:16926918:A:G
chr10:16926991	['A', 'G']	19959	34439.902129792026	4661.520753417488	-0.0032028041766247	0.0146259347263226	-0.2189811616525666	0.826667	0.826667	chr10	16926991	0.0826693987747387	chr10:16926991:A:G
chr10:16927085	['C', 'T']	19959	24441.122832514782	3300.7426165323336	-0.0031540164287273	0.0104814420156297	-0.3009143612132905	0.763483	0.763483	chr10	16927085	0.1172006286643879	chr10:16927085:C:T
chr10:16927294	['C', 'T']	19959	29932.997242969574	3989.048682672252	-0.0121862166706628	0.0116334904905323	-1.0475116372493989	0.294876	0.294876	chr10	16927294	0.5303605733000896	chr10:16927294:C:T
chr10:16927688	['C', 'T']	19959	28797.328472639805	3877.705235130568	-0.007020817909124	0.0112217876907903	-0.6256416626814341	0.531557	0.531557	chr10	16927688	0.2744501583125253	chr10:16927688:C:T
chr10:16928977	['T', 'C']	19959	3584.5158771473425	536.7805312636588	0.0179661946729984	0.017956100925933	1.0005621346809657	0.317051	0.317051	chr10	16928977	0.4988708726810978	chr10:16928977:T:C
chr10:16929427	['C', 'T']	19959	18583.65545755237	2387.85844405346	-0.0077484211271309	0.0101099820658232	-0.7664129448186098	0.44344	0.44344	chr10	16929427	0.3531651344155951	chr10:16929427:C:T
chr10:16930012	['A', 'G']	19959	8959.03984962406	1245.3935113399962	0.0014224546311016	0.0121724119261745	0.1168588969654355	0.906973	0.906973	chr10	16930012	0.0424056414134953	chr10:16930012:A:G
chr10:16930308	['G', 'C']	19959	35582.782793867125	4796.439929390563	-0.0080450417656471	0.0161188515128457	-0.4991076293019845	0.617709	0.617709	chr10	16930308	0.2092160709597604	chr10:16930308:G:C
chr10:16931347	['C', 'T']	19959	32319.0	4342.80086887333	-0.007353735370305	0.0129249683034583	-0.568955775956326	0.569393	0.569393	chr10	16931347	0.2445878762829523	chr10:16931347:C:T
chr10:16932134	['T', 'C']	19959	8973.697639452712	1139.4345632647903	-0.0090945725041445	0.0121282270549825	-0.7498682588077298	0.453343	0.453343	chr10	16932134	0.3435730857570206	chr10:16932134:T:C
chr10:16932497	['CA', 'C']	19959	5291.530240016034	757.4173199226797	0.0116552208296502	0.0149429312923615	0.7799822271556682	0.435411	0.435411	chr10	16932497	0.3611006033634693	chr10:16932497:CA:C
chr10:16933079	['G', 'A']	19959	4798.96176396893	657.3170721096121	0.0024858500899484	0.0155956867239479	0.1593934357588293	0.873361	0.873361	chr10	16933079	0.058806205433869	chr10:16933079:G:A
chr10:16934227	['G', 'A']	19959	14819.712538839329	2174.688451947466	0.0194154814262857	0.0104637326383139	1.855502438507857	0.0635393	0.0635393	chr10	16934227	1.1969575740196037	chr10:16934227:G:A
chr10:16934619	['A', 'G']	19959	3504.175568694258	461.0271273845952	-0.0003800673984986	0.0178757592481093	-0.0212616087083853	0.983037	0.983037	chr10	16934619	0.00743013568422	chr10:16934619:A:G
chr10:16935836	['T', 'C']	19959	24812.95008729578	3330.0367003603365	-0.0048192280260684	0.0108106876124857	-0.4457836724930036	0.655758	0.655758	chr10	16935836	0.1832564024765913	chr10:16935836:T:C
chr10:16936430	['G', 'A']	19959	32119.60927948692	4364.645636961219	0.0028029655028717	0.0127193771572554	0.2203697137224117	0.825585	0.825585	chr10	16936430	0.0832382063132885	chr10:16936430:G:A
chr10:16936980	['A', 'G']	19959	25346.079629165622	3336.040772347818	-0.0121798255497488	0.0105565002316195	-1.1537749521633178	0.248606	0.248606	chr10	16936980	0.6044883940554093	chr10:16936980:A:G
chr10:16937269	['G', 'C']	19959	1700.0851788756388	245.779593721558	0.0167963728106776	0.0252128392628083	0.6661833138108373	0.505302	0.505302	chr10	16937269	0.2964489828081877	chr10:16937269:G:C
chr10:16937381	['A', 'C']	19959	28724.317498496694	3824.93191894917	-0.0091991244160957	0.0112718116863514	-0.8161176456873009	0.414443	0.414443	chr10	16937381	0.3825351912601555	chr10:16937381:A:C
chr10:16937662	['T', 'C']	19959	28231.704182967187	3769.553775607681	-0.0067271565193322	0.011140519622504	-0.6038458480646849	0.545953	0.545953	chr10	16937662	0.2628447432279211	chr10:16937662:T:C
chr10:16937715	['T', 'C']	19959	1709.0	245.75321264608493	0.0148419740330156	0.0251571884090512	0.5899695065954067	0.555218	0.555218	chr10	16937715	0.2555364626289298	chr10:16937715:T:C
chr10:16938599	['T', 'C']	19959	1699.1702660720548	243.4741624948452	0.0148338923769907	0.0252170442546414	0.5882486554410682	0.556372	0.556372	chr10	16938599	0.2546347344518759	chr10:16938599:T:C
chr10:16938671	['G', 'A']	19959	612.0306643952299	41.07307157276257	-0.0635340537119564	0.0413841390334464	-1.5352271473041548	0.124744	0.124744	chr10	16938671	0.9039803341178564	chr10:16938671:G:A
chr10:16940245	['G', 'T']	19959	8918.340499098016	1212.1882099490283	0.002530739856305	0.0121176571105272	0.2088472906290188	0.83457	0.83457	chr10	16940245	0.0785372307777077	chr10:16940245:G:T
chr10:16941540	['G', 'C']	19959	8240.238574864703	1013.3453428169986	-0.0120938486910078	0.0124543104209573	-0.971057271116114	0.331532	0.331532	chr10	16941540	0.479474546436588	chr10:16941540:G:C
chr10:16942424	['G', 'A']	19959	1809.3626158857428	200.09282521246325	-0.0166267483672364	0.0243701929222805	-0.6822575603016816	0.495084	0.495084	chr10	16942424	0.3053211088613913	chr10:16942424:G:A
chr10:16942504	['G', 'A']	19959	4210.210942980259	583.0685483800618	0.007029928276915	0.0164530050227019	0.4272732104083822	0.669185	0.669185	chr10	16942504	0.1744538024529774	chr10:16942504:G:A
chr10:16942526	['A', 'T']	19959	26367.6054425178	3528.795272167432	-0.0067016250563292	0.0107633693907687	-0.6226326360290992	0.533533	0.533533	chr10	16942526	0.2728387134941091	chr10:16942526:A:T
chr10:16942583	['T', 'C']	19959	3433.8602285256097	516.3540028873604	0.0180419734348955	0.018067341853405	0.9985958964680404	0.318003	0.318003	chr10	16942583	0.4975687829171394	chr10:16942583:T:C
chr10:16942662	['T', 'C']	19959	1816.1819912812548	196.95533492163008	-0.0187594824290042	0.0243304415935563	-0.7710292621229069	0.440699	0.440699	chr10	16942662	0.3558579349563271	chr10:16942662:T:C
chr10:16943160	['T', 'C']	19959	25150.3004911296	3344.9173995452743	-0.0085395203982169	0.0105449895484769	-0.8098178152723099	0.418055	0.418055	chr10	16943160	0.3787665779733327	chr10:16943160:T:C
chr10:16943303	['A', 'T']	19959	4963.248672211645	637.8971205367883	-0.0056267013546521	0.0153074575783759	-0.3675790918147416	0.713191	0.713191	chr10	16943303	0.1467941459720045	chr10:16943303:A:T
chr10:16943318	['C', 'T']	19959	4962.745941070355	636.9244187375114	-0.0056775184748424	0.0153085846794837	-0.3708715465023613	0.710737	0.710737	chr10	16943318	0.148291075189962	chr10:16943318:C:T
chr10:16943499	['T', 'C']	19959	28541.0	3847.6736255934006	-0.00366282827072	0.0112323340414156	-0.3260968074146068	0.744355	0.744355	chr10	16943499	0.1282198900313534	chr10:16943499:T:C
chr10:16943767	['A', 'G']	19959	28532.288634997	3836.5381192241184	-0.0050651038535359	0.0112302094361137	-0.4510248791307324	0.651977	0.651977	chr10	16943767	0.1857677247424206	chr10:16943767:A:G
chr10:16943943	['T', 'A']	19959	4209.421806884802	579.9586409625482	0.0063712695432835	0.0164541349725513	0.3872138859874467	0.698602	0.698602	chr10	16943943	0.1557701753721189	chr10:16943943:T:A
chr10:16944811	['C', 'T']	19959	1725.0	274.11167656836346	0.036967736382769	0.0248283828799305	1.4889304938442456	0.136521	0.136521	chr10	16944811	0.8648005392266003	chr10:16944811:C:T
chr10:16944841	['C', 'T']	19959	7978.0	1054.686128534088	-0.0024452759575591	0.0126007477755956	-0.1940580036285612	0.846132	0.846132	chr10	16944841	0.0725618799872563	chr10:16944841:C:T
chr10:16945130	['G', 'C']	19959	2889.1447539833653	431.1242593578692	0.0193623254703408	0.0194195814627744	0.997051636125974	0.318752	0.318752	chr10	16945130	0.4965470815815529	chr10:16945130:G:C
chr10:16945573	['G', 'A']	19959	4207.264772214705	583.8649670343785	0.0077184628552004	0.0164587149285962	0.4689590219337248	0.639104	0.639104	chr10	16945573	0.1944284642970219	chr10:16945573:G:A
chr10:16945873	['A', 'G']	19959	21341.970067686143	2898.2377224938737	-0.0027350199283013	0.0102108550565017	-0.2678541525824297	0.788814	0.788814	chr10	16945873	0.1030253900688852	chr10:16945873:A:G
chr10:16946187	['C', 'T']	19959	21300.53771740765	2903.8553583486582	-0.0015698337150866	0.0102104677475387	-0.1537474828677714	0.87781	0.87781	chr10	16946187	0.0565994759858261	chr10:16946187:C:T
chr10:16946704	['C', 'T']	19959	612.1226760210473	38.11420735448449	-0.0691453613698485	0.0413822105635084	-1.6708957889944651	0.094758	0.094758	chr10	16946704	1.0233841142444406	chr10:16946704:C:T
chr10:16947049	['C', 'T']	19959	30378.088098221	4131.534450085938	0.0007077789065245	0.0119162557591324	0.059396082194872	0.952637	0.952637	chr10	16947049	0.0210725546911384	chr10:16947049:C:T
chr10:16947273	['G', 'A']	19959	613.0	38.13513230349745	-0.0696217779381421	0.0413498029547793	-1.6837269578837288	0.0922501	0.0922501	chr10	16947273	1.035033154389231	chr10:16947273:G:A
chr10:16947428	['T', 'C']	19959	20796.209732384483	2794.238500482849	-0.0060138012664383	0.0101649755609997	-0.5916198450600927	0.554112	0.554112	chr10	16947428	0.256402444538975	chr10:16947428:T:C
chr10:16947581	['T', 'G']	19959	614.0	38.01489409622156	-0.0706643084061841	0.0413170398410983	-1.7102945583215257	0.087227	0.087227	chr10	16947581	1.0593490639663412	chr10:16947581:T:G
chr10:16948909	['C', 'T']	19959	19410.890152843906	2750.1009136816733	0.0087842213368664	0.010042424400827	0.874711223730307	0.381742	0.381742	chr10	16948909	0.4182300554955366	chr10:16948909:C:T
chr10:16949329	['C', 'A']	19959	19393.858424376063	2742.060058338028	0.0082908720831947	0.0100432614721831	0.8255159049834582	0.409089	0.409089	chr10	16949329	0.3881821980951926	chr10:16949329:C:A
chr10:16949551	['A', 'G']	19959	19416.70112291959	2750.243203337907	0.0087542548320045	0.0100451469176422	0.8714909700951714	0.383497	0.383497	chr10	16949551	0.4162380290775602	chr10:16949551:A:G
chr10:16950297	['T', 'C']	19959	617.0	39.11011132027463	-0.0697348805555645	0.0412200154578541	-1.691772304813075	0.090705	0.090705	chr10	16950297	1.042368772338377	chr10:16950297:T:C
chr10:16950571	['G', 'A']	19959	3082.3088640577243	450.4842334568431	0.0186230630115835	0.0189334025331291	0.9836088879955638	0.32532	0.32532	chr10	16950571	0.4876892363718896	chr10:16950571:G:A
chr10:16951473	['A', 'C']	19959	33044.65562681631	4539.351898240469	0.0119276727757456	0.0133428839590715	0.8939351351876399	0.371367	0.371367	chr10	16951473	0.4301966906733749	chr10:16951473:A:C
chr10:16952002	['GTGT', 'G']	19959	1427.0	157.52760129307163	-0.0361755613415763	0.02713823127571	-1.3330110195484672	0.182543	0.182543	chr10	16952002	0.7386348163415415	chr10:16952002:GTGT:G
chr10:16952023	['T', 'G']	19959	617.0309149213348	39.096750871498806	-0.0697768722800704	0.0412200012506345	-1.6927916099710514	0.0905108	0.0905108	chr10	16952023	1.0432995964792298	chr10:16952023:T:G
chr10:16952048	['C', 'A']	19959	15255.821790117272	2011.2374148600627	-0.0003366624508096	0.0103613007247854	-0.0324922960689996	0.97408	0.97408	chr10	16952048	0.0114053735815588	chr10:16952048:C:A
chr10:16953327	['T', 'C']	19959	1709.0856298226277	249.21131548789617	0.0179004206427501	0.0251538299533797	0.7116379762416647	0.476697	0.476697	chr10	16953327	0.3217575812123442	chr10:16953327:T:C
chr10:16953536	['G', 'A']	19959	1432.0717506764204	158.32322669441513	-0.0361845699538904	0.0270962350779147	-1.335409507994095	0.181758	0.181758	chr10	16953536	0.7405064647638738	chr10:16953536:G:A
chr10:16953664	['C', 'T']	19959	7924.779370489173	1030.271286546579	-0.0049495418814986	0.0126336724809002	-0.3917738004512519	0.69523	0.69523	chr10	16953664	0.1578714958324794	chr10:16953664:C:T
chr10:16954685	['C', 'T']	19959	32884.295184646995	4531.638878582561	0.0152278246827172	0.0132083858544408	1.1528906598074125	0.248969	0.248969	chr10	16954685	0.6038547250611906	chr10:16954685:C:T
chr10:16954967	['C', 'T']	19959	32887.9433253157	4533.512615726849	0.0154237386923038	0.0132095427555505	1.167620937206392	0.242974	0.242974	chr10	16954967	0.6144401966101363	chr10:16954967:C:T
chr10:16955247	['C', 'T']	19959	4445.227179307234	645.5068724638633	0.0114225230824453	0.0161702344947028	0.7063919256203285	0.479953	0.479953	chr10	16955247	0.3188012893745052	chr10:16955247:C:T
chr10:16955267	['G', 'T']	19959	4445.122391653291	644.0778090445963	0.0111660915577915	0.0161791015698453	0.6901552295464234	0.490105	0.490105	chr10	16955267	0.3097108668378439	chr10:16955267:G:T
chr10:16955455	['T', 'A']	19959	1790.493169398903	215.81504254160308	-0.0129345960382399	0.0246586069072166	-0.5245469091952002	0.599904	0.599904	chr10	16955455	0.2219182422930233	chr10:16955455:T:A
chr10:16955828	['G', 'A']	19959	4444.6680697534575	653.5306461016646	0.0133777980621415	0.0161692670839579	0.8273595823903546	0.408043	0.408043	chr10	16955828	0.3892940680897537	chr10:16955828:G:A
chr10:16955909	['C', 'T']	19959	628.0314660787653	36.77697160836179	-0.0737206468968459	0.0408698295500058	-1.8037913959647385	0.0712791	0.0712791	chr10	16955909	1.1470377925219857	chr10:16955909:C:T
chr10:16956048	['G', 'A']	19959	1132.0	226.4972971019224	0.0692223505220781	0.03081742698035	2.246207983755946	0.0247016	0.0247016	chr10	16956048	1.6072749152153922	chr10:16956048:G:A
chr10:16956057	['T', 'G']	19959	33030.65492534322	4537.785038461006	0.0127562597340396	0.0133168845211661	0.9579012053280616	0.338124	0.338124	chr10	16956057	0.4709240019711642	chr10:16956057:T:G
chr10:16956235	['A', 'G']	19959	5538.109897268855	726.4069558122984	-0.0029563355119411	0.0146983129850747	-0.2011343420801503	0.840596	0.840596	chr10	16956235	0.0754126809283224	chr10:16956235:A:G
chr10:16956504	['A', 'T']	19959	7960.184748821817	1019.9779733412662	-0.008452921319578	0.0126571179971613	-0.6678393392140121	0.504244	0.504244	chr10	16956504	0.297359260755047	chr10:16956504:A:T
chr10:16956860	['C', 'T']	19959	32814.15262392862	4532.676507571457	0.0172332565704035	0.0131467840688487	1.3108343820172463	0.189929	0.189929	chr10	16956860	0.7214087183677498	chr10:16956860:C:T
chr10:16956875	['T', 'C']	19959	620.217522052927	38.79425896775386	-0.0705609093990693	0.0411288045822699	-1.7156080784678864	0.0862493	0.0862493	chr10	16956875	1.06424442097783	chr10:16956875:T:C
chr10:16957287	['A', 'G']	19959	24329.875970934605	3397.1815083449897	0.0118525336291185	0.0103385009391634	1.1464460562381666	0.251624	0.251624	chr10	16957287	0.5992479380659115	chr10:16957287:A:G
chr10:16957351	['G', 'A']	19959	8540.995489174018	1139.4588730562043	-0.0029863395963836	0.0122981913154663	-0.242827544293283	0.808141	0.808141	chr10	16957351	0.0925128593001428	chr10:16957351:G:A
chr10:16957452	['T', 'C']	19959	24330.657095610342	3397.581056739513	0.0118097049909235	0.0103392286891839	1.142223017397596	0.253375	0.253375	chr10	16957452	0.5962362382989348	chr10:16957452:T:C
chr10:16958618	['A', 'G']	19959	22795.852804089613	3294.29623104386	0.0194045494436005	0.0102218780017438	1.8983350652678617	0.0576664	0.0576664	chr10	16958618	1.2390771598936927	chr10:16958618:A:G
chr10:16959205	['A', 'G']	19959	2896.2902239815603	454.6592501606176	0.0256577419192313	0.0196425023669326	1.306235908232603	0.191487	0.191487	chr10	16959205	0.7178607048280335	chr10:16959205:A:G
chr10:16959242	['G', 'A']	19959	32882.29498421606	4542.185989993033	0.0171854460859106	0.0131935676240631	1.3025624740473452	0.192739	0.192739	chr10	16959242	0.71503039862394	chr10:16959242:G:A
chr10:16959339	['T', 'A']	19959	32909.0	4541.974385474536	0.0163368224682228	0.0132109871632259	1.2366087610544283	0.216247	0.216247	chr10	16959339	0.6650499087994863	chr10:16959339:T:A
chr10:16959691	['A', 'G']	19959	10482.05035827028	1279.28320953911	-0.0150979721128672	0.0115761467756958	-1.3042312269714431	0.19217	0.19217	chr10	16959691	0.716314409858844	chr10:16959691:A:G
chr10:16959813	['G', 'A']	19959	18280.579532925727	2300.826117675237	-0.0137930929788298	0.010087106442662	-1.3673983770503124	0.171516	0.171516	chr10	16959813	0.7656953602416628	chr10:16959813:G:A
chr10:16960683	['G', 'T']	19959	6834.684872475824	850.9654415713325	-0.0147700481747908	0.0133514202407603	-1.106252960992091	0.26863	0.26863	chr10	16960683	0.5708454879185529	chr10:16960683:G:T
chr10:16960760	['T', 'C']	19959	33077.6291155099	4548.722345072119	0.0138878895716324	0.0133432760794296	1.040815575497411	0.297974	0.297974	chr10	16960760	0.5258216290416883	chr10:16960760:T:C
chr10:16961177	['TC', 'T']	19959	2330.233502029363	313.5223025848932	0.00345068050274	0.0216663624533846	0.1592644132195323	0.873462	0.873462	chr10	16961177	0.0587559842692507	chr10:16961177:TC:T
chr10:16961752	['C', 'T']	19959	9493.945269785205	1177.1231627724171	-0.0119670848892683	0.0125789610194206	-0.9513571805169204	0.341435	0.341435	chr10	16961752	0.4666919620503437	chr10:16961752:C:T
chr10:16961845	['G', 'A']	19959	6829.00175693991	853.5063646205497	-0.0141496501220628	0.0133656281018345	-1.0586595717204452	0.289768	0.289768	chr10	16961845	0.5379495767349648	chr10:16961845:G:A
chr10:16962073	['G', 'C']	19959	9892.99133136243	1218.3215689117922	-0.0132318347593721	0.0118037872024218	-1.1209821502591382	0.262309	0.262309	chr10	16962073	0.5811868082152807	chr10:16962073:G:C
chr10:16962265	['C', 'T']	19959	1710.0	245.9006900648748	0.0149031954780536	0.0251273172933215	0.5931073064459066	0.553116	0.553116	chr10	16962265	0.2571837785020752	chr10:16962265:C:T
chr10:16962531	['C', 'T']	19959	5324.067000751692	733.8795747887871	0.0061198722308792	0.014761226062514	0.4145910512420525	0.678446	0.678446	chr10	16962531	0.1684847137158275	chr10:16962531:C:T
chr10:16962560	['G', 'T']	19959	12639.799729364007	1822.4378293306893	0.0028197769957453	0.0108205882225351	0.2605936884163861	0.794409	0.794409	chr10	16962560	0.0999558442858422	chr10:16962560:G:T
chr10:16962639	['T', 'C']	19959	9892.956639430548	1223.685295495366	-0.0126905765056963	0.0118102271136553	-1.0745412754190904	0.282593	0.282593	chr10	16962639	0.5488386000919369	chr10:16962639:T:C
chr10:16962815	['G', 'A']	19959	6587.990228502706	885.8998430261076	0.0035258495492695	0.0135657987245827	0.2599072580135161	0.794938	0.794938	chr10	16962815	0.0996667421710608	chr10:16962815:G:A
chr10:16962818	['A', 'C']	19959	1176.1767889356584	238.58273043149688	0.0719544089659637	0.030269680823764	2.377111585183085	0.0174582	0.0174582	chr10	16962818	1.7580005355654755	chr10:16962818:A:C
chr10:16962826	['T', 'C']	19959	23874.58854479856	3220.735165143201	-0.0062663938954197	0.0102951325075331	-0.6086753998391514	0.542747	0.542747	chr10	16962826	0.2654025684024166	chr10:16962826:T:C
chr10:16962939	['G', 'A']	19959	2330.0	312.7958806563964	0.0038824320071118	0.0216550250283006	0.1792855008035308	0.857715	0.857715	chr10	16962939	0.0666569947722203	chr10:16962939:G:A
chr10:16963439	['A', 'G']	19959	1703.9390916382597	247.33764490453407	0.0175393626919543	0.0251718604374028	0.696784519982982	0.485946	0.485946	chr10	16963439	0.313411988361169	chr10:16963439:A:G
chr10:16963755	['C', 'T']	19959	11784.952290267616	1734.0201067138903	0.0051118653329532	0.0110621010428251	0.4621061869859485	0.64401	0.64401	chr10	16963755	0.1911073889894101	chr10:16963755:C:T
chr10:16963819	['G', 'A']	19959	6737.3502380355785	915.3669535983332	0.0045273982706032	0.0134390268371078	0.3368843834809691	0.736208	0.736208	chr10	16963819	0.1329994676052199	chr10:16963819:G:A
chr10:16963991	['T', 'C']	19959	18556.71896767728	2643.377805910091	0.0060122738062648	0.0101123314652222	0.5945487276541362	0.552152	0.552152	chr10	16963991	0.2579413503972433	chr10:16963991:T:C
chr10:16964172	['A', 'G']	19959	618.0	72.16798314390726	-0.0028085135372807	0.0410832033287308	-0.0683616005988682	0.945498	0.945498	chr10	16964172	0.0243393854756125	chr10:16964172:A:G
chr10:16964665	['C', 'T']	19959	22605.39777510523	3114.767440004133	-0.0007951557017726	0.0102053339239806	-0.0779156966049119	0.937896	0.937896	chr10	16964665	0.0278453163439737	chr10:16964665:C:T
chr10:16964722	['C', 'T']	19959	22583.13147609981	3114.393656640401	-0.0004651210331504	0.0102068403368838	-0.0455695413858583	0.963654	0.963654	chr10	16964722	0.0160788715577469	chr10:16964722:C:T
chr10:16964850	['C', 'T']	19959	622.0	37.95236078776961	-0.0731227661548861	0.041064584494859	-1.7806771224981106	0.0749804	0.0749804	chr10	16964850	1.1250522470655833	chr10:16964850:C:T
chr10:16964864	['T', 'C']	19959	5053.253181681532	607.1114972874667	-0.0164541039964418	0.015238736784856	-1.0797551154498313	0.280264	0.280264	chr10	16964864	0.5524326839216271	chr10:16964864:T:C
chr10:16965403	['G', 'A']	19959	12502.879284425737	1674.781003252589	-0.0026633164360499	0.0108804468113671	-0.244780061170603	0.806629	0.806629	chr10	16965403	0.0933261682525602	chr10:16965403:G:A
chr10:16965507	['G', 'A']	19959	628.2810876254866	40.08692977503352	-0.0719844328176224	0.0410088452432211	-1.7553391808690733	0.0792167	0.0792167	chr10	16965507	1.1011832533435073	chr10:16965507:G:A
chr10:16965524	['C', 'A']	19959	5350.924842370731	637.0509660690328	-0.0189911463083282	0.0148974547379778	-1.2747913413634635	0.202398	0.202398	chr10	16965524	0.6937937833008911	chr10:16965524:C:A
chr10:16965848	['T', 'TA']	19959	12576.260209450318	1689.8192501318586	-0.0021696251820624	0.0108567722781936	-0.1998407193655776	0.841607	0.841607	chr10	16965848	0.0748906609651335	chr10:16965848:T:TA
chr10:16966172	['A', 'G']	19959	12123.607425593747	1600.3912034582877	-0.0045863963356157	0.0109660644987923	-0.4182353966749672	0.67578	0.67578	chr10	16966172	0.1701946655030699	chr10:16966172:A:G
chr10:16966175	['T', 'C']	19959	10413.043443403318	1280.0151863858196	-0.0162540916486844	0.0114875017743515	-1.4149370305191458	0.157103	0.157103	chr10	16966175	0.8038155217009187	chr10:16966175:T:C
chr10:16966184	['C', 'T']	19959	12124.4298672012	1599.294269378964	-0.0047590545527458	0.0109667110366012	-0.4339545864628454	0.664326	0.664326	chr10	16966184	0.1776187500639999	chr10:16966184:C:T
chr10:16966314	['G', 'C']	19959	12109.64035483386	1600.6944148118298	-0.0043986161483952	0.0109756425405153	-0.400761607546733	0.6886	0.6886	chr10	16966314	0.1620329816313452	chr10:16966314:G:C
chr10:16966365	['A', 'G']	19959	12106.606573804993	1604.597086712366	-0.0037234991167724	0.0109744449059865	-0.3392881506691372	0.734396	0.734396	chr10	16966365	0.1340696972516104	chr10:16966365:A:G
chr10:16966423	['C', 'T']	19959	28001.01463365741	3773.221502223833	-0.0070249166180078	0.0110542567045722	-0.6354942540010152	0.525113	0.525113	chr10	16966423	0.2797472299354178	chr10:16966423:C:T
chr10:16966621	['G', 'A']	19959	8035.402595450446	1128.0351912102062	0.0048491033116763	0.0125559847383927	0.3861985668753752	0.699354	0.699354	chr10	16966621	0.1553029368011014	chr10:16966621:G:A
chr10:16966874	['C', 'T']	19959	5124.25673915222	727.9496896105061	0.0103311914527557	0.0150233484006285	0.687675688352106	0.491665	0.491665	chr10	16966874	0.3083307065926602	chr10:16966874:C:T
chr10:16966947	['C', 'G']	19959	12119.035982760348	1606.5035160085752	-0.0038630347577279	0.0109690637799913	-0.35217543039311	0.72471	0.72471	chr10	16966947	0.1398357459745939	chr10:16966947:C:G
chr10:16967245	['T', 'G']	19959	10398.604991480406	1289.7462883408766	-0.0148966723157604	0.0114937831602514	-1.2960634551795875	0.194969	0.194969	chr10	16967245	0.7100344358128593	chr10:16967245:T:G
chr10:16967300	['C', 'T']	19959	12087.845070422534	1611.3188189987227	-0.0028029630764252	0.0109809053400178	-0.2552579217863168	0.798527	0.798527	chr10	16967300	0.0977103948006783	chr10:16967300:C:T
chr10:16967524	['T', 'C']	19959	2913.4379134095007	497.8893477960144	0.0420064100912844	0.019545751592898	2.149132505426265	0.0316359	0.0316359	chr10	16967524	1.4998198059187928	chr10:16967524:T:C
chr10:16967651	['G', 'A']	19959	10197.065403698693	1461.3072007607116	0.0091870018949496	0.011566197802257	0.7942974910179089	0.427032	0.427032	chr10	16967651	0.3695395795353968	chr10:16967651:G:A
chr10:16967737	['G', 'A']	19959	8039.486802488963	1147.2742776911882	0.007808816235505	0.0125678961402135	0.6213304238343591	0.534389	0.534389	chr10	16967737	0.2721424900693157	chr10:16967737:G:A
chr10:16968406	['T', 'C']	19959	2891.434606133494	500.0175378176807	0.0446452348101153	0.0196201528950682	2.275478435305033	0.0228878	0.0228878	chr10	16968406	1.6403959501729035	chr10:16968406:T:C
chr10:16968548	['G', 'C']	19959	2889.1447539833653	496.4688557264549	0.043624923993292	0.0196257684250576	2.222839027163536	0.0262378	0.0262378	chr10	16968548	1.5810725827077912	chr10:16968548:G:C
chr10:16968733	['T', 'A']	19959	12576.26020945032	1720.3381766206976	0.0023104456230751	0.0108613171375436	0.2127224160584307	0.831546	0.831546	chr10	16968733	0.0801137211966063	chr10:16968733:T:A
chr10:16968743	['T', 'C']	19959	10552.057373352707	1336.2893141960226	-0.010633813166425	0.0114471246683381	-0.9289505858040736	0.352926	0.352926	chr10	16968743	0.4523163460588688	chr10:16968743:T:C
chr10:16968799	['T', 'C']	19959	12574.520070157856	1721.110295275931	0.0025684706065911	0.010864779155312	0.2364033884053048	0.813122	0.813122	chr10	16968799	0.0898442884135996	chr10:16968799:T:C
chr10:16968833	['G', 'A']	19959	623.0	35.99652960176851	-0.0767956068275571	0.041034014846206	-1.8715109188166	0.0612889	0.0612889	chr10	16968833	1.21261817320193	chr10:16968833:G:A
chr10:16969015	['T', 'C']	19959	12264.228942225784	1655.5242971499194	0.0002476656764473	0.010927863761535	0.0226636863207535	0.981919	0.981919	chr10	16969015	0.0079243363514736	chr10:16969015:T:C
chr10:16969176	['A', 'G']	19959	31514.157889462345	4358.028206805928	0.008385401997334	0.0124647343871492	0.6727300989244611	0.501127	0.501127	chr10	16969176	0.3000521974668287	chr10:16969176:A:G
chr10:16969251	['GCTATGCAT', 'G']	19959	10550.0	1329.420799388487	-0.0112850363247265	0.0114466195426928	-0.9858837609336358	0.324202	0.324202	chr10	16969251	0.4891843103194451	chr10:16969251:GCTATGCAT:G
chr10:16969264	['T', 'C']	19959	4939.662166231682	668.0781016672385	0.003625499324534	0.0152746412327712	0.2373541394056214	0.812385	0.812385	chr10	16969264	0.0902381040724619	chr10:16969264:T:C
chr10:16969644	['A', 'C']	19959	625.0313157631025	38.38459335826847	-0.073680343388502	0.0409710737874951	-1.7983503134592014	0.0721366	0.0721366	chr10	16969644	1.141844331050593	chr10:16969644:A:C
chr10:16970099	['C', 'T']	19959	15223.0	2287.02760669944	0.0163591768778235	0.0104311204369861	1.5683048601201004	0.116826	0.116826	chr10	16970099	0.9324604928405787	chr10:16970099:C:T
chr10:16970232	['C', 'T']	19959	8606.862454276696	1344.9952712376175	0.0168457402092123	0.0122803225286064	1.3717669197996167	0.170151	0.170151	chr10	16970232	0.7691654941543857	chr10:16970232:C:T
chr10:16970260	['T', 'C']	19959	8608.0	1346.1510464281691	0.0169829513901924	0.0122797232209142	1.383007669201198	0.166678	0.166678	chr10	16970260	0.7781217193629175	chr10:16970260:T:C
chr10:16970523	['C', 'T']	19959	11677.893199498116	1763.1025077417182	0.0147775633784046	0.0110830045418969	1.3333535434855504	0.182431	0.182431	chr10	16970523	0.7389013612652896	chr10:16970523:C:T
chr10:16970533	['A', 'G']	19959	28867.141152284003	4053.203824436513	0.0111170968293822	0.0113906381415145	0.9759854269151615	0.329084	0.329084	chr10	16970533	0.4826932325054752	chr10:16970533:A:G
chr10:16970659	['A', 'T']	19959	28869.213534522063	4027.468647230724	0.010233484829537	0.0116563116709471	0.8779350722959497	0.37999	0.37999	chr10	16970659	0.4202278323357268	chr10:16970659:A:T
chr10:16970794	['G', 'A']	19959	11661.84289939345	1767.7053751237345	0.0154393812196076	0.0110756930173478	1.393987824998853	0.163337	0.163337	chr10	16970794	0.7869154253326188	chr10:16970794:G:A
chr10:16970816	['A', 'T']	19959	11659.58417677122	1764.2408906519906	0.015120548709619	0.0110753880212325	1.3652387330025453	0.172193	0.172193	chr10	16970816	0.7639845074884317	chr10:16970816:A:T
chr10:16970889	['G', 'A']	19959	11662.337258832373	1766.471334686544	0.0153953562641684	0.0110761083396975	1.3899607869480992	0.164556	0.164556	chr10	16970889	0.783686277943382	chr10:16970889:G:A
chr10:16971071	['C', 'T']	19959	5675.853126879134	896.9536706703657	0.012807780730528	0.0144754743713718	0.8847917796640918	0.37628	0.37628	chr10	16971071	0.4244888646471029	chr10:16971071:C:T
chr10:16971100	['G', 'A']	19959	29282.46713097505	4134.210748755781	0.0153924983969556	0.0115036916226101	1.338048593609916	0.180896	0.180896	chr10	16971100	0.7425710362199753	chr10:16971100:G:A
chr10:16971188	['C', 'T']	19959	619.0	35.87598125468733	-0.0765623497550216	0.0411585280630136	-1.8601819199609109	0.0628745	0.0628745	chr10	16971188	1.2015254555837993	chr10:16971188:C:T
chr10:16971296	['G', 'A']	19959	10252.054622901527	1586.331827728956	0.017020961724282	0.0115728213028144	1.4707702883256797	0.141369	0.141369	chr10	16971296	0.8496458140536698	chr10:16971296:G:A
chr10:16971319	['A', 'G']	19959	10235.538484666266	1577.1547006890255	0.0159963129849775	0.0115759218530273	1.3818608304438555	0.16703	0.16703	chr10	16971319	0.7772055188862931	chr10:16971319:A:G
chr10:16971668	['G', 'A']	19959	29497.389495840434	4157.265092572871	0.0148079854790634	0.0115713737513982	1.279708511469876	0.200663	0.200663	chr10	16971668	0.6975326991477969	chr10:16971668:G:A
chr10:16971814	['A', 'T']	19959	27106.729930301368	3812.887772141557	0.0147438832403419	0.0108534151799814	1.3584556562008516	0.174335	0.174335	chr10	16971814	0.758615413917341	chr10:16971814:A:T
chr10:16972299	['C', 'T']	19959	11444.720234515931	1804.327879615712	0.0225886793320012	0.0111696632815438	2.0223241079545824	0.0431562	0.0431562	chr10	16972299	1.3649568029067878	chr10:16972299:C:T
chr10:16972557	['C', 'T']	19959	13567.078484438429	2129.8956826431136	0.0260120282155145	0.0106819453413029	2.4351396102857805	0.0148947	0.0148947	chr10	16972557	1.826968239656501	chr10:16972557:C:T
chr10:16972600	['G', 'A']	19959	13566.039085989176	2126.602647482005	0.0257259594532423	0.0106812521906158	2.408515312075889	0.0160266	0.0160266	chr10	16972600	1.7951586022781625	chr10:16972600:G:A
chr10:16972646	['A', 'G']	19959	8446.078056850653	1262.8582806716745	0.0198469829728749	0.0123674825065419	1.6047714611584525	0.10856	0.10856	chr10	16972646	0.9643301653483192	chr10:16972646:A:G
chr10:16972683	['C', 'A']	19959	4739.474921080323	627.2649143032096	-0.0051920063702875	0.015685974659552	-0.3309967332585138	0.74065	0.74065	chr10	16972683	0.1303869728278711	chr10:16972683:C:A
chr10:16972691	['G', 'A']	19959	13590.085400691623	2132.0506423658994	0.025990863695813	0.0106796399823208	2.4336835079495582	0.0149548	0.0149548	chr10	16972691	1.825219390688644	chr10:16972691:G:A
chr10:16972985	['G', 'A']	19959	13488.703282385366	2118.5361957208133	0.0261527311417906	0.0107091924857708	2.4420824610762675	0.0146114	0.0146114	chr10	16972985	1.8353081698873868	chr10:16972985:G:A
chr10:16972996	['C', 'T']	19959	1898.0	276.0406079819063	0.013092720455243	0.023761790826911	0.550998893585711	0.581641	0.581641	chr10	16972996	0.2353449875579486	chr10:16972996:C:T
chr10:16973145	['G', 'A']	19959	20190.0578831312	2809.040030713232	0.0102308553037357	0.0100648020253832	1.0164984147660088	0.309404	0.309404	chr10	16973145	0.5094740760060812	chr10:16973145:G:A
chr10:16973406	['G', 'A']	19959	5051.0	831.684256775855	0.0342001910725117	0.0151700127459068	2.2544602727337573	0.024178	0.024178	chr10	16973406	1.6165796267543031	chr10:16973406:G:A
chr10:16973496	['C', 'T']	19959	1082.0542138490832	190.19988613089828	0.0476436507558761	0.0309102350904611	1.541355173017722	0.123246	0.123246	chr10	16973496	0.9092271670293752	chr10:16973496:C:T
chr10:16973616	['T', 'TA']	19959	11740.042217858578	1434.389220046261	-0.0186357363213815	0.011345101289869	-1.6426240581935443	0.100477	0.100477	chr10	16973616	0.9979333403952548	chr10:16973616:T:TA
chr10:16973618	['G', 'GT']	19959	6669.336607366575	1047.5622686659258	0.0136087924827174	0.013446584332488	1.012063148991487	0.31152	0.31152	chr10	16973618	0.5065140658240436	chr10:16973618:G:GT
chr10:16973658	['T', 'C']	19959	1986.298556825015	230.5329769016257	-0.0182491918536787	0.0232747971371284	-0.7840752272150745	0.433005	0.433005	chr10	16973658	0.363507088727761	chr10:16973658:T:C
chr10:16973852	['T', 'C']	19959	1173.0587734241908	215.2883841072897	0.0501565593426513	0.0297217905814642	1.6875349150037762	0.0915162	0.0915162	chr10	16973852	1.0385020212574934	chr10:16973852:T:C
chr10:16974005	['G', 'A']	19959	8914.339897775106	1383.7379024744116	0.0160952865009373	0.012118603999578	1.328146913744994	0.184145	0.184145	chr10	16974005	0.7348400688367072	chr10:16974005:G:A
chr10:16974097	['C', 'T']	19959	5942.595480282607	983.1148030944016	0.021435792454727	0.0141708286023149	1.5126703636246968	0.130379	0.130379	chr10	16974097	0.8847923542986498	chr10:16974097:C:T
chr10:16974217	['T', 'C']	19959	11200.6835538184	1684.6634881297268	0.024368199977249	0.0112683184982571	2.162540931108581	0.0305884	0.0305884	chr10	16974217	1.514443239241022	chr10:16974217:T:C
chr10:16974259	['C', 'T']	19959	11197.561028159134	1680.956025216493	0.0239197628512966	0.0112692360172657	2.122571824269973	0.033802	0.033802	chr10	16974259	1.4710576025842708	chr10:16974259:C:T
chr10:16974283	['C', 'A']	19959	9859.493987373484	1448.2383975912635	0.0186131743450646	0.0117273702220614	1.5871567105513278	0.112493	0.112493	chr10	16974283	0.9488745011611248	chr10:16974283:C:A
chr10:16974768	['C', 'T']	19959	2030.203437390389	226.7376827962816	-0.0187566530189206	0.0231916099029592	-0.8087689081268666	0.418658	0.418658	chr10	16974768	0.3781406055839336	chr10:16974768:C:T
chr10:16974907	['T', 'C']	19959	10886.636349969936	1493.043169141848	-0.0053015856791225	0.0113835535154818	-0.4657232622407651	0.641419	0.641419	chr10	16974907	0.1928581796228242	chr10:16974907:T:C
chr10:16974955	['T', 'C']	19959	1351.0	230.5586296865205	0.0381366256451368	0.027774765491364	1.3730674218291632	0.169747	0.169747	chr10	16974955	0.7701978924227703	chr10:16974955:T:C
chr10:16974963	['C', 'A']	19959	2530.38033674083	487.1933307959546	0.0602497257898385	0.0208282733765025	2.89268940832173	0.00382372	0.00382372	chr10	16974963	2.417513917365373	chr10:16974963:C:A
chr10:16975067	['C', 'T']	19959	23462.877768868395	3340.0001505073665	0.0146364331726113	0.0102556516907408	1.4271577871375642	0.15355	0.15355	chr10	16975067	0.8137501792209123	chr10:16975067:C:T
chr10:16975338	['T', 'C']	19959	2097.1050706483616	314.2097012095076	0.0239146440466666	0.0226049225761934	1.0579396574378237	0.290096	0.290096	chr10	16975338	0.537458259442438	chr10:16975338:T:C
chr10:16975493	['A', 'G']	19959	23550.719819594087	3340.949429778683	0.0134367776252996	0.0102709161959238	1.3082355428654175	0.190809	0.190809	chr10	16975493	0.7194011445262901	chr10:16975493:A:G
chr10:16975511	['G', 'C']	19959	6494.785972305836	859.3516194307863	-0.0042477491286652	0.013679752962643	-0.3105135845848298	0.756174	0.756174	chr10	16975511	0.1213782593335086	chr10:16975511:G:C
chr10:16975530	['C', 'T']	19959	626.1568607797935	36.91862374911693	-0.0763683860577839	0.0409405368510139	-1.8653489165443744	0.0621472	0.0621472	chr10	16975530	1.206578433425273	chr10:16975530:C:T
chr10:16975622	['T', 'C']	19959	25089.118408386174	3536.834976025308	0.0144439780164787	0.0114158046606117	1.2652614901790655	0.205792	0.205792	chr10	16975622	0.6865715120973261	chr10:16975622:T:C
chr10:16975670	['C', 'T']	19959	6860.702353710551	899.1779164693141	-0.0052801739433682	0.0140611344209752	-0.3755155014727512	0.707281	0.707281	chr10	16975670	0.1504080084041756	chr10:16975670:C:T
chr10:16975797	['G', 'A']	19959	23528.14588659949	3345.4476260175666	0.0142285418804707	0.0102758330842739	1.3846606658340943	0.166172	0.166172	chr10	16975797	0.7794421530545378	chr10:16975797:G:A
chr10:16975921	['G', 'A']	19959	23481.47079468537	3337.812139654044	0.0140288194054599	0.0102657406731993	1.3665667049319483	0.171777	0.171777	chr10	16975921	0.7650349862659811	chr10:16975921:G:A
chr10:16976063	['C', 'T']	19959	23481.58877238752	3344.937734243647	0.0145403431737121	0.0102689214984753	1.4159562107735353	0.156804	0.156804	chr10	16976063	0.8046428628520261	chr10:16976063:C:T
chr10:16976319	['C', 'T']	19959	23462.053074725605	3343.6837638940865	0.0148052835688866	0.0102567908778532	1.4434615802545587	0.148906	0.148906	chr10	16976319	0.8270878024869609	chr10:16976319:C:T
chr10:16976482	['C', 'T']	19959	23471.40784923061	3339.22029449525	0.0143046815681557	0.010259545771202	1.3942802037404218	0.163249	0.163249	chr10	16976482	0.7871494703641415	chr10:16976482:C:T
chr10:16976524	['G', 'A']	19959	23477.23391138733	3341.767189841099	0.0144682173902682	0.0102623759503177	1.4098311599878832	0.158605	0.158605	chr10	16976524	0.7996831257310161	chr10:16976524:G:A
chr10:16976679	['G', 'C']	19959	25280.199278086933	3461.7959421788464	8.419640274466217e-05	0.010522183657882	0.0080017993871064	0.993616	0.993616	chr10	16976679	0.0027814237538846	chr10:16976679:G:C
chr10:16977560	['A', 'G']	19959	2233.1118849584127	321.0260508694329	0.0183468326358368	0.0219830019241866	0.8345917768242046	0.403958	0.403958	chr10	16977560	0.3936637866627703	chr10:16977560:A:G
chr10:16977674	['T', 'G']	19959	1732.0867822427097	186.09159012819907	-0.0239638380384711	0.0248054662333114	-0.9660708576519276	0.33402	0.33402	chr10	16977674	0.4762275283094179	chr10:16977674:T:G
chr10:16978777	['C', 'T']	19959	8387.680982209971	1135.3985365976764	-0.0036806891380764	0.0124527820790569	-0.2955716332872012	0.76756	0.76756	chr10	16978777	0.1148876658176469	chr10:16978777:C:T
chr10:16979649	['C', 'G']	19959	1077.0	186.1145439272068	0.0439585150411117	0.0309753304216696	1.4191459604369343	0.155872	0.155872	chr10	16979649	0.8072318921083241	chr10:16979649:C:G
chr10:16979832	['A', 'G']	19959	626.0627348799919	37.55018630241913	-0.0746336611593025	0.0409401086172705	-1.822996168794199	0.0683189	0.0683189	chr10	16979832	1.1654591348216272	chr10:16979832:A:G
chr10:16979844	['G', 'C']	19959	14759.958055625157	2037.2386094619192	0.0054092145541102	0.0105206715387241	0.514151072410174	0.607152	0.607152	chr10	16979844	0.216702570049224	chr10:16979844:G:C
chr10:16981117	['C', 'T']	19959	1423.2584765090496	194.9677140233176	0.0096144258687313	0.0274934301135169	0.3496990309697489	0.726568	0.726568	chr10	16981117	0.1387237335438467	chr10:16981117:C:T
chr10:16981351	['C', 'T']	19959	2590.1297725222967	497.773993374961	0.0610742691257063	0.0205957340510147	2.965384432253197	0.00302663	0.00302663	chr10	16981351	2.51904066750721	chr10:16981351:C:T
chr10:16981618	['C', 'G']	19959	14875.981307942871	2032.4513214591047	0.002911458401584	0.0105003648239635	0.2772721186734014	0.781574	0.781574	chr10	16981618	0.1070298963777463	chr10:16981618:C:G
chr10:16981808	['C', 'T']	19959	14821.911415250412	2028.8998625330173	0.0032312553318315	0.0105119567222457	0.3073885687707824	0.758551	0.758551	chr10	16981808	0.1200152147797122	chr10:16981808:C:T
chr10:16982442	['G', 'A']	19959	8294.831187052161	1133.052892226741	-0.0016987909563648	0.0124875578903049	-0.1360386851686829	0.891792	0.891792	chr10	16982442	0.049736427895179	chr10:16982442:G:A
chr10:16983379	['G', 'A']	19959	5703.42878620828	723.6471170467064	-0.00715223568429	0.014520982921107	-0.4925448726954904	0.62234	0.62234	chr10	16983379	0.2059722844711116	chr10:16983379:G:A
chr10:16983436	['A', 'C']	19959	18936.74391099529	2615.549622400806	0.0090802981430278	0.0102375610983334	0.8869591161224876	0.375112	0.375112	chr10	16983436	0.4258390423530834	chr10:16983436:A:C
chr10:16983667	['T', 'C']	19959	18923.74065350306	2616.920307568882	0.0088013649326614	0.0102353030462855	0.8599027203064173	0.389853	0.389853	chr10	16983667	0.4090991194439917	chr10:16983667:T:C
chr10:16984585	['G', 'T']	19959	595.0596282006313	31.269143096813306	-0.0852194614133906	0.0419510021832662	-2.031404662065109	0.0422272	0.0422272	chr10	16984585	1.3744077148067877	chr10:16984585:G:T
chr10:16985255	['A', 'G']	19959	1072.0537127968737	186.05937922427825	0.0455024296608969	0.031070160338749	1.464505788344731	0.143072	0.143072	chr10	16985255	0.8444453518120623	chr10:16985255:A:G
chr10:16985452	['A', 'G']	19959	628.0	38.41632448398427	-0.073879671400805	0.0408757878910509	-1.807418895452772	0.0707121	0.0707121	chr10	16985452	1.1505062649357711	chr10:16985452:A:G
chr10:16987439	['C', 'A']	19959	2493.124912315863	382.6783089922764	0.0251789406248383	0.0209278649374466	1.2031299274960998	0.22894	0.22894	chr10	16987439	0.6402783215167889	chr10:16987439:C:A
chr10:16987663	['A', 'G']	19959	6392.320272572402	955.3897682880762	0.0211645785772641	0.0138212992018907	1.5313016720142254	0.125711	0.125711	chr10	16987663	0.9006267188909305	chr10:16987663:A:G
chr10:16987936	['C', 'T']	19959	30772.16707592082	4141.152041798672	-0.0055201603176877	0.0121544133677864	-0.4541692100351087	0.649712	0.649712	chr10	16987936	0.1872791118622213	chr10:16987936:C:T
chr10:16988397	['C', 'T']	19959	481.0	64.68665798518172	0.0069309012946149	0.046169130138057	0.1501198154240685	0.880672	0.880672	chr10	16988397	0.0551858113538452	chr10:16988397:C:T
chr10:16988730	['A', 'G']	19959	8140.223541791942	1099.3527599027118	0.0028073279614074	0.012669195311997	0.2215869194745988	0.824638	0.824638	chr10	16988730	0.0837366564251937	chr10:16988730:A:G
chr10:16988776	['C', 'T']	19959	10536.167343256651	1474.479062201012	0.0043575979595499	0.0115053959419508	0.3787438504103353	0.704882	0.704882	chr10	16988776	0.1518835795165136	chr10:16988776:C:T
chr10:16988855	['T', 'C']	19959	8135.815252793505	1099.809242841852	0.0027928171472141	0.0126678174664365	0.2204655343837825	0.825511	0.825511	chr10	16988855	0.083277135353977	chr10:16988855:T:C
chr10:16989377	['ATTAT', 'A']	19959	411.6806684733518	70.13864382676223	0.0212336264763014	0.0500116193650203	0.4245738639519618	0.671152	0.671152	chr10	16989377	0.1731791112981867	chr10:16989377:ATTAT:A
chr10:16989424	['A', 'G']	19959	1036.7140921409225	178.7096601909296	0.0398894110091057	0.0316920958015198	1.2586548790879528	0.20817	0.20817	chr10	16989424	0.6815818577900558	chr10:16989424:A:G
chr10:16990282	['C', 'T']	19959	4446.0	644.4745537933267	0.0170745380868428	0.0161205197975937	1.0591803677069755	0.28953	0.28953	chr10	16990282	0.5383064296587053	chr10:16990282:C:T
chr10:16990591	['G', 'A']	19959	643.0322176570799	56.10320115629018	-0.0466518700040429	0.0403581061891209	-1.1559479472458138	0.247716	0.247716	chr10	16990591	0.6060459413863203	chr10:16990591:G:A
chr10:16990829	['A', 'C']	19959	6217.623039535	740.1599024258112	-0.0189385665212003	0.0140017604809374	-1.3525846658342815	0.176204	0.176204	chr10	16990829	0.7539842369102951	chr10:16990829:A:C
chr10:16990835	['A', 'G']	19959	4448.445758380518	650.85981653299	0.0186469659342565	0.0161144219162078	1.1571600912038589	0.247221	0.247221	chr10	16990835	0.6069146412015249	chr10:16990835:A:G
chr10:16991382	['TACTA', 'T']	19959	9711.32532838664	1359.409567849994	0.0056779738572478	0.0117771861520574	0.4821163378024704	0.629729	0.629729	chr10	16991382	0.2008463063009677	chr10:16991382:TACTA:T
chr10:16991724	['C', 'T']	19959	19891.82161157441	2796.243451954025	0.0068637256961402	0.0102451158509031	0.6699510084637273	0.502897	0.502897	chr10	16991724	0.2985209551273962	chr10:16991724:C:T
chr10:16992013	['T', 'C']	19959	9533.388242958805	1339.2547640127707	0.0029993008300204	0.0119747347963452	0.2504690818652463	0.802227	0.802227	chr10	16992013	0.0957027253590054	chr10:16992013:T:C
chr10:16993823	['A', 'C']	19959	17577.284017440987	2359.5958031471123	-0.0026063199426993	0.0102102816334214	-0.2552642558034921	0.798522	0.798522	chr10	16993823	0.0977131141567025	chr10:16993823:A:C
chr10:16996139	['G', 'A']	19959	9394.412056524354	1304.6330434615504	0.0021949704851679	0.0120279936640785	0.1824884969571569	0.855201	0.855201	chr10	16996139	0.067931799971603	chr10:16996139:G:A
chr10:16996627	['A', 'T']	19959	9932.492934455802	1331.725152931516	-0.0041803774988149	0.0118236809461377	-0.3535597347271515	0.723673	0.723673	chr10	16996627	0.1404576304549943	chr10:16996627:A:T
chr10:16996702	['C', 'A']	19959	38257.9168253332	5177.645794921001	-0.0152937957433233	0.0252380972941839	-0.605980536688389	0.544535	0.544535	chr10	16996702	0.2639742007229792	chr10:16996702:C:A
chr10:16997109	['T', 'C']	19959	902.0451949093095	162.38202478654284	0.0424871302151079	0.033872221752154	1.2543355002216852	0.209735	0.209735	chr10	16997109	0.6783290896180927	chr10:16997109:T:C
chr10:16997173	['T', 'C']	19959	6284.944678292244	739.6131419979591	-0.0184484499333545	0.0139544544356269	-1.3220473805306283	0.186168	0.186168	chr10	16997173	0.7300949668442087	chr10:16997173:T:C
chr10:16997193	['A', 'G']	19959	1039.1561936259773	191.0957328023552	0.0493227734817186	0.0316952691586719	1.556155691084384	0.119687	0.119687	chr10	16997193	0.9219530186401148	chr10:16997193:A:G
chr10:16997810	['A', 'G']	19959	10984.302059840626	1447.0096154826022	-0.006754339059284	0.0113062689324493	-0.5973977003057913	0.550249	0.550249	chr10	16997810	0.2594407380429043	chr10:16997810:A:G
chr10:16998000	['C', 'G']	19959	10283.152137951773	1387.4961431407464	6.381192528541863e-05	0.0115917807088371	0.005504928611768	0.995608	0.995608	chr10	16998000	0.001911622366883	chr10:16998000:C:G
chr10:16998117	['C', 'T']	19959	3514.528262176789	525.950536506816	0.0234929152151812	0.0179062097952055	1.31199821089283	0.189536	0.189536	chr10	16998117	0.7223082890391505	chr10:16998117:C:T
chr10:16998238	['G', 'A']	19959	10018.007717364068	1341.24544569071	-0.0010128346746473	0.0116917770015917	-0.0866279500977052	0.930968	0.930968	chr10	16998238	0.0310652466902631	chr10:16998238:G:A
chr10:16998850	['C', 'T']	19959	10029.512528816278	1354.9390597794734	0.0005371809338625	0.0116887620378946	0.0459570425098046	0.963345	0.963345	chr10	16998850	0.01621815237321	chr10:16998850:C:T
chr10:16999084	['G', 'A']	19959	2669.133730834753	437.8238074476314	0.0304484935765905	0.0202816864347315	1.5012801659554722	0.133299	0.133299	chr10	16999084	0.8751731086214816	chr10:16999084:G:A
chr10:16999211	['A', 'C']	19959	5156.291720958204	784.5518892987619	0.008778442309898	0.015105781704175	0.581131283492057	0.561159	0.561159	chr10	16999211	0.2509140673732312	chr10:16999211:A:C
chr10:16999760	['T', 'C']	19959	5136.772098616957	787.8816270776592	0.0098515753573162	0.0151273240769904	0.651243756475153	0.514897	0.514897	chr10	16999760	0.2882796385422375	chr10:16999760:T:C
chr10:16999906	['G', 'T']	19959	9757.955600100226	1330.2242778816926	0.0023763675314186	0.011789074742855	0.2015737098332396	0.840252	0.840252	chr10	16999906	0.0755904451328912	chr10:16999906:G:T
chr10:17000164	['C', 'T']	19959	9981.0	1377.0764157896951	0.0039996830364521	0.0116930356248568	0.3420568588664568	0.732312	0.732312	chr10	17000164	0.1353038492564532	chr10:17000164:C:T
chr10:17000312	['CAT', 'C']	19959	30709.0	4293.105866924105	0.0186496845742544	0.0119447866935468	1.5613242038327793	0.118463	0.118463	chr10	17000312	0.9264172733247544	chr10:17000312:CAT:C
chr10:17000416	['T', 'A']	19959	30703.229890242063	4289.544147382185	0.0180756059170109	0.0119419666761514	1.5136205289459237	0.130138	0.130138	chr10	17000416	0.8855958719193457	chr10:17000416:T:A
chr10:17001742	['C', 'G']	19959	12168.829073962715	1675.8925540222451	0.0037619269389252	0.0109623004193502	0.3431694804025678	0.731475	0.731475	chr10	17001742	0.1358005123925108	chr10:17001742:C:G
chr10:17001818	['T', 'G']	19959	12370.619801583323	1674.3385579661135	-0.0003438856178329	0.0109036584703523	-0.0315385536669173	0.97484	0.97484	chr10	17001818	0.0110666589878584	chr10:17001818:T:G
chr10:17002696	['C', 'T']	19959	12335.472162365324	1666.9926108410168	0.0010649251341585	0.0109869905583379	0.0969260079458619	0.922786	0.922786	chr10	17002696	0.0348990029771996	chr10:17002696:C:T
chr10:17002700	['G', 'C']	19959	998.1000150323196	145.4516240278899	0.0155055104702466	0.0321147882753781	0.4828152792816144	0.629232	0.629232	chr10	17002700	0.2011891991605853	chr10:17002700:G:C
chr10:17002765	['C', 'G']	19959	1029.0	105.40693236496128	-0.0368205031190916	0.0317866982696672	-1.1583619917589203	0.24673	0.24673	chr10	17002765	0.6077780412588072	chr10:17002765:C:G
chr10:17003318	['A', 'T']	19959	12340.327987169205	1668.6441156268252	0.0011528990432895	0.0109829008611738	0.1049721797421676	0.916399	0.916399	chr10	17003318	0.0379153933965629	chr10:17003318:A:T
chr10:17003712	['C', 'A']	19959	7390.481132548233	884.2171167544393	-0.0198006963187804	0.0130399470755015	-1.5184644695361098	0.128913	0.128913	chr10	17003712	0.8897032847910231	chr10:17003712:C:A
chr10:17004255	['T', 'C']	19959	8296.246993385448	1041.143432631992	-0.0128189280313051	0.0124775666243435	-1.0273580111602474	0.304264	0.304264	chr10	17004255	0.5167494295880761	chr10:17004255:T:C
chr10:17004570	['C', 'T']	19959	30146.04159358557	4241.355084389221	0.0216343131776197	0.0116688590088283	1.854021302447128	0.0637509	0.0637509	chr10	17004570	1.195513679721071	chr10:17004570:C:T
chr10:17004805	['G', 'T']	19959	11574.21909774436	1591.0735582749842	0.0039338253588854	0.0111718198861342	0.3521203706271596	0.724752	0.724752	chr10	17004805	0.1398105775076109	chr10:17004805:G:T
chr10:17005521	['A', 'G']	19959	31579.582222667603	4384.305384448577	0.0164372562212565	0.012433237453605	1.322041526399906	0.186169	0.186169	chr10	17005521	0.7300926340409584	chr10:17005521:A:G
chr10:17005782	['G', 'A']	19959	12315.0	1659.5286714982235	0.000617392570121	0.0109903716267929	0.0561757683075952	0.955202	0.955202	chr10	17005782	0.0199047768888534	chr10:17005782:G:A
chr10:17006202	['G', 'A']	19959	4130.413889863206	654.7528486869668	0.0292008359673594	0.0166534189141006	1.7534439095046608	0.0795412	0.0795412	chr10	17006202	1.0994078613077067	chr10:17006202:G:A
chr10:17006281	['G', 'A']	19959	4074.408277797264	637.2031933541757	0.0266996040074106	0.016741761302489	1.5947906271630576	0.110775	0.110775	chr10	17006281	0.9555582412963504	chr10:17006281:G:A
chr10:17006436	['G', 'C']	19959	15030.012177399149	2080.86049783974	0.0066377712292477	0.0104565503642492	0.6347955107587082	0.525569	0.525569	chr10	17006436	0.2793702589847743	chr10:17006436:G:C
chr10:17006709	['C', 'T']	19959	12330.853427540587	1660.9307781328107	0.0004165108889394	0.0109851535582831	0.037915800332662	0.969755	0.969755	chr10	17006709	0.0133379725252129	chr10:17006709:C:T
chr10:17007332	['G', 'A']	19959	4075.6125977149727	634.5881664674972	0.0259346372330872	0.0167357787835012	1.549652249147466	0.121241	0.121241	chr10	17007332	0.9163504902135966	chr10:17007332:G:A
chr10:17008108	['G', 'A']	19959	4077.0213491029367	637.2109931327126	0.0264117107585651	0.0167300346256855	1.5787003045418264	0.114421	0.114421	chr10	17008108	0.9414942609700702	chr10:17008108:G:A
chr10:17008314	['T', 'C']	19959	31054.03019779552	4344.657632378289	0.0200930413659248	0.0122023348616348	1.6466554633817678	0.0996446	0.0996446	chr10	17008314	1.0015462318731485	chr10:17008314:T:C
chr10:17008483	['G', 'A']	19959	12060.409063383144	1602.2926665493458	-0.0029786426556041	0.0111132601677892	-0.268025998728746	0.788682	0.788682	chr10	17008483	0.1030980709146623	chr10:17008483:G:A
chr10:17008572	['A', 'G']	19959	12002.628648811322	1608.6265180938535	-0.0009974992542256	0.0110829201354675	-0.0900032881256147	0.928286	0.928286	chr10	17008572	0.0323181993351127	chr10:17008572:A:G
chr10:17008964	['A', 'C']	19959	26705.690137315825	3693.5724467527057	0.0116278794460157	0.0107039958410121	1.08631202951927	0.277354	0.277354	chr10	17008964	0.5569655663440036	chr10:17008964:A:C
chr10:17010043	['C', 'T']	19959	11966.398195940868	1604.4229250101496	-0.0007669632431579	0.0110896681794181	-0.0691601615800759	0.944863	0.944863	chr10	17010043	0.0246311572656371	chr10:17010043:C:T
chr10:17010262	['C', 'T']	19959	1004.1006163250988	149.08784834751148	0.0190295262320396	0.0320272516464432	0.5941666941051114	0.552407	0.552407	chr10	17010262	0.2577408267586639	chr10:17010262:C:T
chr10:17010419	['C', 'T']	19959	26454.976398075767	3657.448006665073	0.0111011436446839	0.0106373027031072	1.043605127589458	0.296681	0.296681	chr10	17010419	0.5277102658145172	chr10:17010419:C:T
chr10:17010657	['T', 'TAA']	19959	7907.981056429789	964.5789646500658	-0.0168590230345665	0.0127179610887935	-1.3256073765960776	0.184985	0.184985	chr10	17010657	0.7328634860907204	chr10:17010657:T:TAA
chr10:17010956	['G', 'T']	19959	10552.114758205964	1442.9733546807308	0.0037876208040302	0.0114860171147205	0.3297592861128516	0.741585	0.741585	chr10	17010956	0.1298390632258995	chr10:17010956:G:T
chr10:17011180	['G', 'C']	19959	7788.390219460867	907.3409657152672	-0.0232945660649228	0.0127688230201357	-1.8243315008899783	0.0681169	0.0681169	chr10	17011180	1.1667451250008165	chr10:17011180:G:C
chr10:17011524	['C', 'CAA']	19959	11997.803367408298	1610.0609024601968	-0.0007697684649955	0.0110781322085373	-0.0694854015555327	0.944604	0.944604	chr10	17011524	0.0247502197012524	chr10:17011524:C:CAA
chr10:17012571	['G', 'A']	19959	11949.197374354862	1598.909495909227	-0.0010395375039086	0.0110914408065298	-0.0937242980458117	0.925329	0.925329	chr10	17012571	0.0337038267414144	chr10:17012571:G:A
chr10:17012895	['C', 'T']	19959	11947.394387371583	1596.4666860251746	-0.0013511431883902	0.0110912317664601	-0.1218208416197808	0.903042	0.903042	chr10	17012895	0.0442920504128967	chr10:17012895:C:T
chr10:17013658	['G', 'A']	19959	3222.161439021946	382.0477428261053	-0.0086785818714839	0.0185628616967143	-0.4675239202487836	0.64013	0.64013	chr10	17013658	0.1937318189077074	chr10:17013658:G:A
chr10:17013811	['C', 'T']	19959	7865.394077562882	964.2955840241484	-0.0158948515013164	0.0127459073090829	-1.2470553186895883	0.212392	0.212392	chr10	17013811	0.6728618455062338	chr10:17013811:C:T
chr10:17014022	['T', 'G']	19959	12368.47877724881	1646.7521387761049	-0.0018557225055282	0.0109851158624097	-0.1689306265652052	0.865853	0.865853	chr10	17014022	0.0625558339732462	chr10:17014022:T:G
chr10:17014037	['C', 'T']	19959	11648.334452518166	1623.289127135576	0.00594028665495	0.011077703764928	0.5362380851667923	0.5918	0.5918	chr10	17014037	0.2278250391753858	chr10:17014037:C:T
chr10:17014086	['T', 'C']	19959	11952.197675001253	1606.046742121228	-0.0004560192903574	0.0110915836232405	-0.0411139929019627	0.967205	0.967205	chr10	17014086	0.0144814670410017	chr10:17014086:T:C
chr10:17014385	['G', 'A']	19959	11941.393184665496	1602.3160106019973	-0.0007079421512039	0.0110931468846599	-0.0638179732554478	0.949116	0.949116	chr10	17014385	0.0226807052953718	chr10:17014385:G:A
chr10:17014586	['G', 'A']	19959	11943.590437528192	1603.3886079426395	-0.000428827988919	0.0110911085339234	-0.0386641233928449	0.969159	0.969159	chr10	17014586	0.0136049668523122	chr10:17014586:G:A
chr10:17014804	['A', 'G']	19959	11955.995138819284	1604.873039601192	-0.0006532340417097	0.0110898637278935	-0.0589037032138367	0.953029	0.953029	chr10	17014804	0.0208938838859634	chr10:17014804:A:G
chr10:17014893	['G', 'A']	19959	7876.762530072172	965.5459290566556	-0.0162188643066475	0.0127428476226226	-1.2727817821390215	0.20311	0.20311	chr10	17014893	0.692268693838393	chr10:17014893:G:A
chr10:17014947	['C', 'T']	19959	11956.1932638332	1608.0501950137036	-0.0002025288757918	0.0110941102283776	-0.0182555312343885	0.985435	0.985435	chr10	17014947	0.0063720168155988	chr10:17014947:C:T
chr10:17014961	['T', 'C']	19959	1118.112040887909	112.05251063300172	-0.0373352679480412	0.0305453246621059	-1.2222907551661666	0.221612	0.221612	chr10	17014961	0.6544067268286194	chr10:17014961:T:C
chr10:17015330	['A', 'C']	19959	2889.1447539833653	449.8730737809551	0.0252580197236876	0.0197009862440126	1.2820687964981354	0.199833	0.199833	chr10	17015330	0.6993327917132255	chr10:17015330:A:C
chr10:17015381	['T', 'C']	19959	10849.174292157351	1493.256396396742	0.0042358440415643	0.0113912393110351	0.371851027434826	0.710008	0.710008	chr10	17015381	0.1487367578495422	chr10:17015381:T:C
chr10:17015615	['A', 'C']	19959	11981.20203488372	1602.3905909467314	-0.001113228416137	0.0110855250689436	-0.1004218031363997	0.92001	0.92001	chr10	17015615	0.0362074520879053	chr10:17015615:A:C
chr10:17015627	['T', 'C']	19959	12014.203888359974	1661.5908599886798	0.0055559025661478	0.0109986646929979	0.5051433716026302	0.613464	0.613464	chr10	17015627	0.2122109179574877	chr10:17015627:T:C
chr10:17015704	['T', 'G']	19959	30268.06604860937	4240.0926782585975	0.018563287157475	0.0117574779473338	1.578849413167253	0.114386	0.114386	chr10	17015704	0.9416271267214252	chr10:17015704:T:G
chr10:17015726	['A', 'T']	19959	10842.716247368948	1492.0316265508743	0.0041768753552144	0.0113954420376149	0.3665391251543484	0.713967	0.713967	chr10	17015726	0.1463218611217362	chr10:17015726:A:T
chr10:17015767	['C', 'T']	19959	3816.573662056525	623.381825556367	0.034168333290775	0.0172348156069952	1.9825180651719247	0.047435	0.047435	chr10	17015767	1.323901095083299	chr10:17015767:C:T
chr10:17015992	['G', 'A']	19959	5909.480404931343	715.3603525540595	-0.0180908881868701	0.0142840586240408	-1.2665089568046315	0.205346	0.205346	chr10	17015992	0.6875137524881814	chr10:17015992:G:A
chr10:17016056	['C', 'T']	19959	10841.086335621589	1488.6395093558713	0.0037183354143454	0.0113934052652467	0.3263585668884669	0.744157	0.744157	chr10	17016056	0.1283354286469964	chr10:17016056:C:T
chr10:17016126	['A', 'G']	19959	10986.100866863757	1515.1789846834554	0.0039374561728851	0.0113546059594483	0.3467717142230448	0.728766	0.728766	chr10	17016126	0.1374118972271927	chr10:17016126:A:G
chr10:17016170	['T', 'C']	19959	30266.06564770734	4239.235283093362	0.0182918223114515	0.0117570876497405	1.5558123624140223	0.119769	0.119769	chr10	17016170	0.9216555765304318	chr10:17016170:T:C
chr10:17016235	['G', 'A']	19959	4071.203978354544	635.4236412023903	0.0261159860941692	0.0167446347192627	1.5596629327557567	0.118855	0.118855	chr10	17016235	0.9249825436225148	chr10:17016235:G:A
chr10:17016451	['A', 'G']	19959	10988.101067294683	1518.1420651187448	0.0041751554663632	0.0113532609253836	0.3677494504709566	0.713064	0.713064	chr10	17016451	0.146871488942718	chr10:17016451:A:G
chr10:17016621	['G', 'T']	19959	10830.085233251491	1488.7003584263516	0.0039641196038334	0.011392628904297	0.3479547729618653	0.727878	0.727878	chr10	17016621	0.1379414069051984	chr10:17016621:G:T
chr10:17017250	['A', 'G']	19959	10949.743059035784	1499.597976138485	0.0032691604233681	0.0113591030685053	0.2878009296730777	0.773502	0.773502	chr10	17017250	0.1115385590326926	chr10:17017250:A:G
chr10:17017463	['C', 'T']	19959	13561.076680198465	2018.2670031795865	0.0210780062967964	0.0106881204802372	1.972096622205048	0.0486124	0.0486124	chr10	17017463	1.313252937225669	chr10:17017463:C:T
chr10:17017623	['A', 'T']	19959	10472.148098030371	1440.3768966056978	0.004611415913836	0.0115124626255192	0.4005586001742277	0.688749	0.688749	chr10	17017623	0.1619390186952179	chr10:17017623:A:T
chr10:17017698	['G', 'A']	19959	10466.195077940954	1438.5251942747168	0.0046709919581372	0.0115171701612767	0.4055676778868989	0.685065	0.685065	chr10	17017698	0.1642682200373998	chr10:17017698:G:A
chr10:17017827	['G', 'A']	19959	3903.391140953049	629.5576332178495	0.032191728666718	0.0170295597586656	1.890344149991133	0.0587264	0.0587264	chr10	17017827	1.2311666211229015	chr10:17017827:G:A
chr10:17018188	['G', 'C']	19959	10041.012327737408	1370.2084626818064	0.0015092497211124	0.0116908863911436	0.1290962610205277	0.897283	0.897283	chr10	17018188	0.0470705603512498	chr10:17018188:G:C
chr10:17018564	['T', 'A']	19959	10904.00952476439	1479.7477176798532	0.0037302309621649	0.0113001314564939	0.3301050944873056	0.741324	0.741324	chr10	17018564	0.129991939580345	chr10:17018564:T:A
chr10:17018626	['C', 'T']	19959	5688.284998496843	673.632573526432	-0.0205111879813096	0.0144900198112131	-1.4155389881135274	0.156926	0.156926	chr10	17018626	0.8043050951571105	chr10:17018626:C:T
chr10:17018677	['G', 'A']	19959	3913.196061729632	631.0631979662471	0.0319789437673107	0.0170091550893275	1.8801018392369244	0.0601088	0.0601088	chr10	17018677	1.2210619421125737	chr10:17018677:G:A
chr10:17019386	['T', 'C']	19959	4090.869491100528	642.2506807612749	0.0269901351994595	0.0167150253418582	1.6147229601782351	0.106387	0.106387	chr10	17019386	0.9731114375785436	chr10:17019386:T:C
chr10:17019682	['A', 'G']	19959	30927.09906298542	4327.825578789458	0.0196271230370994	0.0120486700363974	1.6289866829955828	0.103332	0.103332	chr10	17019682	0.98576516472131	chr10:17019682:A:G
chr10:17021027	['C', 'T']	19959	10728.762780673618	1361.428865679164	-0.0115699818535123	0.0114684635110189	-1.0088519567068326	0.313058	0.313058	chr10	17021027	0.5043751936151293	chr10:17021027:C:T
chr10:17021743	['G', 'A']	19959	22663.0	3041.0485976571617	0.0013632444076176	0.0101936727678558	0.1337343701983854	0.893614	0.893614	chr10	17021743	0.0488500358692618	chr10:17021743:G:A
chr10:17022460	['A', 'G']	19959	13775.450937155458	1800.6780713720343	-0.0073160751727096	0.010638831407463	-0.6876765776716302	0.491664	0.491664	chr10	17022460	0.3083315899073635	chr10:17022460:A:G
chr10:17022877	['G', 'A']	19959	7705.1581479254355	923.6314282192224	-0.018889757878085	0.0128315018627836	-1.4721392772324409	0.140999	0.140999	chr10	17022877	0.8507839674582509	chr10:17022877:G:A
chr10:17022993	['G', 'A']	19959	3785.3793155283856	598.5551574232064	0.0285757127782366	0.0172686444201774	1.6547745198139283	0.097986	0.097986	chr10	17022993	1.008835970808347	chr10:17022993:G:A
chr10:17023210	['G', 'A']	19959	13613.456568593054	1950.6315017522936	0.0154319870812893	0.0106935919635292	1.443106033400232	0.149006	0.149006	chr10	17023210	0.8267962435714326	chr10:17023210:G:A
chr10:17023358	['G', 'A']	19959	4176.06773707978	651.1858840126328	0.0255732277340382	0.0165298933799451	1.547089696601732	0.121857	0.121857	chr10	17023358	0.9141495179847602	chr10:17023358:G:A
chr10:17023762	['T', 'C']	19959	4127.240715681852	646.6858164794534	0.0261920095220259	0.016638511839202	1.574179816990294	0.115462	0.115462	chr10	17023762	0.9375609240464556	chr10:17023762:T:C
chr10:17025138	['T', 'C']	19959	4247.425615072406	653.1043352441158	0.0174811608570963	0.0164351267276881	1.0636462466484031	0.287502	0.287502	chr10	17025138	0.5413591298058545	chr10:17025138:T:C
chr10:17026028	['C', 'T']	19959	5360.611486994436	980.7365541708792	0.0478012143368879	0.0148915093804821	3.209964357242364	0.00132962	0.00132962	chr10	17026028	2.8762724609002834	chr10:17026028:C:T
chr10:17026113	['T', 'C']	19959	5219.045953395139	731.9634450735766	0.0112369300504097	0.0149774163127083	0.750258243197472	0.453108	0.453108	chr10	17026113	0.3437982699214901	chr10:17026113:T:C
chr10:17026187	['G', 'C']	19959	5311.26610882854	698.4255363601598	-0.0039813004009872	0.0149471657899939	-0.2663582151241319	0.789966	0.789966	chr10	17026187	0.1023916002667022	chr10:17026187:G:C
chr10:17026252	['A', 'G']	19959	9119.91386480934	1234.3910481537562	0.0011346584601036	0.0120387506426873	0.0942505160029101	0.924911	0.924911	chr10	17026252	0.0339000554431223	chr10:17026252:A:G
chr10:17026276	['C', 'T']	19959	38167.0	5141.131464649163	-0.0253818328233947	0.0246862689388331	-1.028176144652924	0.303879	0.303879	chr10	17026276	0.5172993114345175	chr10:17026276:C:T
chr10:17028458	['C', 'T']	19959	979.147173782321	143.09784407792145	0.0202749472871333	0.0328135913934959	0.6178826037052482	0.53666	0.53666	chr10	17028458	0.2703007736838302	chr10:17028458:C:T
chr10:17029173	['G', 'C']	19959	3932.1970137288304	614.0801227113524	0.0254745860917815	0.0169799888632899	1.5002710718413108	0.13356	0.13356	chr10	17029173	0.8743235896176669	chr10:17029173:G:C
chr10:17029206	['T', 'C']	19959	401.0401864007616	80.14838725512111	0.0660980138620375	0.0505742514108029	1.3069499205265278	0.191245	0.191245	chr10	17029206	0.7184099104268691	chr10:17029206:T:C
chr10:17029967	['T', 'C']	19959	6972.698702209751	968.2376134989196	-0.003809383832778	0.0133790755206506	-0.2847269848277812	0.775856	0.775856	chr10	17029967	0.1102188769488276	chr10:17029967:T:C
chr10:17030397	['T', 'C']	19959	679.1701413250476	123.0378248914686	0.0461975003775561	0.0389912536084326	1.184817006436669	0.236104	0.236104	chr10	17030397	0.6268966551778924	chr10:17030397:T:C
chr10:17030875	['C', 'T']	19959	4163.251541121636	688.3411019319917	0.035436338841682	0.0165318712986875	2.143516496193349	0.0320837	0.0320837	chr10	17030875	1.4937155532019786	chr10:17030875:C:T
chr10:17031136	['A', 'G']	19959	6900.037131689718	953.6797145265864	-0.0042077631612121	0.0134253327290028	-0.3134196556724517	0.753965	0.753965	chr10	17031136	0.1226488141563132	chr10:17031136:A:G
chr10:17031441	['C', 'T']	19959	5438.544971689132	715.6798065019672	-0.0044349288588541	0.0147567897380691	-0.3005348004256665	0.763772	0.763772	chr10	17031441	0.1170362669739458	chr10:17031441:C:T
chr10:17031524	['T', 'C']	19959	4596.460590269078	612.4556336471534	-0.0038551022365701	0.0158836233559962	-0.2427092452500613	0.808233	0.808233	chr10	17031524	0.0924634213700867	chr10:17031524:T:C
chr10:17031560	['C', 'T']	19959	38630.93551458062	5324.981659028134	0.0683649271906541	0.0286094161154493	2.389595331648042	0.0168762	0.0168762	chr10	17031560	1.772725336431796	chr10:17031560:C:T
chr10:17031577	['T', 'C']	19959	825.2067254685778	142.5954463744319	0.0312121966086271	0.0355172404726289	0.8787900240358081	0.379526	0.379526	chr10	17031577	0.4207584667520458	chr10:17031577:T:C
chr10:17031901	['T', 'C']	19959	16792.682717843363	2392.562771998462	0.0104357984921028	0.0102486344404074	1.0182623404887472	0.308566	0.308566	chr10	17031901	0.510651929296419	chr10:17031901:T:C
chr10:17032579	['G', 'C']	19959	3936.394448063336	612.1587991665953	0.0250562684226554	0.0169793340995727	1.4756920545715635	0.140042	0.140042	chr10	17032579	0.8537416955165349	chr10:17032579:G:C
chr10:17032997	['T', 'C']	19959	824.2477822883777	138.93366092317882	0.0273223592416833	0.0355375884049435	0.7688298634772475	0.442003	0.442003	chr10	17032997	0.3545747829608082	chr10:17032997:T:C
chr10:17033574	['A', 'C']	19959	5124.770294648226	691.9592205903117	0.0028207615145326	0.0154952277690203	0.1820406615882249	0.855553	0.855553	chr10	17033574	0.067753081512038	chr10:17033574:A:C
chr10:17034077	['G', 'C']	19959	824.0825775417147	139.33513172546773	0.0272532988591449	0.0355382871823351	0.7668714791829254	0.443167	0.443167	chr10	17034077	0.3534325863921905	chr10:17034077:G:C
chr10:17034131	['C', 'T']	19959	38455.0	5293.154888752519	0.0581410262261192	0.0269017337242548	2.1612371463516022	0.0306889	0.0306889	chr10	17034131	1.5130186779576091	chr10:17034131:C:T
chr10:17034509	['T', 'C']	19959	4345.435436187804	727.7468985681548	0.0362571859075958	0.0161901113221071	2.239464892257265	0.0251367	0.0251367	chr10	17034509	1.5996917380208289	chr10:17034509:T:C
chr10:17034819	['T', 'C']	19959	7341.839230229527	1006.5498566418186	0.0052096828826829	0.0134503967797096	0.3873255910592828	0.698519	0.698519	chr10	17034819	0.1558217764031539	chr10:17034819:T:C
chr10:17035197	['G', 'A']	19959	576.0288606072753	93.70131014735524	0.0321431358060901	0.0423836315660832	0.7583855988360402	0.448229	0.448229	chr10	17035197	0.3485000484423255	chr10:17035197:G:A
chr10:17035456	['G', 'C']	19959	4345.653187011425	726.5387661014058	0.0361706793507694	0.0161900279801441	2.2341332204694155	0.0254853	0.0254853	chr10	17035456	1.5937102497512503	chr10:17035456:G:C
chr10:17035649	['C', 'T']	19959	4066.611244738424	685.1756204822601	0.0392313049869804	0.0166659913584364	2.3539736786867684	0.0185836	0.0185836	chr10	17035649	1.730870151015738	chr10:17035649:C:T
chr10:17035815	['AGCAGGCACTGGGGCCTACCTGAGGGTGGAGGGT', 'A']	19959	574.2301639015587	92.20400644803595	0.029909552745966	0.0424546700522286	0.7045055987756055	0.481126	0.481126	chr10	17035815	0.3177411732337401	chr10:17035815:AGCAGGCACTGGGGCCTACCTGAGGGTGGAGGGT:A
chr10:17036149	['T', 'C']	19959	576.0865904990981	93.70500690743924	0.0321641917748383	0.0423836981810797	0.7588812009140967	0.447933	0.447933	chr10	17036149	0.3487869411499346	chr10:17036149:T:C
chr10:17036845	['A', 'T']	19959	4065.018342187031	681.6598616466988	0.0377936867112478	0.0166645039997075	2.267915487428311	0.023345	0.023345	chr10	17036845	1.6318061217331754	chr10:17036845:A:T
chr10:17037131	['A', 'C']	19959	5484.099072914058	754.0361543312933	0.0054095909248502	0.0150166021963348	0.3602406758947492	0.718671	0.718671	chr10	17037131	0.1434698795541063	chr10:17037131:A:C
chr10:17038002	['G', 'A']	19959	1433.6464661654131	168.52276668519934	-0.0143727734591651	0.0275462496357735	-0.5217687942717139	0.601837	0.601837	chr10	17038002	0.2205211160278509	chr10:17038002:G:A
chr10:17038634	['C', 'T']	19959	38464.0	5299.158836376452	0.060531962382631	0.0269756578583912	2.243947587873244	0.0248467	0.0248467	chr10	17038634	1.604731283669442	chr10:17038634:C:T
chr10:17038942	['C', 'G']	19959	15129.548188242372	2090.4950482272934	0.0014375692858387	0.0104447372737927	0.1376357536005988	0.89053	0.89053	chr10	17038942	0.0503514455269608	chr10:17038942:C:G
chr10:17039140	['G', 'A']	19959	33210.983761840325	4575.688091666679	0.0112140303125421	0.0137633936746963	0.8147721831977223	0.415212	0.415212	chr10	17039140	0.3817301034773415	chr10:17039140:G:A
chr10:17040154	['T', 'G']	19959	887.2222612007619	126.3209974509305	0.0170054108527672	0.0344650848954143	0.493409806021684	0.621728	0.621728	chr10	17040154	0.2063995734044577	chr10:17040154:T:G
chr10:17040522	['A', 'G']	19959	7329.570619486767	986.4023824534833	-0.0084864211890224	0.0130871672141742	-0.648453637837768	0.516699	0.516699	chr10	17040522	0.2867623789708897	chr10:17040522:A:G
chr10:17040722	['C', 'T']	19959	652.4249473578664	113.29006876620304	0.044050725582271	0.0398100171015746	1.1065236538300467	0.268513	0.268513	chr10	17040722	0.5710346831800988	chr10:17040722:C:T
chr10:17040801	['T', 'C']	19959	7926.191371016235	1105.7596840929048	0.0015575650606765	0.0127237682142224	0.122413819118109	0.902573	0.902573	chr10	17040801	0.0445176623142083	chr10:17040801:T:C
chr10:17041758	['A', 'G']	19959	6453.970084185207	886.1903798191885	-0.0062511480973366	0.0137734435607808	-0.4538551357727591	0.649938	0.649938	chr10	17041758	0.1871280703450444	chr10:17041758:A:G
chr10:17041812	['T', 'C']	19959	33225.658782260085	4574.09704768306	0.0104424742628682	0.0137786218729825	0.7578750878811846	0.448535	0.448535	chr10	17041812	0.3482036625110877	chr10:17041812:T:C
chr10:17042399	['C', 'T']	19959	33069.97068550812	4552.421642885724	0.0103666240383585	0.0136722704540909	0.7582225697749202	0.448327	0.448327	chr10	17042399	0.3484051054395549	chr10:17042399:C:T
chr10:17042627	['C', 'A']	19959	27755.68762219882	3658.028049565076	-0.0170806816094068	0.0110512359153223	-1.5455901711160485	0.122219	0.122219	chr10	17042627	0.9128612740138244	chr10:17042627:C:A
chr10:17043594	['G', 'A']	19959	603.0604299243373	101.795548779999	0.0358290235117675	0.0413887325657677	0.8656709517459702	0.386681	0.386681	chr10	17043594	0.4126471669439464	chr10:17043594:G:A
chr10:17044128	['ATAT', 'A']	19959	3982.512518334917	578.5811206351638	0.0103808799993781	0.0169631325221768	0.6119671579412967	0.540566	0.540566	chr10	17044128	0.2671512736146226	chr10:17044128:ATAT:A
chr10:17044253	['TA', 'T']	19959	6445.302449307365	894.3956028012454	0.0009359174526766	0.0138480354896075	0.06758485370571	0.946117	0.946117	chr10	17044253	0.0240551539656132	chr10:17044253:TA:T
chr10:17044637	['A', 'G']	19959	15374.310883944678	2118.117418701984	0.0006429337539886	0.010419716237312	0.0617035761191277	0.9508	0.9508	chr10	17044637	0.0219108269438573	chr10:17044637:A:G
chr10:17045157	['G', 'A']	19959	11284.6539174896	1562.9805047711404	0.000499488208969	0.0113555074134403	0.0439864279757171	0.964916	0.964916	chr10	17045157	0.0155104921736526	chr10:17045157:G:A
chr10:17046303	['T', 'A']	19959	5613.5625093952	772.4782247244436	-0.006950566526879	0.0146122976199681	-0.4756655460795461	0.634318	0.634318	chr10	17046303	0.1976929644818398	chr10:17046303:T:A
chr10:17046490	['T', 'A']	19959	10281.181380658743	1474.883916395041	0.0104040786461162	0.0116643179981584	0.8919577336419369	0.372426	0.372426	chr10	17046490	0.4289600074372826	chr10:17046490:T:A
chr10:17047027	['T', 'G']	19959	657.0329191301734	105.14691252742644	0.020655978756256	0.0396134430905785	0.5214386113578885	0.602067	0.602067	chr10	17047027	0.2203551763315744	chr10:17047027:T:G
chr10:17047176	['G', 'C']	19959	657.0658415593526	107.79658495017874	0.0244091282218154	0.0396135214653695	0.616181730855563	0.537782	0.537782	chr10	17047176	0.2693937380582332	chr10:17047176:G:C
chr10:17047943	['G', 'A']	19959	30571.59515935057	4211.740759768538	0.007609672544105	0.0118466484740218	0.6423481342248042	0.520655	0.520655	chr10	17047943	0.2834499565978221	chr10:17047943:G:A
chr10:17048336	['A', 'C']	19959	7794.390520092194	1053.145937269391	-0.0031354097730423	0.0128368765705676	-0.2442502080475894	0.80704	0.80704	chr10	17048336	0.0931049394430312	chr10:17048336:A:C
chr10:17048380	['C', 'T']	19959	10827.542489227377	1549.1811728004575	0.0089850859891576	0.0114440917060676	0.7851288000771411	0.432387	0.432387	chr10	17048380	0.3641273718721423	chr10:17048380:C:T
chr10:17049222	['T', 'C']	19959	14774.480483038533	1950.0625677896728	-0.0070359604163106	0.0105999707481807	-0.6637716823433839	0.506844	0.506844	chr10	17049222	0.2951256903005556	chr10:17049222:T:C
chr10:17049294	['C', 'T']	19959	10165.037183663244	1381.3839697601782	-0.005169018594104	0.0116505528276361	-0.4436715296327144	0.657285	0.657285	chr10	17049294	0.1822462787063373	chr10:17049294:C:T
chr10:17049401	['G', 'A']	19959	10842.061816905643	1551.3330860651745	0.0089564464297229	0.0114434482205108	0.7826702456406193	0.43383	0.43383	chr10	17049401	0.362680419163769	chr10:17049401:G:A
chr10:17051234	['G', 'A']	19959	5835.461862283251	816.2616909570086	0.0102252618355644	0.0146817466649888	0.6964608550253986	0.486148	0.486148	chr10	17051234	0.3132314965844331	chr10:17051234:G:A
chr10:17051879	['G', 'A']	19959	38455.78021647625	5309.925280063283	0.068345343464561	0.0269501365413121	2.535992474835658	0.0112205	0.0112205	chr10	17051879	1.9499877899245368	chr10:17051879:G:A
chr10:17051892	['G', 'A']	19959	480.6858565035949	58.78964831760058	-0.0125844041997709	0.0462413781657798	-0.2721459588564741	0.785513	0.785513	chr10	17051892	0.1048466231236308	chr10:17051892:G:A
chr10:17052828	['A', 'G']	19959	481.678808948006	59.41241995116102	-0.0116486605256274	0.0462425377889954	-0.2519035736918299	0.801118	0.801118	chr10	17052828	0.0963035101648185	chr10:17052828:A:G
chr10:17053300	['T', 'C']	19959	5849.429819277111	823.170501478686	0.0109950979853504	0.0146521046305346	0.7504108292017616	0.453016	0.453016	chr10	17053300	0.3438864589386057	chr10:17053300:T:C
chr10:17054146	['T', 'C']	19959	3264.7807642162265	520.0151885468207	0.0278828706677214	0.0184480497318611	1.5114264690844623	0.130696	0.130696	chr10	17054146	0.8837377039612371	chr10:17054146:T:C
chr10:17055264	['C', 'A']	19959	20105.02926584816	2811.14461400516	0.0120663591824316	0.0101120729466265	1.1932626718695731	0.232781	0.232781	chr10	17055264	0.6330524704650269	chr10:17055264:C:A
chr10:17056862	['GAAAC', 'G']	19959	10668.138010523677	1529.52116083198	0.0092899990753137	0.0114690190512687	0.8100081649342107	0.417945	0.417945	chr10	17056862	0.3788808659955457	chr10:17056862:GAAAC:G
chr10:17056936	['C', 'T']	19959	37658.0	5194.67052261746	0.0390679859926019	0.0219222856035704	1.7821128097263257	0.074746	0.074746	chr10	17056936	1.1264120434638532	chr10:17056936:C:T
chr10:17057017	['T', 'C']	19959	5048.505887658466	781.8725888994824	0.0253840279079293	0.0151548653769299	1.6749754799254843	0.0939547	0.0939547	chr10	17057017	1.027081489826256	chr10:17057017:T:C
chr10:17057488	['C', 'T']	19959	3350.671510899524	440.3594164101456	0.0038340777716995	0.0186511401542242	0.2055680103197952	0.83713	0.83713	chr10	17057488	0.077207094099157	chr10:17057488:C:T
chr10:17058717	['A', 'G']	19959	678.5779761307795	96.28143570564669	0.0039208789060459	0.0389739485728048	0.1006025575961742	0.919867	0.919867	chr10	17058717	0.0362749610692527	chr10:17058717:A:G
chr10:17059907	['A', 'G']	19959	11698.516764396332	1619.18534986789	0.0029378996259159	0.0112227600362567	0.2617804903985002	0.793493	0.793493	chr10	17059907	0.1004569001312913	chr10:17059907:A:G
chr10:17060096	['CT', 'C']	19959	4982.9864451026615	685.4216235222067	0.0070717143222572	0.0155966353466507	0.453412814051323	0.650256	0.650256	chr10	17060096	0.1869156318197183	chr10:17060096:CT:C
chr10:17060120	['TTTTC', 'T']	19959	11694.202757583353	1617.5417614259477	0.0026664044109015	0.0112268937116939	0.2375015279715587	0.81227	0.81227	chr10	17060120	0.0902995864985798	chr10:17060120:TTTTC:T
chr10:17060553	['C', 'T']	19959	37657.0	5195.533026752008	0.0394039983867989	0.0219500760457674	1.795164549983283	0.0726426	0.0726426	chr10	17060553	1.138808620083814	chr10:17060553:C:T
chr10:17060598	['T', 'C']	19959	7145.7160394848925	972.4492858332254	-0.0034727763592197	0.0132778544085357	-0.2615465008403226	0.793674	0.793674	chr10	17060598	0.1003578465325644	chr10:17060598:T:C
chr10:17060822	['G', 'A']	19959	4954.489400090211	675.0033677267903	0.0054450421824642	0.0156234318473243	0.348517677529136	0.727455	0.727455	chr10	17060822	0.1381938667491218	chr10:17060822:G:A
chr10:17060842	['G', 'A']	19959	508.1527589836114	89.51140123956445	0.0362316838657452	0.0447560724325489	0.8095367152770027	0.418216	0.418216	chr10	17060842	0.3785993560740912	chr10:17060842:G:A
chr10:17061037	['G', 'A']	19959	11630.078889334402	1613.171592111664	0.0031558333141667	0.011232365820439	0.2809589150332142	0.778745	0.778745	chr10	17061037	0.108604728749314	chr10:17061037:G:A
chr10:17061089	['A', 'C']	19959	675.3045112781954	104.74767521056316	0.0174382143605392	0.0391099862647648	0.4458762588789185	0.655691	0.655691	chr10	17061089	0.1833007774089186	chr10:17061089:A:C
chr10:17061638	['G', 'A']	19959	3409.683337509397	477.9248630646005	0.0044846840398144	0.0179984811649903	0.2491701382302073	0.803232	0.803232	chr10	17061638	0.0951589979747193	chr10:17061638:G:A
chr10:17061741	['C', 'A']	19959	3153.3159793556147	511.3191021078407	0.0293164799979602	0.0187490663110031	1.5636234632524308	0.117922	0.117922	chr10	17061741	0.928405163630224	chr10:17061741:C:A
chr10:17062172	['T', 'C']	19959	2023.6083295745004	296.36620952066966	0.0175805620111034	0.0231452694214001	0.7595747403505467	0.447518	0.447518	chr10	17062172	0.3491894918710658	chr10:17062172:T:C
chr10:17062174	['G', 'A']	19959	29983.506764882743	4090.40218631138	0.0006273484595852	0.0116919676909734	0.0536563627411956	0.957209	0.957209	chr10	17062174	0.0189932266570521	chr10:17062174:G:A
chr10:17062352	['A', 'T']	19959	1040.0	156.38424142951433	0.0134133279240501	0.0317596501901576	0.4223386543535342	0.672782	0.672782	chr10	17062352	0.1721256364212733	chr10:17062352:A:T
chr10:17063101	['A', 'C']	19959	676.169389596071	104.32724991969376	0.0162063908749783	0.0390843642027994	0.4146515161635289	0.678401	0.678401	chr10	17063101	0.1685135205771653	chr10:17063101:A:C
chr10:17063615	['T', 'A']	19959	5040.010072663494	696.0908670844649	0.0073139821601781	0.0155094508040681	0.4715822792551535	0.63723	0.63723	chr10	17063615	0.1957037863427178	chr10:17063615:T:A
chr10:17063669	['C', 'T']	19959	5015.005061388123	688.5636373829891	0.0066807964419666	0.0155465379522373	0.4297288864242053	0.667398	0.667398	chr10	17063669	0.1756150991350247	chr10:17063669:C:T
chr10:17063819	['T', 'G']	19959	16186.243898772236	2170.389773127129	-0.0075366056645233	0.0103363525288683	-0.7291358961949422	0.465927	0.465927	chr10	17063819	0.3316821218950903	chr10:17063819:T:G
chr10:17067731	['G', 'A']	19959	29803.47970535177	4182.676973049503	0.0182681421753881	0.0116662396028205	1.565898078329501	0.117388	0.117388	chr10	17067731	0.930376296616075	chr10:17067731:G:A
chr10:17067903	['CA', 'C']	19959	37652.88651167452	5192.362124900093	0.0380332304805069	0.0219445569911428	1.7331509811684835	0.0830843	0.0830843	chr10	17067903	1.0804810347904494	chr10:17067903:CA:C
chr10:17067975	['AAC', 'A']	19959	17722.215517241373	2444.870335044472	-0.0018862714625038	0.0102023700355085	-0.1848856153951295	0.853321	0.853321	chr10	17067975	0.0688875663656075	chr10:17067975:AAC:A
chr10:17068298	['A', 'T']	19959	4214.633493686109	667.7774228785452	0.0294928927039531	0.0164426745341404	1.7936797716646466	0.0728794	0.0728794	chr10	17068298	1.1373952114708674	chr10:17068298:A:T
chr10:17068475	['C', 'T']	19959	37657.88676220062	5192.373446689142	0.0380087355897531	0.0219524765055997	1.7314099199722524	0.0833941	0.0833941	chr10	17068475	1.0788646739195964	chr10:17068475:C:T
chr10:17068596	['G', 'A']	19959	37114.64587515053	5184.168429948086	0.0555406990317565	0.020108415595927	2.762062419428318	0.00574901	0.00574901	chr10	17068596	2.240406935928553	chr10:17068596:G:A
chr10:17069240	['T', 'A']	19959	4968.248922737749	684.3627089665596	0.0066120069685809	0.0156130198173109	0.4234931516099094	0.67194	0.67194	chr10	17069240	0.1726695049703894	chr10:17069240:T:A
chr10:17069433	['G', 'T']	19959	37420.0	5141.393241644132	0.0271782889148083	0.0209482113895037	1.2974037930716231	0.194507	0.194507	chr10	17069433	0.7110647644839333	chr10:17069433:G:T
chr10:17069447	['CAGGAGTGTATAA', 'C']	19959	5006.250826736146	694.6931005107234	0.0077033346090996	0.0155511471221772	0.4953547509118536	0.620355	0.620355	chr10	17069447	0.2073597130513623	chr10:17069447:CAGGAGTGTATAA:C
chr10:17070212	['G', 'A']	19959	19056.819193184667	2612.4001963135606	-0.0038301759572675	0.0101429101368872	-0.377621008721963	0.705716	0.705716	chr10	17070212	0.1513700361255384	chr10:17070212:G:A
chr10:17070407	['C', 'T']	19959	19085.5623840794	2616.32392312658	-0.0038660156252068	0.0101417476306337	-0.3811981687977828	0.70306	0.70306	chr10	17070407	0.1530076101764976	chr10:17070407:C:T
chr10:17071564	['C', 'T']	19959	4086.023604289867	545.7673186892118	0.0049830872509395	0.0169975132930422	0.2931656628254714	0.769399	0.769399	chr10	17071564	0.1138483824882156	chr10:17071564:C:T
chr10:17072789	['T', 'C']	19959	5226.309261300992	779.229529497666	0.0164309122993765	0.0149654088156997	1.0979260574652243	0.27225	0.27225	chr10	17072789	0.5650321115721875	chr10:17072789:T:C
chr10:17073172	['T', 'C']	19959	4729.843735900136	617.5989002793774	0.0012135080339684	0.0159095573846837	0.0762754113534739	0.939201	0.939201	chr10	17073172	0.0272414536877611	chr10:17073172:T:C
chr10:17073699	['GACT', 'G']	19959	6834.342419080068	929.3862490976428	-0.0040923257569977	0.0134907686564029	-0.3033426679550581	0.761632	0.761632	chr10	17073699	0.1182548173396188	chr10:17073699:GACT:G
chr10:17073950	['A', 'T']	19959	3261.163393125564	504.439404478162	0.0226068981050937	0.0184537931623261	1.2250542696688669	0.220569	0.220569	chr10	17073950	0.6564555257806259	chr10:17073950:A:T
chr10:17074267	['A', 'G']	19959	3262.980905127049	507.6834879335702	0.0236412136617276	0.0184520703021024	1.2812228262014551	0.20013	0.20013	chr10	17074267	0.6986878046277544	chr10:17074267:A:G
chr10:17075211	['A', 'G']	19959	19837.151412714426	2695.9589683682543	-0.0060517896052515	0.010225006562904	-0.5918616841975626	0.55395	0.55395	chr10	17075211	0.2565294332933399	chr10:17075211:A:G
chr10:17076436	['T', 'C']	19959	4095.693696404392	539.7710755767524	0.0036581960819728	0.0169869880644773	0.2153528376006057	0.829494	0.829494	chr10	17076436	0.0811867510215561	chr10:17076436:T:C
chr10:17077729	['G', 'C']	19959	1052.1054266673348	174.30641925215977	0.0214119629997803	0.0315455615713029	0.6787630948139097	0.497296	0.497296	chr10	17077729	0.303385034001063	chr10:17077729:G:C
chr10:17078299	['C', 'T']	19959	406.0203427197114	77.66285082475426	0.0620997417285379	0.0501528355218887	1.2382099851848858	0.215653	0.215653	chr10	17078299	0.6662444959025261	chr10:17078299:C:T
chr10:17079698	['T', 'G']	19959	4086.6142513529767	533.0635091406982	0.0018531829889097	0.0169958447060762	0.109037415965984	0.913174	0.913174	chr10	17079698	0.0394464622905152	chr10:17079698:T:G
chr10:17079911	['C', 'T']	19959	4094.230792362051	539.4764284325785	0.0033849601068021	0.0169732586723555	0.1994290060703089	0.841929	0.841929	chr10	17079911	0.0747245310755699	chr10:17079911:C:T
chr10:17080005	['G', 'A']	19959	13289.660936246994	1842.2950981431964	0.0034494612734592	0.0108500749093434	0.3179205030638819	0.750549	0.750549	chr10	17080005	0.124620949343501	chr10:17080005:G:A
chr10:17080962	['A', 'G']	19959	407.02039282493234	69.15365993122127	0.0435017936199958	0.0500807837557776	0.8686324445746554	0.385059	0.385059	chr10	17080962	0.4144727213712827	chr10:17080962:A:G
chr10:17081352	['A', 'G']	19959	4123.032875613912	542.8021379552555	0.002269637426026	0.0169402574021863	0.1339789220518638	0.893421	0.893421	chr10	17081352	0.0489438435846487	chr10:17081352:A:G
chr10:17081464	['T', 'C']	19959	36583.8329491933	4970.407970049332	0.0022285156998571	0.0182807313303059	0.1219051721504554	0.902975	0.902975	chr10	17081464	0.0443242735096903	chr10:17081464:T:C
chr10:17081579	['C', 'T']	19959	4148.207836456559	549.5179989006292	0.0032657180690824	0.0168899933313134	0.1933522414735292	0.846685	0.846685	chr10	17081579	0.072278134187166	chr10:17081579:C:T
chr10:17082924	['T', 'A']	19959	3205.4818099819604	503.8922391928133	0.0253888684346032	0.018609627984951	1.3642867259428428	0.172493	0.172493	chr10	17082924	0.763228524492489	chr10:17082924:T:A
chr10:17083366	['G', 'A']	19959	4882.223063045004	748.9554339554896	0.0218440982044873	0.0154513140151492	1.4137372512829836	0.157455	0.157455	chr10	17083366	0.8028435437417498	chr10:17083366:G:A
chr10:17084384	['G', 'A']	19959	10010.00305657163	1341.2735279711767	-0.0046430664241603	0.0117918986158068	-0.3937505380122953	0.693769	0.693769	chr10	17084384	0.1587851098409237	chr10:17084384:G:A
chr10:17084879	['C', 'T']	19959	13124.287811967528	1835.6491499688373	0.0053672658054309	0.0108891854486102	0.4928987416699726	0.62209	0.62209	chr10	17084879	0.2061467798174733	chr10:17084879:C:T
chr10:17085241	['C', 'T']	19959	19706.936854765965	2641.3837062175176	-0.001599938015832	0.0102192052390543	-0.156561883082414	0.875592	0.875592	chr10	17085241	0.0576982150937441	chr10:17085241:C:T
chr10:17085329	['C', 'T']	19959	10231.56314523404	1376.2764595302126	-0.0035402515055951	0.0117087754456335	-0.3023588181388669	0.762382	0.762382	chr10	17085329	0.1178273660331056	chr10:17085329:C:T
chr10:17085362	['T', 'C']	19959	3186.0	494.96096053786994	0.024060778703926	0.0186495909317975	1.2901504806146915	0.197013	0.197013	chr10	17085362	0.7055051157572433	chr10:17085362:T:C
chr10:17086680	['C', 'T']	19959	6876.344523499349	960.184593644962	0.0004731870167102	0.013469928741625	0.0351291403085145	0.971977	0.971977	chr10	17086680	0.0123440117108299	chr10:17086680:C:T
chr10:17087136	['ACT', 'A']	19959	4140.037135411446	561.51545755298	0.0069359328033027	0.0169099216767841	0.410169422181607	0.681686	0.681686	chr10	17087136	0.1664156251524619	chr10:17087136:ACT:A
chr10:17087143	['T', 'C']	19959	37679.0	5175.79639383303	0.030035802475378	0.0221274818854145	1.357398127401758	0.17467	0.17467	chr10	17087143	0.7577816797523876	chr10:17087143:T:C
chr10:17087344	['A', 'G']	19959	6300.841203007518	847.127826171115	-0.0113846551869029	0.0139347403287741	-0.8169980149105848	0.413939	0.413939	chr10	17087344	0.3830636538435708	chr10:17087344:A:G
chr10:17087658	['T', 'C']	19959	2922.48921873433	375.5485956722159	-0.0046264956009127	0.0194250159224208	-0.2381720364806879	0.81175	0.81175	chr10	17087658	0.0905777027019609	chr10:17087658:T:C
chr10:17087722	['A', 'G']	19959	1559.2343656043297	303.50098613762765	0.0590918119813753	0.0261357089160893	2.260960748036111	0.0237724	0.0237724	chr10	17087722	1.623926970811134	chr10:17087722:A:G
chr10:17088694	['A', 'G']	19959	12026.807726999396	1657.686816888264	-0.0033479362509723	0.0109949475889599	-0.3044976998647974	0.760752	0.760752	chr10	17088694	0.118756897217811	chr10:17088694:A:G
chr10:17089276	['T', 'C']	19959	15094.781447328856	2081.495960091128	0.0074207644847875	0.0104364522420898	0.7110428249611331	0.477066	0.477066	chr10	17089276	0.3214215340563567	chr10:17089276:T:C
chr10:17089525	['A', 'T']	19959	15686.143673264847	2176.688731549937	0.0084155109543775	0.0103439334249563	0.8135697136327114	0.415901	0.415901	chr10	17089525	0.3810100354081854	chr10:17089525:A:T
chr10:17090053	['T', 'C']	19959	15691.786201022149	2170.2324204338283	0.0079067610119801	0.0103426416439384	0.7644817720832587	0.444589	0.444589	chr10	17090053	0.352041286797621	chr10:17090053:T:C
chr10:17090155	['G', 'A']	19959	667.1337008268606	122.32614124635992	0.0529527945900208	0.0392574813623822	1.3488586825328497	0.177398	0.177398	chr10	17090155	0.7510512807492759	chr10:17090155:G:A
chr10:17090880	['G', 'A']	19959	3310.3961271311514	461.0159451694713	0.0131287034581499	0.0192454040390185	0.6821734389952301	0.495137	0.495137	chr10	17090880	0.3052746190221274	chr10:17090880:G:A
chr10:17091045	['G', 'C']	19959	6137.229967426711	796.4166751245076	-0.0154436803746366	0.0140494959371969	-1.0992337692164795	0.271679	0.271679	chr10	17091045	0.5659439299906215	chr10:17091045:G:C
chr10:17091578	['A', 'G']	19959	15924.787250037589	2205.7267518694102	0.0082889826655109	0.0103008340186474	0.8046904406483505	0.421008	0.421008	chr10	17091578	0.3757096516160059	chr10:17091578:A:G
chr10:17091684	['T', 'C']	19959	3463.388201092677	472.666804369247	0.0096110341942992	0.018348712297826	0.5237988387576369	0.600424	0.600424	chr10	17091684	0.2215419565699251	chr10:17091684:T:C
chr10:17091939	['C', 'T']	19959	15714.511377305533	2183.9261832953507	0.0091013548636284	0.0103370742820424	0.8804575274687974	0.378622	0.378622	chr10	17091939	0.4217941547646867	chr10:17091939:C:T
chr10:17091944	['T', 'C']	19959	15713.936554074373	2183.765734045028	0.0090386107591759	0.0103354374219781	0.874526194697429	0.381842	0.381842	chr10	17091944	0.4181163039018976	chr10:17091944:T:C
chr10:17092338	['T', 'G']	19959	7608.287174860923	1048.3214218030748	-0.0059056549646212	0.0128633135847786	-0.4591083724810598	0.646161	0.646161	chr10	17092338	0.1896592580112367	chr10:17092338:T:G
chr10:17092366	['G', 'A']	19959	15554.558651099866	2176.252736376344	0.0106961177679347	0.0103613950417702	1.0323047934004153	0.301942	0.301942	chr10	17092366	0.5200764726027138	chr10:17092366:G:A
chr10:17092502	['G', 'A']	19959	699.0350235494539	120.11679696180865	0.0387528981013914	0.0382850491394559	1.0122201478763009	0.311445	0.311445	chr10	17092502	0.5066186369839004	chr10:17092502:G:A
chr10:17092686	['T', 'C']	19959	1422.2137702946482	254.34125030420824	0.0386641701581154	0.0272759621246186	1.417518105556321	0.156347	0.156347	chr10	17092686	0.8059104476218509	chr10:17092686:T:C
chr10:17093123	['C', 'T']	19959	3183.478502705953	441.5930196832535	0.0121836329112693	0.0190923995454807	0.6381404748128333	0.52339	0.52339	chr10	17093123	0.2811745793390636	chr10:17093123:C:T
chr10:17093165	['T', 'C']	19959	15714.72410163885	2181.082868928883	0.0087605848579883	0.0103356325924291	0.8476099338520877	0.396665	0.396665	chr10	17093165	0.4015761180976959	chr10:17093165:T:C
chr10:17093288	['A', 'G']	19959	15719.451045269969	2181.696208492007	0.0086689664864579	0.0103373828382882	0.8386036022918055	0.401702	0.401702	chr10	17093288	0.3960960059910033	chr10:17093288:A:G
chr10:17093295	['C', 'T']	19959	15714.29863164754	2184.621209282755	0.0090996343146343	0.0103355263153339	0.8804229254521756	0.378641	0.378641	chr10	17093295	0.4217723615563618	chr10:17093295:C:T
chr10:17093627	['G', 'A']	19959	1454.01990473803	248.16353306025744	0.0290085567322862	0.0269763918761257	1.075331232786506	0.282239	0.282239	chr10	17093627	0.549382975292787	chr10:17093627:G:A
chr10:17093756	['C', 'T']	19959	3664.10148849797	645.7649195862725	0.0437766911560087	0.0175213671110561	2.498474626924812	0.0124809	0.0124809	chr10	17093756	1.903754096469244	chr10:17093756:C:T
chr10:17093868	['G', 'A']	19959	37242.731923635816	5090.234957094583	0.0150301040143317	0.0203020702176275	0.7403237134546805	0.459112	0.459112	chr10	17093868	0.3380813557513518	chr10:17093868:G:A
chr10:17093909	['A', 'G']	19959	15712.872575066414	2182.865672423341	0.0088687464962048	0.0103375980070426	0.8579117209010194	0.390952	0.390952	chr10	17093909	0.4078765608005379	chr10:17093909:A:G
chr10:17094170	['T', 'G']	19959	26503.63952089806	3500.7797455604987	-0.0098743637933222	0.0106433244744905	-0.9277518332724612	0.353548	0.353548	chr10	17094170	0.4515516151910899	chr10:17094170:T:G
chr10:17094734	['C', 'G']	19959	15702.080451127818	2182.577147596666	0.0088813965077662	0.0103392272963862	0.8590000251634399	0.390351	0.390351	chr10	17094734	0.4085447037235906	chr10:17094734:C:G
chr10:17095294	['C', 'T']	19959	15495.658246880168	2171.8188458236014	0.0106013687720308	0.0103655800936008	1.02274727282996	0.30644	0.30644	chr10	17095294	0.5136545463323623	chr10:17095294:C:T
chr10:17095501	['A', 'G']	19959	16538.971883927232	2294.2740668105835	0.0092218257988538	0.0102671039019777	0.8981915335518763	0.369094	0.369094	chr10	17095501	0.4328630146473962	chr10:17095501:A:G
chr10:17095553	['G', 'A']	19959	15542.67238009322	2165.7138203273303	0.0096382649171067	0.0103632975804499	0.9300384209065868	0.352362	0.352362	chr10	17095553	0.4530109336316196	chr10:17095553:G:A
chr10:17096965	['A', 'T']	19959	38272.26843213963	5243.6174430050405	0.0348277159929725	0.0253980707758226	1.3712740743334868	0.170305	0.170305	chr10	17096965	0.7687726013589904	chr10:17096965:A:T
chr10:17097255	['C', 'T']	19959	13947.084227414016	1949.3145045357128	0.0105964113159989	0.0106660098696218	0.9934747338063932	0.320491	0.320491	chr10	17097255	0.4941841617932692	chr10:17097255:C:T
chr10:17097339	['G', 'A']	19959	37414.99674201794	5113.628894893975	0.0141625555103978	0.0208798479449312	0.6782882494044183	0.497597	0.497597	chr10	17097339	0.3031222466600295	chr10:17097339:G:A
chr10:17097675	['C', 'A']	19959	13944.287819548874	1951.6035774301008	0.0109431489836778	0.0106710609326063	1.0254977506725842	0.305141	0.305141	chr10	17097675	0.515499434843808	chr10:17097675:C:A
chr10:17097932	['G', 'A']	19959	5704.285800180379	816.1210734741334	0.0088848348828357	0.0144309696267633	0.615678302472353	0.538114	0.538114	chr10	17097932	0.2691257088573282	chr10:17097932:G:A
chr10:17098235	['A', 'T']	19959	14004.806715108994	1949.7230282726423	0.0100805626380433	0.0106554984389935	0.9460432748179808	0.344138	0.344138	chr10	17098235	0.4632673695786314	chr10:17098235:A:T
chr10:17098857	['T', 'C']	19959	3522.7650007519173	471.78116085756585	0.0069039062180053	0.0182067781689233	0.3791942843456751	0.704548	0.704548	chr10	17098857	0.1520894135908146	chr10:17098857:T:C
chr10:17098936	['G', 'T']	19959	25235.965854392303	3297.3339382357854	-0.0125349761040777	0.0104498872796875	-1.1995321833225092	0.230335	0.230335	chr10	17098936	0.6376400648497285	chr10:17098936:G:T
chr10:17099534	['A', 'C']	19959	16581.984814313637	2281.290428793126	0.0073318535411184	0.0102733118891195	0.7136796410205027	0.475434	0.475434	chr10	17099534	0.3229097635325614	chr10:17099534:A:C
chr10:17100527	['G', 'T']	19959	15586.247305899453	2176.824137671822	0.0104301305754074	0.0103516752342747	1.007578999471788	0.313669	0.313669	chr10	17100527	0.5035284006334618	chr10:17100527:G:T
chr10:17100703	['G', 'T']	19959	16231.252919067903	2253.5711221747783	0.0092427803378559	0.0103013802651814	0.8972370789083934	0.369603	0.369603	chr10	17100703	0.4322645123486893	chr10:17100703:G:T
chr10:17101001	['C', 'T']	19959	12836.643150616295	1812.231913343344	0.0091566941505988	0.0107486722173312	0.8518907233801856	0.394285	0.394285	chr10	17101001	0.4041897447151175	chr10:17101001:C:T
chr10:17101104	['T', 'A']	19959	15913.162095763351	2236.833742748761	0.0112240595958891	0.0103164800119687	1.087973764585153	0.27662	0.27662	chr10	17101104	0.5581164230132964	chr10:17101104:T:A
chr10:17101190	['C', 'T']	19959	38050.5321740002	5195.580360745017	0.0216711260713085	0.0239251448472761	0.90578870931165	0.365059	0.365059	chr10	17101190	0.4376369401908535	chr10:17101190:C:T
chr10:17101311	['G', 'A']	19959	15262.352796712108	2169.7495647277024	0.013305708818365	0.0103643118532038	1.2838005076286725	0.199227	0.199227	chr10	17101311	0.7006518046853986	chr10:17101311:G:A
chr10:17101997	['C', 'T']	19959	28717.75534953645	3979.5068168380753	0.0096679089065841	0.0111846726510977	0.8643890803219226	0.387385	0.387385	chr10	17101997	0.4118571996813113	chr10:17101997:C:T
chr10:17102676	['T', 'C']	19959	39491.87189896256	5353.25497753481	0.011045468488808	0.0491478585953052	0.2247395675925365	0.822184	0.822184	chr10	17102676	0.0850309790021811	chr10:17102676:T:C
chr10:17102814	['C', 'T']	19959	17312.408783275678	2316.985781709156	-0.0036094635878759	0.0101388861898396	-0.3560019828897019	0.721843	0.721843	chr10	17102814	0.1415572506964501	chr10:17102814:C:T
chr10:17103666	['T', 'C']	19959	8050.0	1136.6725644606963	0.009459179783725	0.0126417366448333	0.7482500268340118	0.454318	0.454318	chr10	17103666	0.3426400561728003	chr10:17103666:T:C
chr10:17103898	['C', 'T']	19959	3110.155827237198	421.4256751031112	-0.0058653113821343	0.018914425581406	-0.3100972512694396	0.75649	0.75649	chr10	17103898	0.1211968085178909	chr10:17103898:C:T
chr10:17103929	['T', 'G']	19959	16044.21543472814	2251.280118888541	0.0107423235925286	0.0103018604610873	1.0427556879754898	0.297074	0.297074	chr10	17103929	0.5271353561082832	chr10:17103929:T:G
chr10:17104591	['A', 'G']	19959	3555.712603357554	618.6969341701598	0.0421523565725118	0.0177314155367998	2.3772696818834675	0.0174507	0.0174507	chr10	17104591	1.7581871474990731	chr10:17104591:A:G
chr10:17104668	['C', 'T']	19959	38274.83534599389	5245.116369131706	0.0359879801911865	0.0254196451663921	1.4157546242528578	0.156863	0.156863	chr10	17104668	0.8044794833780331	chr10:17104668:C:T
chr10:17105802	['G', 'A']	19959	4088.204830143301	672.205015565996	0.0332063495731904	0.0166453010868625	1.9949383552694548	0.0460632	0.0460632	chr10	17105802	1.3366458949851523	chr10:17105802:G:A
chr10:17106201	['C', 'T']	19959	15895.778529544428	2239.8005064004847	0.0121211483601458	0.0103217592835601	1.1743296881038194	0.240277	0.240277	chr10	17106201	0.6192877991134759	chr10:17106201:C:T
chr10:17106224	['G', 'A']	19959	893.0	131.1771740881956	0.0203167737128226	0.0344479898009029	0.5897811114740327	0.555344	0.555344	chr10	17106224	0.255437915938237	chr10:17106224:G:A
chr10:17106280	['A', 'G']	19959	16169.14912370073	2265.6364193181066	0.0101241059366038	0.0104322422955699	0.9704630749328994	0.331827	0.331827	chr10	17106280	0.47908827933052	chr10:17106280:A:G
chr10:17106365	['GC', 'G']	19959	3064.921365208239	411.0797347500457	-0.0087328684059881	0.0190361407026578	-0.4587520413089226	0.646417	0.646417	chr10	17106365	0.1894872306537837	chr10:17106365:GC:G
chr10:17106893	['C', 'T']	19959	26319.274668003003	3724.822948432519	0.0196023697707594	0.0106489907996655	1.8407725332409124	0.0656697	0.0656697	chr10	17106893	1.1826349677026933	chr10:17106893:C:T
chr10:17107012	['A', 'T']	19959	2044.2048404068744	288.3997041445514	-0.00422925941727	0.0229854470856088	-0.1839972658142444	0.854017	0.854017	chr10	17107012	0.0685334841907266	chr10:17107012:A:T
chr10:17107146	['A', 'T']	19959	3062.6137810072664	408.5064576100548	-0.0094108670636573	0.0190404335756337	-0.4942569729977421	0.62113	0.62113	chr10	17107146	0.2068174942292331	chr10:17107146:A:T
chr10:17107294	['T', 'C']	19959	979.0981109385178	122.88030829339851	-0.001074103527703	0.0325793671668913	-0.0329688272396721	0.9737	0.9737	chr10	17107294	0.0115748299936967	chr10:17107294:T:C
chr10:17107847	['C', 'T']	19959	781.0782682767951	108.67535904820456	0.0087303907091982	0.0366648159430346	0.2381135834082052	0.811795	0.811795	chr10	17107847	0.0905536279129151	chr10:17107847:C:T
chr10:17108519	['C', 'T']	19959	39484.0	5356.150820708193	0.0206681427701409	0.0487101519038826	0.4243087315950974	0.671345	0.671345	chr10	17108519	0.1730542412454644	chr10:17108519:C:T
chr10:17108986	['G', 'A']	19959	2231.7827285485164	315.66724646130416	0.0044479650028112	0.0220474252223355	0.2017453266291228	0.840118	0.840118	chr10	17108986	0.0756597101884425	chr10:17108986:G:A
chr10:17110061	['A', 'G']	19959	2059.103166649965	291.0264502853914	-0.0033597489162522	0.0229012945363803	-0.1467056332084211	0.883366	0.883366	chr10	17110061	0.0538593203782238	chr10:17110061:A:G
chr10:17110158	['T', 'C']	19959	4326.650330727601	692.4514092100862	0.0275733414028732	0.0162742709197151	1.6942904255987297	0.0902257	0.0902257	chr10	17110158	1.0446697398591114	chr10:17110158:T:C
chr10:17110193	['T', 'C']	19959	1735.2608238123871	252.1044912523746	0.0093348639030641	0.0247536769302544	0.3771101937447897	0.706096	0.706096	chr10	17110193	0.1511362487556782	chr10:17110193:T:C
chr10:17110856	['G', 'A']	19959	8588.290889957907	1238.7875574393383	0.0091864525036431	0.0123084736195626	0.7463518863169638	0.455464	0.455464	chr10	17110856	0.3415459440899157	chr10:17110856:G:A
chr10:17110995	['G', 'A']	19959	8567.429251427999	1236.1689889956824	0.0099163889986826	0.0123227126018697	0.8047245212209212	0.420988	0.420988	chr10	17110995	0.3757302832808588	chr10:17110995:G:A
chr10:17112211	['A', 'C']	19959	5517.65869794016	732.4013207642331	-0.0139234196738164	0.0146860095136105	-0.948073720156084	0.343103	0.343103	chr10	17112211	0.4645754845735274	chr10:17112211:A:C
chr10:17112296	['C', 'T']	19959	15955.395268407596	2223.254197827876	0.0096716065521858	0.0103211325656481	0.9370683392223772	0.348735	0.348735	chr10	17112296	0.4575044634526186	chr10:17112296:C:T
chr10:17112688	['A', 'G']	19959	8030.816559743384	1107.727768574688	0.0057891079198567	0.0126477128989139	0.4577197447574746	0.647159	0.647159	chr10	17112688	0.1889890047421802	chr10:17112688:A:G
chr10:17113340	['T', 'C']	19959	15963.199198195942	2228.8427391194027	0.0101529434335218	0.0103182298094647	0.983981130581978	0.325137	0.325137	chr10	17113340	0.4879336057684376	chr10:17113340:T:C
chr10:17113655	['G', 'A']	19959	967.0484517486724	122.2416898839615	0.0017322619837189	0.0327696680696271	0.0528617494702207	0.957843	0.957843	chr10	17113655	0.0187056702757256	chr10:17113655:G:A
chr10:17113842	['C', 'T']	19959	966.1452194828622	121.38594404159034	0.0009945575285981	0.0327850329015921	0.0303357184842076	0.9758	0.9758	chr10	17113842	0.0106391862237525	chr10:17113842:C:T
chr10:17114152	['A', 'G']	19959	32366.6216554765	4381.497940657472	-0.0017858516580085	0.0129273432022449	-0.1381452963744622	0.890127	0.890127	chr10	17114152	0.0505480254176363	chr10:17114152:A:G
chr10:17114528	['C', 'T']	19959	12492.50363317464	1724.9991025214542	-0.0008762311346557	0.0109706403337717	-0.0798705552271518	0.936341	0.936341	chr10	17114528	0.0285659595436485	chr10:17114528:C:T
chr10:17114926	['A', 'T']	19959	1721.0	253.3888293094836	0.0109670969052408	0.0248559645508727	0.4412259634018418	0.659054	0.659054	chr10	17114926	0.181078999759217	chr10:17114926:A:T
chr10:17114928	['A', 'T']	19959	5510.276079767512	730.3923222755412	-0.0140126886764518	0.0146926983339068	-0.9537178507309496	0.340238	0.340238	chr10	17114928	0.4682171831729323	chr10:17114928:A:T
chr10:17115046	['T', 'C']	19959	15951.19679278376	2217.9035091820665	0.0094368642182967	0.0103221347498168	0.9142357125752714	0.360604	0.360604	chr10	17115046	0.442969460175201	chr10:17115046:T:C
chr10:17115315	['G', 'C']	19959	30267.780463343686	4206.295503601634	0.0130390311863628	0.0117451440505474	1.1101635816680362	0.266942	0.266942	chr10	17115315	0.5735830900071073	chr10:17115315:G:C
chr10:17115403	['G', 'A']	19959	1718.0860807696165	253.239360698282	0.0111572286743387	0.0248903272934294	0.4482556031830088	0.653974	0.653974	chr10	17115403	0.1844395175488019	chr10:17115403:G:A
chr10:17115573	['G', 'A']	19959	989.0495540635334	137.4733575529967	0.0149099929925743	0.0323973022084285	0.4602232894779538	0.645361	0.645361	chr10	17115573	0.1901972831164351	chr10:17115573:G:A
chr10:17115631	['C', 'T']	19959	33959.7014730935	4682.122469877088	0.0124818368085412	0.0141731820444257	0.8806658073971729	0.378509	0.378509	chr10	17115631	0.4219237896015101	chr10:17115631:C:T
chr10:17116133	['G', 'T']	19959	12108.820054119062	1683.3448548054364	0.0060688050525419	0.0109670419858239	0.5533675407084732	0.580018	0.580018	chr10	17116133	0.2365585285415905	chr10:17116133:G:T
chr10:17116380	['G', 'A']	19959	5474.371404229729	731.8110422996913	-0.0131945425354741	0.0147349699309128	-0.8954577170729744	0.370553	0.370553	chr10	17116380	0.4311496663314431	chr10:17116380:G:A
chr10:17116719	['C', 'A']	19959	15995.205612628415	2214.889712872547	0.0082425158151395	0.0103174636991115	0.7988897325463196	0.424364	0.424364	chr10	17116719	0.3722614656389663	chr10:17116719:C:A
chr10:17116729	['C', 'T']	19959	15991.403638003609	2214.751321072681	0.0082944555503809	0.0103173310318264	0.8039342272526259	0.421445	0.421445	chr10	17116729	0.3752590942422084	chr10:17116729:C:T
chr10:17116905	['A', 'T']	19959	976.293489700797	122.4278903513308	0.0002288208827712	0.0325936853619892	0.0070204053401741	0.994399	0.994399	chr10	17116905	0.0024393211068584	chr10:17116905:A:T
chr10:17116974	['G', 'A']	19959	19688.94587822601	2609.815862805276	-0.0082594773090097	0.010107726753831	-0.8171448942146423	0.413855	0.413855	chr10	17116974	0.3831517934933026	chr10:17116974:G:A
chr10:17117193	['T', 'G']	19959	12956.596642445504	1780.6962987023269	0.0043236447497584	0.0107328314411282	0.4028428819994513	0.687068	0.687068	chr10	17117193	0.163000278132138	chr10:17117193:T:G
chr10:17117303	['A', 'G']	19959	16179.053072065752	2239.135780269655	0.0085089342809704	0.0103021948732628	0.8259341223542143	0.408851	0.408851	chr10	17117303	0.388434935678903	chr10:17117303:A:G
chr10:17117500	['G', 'A']	19959	8056.01814172597	1104.21750720514	0.0041813365660865	0.0126396632323925	0.3308107573127977	0.740791	0.740791	chr10	17117500	0.1303043026140277	chr10:17117500:G:A
chr10:17117949	['C', 'T']	19959	12691.815366110355	1743.689138327602	-0.0024929275486995	0.0109356349665574	-0.2279636762129714	0.819677	0.819677	chr10	17117949	0.0863572509731874	chr10:17117949:C:T
chr10:17118064	['T', 'C']	19959	4340.869957404159	693.7561204004865	0.0280030109346236	0.0162479433888679	1.723480336213479	0.0848172	0.0848172	chr10	17118064	1.0715160686438276	chr10:17118064:T:C
chr10:17118360	['A', 'G']	19959	13162.31893571178	1780.0467820318884	-0.0052123527759864	0.0108261704017216	-0.4814585936276703	0.630196	0.630196	chr10	17118360	0.200524357720954	chr10:17118360:A:G
chr10:17118451	['C', 'T']	19959	16212.49832088617	2251.055668451692	0.0092464298898786	0.010309770824405	0.8968608563044664	0.369804	0.369804	chr10	17118451	0.4320283955875206	chr10:17118451:C:T
chr10:17118515	['C', 'A']	19959	16152.0	2241.192397602619	0.0093241968408145	0.0103115523310999	0.9042476381264694	0.365875	0.365875	chr10	17118515	0.4366672645581516	chr10:17118515:C:A
chr10:17118703	['C', 'T']	19959	6651.332999248309	867.6993868578021	-0.0166496293367159	0.0136282476047922	-1.221699944082416	0.221836	0.221836	chr10	17118703	0.6539679742703919	chr10:17118703:C:T
chr10:17119241	['T', 'C']	19959	16168.290676691731	2242.19392292115	0.009109242300457	0.0103087945621196	0.8836379700425506	0.376902	0.376902	chr10	17119241	0.4237715579957141	chr10:17119241:T:C
chr10:17119625	['A', 'T']	19959	16170.240691556	2234.087780053687	0.0081771642056106	0.0103086431629586	0.7932338016115531	0.427651	0.427651	chr10	17119625	0.36891050809885	chr10:17119625:A:T
chr10:17119752	['A', 'G']	19959	791.0396332297826	110.99409412680156	0.0183420139656551	0.0362882542670369	0.5054531923933429	0.613246	0.613246	chr10	17119752	0.2123652758710151	chr10:17119752:A:G
chr10:17119957	['T', 'G']	19959	5347.535852081976	697.1793585840664	-0.0177766656295072	0.0148836319640344	-1.1943768612703989	0.232345	0.232345	chr10	17119957	0.6338666689814291	chr10:17119957:T:G
chr10:17120007	['G', 'T']	19959	5330.06820345778	702.6681412724963	-0.015760684553048	0.0149105267076246	-1.0570172913468336	0.290516	0.290516	chr10	17120007	0.5368299440985771	chr10:17120007:G:T
chr10:17120194	['A', 'G']	19959	793.0	111.6500033344076	0.0197043913062263	0.0362465770458708	0.5436207474512693	0.586709	0.586709	chr10	17120194	0.2315772497411286	chr10:17120194:A:G
chr10:17120315	['T', 'C']	19959	33117.659284497444	4447.160950560418	-0.0053289331681286	0.0134185332975315	-0.3971323131946849	0.691274	0.691274	chr10	17120315	0.1603497773702443	chr10:17120315:T:C
chr10:17120504	['C', 'T']	19959	33106.31743247983	4445.943710152644	-0.0052003675304945	0.0134097006772264	-0.3878063840251355	0.698163	0.698163	chr10	17120504	0.1560431708779246	chr10:17120504:C:T
chr10:17120742	['G', 'A']	19959	33111.31793355715	4443.496687353586	-0.0058103685294261	0.0134113352850365	-0.4332431041306535	0.664843	0.664843	chr10	17120742	0.1772808994844764	chr10:17120742:G:A
chr10:17120954	['G', 'A']	19959	33105.6586832348	4446.783350928357	-0.0050118860119131	0.0134091102940405	-0.3737672300406559	0.708581	0.708581	chr10	17120954	0.1496104970858008	chr10:17120954:G:A
chr10:17121488	['C', 'T']	19959	33196.025767488645	4464.380069497155	-0.0046561741498385	0.013542730653736	-0.34381353870861	0.73099	0.73099	chr10	17121488	0.1360885641837603	chr10:17121488:C:T
chr10:17121613	['A', 'G']	19959	38081.87217063989	5191.543397410333	0.0176189569152785	0.0241573850291024	0.72934040228497	0.465802	0.465802	chr10	17121613	0.3317986510802151	chr10:17121613:A:G
chr10:17121873	['T', 'C']	19959	6245.877612389115	901.121301470342	0.011982533551364	0.0139392160730279	0.8596275062089049	0.390005	0.390005	chr10	17121873	0.4089298251312189	chr10:17121873:T:C
chr10:17122070	['G', 'T']	19959	36395.64704113845	4901.440632473686	-0.0080565092948929	0.0178915532926357	-0.4502968055998294	0.652501	0.652501	chr10	17122070	0.1854188184047785	chr10:17122070:G:T
chr10:17122288	['CTTCA', 'C']	19959	5057.506789597635	634.1673273205636	-0.0215644381893407	0.0152398606601482	-1.4150023199182584	0.157083	0.157083	chr10	17122288	0.8038708130865935	chr10:17122288:CTTCA:C
chr10:17122329	['G', 'A']	19959	3479.0	621.2674170732683	0.0464599337152025	0.017913060000545	2.593634684067876	0.00950367	0.00950367	chr10	17122329	2.022108652294198	chr10:17122329:G:A
chr10:17123546	['G', 'A']	19959	893.1790027562015	124.3877189466433	0.0183094316339075	0.0342817467107096	0.5340868943584967	0.593287	0.593287	chr10	17123546	0.2267351677423026	chr10:17123546:G:A
chr10:17124512	['G', 'T']	19959	29720.07319277108	4144.434882314144	0.0123987156004664	0.0115220311119211	1.076087668921347	0.281901	0.281901	chr10	17124512	0.5499033835334647	chr10:17124512:G:T
chr10:17124824	['G', 'A']	19959	5332.748369292526	698.6755533363972	-0.0167383395898051	0.0149193396825782	-1.1219222798010895	0.261909	0.261909	chr10	17124824	0.5818495776221916	chr10:17124824:G:A
chr10:17124901	['A', 'G']	19959	35419.549230846314	4858.980832354003	0.0156794975706492	0.0159429602976059	0.9834746670606542	0.325386	0.325386	chr10	17124901	0.4876011368741013	chr10:17124901:A:G
chr10:17124935	['G', 'A']	19959	5111.5854600150415	796.1555706459632	0.0242611680074969	0.0151586426498726	1.6004841968948114	0.109507	0.109507	chr10	17124935	0.960558118593666	chr10:17124935:G:A
chr10:17125142	['C', 'T']	19959	30060.542802726537	4097.9065416745125	0.0030005221511921	0.0116935240296977	0.2565969115530786	0.797493	0.797493	chr10	17125142	0.0982731202766939	chr10:17125142:C:T
chr10:17125733	['A', 'G']	19959	38004.0	5148.695371202638	0.003699639437349	0.0235828271505728	0.156878537663333	0.875342	0.875342	chr10	17125733	0.0578222330421232	chr10:17125733:A:G
chr10:17127210	['CTT', 'C']	19959	7219.84144162545	900.7634980490628	-0.0155498446106201	0.0132617121960767	-1.1725367268353393	0.240996	0.240996	chr10	17127210	0.61799016569212	chr10:17127210:CTT:C
chr10:17130953	['C', 'A']	19959	3173.4769993986765	458.4951483580772	0.0200110592101433	0.0189758264346866	1.0545553459302492	0.291642	0.291642	chr10	17130953	0.5351499321552999	chr10:17130953:C:A
chr10:17133064	['A', 'G']	19959	12483.00345847326	1756.4519933171075	0.005265104429357	0.0109981956923343	0.4787243814025638	0.63214	0.63214	chr10	17133064	0.1991867278977611	chr10:17133064:A:G
chr10:17133485	['A', 'C']	19959	10627.727345629512	1335.8666818837378	-0.0138861210953216	0.0114826534717519	-1.2093129109471434	0.226557	0.226557	chr10	17133485	0.644822514749823	chr10:17133485:A:C
chr10:17133882	['G', 'A']	19959	12558.51686294162	1787.3135519828784	0.0077076780838846	0.010971534227667	0.7025159767034272	0.482366	0.482366	chr10	17133882	0.3166233114250574	chr10:17133882:G:A
chr10:17134322	['GC', 'G']	19959	8689.870772160144	1277.302098243513	0.0130966054472517	0.0122321631349363	1.070669619328929	0.284331	0.284331	chr10	17134322	0.5461757875308584	chr10:17134322:GC:G
chr10:17134826	['C', 'T']	19959	1232.185207456404	143.46648140915784	-0.029978375725338	0.0291369158510609	-1.0288795107408866	0.303549	0.303549	chr10	17134826	0.5177711935114976	chr10:17134826:C:T
chr10:17137196	['T', 'C']	19959	18788.824113048708	2682.742809878109	0.0124893955893178	0.0101190736384504	1.2342429787110776	0.217127	0.217127	chr10	17137196	0.6632861681535339	chr10:17137196:T:C
chr10:17138101	['T', 'C']	19959	6254.566853763657	889.0438566136061	0.0101814186193014	0.0139392072665096	0.7304158998886097	0.465145	0.465145	chr10	17138101	0.3324116430593097	chr10:17138101:T:C
chr10:17138170	['A', 'C']	19959	18952.89918324397	2696.8964878177	0.0120554500839818	0.0101091429751223	1.1925293878669152	0.233068	0.233068	chr10	17138170	0.6325173505782149	chr10:17138170:A:C
chr10:17138650	['G', 'A']	19959	8624.134804788138	1266.4903146043462	0.0130845809580481	0.012330000241612	1.0611987592578864	0.288612	0.288612	chr10	17138650	0.5396856156353245	chr10:17138650:G:A
chr10:17138676	['A', 'C']	19959	23645.554119061937	3259.988866573795	0.008921284268118	0.010285736959816	0.8673451696238594	0.385763	0.385763	chr10	17138676	0.4136794295340739	chr10:17138676:A:C
chr10:17138829	['G', 'A']	19959	8561.28943806707	1267.9150077158158	0.0145695403172907	0.0123017538231706	1.184346600226114	0.23629	0.23629	chr10	17138829	0.626554657702021	chr10:17138829:G:A
chr10:17139178	['C', 'T']	19959	8721.18477498246	1286.5380940536436	0.0134418574804459	0.012216908622144	1.1002666792548164	0.271229	0.271229	chr10	17139178	0.5666638772436079	chr10:17139178:C:T
chr10:17140374	['C', 'A']	19959	4270.069710333768	440.944276675728	-0.0383788624082577	0.0162843941100276	-2.3567878638250828	0.0184434	0.0184434	chr10	17140374	1.7341590146746877	chr10:17140374:C:A
chr10:17141073	['G', 'A']	19959	6150.232573289902	873.0061900405485	0.0099202657389092	0.0140330494343781	0.7069215985662112	0.479623	0.479623	chr10	17141073	0.3190999987725686	chr10:17141073:G:A
chr10:17141132	['G', 'A']	19959	4452.669272399278	445.0985145162944	-0.0437686808104403	0.0159964437188616	-2.7361507082247245	0.00622175	0.00622175	chr10	17141132	2.206087443532969	chr10:17141132:G:A
chr10:17141452	['G', 'A']	19959	12598.631225573705	1716.7882097820543	0.0032044569405435	0.0108982485301345	0.2940341222429458	0.768735	0.768735	chr10	17141452	0.1142233453378727	chr10:17141452:G:A
chr10:17141514	['AT', 'A']	19959	6353.22967801191	908.628918455141	0.0111966265985118	0.014002258008197	0.7996300733751149	0.423935	0.423935	chr10	17141514	0.3727007266745673	chr10:17141514:AT:A
chr10:17142229	['C', 'T']	19959	11538.89064849153	1599.0855584837084	0.0055395904159096	0.0111562471408661	0.4965460468886271	0.619515	0.619515	chr10	17142229	0.2079481738103345	chr10:17142229:C:T
chr10:17143811	['A', 'G']	19959	4477.121579633156	443.439243225228	-0.0454473583917451	0.0159581799702176	-2.847903612853237	0.00440532	0.00440532	chr10	17143811	2.356022539195956	chr10:17143811:A:G
chr10:17143913	['AATTTG', 'A']	19959	4476.448564413489	443.3501651071188	-0.0453720106815564	0.0159578508236657	-2.843240683405134	0.00447027	0.00447027	chr10	17143913	2.3496662451076915	chr10:17143913:AATTTG:A
chr10:17144626	['T', 'C']	19959	4502.676788935658	449.93417710769296	-0.0444841505982209	0.0159171754665569	-2.794726406810367	0.00519933	0.00519933	chr10	17144626	2.2840526171440736	chr10:17144626:T:C
chr10:17145599	['G', 'A']	19959	4491.025112781956	449.8864700949432	-0.0441802005773621	0.0159320883727345	-2.773032608391135	0.00555881	0.00555881	chr10	17145599	2.2550181698833223	chr10:17145599:G:A
chr10:17145635	['G', 'C']	19959	8507.278713168973	1176.8372095658915	0.0027488691288452	0.0123067506769679	0.2233627056400595	0.823256	0.823256	chr10	17145635	0.0844650954081641	chr10:17145635:G:C
chr10:17145954	['C', 'G']	19959	4496.225273073454	453.7469611895708	-0.0431924518892543	0.0159234041817628	-2.712513693442688	0.00668323	0.00668323	chr10	17145954	2.1750135925928973	chr10:17145954:C:G
chr10:17146024	['G', 'A']	19959	4127.82726133801	424.812174887575	-0.0390287264989667	0.0165358582687613	-2.360248005553948	0.0182723	0.0182723	chr10	17146024	1.738206783001069	chr10:17146024:G:A
chr10:17146185	['A', 'C']	19959	589.0590269078518	89.78304485231273	0.0277961754123369	0.0422256760235949	0.6582766228965747	0.510368	0.510368	chr10	17146185	0.2921165636346507	chr10:17146185:A:C
chr10:17146579	['C', 'G']	19959	4498.225373283896	451.8442167807503	-0.0436603827778598	0.0159213624434316	-2.7422516718016188	0.0061074	0.0061074	chr10	17146579	2.214143635251576	chr10:17146579:C:G
chr10:17146630	['C', 'T']	19959	4658.2333901192505	468.4165111277235	-0.0444623901711271	0.0156861985233632	-2.8344911040686003	0.00459449	0.00459449	chr10	17146630	2.3377626893874024	chr10:17146630:C:T
chr10:17146642	['T', 'C']	19959	6264.196972734564	885.2651506386482	0.0093203001614948	0.0139387806414255	0.6686596483049068	0.50372	0.50372	chr10	17146642	0.2978108053122295	chr10:17146642:T:C
chr10:17146897	['G', 'GT']	19959	4455.669723391462	443.1308476721677	-0.0448763804814166	0.0159933407144517	-2.8059416279968303	0.00502184	0.00502184	chr10	17146897	2.2991371283861493	chr10:17146897:G:GT
chr10:17147591	['T', 'C']	19959	4501.029624060151	452.9516766777734	-0.0439486515725253	0.0159252501208529	-2.759683599253357	0.00579102	0.00579102	chr10	17147591	2.237244935174614	chr10:17147591:T:C
chr10:17148562	['T', 'C']	19959	4475.224220863815	446.43643592096765	-0.0445209057454633	0.0159589243815356	-2.7897184472515986	0.00528039	0.00528039	chr10	17148562	2.277334000081164	chr10:17148562:T:C
chr10:17148668	['TTTAA', 'T']	19959	4473.344760186438	448.7531813164208	-0.0440885511822937	0.015962799181345	-2.7619561382328093	0.00575088	0.00575088	chr10	17148668	2.24026569445784	chr10:17148668:TTTAA:T
chr10:17148766	['T', 'C']	19959	4476.24271893328	442.4739606984595	-0.045353994098051	0.0159648286046977	-2.840869465063052	0.00450363	0.00450363	chr10	17148766	2.346437296566768	chr10:17148766:T:C
chr10:17149469	['T', 'C']	19959	4483.449265921732	446.1502264099007	-0.0447122634769267	0.0159466355809539	-2.803868141962776	0.00505423	0.00505423	chr10	17149469	2.296344998771855	chr10:17149469:T:C
chr10:17149693	['A', 'G']	19959	24623.16843740603	3268.7160184168683	-0.009628152695611	0.0103543904231511	-0.9298618559025684	0.352454	0.352454	chr10	17149693	0.4528975562606121	chr10:17149693:A:G
chr10:17150363	['T', 'C']	19959	16055.413259170176	2031.2210614985213	-0.0155326731987428	0.0103103406784715	-1.5065140603138052	0.131951	0.131951	chr10	17150363	0.879587314099966	chr10:17150363:T:C
chr10:17150713	['A', 'C']	19959	24918.24847179076	3351.900724981739	-0.0042799130760002	0.0104323763787714	-0.4102529395612457	0.681625	0.681625	chr10	17150713	0.1664544893051222	chr10:17150713:A:C
chr10:17151270	['A', 'G']	19959	1224.06132879046	140.48140987840043	-0.031273817825344	0.0292194024572088	-1.0703099719833014	0.284493	0.284493	chr10	17151270	0.5459284150290986	chr10:17151270:A:G
chr10:17151633	['T', 'A']	19959	11587.322225006264	1586.1725184521958	0.0034363056516702	0.0111398385160998	0.3084699698926434	0.757728	0.757728	chr10	17151633	0.1204866641550662	chr10:17151633:T:A
chr10:17152027	['A', 'G']	19959	4500.352879266276	455.6332345050305	-0.0428333485582566	0.0159169699877262	-2.691049150138875	0.00712871	0.00712871	chr10	17152027	2.1469890522755755	chr10:17152027:A:G
chr10:17153133	['G', 'A']	19959	6216.622939319537	898.4427836635718	0.0127174775592254	0.0139723977330217	0.910185767842089	0.362736	0.362736	chr10	17153133	0.4404093404066372	chr10:17153133:G:A
chr10:17153429	['G', 'C']	19959	4032.606133493686	532.984274587766	0.0030268004384545	0.0170657691821699	0.1773609150659841	0.859227	0.859227	chr10	17153429	0.0658920843368221	chr10:17153429:G:C
chr10:17154094	['T', 'C']	19959	4507.839534650488	452.2072600442992	-0.04357283178094	0.0159126830608904	-2.73824543693902	0.00618228	0.00618228	chr10	17154094	2.208851329311349	chr10:17154094:T:C
chr10:17155009	['CAG', 'C']	19959	16000.413312615912	2033.36980850634	-0.014536744771205	0.0103242743354892	-1.408016127703584	0.159142	0.159142	chr10	17155009	0.7982151882913661	chr10:17155009:CAG:C
chr10:17155299	['A', 'C']	19959	4500.225473494338	455.8525077281428	-0.0423321798913645	0.0159116119435773	-2.6604582892968107	0.00780968	0.00780968	chr10	17155299	2.107366760883441	chr10:17155299:A:C
chr10:17156016	['T', 'C']	19959	4507.677540589297	454.818365918702	-0.0430055116127066	0.0159004074954675	-2.704679840750329	0.00684283	0.00684283	chr10	17156016	2.1647642492743326	chr10:17156016:T:C
chr10:17157831	['A', 'C']	19959	10216.047406664997	1435.4369988733808	0.0073686164401859	0.0115748570370732	0.6366053953482869	0.524389	0.524389	chr10	17157831	0.2803464269922626	chr10:17157831:A:C
chr10:17157872	['A', 'T']	19959	6246.564849153051	902.6468952252552	0.0126078588703195	0.0139441950287989	0.9041654139432584	0.365919	0.365919	chr10	17157872	0.4366150395953158	chr10:17157872:A:T
chr10:17158364	['A', 'G']	19959	6247.3130073153625	901.07300681993	0.0121170630568207	0.0139450415205519	0.8689155237697114	0.384904	0.384904	chr10	17158364	0.4146475756061078	chr10:17158364:A:G
chr10:17159248	['A', 'G']	19959	4502.4511700155335	458.76664885032216	-0.0420909917616892	0.0159134030238601	-2.64500256158781	0.00817543	0.00817543	chr10	17159248	2.087489395644311	chr10:17159248:A:G
chr10:17159467	['A', 'G']	19959	4501.578789093825	458.8982408007009	-0.0419574772238445	0.0159161078980905	-2.636164412335892	0.0083914	0.0083914	chr10	17159467	2.0761655765309865	chr10:17159467:A:G
chr10:17159547	['A', 'C']	19959	3186.596571256705	456.84287783120647	0.0175609454834659	0.0189589669025346	0.9262606751593736	0.354322	0.354322	chr10	17159547	0.4506018813050532	chr10:17159547:A:C
chr10:17159646	['T', 'C']	19959	6247.3821509150175	901.6615143888918	0.0122819039530138	0.0139515431059111	0.8803258435126113	0.378693	0.378693	chr10	17159646	0.4217127225778015	chr10:17159646:T:C
chr10:17159702	['A', 'G']	19959	6251.517231000751	901.2069328260944	0.0121010993617587	0.0139499154702969	0.8674675762390978	0.385696	0.385696	chr10	17159702	0.4137548651187536	chr10:17159702:A:G
chr10:17160227	['T', 'C']	19959	4502.481451774614	455.81629427769496	-0.0427856999382172	0.0159162555848974	-2.688176230269608	0.00719031	0.00719031	chr10	17160227	2.1432523852239145	chr10:17160227:T:C
chr10:17160533	['A', 'G']	19959	23536.61323308271	3133.073866920409	-0.0083107623062553	0.0102601555276156	-0.8100035407734942	0.417948	0.417948	chr10	17160533	0.378877748650513	chr10:17160533:A:G
chr10:17160835	['T', 'G']	19959	4502.676788935658	458.8062655602888	-0.0420273053996679	0.0159135747494824	-2.6409720041711453	0.0082733	0.0082733	chr10	17160835	2.0823212273367933	chr10:17160835:T:G
chr10:17160841	['T', 'A']	19959	10628.662624035283	1487.286166437156	0.0059375335159471	0.011426217621541	0.5196412069689226	0.603319	0.603319	chr10	17160841	0.2194529974662522	chr10:17160841:T:A
chr10:17160866	['T', 'C']	19959	7558.378695260046	1056.775437921833	0.0079668484315374	0.0128830938372921	0.6183955913195411	0.536322	0.536322	chr10	17160866	0.2705743878539444	chr10:17160866:T:C
chr10:17160870	['A', 'C']	19959	10640.533119551055	1492.799029642475	0.0064523423570684	0.0114246513176095	0.5647736790989016	0.572234	0.572234	chr10	17160870	0.2424263416134099	chr10:17160870:A:C
chr10:17160910	['G', 'C']	19959	4458.446760535151	448.2596205796783	-0.0431947828021158	0.0159861556990909	-2.7020118917378046	0.00689796	0.00689796	chr10	17160910	2.1612793283550653	chr10:17160910:G:C
chr10:17160973	['G', 'GC']	19959	4502.4511700155335	457.7633406229493	-0.042366485636388	0.0159133863241212	-2.6623174209105804	0.00776669	0.00776669	chr10	17160973	2.109764028948233	chr10:17160973:G:GC
chr10:17161935	['A', 'T']	19959	8855.331028262177	1272.4735829098918	0.0074724002825782	0.0121365900192396	0.6156919094022729	0.538105	0.538105	chr10	17161935	0.2691329725282673	chr10:17161935:A:T
chr10:17162140	['G', 'A']	19959	8720.621560667569	1253.977401425222	0.0079624615845501	0.012199526695531	0.6526861068689643	0.513966	0.513966	chr10	17162140	0.2890656096054563	chr10:17162140:G:A
chr10:17162188	['G', 'A']	19959	17307.784222267248	2206.3636557894843	-0.0159187459358659	0.0103194397928283	-1.542597878901222	0.122944	0.122944	chr10	17162188	0.9102926611544192	chr10:17162188:G:A
chr10:17162527	['C', 'T']	19959	12064.0444132538	1650.758715294963	0.0024967046145802	0.0110166494636179	0.2266301222368524	0.820714	0.820714	chr10	17162527	0.0858081581803993	chr10:17162527:C:T
chr10:17162543	['C', 'T']	19959	12065.463173727752	1648.547369467393	0.0022398289636424	0.0110190100201554	0.2032695278019945	0.838926	0.838926	chr10	17162543	0.0762763457374792	chr10:17162543:C:T
chr10:17162945	['T', 'C']	19959	9650.934151841642	1407.5277980388323	0.0148890013512926	0.0117422967465373	1.2679803340588531	0.20482	0.20482	chr10	17162945	0.6886276381964511	chr10:17162945:T:C
chr10:17163204	['C', 'T']	19959	571.0	83.88544680824891	0.0230828058852716	0.0428490131730744	0.5387009915966171	0.590099	0.590099	chr10	17163204	0.2290751213292263	chr10:17163204:C:T
chr10:17164844	['C', 'A']	19959	4486.2247720212445	452.8059434600622	-0.0424070243053728	0.0159308356191809	-2.661946009556093	0.00777526	0.00777526	chr10	17164844	2.1092850795130422	chr10:17164844:C:A
chr10:17165016	['C', 'A']	19959	16760.038340099236	2360.37916690526	0.008049647936655	0.010215003113731	0.7880220737118229	0.430693	0.430693	chr10	17165016	0.3658321867144792	chr10:17165016:C:A
chr10:17165960	['TG', 'T']	19959	4066.620972644387	416.2696412033324	-0.0400445750995673	0.0166327909398111	-2.407567992916888	0.0160682	0.0160682	chr10	17165960	1.7940327712672386	chr10:17165960:TG:T
chr10:17166919	['G', 'A']	19959	12030.616599007672	1645.9162477793918	0.0023808956766717	0.011030966595011	0.215837447803404	0.829117	0.829117	chr10	17166919	0.0813841801022714	chr10:17166919:G:A
chr10:17167193	['C', 'A']	19959	17085.42410423453	2163.700359984005	-0.017233602352453	0.0102325173747869	-1.6841996667327328	0.0921587	0.0921587	chr10	17167193	1.0354636600798095	chr10:17167193:C:A
chr10:17167343	['A', 'G']	19959	4516.678893565845	461.3679017220439	-0.041612665820295	0.0158824252012724	-2.6200448163899472	0.00879848	0.00879848	chr10	17167343	2.055592348830522	chr10:17167343:A:G
chr10:17167465	['T', 'C']	19959	10643.132999248308	1485.7537364355494	0.0050684694287031	0.0114355347697063	0.4432210238326508	0.657611	0.657611	chr10	17167465	0.1820309308704608	chr10:17167465:T:C
chr10:17167571	['C', 'G']	19959	20811.25620207488	2765.6275081995905	-0.0080043360164234	0.0101022899331359	-0.7923288748790418	0.428178	0.428178	chr10	17167571	0.3683756507362433	chr10:17167571:C:G
chr10:17167591	['G', 'A']	19959	4521.35919410615	459.59825885659376	-0.0419567997568315	0.0158821026512767	-2.641766060708515	0.00825393	0.00825393	chr10	17167591	2.083339218611334	chr10:17167591:G:A
chr10:17167615	['T', 'C']	19959	4516.8104355671385	462.8149806091714	-0.0412979987286396	0.0158839641631657	-2.5999806033564403	0.00932977	0.00932977	chr10	17167615	2.030129062465939	chr10:17167615:T:C
chr10:17168592	['C', 'G']	19959	12249.841250751657	1696.7966170274071	0.0045083353628803	0.0109651812105351	0.4111501010625184	0.680967	0.680967	chr10	17168592	0.1668739337041873	chr10:17168592:C:G
chr10:17170234	['T', 'C']	19959	4513.130600380876	459.0592861122679	-0.0420209636456881	0.0158908266229508	-2.644353540740174	0.00819112	0.00819112	chr10	17170234	2.086656711601734	chr10:17170234:T:C
chr10:17171002	['A', 'AT']	19959	4357.21830844774	435.7843114157142	-0.0429576125423348	0.0161347343950262	-2.662430721857875	0.00776408	0.00776408	chr10	17171002	2.109909998350708	chr10:17171002:A:AT
chr10:17171316	['A', 'T']	19959	8737.87558250238	1259.201395701788	0.0081604410894328	0.0121879656228441	0.6695490734021795	0.503153	0.503153	chr10	17171316	0.2982999335285357	chr10:17171316:A:T
chr10:17171484	['T', 'G']	19959	401.02009219360656	54.543264769046864	0.0011928194545136	0.050784604866387	0.0234878159956528	0.981261	0.981261	chr10	17171484	0.008215461749851	chr10:17171484:T:G
chr10:17172155	['C', 'A']	19959	24038.8176396893	3222.184255128137	-0.0045125298597587	0.0103160478445621	-0.4374281631640015	0.661806	0.661806	chr10	17172155	0.1792692998007059	chr10:17172155:C:A
chr10:17172646	['T', 'C']	19959	4517.226325283094	459.31441396242855	-0.041955269232767	0.0158737649823156	-2.6430572255232354	0.00822254	0.00822254	chr10	17172646	2.084994005137856	chr10:17172646:T:C
chr10:17174420	['T', 'C']	19959	21258.52087614656	2806.8243596033094	-0.0102443951273963	0.0101000640846062	-1.0142901115855447	0.310457	0.310457	chr10	17174420	0.5079985434936292	chr10:17174420:T:C
chr10:17174557	['C', 'T']	19959	16762.35935855675	2148.5413879055923	-0.0145680328897367	0.0102390441811283	-1.4227922677184217	0.154812	0.154812	chr10	17174557	0.8101953787190446	chr10:17174557:C:T
chr10:17174804	['A', 'G']	19959	16778.043752819125	2151.5457875768734	-0.0144519568399003	0.0102363190324891	-1.4118314204579916	0.158015	0.158015	chr10	17174804	0.8013016845138087	chr10:17174804:A:G
chr10:17175804	['A', 'G']	19959	15574.363814107384	2164.2619668188363	0.0039988169359191	0.0103293514101806	0.3871314642251274	0.698663	0.698663	chr10	17175804	0.1557322556311779	chr10:17175804:A:G
chr10:17176555	['T', 'C']	19959	6405.925725454819	915.7193619347098	0.0113115387919143	0.0138188966245673	0.818555858635244	0.41305	0.41305	chr10	17176555	0.3839973735015878	chr10:17176555:T:C
chr10:17177398	['C', 'G']	19959	1006.201653720872	142.50145413567498	0.0208321229049263	0.0323187381276801	0.6445834247186835	0.519205	0.519205	chr10	17177398	0.2846611338849719	chr10:17177398:C:G
chr10:17177657	['T', 'C']	19959	6228.7449240487285	900.4621353238315	0.0125931411680344	0.0139678580963652	0.9015799760531242	0.367291	0.367291	chr10	17177657	0.4349897133596477	chr10:17177657:T:C
chr10:17178451	['A', 'G']	19959	4481.449065490805	451.7346077659133	-0.0427875885124463	0.0159365742834507	-2.684867384383779	0.00726186	0.00726186	chr10	17178451	2.138952128022073	chr10:17178451:A:G
chr10:17178528	['T', 'A']	19959	12601.10158953016	1752.0192750847602	0.0055320113389722	0.0108871349617799	0.5081237036550765	0.611372	0.611372	chr10	17178528	0.2136944552467476	chr10:17178528:T:A
chr10:17179431	['G', 'A']	19959	4482.673782321106	451.0513287503442	-0.0430032036545644	0.0159355251042284	-2.6985746232581724	0.00696957	0.00696957	chr10	17179431	2.156794015644879	chr10:17179431:G:A
chr10:17180674	['T', 'C']	19959	6401.207178304676	918.7432527150368	0.012038353406253	0.0138224559674015	0.8709272385923208	0.383804	0.383804	chr10	17180674	0.4158905033658543	chr10:17180674:T:C
chr10:17181079	['TCACTGTGGCAATG', 'T']	19959	4482.224571600361	450.8196803332346	-0.0430783611598881	0.0159353148614646	-2.7033266386258745	0.00687074	0.00687074	chr10	17181079	2.162996485559185	chr10:17181079:TCACTGTGGCAATG:T
chr10:17181245	['A', 'G']	19959	17873.268494386528	2500.91990714028	0.0069661389262109	0.0101259589913415	0.6879485619255925	0.491493	0.491493	chr10	17181245	0.3084826631482687	chr10:17181245:A:G
chr10:17181277	['G', 'A']	19959	4461.44706118154	455.551040617977	-0.0411522263201709	0.015970821623031	-2.5767131642636656	0.00998159	0.00998159	chr10	17181277	2.000800273018735	chr10:17181277:G:A
chr10:17181314	['C', 'T']	19959	4463.447261612467	456.2750986132243	-0.0411928817344343	0.0159684475262618	-2.5796422392776845	0.00989736	0.00989736	chr10	17181314	2.0044806327086184	chr10:17181314:C:T
chr10:17181626	['T', 'C']	19959	9804.473692122669	1433.390416298595	0.015703240164254	0.0116977453380604	1.3424159708077306	0.179476	0.179476	chr10	17181626	0.745993618196718	chr10:17181626:T:C
chr10:17181717	['T', 'A']	19959	8195.8212657213	1207.1821108308343	0.0126113866801595	0.0124828383153478	1.010298007677756	0.312365	0.312365	chr10	17181717	0.5053376340726499	chr10:17181717:T:A
chr10:17182427	['A', 'T']	19959	22580.78815215757	2969.458544630534	-0.0113696677201422	0.0101774858308127	-1.1171391352587414	0.263948	0.263948	chr10	17182427	0.5784816244084463	chr10:17182427:A:T
chr10:17183121	['T', 'A']	19959	4485.224721916024	451.330113098264	-0.0431505285487095	0.0159280226638111	-2.7090951249553723	0.00675246	0.00675246	chr10	17183121	2.17053797979223	chr10:17183121:T:A
chr10:17184164	['A', 'G']	19959	4482.449165706268	453.3772783486492	-0.0425762637816318	0.0159314972334034	-2.6724584110250884	0.00753589	0.00753589	chr10	17184164	2.1228654494855705	chr10:17184164:A:G
chr10:17184358	['T', 'C']	19959	4487.124085396412	452.1380307302546	-0.0428955511157101	0.0159274086032195	-2.693190850082116	0.00708309	0.00708309	chr10	17184358	2.149777239882389	chr10:17184358:T:C
chr10:17184768	['T', 'C']	19959	10297.191006166337	1442.362658381472	0.0053289915357304	0.0115606515761604	0.460959445116355	0.644833	0.644833	chr10	17184768	0.1905527451620596	chr10:17184768:T:C
chr10:17185000	['C', 'T']	19959	5796.742595098482	610.6486464563336	-0.0369026107477956	0.0143023848284456	-2.5801718517880348	0.0098822	0.0098822	chr10	17185000	2.0051463609285456	chr10:17185000:C:T
chr10:17185075	['A', 'G']	19959	4484.449366137194	451.1473308219545	-0.0432530149766595	0.0159291889707182	-2.7153306459085447	0.00662666	0.00662666	chr10	17185075	2.1787053115745656	chr10:17185075:A:G
chr10:17185412	['AG', 'A']	19959	4481.12258193846	449.7551718043543	-0.0435328553504253	0.01593793231292	-2.7313991862755898	0.00631215	0.00631215	chr10	17185412	2.199822689234909	chr10:17185412:AG:A
chr10:17185710	['C', 'T']	19959	4485.449466352658	452.14926443445086	-0.0430085694997674	0.0159242339739067	-2.7008250174068573	0.00692261	0.00692261	chr10	17185710	2.1597301346053626	chr10:17185710:C:T
chr10:17185721	['G', 'A']	19959	6132.458022154278	880.1947836766519	0.0112684329437559	0.0140529458194134	0.8018555745222532	0.422646	0.422646	chr10	17185721	0.3740232369122697	chr10:17185721:G:A
chr10:17185991	['A', 'T']	19959	12160.655690873553	1688.2702494025928	0.0046772595108103	0.0110004812613888	0.4251868077106134	0.670705	0.670705	chr10	17185991	0.1734684560504093	chr10:17185991:A:T
chr10:17187005	['A', 'G']	19959	10266.086152458276	1441.8680152766397	0.0056232841046196	0.0115710405091198	0.4859791217728067	0.626987	0.626987	chr10	17187005	0.2027414637734221	chr10:17187005:A:G
chr10:17187014	['T', 'C']	19959	4484.449366137195	453.1813829040965	-0.0426967222644519	0.0159292461116598	-2.680398178618064	0.00735951	0.00735951	chr10	17187014	2.133151100252214	chr10:17187014:T:C
chr10:17187018	['T', 'C']	19959	4484.674082982561	451.8823551867136	-0.0429715061594399	0.0159293619072533	-2.697628844748214	0.0069894	0.0069894	chr10	17187018	2.1555601043506463	chr10:17187018:T:C
chr10:17188151	['A', 'G']	19959	6231.995838138697	900.6858605357984	0.012441225699998	0.013963891709994	0.8909569021574265	0.372963	0.372963	chr10	17188151	0.4283342504778161	chr10:17188151:A:G
chr10:17188837	['A', 'T']	19959	6396.2432838813165	921.4715097329084	0.0126891535025577	0.0138191958709944	0.918226619046008	0.358511	0.358511	chr10	17188837	0.4454975145679761	chr10:17188837:A:T
chr10:17189000	['G', 'A']	19959	4064.814632924079	538.9402146909699	0.003475827102551	0.0170095325076401	0.204345833784075	0.838085	0.838085	chr10	17189000	0.0767119322540838	chr10:17189000:G:A
chr10:17189570	['T', 'C']	19959	4482.122832514784	448.9641302252883	-0.0433596845423134	0.0159366335004556	-2.720755581225723	0.00651894	0.00651894	chr10	17189570	2.1858230161662604	chr10:17189570:T:C
chr10:17189613	['A', 'T']	19959	4481.02060150376	451.05013437816	-0.0428782744145802	0.0159353597205691	-2.6907628799388608	0.00713482	0.00713482	chr10	17189613	2.146616978960381	chr10:17189613:A:T
chr10:17189647	['T', 'C']	19959	4479.5710705693655	450.2434461436625	-0.043081615783513	0.0159401865646179	-2.702704614457912	0.00688361	0.00688361	chr10	17189647	2.1621837431739266	chr10:17189647:T:C
chr10:17190141	['T', 'G']	19959	4478.570719727345	451.13852634166415	-0.0426752110516997	0.0159412806121067	-2.677025271061954	0.00743398	0.00743398	chr10	17190141	2.128778611642408	chr10:17190141:T:G
chr10:17190145	['C', 'T']	19959	4475.672730006013	453.221560961904	-0.042324264382605	0.0159512060155249	-2.6533582690494844	0.00797584	0.00797584	chr10	17190145	2.0982235668095	chr10:17190145:C:T
chr10:17191451	['C', 'T']	19959	9032.905146064038	1241.767113767532	0.0013298691794536	0.0120421717547963	0.1104343308277364	0.912066	0.912066	chr10	17191451	0.0399737336028427	chr10:17191451:C:T
chr10:17191917	['C', 'T']	19959	8144.63227261338	1198.7371806981064	0.0130159483059689	0.0125021963366277	1.041092937233438	0.297845	0.297845	chr10	17191917	0.5260096861162056	chr10:17191917:C:T
chr10:17192176	['A', 'G']	19959	4480.8980205462285	449.9923031984788	-0.0433294457135598	0.0159341238487272	-2.719286364591732	0.00654795	0.00654795	chr10	17192176	2.183894645510402	chr10:17192176:A:G
chr10:17192613	['A', 'G']	19959	4392.540547313552	444.25338435955416	-0.0428771478245799	0.0160886142552719	-2.665061586054871	0.00770362	0.00770362	chr10	17192613	2.113305147998444	chr10:17192613:A:G
chr10:17192706	['T', 'C']	19959	4478.897619644199	451.8439457330767	-0.0424013961138297	0.015940120927385	-2.6600423112841245	0.00781933	0.00781933	chr10	17192706	2.10683045790802	chr10:17192706:T:C
chr10:17192766	['G', 'A']	19959	4480.0	459.1978151861785	-0.0406675863997707	0.0159455108553391	-2.5504097528586698	0.010767	0.010767	chr10	17192766	1.9679052869470977	chr10:17192766:G:A
chr10:17193129	['T', 'C']	19959	4547.594927826784	464.46527343004345	-0.0418269364537846	0.0158433071059442	-2.6400382302815792	0.00829612	0.00829612	chr10	17193129	2.081124974680622	chr10:17193129:T:C
chr10:17193131	['G', 'A']	19959	4482.122832514784	460.2159369974035	-0.0406163962899721	0.0159369617317406	-2.548565841698614	0.0108241	0.0108241	chr10	17193131	1.9656082041000515	chr10:17193131:G:A
chr10:17193234	['A', 'G']	19959	10628.988116726838	1507.6528908918958	0.0077373412637718	0.0114471196681182	0.6759203614618713	0.499099	0.499099	chr10	17193234	0.3018133002899926	chr10:17193234:A:G
chr10:17193624	['G', 'A']	19959	4479.897820095215	458.625180992361	-0.0409700750572614	0.0159392138520617	-2.5703949666226524	0.0101655	0.0101655	chr10	17193624	1.992871255304293	chr10:17193624:G:A
chr10:17193630	['T', 'C']	19959	4482.122832514784	460.4961902469547	-0.0406641065331164	0.0159372329881215	-2.5515160983982867	0.0107329	0.0107329	chr10	17193630	1.969282917005932	chr10:17193630:T:C
chr10:17193832	['T', 'C']	19959	4480.02015037594	459.9132438799708	-0.0406604285724016	0.0159407871951171	-2.5507164780956573	0.0107576	0.0107576	chr10	17193832	1.968284608132106	chr10:17193832:T:C
chr10:17194651	['A', 'G']	19959	24227.6416115454	3233.418952741891	-0.0061007508717938	0.0103530668051364	-0.5892699222965654	0.555687	0.555687	chr10	17194651	0.2551697631827777	chr10:17194651:A:G
chr10:17195618	['T', 'C']	19959	19197.77116223124	2667.4481222410705	0.007137225580969	0.0100987072367008	0.7067464590943721	0.479732	0.479732	chr10	17195618	0.3190013114279858	chr10:17195618:T:C
chr10:17195955	['G', 'A']	19959	31160.12241318836	4336.666945517304	0.0172875310506838	0.0121390162312474	1.424129494627704	0.154425	0.154425	chr10	17195955	0.8112823899902686	chr10:17195955:G:A
chr10:17197949	['G', 'A']	19959	6268.628150523626	896.0854346657841	0.0107960091678396	0.0139270253398519	0.775184140503214	0.43824	0.43824	chr10	17197949	0.3582879850901138	chr10:17197949:G:A
chr10:17198135	['A', 'G']	19959	12165.047509271324	1712.4712967157843	0.0073267044778767	0.0109988331090487	0.6661347076763169	0.505333	0.505333	chr10	17198135	0.2964223398976548	chr10:17198135:A:G
chr10:17198142	['T', 'C']	19959	31159.12231297289	4344.214363778535	0.0183554836908636	0.0121336496800796	1.512775148024811	0.130353	0.130353	chr10	17198142	0.8848789693406616	chr10:17198142:T:C
chr10:17198368	['C', 'T']	19959	31167.0	4344.925528096881	0.0185019361545176	0.0121392661755521	1.524139588584	0.12749	0.12749	chr10	17198368	0.8945238788781791	chr10:17198368:C:T
chr10:17198636	['A', 'G']	19959	31168.24645452268	4342.547706547135	0.0182099207989855	0.0121402465941447	1.4999630079810828	0.13364	0.13364	chr10	17198636	0.8740635330339063	chr10:17198636:A:G
chr10:17198919	['C', 'A']	19959	8993.252931743009	1241.252450169371	0.0015889381960822	0.0120581792014466	0.1317726473903818	0.895165	0.895165	chr10	17198919	0.0480969066003728	chr10:17198919:C:A
chr10:17199706	['C', 'T']	19959	31171.932588211705	4346.023701632407	0.0186126797840845	0.0121484101417758	1.5321082814021432	0.125512	0.125512	chr10	17199706	0.9013147500025308	chr10:17199706:C:T
chr10:17200463	['A', 'G']	19959	5222.261649463874	622.2796803544079	-0.0193142639272642	0.0149066052491488	-1.295684939960904	0.195099	0.195099	chr10	17200463	0.7097449566208326	chr10:17200463:A:G
chr10:17201047	['G', 'T']	19959	31164.24565271861	4339.542777092305	0.0174261695810771	0.01214712095614	1.4345925790974066	0.151419	0.151419	chr10	17201047	0.819819626306019	chr10:17201047:G:T
chr10:17201120	['T', 'C']	19959	5627.8459110042095	640.5709047913351	-0.0265981056991574	0.0144484155130079	-1.840901216829708	0.0656509	0.0656509	chr10	17201120	1.1827593158448058	chr10:17201120:T:C
chr10:17201352	['C', 'T']	19959	14287.147474443776	2026.5496080068765	0.0100242991400046	0.0105485865046225	0.9502978560788136	0.341972	0.341972	chr10	17201352	0.4660094516728366	chr10:17201352:C:T
chr10:17202049	['T', 'C']	19959	9094.278239951887	1257.4433397649193	0.0023986061972894	0.0120268149847151	0.1994381887754844	0.841922	0.841922	chr10	17202049	0.0747281419192531	chr10:17202049:T:C
chr10:17202125	['C', 'T']	19959	16786.364169381108	2343.3798912304646	0.0083096706320886	0.0102616061737343	0.8097826491683284	0.418075	0.418075	chr10	17202125	0.3787458015638277	chr10:17202125:C:T
chr10:17202254	['T', 'C']	19959	16787.52330126278	2350.025275762709	0.0090499270100853	0.0102629647048893	0.8818043587126323	0.377893	0.377893	chr10	17202254	0.4226311527761049	chr10:17202254:T:C
chr10:17202308	['G', 'T']	19959	9096.0	1258.2861672399886	0.002417391108239	0.0120221565789666	0.2010779923186516	0.84064	0.84064	chr10	17202308	0.0753899488940237	chr10:17202308:G:T
chr10:17202916	['T', 'C']	19959	9082.57901879965	1261.7588177607895	0.0031305816541427	0.012035119908594	0.2601205204367947	0.794773	0.794773	chr10	17202916	0.0997568951482641	chr10:17202916:T:C
chr10:17203121	['A', 'G']	19959	9136.746654638398	1273.4803072870595	0.003596720908335	0.0120041629927795	0.299622798399064	0.764468	0.764468	chr10	17203121	0.1166406890800249	chr10:17203121:A:G
chr10:17203330	['T', 'C']	19959	9134.746053225075	1273.4775369460028	0.0037514486353451	0.0120042658112195	0.3125096273558798	0.754657	0.754657	chr10	17203330	0.1222503951984104	chr10:17203330:T:C
chr10:17203484	['A', 'G']	19959	25519.83583884545	3559.383535342085	0.0107969032871066	0.0104972387771881	1.028546984238341	0.303705	0.303705	chr10	17203484	0.5175480580832673	chr10:17203484:A:G
chr10:17204119	['A', 'G']	19959	25625.28389618198	3588.019574222821	0.0122459306337234	0.0105146533014871	1.1646537724635628	0.244173	0.244173	chr10	17204119	0.6123023608632892	chr10:17204119:A:G
chr10:17204334	['C', 'T']	19959	6155.392420292761	866.2357054911844	0.008521164302685	0.0140545758677761	0.6062911028302234	0.544328	0.544328	chr10	17204334	0.2641393251855369	chr10:17204334:C:T
chr10:17204586	['G', 'A']	19959	25530.39571013331	3564.8353934638994	0.0111435532403873	0.0104993428039909	1.061357215248897	0.28854	0.28854	chr10	17204586	0.5397939725425491	chr10:17204586:G:A
chr10:17205574	['A', 'G']	19959	9103.368310282622	1260.5444682035145	0.0024842072346206	0.0120172272085213	0.2067205014530428	0.83623	0.83623	chr10	17205574	0.0776742560623947	chr10:17205574:A:G
chr10:17205730	['T', 'G']	19959	25633.0	3589.9882998294747	0.0124630224210553	0.0105161822712872	1.1851280340664645	0.235981	0.235981	chr10	17205730	0.6271229628236886	chr10:17205730:T:G
chr10:17206145	['A', 'T']	19959	6331.3230908269325	921.0355315540072	0.0136276178518343	0.0138957444377589	0.9807044101073104	0.32675	0.32675	chr10	17206145	0.4857844037474181	chr10:17206145:A:T
chr10:17206173	['G', 'A']	19959	25520.39320437005	3571.631302168644	0.0119497295300616	0.0105117672084479	1.1367954876757602	0.255637	0.255637	chr10	17206173	0.5923762877088777	chr10:17206173:G:A
chr10:17206206	['T', 'A']	19959	25617.26795649341	3591.255747077932	0.0128714059414281	0.0105174770496112	1.2238111745538651	0.221038	0.221038	chr10	17206206	0.6555330576648954	chr10:17206206:T:A
chr10:17206288	['C', 'T']	19959	3119.625206715109	429.8017448505611	0.0104241285102761	0.019129447858903	0.5449257389530271	0.585811	0.585811	chr10	17206288	0.2322424776621897	chr10:17206288:C:T
chr10:17206525	['T', 'A']	19959	25605.282894077565	3591.1867964278417	0.0128446766954953	0.0105117292614038	1.2219375495768838	0.221746	0.221746	chr10	17206525	0.6541442055147059	chr10:17206525:T:A
chr10:17206668	['G', 'C']	19959	10664.137208719618	1466.1307493206589	0.0024521270366811	0.0114184414839497	0.2147514649987915	0.829963	0.829963	chr10	17206668	0.0809412681709179	chr10:17206668:G:C
chr10:17206829	['G', 'C']	19959	15087.535558562624	2113.1326566936355	0.0065252171041868	0.0104388127760459	0.6250918800996534	0.531918	0.531918	chr10	17206829	0.2741553129913114	chr10:17206829:G:C
chr10:17207364	['T', 'C']	19959	1546.309897268855	207.9030372783276	0.0086725043260025	0.026321029623706	0.3294895545496332	0.741789	0.741789	chr10	17207364	0.1297196111189233	chr10:17207364:T:C
chr10:17207488	['C', 'A']	19959	10649.067094252645	1462.875762343935	0.0023349551482429	0.0114247389289808	0.204377112051103	0.838061	0.838061	chr10	17207488	0.0767243691987968	chr10:17207488:C:A
chr10:17207546	['C', 'T']	19959	10654.20282664261	1463.769239291432	0.0023077147397663	0.0114227510354361	0.2020279294022335	0.839897	0.839897	chr10	17207546	0.0757739699790447	chr10:17207546:C:T
chr10:17208201	['GATCATGA', 'G']	19959	10671.6040288635	1462.3016551636167	0.0017326860350671	0.0114144046659757	0.1517981958561549	0.879348	0.879348	chr10	17208201	0.0558392198406868	chr10:17208201:GATCATGA:G
chr10:17208231	['C', 'G']	19959	6358.911592241768	915.6789472650772	0.0122120745126546	0.0138685621875033	0.8805580814757143	0.378568	0.378568	chr10	17208231	0.4218560993283036	chr10:17208231:C:G
chr10:17208329	['C', 'A']	19959	6935.347479707386	867.1278494590464	-0.0130208343760776	0.0132879241449789	-0.97989981234185	0.327147	0.327147	chr10	17208329	0.4852570579100768	chr10:17208329:C:A
chr10:17208901	['G', 'T']	19959	10653.067495114496	1465.9090610215187	0.0026483851609505	0.0114210194876878	0.2318869312678724	0.816628	0.816628	chr10	17208901	0.0879757333561765	chr10:17208901:G:T
chr10:17208979	['C', 'T']	19959	10663.137008268604	1467.8871545167276	0.0028258138556364	0.0114201363920848	0.2474413403324109	0.804569	0.804569	chr10	17208979	0.0944367047852676	chr10:17208979:C:T
chr10:17210159	['T', 'C']	19959	10717.221771162232	1477.1839325886883	0.0029694284068115	0.0113988831677885	0.2605016967980389	0.794479	0.794479	chr10	17210159	0.0999175777576125	chr10:17210159:T:C
chr10:17210242	['T', 'C']	19959	10705.681918412349	1477.4914547236492	0.0032856800389814	0.0114051450389998	0.2880875278434532	0.773283	0.773283	chr10	17210242	0.111661537329188	chr10:17210242:T:C
chr10:17210297	['G', 'A']	19959	10641.13259834628	1452.7719886928155	0.0012414817584172	0.0114177262089503	0.1087328366171598	0.913415	0.913415	chr10	17210297	0.0393318607345593	chr10:17210297:G:A
chr10:17210911	['C', 'T']	19959	10627.532468183184	1462.5103034380954	0.0024855252065817	0.0114285493641827	0.2174838754576717	0.827833	0.827833	chr10	17210911	0.082057265260403	chr10:17210911:C:T
chr10:17212432	['G', 'A']	19959	12553.886951292843	1746.911588202852	0.0073006215856144	0.0109856883215398	0.6645575017179386	0.506341	0.506341	chr10	17212432	0.295556905019179	chr10:17212432:G:A
chr10:17212833	['C', 'T']	19959	18411.68207802628	2547.284886598517	0.0011897225329702	0.0100952430760244	0.1178498154042248	0.906188	0.906188	chr10	17212833	0.0427816931701733	chr10:17212833:C:T
chr10:17213096	['G', 'A']	19959	17837.574843397648	2567.822432224092	0.0142900118210349	0.0101181420843524	1.4123157889959008	0.157873	0.157873	chr10	17213096	0.8016921382226182	chr10:17213096:G:A
chr10:17214134	['A', 'G']	19959	4494.0	720.3632858442448	0.0261462023888401	0.0159430959157545	1.6399702119964783	0.101027	0.101027	chr10	17214134	0.9955625432078468	chr10:17214134:A:G
chr10:17215306	['GC', 'G']	19959	3353.0	435.8814104229737	-0.0048965729986438	0.0183945177828069	-0.2661974103621567	0.79009	0.79009	chr10	17215306	0.1023234349410852	chr10:17215306:GC:G
chr10:17216800	['C', 'T']	19959	3339.3346194317783	425.0282884763972	-0.0080535886803082	0.018425270740902	-0.4370947267781631	0.662047	0.662047	chr10	17216800	0.1791111780586471	chr10:17216800:C:T
chr10:17217568	['C', 'T']	19959	16097.419573060735	2220.708401126784	0.0015346425175153	0.0102288525357688	0.1500307597698715	0.880742	0.880742	chr10	17217568	0.0551512929342695	chr10:17217568:C:T
chr10:17217643	['C', 'G']	19959	16093.225256827864	2220.542122571004	0.0015733289172431	0.0102317869154877	0.1537687336765848	0.877794	0.877794	chr10	17217643	0.0566073920212312	chr10:17217643:C:G
chr10:17217767	['T', 'A']	19959	16095.0	2220.2323977003466	0.0014970127740854	0.0102289294447478	0.1463508749543751	0.883646	0.883646	chr10	17217767	0.0537216841245359	chr10:17217767:T:A
chr10:17217773	['C', 'T']	19959	16095.64504811548	2218.7691197586205	0.0013574702387204	0.0102297127988631	0.1326987634365719	0.894433	0.894433	chr10	17217773	0.0484521859183897	chr10:17217773:C:T
chr10:17217864	['T', 'C']	19959	16094.225457278875	2222.523868719002	0.0016763738143614	0.0102311067991108	0.1638506807989868	0.86985	0.86985	chr10	17217864	0.0605556321961033	chr10:17217864:T:C
chr10:17218291	['A', 'G']	19959	14306.017391740175	2005.5390334817143	0.0051201372926526	0.0104838390852733	0.4883838115986504	0.625283	0.625283	chr10	17218291	0.2039233786223138	chr10:17218291:A:G
chr10:17218574	['C', 'G']	19959	37988.0	5154.348466365834	0.0079881629635866	0.023849899083667	0.3349348748002521	0.737678	0.737678	chr10	17218574	0.1321331684476439	chr10:17218574:C:G
chr10:17218744	['G', 'C']	19959	14296.865246805311	2003.036638318256	0.0051031094078333	0.0104915158356613	0.486403441387139	0.626686	0.626686	chr10	17218744	0.2029500072158744	chr10:17218744:G:C
chr10:17221141	['T', 'C']	19959	18407.844565816507	2607.400360648037	0.0107197215693417	0.0101188813749913	1.0593781241309264	0.28944	0.28944	chr10	17221141	0.5384414504842615	chr10:17221141:T:C
chr10:17222487	['T', 'C']	19959	36025.609961417045	4960.4489689814345	0.0255049156214896	0.0170560119416766	1.4953622047583028	0.134836	0.134836	chr10	17222487	0.8701941395958493	chr10:17222487:T:C
chr10:17222698	['T', 'C']	19959	34791.22940469032	4753.803509025247	0.011610355298463	0.0151802715066122	0.764831860445038	0.444381	0.444381	chr10	17222698	0.3522445180740067	chr10:17222698:T:C
chr10:17223448	['T', 'C']	19959	18745.817648827426	2637.79282683488	0.0095502130598474	0.0101157982346003	0.9440889229266816	0.345136	0.345136	chr10	17223448	0.4620097385180661	chr10:17223448:T:C
chr10:17224390	['C', 'A']	19959	3404.2902671852185	449.6721423634346	-0.0031781935459795	0.0183457627076915	-0.17323856176593	0.862466	0.862466	chr10	17224390	0.0642580166064942	chr10:17224390:C:A
chr10:17225070	['G', 'T']	19959	11076.664912808175	1559.8329426593216	0.0084501636902205	0.0112416958763062	0.7516805100581607	0.452252	0.452252	chr10	17225070	0.3446195038776716	chr10:17225070:G:T
chr10:17226840	['T', 'C']	19959	8233.825073908904	1113.6533278785373	0.0038543301222093	0.0124594495981759	0.3093499509620108	0.757059	0.757059	chr10	17226840	0.120870273239754	chr10:17226840:T:C
chr10:17228075	['T', 'G']	19959	19675.858138252544	2758.8856730368075	0.0066293946092399	0.0101850198389777	0.6508965828293722	0.515121	0.515121	chr10	17228075	0.2880907448229434	chr10:17228075:T:G
chr10:17228410	['T', 'C']	19959	4912.492258355464	746.6411840746084	0.0158544159995307	0.0153947309753187	1.029859893293947	0.303088	0.303088	chr10	17228410	0.5184312580795905	chr10:17228410:T:C
chr10:17228668	['T', 'C']	19959	18962.45077200721	2611.6402069374926	0.0016964052560365	0.0101863846153585	0.1665365406955892	0.867736	0.867736	chr10	17228668	0.0616123844808598	chr10:17228668:T:C
chr10:17228913	['A', 'G']	19959	26131.30924942379	3487.358001593584	-0.0069002056241112	0.010689640084523	-0.6455040178669504	0.518608	0.518608	chr10	17228913	0.2851607881276825	chr10:17228913:A:G
chr10:17231338	['AT', 'A']	19959	1661.4162072767365	243.2893268802776	0.0140807774181416	0.0256814934574744	0.5482849913482556	0.583502	0.583502	chr10	17231338	0.2339576510368197	chr10:17231338:AT:A
chr10:17232298	['G', 'A']	19959	996.0499048000802	75.35148051643212	-0.0545555969595252	0.0327450078522529	-1.6660737174253444	0.0957144	0.0957144	chr10	17232298	1.0190227187531646	chr10:17232298:G:A
chr10:17232440	['G', 'A']	19959	12274.45993485342	1747.2131374333806	0.0077183328666575	0.010961469854899	0.7041330194607075	0.481358	0.481358	chr10	17232440	0.3175318059678886	chr10:17232440:G:A
chr10:17234067	['C', 'T']	19959	26802.0	3595.6406091717563	-0.0054297541812357	0.0108086300128321	-0.5023535984476688	0.615424	0.615424	chr10	17234067	0.2108255713574485	chr10:17234067:C:T
chr10:17234406	['C', 'T']	19959	1175.0	125.0547345128346	-0.0337843552048252	0.0300918934756106	-1.1227061943512209	0.261576	0.261576	chr10	17234406	0.5824021057060169	chr10:17234406:C:T
chr10:17236172	['C', 'G']	19959	26081.226960661486	3767.3295140694113	0.0256966795571712	0.0106393445934336	2.415250237597393	0.0157333	0.0157333	chr10	17236172	1.8031801762019768	chr10:17236172:C:G
chr10:17237518	['C', 'T']	19959	2984.0931561794937	414.19132455710303	0.0008554812264803	0.0194233951889621	0.0440438562958584	0.96487	0.96487	chr10	17237518	0.0155311965897602	chr10:17237518:C:T
chr10:17238951	['C', 'T']	19959	17771.342354533153	2534.774928466718	0.0114419725563024	0.0102391454280737	1.1174733903994312	0.263805	0.263805	chr10	17238951	0.5787169773573904	chr10:17238951:C:T
chr10:17239757	['A', 'C']	19959	35244.76585830243	4829.3287178532655	0.0117243476425996	0.015672363306876	0.7480905982734438	0.454414	0.454414	chr10	17239757	0.3425482969513406	chr10:17239757:A:C
chr10:17240449	['A', 'G']	19959	26361.6415793957	3533.145842527679	-0.0072471289369082	0.0107241471017777	-0.6757767184773997	0.49919	0.49919	chr10	17240449	0.3017341232221041	chr10:17240449:A:G
chr10:17241799	['G', 'A']	19959	7455.241166741844	1047.4097757742416	0.0074893360056616	0.0130396797088554	0.5743496905507222	0.565738	0.565738	chr10	17241799	0.2473846491965727	chr10:17241799:G:A
chr10:17243208	['C', 'G']	19959	625.0313157631025	61.50237937992763	-0.0411627156137611	0.0404424225752882	-1.0178103336201487	0.30878	0.30878	chr10	17243208	0.51035083712817	chr10:17243208:C:G
chr10:17243290	['T', 'C']	19959	26224.88362652233	3518.44448535807	-0.0072835213056219	0.0107028199002443	-0.6805235791602663	0.496181	0.496181	chr10	17243290	0.3043598699572824	chr10:17243290:T:C
chr10:17246445	['A', 'G']	19959	11826.147654370488	1549.2976227455224	-0.0090074337245674	0.0111204366866424	-0.8099892098110647	0.417956	0.417956	chr10	17246445	0.3788694358398187	chr10:17246445:A:G
chr10:17246808	['G', 'A']	19959	11806.18304354362	1549.5273956208025	-0.0086788390616691	0.0111246053702001	-0.7801480387715595	0.435313	0.435313	chr10	17246808	0.3611983630655247	chr10:17246808:G:A
chr10:17247907	['A', 'C']	19959	617.1236782761213	55.58825000725014	-0.0482470562541625	0.0406871862435008	-1.1858046895997698	0.235714	0.235714	chr10	17247907	0.6276146222182234	chr10:17247907:A:C
chr10:17248213	['G', 'A']	19959	2975.690657016177	386.0143320734446	-0.0071313504276975	0.0194322359452711	-0.3669855825023041	0.713634	0.713634	chr10	17248213	0.146524466842938	chr10:17248213:G:A
chr10:17248255	['C', 'G']	19959	618.5952224965977	57.35534632683028	-0.0467453034428996	0.0407533956422175	-1.1470284305456715	0.251384	0.251384	chr10	17248255	0.5996623675921468	chr10:17248255:C:G
chr10:17249776	['G', 'A']	19959	3061.613580556252	420.670564032671	-0.0028356181587479	0.0191994707490364	-0.1476925169351473	0.882587	0.882587	chr10	17249776	0.0542424737501954	chr10:17249776:G:A
chr10:17251294	['G', 'A']	19959	817.0	90.53012308352037	-0.0215010201502396	0.0354837395550312	-0.6059400846659373	0.544561	0.544561	chr10	17251294	0.2639534648897164	chr10:17251294:G:A
chr10:17252745	['G', 'C']	19959	725.0363262851989	83.6922219429119	-0.0234118611187136	0.0376079360106561	-0.6225244882378016	0.533604	0.533604	chr10	17252745	0.2727809235228859	chr10:17252745:G:C
chr10:17252932	['G', 'C']	19959	725.0363262851989	83.69166701228504	-0.0228700151228532	0.0376077359906766	-0.6081199657571235	0.543115	0.543115	chr10	17252932	0.2651082024968796	chr10:17252932:G:C
chr10:17254210	['T', 'C']	19959	608.030463974346	81.29821727225978	0.0107769081337218	0.0413604111670522	0.2605609526025871	0.794434	0.794434	chr10	17254210	0.0999421772815523	chr10:17254210:T:C
chr10:17255556	['C', 'T']	19959	26221.568858374267	3520.3174590265785	-0.0069781431427111	0.0106909297422491	-0.6527162099975712	0.513947	0.513947	chr10	17255556	0.2890816646512765	chr10:17255556:C:T
chr10:17255587	['C', 'T']	19959	26234.943325315693	3526.5397244777846	-0.0063926332280562	0.0106930420381295	-0.5978311134718407	0.549959	0.549959	chr10	17255587	0.2596696863920688	chr10:17255587:C:T
chr10:17255641	['C', 'T']	19959	780.0390820723519	96.40788602291194	-0.0193015733554581	0.0363416710141148	-0.5311140852043241	0.595346	0.595346	chr10	17255641	0.2252305599573089	chr10:17255641:C:T
chr10:17255749	['G', 'A']	19959	3034.760248571715	406.4414079183007	-0.0050848416158493	0.0192656892606488	-0.263932504415265	0.791835	0.791835	chr10	17255749	0.1013653058536723	chr10:17255749:G:A
chr10:17257010	['G', 'A']	19959	5123.540219515862	597.6876554394794	-0.0284907268108611	0.0151126093085455	-1.8852288330348568	0.0594135	0.0594135	chr10	17257010	1.2261148629420489	chr10:17257010:G:A
chr10:17258229	['T', 'G']	19959	6149.156625902166	920.1838042094394	0.0224076927958329	0.0140354948733267	1.5965017976257323	0.110393	0.110393	chr10	17258229	0.9570584642676546	chr10:17258229:T:G
chr10:17259220	['T', 'A']	19959	647.0	85.80229656070014	-0.0008755956400496	0.0396745554807317	-0.0220694505443141	0.982393	0.982393	chr10	17259220	0.007714740738946	chr10:17259220:T:A
chr10:17259351	['C', 'T']	19959	645.0	59.1301835955762	-0.0520096449111312	0.039844246522131	-1.30532384097772	0.191798	0.191798	chr10	17259351	0.7171559258071303	chr10:17259351:C:T
chr10:17260677	['G', 'A']	19959	6341.083287369004	920.7762736968796	0.0058565584537123	0.0138064042704088	0.4241914360181902	0.671431	0.671431	chr10	17260677	0.1729986112289989	chr10:17260677:G:A
chr10:17260892	['G', 'A']	19959	6315.632860650399	919.1590263681878	0.0060317362652548	0.0138330509633361	0.4360380281430066	0.662814	0.662814	chr10	17260892	0.1786083269598013	chr10:17260892:G:A
chr10:17262121	['A', 'T']	19959	645.0	59.1301835955762	-0.0520096449111312	0.039844246522131	-1.30532384097772	0.191798	0.191798	chr10	17262121	0.7171559258071303	chr10:17262121:A:T
chr10:17262607	['A', 'G']	19959	3027.151668503858	352.78821691894325	-0.0198045240187707	0.019136594111197	-1.0349032802646392	0.300727	0.300727	chr10	17262607	0.5218275781362518	chr10:17262607:A:G
chr10:17265100	['T', 'C']	19959	1672.1675602545472	254.1288486746312	0.0193213160944405	0.0255884528764715	0.7550794957285742	0.45021	0.45021	chr10	17265100	0.3465848627415711	chr10:17265100:T:C
chr10:17267905	['C', 'T']	19959	6323.316815312155	929.0340781339354	0.0074734250079301	0.013826979212448	0.5404958590812068	0.588861	0.588861	chr10	17267905	0.2299872078566989	chr10:17267905:C:T
chr10:17277116	['G', 'A']	19959	16111.42167769092	2041.7233998420431	-0.018438020020814	0.0103065270756202	-1.7889653697634558	0.0736356	0.0736356	chr10	17277116	1.1329121700975555	chr10:17277116:G:A
chr10:17277708	['C', 'T']	19959	16009.614875701687	2046.3922703388569	-0.0169005123018717	0.0103341923075806	-1.6353975036321298	0.101982	0.101982	chr10	17277708	0.9914764752039378	chr10:17277708:C:T
chr10:17279836	['G', 'A']	19959	22290.467251315466	2907.347790585264	-0.0167795170248773	0.0102363642272284	-1.6392067195346938	0.101186	0.101186	chr10	17279836	0.9948795719166474	chr10:17279836:G:A
chr10:17280433	['A', 'T']	19959	11891.191561857995	1614.3833889183395	-0.0085181335907682	0.011060258818896	-0.7701568046685566	0.441216	0.441216	chr10	17280433	0.355348746944184	chr10:17280433:A:T
chr10:17281085	['G', 'A']	19959	1892.0	269.33670813808527	0.0109011692598493	0.0240601220658864	0.4530803804734454	0.650496	0.650496	chr10	17281085	0.1867553696377811	chr10:17281085:G:A
chr10:17282791	['G', 'A']	19959	3018.0	382.0692107725489	-0.0076347471209961	0.0191157532369211	-0.3993955679575347	0.689606	0.689606	chr10	17282791	0.1613989685354963	chr10:17282791:G:A
chr10:17283282	['G', 'A']	19959	26579.66342636669	3583.862078976261	-0.0031333362262583	0.0106868167865957	-0.2931964015878356	0.769375	0.769375	chr10	17283282	0.1138619297246084	chr10:17283282:G:A
chr10:17285085	['G', 'A']	19959	5949.490427984363	709.5098920107922	-0.0128895161606787	0.01417918914957	-0.9090446586693308	0.363338	0.363338	chr10	17285085	0.4396891787205981	chr10:17285085:G:A
chr10:17285718	['A', 'G']	19959	29325.547972701715	3963.548486742476	-0.0050867006977026	0.0114921571976422	-0.442623661530343	0.658043	0.658043	chr10	17285718	0.1817457263669592	chr10:17285718:A:G
chr10:17285792	['A', 'T']	19959	30716.09734913144	4132.548206996092	-0.0087062662442314	0.0120601057890648	-0.7219062914129322	0.470361	0.470361	chr10	17285792	0.3275686949824301	chr10:17285792:A:T
chr10:17286608	['A', 'G']	19959	1761.8827510150882	289.6849180127353	0.0307240738309955	0.0249196861052336	1.2329237896998566	0.217619	0.217619	chr10	17286608	0.6623031896956947	chr10:17286608:A:G
chr10:17287442	['T', 'A']	19959	3853.77233775996	605.5986593906833	0.0195743443356328	0.0171064880187408	1.1442643466144706	0.252528	0.252528	chr10	17287442	0.5976904608272537	chr10:17287442:T:A
chr10:17288889	['C', 'T']	19959	18295.583291570616	2386.221976615374	-0.01121781006417	0.0101172456739281	-1.1087810285241986	0.267538	0.267538	chr10	17288889	0.5726145238549617	chr10:17288889:C:T
chr10:17289116	['G', 'A']	19959	29398.837768756577	4042.937976740113	0.003002888192549	0.011467618869626	0.2618580392920729	0.793434	0.793434	chr10	17289116	0.1004891932039331	chr10:17289116:G:A
chr10:17289683	['G', 'A']	19959	29390.41761876128	4047.4996509133	0.0037478572123197	0.0114656663480999	0.3268765284575735	0.743765	0.743765	chr10	17289683	0.1285642624714103	chr10:17289683:G:A
chr10:17289766	['CTCGTT', 'C']	19959	29361.35541746016	4041.039320391274	0.0030290178190395	0.0114521373572303	0.2644936682607264	0.791402	0.791402	chr10	17289766	0.101602856536675	chr10:17289766:CTCGTT:C
chr10:17290917	['T', 'A']	19959	28642.30517137703	3985.195921576448	0.0054742806151826	0.0111969170488146	0.488909633903391	0.624911	0.624911	chr10	17290917	0.2041818305938255	chr10:17290917:T:A
chr10:17290994	['C', 'T']	19959	21775.4550466072	2768.750982622573	-0.018327754557029	0.010138775615343	-1.8076891384491924	0.07067	0.07067	chr10	17290994	1.1507649086852774	chr10:17290994:C:T
chr10:17291311	['A', 'G']	19959	5384.079027812579	616.3615078829266	-0.023565303062253	0.0147766181890064	-1.594769707170563	0.11078	0.11078	chr10	17291311	0.9555386391893352	chr10:17291311:A:G
chr10:17291515	['A', 'G']	19959	15151.072878552455	2035.2632577161885	0.0018107455694749	0.0104145792216126	0.1738664165823649	0.861972	0.861972	chr10	17291515	0.0645068414177416	chr10:17291515:A:G
chr10:17292177	['G', 'A']	19959	31217.0	4207.829586172692	-0.0083475908766541	0.0122410131597711	-0.6819362717530324	0.495287	0.495287	chr10	17292177	0.3051430709724365	chr10:17292177:G:A
chr10:17292379	['G', 'A']	19959	30810.631088394464	4169.723422898655	-0.0057582618464389	0.0120625414375506	-0.4773672178661723	0.633106	0.633106	chr10	17292379	0.1985235706128776	chr10:17292379:G:A
chr10:17292746	['C', 'T']	19959	28311.51090061645	3919.824514892305	0.0020870275643862	0.0110958550450837	0.1880907380194144	0.850807	0.850807	chr10	17292746	0.0701689456042084	chr10:17292746:C:T
chr10:17292936	['A', 'G']	19959	30859.18451515911	4170.8672586579805	-0.0061015728150321	0.0120863479278767	-0.5048318029103844	0.613683	0.613683	chr10	17292936	0.2120559072007544	chr10:17292936:A:G
chr10:17293055	['T', 'A']	19959	8253.827078218168	1240.6747875952565	0.0148636723580533	0.0124611177470676	1.192804101506152	0.23296	0.23296	chr10	17293055	0.6327186423670569	chr10:17293055:T:A
chr10:17293157	['G', 'A']	19959	20167.02084481636	2751.932435196387	-0.0025333262440235	0.0101216268218109	-0.2502884455851056	0.802367	0.802367	chr10	17293157	0.0956269414191168	chr10:17293157:G:A
chr10:17293974	['C', 'G']	19959	30526.235577164047	4113.033861669634	-0.0075094507844241	0.0119276382964135	-0.6295840465486057	0.528974	0.528974	chr10	17293974	0.2765656737758298	chr10:17293974:C:G
chr10:17294177	['G', 'A']	19959	19855.97935354548	2709.728334994305	-0.0020653747664253	0.0101184657105107	-0.2041193621163201	0.838262	0.838262	chr10	17294177	0.0766202207843434	chr10:17294177:G:A
chr10:17294206	['T', 'C']	19959	24838.466847090665	3464.745329382657	0.0036363668564168	0.0104410494136977	0.3482759933734491	0.727637	0.727637	chr10	17294206	0.1380852253764545	chr10:17294206:T:C
chr10:17296010	['C', 'T']	19959	13426.345392594078	1916.0886146851487	0.0133487837113173	0.0107797323252582	1.2383223728143469	0.215611	0.215611	chr10	17296010	0.666329086168802	chr10:17296010:C:T
chr10:17296426	['T', 'C']	19959	18866.83583884545	2511.2277483042185	-0.0004650143227412	0.0101235668444995	-0.0459338422795024	0.963363	0.963363	chr10	17296426	0.0162100377023056	chr10:17296426:T:C
chr10:17296975	['A', 'C']	19959	6626.327987972939	1023.0102781885676	0.0272389574017292	0.0138588119800261	1.9654612127639173	0.0493747	0.0493747	chr10	17296975	1.3064955301247825	chr10:17296975:A:C
chr10:17297726	['T', 'C']	19959	4547.455679711379	557.0573729128521	-0.0121211926322122	0.0159280945007918	-0.7609945201925801	0.446669	0.446669	chr10	17297726	0.3500141876582631	chr10:17297726:T:C
chr10:17298094	['G', 'A']	19959	9456.421377029465	1130.255474078947	-0.0210951916699008	0.0119797826146904	-1.7608993709144976	0.0782708	0.0782708	chr10	17298094	1.106400227265974	chr10:17298094:G:A
chr10:17301365	['A', 'G']	19959	3032.303853284562	432.29433669088615	0.0088559423650905	0.0189649092984807	0.4669646569730765	0.64053	0.64053	chr10	17301365	0.1934605247337496	chr10:17301365:A:G
chr10:17303819	['A', 'T']	19959	4186.629284425737	624.1621161710984	0.0166736131749734	0.0164640270281443	1.0127299442882858	0.311201	0.311201	chr10	17303819	0.5069590161367699	chr10:17303819:A:T
chr10:17305405	['C', 'T']	19959	16807.89484763432	2153.1461715364853	-0.0154383742038745	0.0102877964873082	-1.5006492617656666	0.133462	0.133462	chr10	17305405	0.8746423712996066	chr10:17305405:C:T
chr10:17305738	['G', 'A']	19959	1525.0	204.21653804377	-0.0041592920238699	0.0260998237072591	-0.1593609240629887	0.873386	0.873386	chr10	17305738	0.0587937739116757	chr10:17305738:G:A
chr10:17306475	['C', 'T']	19959	23284.66624893478	3051.7679741804805	-0.0116465011449254	0.0102770538263601	-1.1332529090246375	0.257122	0.257122	chr10	17306475	0.5898607624476189	chr10:17306475:C:T
chr10:17306497	['G', 'T']	19959	3198.160236496643	422.20796009857634	0.0005393531797978	0.0186961391252189	0.0288483721791715	0.976986	0.976986	chr10	17306497	0.0101116595834888	chr10:17306497:G:T
chr10:17307066	['C', 'G']	19959	24014.812828864942	3150.493195408418	-0.0114365695171342	0.0103414051483361	-1.105900924786254	0.268783	0.268783	chr10	17307066	0.5705982030276908	chr10:17307066:C:G
chr10:17307220	['T', 'G']	19959	22175.44419944876	2897.545674611832	-0.0101859945955157	0.0102006733198894	-0.9985610043657476	0.31802	0.31802	chr10	17307220	0.4975455667561071	chr10:17307220:T:G
chr10:17307363	['T', 'G']	19959	22185.003759398496	2900.533374984087	-0.0101778258354261	0.0102055356266092	-0.9972848273528244	0.318638	0.318638	chr10	17307363	0.4967024325329794	chr10:17307363:T:G
chr10:17307846	['A', 'C']	19959	21961.50165380375	2908.5182890847104	-0.0061953253440931	0.0101707794600571	-0.6091298477588222	0.542445	0.542445	chr10	17307846	0.2656442895668201	chr10:17307846:A:C
chr10:17307859	['C', 'T']	19959	9429.307036888536	1199.412688486506	-0.009647701411201	0.0119589243105242	-0.8067365559551775	0.419828	0.419828	chr10	17307859	0.376928599960439	chr10:17307859:C:T
chr10:17308243	['A', 'G']	19959	22219.566302495736	2923.070966013478	-0.0077818936189447	0.0101908345745711	-0.7636169110587511	0.445105	0.445105	chr10	17308243	0.3515375271279177	chr10:17308243:A:G
chr10:17308318	['CA', 'C']	19959	22215.56530019044	2918.134287099781	-0.0083198029458359	0.0101881875571796	-0.8166126604111252	0.41416	0.41416	chr10	17308318	0.3828318480262005	chr10:17308318:CA:C
chr10:17308781	['A', 'G']	19959	25548.400220507167	3472.166903302572	0.0017480452078609	0.0105494481995811	0.1657001555712023	0.868395	0.868395	chr10	17308781	0.0612826857688161	chr10:17308781:A:G
chr10:17309081	['T', 'C']	19959	24038.8176396893	3238.4758847178737	-0.0007286726296359	0.0103083905039446	-0.0706873327467625	0.943647	0.943647	chr10	17309081	0.0251904364465553	chr10:17309081:T:C
chr10:17309127	['T', 'G']	19959	23236.656877975445	3114.8956159565005	-0.0044031885186184	0.0101927713794644	-0.4319912960561025	0.665752	0.665752	chr10	17309127	0.1766875202136037	chr10:17309127:T:G
chr10:17309758	['T', 'C']	19959	18987.8540288635	2487.885564293294	-0.0091460591881991	0.0100995614373298	-0.90558973723291	0.365164	0.365164	chr10	17309758	0.4375120443140758	chr10:17309758:T:C
chr10:17309795	['A', 'G']	19959	19013.76320537236	2487.423285833523	-0.0095146894277064	0.0100942409582844	-0.9425859227084972	0.345904	0.345904	chr10	17309795	0.4610444158177192	chr10:17309795:A:G
chr10:17309825	['A', 'G']	19959	18993.806564770734	2487.118550785149	-0.0093172387335751	0.010096277928694	-0.9228389708939324	0.356102	0.356102	chr10	17309825	0.4484255871611166	chr10:17309825:A:G
chr10:17310051	['T', 'C']	19959	19010.809972437983	2484.3427373853706	-0.0099101044283383	0.0100925454502152	-0.981923190460039	0.32615	0.32615	chr10	17310051	0.4865826171414935	chr10:17310051:T:C
chr10:17310258	['C', 'T']	19959	10076.009670792202	1234.6072990202338	-0.019533373957948	0.0115954703508863	-1.68456935051841	0.0920873	0.0920873	chr10	17310258	1.0358002603594372	chr10:17310258:C:T
chr10:17310342	['TA', 'T']	19959	541.0	91.66882665694214	0.0172186910617761	0.0435435344288199	0.3954362292276318	0.692525	0.692525	chr10	17310342	0.1595645440453607	chr10:17310342:TA:T
chr10:17310514	['C', 'G']	19959	15935.193585567526	2102.2047932129703	-0.0049948845669271	0.0102799163463159	-0.4858876666556868	0.627052	0.627052	chr10	17310514	0.2026964426196158	chr10:17310514:C:G
chr10:17310631	['T', 'A']	19959	17288.46479579053	2300.334950161596	-0.0037407223786522	0.01018546875617	-0.3672606993552676	0.713428	0.713428	chr10	17310631	0.1466498498520763	chr10:17310631:T:A
chr10:17310862	['G', 'A']	19959	513.1028313705838	78.53629916125381	0.0007502630507171	0.0447547337910846	0.0167638814302723	0.986625	0.986625	chr10	17310862	0.0058478841865782	chr10:17310862:G:A
chr10:17310931	['T', 'C']	19959	14312.736855295472	1820.8181088042268	-0.0133437853143332	0.0104968832287975	-1.271214037870353	0.203667	0.203667	chr10	17310931	0.6910793336847572	chr10:17310931:T:C
chr10:17311152	['T', 'C']	19959	9367.407997594708	1339.7574864235069	0.0097582451510642	0.0119413133852262	0.8171835740561895	0.413833	0.413833	chr10	17311152	0.3831748806435431	chr10:17311152:T:C
chr10:17311271	['A', 'G']	19959	9465.474245916424	1345.2955625102068	0.0087954185164356	0.0119126244403305	0.738327524760911	0.460324	0.460324	chr10	17311271	0.3369363816216759	chr10:17311271:A:G
chr10:17311362	['A', 'G']	19959	8216.23496692724	1160.4361984876257	0.0070864208651266	0.01258717632312	0.5629873359373145	0.57345	0.57345	chr10	17311362	0.2415044429252906	chr10:17311362:A:G
chr10:17311588	['T', 'A']	19959	7674.538060636431	1069.350805135518	0.0061844468706626	0.0129457224859987	0.4777212610073552	0.632854	0.632854	chr10	17311588	0.1986964705637214	chr10:17311588:T:A
chr10:17311617	['C', 'A']	19959	8216.646705086445	1162.269305061353	0.0074387604796168	0.0125871102137755	0.5909823901816451	0.554539	0.554539	chr10	17311617	0.2560679050798622	chr10:17311617:C:A
chr10:17311668	['T', 'C']	19959	8216.646705086445	1159.8356507980166	0.0071051853347176	0.0125873091574948	0.5644721398208467	0.572439	0.572439	chr10	17311668	0.2422707856253819	chr10:17311668:T:C
chr10:17311683	['TA', 'T']	19959	8217.235117257966	1159.5891533895638	0.0070278770785968	0.0125869265487502	0.5583473496391068	0.576613	0.576613	chr10	17311683	0.2391155704725761	chr10:17311683:TA:T
chr10:17311749	['G', 'A']	19959	8217.058484514382	1160.7964015446146	0.007252807535982	0.0125874346069228	0.576194257405959	0.56449	0.56449	chr10	17311749	0.2483437472435069	chr10:17311749:G:A
chr10:17312422	['G', 'A']	19959	8212.468801683957	1162.479370617565	0.0076506928630708	0.0125938549926185	0.6074941205496643	0.54353	0.54353	chr10	17312422	0.2647764801427485	chr10:17312422:G:A
chr10:17312582	['G', 'A']	19959	8182.819962920279	1167.582675822529	0.0091858415834426	0.0126146820992122	0.72818652988618	0.466508	0.466508	chr10	17312582	0.3311409042731839	chr10:17312582:G:A
chr10:17312739	['G', 'C']	19959	8990.900937014581	1279.0684056575458	0.0074553548191505	0.0121458322382668	0.6138200061467679	0.539341	0.539341	chr10	17312739	0.268136563956333	chr10:17312739:G:C
chr10:17312748	['C', 'A']	19959	14062.113650030067	1780.5778996676338	-0.0145478462889065	0.0105257675559983	-1.382117381132563	0.166951	0.166951	chr10	17312748	0.7774109752727957	chr10:17312748:C:A
chr10:17312928	['C', 'T']	19959	8040.01413250476	1140.2269842919936	0.0076311321200606	0.0127036432262465	0.6007042219427475	0.548044	0.548044	chr10	17312928	0.2611845725556	chr10:17312928:C:T
chr10:17312950	['T', 'C']	19959	37539.88084978455	5144.748947054419	0.0313872272932205	0.0214331509183295	1.4644243122637834	0.143094	0.143094	chr10	17312950	0.8443785760342222	chr10:17312950:T:C
chr10:17313679	['G', 'A']	19959	10752.232295895352	1322.6416489492149	-0.0183718578486072	0.0113643600124456	-1.6166205425107405	0.105976	0.105976	chr10	17313679	0.9747924766947932	chr10:17313679:G:A
chr10:17313909	['G', 'A']	19959	8054.017640573317	1144.5491961996454	0.0076409227340226	0.0126929687983567	0.6019807387387417	0.547194	0.547194	chr10	17313909	0.2618586733149459	chr10:17313909:G:A
chr10:17314266	['A', 'G']	19959	8068.021148641877	1143.021551326852	0.0073757830595487	0.0126722171481476	0.5820436134671912	0.560544	0.560544	chr10	17314266	0.2513902917091442	chr10:17314266:A:G
chr10:17314448	['A', 'G']	19959	10927.832598235766	1383.9731163034785	-0.0133854569520964	0.0113174422506387	-1.1827280984218005	0.236931	0.236931	chr10	17314448	0.6253781125649337	chr10:17314448:A:G
chr10:17314540	['G', 'T']	19959	3836.961210784805	503.2702222834054	-0.0006107024148189	0.0171164608318103	-0.0356792458920026	0.971538	0.971538	chr10	17314540	0.0125402080672233	chr10:17314540:G:T
chr10:17314580	['T', 'A']	19959	35270.53429874229	4796.63488042566	0.003840390914443	0.0158545740378314	0.2422260544672629	0.808607	0.808607	chr10	17314580	0.0922625033582503	chr10:17314580:T:A
chr10:17314696	['T', 'C']	19959	31343.133383458644	4265.516286774067	-3.877141410665753e-05	0.0124526854639285	-0.0031134982264641	0.997516	0.997516	chr10	17314696	0.0010801295700542	chr10:17314696:T:C
chr10:17314839	['G', 'A']	19959	7516.025171739457	1056.2614940505666	0.0068275319615678	0.0130609769160517	0.5227428243270927	0.601159	0.601159	chr10	17314839	0.2210106466495764	chr10:17314839:G:A
chr10:17315086	['C', 'G']	19959	513.1542625169147	77.85699976364594	-0.0001290474134315	0.044754919825661	-0.0028834240779396	0.997699	0.997699	chr10	17315086	0.0010004630775597	chr10:17315086:C:G
chr10:17315105	['A', 'T']	19959	1121.3370921665914	162.50126591120832	0.0066494243239627	0.0304907192431418	0.2180802712765897	0.827369	0.827369	chr10	17315105	0.0823007553539163	chr10:17315105:A:T
