## Supplementary material for "Characterization of shared and ancestry-specific signals driving complex traits using multi-ancestry fine-mapping": EUR_schizophrenia_gwas_10_18226326_19226326.tsv

Unnamed: 0	chrom	ID	pos	A1	A2	FCAS	FCON	IMPINFO	BETA	SE	P	NCAS	NCON	NEFF
5968069	chr10	rs10430577	18226707	C	T	0.762	0.762	0.933	-0.007004474152883	0.0105	0.5058	53386	77258	58749.13
5968130	chr10	rs10430578	18226714	G	A	0.761	0.762	0.934	-0.0069037763167944	0.0105	0.5102	53386	77258	58749.13
5955103	chr10	rs510633	18226837	A	G	0.626	0.625	0.974	-0.0022024235552	0.009	0.8052	53386	77258	58749.13
5959383	chr10	rs55704610	18227209	T	C	0.876	0.875	0.948	-0.0114958245134845	0.0134	0.3893	53386	77258	58749.13
5943555	chr10	rs483809	18227444	A	G	0.806	0.807	0.897	-0.0182047046548463	0.0115	0.1141	53386	77258	58749.13
5957492	chr10	rs17657502	18227452	C	T	0.819	0.817	0.888	0.0141001243787816	0.0118	0.232	53386	77258	58749.13
5942317	chr10	rs72782600	18227715	T	A	0.82	0.818	0.891	0.0142973047008244	0.0118	0.2256	53386	77258	58749.13
5959390	chr10	rs692618	18227926	G	C	0.626	0.625	0.979	-0.0023026490626755	0.009	0.7999	53386	77258	58749.13
5963434	chr10	rs560358	18228818	A	C	0.818	0.82	0.892	-0.019294956182969	0.0118	0.1032	53386	77258	58749.13
5970742	chr10	rs538413	18228933	A	G	0.638	0.637	0.976	-0.0025031302181184	0.0091	0.7863	53386	77258	58749.13
5966658	chr10	rs691070	18229341	C	T	0.638	0.637	0.978	-0.0023026490626755	0.009	0.7973	53386	77258	58749.13
5963205	chr10	rs532813	18229566	G	A	0.325	0.325	0.987	-0.0018016219466282	0.0092	0.8489	53386	77258	58749.13
5960697	chr10	rs691105	18229661	G	A	0.638	0.637	0.978	-0.0023026490626755	0.009	0.7976	53386	77258	58749.13
5969665	chr10	rs12779357	18229831	G	C	0.936	0.935	0.913	0.0141987193998129	0.0184	0.438	53386	77258	58749.13
5937459	chr10	rs529996	18229873	T	A	0.451	0.452	0.98	0.0024968801985871	0.0087	0.7761	53386	77258	58749.13
5947801	chr10	rs508011	18229997	G	A	0.638	0.637	0.98	-0.0023026490626755	0.009	0.7975	53386	77258	58749.13
5942433	chr10	rs10508553	18230259	C	T	0.813	0.814	0.975	0.0069954745123864	0.0112	0.5311	53386	77258	58749.13
5962088	chr10	rs11011537	18230627	G	T	0.923	0.924	0.955	-0.0028039273327342	0.0166	0.8664	53386	77258	58749.13
5961873	chr10	rs691707	18230630	T	C	0.638	0.637	0.98	-0.0023026490626755	0.009	0.8003	53386	77258	58749.13
5946669	chr10	rs76299776	18230681	A	G	0.984	0.983	0.66	-0.0034961042567088	0.0424	0.9335	51595	74332	56783.21
5955887	chr10	rs691721	18230717	A	C	0.638	0.637	0.98	-0.0024028846163103	0.009	0.7886	53386	77258	58749.13
5944074	chr10	rs691728	18230766	G	C	0.819	0.82	0.897	-0.0188974371044634	0.0118	0.1096	53386	77258	58749.13
5949775	chr10	rs722381	18231002	G	A	0.324	0.325	0.989	-0.0019018072895963	0.0092	0.8412	53386	77258	58749.13
5948561	chr10	rs691745	18231004	C	A	0.638	0.638	0.981	-0.0025031302181184	0.009	0.7779	53386	77258	58749.13
5971339	chr10	rs473015	18231448	G	A	0.452	0.453	0.982	0.0023971245997214	0.0087	0.7825	53386	77258	58749.13
5968419	chr10	rs692009	18231945	C	A	0.638	0.637	0.982	-0.0025031302181184	0.009	0.7817	53386	77258	58749.13
5967633	chr10	rs11011589	18232400	G	C	0.923	0.924	0.958	-0.0008003201707691	0.0166	0.9612	53386	77258	58749.13
5959159	chr10	rs692239	18232511	C	T	0.638	0.638	0.983	-0.0024028846163103	0.009	0.7879	53386	77258	58749.13
5944435	chr10	rs11011622	18232584	T	C	0.923	0.924	0.958	-0.0005001250416822	0.0165	0.9748	53386	77258	58749.13
5951255	chr10	rs691668	18233905	C	T	0.638	0.638	0.985	-0.0025031302181184	0.009	0.7829	53386	77258	58749.13
5954984	chr10	rs497429	18233976	A	G	0.638	0.637	0.985	-0.0023026490626755	0.009	0.7987	53386	77258	58749.13
5964077	chr10	rs691659	18233990	G	T	0.64	0.639	0.985	-0.0028039273327342	0.009	0.7576	53386	77258	58749.13
5953650	chr10	rs691597	18234687	A	C	0.64	0.639	0.986	-0.0026033858701149	0.009	0.7757	53386	77258	58749.13
5968680	chr10	rs1277557	18234838	G	T	0.64	0.639	0.986	-0.0027036515743148	0.009	0.7615	53386	77258	58749.13
5962471	chr10	rs1277556	18235101	C	T	0.339	0.337	0.984	0.0032048589489113	0.0092	0.7238	53386	77258	58749.13
5952011	chr10	rs187822729	18235139	G	A	0.977	0.976	0.659	-0.0054950702819798	0.0357	0.8782	52771	75179	57830.31
5966056	chr10	rs1277555	18235189	T	C	0.638	0.637	0.987	-0.0023026490626755	0.009	0.7958	53386	77258	58749.13
5963038	chr10	rs11011644	18235667	G	A	0.924	0.926	0.955	-0.0048015088161939	0.0168	0.7755	53386	77258	58749.13
5949005	chr10	rs691068	18236089	A	G	0.326	0.326	0.995	-0.001501126126267	0.0092	0.8679	53386	77258	58749.13
5966944	chr10	rs117225818	18236135	T	A	0.964	0.963	0.695	-0.0255024404124231	0.0277	0.3571	53386	77258	58749.13
5952572	chr10	rs507963	18236577	G	A	0.626	0.625	0.996	-0.0031048149534787	0.0089	0.7306	53386	77258	58749.13
5965216	chr10	rs72784706	18236896	A	C	0.875	0.875	0.974	-0.0095958936734469	0.0132	0.4669	53386	77258	58749.13
5948473	chr10	rs477533	18237542	C	T	0.626	0.625	0.997	-0.0032954239497972	0.0089	0.7147	53386	77258	58749.13
5945099	chr10	rs72784707	18237636	C	G	0.798	0.799	0.979	-0.0071958279818024	0.0108	0.508	53386	77258	58749.13
5970966	chr10	rs79662303	18237700	C	T	0.929	0.927	0.827	-0.009000382197299	0.0183	0.6217	53386	77258	58749.13
5954012	chr10	rs474778	18237846	A	G	0.626	0.625	0.997	-0.0032954239497972	0.0089	0.7136	53386	77258	58749.13
5969101	chr10	rs72784708	18237981	A	G	0.797	0.798	0.979	-0.0066017436345624	0.0108	0.5437	53386	77258	58749.13
5954733	chr10	rs12242670	18238054	C	T	0.902	0.902	0.968	0.0141987193998129	0.0148	0.3359	53386	77258	58749.13
5942306	chr10	rs11598960	18238194	G	A	0.926	0.926	0.804	0.0077002766261879	0.0184	0.6763	53386	77258	58749.13
5948104	chr10	rs7896624	18238730	T	C	0.7	0.7	0.998	0.0012991557316201	0.0094	0.8867	53386	77258	58749.13
5958969	chr10	rs11011655	18238791	G	A	0.7	0.7	0.998	0.0013990209137074	0.0094	0.8777	53386	77258	58749.13
5942121	chr10	rs112093606	18239219	G	T	0.874	0.873	0.974	-0.009000382197299	0.0131	0.492	53386	77258	58749.13
5970251	chr10	rs117843750	18239338	C	T	0.923	0.925	0.96	-0.004701032558649	0.0166	0.7775	53386	77258	58749.13
5952931	chr10	rs12249671	18239344	T	G	0.705	0.706	0.991	0.0013990209137074	0.0095	0.8822	53386	77258	58749.13
5943938	chr10	rs7474649	18239616	A	C	0.699	0.7	0.999	0.0016985566355815	0.0094	0.8581	53386	77258	58749.13
5965809	chr10	rs526713	18239619	A	G	0.325	0.325	0.997	-0.0014009809156281	0.0092	0.8819	53386	77258	58749.13
5966525	chr10	rs6482070	18239684	C	T	0.699	0.7	0.999	0.0016985566355815	0.0094	0.853	53386	77258	58749.13
5955740	chr10	rs28482234	18239863	C	G	0.7	0.701	0.998	0.0002999550089979	0.0094	0.977	53386	77258	58749.13
5945805	chr10	rs4747334	18239955	G	C	0.795	0.796	0.982	-0.0060985584618694	0.0108	0.5708	53386	77258	58749.13
5959667	chr10	rs2165899	18240466	T	C	0.698	0.698	0.999	0.0018981972830802	0.0094	0.8392	53386	77258	58749.13
5940062	chr10	rs2120293	18240640	A	G	0.698	0.698	0.999	0.001998002662673	0.0094	0.8306	53386	77258	58749.13
5941566	chr10	rs41277350	18241012	A	G	0.876	0.875	0.979	-0.0105959392134034	0.0132	0.4225	53386	77258	58749.13
5946760	chr10	rs11594574	18241166	A	G	0.699	0.7	1.0	0.0013990209137074	0.0094	0.8802	53386	77258	58749.13
5939726	chr10	rs691383	18241605	C	T	0.806	0.807	0.924	-0.017502275136142	0.0113	0.1233	53386	77258	58749.13
5966492	chr10	rs552511	18242005	C	G	0.627	0.626	0.995	-0.0029042131473898	0.0089	0.7467	53386	77258	58749.13
5943440	chr10	rs691112	18242304	T	C	0.0864	0.0865	0.944	-0.015895669405385	0.0158	0.3154	53386	77258	58749.13
5937924	chr10	rs10764176	18242311	A	G	0.699	0.7	1.0	0.0016985566355815	0.0094	0.8577	53386	77258	58749.13
5963647	chr10	rs10508554	18242635	A	G	0.699	0.7	1.0	0.0016985566355815	0.0094	0.8559	53386	77258	58749.13
5939187	chr10	rs4433476	18242738	C	T	0.701	0.702	1.0	0.0011992805754821	0.0094	0.9002	53386	77258	58749.13
5943912	chr10	rs4641364	18242740	C	T	0.701	0.702	1.0	0.0009995003330834	0.0094	0.9112	53386	77258	58749.13
5958331	chr10	rs10827902	18243144	G	A	0.702	0.703	0.999	0.0001999800026662	0.0094	0.9864	53386	77258	58749.13
5943530	chr10	rs147953434	18243620	T	C	0.981	0.982	0.805	-0.0378991867540796	0.0365	0.2998	52242	74674	57231.55
5959833	chr10	rs690759	18243703	A	G	0.385	0.384	0.981	-0.0066017436345624	0.0089	0.4567	53386	77258	58749.13
5969809	chr10	rs72784713	18243706	G	A	0.876	0.875	0.98	-0.0107980900995126	0.0132	0.4126	53386	77258	58749.13
5953419	chr10	rs692635	18243863	C	A	0.627	0.626	0.993	-0.0034961042567088	0.0089	0.6964	53386	77258	58749.13
5964484	chr10	rs140116268	18243998	A	G	0.981	0.982	0.805	-0.0378991867540796	0.0367	0.3017	52242	74674	57231.55
5960039	chr10	rs491995	18244008	A	G	0.385	0.384	0.981	-0.0068030886197391	0.0089	0.4487	53386	77258	58749.13
5939644	chr10	rs145553078	18244583	A	G	0.974	0.973	0.896	0.0247999239054771	0.0287	0.388	53241	77113	58604.13
5959552	chr10	rs117617871	18244937	C	T	0.979	0.979	0.738	-0.0917973569973717	0.0351	0.008933	52493	75664	57604.43
5946528	chr10	rs10827910	18245936	C	G	0.697	0.698	0.998	-0.0016012813669738	0.0094	0.8651	53386	77258	58749.13
5967785	chr10	rs35598022	18245990	T	G	0.906	0.906	0.972	0.0090984829852593	0.015	0.5422	53386	77258	58749.13
5941448	chr10	rs10827911	18246730	C	A	0.703	0.704	0.999	-0.0010005003335835	0.0094	0.918	53386	77258	58749.13
5957923	chr10	rs79372177	18246833	A	G	0.982	0.98	0.724	0.01600129372694	0.038	0.6728	51443	73180	56493.4
5947665	chr10	rs4748429	18247162	A	G	0.696	0.698	0.998	-0.0018016219466282	0.0094	0.849	53386	77258	58749.13
5948544	chr10	rs473919	18247403	C	G	0.809	0.81	0.926	-0.0170037478161859	0.0114	0.1359	53386	77258	58749.13
5963215	chr10	rs11011704	18247677	G	T	0.898	0.899	0.974	0.0092966519050945	0.0145	0.5193	53386	77258	58749.13
5970678	chr10	rs72784715	18247722	C	T	0.928	0.929	0.807	0.0021975835434872	0.0186	0.9065	53386	77258	58749.13
5947620	chr10	rs74647080	18247849	G	C	0.948	0.949	0.913	-0.0114958245134845	0.0204	0.5711	53386	77258	58749.13
5958816	chr10	rs7085542	18248095	A	G	0.697	0.698	1.0	-0.0016012813669738	0.0094	0.8604	53386	77258	58749.13
5964952	chr10	rs72784716	18248117	G	A	0.875	0.875	0.981	-0.0117993392160431	0.0132	0.3695	53386	77258	58749.13
5969860	chr10	rs11593092	18248136	G	A	0.906	0.906	0.974	0.0090984829852593	0.015	0.5411	53386	77258	58749.13
5939731	chr10	rs11011709	18248355	A	G	0.798	0.799	0.984	-0.0083043861636152	0.0108	0.4457	53386	77258	58749.13
5963093	chr10	rs72784717	18248634	C	T	0.824	0.822	0.921	0.0119977384336167	0.0117	0.3066	53386	77258	58749.13
5953795	chr10	rs72784718	18249498	G	A	0.973	0.973	0.876	-0.052198967543594	0.0285	0.06704	53386	77258	58749.13
5938741	chr10	rs691159	18249664	T	A	0.327	0.327	0.994	-0.0024028846163103	0.0092	0.7938	53386	77258	58749.13
5947399	chr10	rs691148	18249732	G	A	0.332	0.332	0.992	-0.0030045090202987	0.0092	0.741	53386	77258	58749.13
5950419	chr10	rs7074683	18249973	G	A	0.906	0.906	0.973	0.009197572354042	0.015	0.5403	53386	77258	58749.13
5967932	chr10	rs11011721	18250004	G	A	0.924	0.926	0.965	-0.0043996643446871	0.0167	0.7912	53386	77258	58749.13
5938257	chr10	rs7095391	18250314	A	T	0.701	0.702	0.996	9.99950003332973e-05	0.0094	0.9884	53386	77258	58749.13
5950149	chr10	rs10827920	18250338	G	A	0.924	0.926	0.964	-0.004701032558649	0.0167	0.7798	53386	77258	58749.13
5962534	chr10	rs571979	18251607	A	G	0.638	0.636	0.996	-0.0019018072895963	0.009	0.8318	53386	77258	58749.13
5956995	chr10	rs7896039	18252155	A	G	0.701	0.702	0.995	0.0001999800026662	0.0094	0.9805	53386	77258	58749.13
5943779	chr10	rs12260894	18252211	C	G	0.906	0.906	0.972	0.009197572354042	0.015	0.5403	53386	77258	58749.13
5943994	chr10	rs692077	18252380	G	A	0.339	0.339	0.994	-0.0009004052431641	0.0091	0.9223	53386	77258	58749.13
5969733	chr10	rs12761871	18252449	G	A	0.906	0.906	0.972	0.0092966519050945	0.015	0.5361	53386	77258	58749.13
5940506	chr10	rs12262907	18253092	C	T	0.701	0.701	0.993	0.0007996801705642	0.0094	0.9332	53386	77258	58749.13
5942712	chr10	rs12359511	18253762	C	T	0.7	0.701	0.991	0.0001999800026662	0.0094	0.9871	53386	77258	58749.13
5966759	chr10	rs691563	18253922	G	T	0.818	0.819	0.934	-0.0185000759845861	0.0116	0.1099	53386	77258	58749.13
5963545	chr10	rs11011748	18254060	C	T	0.693	0.694	0.991	0.0012991557316201	0.0094	0.8912	53386	77258	58749.13
5956475	chr10	rs75519999	18254108	C	A	0.927	0.928	0.939	-0.0005001250416822	0.0171	0.9766	53386	77258	58749.13
5939824	chr10	rs483822	18254317	A	G	0.334	0.336	0.99	-0.003596459514405	0.0092	0.6922	53386	77258	58749.13
5954347	chr10	rs966720	18254354	T	C	0.688	0.69	0.99	0.0	0.0093	0.9975	53386	77258	58749.13
5967674	chr10	rs62619938	18254595	C	T	0.937	0.937	0.932	0.0189983824093147	0.0183	0.3003	53386	77258	58749.13
5950566	chr10	rs691513	18254606	C	A	0.654	0.654	0.986	-0.0046005663955682	0.0091	0.6144	53386	77258	58749.13
5960604	chr10	rs11011754	18254655	C	T	0.79	0.791	0.976	-0.0064004391810282	0.0107	0.5491	53386	77258	58749.13
5954226	chr10	rs1299188	18255160	C	G	0.652	0.652	0.986	-0.004198802647333	0.0091	0.6399	53386	77258	58749.13
5968583	chr10	rs1296641	18255428	T	C	0.342	0.342	0.99	-0.0017014466397575	0.0091	0.8521	53386	77258	58749.13
5957224	chr10	rs72784724	18255435	C	G	0.872	0.872	0.973	-0.0083043861636152	0.0131	0.5242	53386	77258	58749.13
5944076	chr10	rs12358385	18255637	A	G	0.914	0.915	0.961	0.0032048589489113	0.0157	0.8405	53386	77258	58749.13
5956739	chr10	rs80200568	18255880	A	G	0.914	0.915	0.96	0.0034041991335623	0.0157	0.8296	53386	77258	58749.13
5951975	chr10	rs691550	18256026	G	A	0.345	0.346	0.987	-0.0023026490626755	0.0091	0.8	53386	77258	58749.13
5955420	chr10	rs56336322	18256140	C	T	0.872	0.872	0.971	-0.009000382197299	0.0131	0.4925	53386	77258	58749.13
5964148	chr10	rs55910920	18256325	T	C	0.914	0.915	0.96	0.0035038543266769	0.0157	0.8247	53386	77258	58749.13
5967826	chr10	rs61022323	18256517	A	G	0.906	0.906	0.966	0.0107025231331357	0.015	0.479	53386	77258	58749.13
5943722	chr10	rs55691793	18256530	A	G	0.914	0.915	0.96	0.0030952049073025	0.0157	0.8414	53386	77258	58749.13
5945848	chr10	rs146087305	18257038	A	C	0.985	0.987	0.858	-0.0979987908821025	0.0475	0.03891	38886	50402	41676.31
5937826	chr10	rs117813842	18257052	C	T	0.916	0.917	0.959	0.0013990209137074	0.0159	0.9275	53386	77258	58749.13
5940352	chr10	rs72778312	18257485	C	T	0.978	0.978	0.87	-0.0600048139370291	0.0318	0.05903	52777	76330	58021.89
5955847	chr10	rs691862	18257592	T	C	0.34	0.341	0.984	-0.0019018072895963	0.0091	0.8379	53386	77258	58749.13
5953580	chr10	rs12263430	18257612	A	G	0.906	0.906	0.964	0.0103957761821204	0.0151	0.491	53386	77258	58749.13
5945086	chr10	rs36018023	18257649	C	A	0.904	0.904	0.845	-0.027998320426861	0.0159	0.07754	53386	77258	58749.13
5957127	chr10	rs549855	18258293	C	T	0.651	0.651	0.978	-0.0059979518036359	0.0091	0.5126	53386	77258	58749.13
5963591	chr10	rs78159125	18258429	A	G	0.914	0.915	0.959	0.0037031349243813	0.0157	0.8122	53386	77258	58749.13
5954528	chr10	rs11511149	18259803	T	C	0.916	0.917	0.958	0.0016985566355815	0.0159	0.9132	53386	77258	58749.13
5951665	chr10	rs116986273	18260144	T	G	0.916	0.917	0.958	0.0023971245997214	0.0159	0.8814	53386	77258	58749.13
5957172	chr10	rs139239693	18260610	G	C	0.984	0.983	0.699	0.0243022925229648	0.0411	0.5538	52122	74739	57268.56
5962780	chr10	rs7081306	18260748	C	A	0.689	0.69	0.978	0.0001999800026662	0.0094	0.9825	53386	77258	58749.13
5941216	chr10	rs690893	18261274	C	A	0.337	0.339	0.982	-0.0033957590691798	0.0092	0.7122	53386	77258	58749.13
5967701	chr10	rs4747335	18261299	G	T	0.694	0.695	0.978	0.0014988761237359	0.0094	0.8714	53386	77258	58749.13
5968786	chr10	rs12354874	18261646	A	G	0.916	0.917	0.958	0.0024968801985871	0.0159	0.8769	53386	77258	58749.13
5954834	chr10	rs11592310	18261668	T	C	0.771	0.771	0.964	-0.0005001250416822	0.0104	0.9607	53386	77258	58749.13
5949287	chr10	rs11592271	18262041	A	C	0.906	0.906	0.958	0.0097027754613851	0.0151	0.5212	53386	77258	58749.13
5943448	chr10	rs4748431	18262069	G	T	0.772	0.772	0.964	-0.0016012813669738	0.0105	0.8793	53386	77258	58749.13
5954862	chr10	rs4747336	18262264	T	G	0.687	0.688	0.976	0.0009995003330834	0.0094	0.9129	53386	77258	58749.13
5956189	chr10	rs564868	18262291	C	T	0.0298	0.0304	0.817	-0.050104527566688	0.0281	0.07451	53386	77258	58749.13
5948785	chr10	rs12780445	18263055	A	T	0.773	0.773	0.964	-0.0016012813669738	0.0105	0.8804	53386	77258	58749.13
5949935	chr10	rs12243310	18263213	C	T	0.869	0.866	0.94	0.0143958802837323	0.0131	0.271	53386	77258	58749.13
5961455	chr10	rs7072795	18263795	T	C	0.861	0.857	0.968	0.016296487966892	0.0126	0.1942	53386	77258	58749.13
5938623	chr10	rs508196	18263873	C	T	0.578	0.577	0.976	-0.0091012913892029	0.0088	0.3027	53386	77258	58749.13
5966263	chr10	rs138920304	18263908	C	T	0.984	0.985	0.735	-0.0671018035407359	0.0413	0.1043	52499	75420	57656.74
5951183	chr10	rs692097	18264625	G	C	0.519	0.519	0.987	-0.0088994831870327	0.0087	0.3022	53386	77258	58749.13
5960674	chr10	rs475853	18265076	A	G	0.841	0.845	0.97	-0.0259025943231108	0.012	0.03113	53386	77258	58749.13
5949042	chr10	rs35193534	18265653	C	A	0.86	0.856	0.975	0.0154007965760229	0.0125	0.2186	53386	77258	58749.13
5939414	chr10	rs692570	18265704	G	A	0.948	0.949	0.786	-0.001100605444033	0.022	0.9596	53386	77258	58749.13
5945966	chr10	rs692594	18265893	G	C	0.515	0.516	0.992	-0.0094040800752939	0.0086	0.2752	53386	77258	58749.13
5965955	chr10	rs556165	18266053	A	C	0.517	0.518	0.992	-0.0099998320783335	0.0086	0.2493	53386	77258	58749.13
5960380	chr10	rs12243207	18266082	T	C	0.843	0.843	0.978	0.0098018049722602	0.012	0.4142	53386	77258	58749.13
5958685	chr10	rs553304	18266410	T	C	0.519	0.52	0.988	-0.0093031403261444	0.0087	0.2824	53386	77258	58749.13
5957244	chr10	rs2478568	18266989	G	A	0.359	0.36	0.993	-0.0030045090202987	0.009	0.7379	53386	77258	58749.13
5955192	chr10	rs2437260	18267096	G	A	0.518	0.519	0.994	-0.0094040800752939	0.0086	0.2772	53386	77258	58749.13
5946735	chr10	rs2497827	18267253	G	A	0.518	0.519	0.994	-0.0094040800752939	0.0086	0.2744	53386	77258	58749.13
5947370	chr10	rs943331	18267298	G	A	0.728	0.731	0.985	-0.0218980211012161	0.0098	0.02479	53386	77258	58749.13
5960384	chr10	rs943330	18267327	T	C	0.843	0.843	0.979	0.0101978249764461	0.0119	0.3953	53386	77258	58749.13
5943103	chr10	rs7096615	18267438	T	C	0.94	0.941	0.973	0.0022973590486834	0.0184	0.9014	53386	77258	58749.13
5943036	chr10	rs35627797	18267968	G	T	0.86	0.856	0.978	0.0155977206230546	0.0125	0.2112	53386	77258	58749.13
5961402	chr10	rs2497828	18267976	T	C	0.518	0.519	0.993	-0.0095958936734469	0.0086	0.2684	53386	77258	58749.13
5956159	chr10	rs2497829	18268145	T	A	0.518	0.519	0.993	-0.0095958936734469	0.0086	0.2656	53386	77258	58749.13
5944966	chr10	rs2497830	18268211	C	A	0.728	0.731	0.985	-0.0217958123704574	0.0098	0.02524	53386	77258	58749.13
5946118	chr10	rs10827981	18268222	C	T	0.844	0.845	0.979	0.0096037361426946	0.012	0.4211	53386	77258	58749.13
5960916	chr10	rs2497831	18268287	G	A	0.518	0.519	0.993	-0.009696862978864	0.0086	0.2597	53386	77258	58749.13
5943547	chr10	rs2478569	18269433	C	T	0.518	0.519	0.992	-0.0095958936734469	0.0086	0.2655	53386	77258	58749.13
5964054	chr10	rs943329	18269875	T	G	0.517	0.517	0.992	-0.0094040800752939	0.0086	0.2751	53386	77258	58749.13
5954504	chr10	rs7086141	18270046	G	C	0.846	0.846	0.979	0.0092966519050945	0.012	0.4421	53386	77258	58749.13
5958725	chr10	rs2437261	18270140	C	G	0.717	0.721	0.988	-0.0231048737150968	0.0096	0.0166	53386	77258	58749.13
5941855	chr10	rs79375232	18270153	A	T	0.981	0.982	0.942	-0.0555972801024095	0.0332	0.09422	52208	74799	57385.21
5968907	chr10	rs11011850	18270208	G	A	0.94	0.942	0.974	-0.0016012813669738	0.0185	0.9291	53386	77258	58749.13
5941382	chr10	rs72778328	18270341	A	G	0.973	0.973	0.899	-0.0575020022714588	0.0284	0.04295	52984	76091	58212.72
5955762	chr10	rs1926739	18270422	G	A	0.518	0.519	0.991	-0.009696862978864	0.0087	0.2614	53386	77258	58749.13
5940938	chr10	rs11011857	18270722	A	C	0.799	0.796	0.99	0.0133998200630165	0.0108	0.2122	53386	77258	58749.13
5968507	chr10	rs60740052	18270758	T	A	0.86	0.855	0.98	0.0166997792224134	0.0125	0.1804	53386	77258	58749.13
5939028	chr10	rs11593695	18271072	C	A	0.8	0.796	0.989	0.0138042809763971	0.0108	0.2015	53386	77258	58749.13
5960726	chr10	rs11592022	18271208	G	A	0.799	0.796	0.989	0.0138042809763971	0.0108	0.1999	53386	77258	58749.13
5954486	chr10	rs11011865	18271527	T	C	0.799	0.796	0.988	0.0135971385060249	0.0108	0.2066	53386	77258	58749.13
5943433	chr10	rs80350242	18271729	C	T	0.94	0.942	0.975	-0.0023026490626755	0.0185	0.9001	53386	77258	58749.13
5952798	chr10	rs7095247	18271745	G	A	0.799	0.796	0.988	0.0139029051689914	0.0108	0.1983	53386	77258	58749.13
5959965	chr10	rs2437262	18271842	A	G	0.36	0.361	0.987	-0.0030045090202987	0.009	0.7431	53386	77258	58749.13
5939622	chr10	rs113334738	18271858	G	A	0.85	0.849	0.974	0.0099008246772624	0.0122	0.4184	53386	77258	58749.13
5967297	chr10	rs7085961	18271914	T	G	0.8	0.796	0.987	0.0136957831289865	0.0108	0.204	53386	77258	58749.13
5957934	chr10	rs2497832	18271962	T	A	0.518	0.519	0.985	-0.0093031403261444	0.0087	0.283	53386	77258	58749.13
5964561	chr10	rs2497833	18271970	A	T	0.518	0.519	0.985	-0.0095958936734469	0.0087	0.2664	53386	77258	58749.13
5939433	chr10	rs11592648	18272288	G	A	0.859	0.855	0.976	0.0182033098538737	0.0125	0.1447	53386	77258	58749.13
5961582	chr10	rs2497835	18272584	G	A	0.717	0.721	0.988	-0.0222967349986103	0.0096	0.02088	53386	77258	58749.13
5969135	chr10	rs139414136	18272790	C	T	0.987	0.988	0.705	-0.0711952950421515	0.056	0.203	38475	54931	42209.91
5963500	chr10	rs2437263	18272925	A	G	0.716	0.72	0.988	-0.0222047099881925	0.0096	0.02112	53386	77258	58749.13
5940376	chr10	rs2437264	18273098	T	C	0.716	0.72	0.988	-0.0222967349986103	0.0096	0.02032	53386	77258	58749.13
5958012	chr10	rs2437265	18273428	A	G	0.374	0.375	0.981	-0.0010005003335835	0.009	0.9116	53386	77258	58749.13
5946632	chr10	rs9664208	18273859	C	T	0.796	0.797	0.961	0.009504687014246	0.0109	0.3842	53386	77258	58749.13
5940984	chr10	rs7071264	18273921	G	A	0.545	0.542	0.983	0.0049974917102918	0.0087	0.5676	53386	77258	58749.13
5937799	chr10	rs2437266	18273992	T	G	0.0976	0.0981	0.97	-0.0232993336544035	0.0147	0.1133	53386	77258	58749.13
5961569	chr10	rs11011896	18274640	C	G	0.959	0.96	0.962	0.0187039847937718	0.0222	0.4002	53386	77258	58749.13
5944110	chr10	rs2437267	18274656	A	G	0.552	0.556	0.987	-0.0139975096438537	0.0087	0.107	53386	77258	58749.13
5962014	chr10	rs74934353	18275086	T	G	0.987	0.988	0.801	0.004001981379298	0.0602	0.9477	28597	42351	31703.85
5952023	chr10	rs2497836	18275274	G	A	0.554	0.558	0.987	-0.0137034650584925	0.0087	0.1158	53386	77258	58749.13
5939307	chr10	rs2497837	18275393	C	T	0.554	0.558	0.987	-0.0138048499765589	0.0087	0.1133	53386	77258	58749.13
5946123	chr10	rs2437268	18275554	A	G	0.552	0.556	0.987	-0.0137034650584925	0.0087	0.1167	53386	77258	58749.13
5939649	chr10	rs2497838	18275634	G	A	0.105	0.106	0.97	-0.0256973671872587	0.0142	0.07105	53386	77258	58749.13
5941479	chr10	rs72778337	18275650	A	T	0.978	0.978	0.892	-0.0606952493104976	0.0319	0.0573	51996	74088	56938.58
5967888	chr10	rs55812394	18275823	G	A	0.85	0.849	0.975	0.0109003744682883	0.0122	0.3727	53386	77258	58749.13
5966647	chr10	rs2148599	18275883	A	G	0.552	0.556	0.988	-0.0138961051921114	0.0087	0.109	53386	77258	58749.13
5946281	chr10	rs2148598	18275951	C	T	0.709	0.713	0.992	-0.0226956079321885	0.0095	0.0171	53386	77258	58749.13
5943405	chr10	rs17658718	18276586	C	T	0.959	0.959	0.964	0.0202045073158995	0.0222	0.362	53386	77258	58749.13
5946169	chr10	rs10508555	18276682	G	C	0.59	0.587	0.981	-0.0016012813669738	0.0088	0.8542	53386	77258	58749.13
5957768	chr10	rs2437271	18276761	G	T	0.71	0.714	0.994	-0.023401696181619	0.0095	0.01419	53386	77258	58749.13
5968114	chr10	rs12413168	18276809	C	G	0.555	0.551	0.984	0.0033045340083004	0.0087	0.7059	53386	77258	58749.13
5942298	chr10	rs117748606	18276831	G	A	0.959	0.96	0.964	0.0197045832743354	0.0222	0.3754	53386	77258	58749.13
5957043	chr10	rs2497839	18276883	G	A	0.71	0.714	0.993	-0.023401696181619	0.0095	0.01418	53386	77258	58749.13
5942721	chr10	rs11011919	18277034	C	T	0.598	0.593	0.983	9.99950003332973e-05	0.0088	0.9909	53386	77258	58749.13
5951219	chr10	rs11594139	18277109	C	T	0.866	0.862	0.965	0.0139029051689914	0.0128	0.276	53386	77258	58749.13
5938145	chr10	rs2497840	18277400	G	A	0.71	0.714	0.992	-0.023401696181619	0.0095	0.01419	53386	77258	58749.13
5944230	chr10	rs117044855	18277474	A	G	0.985	0.986	0.728	-0.0430954101055856	0.0499	0.388	38399	55435	41978.11
5948805	chr10	rs72778339	18277652	G	A	0.978	0.978	0.889	-0.0601959637034527	0.032	0.05972	51996	74088	56938.58
5958399	chr10	rs2437272	18277811	G	A	0.517	0.522	0.983	-0.0095958936734469	0.0087	0.2666	53386	77258	58749.13
5966041	chr10	rs7922102	18278063	G	T	0.601	0.597	0.985	9.99950003332973e-05	0.0088	0.9938	53386	77258	58749.13
5938156	chr10	rs12782151	18278168	G	A	0.601	0.596	0.985	-0.0003000450090019	0.0088	0.9717	53386	77258	58749.13
5960867	chr10	rs11594776	18278453	C	T	0.603	0.598	0.985	-0.0005001250416822	0.0088	0.9531	53386	77258	58749.13
5957862	chr10	rs1926738	18278722	C	T	0.709	0.713	0.989	-0.0235040691879941	0.0095	0.01389	53386	77258	58749.13
5941367	chr10	rs1926737	18278825	A	G	0.263	0.263	0.976	-0.021203207651103	0.0099	0.03245	53386	77258	58749.13
5940331	chr10	rs182179602	18278847	A	G	0.988	0.986	0.898	0.128199704401797	0.0537	0.01692	29610	44042	33004.89
5960805	chr10	rs2148596	18278982	G	A	0.602	0.598	0.985	-0.0005001250416822	0.0088	0.9587	53386	77258	58749.13
5960652	chr10	rs2148595	18279194	G	A	0.602	0.597	0.985	0.0	0.0088	0.9988	53386	77258	58749.13
5964277	chr10	rs2182582	18279586	A	G	0.601	0.597	0.984	-0.0005001250416822	0.0088	0.9525	53386	77258	58749.13
5966404	chr10	rs11011929	18279756	C	T	0.961	0.962	0.959	0.0062007356416035	0.0227	0.7862	53386	77258	58749.13
5938630	chr10	rs35540736	18279848	C	G	0.602	0.597	0.984	0.0	0.0088	0.9994	53386	77258	58749.13
5956559	chr10	rs17658805	18279888	G	A	0.601	0.597	0.984	-0.0003000450090019	0.0088	0.9773	53386	77258	58749.13
5957708	chr10	rs2497753	18280433	A	G	0.105	0.106	0.976	-0.0300984478240329	0.0142	0.03348	53386	77258	58749.13
5940780	chr10	rs2497754	18280602	A	C	0.105	0.106	0.976	-0.0300984478240329	0.0142	0.0335	53386	77258	58749.13
5937320	chr10	rs58377250	18281176	T	C	0.847	0.847	0.97	0.0123039944561641	0.0121	0.3088	53386	77258	58749.13
5956856	chr10	rs78715978	18281516	T	C	0.884	0.884	0.911	0.0058031292269501	0.0141	0.6818	53386	77258	58749.13
5938282	chr10	rs12415959	18281908	T	G	0.613	0.607	0.994	0.0038027603329278	0.0088	0.6681	53386	77258	58749.13
5958313	chr10	rs10828013	18282421	A	G	0.612	0.607	0.993	0.0035038543266769	0.0088	0.6886	53386	77258	58749.13
5954783	chr10	rs2478571	18282427	G	A	0.699	0.703	0.986	-0.0248973835545144	0.0095	0.008355	53386	77258	58749.13
5969898	chr10	rs12359337	18282455	A	G	0.958	0.958	0.973	0.0111970780932162	0.0217	0.607	53386	77258	58749.13
5952400	chr10	rs2497755	18282667	A	T	0.104	0.106	0.98	-0.0263953113595316	0.0142	0.06232	53386	77258	58749.13
5957471	chr10	rs116991785	18282723	T	G	0.982	0.982	0.76	0.0308977113278438	0.0378	0.4136	51731	75732	57164.87
5961517	chr10	rs11596001	18282817	G	A	0.873	0.869	0.954	0.0176041339483571	0.0132	0.1805	53386	77258	58749.13
5942828	chr10	rs11011980	18284958	A	T	0.958	0.958	0.974	0.0119977384336167	0.0217	0.5807	53386	77258	58749.13
5969819	chr10	rs10508556	18285342	T	C	0.459	0.454	0.985	0.0108014536938559	0.0087	0.2134	53386	77258	58749.13
5952827	chr10	rs2497756	18285595	A	G	0.115	0.115	0.979	-0.0188974371044634	0.0137	0.1659	53386	77258	58749.13
5970782	chr10	rs2497759	18285758	C	G	0.698	0.703	0.987	-0.0248973835545144	0.0094	0.008409	53386	77258	58749.13
5958874	chr10	rs2497760	18286052	T	C	0.27	0.269	0.981	-0.0172987645783295	0.0098	0.07824	53386	77258	58749.13
5942607	chr10	rs143398748	18286053	T	G	0.984	0.984	0.767	-0.057194885093252	0.0395	0.1473	52560	75663	57754.26
5948266	chr10	rs7078713	18286409	G	C	0.612	0.607	0.993	0.0045994064948955	0.0088	0.6023	53386	77258	58749.13
5943642	chr10	rs7099037	18286593	A	G	0.57	0.565	0.992	0.0071047017299317	0.0087	0.4171	53386	77258	58749.13
5949669	chr10	rs7079066	18286639	G	C	0.613	0.607	0.993	0.0051964749068174	0.0088	0.5565	53386	77258	58749.13
5949303	chr10	rs76692191	18287325	A	T	0.983	0.982	0.759	0.0285971749776749	0.0386	0.4581	51731	75732	57164.87
5968560	chr10	rs12415053	18287610	C	G	0.614	0.609	0.992	0.0048979852621919	0.0089	0.5798	53386	77258	58749.13
5955711	chr10	rs2497761	18287792	C	T	0.104	0.105	0.982	-0.0259949602770859	0.0142	0.06666	53386	77258	58749.13
5961034	chr10	rs11818989	18287814	T	G	0.982	0.984	0.934	-0.0501991563328521	0.0404	0.2139	42595	57428	45935.9
5937662	chr10	rs146535120	18287980	C	G	0.929	0.927	0.898	0.0128964817350202	0.0175	0.4613	53386	77258	58749.13
5963493	chr10	rs2478573	18288571	G	A	0.117	0.117	0.978	-0.0196008476550609	0.0136	0.1496	53386	77258	58749.13
5955018	chr10	rs2478574	18288632	G	C	0.105	0.107	0.982	-0.0267958227871631	0.0141	0.05664	53386	77258	58749.13
5960194	chr10	rs80134638	18289165	G	A	0.958	0.958	0.973	0.0118001041157506	0.0217	0.5884	53386	77258	58749.13
5966294	chr10	rs2497762	18289457	C	T	0.698	0.702	0.984	-0.0267033828345498	0.0095	0.004741	53386	77258	58749.13
5955876	chr10	rs16916742	18289821	G	T	0.958	0.958	0.973	0.0119977384336167	0.0217	0.5799	53386	77258	58749.13
5967030	chr10	rs9418383	18290558	T	G	0.105	0.107	0.981	-0.0267958227871631	0.0141	0.05682	53386	77258	58749.13
5950540	chr10	rs73607845	18290892	C	G	0.944	0.946	0.965	0.0004998750416509	0.0195	0.9799	53386	77258	58749.13
5966251	chr10	rs67967330	18291019	G	A	0.873	0.869	0.937	0.0183015011699126	0.0133	0.1686	53386	77258	58749.13
5942709	chr10	rs16916744	18291064	G	A	0.958	0.958	0.973	0.012096540947233	0.0217	0.5779	53386	77258	58749.13
5961417	chr10	rs41277356	18291222	A	G	0.977	0.977	0.775	-0.0285949668801128	0.0325	0.3789	53386	77258	58749.13
5940723	chr10	rs7894090	18291288	G	A	0.148	0.149	0.983	-0.0252972953741621	0.0122	0.03835	53386	77258	58749.13
5942998	chr10	rs11012030	18292035	G	A	0.958	0.958	0.972	0.0126990249774084	0.0217	0.5587	53386	77258	58749.13
5951235	chr10	rs943335	18292493	T	C	0.513	0.507	0.988	0.0167981182758809	0.0087	0.05223	53386	77258	58749.13
5953065	chr10	rs943334	18292546	T	A	0.345	0.34	0.981	0.021898468701116	0.0091	0.01657	53386	77258	58749.13
5958830	chr10	rs2007904	18292596	A	C	0.617	0.612	0.988	0.0066975214477213	0.0089	0.4518	53386	77258	58749.13
5963858	chr10	rs2007909	18292621	A	G	0.617	0.612	0.988	0.0064988367398296	0.0089	0.4676	53386	77258	58749.13
5970569	chr10	rs11012036	18293453	G	A	0.958	0.958	0.967	0.0107025231331357	0.0218	0.6217	53386	77258	58749.13
5938053	chr10	rs11012037	18293502	G	A	0.958	0.958	0.966	0.0112959597418516	0.0218	0.6025	53386	77258	58749.13
5956468	chr10	rs2497763	18293549	C	T	0.896	0.895	0.974	0.0282958691548473	0.0142	0.04706	53386	77258	58749.13
5960744	chr10	rs112890837	18293751	C	T	0.846	0.845	0.969	0.0081963182244858	0.0121	0.496	53386	77258	58749.13
5970850	chr10	rs74473625	18293778	G	A	0.958	0.958	0.965	0.0112959597418516	0.0218	0.6042	53386	77258	58749.13
5955798	chr10	rs943328	18294611	G	A	0.575	0.571	0.981	0.0085037404912207	0.0088	0.3319	53386	77258	58749.13
5966747	chr10	rs2437273	18294726	C	G	0.897	0.896	0.969	0.0299956000353805	0.0143	0.03633	53386	77258	58749.13
5970315	chr10	rs12354582	18294905	T	C	0.958	0.958	0.958	0.0115035793834154	0.0219	0.5992	53386	77258	58749.13
5940141	chr10	rs2497764	18294978	C	T	0.897	0.896	0.969	0.0301993737308422	0.0143	0.03547	53386	77258	58749.13
5956336	chr10	rs1926742	18295482	A	G	0.303	0.299	0.981	0.0259016375226531	0.0095	0.006202	53386	77258	58749.13
5947273	chr10	rs41306336	18295865	T	G	0.845	0.845	0.968	0.0077002766261879	0.0121	0.5208	53386	77258	58749.13
5940323	chr10	rs79880158	18296135	G	A	0.958	0.958	0.957	0.0101978249764461	0.0219	0.6401	53386	77258	58749.13
5967911	chr10	rs79347420	18296292	A	G	0.958	0.958	0.957	0.0100988346774146	0.0219	0.643	53386	77258	58749.13
5943974	chr10	rs111964090	18297341	A	C	0.957	0.958	0.955	0.0093957216403621	0.0219	0.6666	53386	77258	58749.13
5967476	chr10	rs45447194	18297377	G	C	0.845	0.845	0.967	0.0081963182244858	0.0121	0.496	53386	77258	58749.13
5969491	chr10	rs12359445	18297487	G	C	0.957	0.958	0.955	0.0092966519050945	0.0219	0.6704	53386	77258	58749.13
5955187	chr10	rs2497765	18297705	C	G	0.306	0.301	0.98	0.0264958638039652	0.0094	0.004995	53386	77258	58749.13
5950171	chr10	rs2497766	18297772	G	A	0.308	0.304	0.98	0.025297307774162	0.0094	0.007177	53386	77258	58749.13
5943830	chr10	rs6482123	18297841	T	C	0.957	0.958	0.951	0.0050969882578437	0.0218	0.8135	53386	77258	58749.13
5947005	chr10	rs6482124	18298132	C	T	0.833	0.834	0.976	0.0030952049073025	0.0117	0.7929	53386	77258	58749.13
5952790	chr10	rs6482126	18298435	C	T	0.813	0.815	0.95	-0.001100605444033	0.0114	0.9217	53386	77258	58749.13
5949194	chr10	rs2488161	18299365	A	G	0.839	0.837	0.941	0.0226026252094292	0.012	0.06096	53386	77258	58749.13
5963365	chr10	rs7893618	18299520	A	G	0.437	0.434	0.897	-0.0033957590691798	0.0092	0.7115	53386	77258	58749.13
5949849	chr10	rs7906425	18299628	G	A	0.405	0.404	0.886	-0.007095110875924	0.0094	0.4488	53386	77258	58749.13
5960470	chr10	rs73607860	18299728	A	G	0.975	0.976	0.769	-0.0729040817360731	0.0323	0.02403	53200	76329	58439.19
5966162	chr10	rs2497767	18300267	C	G	0.451	0.452	0.929	-0.0122952780941516	0.009	0.1686	53386	77258	58749.13
5941120	chr10	rs58338149	18300432	T	A	0.955	0.955	0.956	-0.0018016219466282	0.0214	0.9337	53386	77258	58749.13
5964838	chr10	rs71497228	18301095	A	C	0.987	0.987	0.85	-0.007095110875924	0.0467	0.8789	42883	60649	46683.27
5954615	chr10	rs2488107	18301221	A	C	0.235	0.233	0.94	-0.0014009809156281	0.0105	0.8952	53386	77258	58749.13
5939906	chr10	rs12781325	18301381	T	C	0.977	0.978	0.852	-0.0313049258284153	0.0319	0.3257	52060	74904	57089.0
5960044	chr10	rs12355062	18301449	G	A	0.955	0.955	0.972	0.0025966258472659	0.0212	0.9026	53386	77258	58749.13
5957075	chr10	rs113888149	18301525	C	T	0.957	0.957	0.966	0.0055048206344449	0.0216	0.7983	53386	77258	58749.13
5964081	chr10	rs12356294	18301535	C	T	0.956	0.956	0.969	0.0029955089797983	0.0215	0.8888	53386	77258	58749.13
5967552	chr10	rs9418387	18302192	T	C	0.505	0.505	0.961	-0.009696862978864	0.0088	0.2699	53386	77258	58749.13
5968679	chr10	rs114711150	18302499	C	T	0.984	0.985	0.898	0.0178988554877579	0.0385	0.6422	49533	71048	54379.85
5963033	chr10	rs2497768	18302642	C	G	0.251	0.248	0.947	-0.0050024916227914	0.0102	0.6271	53386	77258	58749.13
5962659	chr10	rs117275527	18302797	A	C	0.96	0.961	0.903	-0.0406032684425478	0.0234	0.0829	53386	77258	58749.13
5958179	chr10	rs78231519	18302837	C	A	0.938	0.937	0.916	-0.000200020002667	0.0186	0.9934	53386	77258	58749.13
5969336	chr10	rs4570473	18302952	A	G	0.972	0.972	0.92	-0.0121029460677457	0.0274	0.6583	53386	77258	58749.13
5953273	chr10	rs61603426	18303161	G	T	0.955	0.955	0.974	0.001099395443301	0.0211	0.9568	53386	77258	58749.13
5954296	chr10	rs138920884	18303167	G	A	0.979	0.978	0.851	0.004001981379298	0.0327	0.9032	51793	74979	56922.91
5944559	chr10	rs2488108	18304329	G	T	0.266	0.261	0.95	0.0014988761237359	0.01	0.8795	53386	77258	58749.13
5947387	chr10	rs2488109	18304558	T	C	0.48	0.479	0.968	-0.0111013930711739	0.0088	0.2037	53386	77258	58749.13
5944035	chr10	rs76410020	18304744	G	C	0.868	0.864	0.941	0.0223972974420383	0.013	0.08543	53386	77258	58749.13
5957047	chr10	rs2488110	18304831	G	C	0.475	0.474	0.967	-0.0094040800752939	0.0088	0.2856	53386	77258	58749.13
5947953	chr10	rs60946168	18305244	A	T	0.947	0.947	0.967	-0.0139975096438537	0.0196	0.474	53386	77258	58749.13
5956327	chr10	rs7921720	18305488	C	G	0.958	0.959	0.976	-0.0010005003335835	0.0219	0.9633	53386	77258	58749.13
5948662	chr10	rs2488111	18305522	G	A	0.319	0.315	0.962	-0.0017014466397575	0.0094	0.8568	53386	77258	58749.13
5943196	chr10	rs2497769	18305651	C	T	0.462	0.462	0.967	-0.0093031403261444	0.0088	0.2897	53386	77258	58749.13
5945574	chr10	rs7893893	18305697	C	T	0.947	0.947	0.968	-0.0145046862028817	0.0196	0.4596	53386	77258	58749.13
5964102	chr10	rs142371531	18306404	A	G	0.984	0.984	0.912	0.0412954824071715	0.0371	0.2662	51396	73451	56290.17
5954272	chr10	rs2488112	18306427	G	A	0.483	0.482	0.971	-0.0116981574124923	0.0087	0.1821	53386	77258	58749.13
5945555	chr10	rs9988676	18307329	G	A	0.971	0.972	0.93	-0.0125990355765152	0.0271	0.6426	53386	77258	58749.13
5966277	chr10	rs9988726	18307383	T	C	0.967	0.967	0.923	-0.001501126126267	0.0253	0.9519	53386	77258	58749.13
5947824	chr10	rs74835772	18308138	T	C	0.979	0.978	0.905	0.0329027196757078	0.0316	0.2971	53104	76774	58428.26
5970241	chr10	rs7085309	18308166	A	T	0.958	0.958	0.978	9.99950003332973e-05	0.0218	0.9974	53386	77258	58749.13
5948902	chr10	rs56274640	18308219	T	C	0.867	0.862	0.951	0.0247999239054771	0.0129	0.05484	53386	77258	58749.13
5954313	chr10	rs11492528	18308556	A	C	0.825	0.82	0.962	0.0199986865066891	0.0115	0.08098	53386	77258	58749.13
5958921	chr10	rs11492529	18308608	G	C	0.98	0.978	0.911	0.0789960062264979	0.0325	0.0151	51665	73606	56680.63
5967383	chr10	rs11492530	18308610	A	T	0.98	0.978	0.911	0.0795041011125991	0.0325	0.0144	51665	73606	56680.63
5960020	chr10	rs1986372	18308699	G	A	0.305	0.3	0.969	0.0018981972830802	0.0095	0.8409	53386	77258	58749.13
5941341	chr10	rs2488114	18309005	A	G	0.48	0.479	0.981	-0.0107980900995126	0.0087	0.2144	53386	77258	58749.13
5965179	chr10	rs2488115	18309030	G	C	0.305	0.3	0.971	0.0013990209137074	0.0095	0.8809	53386	77258	58749.13
5952632	chr10	rs2488116	18309125	C	A	0.479	0.478	0.981	-0.0108991808690006	0.0087	0.2083	53386	77258	58749.13
5941695	chr10	rs2488117	18309257	G	A	0.854	0.855	0.895	0.0059025456526138	0.0129	0.6482	53386	77258	58749.13
5947873	chr10	rs12356631	18310014	G	A	0.958	0.958	0.982	0.0045994064948955	0.0218	0.8316	53386	77258	58749.13
5940609	chr10	rs72780027	18310260	C	T	0.709	0.707	0.879	-0.0177974390305806	0.0101	0.07854	53386	77258	58749.13
5960433	chr10	rs72780028	18310490	G	C	0.973	0.972	0.934	-0.0152963956259917	0.0277	0.5804	51864	74741	56869.16
5942573	chr10	rs80203977	18310683	G	A	0.938	0.938	0.935	0.0047984689115734	0.0185	0.7972	53386	77258	58749.13
5954314	chr10	rs67552121	18310949	C	T	0.958	0.959	0.98	-0.0017014466397575	0.0219	0.9379	53386	77258	58749.13
5944971	chr10	rs2488118	18310991	T	C	0.286	0.282	0.954	-0.0006001800720324	0.0098	0.9499	53386	77258	58749.13
5943863	chr10	rs2488119	18311171	G	C	0.331	0.326	0.957	-0.0006001800720324	0.0094	0.9475	53386	77258	58749.13
5953769	chr10	rs2497770	18311178	C	T	0.33	0.326	0.958	-0.0008003201707691	0.0094	0.9314	53386	77258	58749.13
5942036	chr10	rs2357781	18311223	C	T	0.958	0.959	0.98	-0.0017014466397575	0.0219	0.937	53386	77258	58749.13
5958664	chr10	rs2497771	18311224	G	A	0.488	0.488	0.967	-0.0142003494011414	0.0088	0.1055	53386	77258	58749.13
5968495	chr10	rs116610663	18311734	C	T	0.978	0.978	0.924	0.0339955472579582	0.0307	0.2676	53104	76774	58428.26
5945211	chr10	rs7074271	18311847	T	C	0.924	0.925	0.958	0.0013990209137074	0.0167	0.9342	53386	77258	58749.13
5941595	chr10	rs2488120	18312485	T	C	0.477	0.476	0.992	-0.0135007260538548	0.0087	0.1176	53386	77258	58749.13
5957160	chr10	rs78875295	18312707	T	C	0.982	0.982	0.944	0.0209979909956055	0.0336	0.532	52610	75279	57705.56
5937469	chr10	rs2497772	18312786	C	T	0.477	0.477	0.994	-0.0132980281439898	0.0086	0.1249	53386	77258	58749.13
5967019	chr10	rs1935507	18312903	C	T	0.271	0.268	0.988	-0.0032954239497972	0.0098	0.7385	53386	77258	58749.13
5970129	chr10	rs2497774	18313323	G	A	0.406	0.407	0.988	-0.0140989243795016	0.0088	0.1103	53386	77258	58749.13
5942957	chr10	rs79501677	18313627	C	T	0.981	0.981	0.933	0.0194005857039748	0.0331	0.5574	53034	76704	58358.26
5941720	chr10	rs2357782	18314067	T	C	0.267	0.263	0.987	-0.0007002451143934	0.0098	0.9452	53386	77258	58749.13
5960395	chr10	rs11012209	18314199	A	T	0.454	0.454	0.989	-0.0099998320783335	0.0087	0.2496	53386	77258	58749.13
5955511	chr10	rs9417342	18314631	A	G	0.476	0.475	0.992	-0.0135007260538548	0.0086	0.1173	53386	77258	58749.13
5959511	chr10	rs79075928	18315164	G	A	0.92	0.919	0.966	0.0135971385060249	0.0161	0.3972	53386	77258	58749.13
5945508	chr10	rs72780029	18315214	A	G	0.556	0.553	0.967	-0.0095958936734469	0.0088	0.2762	53386	77258	58749.13
5945910	chr10	rs12358690	18315387	T	C	0.957	0.957	0.988	0.0007996801705642	0.0214	0.9684	53386	77258	58749.13
5943489	chr10	rs2884272	18315711	C	T	0.957	0.957	0.988	-0.000200020002667	0.0214	0.9943	53386	77258	58749.13
5960944	chr10	rs11012228	18316234	C	A	0.959	0.959	0.984	0.0064988367398296	0.022	0.7677	53386	77258	58749.13
5969531	chr10	rs2497775	18316346	A	C	0.424	0.421	0.989	-0.0055956263571598	0.0088	0.5217	53386	77258	58749.13
5966678	chr10	rs2357783	18316461	A	T	0.319	0.314	0.991	-0.0022024235552	0.0093	0.8095	53386	77258	58749.13
5961185	chr10	rs78721910	18316636	A	G	0.92	0.919	0.969	0.013202462677756	0.0161	0.4103	53386	77258	58749.13
5942550	chr10	rs1935506	18316940	G	A	0.319	0.314	0.992	-0.0023026490626755	0.0093	0.8056	53386	77258	58749.13
5967913	chr10	rs1935505	18317077	G	A	0.318	0.313	0.992	-0.0021022080918702	0.0093	0.8181	53386	77258	58749.13
5954813	chr10	rs4747337	18317191	A	G	0.957	0.957	0.988	0.0049974917102918	0.0214	0.8148	53386	77258	58749.13
5946523	chr10	rs2488122	18317320	A	G	0.41	0.407	0.991	-0.003596459514405	0.0088	0.6807	53386	77258	58749.13
5954827	chr10	rs2488123	18317345	A	T	0.427	0.424	0.991	-0.0051029981759033	0.0088	0.5635	53386	77258	58749.13
5941762	chr10	rs4747338	18317504	G	T	0.427	0.424	0.992	-0.0051029981759033	0.0087	0.5631	53386	77258	58749.13
5964078	chr10	rs150883277	18317776	G	T	0.979	0.979	0.939	0.0295005481176215	0.0315	0.3493	53104	76774	58428.26
5938566	chr10	rs2497776	18317860	G	A	0.347	0.342	0.99	-0.0006001800720324	0.0091	0.9451	53386	77258	58749.13
5956097	chr10	rs77599383	18317897	C	A	0.978	0.978	0.891	-0.0235962138551867	0.0312	0.45	52493	75664	57604.43
5969954	chr10	rs112675168	18318051	C	T	0.92	0.918	0.973	0.0121953336998771	0.016	0.4478	53386	77258	58749.13
5954854	chr10	rs2497778	18318278	C	A	0.315	0.31	0.99	-0.0001000050003333	0.0093	0.9904	53386	77258	58749.13
5939288	chr10	rs117427570	18318296	C	T	0.979	0.979	0.94	0.0304031059110447	0.0315	0.335	53104	76774	58428.26
5961287	chr10	rs2488124	18318344	A	G	0.325	0.32	0.989	0.0026963615477425	0.0093	0.7734	53386	77258	58749.13
5958666	chr10	rs2497779	18318358	T	A	0.27	0.266	0.99	9.99950003332973e-05	0.0098	0.9915	53386	77258	58749.13
5938437	chr10	rs2497782	18319041	G	A	0.314	0.31	0.991	-0.0001000050003333	0.0093	0.989	53386	77258	58749.13
5964302	chr10	rs117819239	18319473	T	G	0.92	0.918	0.975	0.0131037693769772	0.016	0.4136	53386	77258	58749.13
5970082	chr10	rs113762238	18325818	C	T	0.957	0.957	0.993	0.0008995952428359	0.0212	0.9663	53386	77258	58749.13
5965290	chr10	rs11012311	18325862	C	T	0.957	0.957	0.993	0.001099395443301	0.0212	0.9585	53386	77258	58749.13
5938183	chr10	rs34810234	18325913	A	C	0.978	0.977	0.894	-0.0203047533403643	0.0311	0.5131	52493	75664	57604.43
5937754	chr10	rs11012314	18326098	C	A	0.957	0.957	0.994	0.0026963615477425	0.0212	0.8992	53386	77258	58749.13
5949487	chr10	rs2497785	18326115	G	A	0.273	0.269	0.994	-0.002002002670673	0.0097	0.8335	53386	77258	58749.13
5968303	chr10	rs2497786	18326413	T	C	0.273	0.269	0.994	-0.002002002670673	0.0097	0.8373	53386	77258	58749.13
5961659	chr10	rs2497787	18326546	G	A	0.282	0.277	0.978	-0.001300845733048	0.0097	0.8938	53386	77258	58749.13
5958055	chr10	rs117320028	18326840	G	C	0.981	0.981	0.967	0.0158044491449436	0.0329	0.63	52672	75533	57805.23
5951159	chr10	rs112910308	18326845	C	T	0.92	0.918	0.98	0.0127977582298607	0.016	0.421	53386	77258	58749.13
5965270	chr10	rs79886316	18327136	C	T	0.981	0.981	0.969	0.0159028762794155	0.0329	0.6286	52672	75533	57805.23
5962048	chr10	rs10828127	18327147	T	C	0.956	0.956	0.995	0.0013990209137074	0.0211	0.946	53386	77258	58749.13
5970084	chr10	rs2497788	18327392	T	C	0.275	0.27	0.995	-0.0010005003335835	0.0097	0.9156	53386	77258	58749.13
5952480	chr10	rs138323996	18327454	C	A	0.92	0.918	0.982	0.0129951954948113	0.0159	0.4142	53386	77258	58749.13
5958218	chr10	rs2497789	18327731	T	C	0.275	0.27	0.995	-0.001100605444033	0.0097	0.9091	53386	77258	58749.13
5938955	chr10	rs67406532	18327832	G	A	0.956	0.957	0.997	9.99950003332973e-05	0.0212	0.995	53386	77258	58749.13
5961154	chr10	rs2488131	18327909	G	T	0.273	0.269	0.995	-0.002002002670673	0.0097	0.8398	53386	77258	58749.13
5949482	chr10	rs11012330	18328105	A	G	0.956	0.956	0.997	0.0007996801705642	0.0211	0.9679	53386	77258	58749.13
5961334	chr10	rs11012331	18328591	C	T	0.92	0.918	0.983	0.0133998200630165	0.0159	0.4001	53386	77258	58749.13
5940201	chr10	rs75256201	18328708	C	T	0.982	0.981	0.92	0.0358014124633833	0.0334	0.2836	53009	76798	58388.69
5943460	chr10	rs11012333	18328748	A	G	0.956	0.957	0.998	0.0002999550089979	0.0212	0.9881	53386	77258	58749.13
5940939	chr10	rs16916785	18328899	G	A	0.945	0.946	0.994	-0.0114958245134845	0.019	0.5465	53386	77258	58749.13
5950664	chr10	rs16916787	18329022	T	A	0.956	0.957	0.998	0.0004998750416509	0.0212	0.9828	53386	77258	58749.13
5965462	chr10	rs12358478	18329756	G	T	0.956	0.956	0.997	0.0	0.0211	0.9992	53386	77258	58749.13
5955690	chr10	rs2488132	18329818	C	T	0.429	0.426	1.0	-0.0054045784588597	0.0087	0.5364	53386	77258	58749.13
5962066	chr10	rs12358488	18329835	G	A	0.945	0.946	0.995	-0.0110002818588653	0.019	0.5644	53386	77258	58749.13
5938718	chr10	rs78596308	18329988	A	C	0.982	0.982	0.976	0.0168964476597299	0.033	0.6088	52742	75603	57875.23
5948193	chr10	rs9417346	18330433	A	T	0.275	0.271	0.995	-0.0025031302181184	0.0097	0.7931	53386	77258	58749.13
5962694	chr10	rs28478337	18330752	G	A	0.946	0.946	0.992	-0.0083043861636152	0.0192	0.6655	53386	77258	58749.13
5952270	chr10	rs79392059	18330801	T	C	0.976	0.976	0.873	-0.0198966317144566	0.0306	0.5161	52493	75664	57604.43
5961048	chr10	rs138224274	18331179	T	A	0.981	0.98	0.799	0.0147014028528927	0.0356	0.6797	51591	74420	56601.07
5969752	chr10	rs75036238	18331317	A	G	0.919	0.917	0.985	0.014504302202808	0.0159	0.3612	53386	77258	58749.13
5963910	chr10	rs16916794	18331480	A	T	0.946	0.946	0.992	-0.0084959889212643	0.0192	0.6587	53386	77258	58749.13
5959382	chr10	rs11012350	18331992	G	A	0.957	0.957	0.997	0.0034041991335623	0.0213	0.8718	53386	77258	58749.13
5956560	chr10	rs1935502	18332112	A	G	0.272	0.268	0.993	-0.0017014466397575	0.0097	0.8592	53386	77258	58749.13
5942326	chr10	rs79831892	18332363	A	G	0.947	0.945	0.769	-0.0069037763167944	0.0217	0.7494	53386	77258	58749.13
5939614	chr10	rs2488133	18332634	G	A	0.767	0.766	0.973	0.0047984689115734	0.0103	0.6405	53386	77258	58749.13
5937384	chr10	rs2488134	18332682	G	A	0.867	0.868	0.968	0.004101577021075	0.0129	0.7528	53386	77258	58749.13
5962268	chr10	rs72780045	18332860	T	A	0.957	0.957	0.996	0.0060019521956343	0.0213	0.7789	53386	77258	58749.13
5940887	chr10	rs2488135	18333144	T	C	0.293	0.29	0.992	-0.009000382197299	0.0095	0.3458	53386	77258	58749.13
5971040	chr10	rs79190403	18333517	T	C	0.938	0.937	0.989	-0.005304041591906	0.0179	0.7675	53386	77258	58749.13
5943853	chr10	rs16916797	18333790	A	C	0.981	0.981	0.978	0.0161980995687726	0.0326	0.6195	52742	75603	57875.23
5953326	chr10	rs116888582	18333824	A	G	0.967	0.968	0.908	-0.0075987978753305	0.0257	0.7673	53386	77258	58749.13
5948493	chr10	rs76882187	18334355	C	T	0.984	0.983	0.861	0.0280041964095973	0.0409	0.4945	42860	62776	47519.09
5969643	chr10	rs2488136	18334521	A	G	0.292	0.289	0.993	-0.0088994831870327	0.0095	0.3471	53386	77258	58749.13
5946324	chr10	rs17602253	18334915	T	C	0.981	0.98	0.755	0.0374980764200844	0.0365	0.3037	52198	74090	57078.75
5951448	chr10	rs80137559	18335103	T	C	0.981	0.981	0.976	0.0106035827841911	0.0321	0.7401	52844	75934	58031.17
5951268	chr10	rs1954283	18335200	C	T	0.566	0.564	0.985	-0.0111013930711739	0.0088	0.2056	53386	77258	58749.13
5954329	chr10	rs77773672	18335474	G	T	0.938	0.937	0.989	-0.004701032558649	0.0178	0.7937	53386	77258	58749.13
5938311	chr10	rs16916801	18335951	A	G	0.981	0.981	0.982	0.0171029078996623	0.0326	0.6004	52742	75603	57875.23
5962727	chr10	rs75832802	18336318	G	C	0.969	0.97	0.91	-0.0122041688389067	0.0263	0.644	53386	77258	58749.13
5950763	chr10	rs2488137	18336330	G	T	0.862	0.861	0.975	0.0096037361426946	0.0126	0.4494	53386	77258	58749.13
5947408	chr10	rs1891392	18336421	T	C	0.29	0.288	0.992	-0.009000382197299	0.0095	0.3474	53386	77258	58749.13
5944878	chr10	rs112264441	18336696	C	T	0.988	0.988	0.758	-0.0390007373497326	0.052	0.4539	41589	54517	45038.89
5949097	chr10	rs117926523	18336903	A	G	0.984	0.984	0.842	-0.001501126126267	0.039	0.9691	50436	71785	55424.65
5939090	chr10	rs2488138	18337471	A	T	0.292	0.289	0.992	-0.0105049846451474	0.0095	0.269	53386	77258	58749.13
5959107	chr10	rs10828143	18338262	T	C	0.844	0.841	0.992	0.0134984841513417	0.0118	0.2558	53386	77258	58749.13
5948977	chr10	rs11012368	18338330	T	G	0.959	0.959	0.996	0.0036034995896235	0.0217	0.8688	53386	77258	58749.13
5958293	chr10	rs2488139	18338571	A	G	0.292	0.289	0.993	-0.010302892995897	0.0095	0.2773	53386	77258	58749.13
5954610	chr10	rs2488140	18338686	A	G	0.756	0.752	0.993	0.0141987193998129	0.01	0.1569	53386	77258	58749.13
5953077	chr10	rs2488141	18338971	A	C	0.754	0.75	0.993	0.0140015196358136	0.01	0.1618	53386	77258	58749.13
5967539	chr10	rs2488142	18339072	T	A	0.756	0.752	0.993	0.0139029051689914	0.01	0.1634	53386	77258	58749.13
5940240	chr10	rs2488143	18339103	A	C	0.756	0.752	0.993	0.0139029051689914	0.01	0.1637	53386	77258	58749.13
5967390	chr10	rs72780046	18339632	A	G	0.96	0.959	0.995	0.0037031349243813	0.022	0.8664	53386	77258	58749.13
5956516	chr10	rs75032518	18340079	A	G	0.978	0.979	0.989	0.0125015292229252	0.0301	0.6786	53103	76980	58468.66
5937547	chr10	rs11012374	18340232	C	T	0.967	0.968	0.985	-0.0147989665120717	0.0245	0.5453	53386	77258	58749.13
5962969	chr10	rs72780048	18340409	G	A	0.604	0.606	0.992	-0.0243029385231735	0.0088	0.006043	53386	77258	58749.13
5966471	chr10	rs2488144	18340544	A	T	0.75	0.745	0.989	0.0166997792224134	0.01	0.09424	53386	77258	58749.13
5965162	chr10	rs2497791	18340587	C	T	0.756	0.753	0.991	0.0139029051689914	0.01	0.1651	53386	77258	58749.13
5946962	chr10	rs77356072	18340956	C	A	0.978	0.979	0.99	0.0123039944561641	0.0301	0.6828	53103	76980	58468.66
5963436	chr10	rs117292821	18341030	G	T	0.978	0.978	0.86	0.0086028888072678	0.0323	0.7896	51655	74898	56809.85
5943735	chr10	rs7080093	18341152	T	G	0.937	0.937	0.991	0.0089993837968006	0.0178	0.6128	53386	77258	58749.13
5969451	chr10	rs2488145	18341233	A	G	0.749	0.744	0.987	0.0165030720990143	0.0099	0.09714	53386	77258	58749.13
5954575	chr10	rs142988278	18341323	T	C	0.987	0.988	0.799	-0.050398957583852	0.0579	0.384	30847	41202	33316.43
5970150	chr10	rs80115014	18341629	G	A	0.886	0.883	0.988	0.0158044491449436	0.0135	0.2418	53386	77258	58749.13
5940000	chr10	rs2497792	18341643	C	G	0.906	0.907	0.961	0.0126990249774084	0.015	0.3969	53386	77258	58749.13
5949610	chr10	rs11012380	18341741	C	A	0.939	0.939	0.991	0.009504687014246	0.0181	0.5983	53386	77258	58749.13
5963954	chr10	rs77131414	18341934	T	C	0.96	0.96	0.995	0.0063994795805678	0.022	0.7701	53386	77258	58749.13
5946984	chr10	rs74884794	18342029	A	G	0.984	0.983	0.86	0.0176041339483571	0.041	0.6673	42860	62776	47519.09
5970192	chr10	rs2497793	18342172	C	T	0.237	0.236	0.974	-0.0140989243795016	0.0103	0.1683	53386	77258	58749.13
5952706	chr10	rs2497794	18342212	C	T	0.757	0.753	0.985	0.0128964817350202	0.0101	0.201	53386	77258	58749.13
5937497	chr10	rs2488146	18342214	T	C	0.757	0.753	0.986	0.0128964817350202	0.0101	0.2016	53386	77258	58749.13
5962311	chr10	rs2488147	18342241	G	C	0.756	0.752	0.989	0.0134984841513417	0.01	0.1793	53386	77258	58749.13
5967263	chr10	rs11012386	18342335	G	A	0.961	0.96	0.995	0.0060019521956343	0.0221	0.7856	53386	77258	58749.13
5963753	chr10	rs7078285	18342796	C	T	0.576	0.578	0.995	-0.0208968257129853	0.0087	0.01675	53386	77258	58749.13
5942755	chr10	rs4748438	18343319	G	A	0.537	0.538	0.995	-0.019203206984436	0.0086	0.02627	53386	77258	58749.13
5955607	chr10	rs78323796	18343333	G	T	0.98	0.98	0.994	0.0126990249774084	0.0313	0.6851	52914	76543	58220.75
5943436	chr10	rs11012396	18343796	G	A	0.96	0.96	0.994	0.005703702916678	0.0221	0.795	53386	77258	58749.13
5944146	chr10	rs2226131	18343879	C	G	0.609	0.609	0.994	-0.019203206984436	0.0088	0.03002	53386	77258	58749.13
5962388	chr10	rs11012397	18344012	C	T	0.96	0.96	0.994	0.0066975214477213	0.0221	0.7599	53386	77258	58749.13
5948851	chr10	rs11012398	18344047	G	A	0.96	0.96	0.994	0.0068961666878413	0.0221	0.7547	53386	77258	58749.13
5961538	chr10	rs60010151	18344089	A	T	0.965	0.967	0.911	-0.0108991808690006	0.0249	0.6607	53386	77258	58749.13
5957881	chr10	rs2488148	18344187	G	A	0.716	0.711	0.988	0.0147014028528927	0.0096	0.1246	53386	77258	58749.13
5956212	chr10	rs2497795	18344593	C	T	0.87	0.87	0.978	0.0069954745123864	0.0129	0.5889	53386	77258	58749.13
5943597	chr10	rs11012402	18344599	T	G	0.537	0.538	0.992	-0.0189993500097828	0.0087	0.02859	53386	77258	58749.13
5943632	chr10	rs77166420	18344703	G	C	0.885	0.882	0.985	0.0143958802837323	0.0135	0.2841	53386	77258	58749.13
5965714	chr10	rs76771594	18344709	A	G	0.885	0.882	0.985	0.0148984646619666	0.0135	0.2705	53386	77258	58749.13
5953721	chr10	rs2497796	18344751	C	G	0.406	0.407	0.989	-0.0165969709073694	0.0088	0.05932	53386	77258	58749.13
5969128	chr10	rs12269078	18344860	G	A	0.979	0.98	0.994	0.0069954745123864	0.0309	0.8215	52984	76613	58290.75
5960733	chr10	rs7920075	18345137	C	T	0.461	0.46	0.988	-0.0135007260538548	0.0087	0.1193	53386	77258	58749.13
5946535	chr10	rs2497797	18345515	C	T	0.87	0.87	0.977	0.0072039888485025	0.0129	0.5759	53386	77258	58749.13
5954970	chr10	rs1986480	18346094	C	T	0.596	0.597	0.994	-0.022398994943479	0.0088	0.01076	53386	77258	58749.13
5962400	chr10	rs4748439	18346744	G	A	0.979	0.979	0.987	0.0129951954948113	0.0303	0.6686	53103	76980	58468.66
5955210	chr10	rs72780053	18346837	A	G	0.608	0.609	0.991	-0.01999864650669	0.0089	0.02415	53386	77258	58749.13
5937429	chr10	rs117767283	18347055	G	A	0.96	0.96	0.986	0.0049974917102918	0.0221	0.8216	53386	77258	58749.13
5970003	chr10	rs67885731	18347490	T	C	0.595	0.597	0.988	-0.023401696181619	0.0088	0.007951	53386	77258	58749.13
5963269	chr10	rs2357784	18347950	G	A	0.968	0.969	0.976	-0.0194988734340555	0.025	0.4336	53386	77258	58749.13
5953459	chr10	rs2249672	18348030	T	G	0.289	0.287	0.978	-0.0108991808690006	0.0096	0.2562	53386	77258	58749.13
5959187	chr10	rs2357785	18348038	A	C	0.98	0.98	0.985	0.0112959597418516	0.0314	0.7187	52914	76543	58220.75
5947884	chr10	rs11595997	18348548	T	C	0.545	0.546	0.976	-0.0183982139464423	0.0087	0.03504	53386	77258	58749.13
5965160	chr10	rs11592978	18348554	G	T	0.612	0.613	0.972	-0.0229002198863326	0.009	0.0106	53386	77258	58749.13
5940707	chr10	rs7098506	18348597	G	T	0.545	0.546	0.978	-0.0186019483996616	0.0087	0.03283	53386	77258	58749.13
5939996	chr10	rs72780057	18348611	C	G	0.962	0.961	0.963	0.0108014536938559	0.0228	0.6371	53386	77258	58749.13
5946853	chr10	rs7088280	18348695	A	G	0.513	0.514	0.96	-0.0206007457079636	0.0088	0.01874	53386	77258	58749.13
5938059	chr10	rs16916821	18348954	C	G	0.966	0.966	0.913	0.0270021387025708	0.0248	0.2772	53386	77258	58749.13
5961920	chr10	rs10828165	18349535	A	G	0.83	0.827	0.959	0.0099998345783334	0.0116	0.3904	53386	77258	58749.13
5958420	chr10	rs10828166	18349603	C	T	0.933	0.933	0.959	0.0012991557316201	0.0176	0.94	53386	77258	58749.13
5963661	chr10	rs7894806	18349615	G	C	0.537	0.538	0.95	-0.0187955345843259	0.0089	0.03362	53386	77258	58749.13
5956863	chr10	rs2488149	18349786	G	T	0.376	0.376	0.933	-0.0027036515743148	0.0092	0.7703	53386	77258	58749.13
5947528	chr10	rs2497798	18349822	G	T	0.88	0.88	0.92	0.024097313483794	0.0138	0.08031	53386	77258	58749.13
5958206	chr10	rs2497799	18350019	A	T	0.788	0.788	0.926	-0.0022024235552	0.0109	0.8396	53386	77258	58749.13
5967307	chr10	rs117217016	18350220	C	G	0.961	0.962	0.945	-0.0320997276601081	0.0232	0.1669	53386	77258	58749.13
5957833	chr10	rs118079798	18350471	G	A	0.961	0.962	0.946	-0.0303973537275885	0.0232	0.1897	53386	77258	58749.13
5963773	chr10	rs139241625	18350702	G	A	0.972	0.972	0.95	-0.0125990355765152	0.0269	0.6381	53386	77258	58749.13
5950217	chr10	rs116921807	18351040	C	T	0.972	0.972	0.952	-0.0112025145079934	0.0269	0.6764	53386	77258	58749.13
5954569	chr10	rs2497800	18351061	C	T	0.9	0.897	0.969	0.0329027196757078	0.0145	0.02312	53386	77258	58749.13
5940853	chr10	rs2497801	18351260	A	G	0.339	0.337	0.973	-0.0111013930711739	0.0092	0.2287	53386	77258	58749.13
5940379	chr10	rs116856228	18351269	T	G	0.972	0.972	0.953	-0.0122041688389067	0.0269	0.6512	53386	77258	58749.13
5941370	chr10	rs117233423	18351363	C	G	0.972	0.972	0.953	-0.0122041688389067	0.0269	0.6504	53386	77258	58749.13
5947067	chr10	rs77689599	18351390	A	T	0.972	0.972	0.954	-0.0111013930711739	0.0269	0.6783	53386	77258	58749.13
5939334	chr10	rs10764296	18351509	G	A	0.49	0.488	0.973	-0.0176956485356892	0.0087	0.04322	53386	77258	58749.13
5956753	chr10	rs76594886	18351520	C	G	0.972	0.972	0.954	-0.0119005312583873	0.0269	0.6581	53386	77258	58749.13
5946793	chr10	rs118112339	18351568	T	A	0.972	0.972	0.954	-0.0117993392160431	0.0269	0.6594	53386	77258	58749.13
5937783	chr10	rs10764297	18351573	G	T	0.949	0.947	0.97	0.0297044227063309	0.0197	0.1317	53386	77258	58749.13
5968313	chr10	rs72780060	18351673	T	C	0.972	0.972	0.931	-0.0288007896057264	0.0275	0.2962	52100	74974	57103.65
5946986	chr10	rs145552138	18351807	G	C	0.972	0.972	0.955	-0.0107980900995126	0.0269	0.6878	53386	77258	58749.13
5950759	chr10	rs10764298	18351858	A	G	0.772	0.772	0.954	-0.0080019302190585	0.0105	0.4491	53386	77258	58749.13
5962194	chr10	rs78423559	18352080	C	T	0.972	0.972	0.955	-0.0106970095483354	0.0269	0.6896	53386	77258	58749.13
5966592	chr10	rs148854987	18352265	T	C	0.972	0.972	0.956	-0.0107980900995126	0.0268	0.6879	53386	77258	58749.13
5944664	chr10	rs2497802	18352614	C	G	0.339	0.337	0.979	-0.0094040800752939	0.0092	0.3052	53386	77258	58749.13
5964132	chr10	rs2497803	18352626	T	C	0.338	0.336	0.979	-0.009797842480111	0.0092	0.289	53386	77258	58749.13
5937567	chr10	rs77465184	18352643	T	C	0.953	0.952	0.881	0.0280041964095973	0.0216	0.194	53386	77258	58749.13
5957275	chr10	rs2488151	18352728	A	G	0.386	0.382	0.976	-0.0050024916227914	0.009	0.5761	53386	77258	58749.13
5951167	chr10	rs74118099	18353038	C	G	0.98	0.982	0.945	-0.0458031298018141	0.034	0.1777	50511	73237	55646.19
5953777	chr10	rs79414487	18353054	A	G	0.972	0.972	0.957	-0.0106970095483354	0.0268	0.6893	53386	77258	58749.13
5950157	chr10	rs2497804	18354127	T	C	0.9	0.897	0.978	0.0326994961630157	0.0144	0.02304	53386	77258	58749.13
5969801	chr10	rs116918852	18355360	A	G	0.972	0.972	0.957	-0.0110002818588653	0.0268	0.6824	53386	77258	58749.13
5950158	chr10	rs2488152	18355456	A	G	0.899	0.896	0.978	0.0321960982163169	0.0143	0.02493	53386	77258	58749.13
5951162	chr10	rs72780063	18355623	C	G	0.973	0.972	0.934	-0.0370997639570267	0.0278	0.1818	51914	74045	56793.71
5968087	chr10	rs2185765	18355646	A	G	0.346	0.344	0.975	-0.0086977157031958	0.0092	0.3423	53386	77258	58749.13
5954518	chr10	rs2357786	18355749	T	C	0.447	0.447	0.974	-0.0208049294331883	0.0088	0.01766	53386	77258	58749.13
5945669	chr10	rs2357787	18356104	T	C	0.472	0.471	0.974	-0.0185000759845861	0.0087	0.03371	53386	77258	58749.13
5948327	chr10	rs74118101	18356253	T	G	0.98	0.982	0.952	-0.0465990663783681	0.0338	0.1684	50511	73237	55646.19
5943647	chr10	rs74120203	18356898	G	A	0.982	0.983	0.948	-0.0350988198393953	0.0415	0.3975	38118	53353	41031.77
5939328	chr10	rs117790313	18357024	G	A	0.974	0.975	0.768	-0.0413012760239546	0.0311	0.1841	53200	76329	58439.19
5968521	chr10	rs2488153	18357775	A	G	0.338	0.336	0.99	-0.009000382197299	0.0091	0.3231	53386	77258	58749.13
5941785	chr10	rs58142633	18357785	G	T	0.982	0.983	0.952	-0.0361972883118878	0.0413	0.3809	38118	53353	41031.77
5962731	chr10	rs2497805	18358008	A	C	0.348	0.348	0.991	-0.0091012913892029	0.0091	0.314	53386	77258	58749.13
5964051	chr10	rs7072642	18358107	A	G	0.47	0.469	0.993	-0.0166986496230515	0.0087	0.05299	53386	77258	58749.13
5959604	chr10	rs2497806	18358259	T	C	0.375	0.374	0.987	-0.009797842480111	0.0089	0.2749	53386	77258	58749.13
5952715	chr10	rs2497807	18358508	G	A	0.356	0.355	0.991	-0.0104039337153929	0.009	0.2514	53386	77258	58749.13
5961694	chr10	rs56392041	18358517	C	T	0.703	0.704	0.964	-0.0191012733024012	0.0096	0.04695	53386	77258	58749.13
5965974	chr10	rs11012507	18358539	G	A	0.797	0.796	0.96	-0.0033957590691798	0.0109	0.7548	53386	77258	58749.13
5940952	chr10	rs2497808	18358603	G	A	0.899	0.896	0.984	0.0327962744150825	0.0143	0.02208	53386	77258	58749.13
5950235	chr10	rs76304369	18359213	C	T	0.987	0.986	0.97	0.0063001125484799	0.0425	0.8813	44389	64393	48896.74
5956897	chr10	rs75699707	18359294	G	A	0.976	0.975	0.786	-0.0068030886197391	0.0323	0.8332	51914	74045	56793.71
5952983	chr10	rs11817171	18360057	G	C	0.982	0.983	0.958	-0.0299026613543135	0.041	0.4652	38118	53353	41031.77
5969736	chr10	rs2497809	18360244	A	G	0.899	0.897	0.985	0.0352995739869328	0.0143	0.01359	53386	77258	58749.13
5945287	chr10	rs2488154	18360306	C	A	0.348	0.348	0.992	-0.0119005312583873	0.0091	0.1887	53386	77258	58749.13
5959269	chr10	rs4601659	18360422	G	C	0.702	0.703	0.965	-0.0201006717070029	0.0096	0.03629	53386	77258	58749.13
5944153	chr10	rs2497810	18360504	C	G	0.9	0.897	0.986	0.0341985075799122	0.0143	0.01687	53386	77258	58749.13
5970621	chr10	rs117934381	18360505	C	A	0.972	0.972	0.961	-0.0101008421794295	0.0268	0.7057	53386	77258	58749.13
5956871	chr10	rs7090868	18360842	T	C	0.982	0.983	0.959	-0.026898543868701	0.0409	0.5104	38118	53353	41031.77
5969915	chr10	rs74120207	18361051	G	T	0.963	0.964	0.96	-0.0293979151845611	0.0235	0.2111	53386	77258	58749.13
5951929	chr10	rs2488155	18361329	T	G	0.348	0.347	0.994	-0.0120017335415971	0.0091	0.186	53386	77258	58749.13
5941552	chr10	rs78351253	18361384	A	G	0.957	0.958	0.96	-0.0214994661132367	0.022	0.3273	53386	77258	58749.13
5953159	chr10	rs2488156	18361395	C	T	0.912	0.91	0.984	0.0326027085440124	0.0152	0.03165	53386	77258	58749.13
5967081	chr10	rs2497811	18361536	A	G	0.357	0.356	0.985	-0.0113036461713921	0.009	0.2113	53386	77258	58749.13
5966143	chr10	rs144289489	18361759	T	A	0.972	0.972	0.961	-0.010302892995897	0.0268	0.6995	53386	77258	58749.13
5968518	chr10	rs2497812	18361837	G	A	0.9	0.897	0.985	0.0344014267173323	0.0143	0.01651	53386	77258	58749.13
5957973	chr10	rs2497813	18361985	A	G	0.9	0.897	0.984	0.0338988850054592	0.0143	0.01813	53386	77258	58749.13
5954507	chr10	rs111922999	18361989	G	A	0.972	0.972	0.962	-0.0102018624845967	0.0267	0.7029	53386	77258	58749.13
5954938	chr10	rs117978361	18362748	C	T	0.972	0.972	0.962	-0.0113036461713921	0.0268	0.6727	53386	77258	58749.13
5954690	chr10	rs78439599	18363029	G	T	0.972	0.972	0.962	-0.0119005312583873	0.0267	0.6567	53386	77258	58749.13
5963793	chr10	rs7076486	18363141	G	C	0.712	0.713	0.958	-0.0193969096107316	0.0097	0.04532	53386	77258	58749.13
5943055	chr10	rs78159967	18363631	G	A	0.972	0.972	0.962	-0.0114958245134845	0.0267	0.6685	53386	77258	58749.13
5942963	chr10	rs75865896	18363893	G	A	0.712	0.712	0.959	-0.0201006717070029	0.0097	0.03847	53386	77258	58749.13
5943622	chr10	rs2497814	18363924	G	A	0.889	0.888	0.985	0.0251998010217421	0.0138	0.06744	53386	77258	58749.13
5952641	chr10	rs80188455	18364418	G	A	0.85	0.85	0.951	-0.0208968257129853	0.0124	0.09154	53386	77258	58749.13
5943690	chr10	rs78120739	18364631	C	T	0.85	0.85	0.951	-0.0203047533403643	0.0124	0.1005	53386	77258	58749.13
5969883	chr10	rs116880337	18364782	C	A	0.987	0.986	0.97	0.0	0.0426	0.9996	44069	64311	48633.41
5951898	chr10	rs150923437	18364809	T	C	0.973	0.973	0.964	-0.0009004052431641	0.0273	0.9729	52841	75249	57900.31
5942023	chr10	rs75202998	18365003	G	T	0.973	0.973	0.964	-0.0010005003335835	0.0273	0.9708	52841	75249	57900.31
5944421	chr10	rs73591724	18365179	T	G	0.973	0.973	0.963	0.0023971245997214	0.0272	0.9309	52841	75249	57900.31
5946683	chr10	rs75115217	18365312	C	A	0.974	0.974	0.964	0.0021975835434872	0.0277	0.9375	52841	75249	57900.31
5968616	chr10	rs2497815	18365380	A	T	0.588	0.587	0.968	-0.003596459514405	0.0089	0.6886	53386	77258	58749.13
5943139	chr10	rs2497816	18365424	G	A	0.844	0.841	0.984	0.029403450369242	0.0119	0.0135	53386	77258	58749.13
5966765	chr10	rs117051549	18365506	G	A	0.974	0.974	0.965	0.0020977980821461	0.0277	0.9397	52841	75249	57900.31
5945971	chr10	rs74548180	18365876	C	T	0.69	0.692	0.968	-0.021203207651103	0.0095	0.02532	53386	77258	58749.13
5945478	chr10	rs148078099	18365950	G	A	0.974	0.974	0.965	0.0020977980821461	0.0277	0.9399	52841	75249	57900.31
5944048	chr10	rs138868936	18365986	C	G	0.985	0.984	0.896	0.0955010706744124	0.0494	0.05337	29389	43759	32664.93
5955778	chr10	rs75994148	18366193	G	A	0.974	0.974	0.966	0.001998002662673	0.0277	0.9418	52841	75249	57900.31
5967041	chr10	rs117132521	18366249	A	G	0.974	0.974	0.966	0.001998002662673	0.0277	0.9425	52841	75249	57900.31
5953059	chr10	rs147391704	18366471	A	T	0.974	0.974	0.966	0.001998002662673	0.0277	0.9432	52841	75249	57900.31
5970815	chr10	rs2497817	18366536	A	C	0.484	0.482	0.971	0.0020977980821461	0.0087	0.8095	53386	77258	58749.13
5944223	chr10	rs118052562	18366720	C	G	0.974	0.974	0.966	0.0014988761237359	0.0277	0.956	52841	75249	57900.31
5964325	chr10	rs143000994	18367016	G	C	0.974	0.974	0.966	0.0020977980821461	0.0277	0.94	52841	75249	57900.31
5967219	chr10	rs141388287	18367151	A	C	0.974	0.974	0.966	0.0021975835434872	0.0277	0.937	52841	75249	57900.31
5946072	chr10	rs2497818	18367338	A	G	0.898	0.895	0.981	0.0379988130912113	0.0143	0.007754	53386	77258	58749.13
5952678	chr10	rs17602947	18367576	A	G	0.689	0.689	0.966	-0.0209989425960583	0.0095	0.02619	53386	77258	58749.13
5971323	chr10	rs2497819	18367847	A	C	0.911	0.909	0.981	0.0358978909969844	0.0151	0.01779	53386	77258	58749.13
5954412	chr10	rs79967544	18368095	A	G	0.974	0.974	0.967	0.0012991557316201	0.0276	0.9628	52841	75249	57900.31
5950483	chr10	rs77499339	18368104	C	T	0.848	0.848	0.954	-0.022398994943479	0.0123	0.06799	53386	77258	58749.13
5953543	chr10	rs2250678	18368130	A	G	0.331	0.33	0.981	-0.0129028853555234	0.0092	0.1636	53386	77258	58749.13
5949023	chr10	rs75582373	18368142	G	C	0.973	0.974	0.966	-0.0033957590691798	0.0275	0.9006	52841	75249	57900.31
5942633	chr10	rs112903652	18368179	C	T	0.973	0.974	0.966	-0.0034961042567088	0.0275	0.8997	52841	75249	57900.31
5937394	chr10	rs118128647	18368610	G	A	0.985	0.985	0.895	0.0168964476597299	0.0405	0.6758	47688	66497	51946.55
5957637	chr10	rs73591731	18368711	A	G	0.973	0.974	0.965	-0.003596459514405	0.0275	0.8969	52841	75249	57900.31
5939874	chr10	rs2497820	18368849	G	A	0.341	0.339	0.973	-0.0104039337153929	0.0092	0.2569	53386	77258	58749.13
5941395	chr10	rs2488157	18368908	T	C	0.911	0.909	0.981	0.0347008987793103	0.0152	0.02193	53386	77258	58749.13
5954673	chr10	rs116989529	18369023	G	A	0.982	0.981	0.875	0.0767017482633775	0.0357	0.03179	49798	71452	54706.53
5943066	chr10	rs11813889	18369091	A	G	0.982	0.983	0.954	-0.0385953087593848	0.0415	0.3529	37799	53074	40734.1
5956099	chr10	rs2497821	18369959	A	T	0.346	0.344	0.978	-0.005304041591906	0.0091	0.565	53386	77258	58749.13
5942118	chr10	rs2497822	18369970	A	G	0.898	0.895	0.981	0.0361004656247227	0.0143	0.01132	53386	77258	58749.13
5963107	chr10	rs2488158	18370324	G	A	0.831	0.828	0.978	0.0284027945161868	0.0116	0.0141	53386	77258	58749.13
5945269	chr10	rs11012573	18370496	T	G	0.954	0.952	0.97	0.0335024720540013	0.0207	0.1055	53386	77258	58749.13
5966655	chr10	rs2488159	18370991	G	A	0.899	0.896	0.982	0.0347008987793103	0.0143	0.01542	53386	77258	58749.13
5959239	chr10	rs2497823	18371095	C	T	0.831	0.829	0.978	0.0264958638039652	0.0116	0.0222	53386	77258	58749.13
5945362	chr10	rs11012579	18371145	T	C	0.954	0.952	0.968	0.0338988850054592	0.0208	0.1036	53386	77258	58749.13
5939852	chr10	rs2488160	18372418	T	C	0.673	0.67	0.973	0.0074025335167413	0.0093	0.4234	53386	77258	58749.13
5970428	chr10	rs76916439	18372498	A	T	0.946	0.946	0.939	0.0058031292269501	0.0196	0.7697	53386	77258	58749.13
5938294	chr10	rs12256910	18372688	T	C	0.808	0.806	0.966	-0.0039979812872983	0.0111	0.7219	53386	77258	58749.13
5947761	chr10	rs16916837	18372940	C	T	0.983	0.983	0.947	-0.0440981887217984	0.0431	0.3065	37157	48353	39419.62
5945458	chr10	rs7902948	18372959	C	T	0.653	0.654	0.979	-0.0178992398878318	0.0091	0.05016	53386	77258	58749.13
5970418	chr10	rs12255303	18372986	A	G	0.898	0.895	0.978	0.03649585023784	0.0143	0.01054	53386	77258	58749.13
5947628	chr10	rs7903081	18373035	C	A	0.653	0.654	0.98	-0.0182963622831166	0.0091	0.0456	53386	77258	58749.13
5940148	chr10	rs11012588	18373341	G	C	0.96	0.962	0.955	-0.0105959392134034	0.0228	0.6426	53386	77258	58749.13
5947779	chr10	rs74768460	18373371	C	T	0.972	0.973	0.964	-0.0093031403261444	0.027	0.7303	52841	75249	57900.31
5946411	chr10	rs17661090	18373782	T	A	0.699	0.699	0.984	-0.0138961051921114	0.0095	0.141	53386	77258	58749.13
5949607	chr10	rs35822349	18373865	T	C	0.699	0.698	0.985	-0.0132980281439898	0.0095	0.1605	53386	77258	58749.13
5951074	chr10	rs7917532	18373902	T	C	0.464	0.465	0.977	-0.0182047046548463	0.0087	0.03735	53386	77258	58749.13
5942403	chr10	rs113391868	18374001	T	A	0.907	0.907	0.952	-0.0380965452668448	0.0152	0.01254	53386	77258	58749.13
5961707	chr10	rs74593582	18374059	T	C	0.985	0.984	0.823	-0.0064004391810282	0.0399	0.8727	51061	73689	56148.62
5949576	chr10	rs12775151	18374249	T	C	0.498	0.498	0.977	-0.0169020380753563	0.0087	0.05247	53386	77258	58749.13
5940737	chr10	rs139538722	18374301	C	T	0.934	0.933	0.96	0.0099998345783334	0.0177	0.5738	53386	77258	58749.13
5953427	chr10	rs144703730	18374457	T	C	0.973	0.974	0.971	-0.0034961042567088	0.0275	0.898	52841	75249	57900.31
5960702	chr10	rs1935499	18375174	T	G	0.45	0.45	0.976	-0.0136020904182857	0.0087	0.1189	53386	77258	58749.13
5959250	chr10	rs7100828	18375762	C	T	0.0515	0.0501	0.894	0.0207041815582916	0.0208	0.3214	53386	77258	58749.13
5950536	chr10	rs12247990	18376651	C	T	0.898	0.897	0.952	0.0167981182758809	0.0146	0.2501	53386	77258	58749.13
5947151	chr10	rs7083207	18376980	T	C	0.703	0.702	0.992	-0.0114047880634385	0.0095	0.228	53386	77258	58749.13
5940816	chr10	rs11012618	18377095	A	C	0.898	0.897	0.952	0.0165030720990143	0.0146	0.2568	53386	77258	58749.13
5958346	chr10	rs117866034	18377306	G	C	0.973	0.974	0.971	-0.0026033858701149	0.0275	0.9249	52841	75249	57900.31
5953312	chr10	rs7079408	18377343	A	G	0.703	0.702	0.993	-0.0115969858456632	0.0095	0.2212	53386	77258	58749.13
5953109	chr10	rs6482171	18377365	A	G	0.898	0.897	0.952	0.0167981182758809	0.0146	0.2506	53386	77258	58749.13
5954568	chr10	rs6482172	18377366	C	T	0.188	0.186	0.949	0.0234039777790161	0.0113	0.03897	53386	77258	58749.13
5938852	chr10	rs150675818	18377921	A	G	0.973	0.974	0.97	-0.0021022080918702	0.0275	0.9405	52841	75249	57900.31
5947363	chr10	rs117675903	18378260	A	C	0.973	0.974	0.97	-0.0006001800720324	0.0275	0.9836	52841	75249	57900.31
5960466	chr10	rs12358218	18378828	T	G	0.984	0.983	0.885	0.0624018651129649	0.0416	0.134	40212	58547	44532.63
5968235	chr10	rs7912811	18379288	A	G	0.711	0.709	0.978	-0.009696862978864	0.0096	0.3105	53386	77258	58749.13
5961778	chr10	rs11012640	18379727	C	T	0.906	0.905	0.949	0.0199006617063362	0.0151	0.1892	53386	77258	58749.13
5951959	chr10	rs1972385	18379798	G	A	0.972	0.972	0.961	0.0001999800026662	0.0271	0.995	52841	75249	57900.31
5944622	chr10	rs1547819	18379931	C	A	0.264	0.261	0.965	0.0008995952428359	0.01	0.9299	53386	77258	58749.13
5966327	chr10	rs76719841	18380347	T	C	0.96	0.959	0.942	0.0212036062510236	0.0225	0.3466	53386	77258	58749.13
5940753	chr10	rs117382212	18380692	C	T	0.971	0.972	0.962	-0.0067024110596754	0.0267	0.8012	52841	75249	57900.31
5958052	chr10	rs6415964	18381086	C	T	0.189	0.187	0.95	0.0228958774769045	0.0113	0.04327	53386	77258	58749.13
5942605	chr10	rs10828233	18382876	T	G	0.902	0.9	0.973	0.0307037775750057	0.0146	0.03477	53386	77258	58749.13
5952828	chr10	rs146758767	18382925	G	T	0.972	0.972	0.963	-0.0057967688471774	0.027	0.8309	52776	75188	57837.38
5939546	chr10	rs7087949	18383222	G	A	0.847	0.846	0.966	0.0173977771764203	0.0121	0.1507	53386	77258	58749.13
5937974	chr10	rs7074587	18383631	A	G	0.496	0.496	0.948	-0.0069037763167944	0.0088	0.4373	53386	77258	58749.13
5964181	chr10	rs11012659	18383929	G	A	0.809	0.81	0.939	0.0128964817350202	0.0113	0.2542	53386	77258	58749.13
5939690	chr10	rs16916844	18384824	A	C	0.898	0.896	0.974	0.0327962744150825	0.0143	0.0219	53386	77258	58749.13
5968511	chr10	rs12767511	18385184	G	A	0.905	0.903	0.977	0.0363029992242924	0.0148	0.01376	53386	77258	58749.13
5954474	chr10	rs149596687	18385475	A	T	0.987	0.988	0.822	-0.108699416923341	0.0571	0.05694	31172	44504	33935.62
5952830	chr10	rs12778700	18385490	T	C	0.68	0.679	0.941	-0.0129028853555234	0.0095	0.1768	53386	77258	58749.13
5953866	chr10	rs7916255	18385545	A	G	0.984	0.985	0.966	-0.0244976316004002	0.0425	0.5644	39328	56991	42950.61
5968952	chr10	rs12255637	18385568	C	T	0.371	0.37	0.947	0.0036034995896235	0.0092	0.6975	53386	77258	58749.13
5971178	chr10	rs11597102	18385642	T	G	0.902	0.899	0.98	0.0355987772398635	0.0145	0.0139	53386	77258	58749.13
5955583	chr10	rs78607408	18386117	T	C	0.958	0.958	0.921	-0.0036968248442897	0.0223	0.8682	53386	77258	58749.13
5939396	chr10	rs10828237	18386960	G	A	0.907	0.91	0.977	-0.0158042315449673	0.0152	0.2973	53386	77258	58749.13
5947032	chr10	rs11012674	18387689	G	A	0.906	0.909	0.979	-0.0168003386783461	0.0151	0.2656	53386	77258	58749.13
5951450	chr10	rs4573589	18387746	G	A	0.806	0.806	0.981	0.0138042809763971	0.011	0.2096	53386	77258	58749.13
5964589	chr10	rs189315389	18387884	A	T	0.959	0.959	0.931	0.0100988346774146	0.0226	0.6548	53386	77258	58749.13
5941258	chr10	rs10508557	18388277	A	G	0.895	0.892	0.987	0.0366019024445485	0.014	0.009197	53386	77258	58749.13
5966359	chr10	rs10508558	18388434	A	C	0.941	0.944	0.981	-0.0213972981080803	0.0187	0.253	53386	77258	58749.13
5950737	chr10	rs72780090	18389363	A	G	0.984	0.984	0.954	-0.0032954239497972	0.0409	0.9352	40131	61405	45109.47
5958453	chr10	rs16916853	18389856	G	C	0.833	0.834	0.919	0.0087020272939009	0.0121	0.4717	53386	77258	58749.13
5960783	chr10	rs10828240	18390323	G	T	0.829	0.832	0.953	-0.0004000800213396	0.0118	0.9741	53386	77258	58749.13
5960224	chr10	rs75684183	18390422	C	T	0.978	0.979	0.956	-0.0769998418888678	0.0307	0.01226	52859	76524	58260.76
5957594	chr10	rs11012689	18390606	C	T	0.907	0.91	0.98	-0.0132980281439898	0.0151	0.3803	53386	77258	58749.13
5939057	chr10	rs58607727	18390707	T	C	0.917	0.92	0.982	-0.0152050125429676	0.0159	0.338	53386	77258	58749.13
5942340	chr10	rs73591764	18391034	A	G	0.918	0.921	0.982	-0.0117993392160431	0.016	0.4584	53386	77258	58749.13
5946057	chr10	rs7910846	18391102	A	C	0.758	0.757	0.956	0.0093957216403621	0.0103	0.3596	53386	77258	58749.13
5965134	chr10	rs11012691	18391562	C	A	0.918	0.922	0.982	-0.0164953025291975	0.016	0.3038	53386	77258	58749.13
5937740	chr10	rs11012692	18391765	A	G	0.983	0.983	0.985	-0.0110002818588653	0.0457	0.809	29494	44409	33088.31
5942057	chr10	rs7919238	18392126	T	C	0.798	0.799	0.982	0.0141001243787816	0.0108	0.1923	53386	77258	58749.13
5940959	chr10	rs116996015	18392633	T	G	0.97	0.971	0.981	-0.0114047880634385	0.026	0.663	52841	75249	57900.31
5955791	chr10	rs78169022	18392878	A	G	0.97	0.971	0.981	-0.0116981574124923	0.026	0.6535	52841	75249	57900.31
5958503	chr10	rs10828242	18392980	G	A	0.759	0.759	0.969	0.0116024307308398	0.0102	0.2566	53386	77258	58749.13
5946550	chr10	rs11012694	18393473	C	T	0.755	0.755	0.967	0.0103957761821204	0.0102	0.3067	53386	77258	58749.13
5963053	chr10	rs4748441	18393490	C	A	0.97	0.969	0.889	-0.0325955083699338	0.027	0.2266	52307	74735	57294.48
5939364	chr10	rs71497232	18394548	C	T	0.902	0.899	0.989	0.0341018649449722	0.0145	0.0183	53386	77258	58749.13
5942630	chr10	rs17661538	18397247	G	C	0.9	0.898	0.991	0.0358014124633833	0.0143	0.0125	53386	77258	58749.13
5954531	chr10	rs151328173	18397332	T	C	0.983	0.984	0.827	-0.0149004625639624	0.048	0.7568	32671	44402	35338.73
5940916	chr10	rs12769993	18397565	A	G	0.901	0.898	0.99	0.0350002811846215	0.0144	0.01464	53386	77258	58749.13
5947555	chr10	rs34571084	18397597	G	A	0.901	0.898	0.99	0.0350968370374295	0.0144	0.0146	53386	77258	58749.13
5954167	chr10	rs34496310	18397659	G	A	0.901	0.898	0.99	0.0352030377085245	0.0144	0.01423	53386	77258	58749.13
5962002	chr10	rs10740989	18398125	G	A	0.149	0.148	0.928	0.0244974716003874	0.0126	0.05168	53386	77258	58749.13
5959400	chr10	rs34736338	18398489	T	A	0.901	0.898	0.99	0.0350968370374295	0.0144	0.01436	53386	77258	58749.13
5965611	chr10	rs11593079	18398683	A	G	0.956	0.956	0.909	0.0289955368412525	0.022	0.1869	53386	77258	58749.13
5944863	chr10	rs11599314	18398954	G	A	0.901	0.898	0.989	0.0374980764200844	0.0144	0.009109	53386	77258	58749.13
5942091	chr10	rs4748442	18399519	C	T	0.316	0.318	0.95	0.0002999550089979	0.0095	0.9724	53386	77258	58749.13
5967702	chr10	rs4748443	18399663	G	C	0.32	0.322	0.951	0.0005998200719675	0.0095	0.9483	53386	77258	58749.13
5956527	chr10	rs59555859	18400105	A	C	0.983	0.984	0.941	-0.040197189751413	0.0367	0.2738	49614	72209	54774.16
5963761	chr10	rs11012723	18400311	A	G	0.825	0.825	0.957	-0.0187955345843259	0.0116	0.1054	53386	77258	58749.13
5944658	chr10	rs12766253	18400425	A	C	0.899	0.897	0.986	0.0332993704009261	0.0143	0.02015	53386	77258	58749.13
5968060	chr10	rs12761993	18400523	G	A	0.899	0.897	0.98	0.0301993737308422	0.0143	0.03514	53386	77258	58749.13
5958579	chr10	rs114092627	18400582	G	C	0.973	0.974	0.956	-0.0132980281439898	0.0279	0.6346	52841	75249	57900.31
5943877	chr10	rs144491240	18400748	C	T	0.956	0.954	0.94	0.0400953305639422	0.0214	0.06131	53386	77258	58749.13
5939785	chr10	rs75727354	18401187	G	A	0.976	0.975	0.865	0.0352030377085245	0.0299	0.2378	53386	77258	58749.13
5958040	chr10	rs17661585	18401290	G	C	0.985	0.984	0.841	0.0499989570943217	0.0427	0.2424	42612	61666	47149.1
5966433	chr10	rs80171629	18401407	C	T	0.951	0.952	0.985	-0.0213972981080803	0.0202	0.29	53386	77258	58749.13
5958739	chr10	rs61842422	18401525	A	G	0.891	0.89	0.953	-0.0217958123704574	0.0142	0.1246	53386	77258	58749.13
5937718	chr10	rs12571057	18401614	A	T	0.9	0.897	0.985	0.0318958749835631	0.0144	0.02613	53386	77258	58749.13
5959974	chr10	rs1935503	18401960	A	G	0.678	0.676	0.965	0.0035038543266769	0.0094	0.7055	53386	77258	58749.13
5946319	chr10	rs7904976	18402179	A	G	0.605	0.603	0.968	0.0082954970241069	0.009	0.3538	53386	77258	58749.13
5962264	chr10	rs77236703	18402638	C	T	0.97	0.971	0.984	-0.0130953713122409	0.026	0.6139	52841	75249	57900.31
5950068	chr10	rs16916868	18402919	T	C	0.97	0.971	0.984	-0.013004189135254	0.026	0.6164	52841	75249	57900.31
5960835	chr10	rs6482184	18403118	T	C	0.611	0.61	0.962	0.0076010387728197	0.009	0.4001	53386	77258	58749.13
5954334	chr10	rs11815232	18403294	C	T	0.97	0.971	0.985	-0.0130953713122409	0.026	0.6136	52841	75249	57900.31
5967033	chr10	rs74120215	18404269	T	A	0.967	0.969	0.978	-0.0326988269632397	0.0248	0.1868	53386	77258	58749.13
5965992	chr10	rs74120216	18404273	C	T	0.887	0.887	0.981	0.0064988367398296	0.0138	0.6373	53386	77258	58749.13
5957938	chr10	rs72780098	18404352	G	T	0.972	0.972	0.759	-0.004701032558649	0.03	0.8765	53386	77258	58749.13
5958788	chr10	rs117299889	18404550	T	C	0.95	0.949	0.921	0.0327962744150825	0.0204	0.1077	53386	77258	58749.13
5957468	chr10	rs61695381	18404830	C	T	0.886	0.887	0.982	0.0071047017299317	0.0138	0.6054	53386	77258	58749.13
5938024	chr10	rs60865573	18405024	G	A	0.886	0.887	0.983	0.0069954745123864	0.0138	0.6092	53386	77258	58749.13
5951825	chr10	rs75582385	18405325	A	G	0.899	0.898	0.813	-0.020498669477346	0.0158	0.1947	53386	77258	58749.13
5970411	chr10	rs77118008	18405529	T	C	0.917	0.915	0.98	0.0172012073197748	0.0158	0.2754	53386	77258	58749.13
5946334	chr10	rs75361292	18405826	G	T	0.929	0.927	0.985	0.0255020410123433	0.0168	0.1293	53386	77258	58749.13
5945090	chr10	rs78037940	18405906	C	G	0.896	0.896	0.986	0.0093957216403621	0.0142	0.5068	53386	77258	58749.13
5942648	chr10	rs11012734	18405972	A	G	0.594	0.59	0.947	0.0155977206230546	0.009	0.08397	53386	77258	58749.13
5954243	chr10	rs12777104	18406393	T	C	0.9	0.898	0.988	0.0297044227063309	0.0143	0.03828	53386	77258	58749.13
5937425	chr10	rs78915471	18406409	A	G	0.972	0.972	0.891	-0.0335981494309355	0.0283	0.2352	51914	74045	56793.71
5970012	chr10	rs12761528	18406417	C	G	0.9	0.898	0.988	0.0295005481176215	0.0143	0.0397	53386	77258	58749.13
5939434	chr10	rs76154333	18406437	C	T	0.95	0.952	0.99	-0.0209989425960583	0.02	0.2956	53386	77258	58749.13
5957522	chr10	rs80262246	18406886	T	C	0.892	0.89	0.957	-0.0208049294331883	0.0142	0.1416	53386	77258	58749.13
5966114	chr10	rs118051782	18407266	T	C	0.968	0.969	0.989	-0.0256050287153947	0.0251	0.3095	52841	75249	57900.31
5945685	chr10	rs117639747	18407364	A	G	0.975	0.975	0.87	0.0324962313421326	0.0297	0.2746	53386	77258	58749.13
5943766	chr10	rs7907638	18407869	A	T	0.165	0.161	0.876	0.0096037361426946	0.0125	0.4431	53386	77258	58749.13
5966008	chr10	rs7901587	18407957	C	T	0.85	0.85	0.992	0.0140015196358136	0.0121	0.2472	53386	77258	58749.13
5965960	chr10	rs10764314	18408415	C	T	0.968	0.968	0.98	0.0072039888485025	0.025	0.7732	53386	77258	58749.13
5963913	chr10	rs10828253	18408883	T	C	0.944	0.945	0.99	-0.0051029981759033	0.019	0.7899	53386	77258	58749.13
5942453	chr10	rs11012743	18408949	A	G	0.714	0.712	0.993	0.0193025022544974	0.0096	0.0431	53386	77258	58749.13
5960699	chr10	rs10828254	18409137	A	G	0.714	0.712	0.993	0.0195967237465575	0.0096	0.04059	53386	77258	58749.13
5966548	chr10	rs140766681	18409497	A	C	0.98	0.978	0.981	0.0166997792224134	0.0307	0.5859	53386	77258	58749.13
5971206	chr10	rs10764316	18409507	C	G	0.746	0.742	0.993	0.024702368640342	0.0099	0.01256	53386	77258	58749.13
5947900	chr10	rs12260380	18409728	T	C	0.899	0.896	0.996	0.0270021387025708	0.0143	0.05974	53386	77258	58749.13
5968593	chr10	rs113600505	18409954	C	T	0.929	0.927	0.994	0.0284027945161868	0.0168	0.09149	53386	77258	58749.13
5952361	chr10	rs7478172	18410168	T	C	0.848	0.847	0.996	0.0142973047008244	0.012	0.2315	53386	77258	58749.13
5957106	chr10	rs35900015	18410191	T	A	0.848	0.847	0.996	0.0146028573839336	0.012	0.2239	53386	77258	58749.13
5948761	chr10	rs10828255	18410572	A	G	0.899	0.896	0.996	0.0270021387025708	0.0143	0.05954	53386	77258	58749.13
5969550	chr10	rs10828257	18410612	G	T	0.899	0.897	0.996	0.0270021387025708	0.0143	0.05973	53386	77258	58749.13
5946939	chr10	rs61842423	18411022	G	T	0.902	0.9	0.962	-0.0088994831870327	0.0148	0.5468	53386	77258	58749.13
5964525	chr10	rs7068492	18411211	T	C	0.805	0.805	0.986	0.0084045823438103	0.011	0.4442	53386	77258	58749.13
5952783	chr10	rs60721377	18411649	C	G	0.968	0.967	0.946	0.0172994970780611	0.0252	0.4907	53386	77258	58749.13
5963950	chr10	rs77973393	18411776	C	T	0.899	0.896	0.994	0.0275957115907991	0.0142	0.05252	53386	77258	58749.13
5961863	chr10	rs74688261	18412294	A	G	0.93	0.928	0.995	0.0301023438164435	0.0168	0.07404	53386	77258	58749.13
5952384	chr10	rs79882327	18413070	T	C	0.969	0.968	0.949	0.0108014536938559	0.0254	0.6702	53386	77258	58749.13
5953166	chr10	rs118053049	18413289	A	G	0.95	0.951	0.98	-0.0094040800752939	0.02	0.6389	53386	77258	58749.13
5943426	chr10	rs16916873	18413618	T	C	0.968	0.969	0.995	-0.0252972953741621	0.025	0.3114	52841	75249	57900.31
5945836	chr10	rs77121574	18413667	T	A	0.93	0.928	0.996	0.0291995144044279	0.0168	0.0832	53386	77258	58749.13
5954263	chr10	rs12359352	18413675	C	A	0.806	0.805	0.983	0.0149969810059077	0.011	0.1709	53386	77258	58749.13
5967280	chr10	rs12358149	18413731	G	A	0.969	0.968	0.95	0.0112959597418516	0.0254	0.6566	53386	77258	58749.13
5965393	chr10	rs7897163	18414220	C	T	0.792	0.788	0.998	0.0274984287018097	0.0106	0.009293	53386	77258	58749.13
5960143	chr10	rs7916200	18414258	G	C	0.967	0.968	0.996	-0.019294956182969	0.0248	0.4354	52841	75249	57900.31
5955590	chr10	rs34849615	18414460	A	T	0.867	0.866	0.994	0.016296487966892	0.0127	0.1995	53386	77258	58749.13
5959027	chr10	rs7897452	18414466	C	T	0.82	0.816	0.995	0.0301993737308422	0.0112	0.006968	53386	77258	58749.13
5959321	chr10	rs116177859	18414739	T	C	0.97	0.971	0.994	-0.0158042315449673	0.0258	0.5408	52841	75249	57900.31
5960095	chr10	rs12761409	18414778	C	T	0.79	0.787	0.995	0.024702368640342	0.0106	0.01922	53386	77258	58749.13
5964209	chr10	rs75126327	18415021	C	A	0.96	0.961	0.871	-0.0004000800213396	0.0237	0.9881	53386	77258	58749.13
5937851	chr10	rs61842424	18415186	G	A	0.906	0.904	0.962	-0.0140989243795016	0.0151	0.3512	53386	77258	58749.13
5959531	chr10	rs11012759	18415244	G	C	0.79	0.787	0.992	0.0244974716003874	0.0106	0.02033	53386	77258	58749.13
5953722	chr10	rs11012760	18415289	C	G	0.822	0.818	0.992	0.0314017631395316	0.0113	0.00527	53386	77258	58749.13
5950073	chr10	rs75232624	18415527	C	T	0.952	0.95	0.903	-0.0084959889212643	0.0212	0.6882	53386	77258	58749.13
5959104	chr10	rs11012761	18415552	C	A	0.898	0.895	0.992	0.0289955368412525	0.0142	0.04046	53386	77258	58749.13
5947248	chr10	rs10828259	18415779	A	T	0.897	0.895	0.99	0.0307037775750057	0.0142	0.02981	53386	77258	58749.13
5948683	chr10	rs10828260	18415841	C	A	0.897	0.894	0.991	0.0301023438164435	0.0141	0.03326	53386	77258	58749.13
5969143	chr10	rs11012763	18415902	A	G	0.898	0.895	0.99	0.0305001066483263	0.0142	0.03164	53386	77258	58749.13
5938482	chr10	rs10764318	18415963	G	A	0.897	0.894	0.99	0.0301993737308422	0.0141	0.03289	53386	77258	58749.13
5957561	chr10	rs12262147	18416819	A	T	0.967	0.968	0.986	-0.0243951568347216	0.0249	0.3259	52841	75249	57900.31
5942737	chr10	rs139981155	18417804	C	T	0.898	0.896	0.988	0.0277027118389473	0.0142	0.05148	53386	77258	58749.13
5941781	chr10	rs7897594	18418180	A	G	0.738	0.735	0.968	0.0085037404912207	0.0099	0.3935	53386	77258	58749.13
5956985	chr10	rs61842425	18418548	C	A	0.892	0.891	0.957	-0.021203207651103	0.0142	0.1347	53386	77258	58749.13
5954298	chr10	rs10740990	18418553	A	G	0.545	0.54	0.89	-0.0083043861636152	0.0092	0.3691	53386	77258	58749.13
5947984	chr10	rs117631267	18418644	G	A	0.944	0.944	0.873	0.0056042667198317	0.02	0.7806	53386	77258	58749.13
5952134	chr10	rs7901551	18418804	A	G	0.56	0.558	0.978	0.0087020272939009	0.0088	0.3192	53386	77258	58749.13
5948461	chr10	rs77846941	18418893	G	A	0.959	0.961	0.863	-0.0068030886197391	0.0235	0.7735	53386	77258	58749.13
5968971	chr10	rs7895735	18419126	C	T	0.57	0.567	0.985	0.0114047182634362	0.0088	0.1925	53386	77258	58749.13
5950095	chr10	rs73593708	18419188	G	A	0.865	0.864	0.984	0.0189002595004805	0.0127	0.137	53386	77258	58749.13
5949424	chr10	rs12360277	18419202	T	G	0.937	0.935	0.98	0.0250047589895661	0.0178	0.1607	53386	77258	58749.13
5946537	chr10	rs7896004	18419330	C	T	0.845	0.843	0.958	0.0199006617063362	0.0121	0.1007	53386	77258	58749.13
5957959	chr10	rs60858250	18419390	G	A	0.896	0.895	0.987	-0.017502275136142	0.0142	0.2182	53386	77258	58749.13
5943971	chr10	rs7902373	18419474	A	G	0.969	0.971	0.986	-0.0319964709431669	0.0256	0.2107	53386	77258	58749.13
5959055	chr10	rs7906351	18419477	T	G	0.937	0.935	0.982	0.025696986087186	0.0178	0.1484	53386	77258	58749.13
5952003	chr10	rs7915409	18419595	G	A	0.937	0.935	0.983	0.0250047589895661	0.0178	0.161	53386	77258	58749.13
5937977	chr10	rs4373814	18419972	G	C	0.568	0.565	0.991	0.0115035793834154	0.0087	0.1859	53386	77258	58749.13
5956423	chr10	rs11596960	18420326	G	A	0.568	0.565	0.993	0.0117012723076411	0.0087	0.1777	53386	77258	58749.13
5938042	chr10	rs11596974	18420384	G	A	0.772	0.772	0.991	-0.0050024916227914	0.0103	0.63	53386	77258	58749.13
5949137	chr10	rs10828263	18421204	G	A	0.758	0.757	0.989	0.0037031349243813	0.0101	0.7146	53386	77258	58749.13
5961567	chr10	rs61842427	18421294	A	G	0.899	0.898	0.99	-0.0156010662286512	0.0144	0.2787	53386	77258	58749.13
5946459	chr10	rs11591541	18421314	A	G	0.843	0.84	0.986	0.0193025022544974	0.0118	0.1025	53386	77258	58749.13
5953712	chr10	rs61842428	18421476	G	C	0.899	0.898	0.991	-0.0151034855773182	0.0144	0.2935	53386	77258	58749.13
5949891	chr10	rs79947700	18422400	T	G	0.865	0.865	0.989	0.0178988554877579	0.0126	0.1572	53386	77258	58749.13
5965502	chr10	rs57831826	18422410	T	G	0.896	0.895	0.991	-0.0169020380753563	0.0142	0.2331	53386	77258	58749.13
5955219	chr10	rs11592688	18422535	T	G	0.907	0.907	0.99	0.012096540947233	0.0149	0.4175	53386	77258	58749.13
5964745	chr10	rs61084330	18422648	A	G	0.726	0.722	0.99	0.0109992854583691	0.0097	0.2566	53386	77258	58749.13
5970645	chr10	rs78736203	18422972	G	A	0.96	0.96	0.862	-0.0182963622831166	0.0238	0.4406	53386	77258	58749.13
5957392	chr10	rs71497233	18423082	G	A	0.907	0.908	0.99	0.0089993837968006	0.0149	0.5456	53386	77258	58749.13
5953116	chr10	rs76879993	18423159	G	T	0.9	0.899	0.984	-0.0169020380753563	0.0145	0.2439	53386	77258	58749.13
5955668	chr10	rs75901164	18423160	A	T	0.9	0.899	0.984	-0.0166986496230515	0.0145	0.2502	53386	77258	58749.13
5962753	chr10	rs2357790	18423380	T	C	0.568	0.565	0.993	0.0114047182634362	0.0087	0.1918	53386	77258	58749.13
5960569	chr10	rs4576718	18423538	C	T	0.832	0.829	0.989	0.0243998868235351	0.0115	0.03424	53386	77258	58749.13
5965524	chr10	rs60659831	18423878	C	T	0.774	0.774	0.991	-0.0067024110596754	0.0103	0.5186	53386	77258	58749.13
5947877	chr10	rs145052221	18423885	A	G	0.987	0.987	0.798	-0.0649012535836979	0.0549	0.2369	30905	46994	34686.19
5942758	chr10	rs11012781	18424093	C	T	0.973	0.97	0.98	0.0469980831605826	0.0263	0.0733	53386	77258	58749.13
5941157	chr10	rs12360236	18424104	G	A	0.973	0.97	0.98	0.0471030274686428	0.0263	0.07297	53386	77258	58749.13
5965841	chr10	rs117105638	18424864	G	A	0.971	0.972	0.992	-0.0358966439977618	0.0262	0.1708	52841	75249	57900.31
5951411	chr10	rs118033032	18425339	A	G	0.97	0.971	0.992	-0.0318003125497978	0.0256	0.2146	53386	77258	58749.13
5960587	chr10	rs11012783	18425418	A	G	0.599	0.595	0.994	0.0140015196358136	0.0088	0.1124	53386	77258	58749.13
5947796	chr10	rs12770520	18425442	A	G	0.568	0.566	0.993	0.0107025231331357	0.0087	0.22	53386	77258	58749.13
5959902	chr10	rs12570727	18425519	G	A	0.6	0.596	0.995	0.0138042809763971	0.0088	0.1177	53386	77258	58749.13
5959671	chr10	rs61842432	18425599	G	A	0.894	0.894	0.992	-0.01999864650669	0.0141	0.1567	53386	77258	58749.13
5937377	chr10	rs60416694	18425654	A	G	0.769	0.769	0.989	-0.0038975857287134	0.0103	0.7019	53386	77258	58749.13
5942896	chr10	rs12572659	18425999	T	C	0.562	0.559	0.994	0.0131037693769772	0.0087	0.1317	53386	77258	58749.13
5950894	chr10	rs61842434	18426435	G	A	0.867	0.868	0.993	-0.0213972981080803	0.0128	0.09436	53386	77258	58749.13
5949604	chr10	rs12414422	18426605	C	T	0.951	0.952	0.984	-0.0129028853555234	0.0202	0.522	53386	77258	58749.13
5946091	chr10	rs78282637	18426763	C	A	0.897	0.896	0.994	-0.015895669405385	0.0142	0.2651	53386	77258	58749.13
5961553	chr10	rs12779075	18427010	G	A	0.906	0.905	0.988	0.016296487966892	0.0148	0.2683	53386	77258	58749.13
5945561	chr10	rs147397792	18427081	T	G	0.971	0.972	0.991	-0.0358966439977618	0.0262	0.1717	52841	75249	57900.31
5945325	chr10	rs1891393	18427430	T	C	0.687	0.683	0.999	0.0112959597418516	0.0093	0.2238	53386	77258	58749.13
5944034	chr10	rs7908738	18427746	G	C	0.832	0.828	0.991	0.027196791588428	0.0115	0.01831	53386	77258	58749.13
5951953	chr10	rs71497235	18427770	C	A	0.906	0.906	0.986	0.0225048553400694	0.0148	0.1292	53386	77258	58749.13
5969897	chr10	rs7900124	18427907	T	C	0.691	0.687	0.997	0.0109003744682883	0.0093	0.242	53386	77258	58749.13
5965394	chr10	rs34418804	18427970	C	G	0.906	0.906	0.985	0.0228958774769045	0.0148	0.1215	53386	77258	58749.13
5938044	chr10	rs7909119	18427984	G	A	0.737	0.738	0.988	0.0178988554877579	0.0098	0.06922	53386	77258	58749.13
5937458	chr10	rs61842437	18428102	G	A	0.898	0.897	0.992	-0.0172987645783295	0.0143	0.2272	53386	77258	58749.13
5956859	chr10	rs10764319	18428415	C	T	0.692	0.688	0.997	0.0101978249764461	0.0093	0.2762	53386	77258	58749.13
5967422	chr10	rs148278918	18429115	G	C	0.982	0.981	0.927	0.0479993753879105	0.0346	0.1656	50086	72955	55235.32
5941490	chr10	rs58055243	18429193	G	C	0.897	0.897	0.989	-0.0180010511095525	0.0143	0.2081	53386	77258	58749.13
5961692	chr10	rs142857446	18429273	C	T	0.985	0.986	0.828	-0.0763952012537135	0.0443	0.08413	43047	62775	47272.29
5946642	chr10	rs55822580	18429383	C	T	0.898	0.897	0.991	-0.0170037478161859	0.0143	0.236	53386	77258	58749.13
5946928	chr10	rs12764271	18429407	C	A	0.907	0.907	0.984	0.0225048553400694	0.0149	0.1297	53386	77258	58749.13
5946892	chr10	rs138094231	18429624	C	A	0.962	0.963	0.987	-0.0065010863423599	0.0228	0.7774	53386	77258	58749.13
5961162	chr10	rs117750299	18429981	C	G	0.971	0.972	0.989	-0.0375980304153185	0.0262	0.1509	52841	75249	57900.31
5969927	chr10	rs150534429	18430167	G	C	0.985	0.985	0.81	-0.0676045499371671	0.0431	0.1164	45836	65408	49896.79
5969080	chr10	rs12572321	18430220	G	A	0.878	0.879	0.986	0.0117012723076411	0.0132	0.376	53386	77258	58749.13
5959798	chr10	rs34606998	18430855	C	T	0.763	0.762	0.985	0.0203025023378308	0.0102	0.04686	53386	77258	58749.13
5949035	chr10	rs36045774	18430866	A	T	0.878	0.879	0.986	0.0115035793834154	0.0132	0.3856	53386	77258	58749.13
5944127	chr10	rs114977190	18431918	T	A	0.971	0.972	0.989	-0.0378991867540796	0.0262	0.1476	52841	75249	57900.31
5969783	chr10	rs10764320	18432485	T	A	0.73	0.731	0.986	0.0172012073197748	0.0098	0.0775	53386	77258	58749.13
5950916	chr10	rs76236127	18432587	G	C	0.971	0.972	0.989	-0.0378991867540796	0.0262	0.1479	52841	75249	57900.31
5954205	chr10	rs11591660	18432750	C	G	0.907	0.906	0.984	0.0226026252094292	0.0149	0.1282	53386	77258	58749.13
5944576	chr10	rs60689569	18433292	C	A	0.897	0.897	0.991	-0.0183982139464423	0.0143	0.1983	53386	77258	58749.13
5953200	chr10	rs143115704	18433300	T	C	0.961	0.961	0.986	-0.0026033858701149	0.0225	0.9082	53386	77258	58749.13
5962912	chr10	rs148223772	18433342	T	A	0.97	0.972	0.989	-0.0375980304153185	0.0262	0.1509	52841	75249	57900.31
5962212	chr10	rs76129954	18433635	T	C	0.972	0.97	0.979	0.0517002115855168	0.0262	0.04816	53386	77258	58749.13
5954426	chr10	rs79020486	18433664	A	G	0.972	0.97	0.979	0.0507026199737612	0.0262	0.05312	53386	77258	58749.13
5952791	chr10	rs1571787	18433986	G	A	0.722	0.722	0.992	0.0179970767016546	0.0096	0.06229	53386	77258	58749.13
5945436	chr10	rs2840320	18434190	C	G	0.556	0.552	0.992	0.0164047040252769	0.0087	0.05919	53386	77258	58749.13
5967714	chr10	rs12247369	18434591	A	G	0.84	0.842	0.989	-0.0171970248285215	0.0118	0.1472	53386	77258	58749.13
5955994	chr10	rs150041732	18434889	T	C	0.974	0.973	0.748	-0.0194988734340555	0.0309	0.5289	53386	77258	58749.13
5969485	chr10	rs79825106	18434912	C	G	0.94	0.943	0.99	-0.0212951405401588	0.0185	0.2487	53386	77258	58749.13
5963675	chr10	rs11012800	18435006	C	T	0.933	0.93	0.988	0.0284999894699013	0.0173	0.09896	53386	77258	58749.13
5956751	chr10	rs1331330	18435016	C	T	0.556	0.553	0.991	0.0161980995687726	0.0087	0.06146	53386	77258	58749.13
5942671	chr10	rs151260991	18435149	G	A	0.972	0.971	0.84	0.0288012338056278	0.0283	0.3088	53386	77258	58749.13
5942160	chr10	rs113835382	18435422	T	G	0.933	0.93	0.988	0.0285971749776749	0.0172	0.09703	53386	77258	58749.13
5970506	chr10	rs145329779	18435509	C	A	0.909	0.909	0.988	0.0234039777790161	0.015	0.1187	53386	77258	58749.13
5947878	chr10	rs11591227	18436307	A	G	0.908	0.907	0.987	0.0238044133801613	0.0149	0.1092	53386	77258	58749.13
5942435	chr10	rs10828267	18436328	T	C	0.68	0.678	0.99	0.0089993837968006	0.0092	0.3309	53386	77258	58749.13
5970360	chr10	rs10734038	18436515	C	T	0.556	0.553	0.991	0.016296487966892	0.0087	0.06098	53386	77258	58749.13
5953978	chr10	rs35769984	18436542	A	G	0.908	0.907	0.987	0.0239020562806236	0.0149	0.1079	53386	77258	58749.13
5965419	chr10	rs10764322	18437061	A	G	0.681	0.679	0.991	0.0090984829852593	0.0092	0.3275	53386	77258	58749.13
5968081	chr10	rs11012808	18437632	C	T	0.685	0.684	0.992	0.0060019521956343	0.0093	0.5188	53386	77258	58749.13
5948172	chr10	rs1014296	18437695	G	T	0.872	0.871	0.989	0.0204984635773248	0.0129	0.1124	53386	77258	58749.13
5952234	chr10	rs78473349	18438013	C	T	0.972	0.973	0.808	-0.0442967745820927	0.0296	0.1348	53386	77258	58749.13
5944957	chr10	rs12765240	18438372	C	T	0.911	0.911	0.992	0.0188021269625962	0.0151	0.2128	53386	77258	58749.13
5945288	chr10	rs11012811	18438456	G	T	0.687	0.685	0.993	0.005703702916678	0.0093	0.5422	53386	77258	58749.13
5965444	chr10	rs11012812	18438555	A	G	0.882	0.88	0.989	0.0207041815582916	0.0133	0.1199	53386	77258	58749.13
5961046	chr10	rs10828269	18438572	G	C	0.558	0.555	0.993	0.0153023200084426	0.0087	0.0786	53386	77258	58749.13
5960905	chr10	rs11592100	18439022	C	A	0.785	0.784	0.992	0.0141001243787816	0.0105	0.1783	53386	77258	58749.13
5939425	chr10	rs10828270	18439035	A	G	0.772	0.77	0.993	0.0065981840282271	0.0103	0.5219	53386	77258	58749.13
5963917	chr10	rs61842438	18439273	C	T	0.9	0.899	0.994	-0.0152050125429676	0.0144	0.2934	53386	77258	58749.13
5950044	chr10	rs114435241	18439324	G	A	0.934	0.932	0.992	0.0218006299588528	0.0174	0.2109	53386	77258	58749.13
5939037	chr10	rs61545603	18439747	C	T	0.9	0.899	0.994	-0.0150019689183474	0.0144	0.2986	53386	77258	58749.13
5943254	chr10	rs79819217	18439926	T	C	0.885	0.884	0.82	-0.004701032558649	0.0149	0.7493	53386	77258	58749.13
5939134	chr10	rs17662228	18440398	A	G	0.909	0.909	0.993	0.0203025023378308	0.015	0.1752	53386	77258	58749.13
5955143	chr10	rs1888693	18440444	G	A	0.659	0.657	0.994	0.0200967016991224	0.0091	0.02722	53386	77258	58749.13
5937761	chr10	rs10764325	18440733	T	C	0.557	0.554	0.995	0.0149969810059077	0.0087	0.08336	53386	77258	58749.13
5960884	chr10	rs77903299	18440839	G	A	0.984	0.982	0.968	0.0632001258860912	0.0363	0.08144	46568	68349	51736.67
5937445	chr10	rs79172000	18441240	A	G	0.941	0.943	0.992	-0.0172987645783295	0.0186	0.3505	53386	77258	58749.13
5942547	chr10	rs113390901	18441739	A	T	0.938	0.935	0.98	0.043203157300648	0.0179	0.01583	53386	77258	58749.13
5946045	chr10	rs10828272	18441848	G	A	0.884	0.882	0.991	0.0208021276292633	0.0134	0.1208	53386	77258	58749.13
5946419	chr10	rs11012827	18442106	A	G	0.976	0.975	0.856	0.0349037160078804	0.0303	0.2503	53386	77258	58749.13
5941828	chr10	rs10740993	18442482	C	T	0.556	0.553	0.996	0.0150954876453349	0.0087	0.08074	53386	77258	58749.13
5945531	chr10	rs61842440	18442635	C	T	0.921	0.919	0.99	-0.0176040459483609	0.016	0.2711	53386	77258	58749.13
5947173	chr10	rs11012828	18442904	A	G	0.834	0.83	1.0	0.001099395443301	0.0115	0.9264	53386	77258	58749.13
5971272	chr10	rs17604757	18442940	A	G	0.934	0.932	0.995	0.0189002595004805	0.0173	0.2745	53386	77258	58749.13
5968138	chr10	rs12571593	18443222	A	G	0.911	0.911	0.991	0.0212036062510236	0.0151	0.1609	53386	77258	58749.13
5943001	chr10	rs77082081	18443391	T	G	0.899	0.898	0.995	-0.0122952780941516	0.0143	0.3917	53386	77258	58749.13
5952162	chr10	rs10828275	18443432	T	A	0.827	0.824	1.0	0.0030952049073025	0.0114	0.7823	53386	77258	58749.13
5941871	chr10	rs35410995	18443435	C	T	0.91	0.909	0.993	0.023003381764963	0.015	0.1245	53386	77258	58749.13
5943079	chr10	rs10828276	18443616	C	A	0.934	0.932	0.995	0.0213993910058902	0.0173	0.2183	53386	77258	58749.13
5964052	chr10	rs10828277	18443726	T	C	0.555	0.552	0.995	0.01600129372694	0.0087	0.06438	53386	77258	58749.13
5952425	chr10	rs78122842	18443866	G	A	0.978	0.979	0.917	-0.0674975614490263	0.0311	0.02979	53201	76839	58507.78
5951313	chr10	rs11012829	18444535	G	A	0.835	0.831	1.0	0.0021975835434872	0.0116	0.8476	53386	77258	58749.13
5940037	chr10	rs11012830	18444576	G	C	0.834	0.831	1.0	0.0027960873020011	0.0115	0.8099	53386	77258	58749.13
5946368	chr10	rs10740995	18445088	G	A	0.558	0.555	0.995	0.0152038337422728	0.0087	0.07881	53386	77258	58749.13
5968454	chr10	rs11012832	18445483	C	T	0.834	0.831	1.0	0.001998002662673	0.0115	0.8613	53386	77258	58749.13
5969501	chr10	rs11012833	18445599	C	T	0.828	0.825	1.0	0.0018981972830802	0.0114	0.8645	53386	77258	58749.13
5961714	chr10	rs1929423	18445684	G	A	0.962	0.963	0.993	-0.0105049846451474	0.0229	0.645	53386	77258	58749.13
5944332	chr10	rs1929421	18445843	C	T	0.828	0.825	1.0	0.0020977980821461	0.0114	0.8504	53386	77258	58749.13
5968208	chr10	rs35653909	18445859	T	C	0.827	0.824	1.0	0.0038027603329278	0.0114	0.7372	53386	77258	58749.13
5948421	chr10	rs11594496	18445944	T	C	0.828	0.825	1.0	0.0023971245997214	0.0114	0.8363	53386	77258	58749.13
5949425	chr10	rs118006251	18446023	T	C	0.981	0.982	0.75	-0.0252049938352247	0.0369	0.4957	53067	76979	58451.47
5961864	chr10	rs11594555	18446207	T	C	0.737	0.733	0.997	0.0119977384336167	0.0097	0.2189	53386	77258	58749.13
5964295	chr10	rs12413478	18446475	T	C	0.88	0.878	0.989	0.0210959082947329	0.0133	0.1126	53386	77258	58749.13
5959663	chr10	rs10828278	18447295	T	C	0.874	0.872	0.99	0.0209000641077417	0.013	0.1075	53386	77258	58749.13
5970068	chr10	rs74793146	18447490	A	G	0.943	0.945	0.992	-0.0150019689183474	0.0187	0.4228	53386	77258	58749.13
5942376	chr10	rs10764326	18448062	T	C	0.575	0.574	0.995	0.0121953336998771	0.0087	0.1615	53386	77258	58749.13
5946361	chr10	rs10740996	18448109	T	C	0.575	0.574	0.995	0.0123039944561641	0.0087	0.1585	53386	77258	58749.13
5948358	chr10	rs11012838	18448322	G	A	0.835	0.831	1.0	0.0046989426564652	0.0116	0.686	53386	77258	58749.13
5937500	chr10	rs11012839	18448338	G	C	0.835	0.831	1.0	0.0045994064948955	0.0116	0.6925	53386	77258	58749.13
5969159	chr10	rs10764327	18448848	G	T	0.576	0.574	0.996	0.0123039944561641	0.0087	0.1565	53386	77258	58749.13
5941835	chr10	rs2068356	18449161	G	A	0.895	0.894	0.993	0.0154007965760229	0.0141	0.2731	53386	77258	58749.13
5955284	chr10	rs11595814	18449180	A	G	0.847	0.85	0.996	0.0047984689115734	0.012	0.6869	53386	77258	58749.13
5957540	chr10	rs10828279	18449203	C	T	0.73	0.726	0.997	0.0108014536938559	0.0097	0.2669	53386	77258	58749.13
5947916	chr10	rs76213216	18449304	T	C	0.942	0.944	0.997	-0.0168003386783461	0.0186	0.3688	53386	77258	58749.13
5963991	chr10	rs10828280	18449355	G	T	0.576	0.574	0.996	0.0127977582298607	0.0087	0.1416	53386	77258	58749.13
5966727	chr10	rs10828281	18449442	A	G	0.73	0.726	0.997	0.0108014536938559	0.0097	0.264	53386	77258	58749.13
5951408	chr10	rs61844172	18449944	T	A	0.672	0.67	0.997	0.0060019521956343	0.0092	0.5101	53386	77258	58749.13
5949683	chr10	rs12358164	18450043	A	C	0.672	0.67	0.998	0.005703702916678	0.0092	0.533	53386	77258	58749.13
5958296	chr10	rs12357580	18450062	C	T	0.73	0.725	0.998	0.0102968054773682	0.0097	0.2891	53386	77258	58749.13
5941941	chr10	rs10828282	18450295	C	T	0.73	0.726	0.997	0.0101978249764461	0.0097	0.2944	53386	77258	58749.13
5950067	chr10	rs10764329	18450581	G	C	0.576	0.574	0.997	0.0121953336998771	0.0087	0.1599	53386	77258	58749.13
5947482	chr10	rs56276305	18450970	G	A	0.905	0.907	0.998	-0.0131966945943914	0.0148	0.373	53386	77258	58749.13
5964841	chr10	rs11012843	18451380	A	G	0.846	0.848	0.998	0.0076010387728197	0.012	0.527	53386	77258	58749.13
5944580	chr10	rs76111180	18451630	C	G	0.942	0.944	0.998	-0.015895669405385	0.0186	0.3922	53386	77258	58749.13
5964984	chr10	rs74120238	18451689	G	A	0.835	0.832	1.0	0.004201162744548	0.0116	0.7138	53386	77258	58749.13
5941782	chr10	rs10764331	18451836	A	G	0.577	0.575	0.995	0.0133998200630165	0.0087	0.1243	53386	77258	58749.13
5938524	chr10	rs11598236	18451884	T	C	0.911	0.911	0.996	0.0210959082947329	0.0151	0.1616	53386	77258	58749.13
5969701	chr10	rs75770477	18451914	G	A	0.972	0.971	0.826	0.0379988130912113	0.0289	0.1883	53027	76178	58210.26
5955368	chr10	rs10764332	18451969	A	C	0.576	0.574	0.996	0.0126002819757385	0.0087	0.1478	53386	77258	58749.13
5968793	chr10	rs12414844	18451994	C	T	0.73	0.726	0.995	0.0102968054773682	0.0097	0.2908	53386	77258	58749.13
5943411	chr10	rs74790927	18452427	C	T	0.941	0.944	0.992	-0.015895669405385	0.0186	0.3917	53386	77258	58749.13
5938384	chr10	rs1888692	18453209	A	G	0.942	0.944	0.996	-0.0168003386783461	0.0187	0.3676	53386	77258	58749.13
5940918	chr10	rs2183719	18454042	A	T	0.57	0.568	0.996	0.0121953336998771	0.0087	0.1616	53386	77258	58749.13
5966454	chr10	rs55890801	18454044	G	A	0.828	0.825	0.997	0.0044003044444822	0.0114	0.6982	53386	77258	58749.13
5962846	chr10	rs2150694	18454327	C	A	0.848	0.85	0.995	0.0068961666878413	0.012	0.5655	53386	77258	58749.13
5949020	chr10	rs2183718	18454472	A	G	0.57	0.568	0.995	0.012096540947233	0.0087	0.1643	53386	77258	58749.13
5958824	chr10	rs61844175	18455868	G	A	0.826	0.823	0.998	0.0049974917102918	0.0114	0.661	53386	77258	58749.13
5970088	chr10	rs116976610	18456156	T	C	0.942	0.944	0.994	-0.0176956485356892	0.0187	0.3422	53386	77258	58749.13
5937994	chr10	rs11012850	18456162	G	A	0.903	0.902	0.988	0.0129951954948113	0.0146	0.3725	53386	77258	58749.13
5953498	chr10	rs77358141	18456259	C	T	0.942	0.944	0.994	-0.0178992398878318	0.0187	0.3391	53386	77258	58749.13
5969581	chr10	rs10828287	18456271	C	T	0.833	0.834	0.994	0.0028958031120254	0.0116	0.7999	53386	77258	58749.13
5955262	chr10	rs12572404	18456526	A	C	0.895	0.893	0.99	-0.0091012913892029	0.0141	0.5196	53386	77258	58749.13
5948936	chr10	rs73593770	18456816	G	A	0.902	0.902	0.988	0.0134984841513417	0.0146	0.352	53386	77258	58749.13
5953305	chr10	rs16916912	18457609	C	T	0.928	0.926	0.991	0.0207041815582916	0.0166	0.2134	53386	77258	58749.13
5954196	chr10	rs16916914	18457722	T	C	0.963	0.963	0.996	-0.0094040800752939	0.023	0.682	53386	77258	58749.13
5966880	chr10	rs78778209	18458005	A	G	0.942	0.944	0.993	-0.015895669405385	0.0186	0.3914	53386	77258	58749.13
5969528	chr10	rs10741003	18458081	A	G	0.565	0.562	0.995	0.0133998200630165	0.0087	0.1225	53386	77258	58749.13
5938931	chr10	rs34537345	18458587	A	G	0.911	0.911	0.994	0.0205964297986501	0.0151	0.1719	53386	77258	58749.13
5937396	chr10	rs16916916	18458707	C	T	0.928	0.926	0.992	0.0189002595004805	0.0166	0.2549	53386	77258	58749.13
5963218	chr10	rs7080195	18459147	T	C	0.565	0.562	0.994	0.0134984841513417	0.0087	0.1195	53386	77258	58749.13
5950513	chr10	rs7090118	18459282	G	A	0.669	0.667	0.997	0.0084045823438103	0.0091	0.3581	53386	77258	58749.13
5938148	chr10	rs7076319	18459450	A	G	0.733	0.729	0.996	0.0135971385060249	0.0097	0.1618	53386	77258	58749.13
5956254	chr10	rs7090405	18459561	G	A	0.823	0.819	0.997	0.0047984689115734	0.0113	0.6676	53386	77258	58749.13
5969283	chr10	rs41494451	18459914	C	T	0.928	0.926	0.992	0.0209000641077417	0.0167	0.2103	53386	77258	58749.13
5950460	chr10	rs71491145	18460336	G	A	0.911	0.911	0.994	0.0210959082947329	0.0151	0.1617	53386	77258	58749.13
5961437	chr10	rs2400	18460367	A	G	0.896	0.896	0.99	0.0138042809763971	0.0142	0.3311	53386	77258	58749.13
5954225	chr10	rs61844177	18460822	T	C	0.675	0.673	0.994	0.0068961666878413	0.0092	0.4546	53386	77258	58749.13
5964855	chr10	rs149514542	18461012	T	C	0.942	0.944	0.991	-0.0178992398878318	0.0187	0.3369	53386	77258	58749.13
5967163	chr10	rs144009622	18461061	G	T	0.963	0.963	0.995	-0.0095050300143049	0.023	0.6792	53386	77258	58749.13
5948511	chr10	rs113461365	18461528	C	A	0.955	0.953	0.979	0.0318958749835631	0.021	0.1289	52493	75664	57604.43
5969091	chr10	rs112628506	18461921	C	T	0.955	0.953	0.979	0.0312951579807101	0.021	0.1359	52493	75664	57604.43
5937419	chr10	rs11012864	18461926	T	C	0.823	0.819	0.991	0.0065981840282271	0.0113	0.5626	53386	77258	58749.13
5952335	chr10	rs77138979	18462388	G	A	0.947	0.948	0.978	-0.0099998320783335	0.0196	0.6097	53386	77258	58749.13
5946173	chr10	rs117512373	18463105	C	G	0.942	0.944	0.989	-0.017502275136142	0.0187	0.3481	53386	77258	58749.13
5963397	chr10	rs12766683	18463166	C	T	0.91	0.911	0.992	0.0209979909956055	0.0151	0.1637	53386	77258	58749.13
5965843	chr10	rs11012867	18463371	C	T	0.827	0.823	0.985	0.0049974917102918	0.0115	0.6638	53386	77258	58749.13
5959497	chr10	rs12776808	18463389	A	G	0.91	0.911	0.992	0.0199006617063362	0.0151	0.1874	53386	77258	58749.13
5959801	chr10	rs7100500	18464579	A	C	0.565	0.563	0.991	0.0118001041157506	0.0087	0.1751	53386	77258	58749.13
5951297	chr10	rs35667846	18464913	G	A	0.911	0.911	0.993	0.0200967016991224	0.0151	0.1819	53386	77258	58749.13
5949471	chr10	rs17605291	18464959	A	G	0.919	0.921	0.946	-0.009696862978864	0.0163	0.5495	53386	77258	58749.13
5959413	chr10	rs17662793	18465479	A	G	0.716	0.714	0.932	-0.0066017436345624	0.0099	0.5046	53386	77258	58749.13
5946468	chr10	rs1360459	18465496	T	A	0.897	0.897	0.99	0.0051964749068174	0.0142	0.7127	53386	77258	58749.13
5967959	chr10	rs17605326	18466025	T	C	0.942	0.944	0.987	-0.0160988945897493	0.0187	0.3895	53386	77258	58749.13
5963749	chr10	rs10828295	18466094	A	G	0.75	0.751	0.997	0.0158044491449436	0.0099	0.1112	53386	77258	58749.13
5950172	chr10	rs11012876	18466140	A	T	0.928	0.926	0.991	0.023198814502523	0.0167	0.165	53386	77258	58749.13
5965753	chr10	rs142809840	18466303	C	A	0.942	0.944	0.987	-0.0162005226717083	0.0187	0.3858	53386	77258	58749.13
5940800	chr10	rs11012877	18466378	G	A	0.905	0.903	0.996	0.0204004877576787	0.0147	0.165	53386	77258	58749.13
5957850	chr10	rs1952984	18466582	C	T	0.905	0.903	0.996	0.0199986865066891	0.0147	0.1735	53386	77258	58749.13
5939790	chr10	rs16916922	18467744	A	T	0.86	0.86	0.992	0.0022973590486834	0.0125	0.8534	53386	77258	58749.13
5946397	chr10	rs34074414	18467874	T	C	0.911	0.911	0.993	0.0208021276292633	0.0151	0.1692	53386	77258	58749.13
5958509	chr10	rs11012883	18468124	C	T	0.942	0.94	0.995	0.0336958638567256	0.0184	0.06701	53386	77258	58749.13
5947116	chr10	rs16916925	18468211	A	G	0.86	0.86	0.992	0.0024968801985871	0.0124	0.842	53386	77258	58749.13
5944927	chr10	rs7087598	18468505	C	T	0.704	0.698	0.901	-0.0049019951702315	0.0099	0.6208	53386	77258	58749.13
5939862	chr10	rs117733592	18468557	T	C	0.968	0.968	0.99	-0.0176040459483609	0.025	0.4803	52841	75249	57900.31
5958118	chr10	rs7911644	18468589	C	T	0.673	0.672	0.999	0.0173977771764203	0.0092	0.05776	53386	77258	58749.13
5960789	chr10	rs12569914	18469522	C	T	0.911	0.91	0.994	0.0231011029079872	0.0151	0.1244	53386	77258	58749.13
5960497	chr10	rs12777936	18469956	C	T	0.732	0.733	0.999	0.0089002747867194	0.0097	0.3586	53386	77258	58749.13
5959889	chr10	rs75538584	18470109	A	G	0.968	0.968	0.99	-0.0158042315449673	0.0249	0.5267	52776	75188	57837.38
5964765	chr10	rs34295748	18470126	A	G	0.911	0.911	0.993	0.0205964297986501	0.0151	0.1716	53386	77258	58749.13
5945643	chr10	rs35118097	18470137	G	A	0.871	0.873	0.995	0.0135971385060249	0.0129	0.2902	53386	77258	58749.13
5948055	chr10	rs16916928	18470153	G	A	0.732	0.733	0.999	0.0096037361426946	0.0097	0.3221	53386	77258	58749.13
5968121	chr10	rs74325916	18470170	A	G	0.968	0.968	0.989	-0.0164038098256767	0.0249	0.5097	52776	75188	57837.38
5955479	chr10	rs12413195	18470329	T	C	0.77	0.77	0.995	0.0118001041157506	0.0102	0.2486	53386	77258	58749.13
5956116	chr10	rs17605553	18470393	A	G	0.911	0.911	0.993	0.0219962978718961	0.0151	0.1447	53386	77258	58749.13
5945129	chr10	rs77868870	18471002	G	A	0.968	0.968	0.989	-0.0158042315449673	0.0249	0.5261	52776	75188	57837.38
5956945	chr10	rs17605594	18471064	C	T	0.947	0.946	0.789	-0.0274020297483382	0.0216	0.2046	53386	77258	58749.13
5967090	chr10	rs1779235	18471274	A	G	0.731	0.732	0.997	0.0090984829852593	0.0097	0.3456	53386	77258	58749.13
5950210	chr10	rs111512190	18471553	C	T	0.897	0.897	0.988	0.0044998604248922	0.0142	0.7505	53386	77258	58749.13
5946827	chr10	rs1757211	18471620	G	A	0.763	0.763	0.994	0.0124027667170427	0.0101	0.2205	53386	77258	58749.13
5959037	chr10	rs1623474	18471794	C	T	0.673	0.672	0.997	0.0172012073197748	0.0092	0.0601	53386	77258	58749.13
5938708	chr10	rs1360460	18471923	A	G	0.346	0.342	0.935	0.0025966258472659	0.0094	0.7818	53386	77258	58749.13
5970289	chr10	rs1624525	18471961	T	G	0.346	0.342	0.936	0.0026963615477425	0.0094	0.7711	53386	77258	58749.13
5966374	chr10	rs56241630	18472127	A	G	0.943	0.94	0.991	0.0323994240466592	0.0185	0.08024	53386	77258	58749.13
5956164	chr10	rs76883574	18472279	A	C	0.931	0.932	0.991	-0.0138048499765589	0.0172	0.4201	53386	77258	58749.13
5956595	chr10	rs1757210	18472566	A	G	0.753	0.754	0.976	0.0097027754613851	0.0101	0.3384	53386	77258	58749.13
5953315	chr10	rs1757209	18472842	C	T	0.27	0.269	0.989	-0.0093031403261444	0.0097	0.34	53386	77258	58749.13
5943577	chr10	rs1757208	18472843	A	G	0.236	0.235	0.986	-0.0125990355765152	0.0102	0.2179	53386	77258	58749.13
5943686	chr10	rs1757207	18472861	T	C	0.27	0.269	0.989	-0.0094040800752939	0.0097	0.3329	53386	77258	58749.13
5941823	chr10	rs1779226	18472977	A	G	0.238	0.237	0.989	-0.0123965203365513	0.0101	0.2229	53386	77258	58749.13
5939978	chr10	rs78011989	18473159	C	A	0.968	0.968	0.982	-0.0149004625639624	0.025	0.5502	52776	75188	57837.38
5948247	chr10	rs1779227	18473271	T	C	0.27	0.269	0.992	-0.0093031403261444	0.0097	0.3373	53386	77258	58749.13
5964596	chr10	rs1757206	18473370	T	C	0.27	0.269	0.992	-0.0092022107647994	0.0097	0.3422	53386	77258	58749.13
5957687	chr10	rs140836479	18473383	T	C	0.968	0.968	0.982	-0.0151034855773182	0.025	0.5468	52776	75188	57837.38
5949142	chr10	rs1757205	18473693	G	T	0.27	0.269	0.991	-0.009797842480111	0.0097	0.3159	53386	77258	58749.13
5945248	chr10	rs138499853	18473856	C	T	0.974	0.973	0.68	-0.019294956182969	0.0327	0.5541	52841	75249	57900.31
5937896	chr10	rs12355980	18474726	A	G	0.965	0.963	0.98	0.047799197133273	0.0234	0.04116	53386	77258	58749.13
5956793	chr10	rs1779228	18474727	T	C	0.231	0.231	0.988	-0.0110002818588653	0.0103	0.2835	53386	77258	58749.13
5942832	chr10	rs7067916	18475075	A	G	0.238	0.238	0.988	-0.0121029460677457	0.0101	0.233	53386	77258	58749.13
5951001	chr10	rs1779237	18475947	C	T	0.327	0.329	0.99	-0.0176040459483609	0.0092	0.05619	53386	77258	58749.13
5948517	chr10	rs1779238	18475974	G	A	0.271	0.27	0.989	-0.0095958936734469	0.0097	0.3235	53386	77258	58749.13
5971203	chr10	rs16916932	18476276	C	T	0.943	0.941	0.986	0.0341985075799122	0.0186	0.06575	53386	77258	58749.13
5965229	chr10	rs1779240	18476313	G	A	0.231	0.231	0.986	-0.0107980900995126	0.0103	0.2907	53386	77258	58749.13
5941049	chr10	rs1779241	18476322	A	G	0.0915	0.0915	0.984	-0.019294956182969	0.015	0.1985	53386	77258	58749.13
5961836	chr10	rs12355077	18477279	G	C	0.965	0.962	0.978	0.0535028515173065	0.0234	0.02204	53386	77258	58749.13
5961153	chr10	rs11592084	18477286	G	A	0.854	0.854	0.983	0.0024968801985871	0.0123	0.8388	53386	77258	58749.13
5938248	chr10	rs1779244	18477625	A	C	0.0887	0.0885	0.982	-0.0178992398878318	0.0152	0.2395	53386	77258	58749.13
5960622	chr10	rs140808895	18477760	C	T	0.967	0.966	0.778	0.009197572354042	0.0272	0.7351	53386	77258	58749.13
5958795	chr10	rs78011406	18477990	A	C	0.861	0.861	0.984	-0.000200020002667	0.0126	0.9872	53386	77258	58749.13
5962816	chr10	rs996861	18478008	C	A	0.854	0.854	0.983	0.0023971245997214	0.0123	0.8462	53386	77258	58749.13
5970434	chr10	rs79720344	18478025	G	A	0.967	0.969	0.943	-0.0458973523870375	0.0253	0.06943	53386	77258	58749.13
5962115	chr10	rs78864692	18478066	T	A	0.943	0.94	0.983	0.0377003271828256	0.0186	0.04205	53386	77258	58749.13
5940727	chr10	rs58887549	18478667	G	A	0.943	0.94	0.982	0.0371994409891063	0.0186	0.04519	53386	77258	58749.13
5957931	chr10	rs61131022	18478722	C	A	0.91	0.909	0.978	0.0194005857039748	0.0152	0.203	53386	77258	58749.13
5966044	chr10	rs76720202	18478943	C	G	0.968	0.968	0.968	-0.0147989665120717	0.0252	0.5561	52841	75249	57900.31
5964720	chr10	rs1618660	18479094	G	C	0.325	0.326	0.985	-0.0164953025291975	0.0092	0.07419	53386	77258	58749.13
5968496	chr10	rs78163857	18479130	C	G	0.968	0.968	0.968	-0.0145960053074092	0.0252	0.5615	52776	75188	57837.38
5953365	chr10	rs1857424	18479147	A	G	0.325	0.326	0.985	-0.0165969709073694	0.0092	0.0724	53386	77258	58749.13
5966267	chr10	rs11593318	18479198	G	A	0.861	0.862	0.983	-0.0019018072895963	0.0126	0.8772	53386	77258	58749.13
5958250	chr10	rs77353696	18479339	G	C	0.956	0.953	0.965	0.0289955368412525	0.0213	0.1731	52493	75664	57604.43
5937771	chr10	rs2482103	18479948	A	G	0.0964	0.0961	0.981	-0.021101069908054	0.0147	0.1519	53386	77258	58749.13
5948052	chr10	rs11012932	18480227	A	G	0.829	0.83	0.982	-0.0039979812872983	0.0116	0.7266	53386	77258	58749.13
5953179	chr10	rs2489211	18480276	G	C	0.097	0.0967	0.979	-0.0236986067778773	0.0147	0.1065	53386	77258	58749.13
5955986	chr10	rs12413079	18480425	G	A	0.861	0.862	0.981	-0.0021022080918702	0.0126	0.8699	53386	77258	58749.13
5968191	chr10	rs12414674	18480653	A	G	0.861	0.862	0.981	-0.0024028846163103	0.0126	0.8488	53386	77258	58749.13
5954147	chr10	rs2482101	18480849	A	C	0.0965	0.0964	0.979	-0.0249999098013234	0.0147	0.08955	53386	77258	58749.13
5956677	chr10	rs16916944	18481044	C	T	0.861	0.862	0.981	-0.002002002670673	0.0126	0.8706	53386	77258	58749.13
5945132	chr10	rs2482100	18481080	A	G	0.153	0.155	0.984	-0.0303045802648556	0.012	0.01144	53386	77258	58749.13
5964324	chr10	rs77726527	18481525	C	T	0.983	0.982	0.934	0.0656004570839489	0.0346	0.05816	53120	76660	58399.4
5951497	chr10	rs61278674	18481737	A	G	0.914	0.909	0.924	0.0402010017441475	0.0158	0.01106	53386	77258	58749.13
5957493	chr10	rs79167578	18481785	C	A	0.981	0.982	0.877	-0.0375045865412751	0.0347	0.2799	51876	73474	56853.13
5960219	chr10	rs73593798	18482018	G	A	0.955	0.952	0.945	0.0346043046869299	0.0213	0.1034	52493	75664	57604.43
5956111	chr10	rs73593800	18482044	T	G	0.954	0.952	0.943	0.0339955472579582	0.0212	0.1089	52493	75664	57604.43
5944584	chr10	rs77963678	18482561	T	C	0.901	0.901	0.972	0.0085037404912207	0.0146	0.5626	53386	77258	58749.13
5969230	chr10	rs1277729	18482691	T	C	0.197	0.198	0.981	-0.0212951405401588	0.0109	0.05203	53386	77258	58749.13
5945882	chr10	rs74327313	18482761	G	A	0.946	0.947	0.975	-0.0164038098256767	0.0193	0.3961	53386	77258	58749.13
5950187	chr10	rs1277728	18483624	A	G	0.103	0.103	0.978	-0.0310985871020312	0.0143	0.03011	53386	77258	58749.13
5950645	chr10	rs17679683	18483672	C	T	0.945	0.943	0.94	0.0308007491527123	0.0194	0.1122	53386	77258	58749.13
5959300	chr10	rs2482099	18484261	T	C	0.101	0.102	0.98	-0.0297996312385195	0.0144	0.03852	53386	77258	58749.13
5962404	chr10	rs1277727	18485562	C	G	0.102	0.103	0.979	-0.0341050206499513	0.0144	0.01758	53386	77258	58749.13
5961760	chr10	rs74602025	18485708	T	C	0.956	0.955	0.967	0.0332026408277183	0.0214	0.1197	53386	77258	58749.13
5963725	chr10	rs77286225	18485993	T	C	0.956	0.955	0.967	0.0338988850054592	0.0214	0.1133	53386	77258	58749.13
5945864	chr10	rs78862070	18486293	G	A	0.93	0.932	0.951	-0.0164038098256767	0.0174	0.3465	53386	77258	58749.13
5953020	chr10	rs1277726	18486612	T	C	0.101	0.102	0.982	-0.0288007896057264	0.0144	0.04566	53386	77258	58749.13
5948074	chr10	rs1277725	18486857	G	T	0.103	0.104	0.98	-0.0334016766340304	0.0143	0.01951	53386	77258	58749.13
5945337	chr10	rs1300003	18487010	T	C	0.102	0.102	0.981	-0.0306035477981776	0.0144	0.03326	53386	77258	58749.13
5965837	chr10	rs192080074	18487058	A	G	0.93	0.931	0.95	-0.0165969709073694	0.0174	0.3408	53386	77258	58749.13
5942795	chr10	rs139079279	18487579	C	A	0.98	0.98	0.831	-0.005304041591906	0.0334	0.875	53305	76935	58619.61
5948150	chr10	rs117440406	18487881	A	G	0.986	0.986	0.826	-0.0568984476340911	0.0413	0.1688	50663	73402	55740.49
5950616	chr10	rs16916956	18488032	A	C	0.954	0.952	0.96	0.0311013012983478	0.0209	0.1365	53386	77258	58749.13
5971158	chr10	rs1125417	18488131	A	G	0.102	0.103	0.982	-0.0326988269632397	0.0143	0.02233	53386	77258	58749.13
5968565	chr10	rs75613380	18488383	G	A	0.886	0.886	0.959	0.0064988367398296	0.0138	0.6392	53386	77258	58749.13
5961304	chr10	rs1573221	18488465	A	G	0.116	0.116	0.981	-0.0307994715535284	0.0136	0.02357	53386	77258	58749.13
5968821	chr10	rs1573222	18488689	G	A	0.116	0.117	0.981	-0.0309954337025195	0.0136	0.02253	53386	77258	58749.13
5940247	chr10	rs11012974	18489049	T	C	0.988	0.987	0.969	0.0481995135792341	0.0532	0.3646	29476	46500	33433.4
5965608	chr10	rs73595514	18490018	T	A	0.943	0.945	0.975	-0.019203206984436	0.019	0.314	53386	77258	58749.13
5946783	chr10	rs1277761	18490415	G	A	0.103	0.104	0.983	-0.0341050206499513	0.0143	0.01682	53386	77258	58749.13
5963324	chr10	rs1277760	18490448	C	T	0.103	0.104	0.983	-0.0341050206499513	0.0143	0.01694	53386	77258	58749.13
5950297	chr10	rs11012983	18490601	A	T	0.891	0.89	0.976	0.0092966519050945	0.014	0.5041	53386	77258	58749.13
5950458	chr10	rs1277759	18490922	T	C	0.103	0.103	0.983	-0.0316041926269978	0.0143	0.02695	53386	77258	58749.13
5944719	chr10	rs1277758	18490930	G	A	0.103	0.104	0.983	-0.0341050206499513	0.0143	0.017	53386	77258	58749.13
5940284	chr10	rs1277757	18491956	A	C	0.102	0.103	0.984	-0.0309026047398165	0.0143	0.03099	53386	77258	58749.13
5962135	chr10	rs72782016	18492807	G	A	0.957	0.956	0.832	-0.0135007260538548	0.0232	0.5587	53386	77258	58749.13
5963806	chr10	rs78940953	18493595	G	C	0.946	0.947	0.979	-0.0143017847108596	0.0193	0.4596	53386	77258	58749.13
5966005	chr10	rs2489208	18494035	C	A	0.201	0.201	0.964	-0.0152963956259917	0.011	0.1617	53386	77258	58749.13
5942574	chr10	rs4748444	18494482	T	C	0.669	0.668	0.89	-0.0170037478161859	0.0097	0.07945	53386	77258	58749.13
5948424	chr10	rs1277762	18494666	C	T	0.161	0.163	0.989	-0.0318003125497978	0.0118	0.006935	53386	77258	58749.13
5962537	chr10	rs10828308	18494876	C	T	0.988	0.988	0.985	0.0384992991506098	0.0532	0.4685	29272	46315	33239.36
5953822	chr10	rs11012995	18495110	A	G	0.987	0.987	0.976	0.039701366851552	0.0479	0.4072	34413	51369	38171.43
5970646	chr10	rs138751487	18495214	G	A	0.977	0.978	0.859	-0.0386992491392765	0.0318	0.2235	52585	75119	57727.88
5939144	chr10	rs12358313	18495518	G	T	0.988	0.988	0.987	0.0374980764200844	0.0531	0.4807	29272	46315	33239.36
5945811	chr10	rs1277763	18495885	T	C	0.213	0.214	0.99	-0.0203047533403643	0.0106	0.05544	53386	77258	58749.13
5943907	chr10	rs1277764	18496403	A	G	0.101	0.102	0.986	-0.0278029446620889	0.0144	0.05319	53386	77258	58749.13
5960392	chr10	rs79489901	18496643	C	T	0.946	0.947	0.984	-0.0163021610829842	0.0192	0.3959	53386	77258	58749.13
5938901	chr10	rs11013004	18496736	A	G	0.987	0.987	0.976	0.0461008368826632	0.0501	0.3573	31693	48980	35640.53
5947718	chr10	rs11013005	18496985	T	C	0.985	0.986	0.973	0.009197572354042	0.0435	0.8329	38966	58317	43344.56
5955523	chr10	rs76077446	18497253	T	A	0.954	0.952	0.974	0.0311982343370806	0.0208	0.133	53386	77258	58749.13
5944882	chr10	rs1277765	18497295	C	T	0.161	0.164	0.992	-0.0343016316970211	0.0117	0.003495	53386	77258	58749.13
5959264	chr10	rs12355606	18497821	T	C	0.988	0.988	0.991	0.0353961009469877	0.053	0.5036	29272	46315	33239.36
5968139	chr10	rs74661789	18498027	T	C	0.956	0.955	0.978	0.0329994782631079	0.0212	0.1193	53386	77258	58749.13
5969993	chr10	rs34640527	18498212	A	C	0.945	0.946	0.986	-0.0156010662286512	0.0191	0.4132	53386	77258	58749.13
5939760	chr10	rs1277766	18498268	G	C	0.102	0.103	0.989	-0.0285949668801128	0.0143	0.04543	53386	77258	58749.13
5959561	chr10	rs73595532	18498346	A	G	0.956	0.954	0.978	0.0295976364389436	0.0211	0.1603	53386	77258	58749.13
5963613	chr10	rs1277767	18498398	G	A	0.232	0.232	0.986	-0.0203047533403643	0.0103	0.04872	53386	77258	58749.13
5951379	chr10	rs77450573	18498577	T	A	0.945	0.946	0.988	-0.015895669405385	0.0191	0.4033	53386	77258	58749.13
5939889	chr10	rs7914927	18498852	C	T	0.953	0.951	0.98	0.0263010744193707	0.0205	0.2006	53386	77258	58749.13
5943495	chr10	rs12359899	18498858	G	A	0.988	0.988	0.994	0.0341985075799122	0.0529	0.5182	29272	46315	33239.36
5955286	chr10	rs79348792	18499010	A	G	0.956	0.954	0.979	0.0329027196757078	0.0212	0.1206	53386	77258	58749.13
5938660	chr10	rs73595533	18499045	C	A	0.897	0.897	0.984	0.0056042667198317	0.0143	0.6958	53386	77258	58749.13
5941313	chr10	rs1277768	18499676	G	A	0.16	0.162	0.999	-0.0326988269632397	0.0117	0.005335	53386	77258	58749.13
5942746	chr10	rs16916984	18499691	G	A	0.953	0.952	0.981	0.027799974857679	0.0205	0.1764	53386	77258	58749.13
5943222	chr10	rs1277769	18499794	C	A	0.103	0.103	0.992	-0.0325955083699338	0.0143	0.02224	53386	77258	58749.13
5967465	chr10	rs11013023	18499851	T	C	0.988	0.988	0.995	0.0320992618599997	0.0529	0.5439	29272	46315	33239.36
5953940	chr10	rs73595538	18500464	A	G	0.955	0.952	0.932	0.0430020165445429	0.0214	0.04455	52493	75664	57604.43
5946754	chr10	rs80170691	18500756	C	T	0.981	0.979	0.95	0.0312951579807101	0.0322	0.3305	52255	73951	57106.55
5956754	chr10	rs10828310	18500862	C	T	0.988	0.987	0.992	0.0392976332717761	0.0522	0.4518	29669	46532	33519.97
5950305	chr10	rs78953094	18502160	T	A	0.945	0.946	0.987	-0.0123965203365513	0.0191	0.5148	53386	77258	58749.13
5964972	chr10	rs1539679	18502370	C	A	0.114	0.114	0.984	-0.0288007896057264	0.0137	0.03492	53386	77258	58749.13
5953282	chr10	rs1539680	18502889	G	C	0.214	0.214	0.993	-0.0208049294331883	0.0106	0.0482	53386	77258	58749.13
5955325	chr10	rs73595546	18503001	T	G	0.942	0.943	0.984	-0.015702643727291	0.0187	0.3994	53386	77258	58749.13
5951390	chr10	rs2482119	18503661	C	T	0.951	0.95	0.812	0.0281986543586787	0.0221	0.2028	53386	77258	58749.13
5950523	chr10	rs73595550	18503690	T	C	0.956	0.955	0.976	0.0299956000353805	0.0213	0.1585	53386	77258	58749.13
5943953	chr10	rs78230290	18504524	C	T	0.945	0.946	0.989	-0.0122952780941516	0.0191	0.5184	53386	77258	58749.13
5963985	chr10	rs11013043	18504770	C	T	0.889	0.889	0.987	0.0063994795805678	0.0138	0.6457	53386	77258	58749.13
5967798	chr10	rs11013044	18504830	G	A	0.89	0.89	0.986	0.0099008246772624	0.0139	0.4771	53386	77258	58749.13
5952921	chr10	rs7897853	18505654	T	A	0.956	0.955	0.977	0.0291023874205329	0.0213	0.1709	53386	77258	58749.13
5964193	chr10	rs2489207	18505787	A	G	0.156	0.158	0.991	-0.0275973271921043	0.0119	0.02005	53386	77258	58749.13
5959834	chr10	rs2489206	18505813	A	G	0.213	0.213	0.995	-0.0203966036652218	0.0106	0.05356	53386	77258	58749.13
5963565	chr10	rs2489205	18505899	A	G	0.213	0.213	0.995	-0.020498669477346	0.0106	0.05189	53386	77258	58749.13
5941891	chr10	rs7901394	18505937	T	C	0.956	0.955	0.975	0.0288012338056278	0.0213	0.177	53386	77258	58749.13
5948204	chr10	rs2482118	18505962	G	C	0.213	0.213	0.995	-0.0203966036652218	0.0106	0.05361	53386	77258	58749.13
5967630	chr10	rs2482117	18506017	T	C	0.213	0.213	0.996	-0.0203047533403643	0.0106	0.05444	53386	77258	58749.13
5960894	chr10	rs139102261	18506197	G	C	0.945	0.946	0.982	-0.0108991808690006	0.0191	0.5673	53386	77258	58749.13
5939507	chr10	rs1757215	18506267	A	G	0.207	0.208	0.986	-0.0252972953741621	0.0107	0.0182	53386	77258	58749.13
5957759	chr10	rs1757216	18506426	G	A	0.158	0.16	0.969	-0.0318003125497978	0.012	0.007912	53386	77258	58749.13
5967038	chr10	rs1757217	18506467	T	C	0.102	0.101	0.972	-0.0207028323592018	0.0145	0.1527	53386	77258	58749.13
5966043	chr10	rs2482113	18506478	T	C	0.217	0.217	0.973	-0.0198966317144566	0.0106	0.06048	53386	77258	58749.13
5951581	chr10	rs10828318	18506643	G	C	0.816	0.812	0.919	0.0242046886968174	0.0115	0.03564	53386	77258	58749.13
5967953	chr10	rs1757218	18506741	G	C	0.149	0.151	0.971	-0.0313049258284153	0.0123	0.01067	53386	77258	58749.13
5953091	chr10	rs12248794	18506813	C	T	0.95	0.948	0.945	0.0205964297986501	0.0202	0.307	53386	77258	58749.13
5959769	chr10	rs1779246	18506911	G	A	0.21	0.208	0.98	-0.0114047880634385	0.0107	0.2873	53386	77258	58749.13
5947612	chr10	rs11013049	18507293	A	G	0.956	0.955	0.969	0.0409979790340721	0.0214	0.0547	53386	77258	58749.13
5938483	chr10	rs12249287	18507603	C	T	0.925	0.924	0.974	0.0217027816432335	0.0166	0.1901	53386	77258	58749.13
5946617	chr10	rs114936205	18507940	A	T	0.969	0.966	0.961	0.0487044462100383	0.0249	0.05031	53386	77258	58749.13
5963065	chr10	rs118187208	18508085	C	A	0.983	0.983	0.78	-0.0469029460862576	0.0408	0.2501	45716	65234	49896.81
5967445	chr10	rs2026323	18508406	C	A	0.888	0.885	0.966	0.0178988554877579	0.0138	0.1969	53386	77258	58749.13
5968433	chr10	rs2026324	18508424	C	G	0.888	0.885	0.966	0.0178988554877579	0.0138	0.1961	53386	77258	58749.13
5971110	chr10	rs2489204	18508434	G	C	0.175	0.171	0.981	-0.0012007205765188	0.0115	0.9186	53386	77258	58749.13
5960620	chr10	rs1813517	18508459	G	C	0.381	0.384	0.959	-0.0189993500097828	0.009	0.03499	53386	77258	58749.13
5953186	chr10	rs7915367	18509456	T	G	0.889	0.885	0.969	0.0178006246255066	0.0139	0.1998	53386	77258	58749.13
5942792	chr10	rs7924114	18509461	G	T	0.889	0.885	0.97	0.0178006246255066	0.0139	0.1986	53386	77258	58749.13
5960123	chr10	rs76269973	18509652	G	A	0.956	0.954	0.971	0.0404987422798789	0.0212	0.05583	53386	77258	58749.13
5949134	chr10	rs10764340	18509757	G	A	0.888	0.885	0.973	0.0171029078996623	0.0138	0.2162	53386	77258	58749.13
5948650	chr10	rs10128211	18509931	G	A	0.888	0.885	0.974	0.0170045988158238	0.0138	0.2169	53386	77258	58749.13
5953702	chr10	rs1757219	18510079	T	C	0.265	0.266	0.983	-0.0159972768350078	0.0098	0.1025	53386	77258	58749.13
5965293	chr10	rs2489201	18510448	G	A	0.288	0.288	0.989	-0.0119005312583873	0.0095	0.2126	53386	77258	58749.13
5956156	chr10	rs2489200	18510497	C	A	0.288	0.287	0.989	-0.0117993392160431	0.0095	0.2174	53386	77258	58749.13
5942312	chr10	rs1779217	18510996	A	G	0.361	0.361	0.996	-0.0176956485356892	0.009	0.04817	53386	77258	58749.13
5962708	chr10	rs1757220	18511016	G	A	0.288	0.288	0.991	-0.0121029460677457	0.0095	0.2047	53386	77258	58749.13
5957520	chr10	rs1779216	18511082	C	T	0.288	0.287	0.991	-0.0121029460677457	0.0095	0.2052	53386	77258	58749.13
5954979	chr10	rs1779215	18511477	A	G	0.288	0.287	0.991	-0.0121029460677457	0.0095	0.2053	53386	77258	58749.13
5954757	chr10	rs7917760	18511844	C	T	0.288	0.287	0.991	-0.0119005312583873	0.0095	0.2123	53386	77258	58749.13
5968671	chr10	rs11013065	18511867	A	C	0.362	0.362	0.996	-0.0185000759845861	0.009	0.03947	53386	77258	58749.13
5964619	chr10	rs7896607	18511918	T	G	0.288	0.287	0.991	-0.0120017335415971	0.0095	0.2071	53386	77258	58749.13
5962552	chr10	rs7905454	18511947	G	C	0.288	0.287	0.991	-0.0120017335415971	0.0095	0.2095	53386	77258	58749.13
5939435	chr10	rs1936442	18512174	A	G	0.238	0.236	0.992	-0.0120017335415971	0.0102	0.2395	53386	77258	58749.13
5963662	chr10	rs143228140	18512214	T	C	0.983	0.984	0.779	-0.0521041493573948	0.0412	0.2067	46024	66489	50459.04
5960820	chr10	rs78634605	18512408	T	G	0.963	0.961	0.969	0.0467022717525102	0.023	0.04254	53386	77258	58749.13
5967923	chr10	rs74319868	18512653	A	G	0.969	0.966	0.965	0.0511017760490843	0.025	0.04088	53386	77258	58749.13
5947040	chr10	rs77064556	18512783	C	T	0.963	0.961	0.97	0.0465018336514199	0.023	0.04312	53386	77258	58749.13
5938346	chr10	rs1631911	18512884	T	C	0.174	0.17	0.991	-0.0043996643446871	0.0115	0.7041	53386	77258	58749.13
5952450	chr10	rs1631891	18512890	C	A	0.174	0.17	0.991	-0.0043996643446871	0.0115	0.6992	53386	77258	58749.13
5958311	chr10	rs75448534	18513106	G	A	0.969	0.966	0.964	0.0497991787524836	0.0249	0.046	53386	77258	58749.13
5960737	chr10	rs60196964	18513221	G	A	0.949	0.947	0.975	0.0262036654966364	0.0198	0.1855	53386	77258	58749.13
5950849	chr10	rs1779214	18513677	T	C	0.186	0.182	0.989	-0.0049019951702315	0.0112	0.6604	53386	77258	58749.13
5944084	chr10	rs1779213	18513698	G	A	0.176	0.172	0.991	-0.0034961042567088	0.0114	0.758	53386	77258	58749.13
5952928	chr10	rs1779212	18513733	T	C	0.172	0.168	0.991	-0.0031048149534787	0.0115	0.7864	53386	77258	58749.13
5943965	chr10	rs1779211	18514120	G	A	0.246	0.244	0.992	-0.0084959889212643	0.0101	0.4	53386	77258	58749.13
5950718	chr10	rs77999982	18514304	C	T	0.954	0.952	0.968	0.0258041896815329	0.0208	0.2144	53386	77258	58749.13
5965062	chr10	rs1539681	18514383	T	C	0.246	0.244	0.992	-0.0087985943563496	0.0101	0.3817	53386	77258	58749.13
5968452	chr10	rs1779209	18514561	T	C	0.291	0.29	0.991	-0.0159972768350078	0.0095	0.09329	53386	77258	58749.13
5962403	chr10	rs79491610	18514731	G	T	0.987	0.986	0.96	-0.0235040691879941	0.0445	0.5981	40646	54082	43931.69
5971030	chr10	rs74551659	18514791	G	C	0.96	0.958	0.963	0.0266029817945341	0.0222	0.2303	53386	77258	58749.13
5940966	chr10	rs1757223	18514999	G	A	0.246	0.244	0.993	-0.0092022107647994	0.0101	0.3624	53386	77258	58749.13
5956906	chr10	rs1779208	18515041	C	T	0.246	0.244	0.993	-0.0093031403261444	0.0101	0.3572	53386	77258	58749.13
5951125	chr10	rs151071480	18515098	G	A	0.954	0.952	0.969	0.0258041896815329	0.0208	0.2138	53386	77258	58749.13
5957170	chr10	rs57748809	18515788	C	G	0.937	0.936	0.97	0.0013990209137074	0.018	0.9385	53386	77258	58749.13
5952557	chr10	rs1613804	18515834	A	G	0.164	0.161	0.996	-0.0048015088161939	0.0117	0.6792	53386	77258	58749.13
5945053	chr10	rs1779207	18515966	C	T	0.321	0.319	0.998	-0.0156010662286512	0.0092	0.0902	53386	77258	58749.13
5951560	chr10	rs1757224	18516411	C	G	0.162	0.158	0.996	-0.0027036515743148	0.0118	0.8215	53386	77258	58749.13
5968279	chr10	rs11814908	18516574	G	C	0.854	0.852	0.986	0.021497269010823	0.0123	0.08024	53386	77258	58749.13
5971265	chr10	rs1757225	18516925	A	G	0.32	0.318	0.999	-0.0159972768350078	0.0092	0.08411	53386	77258	58749.13
5964075	chr10	rs1757226	18517019	C	T	0.32	0.319	0.999	-0.0156010662286512	0.0092	0.09177	53386	77258	58749.13
5941426	chr10	rs2250996	18517047	A	G	0.32	0.318	0.999	-0.015702643727291	0.0092	0.09003	53386	77258	58749.13
5957774	chr10	rs2250999	18517084	A	G	0.162	0.159	0.997	-0.0043996643446871	0.0117	0.7051	53386	77258	58749.13
5955919	chr10	rs2482111	18517644	G	A	0.174	0.17	0.996	-0.0058973552660839	0.0114	0.6042	53386	77258	58749.13
5957082	chr10	rs2482110	18517749	G	A	0.331	0.329	0.999	-0.0115969858456632	0.0091	0.2029	53386	77258	58749.13
5943237	chr10	rs139399047	18517764	G	C	0.96	0.958	0.966	0.0259990758686168	0.0222	0.2409	53386	77258	58749.13
5951062	chr10	rs80255463	18518070	T	A	0.92	0.918	0.985	0.0259016375226531	0.016	0.1043	53386	77258	58749.13
5953462	chr10	rs78575987	18518219	T	C	0.96	0.958	0.966	0.0262036654966364	0.0221	0.2376	53386	77258	58749.13
5953143	chr10	rs11013093	18518934	C	T	0.838	0.837	0.994	0.0124027667170427	0.0117	0.2915	53386	77258	58749.13
5944369	chr10	rs11013094	18519046	A	G	0.838	0.836	0.993	0.0127977582298607	0.0117	0.2759	53386	77258	58749.13
5937652	chr10	rs74117923	18519223	T	C	0.982	0.982	0.96	-0.0278029446620889	0.0348	0.4235	50111	70825	54838.76
5948180	chr10	rs1277744	18519612	C	T	0.158	0.155	0.998	-0.0023026490626755	0.0119	0.848	53386	77258	58749.13
5963850	chr10	rs1277745	18519641	A	G	0.331	0.329	1.0	-0.0106970095483354	0.0091	0.2418	53386	77258	58749.13
5966892	chr10	rs61261116	18519967	T	C	0.88	0.88	0.983	0.0068961666878413	0.0134	0.606	53386	77258	58749.13
5967556	chr10	rs1277746	18519994	A	G	0.331	0.329	1.0	-0.0105959392134034	0.0091	0.247	53386	77258	58749.13
5954180	chr10	rs1277747	18520485	A	G	0.321	0.319	1.0	-0.0107980900995126	0.0092	0.2432	53386	77258	58749.13
5966508	chr10	rs1277748	18520535	G	A	0.332	0.33	1.0	-0.0117993392160431	0.0091	0.1949	53386	77258	58749.13
5953320	chr10	rs1277749	18520966	A	G	0.331	0.329	0.999	-0.0112025145079934	0.0092	0.2215	53386	77258	58749.13
5956605	chr10	rs74756266	18521001	T	C	0.96	0.958	0.963	0.0267003518299564	0.0222	0.2285	53386	77258	58749.13
5954182	chr10	rs17607485	18521368	C	G	0.979	0.978	0.799	0.0884045727082867	0.0343	0.01006	50462	72171	55498.71
5958914	chr10	rs76761898	18521891	C	G	0.919	0.918	0.978	0.0258041896815329	0.0159	0.1055	53386	77258	58749.13
5969287	chr10	rs1277750	18521961	C	G	0.33	0.327	0.993	-0.0094040800752939	0.0092	0.3068	53386	77258	58749.13
5942084	chr10	rs59462087	18522285	G	C	0.987	0.988	0.958	-0.0841971588007556	0.0501	0.09276	35880	50551	38923.28
5968632	chr10	rs1277752	18522475	G	A	0.183	0.178	0.987	-0.0031950988965408	0.0113	0.778	53386	77258	58749.13
5943022	chr10	rs1277753	18522975	T	C	0.169	0.166	0.989	-0.005304041591906	0.0116	0.6464	53386	77258	58749.13
5943110	chr10	rs12146379	18523028	G	C	0.985	0.985	0.956	-0.0197028322758684	0.05	0.6928	29664	45341	32705.88
5960489	chr10	rs1277754	18523329	A	G	0.291	0.287	0.985	-0.007095110875924	0.0096	0.4588	53386	77258	58749.13
5970013	chr10	rs73597550	18524627	T	A	0.971	0.972	0.957	-0.0164953025291975	0.0269	0.5395	52605	74098	57508.63
5963754	chr10	rs36055159	18524652	A	G	0.718	0.713	0.904	-0.0005001250416822	0.01	0.9628	53386	77258	58749.13
5969129	chr10	rs76377192	18524852	G	A	0.973	0.973	0.958	-0.0185000759845861	0.0275	0.5002	52605	74098	57508.63
5963167	chr10	rs60070848	18524918	T	C	0.971	0.971	0.954	-0.0162005226717083	0.0268	0.547	52605	74098	57508.63
5954699	chr10	rs7082483	18525036	C	T	0.97	0.971	0.955	-0.015702643727291	0.0264	0.5514	53386	77258	58749.13
5961419	chr10	rs2482109	18525170	G	A	0.167	0.163	0.978	-0.0014009809156281	0.0117	0.9076	53386	77258	58749.13
5966434	chr10	rs2489199	18525290	A	G	0.167	0.163	0.978	-0.0008003201707691	0.0117	0.9432	53386	77258	58749.13
5956704	chr10	rs16917080	18525400	T	G	0.987	0.987	0.951	-0.0154994990469515	0.0512	0.7616	31479	48211	35268.97
5968316	chr10	rs7098242	18526110	T	C	0.524	0.522	0.983	-0.0131966945943914	0.0087	0.1279	53386	77258	58749.13
5961206	chr10	rs1757234	18526451	G	A	0.875	0.875	0.957	0.0147999386115992	0.0133	0.2665	53386	77258	58749.13
5962594	chr10	rs10828333	18526796	A	G	0.522	0.521	0.983	-0.0143017847108596	0.0087	0.1004	53386	77258	58749.13
5953602	chr10	rs1757235	18527039	C	A	0.498	0.499	0.963	-0.003596459514405	0.0087	0.6835	53386	77258	58749.13
5970272	chr10	rs78227925	18527276	G	A	0.957	0.954	0.969	0.0493043176841434	0.0215	0.0217	52493	75664	57604.43
5968803	chr10	rs1757236	18527454	A	G	0.829	0.831	0.962	0.0115035793834154	0.0117	0.3257	53386	77258	58749.13
5958223	chr10	rs1779230	18527867	A	G	0.82	0.821	0.961	0.0099008246772624	0.0115	0.3866	53386	77258	58749.13
5939696	chr10	rs7898536	18527870	T	C	0.572	0.57	0.989	-0.0139975096438537	0.0087	0.1085	53386	77258	58749.13
5947860	chr10	rs139033083	18527947	T	C	0.989	0.988	0.883	0.0551981604647623	0.0586	0.3461	29509	40868	32032.13
5938572	chr10	rs11013126	18528245	C	T	0.578	0.575	0.994	-0.0137034650584925	0.0087	0.1156	53386	77258	58749.13
5953207	chr10	rs1892008	18528868	A	C	0.306	0.304	0.978	-0.0030045090202987	0.0094	0.7534	53386	77258	58749.13
5944522	chr10	rs75503774	18528881	A	G	0.923	0.921	0.961	0.0315955615897506	0.0164	0.05463	53386	77258	58749.13
5956621	chr10	rs77624100	18528982	T	A	0.983	0.982	0.71	0.0036034995896235	0.0405	0.9283	49278	70287	53970.11
5954866	chr10	rs148738370	18528998	G	T	0.982	0.983	0.829	-0.0628972021721127	0.0398	0.114	44846	64466	49084.43
5948222	chr10	rs11597670	18529076	C	G	0.971	0.971	0.957	-0.0206007457079636	0.0268	0.4419	52605	74098	57508.63
5951206	chr10	rs112252058	18529329	G	A	0.984	0.985	0.857	-0.048896169787829	0.0387	0.2067	51854	75109	57076.95
5952112	chr10	rs1779229	18529419	A	G	0.312	0.309	0.979	0.0006997551142732	0.0094	0.9412	53386	77258	58749.13
5969335	chr10	rs914363	18529560	T	C	0.501	0.496	0.984	-0.0050024916227914	0.0087	0.5674	53386	77258	58749.13
5937472	chr10	rs11816378	18529646	G	A	0.929	0.927	0.96	0.0308007491527123	0.017	0.07065	53386	77258	58749.13
5951172	chr10	rs2255266	18529720	T	C	0.221	0.215	0.968	0.012096540947233	0.0106	0.2546	53386	77258	58749.13
5943278	chr10	rs184067968	18529765	C	A	0.983	0.982	0.838	0.0517002115855168	0.0369	0.161	50119	73294	55468.5
5964249	chr10	rs11013134	18530799	G	A	0.986	0.986	0.951	0.0030952049073025	0.0516	0.9525	28476	46332	32357.65
5952379	chr10	rs7920645	18530839	G	A	0.579	0.576	0.985	-0.0108991808690006	0.0088	0.2128	53386	77258	58749.13
5939799	chr10	rs78274108	18530909	A	G	0.896	0.894	0.952	0.0121953336998771	0.0144	0.3965	53386	77258	58749.13
5968143	chr10	rs11818904	18530914	C	T	0.93	0.928	0.959	0.0267977123853779	0.0171	0.1171	53386	77258	58749.13
5946307	chr10	rs77208930	18531534	T	C	0.896	0.894	0.952	0.0129951954948113	0.0144	0.3668	53386	77258	58749.13
5963084	chr10	rs11013137	18531619	C	T	0.478	0.473	0.974	-0.0064004391810282	0.0087	0.4614	53386	77258	58749.13
5963883	chr10	rs11812617	18532229	A	G	0.93	0.928	0.959	0.0280041964095973	0.0171	0.1019	53386	77258	58749.13
5959773	chr10	rs2489197	18532478	C	G	0.735	0.735	0.965	0.016296487966892	0.0099	0.1017	53386	77258	58749.13
5956031	chr10	rs1331328	18532672	C	A	0.833	0.834	0.959	0.0126002819757385	0.0118	0.2868	53386	77258	58749.13
5959105	chr10	rs76552117	18532998	A	G	0.922	0.92	0.959	0.0329027196757078	0.0163	0.04393	53386	77258	58749.13
5955642	chr10	rs79161397	18533367	C	T	0.906	0.904	0.946	0.0141987193998129	0.0151	0.3461	53386	77258	58749.13
5967977	chr10	rs16917091	18533377	A	C	0.892	0.891	0.957	0.0204984635773248	0.0142	0.1489	53386	77258	58749.13
5952900	chr10	rs1757199	18533494	C	T	0.184	0.18	0.96	0.0020977980821461	0.0114	0.854	53386	77258	58749.13
5969182	chr10	rs11013147	18534283	C	T	0.986	0.986	0.946	0.0048979852621919	0.0524	0.925	28046	45376	31740.82
5947303	chr10	rs1757214	18534850	G	A	0.813	0.811	0.962	0.0227981362759783	0.0112	0.04252	53386	77258	58749.13
5947743	chr10	rs7071122	18535000	C	G	0.905	0.905	0.922	-0.0095050300143049	0.0153	0.5361	53386	77258	58749.13
5962699	chr10	rs1757222	18535012	G	A	0.188	0.184	0.954	0.0065981840282271	0.0113	0.5631	53386	77258	58749.13
5959317	chr10	rs7082041	18535064	T	C	0.516	0.514	0.965	-0.0158042315449673	0.0088	0.07026	53386	77258	58749.13
5937656	chr10	rs78470934	18535435	A	G	0.9	0.898	0.94	0.0074025335167413	0.0148	0.6167	53386	77258	58749.13
5941301	chr10	rs12359413	18535616	C	T	0.563	0.56	0.954	-0.0143017847108596	0.0089	0.1074	53386	77258	58749.13
5963066	chr10	rs11013154	18536053	G	A	0.97	0.971	0.93	-0.0238010101859522	0.0269	0.3765	52605	74098	57508.63
5952554	chr10	rs146441288	18536192	C	T	0.982	0.982	0.878	-0.050903896528528	0.0352	0.1489	52493	74540	57484.41
5960953	chr10	rs73597562	18536226	T	C	0.987	0.987	0.944	-0.0562952570552056	0.0494	0.255	35684	52272	39454.36
5942753	chr10	rs1034139	18536423	A	G	0.716	0.712	0.945	0.0221038989069263	0.0098	0.02446	53386	77258	58749.13
5949341	chr10	rs12269200	18536511	A	G	0.942	0.94	0.96	0.0448968808822823	0.0187	0.01627	53386	77258	58749.13
5943900	chr10	rs1331329	18536727	T	A	0.721	0.72	0.88	0.0020977980821461	0.0102	0.8371	53386	77258	58749.13
5954216	chr10	rs17608196	18536841	C	T	0.884	0.886	0.861	-0.0306035477981776	0.0145	0.03455	53386	77258	58749.13
5940180	chr10	rs72784212	18537013	G	A	0.986	0.985	0.925	0.0733991495697677	0.0422	0.08177	43451	61623	47236.94
5962825	chr10	rs56074042	18537267	T	C	0.843	0.847	0.936	-0.0107980900995126	0.0123	0.3805	53386	77258	58749.13
5954222	chr10	rs1757213	18537594	A	G	0.105	0.108	0.905	-0.0557981629302465	0.0147	0.0001466	53386	77258	58749.13
5962588	chr10	rs10828358	18538332	C	T	0.837	0.842	0.927	-0.0338050046123612	0.0122	0.005444	53386	77258	58749.13
5937498	chr10	rs74117931	18538613	C	T	0.952	0.953	0.907	-0.0251024465608414	0.0214	0.2417	53386	77258	58749.13
5939096	chr10	rs12245847	18538659	T	C	0.628	0.631	0.95	-0.005696192544881	0.0091	0.5344	53386	77258	58749.13
5946457	chr10	rs12241085	18538669	C	G	0.487	0.497	0.958	-0.0456042446050211	0.0088	2.19e-07	53386	77258	58749.13
5959598	chr10	rs112444227	18538747	T	C	0.974	0.974	0.918	0.009504687014246	0.0285	0.738	53386	77258	58749.13
5940355	chr10	rs76892998	18538763	A	G	0.961	0.963	0.883	-0.0353992243518656	0.0242	0.1439	53027	76178	58210.26
5953479	chr10	rs993864	18539795	C	T	0.758	0.748	0.99	0.0507976715868588	0.01	4.196e-07	53386	77258	58749.13
5947852	chr10	rs993865	18540104	G	A	0.245	0.254	0.988	-0.0511038386512114	0.01	3.439e-07	53386	77258	58749.13
5945511	chr10	rs58703423	18540122	C	G	0.623	0.629	0.95	-0.0346017967900747	0.0091	0.0001462	53386	77258	58749.13
5971242	chr10	rs11013184	18541100	A	T	0.626	0.63	0.956	-0.0069037763167944	0.0091	0.4508	53386	77258	58749.13
5940906	chr10	rs111234103	18541727	A	G	0.981	0.98	0.921	0.0043007385516922	0.0329	0.8962	52944	76199	58266.75
5939835	chr10	rs7902194	18542025	A	T	0.234	0.243	0.981	-0.0532952970582236	0.0102	1.888e-07	53386	77258	58749.13
5942286	chr10	rs56090723	18542093	C	T	0.988	0.988	0.878	0.0301993737308422	0.0539	0.5756	33252	51008	37120.37
5965977	chr10	rs17681709	18542339	A	G	0.828	0.827	0.952	-0.0305004454483837	0.0117	0.00902	53386	77258	58749.13
5947179	chr10	rs993103	18543429	C	T	0.738	0.729	0.978	0.0467977043485401	0.0099	2.149e-06	53386	77258	58749.13
5958909	chr10	rs10764365	18543846	G	A	0.286	0.294	0.979	-0.0409990935346932	0.0096	1.968e-05	53386	77258	58749.13
5951385	chr10	rs7923996	18544254	G	T	0.287	0.295	0.979	-0.0411032840784537	0.0096	1.879e-05	53386	77258	58749.13
5950268	chr10	rs74117933	18544923	G	A	0.953	0.953	0.921	-0.0260975991218731	0.0213	0.2218	53386	77258	58749.13
5937475	chr10	rs10764368	18545690	C	G	0.256	0.265	0.99	-0.0486021818392175	0.0099	8.466e-07	53386	77258	58749.13
5950324	chr10	rs2357927	18546474	G	A	0.259	0.268	0.99	-0.0465990663783681	0.0098	2.097e-06	53386	77258	58749.13
5940684	chr10	rs7085933	18546624	G	C	0.258	0.267	0.991	-0.0473012731180131	0.0098	1.526e-06	53386	77258	58749.13
5958277	chr10	rs72784216	18546645	C	T	0.823	0.821	0.983	0.0281986543586787	0.0113	0.01301	53386	77258	58749.13
5945219	chr10	rs7069292	18546988	C	T	0.298	0.308	0.985	-0.0418954871740363	0.0095	9.432e-06	53386	77258	58749.13
5949815	chr10	rs2482107	18547331	A	T	0.753	0.743	0.991	0.0495041949030891	0.01	6.703e-07	53386	77258	58749.13
5951698	chr10	rs2489221	18547378	C	T	0.766	0.756	0.992	0.0540998523168248	0.0101	9.508e-08	53386	77258	58749.13
5949021	chr10	rs59713597	18547395	G	A	0.816	0.822	0.962	-0.0263953113595316	0.0114	0.02045	53386	77258	58749.13
5955579	chr10	rs10828387	18547783	T	A	0.467	0.477	0.994	-0.0471020897690825	0.0086	5.032e-08	53386	77258	58749.13
5962086	chr10	rs11013221	18548637	G	C	0.648	0.654	0.97	-0.0366017456445608	0.0092	6.347e-05	53386	77258	58749.13
5942424	chr10	rs7099380	18549016	G	A	0.442	0.452	0.999	-0.0519988063604998	0.0087	1.822e-09	53386	77258	58749.13
5967828	chr10	rs1106380	18549115	A	G	0.797	0.8	0.972	-0.0322029950400999	0.0109	0.003006	53386	77258	58749.13
5954097	chr10	rs2357928	18549641	G	A	0.459	0.469	0.996	-0.0475948788076838	0.0086	3.568e-08	53386	77258	58749.13
5944443	chr10	rs73601548	18549889	C	T	0.883	0.886	0.965	-0.0071958279818024	0.0137	0.5971	53386	77258	58749.13
5946885	chr10	rs951046	18550450	G	A	0.358	0.354	0.979	0.0022973590486834	0.0091	0.7996	53386	77258	58749.13
5971204	chr10	rs61844245	18550496	G	A	0.832	0.832	0.962	-0.0313049258284153	0.0117	0.00761	53386	77258	58749.13
5957053	chr10	rs12261375	18550887	T	C	0.867	0.87	0.968	-0.0240980393840575	0.0129	0.06211	53386	77258	58749.13
5947012	chr10	rs10764369	18551154	G	A	0.773	0.78	0.96	-0.0406970023321042	0.0106	0.0001205	53386	77258	58749.13
5947846	chr10	rs61844246	18551226	A	G	0.837	0.836	0.962	-0.0306963490025976	0.0119	0.009797	53386	77258	58749.13
5954362	chr10	rs2489220	18551998	G	A	0.649	0.643	0.973	0.0247999239054771	0.0091	0.006623	53386	77258	58749.13
5969986	chr10	rs2489219	18552276	G	A	0.225	0.224	0.996	-0.0135007260538548	0.0103	0.1909	53386	77258	58749.13
5948944	chr10	rs138706501	18552938	C	T	0.983	0.982	0.877	0.0430020165445429	0.0363	0.2352	51115	73273	56004.29
5943357	chr10	rs72784221	18552947	C	T	0.981	0.982	0.921	-0.0601959637034527	0.0348	0.08311	50069	72647	55232.9
5950193	chr10	rs7098208	18553164	C	T	0.734	0.736	0.984	-0.0399994162638657	0.0099	4.903e-05	53386	77258	58749.13
5958061	chr10	rs1277721	18553245	C	T	0.497	0.49	0.988	0.0064988367398296	0.0087	0.4547	53386	77258	58749.13
5969173	chr10	rs10764373	18553665	G	T	0.46	0.469	0.996	-0.0460962958929736	0.0086	9.317e-08	53386	77258	58749.13
5958768	chr10	rs10828399	18553968	G	A	0.46	0.469	0.996	-0.0456984484517478	0.0086	1.205e-07	53386	77258	58749.13
5940717	chr10	rs1277722	18554587	G	A	0.224	0.224	0.997	-0.0122041688389067	0.0103	0.2365	53386	77258	58749.13
5966165	chr10	rs1857423	18554588	T	C	0.727	0.734	0.99	-0.0202027073175195	0.0097	0.03761	53386	77258	58749.13
5937770	chr10	rs1277723	18554623	G	A	0.225	0.224	0.997	-0.0117993392160431	0.0103	0.2528	53386	77258	58749.13
5953606	chr10	rs12254400	18555510	C	A	0.866	0.868	0.975	-0.0088994831870327	0.0128	0.4859	53386	77258	58749.13
5958526	chr10	rs58090855	18555583	C	T	0.895	0.9	0.96	-0.0340015566760147	0.0144	0.01856	53386	77258	58749.13
5946886	chr10	rs16917120	18555854	A	G	0.876	0.88	0.97	-0.0264979913062283	0.0133	0.04692	53386	77258	58749.13
5956244	chr10	rs16917121	18555987	C	G	0.844	0.847	0.975	-0.0068030886197391	0.012	0.5712	53386	77258	58749.13
5964804	chr10	rs78219843	18556091	G	T	0.975	0.975	0.987	-0.0644958553811008	0.0277	0.02001	53150	77025	58514.64
5955263	chr10	rs76663952	18556883	A	T	0.87	0.874	0.967	-0.0413950753663857	0.0131	0.001534	53386	77258	58749.13
5951529	chr10	rs17682059	18557547	T	A	0.823	0.823	0.969	-0.0335981494309355	0.0115	0.003394	53386	77258	58749.13
5940575	chr10	rs2489218	18557946	T	C	0.765	0.755	0.995	0.0499038295281839	0.0101	8.079e-07	53386	77258	58749.13
5953310	chr10	rs2489217	18558088	T	C	0.765	0.756	0.995	0.0503033045092425	0.0101	6.562e-07	53386	77258	58749.13
5956585	chr10	rs2482106	18558130	A	C	0.764	0.755	0.994	0.0495041949030891	0.0101	9.766e-07	53386	77258	58749.13
5947890	chr10	rs1277743	18558523	C	T	0.765	0.756	0.995	0.0505029821731068	0.0101	6.147e-07	53386	77258	58749.13
5960418	chr10	rs1411930	18558798	T	C	0.7	0.706	0.995	-0.0253998626327317	0.0094	0.007027	53386	77258	58749.13
5960391	chr10	rs1277742	18558836	G	A	0.226	0.225	0.998	-0.0111013930711739	0.0103	0.2811	53386	77258	58749.13
5946245	chr10	rs1411929	18558867	T	C	0.7	0.706	0.994	-0.0251024465608414	0.0094	0.00778	53386	77258	58749.13
5950706	chr10	rs79982748	18559186	A	G	0.951	0.953	0.944	-0.0542978034078492	0.0209	0.00936	53386	77258	58749.13
5970623	chr10	rs1277741	18559210	A	T	0.199	0.199	0.999	-0.0217038334437866	0.0108	0.04438	53386	77258	58749.13
5955003	chr10	rs1277740	18559240	G	A	0.767	0.757	0.995	0.0501986955327459	0.0101	7.166e-07	53386	77258	58749.13
5964011	chr10	rs61844249	18559313	C	A	0.737	0.739	0.992	-0.0386992491392765	0.0098	8.495e-05	53386	77258	58749.13
5963396	chr10	rs2185981	18559668	C	G	0.767	0.757	0.995	0.0503033045092425	0.0101	6.872e-07	53386	77258	58749.13
5959537	chr10	rs2482104	18559707	C	T	0.198	0.198	1.0	-0.0213972981080803	0.0108	0.04768	53386	77258	58749.13
5942589	chr10	rs1295882	18561134	T	C	0.195	0.194	1.0	-0.0216016445577609	0.0109	0.04661	53386	77258	58749.13
5938749	chr10	rs10508560	18561206	G	A	0.983	0.982	0.931	0.0434042576072856	0.0435	0.3186	34140	44613	36619.36
5965850	chr10	rs11013287	18561515	G	A	0.95	0.953	0.945	-0.0517986852338873	0.0208	0.0129	53386	77258	58749.13
5952955	chr10	rs1277733	18562538	C	T	0.222	0.221	0.998	-0.0124977728299804	0.0104	0.2258	53386	77258	58749.13
5949716	chr10	rs1277732	18563533	C	G	0.765	0.756	0.997	0.0497040321791155	0.0101	8.928e-07	53386	77258	58749.13
5970131	chr10	rs1277731	18563985	G	A	0.767	0.757	0.997	0.0497040321791155	0.0101	9.342e-07	53386	77258	58749.13
5948765	chr10	rs16917138	18564095	A	G	0.841	0.844	0.976	-0.0312017511432645	0.0119	0.008826	53386	77258	58749.13
5937988	chr10	rs17682394	18564128	A	G	0.842	0.84	0.968	-0.02960390325858	0.012	0.01338	53386	77258	58749.13
5960508	chr10	rs61842671	18564858	C	T	0.821	0.821	0.973	-0.032502530761974	0.0114	0.004205	53386	77258	58749.13
5941032	chr10	rs9633646	18564922	G	A	0.395	0.4	0.987	-0.0217038334437866	0.0088	0.01419	53386	77258	58749.13
5944625	chr10	rs9633647	18565470	C	A	0.723	0.724	0.994	-0.0366951051877892	0.0097	0.0001459	53386	77258	58749.13
5961536	chr10	rs9633626	18565634	A	G	0.722	0.724	0.994	-0.0372969647443931	0.0097	0.0001138	53386	77258	58749.13
5968155	chr10	rs12772624	18566032	C	T	0.961	0.96	0.961	-0.0113036461713921	0.0227	0.62	52648	76353	57983.45
5958533	chr10	rs2482098	18566389	C	T	0.777	0.768	0.997	0.0448968808822823	0.0103	1.303e-05	53386	77258	58749.13
5964117	chr10	rs1295881	18566529	G	A	0.777	0.768	0.997	0.0444952398865513	0.0103	1.497e-05	53386	77258	58749.13
5948721	chr10	rs11013303	18566622	G	A	0.736	0.738	0.994	-0.0380030548002074	0.0098	0.0001086	53386	77258	58749.13
5945198	chr10	rs117090315	18567275	A	G	0.978	0.978	0.858	-0.0091012913892029	0.0319	0.776	53386	77258	58749.13
5952786	chr10	rs10741019	18567397	G	A	0.385	0.391	0.988	-0.0358966439977618	0.0089	5.591e-05	53386	77258	58749.13
5937918	chr10	rs117750283	18567426	G	A	0.976	0.977	0.942	-0.0617052054366793	0.0297	0.03788	52624	75267	57661.08
5950247	chr10	rs10741020	18567464	C	A	0.236	0.243	0.998	-0.0423961495190412	0.0101	2.674e-05	53386	77258	58749.13
5956176	chr10	rs11013304	18567615	G	A	0.855	0.857	0.974	0.0023971245997214	0.0124	0.8497	53386	77258	58749.13
5949887	chr10	rs11013305	18567616	C	A	0.855	0.857	0.974	0.0023971245997214	0.0124	0.8442	53386	77258	58749.13
5970927	chr10	rs10764392	18567678	A	G	0.234	0.242	0.998	-0.0437951599996715	0.0101	1.521e-05	53386	77258	58749.13
5967221	chr10	rs11013306	18567693	C	T	0.855	0.857	0.975	0.0025966258472659	0.0124	0.8329	53386	77258	58749.13
5947609	chr10	rs1419250	18568048	G	A	0.235	0.243	0.998	-0.0433982268254708	0.0101	1.791e-05	53386	77258	58749.13
5953069	chr10	rs74452900	18568626	G	T	0.973	0.972	0.944	-0.0105959392134034	0.0277	0.7024	52192	75636	57425.98
5947955	chr10	rs1277739	18568957	G	A	0.513	0.506	0.995	0.003902375817241	0.0086	0.6547	53386	77258	58749.13
5953645	chr10	rs7097680	18569671	A	G	0.498	0.504	0.996	-0.0031950988965408	0.0086	0.7111	53386	77258	58749.13
5950794	chr10	rs61842672	18569899	G	A	0.924	0.925	0.923	-0.0401035026973339	0.0169	0.01743	53386	77258	58749.13
5942663	chr10	rs73601575	18570293	T	C	0.837	0.838	0.975	0.004001981379298	0.0118	0.732	53386	77258	58749.13
5952073	chr10	rs7906604	18570490	G	A	0.235	0.243	0.998	-0.0433982268254708	0.0101	1.803e-05	53386	77258	58749.13
5954095	chr10	rs7897882	18570666	T	G	0.235	0.243	0.998	-0.0433982268254708	0.0101	1.779e-05	53386	77258	58749.13
5969505	chr10	rs6482258	18570839	C	T	0.235	0.243	0.998	-0.0437011352710986	0.0101	1.537e-05	53386	77258	58749.13
5970738	chr10	rs7072759	18571215	A	G	0.509	0.516	0.997	-0.0028039273327342	0.0086	0.7425	53386	77258	58749.13
5964503	chr10	rs56278429	18571251	G	T	0.842	0.841	0.965	-0.0306035477981776	0.012	0.0108	53386	77258	58749.13
5952151	chr10	rs11013317	18571411	A	G	0.512	0.513	0.996	-0.022398994943479	0.0086	0.009459	53386	77258	58749.13
5949352	chr10	rs11013319	18571488	G	A	0.513	0.514	0.995	-0.0217958123704574	0.0086	0.01166	53386	77258	58749.13
5970396	chr10	rs111794484	18571491	A	C	0.987	0.987	0.882	-0.0562952570552056	0.0446	0.2068	45651	65801	49984.84
5951362	chr10	rs11013320	18571506	G	C	0.513	0.514	0.994	-0.0217958123704574	0.0087	0.01158	53386	77258	58749.13
5951507	chr10	rs12784081	18571608	C	A	0.906	0.901	0.904	0.0619977962278187	0.0153	5.279e-05	53386	77258	58749.13
5939781	chr10	rs11013321	18572142	C	G	0.584	0.588	0.976	-0.0309954337025195	0.0088	0.0004543	53386	77258	58749.13
5950951	chr10	rs117352681	18572281	G	T	0.975	0.975	0.977	-0.0663962456396854	0.0278	0.01686	53386	77258	58749.13
5952920	chr10	rs9731688	18572304	A	G	0.234	0.242	0.992	-0.04470452178448	0.0102	1.065e-05	53386	77258	58749.13
5942210	chr10	rs72784229	18573654	A	G	0.764	0.764	0.981	0.0064988367398296	0.0102	0.5217	53386	77258	58749.13
5962522	chr10	rs72784231	18573772	C	G	0.787	0.789	0.982	0.0030952049073025	0.0106	0.7677	53386	77258	58749.13
5943537	chr10	rs11013339	18574101	C	G	0.88	0.883	0.949	-0.028399474521698	0.0136	0.03698	53386	77258	58749.13
5950687	chr10	rs1277738	18574312	T	C	0.562	0.557	0.974	0.0311013012983478	0.0088	0.0003821	53386	77258	58749.13
5941514	chr10	rs1277737	18574511	T	C	0.0479	0.045	0.953	0.0399992561638529	0.0211	0.05737	53386	77258	58749.13
5942529	chr10	rs118067107	18574670	T	C	0.987	0.987	0.892	0.0428966409523063	0.0525	0.4141	31146	47932	34790.38
5947567	chr10	rs28756165	18574829	T	A	0.757	0.758	0.978	0.0076010387728197	0.0102	0.4513	53386	77258	58749.13
5944107	chr10	rs1277736	18574980	G	A	0.647	0.64	0.965	0.0423983514166169	0.0091	3.303e-06	53386	77258	58749.13
5946666	chr10	rs113491314	18575309	C	T	0.972	0.972	0.952	0.0161980995687726	0.027	0.5472	53386	77258	58749.13
5964128	chr10	rs190277537	18575339	C	A	0.984	0.983	0.862	0.0600032523358097	0.0372	0.1074	51836	74893	57017.15
5971172	chr10	rs79489737	18577360	T	C	0.968	0.968	0.949	0.0154007965760229	0.0252	0.5422	53386	77258	58749.13
5950652	chr10	rs7914038	18577425	G	T	0.832	0.832	0.98	0.0223972974420383	0.0116	0.05369	53386	77258	58749.13
5953908	chr10	rs1277735	18577835	A	G	0.46	0.456	0.958	0.0361969153118182	0.0088	4.062e-05	53386	77258	58749.13
5969001	chr10	rs1277734	18577847	G	A	0.663	0.658	0.955	0.0310043588626902	0.0093	0.0008664	53386	77258	58749.13
5963474	chr10	rs111287406	18577912	T	A	0.982	0.981	0.935	-0.0615031325940498	0.0336	0.06711	50948	74364	56313.54
5967818	chr10	rs11013360	18578080	T	G	0.486	0.481	0.96	0.0341985075799122	0.0088	9.686e-05	53386	77258	58749.13
5966909	chr10	rs9417384	18578725	T	C	0.65	0.646	0.959	0.0263010744193707	0.0092	0.004327	53386	77258	58749.13
5970707	chr10	rs7909722	18579096	A	G	0.338	0.337	0.951	0.0307037775750057	0.0093	0.001022	53386	77258	58749.13
5961082	chr10	rs78834161	18579322	A	T	0.974	0.974	0.972	-0.0640053299759124	0.0275	0.01992	53386	77258	58749.13
5970871	chr10	rs10828424	18579737	A	G	0.648	0.644	0.961	0.0284999894699013	0.0092	0.001897	53386	77258	58749.13
5945495	chr10	rs7083373	18579862	C	G	0.531	0.53	0.956	0.0190964956909883	0.0088	0.03044	53386	77258	58749.13
5962462	chr10	rs112395507	18580022	A	C	0.984	0.983	0.954	0.0723020567553947	0.0435	0.09652	35054	48335	37816.22
5957933	chr10	rs72784236	18580223	T	C	0.968	0.966	0.853	0.0200967016991224	0.0261	0.4416	53386	77258	58749.13
5949146	chr10	rs117942795	18580346	G	A	0.987	0.987	0.949	-0.0559039069452338	0.0485	0.2488	33792	49049	37306.48
5962489	chr10	rs79845832	18581049	G	A	0.963	0.965	0.91	-0.04470452178448	0.0241	0.06389	53386	77258	58749.13
5940156	chr10	rs4443967	18581361	C	T	0.668	0.663	0.958	0.0327962744150825	0.0093	0.0004341	53386	77258	58749.13
5947258	chr10	rs112475399	18581488	G	A	0.828	0.827	0.983	0.0084045823438103	0.0115	0.465	53386	77258	58749.13
5946864	chr10	rs16917145	18581958	A	G	0.987	0.986	0.947	0.0542040540135122	0.0509	0.2876	31380	41652	33718.21
5951967	chr10	rs181881573	18582286	A	G	0.987	0.986	0.952	0.0531046528867784	0.0508	0.2964	31380	41652	33718.21
5948636	chr10	rs16917151	18582514	A	G	0.824	0.823	0.984	0.009197572354042	0.0114	0.42	53386	77258	58749.13
5943833	chr10	rs190636060	18582971	A	G	0.985	0.986	0.914	0.0159028762794155	0.047	0.7348	33801	50016	37515.77
5955476	chr10	rs79666207	18583840	T	C	0.981	0.983	0.893	-0.0811016014370415	0.0354	0.02202	50520	73086	55617.81
5941001	chr10	rs7912454	18584792	A	G	0.807	0.806	0.987	0.0043007385516922	0.011	0.6956	53386	77258	58749.13
5965605	chr10	rs6482265	18584970	G	A	0.709	0.707	0.966	-0.0019018072895963	0.0096	0.8404	53386	77258	58749.13
5942159	chr10	rs7089228	18585219	A	G	0.676	0.676	0.969	-0.0054045784588597	0.0093	0.5647	53386	77258	58749.13
5943475	chr10	rs17609633	18585358	T	C	0.915	0.914	0.949	-0.0159972768350078	0.0158	0.3122	53386	77258	58749.13
5963682	chr10	rs7910756	18585920	C	T	0.914	0.913	0.947	-0.0170952954286372	0.0157	0.2782	53386	77258	58749.13
5952918	chr10	rs150682619	18586231	T	C	0.987	0.987	0.953	0.0513962890834148	0.0509	0.3128	31903	46143	35198.82
5939709	chr10	rs186420066	18586478	C	A	0.987	0.987	0.962	0.0562007331879655	0.0504	0.2649	31903	46143	35198.82
5946232	chr10	rs11013415	18586735	A	G	0.781	0.782	0.984	-0.000200020002667	0.0105	0.9846	53386	77258	58749.13
5952899	chr10	rs139610857	18586768	A	G	0.987	0.987	0.958	0.0531994764675775	0.0506	0.2935	31903	46143	35198.82
5949931	chr10	rs56152004	18587035	C	G	0.788	0.79	0.987	-0.0019018072895963	0.0106	0.8555	53386	77258	58749.13
5940123	chr10	rs11013416	18587068	T	C	0.776	0.778	0.981	-0.0014009809156281	0.0104	0.8969	53386	77258	58749.13
5947380	chr10	rs56364834	18587146	A	C	0.788	0.79	0.987	-0.0019018072895963	0.0106	0.8591	53386	77258	58749.13
5942380	chr10	rs138004338	18587223	G	A	0.987	0.987	0.959	0.0582972096102774	0.0504	0.2475	31903	46143	35198.82
5958169	chr10	rs17682871	18587324	A	G	0.82	0.82	0.988	0.0038027603329278	0.0113	0.7326	53386	77258	58749.13
5962931	chr10	rs7099246	18587629	A	G	0.193	0.191	0.936	0.0251022847608284	0.0113	0.02649	53386	77258	58749.13
5969653	chr10	rs17682889	18587820	A	G	0.914	0.912	0.953	-0.0162005226717083	0.0156	0.3017	53386	77258	58749.13
5966149	chr10	rs11013421	18588285	A	G	0.777	0.779	0.987	0.0014988761237359	0.0104	0.8877	53386	77258	58749.13
5952674	chr10	rs7087852	18588940	G	C	0.595	0.593	0.956	0.0202045073158995	0.009	0.024	53386	77258	58749.13
5956421	chr10	rs11013428	18589129	T	C	0.612	0.609	0.953	0.0267003518299564	0.009	0.003216	53386	77258	58749.13
5954365	chr10	rs145664101	18589202	C	T	0.984	0.986	0.925	-0.0767946549790727	0.048	0.1096	32828	45259	35294.5
5940208	chr10	rs61566389	18589535	A	G	0.968	0.97	0.949	-0.0340015566760147	0.0256	0.1844	53321	76996	58644.97
5949374	chr10	rs76373827	18589971	T	C	0.982	0.982	0.916	-0.0165969709073694	0.0344	0.6286	51776	74978	57119.75
5968610	chr10	rs4335446	18590131	T	C	0.986	0.985	0.916	0.0221038989069263	0.0411	0.5896	46261	67157	51124.8
5953779	chr10	rs111619892	18590452	A	G	0.913	0.911	0.946	-0.0138961051921114	0.0156	0.3753	53386	77258	58749.13
5951276	chr10	rs144817021	18590534	G	T	0.988	0.988	0.886	-0.0222047099881925	0.0505	0.66	37224	50395	40370.44
5959296	chr10	rs11013438	18590865	C	A	0.832	0.833	0.896	0.0051964749068174	0.0122	0.6673	53386	77258	58749.13
5944492	chr10	rs74491282	18591021	A	G	0.912	0.91	0.943	-0.0156010662286512	0.0156	0.3152	53386	77258	58749.13
5951667	chr10	rs11013444	18591090	A	G	0.982	0.982	0.918	-0.009000382197299	0.0345	0.7932	51776	74978	57119.75
5958559	chr10	rs113955098	18591226	G	A	0.977	0.976	0.855	0.0448968808822823	0.0316	0.1551	52493	75664	57604.43
5956011	chr10	rs1419252	18591380	G	A	0.644	0.636	0.952	0.0399992561638529	0.0092	1.385e-05	53386	77258	58749.13
5962249	chr10	rs4747339	18591423	C	T	0.875	0.874	0.964	0.0141001243787816	0.0133	0.2864	53386	77258	58749.13
5940043	chr10	rs1419251	18591562	G	C	0.316	0.31	0.958	0.0311982343370806	0.0095	0.001035	53386	77258	58749.13
5961053	chr10	rs4748447	18591861	T	C	0.244	0.241	0.952	0.0267003518299564	0.0103	0.00961	53386	77258	58749.13
5955796	chr10	rs147808414	18592154	A	G	0.985	0.985	0.947	0.0622045495436565	0.0448	0.1654	36476	54123	40031.01
5944044	chr10	rs4747340	18592341	G	A	0.446	0.442	0.968	0.0352995739869328	0.0088	6.191e-05	53386	77258	58749.13
5966520	chr10	rs10828452	18592450	A	T	0.791	0.794	0.925	-0.0004000800213396	0.011	0.9718	53386	77258	58749.13
5950903	chr10	rs72786006	18593125	G	T	0.759	0.758	0.959	-0.0033957590691798	0.0103	0.7423	53386	77258	58749.13
5958566	chr10	rs111449941	18593138	G	A	0.863	0.866	0.942	-0.0285949668801128	0.013	0.02761	53386	77258	58749.13
5966486	chr10	rs4748448	18594604	C	T	0.324	0.318	0.966	0.0305970979773775	0.0094	0.001132	53386	77258	58749.13
5966246	chr10	rs72786007	18594798	G	A	0.871	0.872	0.966	-0.003596459514405	0.0131	0.7849	53386	77258	58749.13
5937338	chr10	rs58065366	18595314	G	A	0.905	0.902	0.944	-0.0079011318962572	0.015	0.5963	53386	77258	58749.13
5941510	chr10	rs113551694	18596252	G	A	0.878	0.875	0.951	-0.0222047099881925	0.0134	0.09726	53386	77258	58749.13
5970888	chr10	rs79500087	18596488	G	T	0.986	0.986	0.908	0.0204004877576787	0.0524	0.6969	31294	40367	33091.61
5938434	chr10	rs61842674	18596862	C	G	0.873	0.875	0.963	-0.0095958936734469	0.0132	0.4698	53386	77258	58749.13
5963794	chr10	rs77952637	18597112	C	T	0.833	0.836	0.964	-0.0101008421794295	0.0118	0.3918	53386	77258	58749.13
5964205	chr10	rs143870127	18597193	G	A	0.986	0.986	0.931	0.0318958749835631	0.0494	0.5185	32793	46267	35498.85
5942470	chr10	rs61842675	18597229	A	T	0.873	0.875	0.965	-0.0094040800752939	0.0132	0.4755	53386	77258	58749.13
5942770	chr10	rs61842676	18597330	C	T	0.873	0.875	0.964	-0.009797842480111	0.0132	0.4607	53386	77258	58749.13
5965221	chr10	rs117959347	18597351	A	G	0.988	0.989	0.863	-0.0845997418661506	0.0573	0.1393	33063	43372	35439.65
5964508	chr10	rs61842677	18597598	G	A	0.873	0.875	0.965	-0.0105959392134034	0.0132	0.4229	53386	77258	58749.13
5947051	chr10	rs16917167	18597666	G	A	0.979	0.98	0.949	-0.0344982814075965	0.0318	0.2785	51981	73790	56849.41
5964495	chr10	rs7896848	18597958	G	A	0.836	0.84	0.966	-0.0122952780941516	0.0119	0.301	53386	77258	58749.13
5960519	chr10	rs55857419	18598390	T	G	0.878	0.875	0.955	-0.0187955345843259	0.0134	0.1605	53386	77258	58749.13
5966297	chr10	rs1972396	18599137	C	T	0.0309	0.0307	0.931	0.0064988367398296	0.026	0.8038	53386	77258	58749.13
5947509	chr10	rs143216794	18599333	G	A	0.978	0.98	0.948	-0.0326988269632397	0.0317	0.3024	51981	73790	56849.41
5941813	chr10	rs111786492	18599679	T	A	0.964	0.964	0.945	0.0063001125484799	0.0238	0.793	53386	77258	58749.13
5959021	chr10	rs61842678	18599864	A	G	0.834	0.836	0.965	-0.0108991808690006	0.0118	0.3556	53386	77258	58749.13
5968089	chr10	rs116871633	18599947	C	T	0.981	0.982	0.955	-0.0332982854015147	0.0342	0.3292	51038	72849	55907.41
5955663	chr10	rs1547168	18600263	A	G	0.586	0.577	0.987	0.042503779526724	0.0088	1.357e-06	53386	77258	58749.13
5971372	chr10	rs148124556	18600346	G	A	0.982	0.982	0.953	-0.0332982854015147	0.0342	0.331	51038	72849	55907.41
5957920	chr10	rs1750477	18600905	A	G	0.224	0.221	0.964	0.0125015292229252	0.0106	0.2381	53386	77258	58749.13
5937336	chr10	rs17683046	18600922	A	G	0.934	0.938	0.921	-0.031397792147416	0.0182	0.08554	53386	77258	58749.13
5959670	chr10	rs2799573	18601928	T	C	0.733	0.722	0.967	0.0518046636160167	0.0098	1.437e-07	53386	77258	58749.13
5971008	chr10	rs2489214	18602417	G	A	0.309	0.304	0.966	0.0239020562806236	0.0095	0.01181	53386	77258	58749.13
5944257	chr10	rs1750478	18603219	A	G	0.467	0.456	0.974	0.0323994240466592	0.0088	0.0002255	53386	77258	58749.13
5949642	chr10	rs77874307	18603738	C	T	0.98	0.98	0.95	0.0192044091837133	0.0324	0.553	51403	72994	56293.66
5938628	chr10	rs2489213	18604400	G	A	0.671	0.663	0.957	0.0509972505709038	0.0093	4.708e-08	53386	77258	58749.13
5959927	chr10	rs1000266	18605752	G	C	0.804	0.807	0.975	0.0023971245997214	0.011	0.8247	53386	77258	58749.13
5952239	chr10	rs78357670	18605768	G	T	0.875	0.873	0.962	-0.0257999754904126	0.0132	0.05087	53386	77258	58749.13
5961451	chr10	rs10828479	18605942	A	G	0.41	0.414	0.974	-0.0222967349986103	0.0089	0.01196	53386	77258	58749.13
5953673	chr10	rs138688801	18605948	T	G	0.976	0.977	0.952	-0.0272992569378225	0.0292	0.3504	53316	77188	58679.13
5958344	chr10	rs114558332	18606031	C	T	0.975	0.975	0.954	0.023198814502523	0.0289	0.4228	52297	73761	57103.59
5945314	chr10	rs4747341	18606183	T	A	0.724	0.728	0.968	-0.0182963622831166	0.0098	0.06224	53386	77258	58749.13
5953289	chr10	rs67427028	18606260	A	G	0.803	0.806	0.975	0.0033045340083004	0.011	0.7665	53386	77258	58749.13
5950771	chr10	rs11814504	18606656	A	G	0.975	0.975	0.956	0.0285971749776749	0.0287	0.3185	52297	73761	57103.59
5950342	chr10	rs78393647	18606792	C	G	0.988	0.988	0.9	-0.0127003085782322	0.051	0.8038	35651	47728	38640.53
5970155	chr10	rs112475801	18607245	C	A	0.88	0.878	0.968	-0.0278029446620889	0.0134	0.03822	53386	77258	58749.13
5946716	chr10	rs148601027	18607927	G	A	0.981	0.979	0.781	0.113400111327533	0.0357	0.001498	51758	73466	56566.11
5938868	chr10	rs142983126	18608335	A	G	0.979	0.979	0.96	0.0158044491449436	0.0314	0.6163	51659	73124	56466.09
5957001	chr10	rs1969897	18608470	T	C	0.409	0.417	0.97	-0.0262002485024742	0.0089	0.003252	53386	77258	58749.13
5962740	chr10	rs9787537	18608471	C	G	0.898	0.9	0.969	-0.0243029385231735	0.0145	0.09481	53386	77258	58749.13
5962631	chr10	rs1013232	18609325	C	T	0.495	0.499	0.978	-0.0238010101859522	0.0087	0.006204	53386	77258	58749.13
5970781	chr10	rs17610035	18609784	T	C	0.957	0.958	0.967	-0.0062998021485279	0.0217	0.7709	53386	77258	58749.13
5969056	chr10	rs17610062	18609967	C	T	0.887	0.885	0.966	-0.0271040176920589	0.0138	0.04939	53386	77258	58749.13
5958541	chr10	rs11013596	18610468	T	G	0.756	0.76	0.973	-0.0010005003335835	0.0102	0.9202	53386	77258	58749.13
5957631	chr10	rs66483306	18610942	A	G	0.642	0.643	0.976	-0.0101008421794295	0.0091	0.2641	53386	77258	58749.13
5957431	chr10	rs41383652	18611677	G	A	0.648	0.65	0.979	-0.0115969858456632	0.0091	0.2021	53386	77258	58749.13
5958571	chr10	rs59042995	18611723	G	A	0.804	0.807	0.981	0.0025966258472659	0.011	0.8116	53386	77258	58749.13
5940846	chr10	rs59473151	18611964	C	T	0.804	0.807	0.981	0.0026963615477425	0.011	0.8037	53386	77258	58749.13
5968132	chr10	rs73603722	18612741	C	T	0.884	0.882	0.968	-0.0248051189189711	0.0136	0.06917	53386	77258	58749.13
5947443	chr10	rs76105158	18613416	A	T	0.973	0.972	0.869	0.0336958638567256	0.0286	0.2393	52585	75119	57727.88
5940718	chr10	rs11599327	18614066	T	G	0.756	0.762	0.981	-0.0197028322758684	0.0102	0.05251	53386	77258	58749.13
5964418	chr10	rs11013615	18614236	A	C	0.964	0.964	0.96	-0.0113036461713921	0.0237	0.6319	53386	77258	58749.13
5959596	chr10	rs11013616	18614296	A	T	0.803	0.806	0.981	0.001598721363697	0.0109	0.8859	53386	77258	58749.13
5945813	chr10	rs60859849	18614864	T	G	0.779	0.783	0.982	0.0024968801985871	0.0105	0.8081	53386	77258	58749.13
5948951	chr10	rs11013624	18614995	A	G	0.772	0.777	0.985	-0.0218980211012161	0.0104	0.03484	53386	77258	58749.13
5962977	chr10	rs78303166	18616083	C	A	0.986	0.987	0.92	-0.110797491482671	0.0534	0.03791	29499	41375	31980.25
5938604	chr10	rs67241225	18616167	A	G	0.756	0.76	0.978	-0.0012007205765188	0.0101	0.9068	53386	77258	58749.13
5968167	chr10	rs17610159	18617051	G	A	0.882	0.88	0.977	-0.0272992569378225	0.0134	0.04223	53386	77258	58749.13
5960532	chr10	rs7894306	18617178	T	C	0.792	0.797	0.979	-0.0176956485356892	0.0108	0.09981	53386	77258	58749.13
5966897	chr10	rs77970529	18617179	C	T	0.883	0.881	0.978	-0.0263029084210524	0.0135	0.05104	53386	77258	58749.13
5960034	chr10	rs11013640	18617264	A	G	0.965	0.964	0.964	-0.0091012913892029	0.0238	0.7011	53386	77258	58749.13
5938216	chr10	rs4146986	18617582	A	C	0.986	0.986	0.963	-0.0064004391810282	0.0459	0.8884	35181	55076	39600.79
5946448	chr10	rs11013641	18617629	T	C	0.755	0.759	0.979	-0.001501126126267	0.0101	0.884	53386	77258	58749.13
5951568	chr10	rs17610248	18618034	C	T	0.883	0.881	0.978	-0.0260975991218731	0.0135	0.05225	53386	77258	58749.13
5962713	chr10	rs10828528	18618917	G	A	0.871	0.871	0.989	-0.0191012733024012	0.0129	0.1395	53386	77258	58749.13
5963340	chr10	rs113261455	18619746	C	T	0.881	0.879	0.98	-0.0281011651109099	0.0134	0.03592	53386	77258	58749.13
5968619	chr10	rs12258323	18619763	G	A	0.703	0.704	0.988	-0.0247026126403718	0.0095	0.009126	53386	77258	58749.13
5955605	chr10	rs4747342	18619782	G	A	0.933	0.934	0.95	-0.0164953025291975	0.0178	0.3541	53386	77258	58749.13
5950401	chr10	rs149271745	18619886	G	A	0.967	0.965	0.975	0.0077995046323818	0.0243	0.749	52993	76568	58248.36
5945595	chr10	rs137925813	18619977	C	A	0.978	0.979	0.97	0.0014988761237359	0.0307	0.9614	52297	73761	57103.59
5941460	chr10	rs12269065	18620071	T	C	0.835	0.836	0.989	-0.0182047046548463	0.0117	0.1189	53386	77258	58749.13
5945360	chr10	rs61839206	18620113	C	T	0.846	0.848	0.991	-0.0203047533403643	0.012	0.09056	53386	77258	58749.13
5957076	chr10	rs116089221	18620340	G	A	0.978	0.979	0.965	0.0004998750416509	0.0306	0.9857	52297	73761	57103.59
5961765	chr10	rs56346389	18620934	A	G	0.876	0.875	0.982	-0.026600681797179	0.0132	0.04329	53386	77258	58749.13
5962663	chr10	rs9645525	18620950	G	A	0.494	0.497	1.0	-0.0181028726978536	0.0086	0.03529	53386	77258	58749.13
5958101	chr10	rs17610275	18621630	T	G	0.932	0.935	0.913	-0.0240980393840575	0.018	0.1808	53386	77258	58749.13
5950562	chr10	rs114639408	18622937	G	A	0.986	0.986	0.963	-0.005304041591906	0.0458	0.9078	34660	54397	39011.2
5944488	chr10	rs115311046	18622939	T	C	0.986	0.986	0.964	-0.004701032558649	0.0458	0.9187	34660	54397	39011.2
5957347	chr10	rs79395114	18623187	G	C	0.986	0.986	0.964	-0.007095110875924	0.0458	0.8773	34660	54397	39011.2
5945262	chr10	rs75405946	18623315	G	A	0.986	0.986	0.964	-0.0031048149534787	0.0458	0.9468	34660	54397	39011.2
5949528	chr10	rs7093791	18623463	A	G	0.248	0.256	0.988	-0.0447986409079867	0.01	7.276e-06	53386	77258	58749.13
5950659	chr10	rs79606845	18623479	T	A	0.941	0.941	0.971	0.0032048589489113	0.0185	0.8628	53386	77258	58749.13
5949828	chr10	rs78417590	18623643	A	G	0.957	0.957	0.977	-0.0076995657264405	0.0215	0.7198	53386	77258	58749.13
5942533	chr10	rs56177813	18623696	G	A	0.88	0.878	0.982	-0.0275048131221902	0.0133	0.03858	53386	77258	58749.13
5963015	chr10	rs56346888	18624077	G	A	0.88	0.879	0.981	-0.0313049258284153	0.0133	0.01885	53386	77258	58749.13
5948933	chr10	rs7092002	18624476	C	T	0.512	0.516	0.995	-0.0198048272985997	0.0086	0.02172	53386	77258	58749.13
5939666	chr10	rs77705610	18624826	A	T	0.913	0.912	0.966	-0.0193969096107316	0.0154	0.2081	53386	77258	58749.13
5949177	chr10	rs111553025	18624884	A	G	0.88	0.879	0.982	-0.0303973537275885	0.0133	0.02277	53386	77258	58749.13
5942070	chr10	rs7087460	18624893	A	G	0.827	0.829	0.992	-0.0166986496230515	0.0115	0.1453	53386	77258	58749.13
5938686	chr10	rs10828533	18625195	A	G	0.483	0.487	0.996	-0.0198966317144566	0.0086	0.02124	53386	77258	58749.13
5960069	chr10	rs11013691	18625399	T	C	0.797	0.8	0.986	0.0	0.0108	0.9988	53386	77258	58749.13
5960529	chr10	rs10828534	18625524	G	A	0.821	0.823	0.992	-0.0166986496230515	0.0113	0.1402	53386	77258	58749.13
5943724	chr10	rs11013698	18626216	G	A	0.684	0.686	0.99	-0.0121029460677457	0.0093	0.1942	53386	77258	58749.13
5947325	chr10	rs74494383	18626340	C	A	0.984	0.983	0.831	0.0356952753244514	0.0391	0.3613	48332	67304	52554.43
5948946	chr10	rs11013700	18626566	G	T	0.851	0.852	0.995	-0.0150019689183474	0.0122	0.2195	53386	77258	58749.13
5946067	chr10	rs10828542	18627285	A	G	0.612	0.618	0.988	-0.0095958936734469	0.0089	0.2828	53386	77258	58749.13
5950838	chr10	rs79917259	18627445	A	G	0.978	0.978	0.974	0.0028958031120254	0.0304	0.9242	52297	73761	57103.59
5966317	chr10	rs78025279	18627501	T	C	0.978	0.978	0.974	0.0021975835434872	0.0304	0.9411	52297	73761	57103.59
5968782	chr10	rs116550339	18627858	G	A	0.978	0.978	0.974	0.0016985566355815	0.0304	0.9562	52297	73761	57103.59
5954207	chr10	rs147600044	18628399	G	A	0.979	0.979	0.974	0.0099008246772624	0.0307	0.7464	52297	73761	57103.59
5960979	chr10	rs76772953	18629158	A	G	0.956	0.957	0.935	-0.0523043316292892	0.0218	0.01657	53386	77258	58749.13
5968082	chr10	rs10828545	18629603	G	A	0.649	0.654	0.997	-0.006199175242821	0.009	0.4955	53386	77258	58749.13
5954489	chr10	rs12573736	18630649	T	C	0.779	0.783	0.984	-0.020498669477346	0.0105	0.05093	53386	77258	58749.13
5961016	chr10	rs10458703	18630884	G	A	0.886	0.889	1.0	-0.022398994943479	0.0137	0.1009	53386	77258	58749.13
5966210	chr10	rs61839208	18631215	A	C	0.779	0.783	0.985	-0.0203966036652218	0.0105	0.05211	53386	77258	58749.13
5969909	chr10	rs7083127	18631445	A	G	0.249	0.256	0.987	-0.0406032684425478	0.01	4.823e-05	53386	77258	58749.13
5966762	chr10	rs11013723	18632601	A	G	0.889	0.888	0.971	-0.0065010863423599	0.0138	0.6363	53386	77258	58749.13
5940032	chr10	rs74117955	18632762	G	A	0.967	0.965	0.976	0.0074025335167413	0.0241	0.7583	52993	76568	58248.36
5962458	chr10	rs4453118	18632799	A	G	0.726	0.729	0.971	-0.001300845733048	0.0098	0.8945	53386	77258	58749.13
5955153	chr10	rs11592650	18632925	T	G	0.8	0.803	0.988	-0.0216016445577609	0.0108	0.04629	53386	77258	58749.13
5963718	chr10	rs11013731	18633232	G	C	0.979	0.979	0.981	0.0014988761237359	0.0311	0.9614	50818	72397	55686.23
5970706	chr10	rs11013732	18633239	G	C	0.979	0.979	0.981	0.0025966258472659	0.0311	0.932	50818	72397	55686.23
5940074	chr10	rs146892396	18633256	C	T	0.982	0.983	0.956	-0.0620988329318545	0.0394	0.1147	40458	54478	43590.41
5942387	chr10	rs577111185	18633315	T	C	0.983	0.985	0.89	-0.094101910056301	0.0371	0.01124	52087	73228	56934.16
5970441	chr10	rs11013733	18633388	T	C	0.979	0.979	0.98	0.0033045340083004	0.031	0.9155	50818	72397	55686.23
5971130	chr10	rs1277843	18633622	C	T	0.412	0.408	0.991	0.0284999894699013	0.0088	0.001189	53386	77258	58749.13
5963351	chr10	rs77827377	18633649	G	A	0.966	0.964	0.977	0.001099395443301	0.0237	0.9638	52993	76568	58248.36
5967287	chr10	rs76385396	18633670	G	A	0.88	0.879	0.983	-0.0295009039176847	0.0133	0.02685	53386	77258	58749.13
5968690	chr10	rs7919793	18633777	A	G	0.799	0.802	0.991	-0.0222047099881925	0.0108	0.04021	53386	77258	58749.13
5937521	chr10	rs11013738	18634862	T	C	0.978	0.979	0.981	0.0022973590486834	0.031	0.941	50818	72397	55686.23
5945419	chr10	rs1277844	18635056	G	T	0.421	0.412	0.989	0.0295005481176215	0.0088	0.0008099	53386	77258	58749.13
5956093	chr10	rs4748451	18635090	G	A	0.728	0.732	0.986	-0.0303045802648556	0.0098	0.001918	53386	77258	58749.13
5940556	chr10	rs4748452	18635187	G	T	0.728	0.732	0.986	-0.0307994715535284	0.0098	0.001631	53386	77258	58749.13
5969425	chr10	rs11819342	18635356	T	C	0.787	0.79	0.991	-0.0243029385231735	0.0106	0.02174	53386	77258	58749.13
5965161	chr10	rs76981819	18636321	A	G	0.983	0.984	0.973	-0.0625032603532887	0.0425	0.1415	35728	48934	38531.42
5943230	chr10	rs74667294	18636423	A	T	0.876	0.875	0.986	-0.0285023604727122	0.0131	0.0301	53386	77258	58749.13
5957990	chr10	rs2489198	18636568	A	G	0.531	0.524	0.99	0.0389995348490096	0.0087	6.76e-06	53386	77258	58749.13
5969469	chr10	rs75152088	18636762	G	A	0.979	0.979	0.984	0.0072039888485025	0.0311	0.8181	50818	72397	55686.23
5970286	chr10	rs10764427	18636887	G	T	0.807	0.81	0.99	-0.0216016445577609	0.011	0.04913	53386	77258	58749.13
5941206	chr10	rs113173677	18636891	T	C	0.983	0.984	0.973	-0.0638987258502317	0.0425	0.1324	35728	48934	38531.42
5945670	chr10	rs55757115	18637162	T	C	0.971	0.971	0.963	0.0029955089797983	0.0263	0.9097	52585	75119	57727.88
5968372	chr10	rs12240995	18637232	A	C	0.873	0.871	0.979	-0.0292949370570243	0.013	0.0242	53386	77258	58749.13
5970831	chr10	rs2489196	18637655	C	T	0.545	0.537	0.99	0.0418039122811836	0.0087	1.487e-06	53386	77258	58749.13
5938150	chr10	rs112361257	18637763	C	T	0.979	0.979	0.984	0.0078987227933553	0.0312	0.7993	50818	72397	55686.23
5953917	chr10	rs2489195	18637838	A	G	0.526	0.519	0.99	0.0387975467079122	0.0087	7.551e-06	53386	77258	58749.13
5947395	chr10	rs2489194	18637864	A	G	0.248	0.243	0.991	0.0239020562806236	0.0101	0.01747	53386	77258	58749.13
5955707	chr10	rs111934395	18638267	T	G	0.979	0.979	0.984	0.0072039888485025	0.0312	0.8176	50818	72397	55686.23
5968394	chr10	rs7896075	18638273	G	T	0.881	0.884	0.991	-0.0277001306422786	0.0135	0.04002	53386	77258	58749.13
5946894	chr10	rs11013768	18639242	C	T	0.788	0.792	0.984	0.0004998750416509	0.0106	0.9597	53386	77258	58749.13
5946551	chr10	rs1290126	18639462	C	T	0.565	0.558	0.993	0.0411995232473163	0.0087	2.247e-06	53386	77258	58749.13
5941117	chr10	rs17683651	18640306	A	T	0.879	0.878	0.988	-0.0303045802648556	0.0132	0.022	53386	77258	58749.13
5941414	chr10	rs78737394	18641407	A	C	0.877	0.875	0.987	-0.0255024404124231	0.0131	0.05269	53386	77258	58749.13
5960054	chr10	rs77141557	18641481	C	A	0.878	0.876	0.988	-0.0264979913062283	0.0132	0.04416	53386	77258	58749.13
5968666	chr10	rs1277840	18641841	C	T	0.547	0.54	0.993	0.0452983606272869	0.0087	1.825e-07	53386	77258	58749.13
5968078	chr10	rs1277841	18642068	C	A	0.567	0.56	0.995	0.0443039255565243	0.0087	3.695e-07	53386	77258	58749.13
5956879	chr10	rs1277842	18642078	T	C	0.393	0.385	0.993	0.0352030377085245	0.0089	7.476e-05	53386	77258	58749.13
5967559	chr10	rs112819895	18642107	G	T	0.913	0.912	0.959	-0.0165969709073694	0.0155	0.2828	53386	77258	58749.13
5961335	chr10	rs11594922	18642730	A	G	0.814	0.819	0.998	-0.0306035477981776	0.0111	0.005892	53386	77258	58749.13
5967969	chr10	rs1298103	18643513	T	C	0.0621	0.0604	0.991	0.0150954876453349	0.0181	0.4047	53386	77258	58749.13
5945977	chr10	rs2357929	18643581	G	A	0.873	0.87	0.988	-0.0240980393840575	0.0129	0.06253	53386	77258	58749.13
5941293	chr10	rs9629911	18644612	G	C	0.43	0.421	0.994	0.0344014267173323	0.0088	8.706e-05	53386	77258	58749.13
5955758	chr10	rs112701401	18644811	C	G	0.969	0.97	0.915	-0.0335050785573982	0.0263	0.2034	53386	77258	58749.13
5956446	chr10	rs2799571	18644913	A	G	0.0859	0.0836	0.991	0.004201162744548	0.0156	0.7868	53386	77258	58749.13
5955657	chr10	rs140566120	18644921	T	C	0.973	0.972	0.992	-0.0080019302190585	0.0276	0.773	48862	71785	54193.0
5946629	chr10	rs61839209	18645086	T	C	0.847	0.849	0.99	-0.027196494688472	0.0121	0.0241	53386	77258	58749.13
5943194	chr10	rs16917194	18645447	T	C	0.847	0.849	0.994	-0.0263953113595316	0.0121	0.02845	53386	77258	58749.13
5942245	chr10	rs113128938	18645779	G	A	0.988	0.988	0.822	0.0784044433741818	0.0604	0.1946	30356	37481	32183.44
5939615	chr10	rs80119850	18646272	C	G	0.926	0.926	0.953	-0.0212951405401588	0.0168	0.204	53386	77258	58749.13
5968001	chr10	rs1750479	18646374	T	C	0.286	0.28	0.997	0.0210959082947329	0.0096	0.02738	53386	77258	58749.13
5946871	chr10	rs61418170	18646780	C	G	0.874	0.877	0.995	-0.0296966117368367	0.0131	0.02348	53386	77258	58749.13
5937357	chr10	rs4748453	18646986	C	T	0.728	0.729	0.994	-0.0312017511432645	0.0097	0.001291	53386	77258	58749.13
5944456	chr10	rs4748454	18647059	A	G	0.863	0.862	0.989	-0.0328951617042694	0.0125	0.008826	53386	77258	58749.13
5968648	chr10	rs12356676	18647504	A	G	0.286	0.28	0.998	0.0223972974420383	0.0096	0.01902	53386	77258	58749.13
5955803	chr10	rs11593936	18647836	C	T	0.959	0.96	0.955	-0.0404991299799539	0.0224	0.07021	53386	77258	58749.13
5946590	chr10	rs11595359	18648119	T	G	0.959	0.96	0.955	-0.0398016818829366	0.0223	0.07428	53386	77258	58749.13
5938530	chr10	rs4748456	18648270	G	A	0.881	0.879	0.991	-0.0293979151845611	0.0133	0.02685	53386	77258	58749.13
5957070	chr10	rs145611198	18648363	G	A	0.975	0.975	0.991	0.0178006246255066	0.028	0.5254	52297	73761	57103.59
5965496	chr10	rs113099917	18648417	C	G	0.865	0.865	0.99	-0.0329985112635755	0.0126	0.008898	53386	77258	58749.13
5956700	chr10	rs61839211	18648463	A	G	0.963	0.963	0.923	-0.0331018715051171	0.024	0.1675	53386	77258	58749.13
5942974	chr10	rs10764437	18648505	A	G	0.467	0.473	0.997	-0.0460020545617973	0.0086	9.906e-08	53386	77258	58749.13
5955587	chr10	rs7080181	18648606	A	G	0.461	0.467	0.995	-0.0465990663783681	0.0087	7.34e-08	53386	77258	58749.13
5965012	chr10	rs7921548	18649399	G	T	0.442	0.449	0.998	-0.0442967745820927	0.0087	3.271e-07	53386	77258	58749.13
5969153	chr10	rs10764440	18649635	G	A	0.463	0.471	1.0	-0.0430014511447026	0.0086	6.408e-07	53386	77258	58749.13
5951878	chr10	rs16917197	18649694	A	G	0.863	0.867	0.994	-0.027196494688472	0.0127	0.03191	53386	77258	58749.13
5959829	chr10	rs112428623	18650201	G	A	0.975	0.975	0.993	0.0165030720990143	0.0279	0.5548	52297	73761	57103.59
5942295	chr10	rs112681817	18650209	C	T	0.975	0.975	0.993	0.0161980995687726	0.0279	0.5617	52297	73761	57103.59
5961766	chr10	rs7894616	18650354	G	T	0.758	0.764	0.999	-0.0286978729475453	0.0101	0.004495	53386	77258	58749.13
5952717	chr10	rs11013834	18650360	G	C	0.829	0.83	0.992	-0.0235962138551867	0.0115	0.04031	53386	77258	58749.13
5939017	chr10	rs11013835	18650587	G	A	0.586	0.594	0.997	-0.0358966439977618	0.0088	4.3e-05	53386	77258	58749.13
5968231	chr10	rs116259164	18650745	T	C	0.975	0.975	0.992	0.0160997014894237	0.0279	0.5632	52297	73761	57103.59
5944820	chr10	rs113034425	18651275	C	T	0.975	0.975	0.993	0.01600129372694	0.0279	0.5672	52297	73761	57103.59
5961318	chr10	rs10764443	18651348	C	G	0.724	0.73	0.998	-0.0232993336544035	0.0097	0.01615	53386	77258	58749.13
5944598	chr10	rs11013845	18651548	A	G	0.963	0.963	0.988	0.0103957761821204	0.0231	0.6535	53386	77258	58749.13
5964374	chr10	rs112097498	18651598	C	T	0.975	0.975	0.992	0.0177023841130051	0.0279	0.525	52297	73761	57103.59
5945204	chr10	rs112192284	18651744	A	C	0.975	0.975	0.993	0.0154992634469238	0.0279	0.5787	52297	73761	57103.59
5947589	chr10	rs117246203	18651747	G	A	0.878	0.88	0.994	-0.0221024699079472	0.0133	0.09533	53386	77258	58749.13
5951283	chr10	rs111346321	18651762	G	A	0.878	0.876	0.993	-0.0235040691879941	0.0131	0.07403	53386	77258	58749.13
5955595	chr10	rs6482355	18651860	A	G	0.488	0.495	0.998	-0.043502667649395	0.0086	4.47e-07	53386	77258	58749.13
5963116	chr10	rs6482356	18651910	C	G	0.459	0.467	0.999	-0.0433042394092723	0.0086	5.467e-07	53386	77258	58749.13
5948844	chr10	rs11013849	18652077	T	G	0.862	0.861	0.992	-0.0295009039176847	0.0125	0.0182	53386	77258	58749.13
5939310	chr10	rs11013850	18652290	A	T	0.862	0.861	0.992	-0.0290993078252748	0.0125	0.01976	53386	77258	58749.13
5955114	chr10	rs2148186	18652359	T	A	0.46	0.468	0.999	-0.0430014511447026	0.0086	6.402e-07	53386	77258	58749.13
5947142	chr10	rs2148185	18652575	G	A	0.459	0.467	0.999	-0.0426987545331152	0.0086	7.766e-07	53386	77258	58749.13
5946384	chr10	rs7919691	18652912	C	T	0.72	0.727	1.0	-0.0259025943231108	0.0096	0.007253	53386	77258	58749.13
5953598	chr10	rs11013851	18652913	G	A	0.864	0.864	0.991	-0.0306963490025976	0.0126	0.0148	53386	77258	58749.13
5945517	chr10	rs7919809	18652984	C	G	0.473	0.483	0.999	-0.0430954101055856	0.0086	5.955e-07	53386	77258	58749.13
5937984	chr10	rs7898684	18653107	T	G	0.723	0.729	1.0	-0.0235962138551867	0.0097	0.01458	53386	77258	58749.13
5958058	chr10	rs7907743	18653192	G	A	0.724	0.73	0.998	-0.0238010101859522	0.0097	0.01377	53386	77258	58749.13
5968079	chr10	rs115185209	18653195	T	C	0.822	0.826	0.992	-0.0340015566760147	0.0113	0.002694	53386	77258	58749.13
5965252	chr10	rs12254796	18653521	G	A	0.742	0.744	0.993	-0.0299953975354009	0.0099	0.002424	53386	77258	58749.13
5966992	chr10	rs118086164	18653821	G	A	0.982	0.983	0.914	-0.0596969272581274	0.0349	0.08688	52708	75441	57779.77
5943138	chr10	rs7898858	18653861	A	C	0.459	0.467	0.999	-0.0430014511447026	0.0086	6.357e-07	53386	77258	58749.13
5962609	chr10	rs11013859	18653986	A	G	0.723	0.729	1.0	-0.0232993336544035	0.0097	0.01592	53386	77258	58749.13
5937707	chr10	rs11013860	18654027	A	C	0.927	0.928	0.99	-0.0052035148315978	0.0168	0.7577	53386	77258	58749.13
5952956	chr10	rs12572782	18654086	C	T	0.724	0.729	1.0	-0.023002541565316	0.0097	0.01742	53386	77258	58749.13
5949910	chr10	rs113040847	18654203	C	T	0.975	0.975	0.995	0.0146028573839336	0.0279	0.6008	52297	73761	57103.59
5950437	chr10	rs7904974	18654811	C	G	0.72	0.726	1.0	-0.0256973671872587	0.0096	0.007591	53386	77258	58749.13
5950154	chr10	rs11013862	18654824	G	A	0.72	0.726	1.0	-0.0256050287153947	0.0096	0.007782	53386	77258	58749.13
5943534	chr10	rs7923885	18654871	G	A	0.459	0.468	1.0	-0.0453949344903922	0.0086	1.446e-07	53386	77258	58749.13
5940733	chr10	rs7911542	18655118	A	G	0.72	0.726	1.0	-0.0256050287153947	0.0096	0.007663	53386	77258	58749.13
5963472	chr10	rs148903371	18655221	C	T	0.948	0.95	0.992	-0.026600681797179	0.0196	0.1756	53386	77258	58749.13
5958764	chr10	rs10828592	18655497	G	A	0.721	0.727	1.0	-0.0243951568347216	0.0096	0.01136	53386	77258	58749.13
5970490	chr10	rs11013865	18656165	C	T	0.774	0.778	1.0	-0.0206007457079636	0.0103	0.04652	53386	77258	58749.13
5959282	chr10	rs6482360	18656895	C	T	0.722	0.727	1.0	-0.0236986067778773	0.0096	0.01381	53386	77258	58749.13
5969582	chr10	rs7901640	18656953	G	A	0.597	0.602	1.0	-0.0328951617042694	0.0088	0.0001699	53386	77258	58749.13
5945176	chr10	rs7920123	18656963	A	C	0.725	0.731	1.0	-0.0217038334437866	0.0097	0.0249	53386	77258	58749.13
5961925	chr10	rs80139106	18657089	T	C	0.846	0.85	0.989	-0.0256973671872587	0.012	0.03248	53386	77258	58749.13
5951561	chr10	rs1325995	18657181	G	C	0.582	0.592	1.0	-0.034198147379977	0.0088	9.514e-05	53386	77258	58749.13
5945904	chr10	rs17684025	18657334	A	C	0.951	0.953	0.994	-0.0172987645783295	0.0202	0.3907	53386	77258	58749.13
5949603	chr10	rs1325994	18657521	G	A	0.454	0.463	1.0	-0.0462952789853036	0.0086	8.345e-08	53386	77258	58749.13
5939807	chr10	rs137859149	18657757	C	G	0.983	0.984	0.986	-0.0575020022714588	0.0378	0.1276	45553	61514	49392.87
5969547	chr10	rs12262563	18658168	A	C	0.709	0.711	0.999	-0.0335050785573982	0.0095	0.0004225	53386	77258	58749.13
5937763	chr10	rs7072277	18658707	A	G	0.458	0.467	1.0	-0.0447986409079867	0.0086	2.058e-07	53386	77258	58749.13
5970475	chr10	rs7072399	18658791	A	G	0.458	0.467	1.0	-0.04470452178448	0.0086	2.186e-07	53386	77258	58749.13
5968717	chr10	rs7099729	18658961	C	T	0.775	0.78	1.0	-0.023002541565316	0.0103	0.02625	53386	77258	58749.13
5951912	chr10	rs17539088	18659143	G	A	0.725	0.731	1.0	-0.0226035462098532	0.0097	0.01919	53386	77258	58749.13
5961188	chr10	rs16917217	18659205	G	A	0.725	0.731	1.0	-0.0226035462098532	0.0097	0.01916	53386	77258	58749.13
5938806	chr10	rs61839222	18659214	A	C	0.725	0.731	1.0	-0.0226035462098532	0.0097	0.01911	53386	77258	58749.13
5946658	chr10	rs11013889	18659330	G	A	0.725	0.731	1.0	-0.0226956079321885	0.0097	0.01879	53386	77258	58749.13
5956937	chr10	rs11013890	18659376	A	G	0.709	0.711	0.999	-0.0332982854015147	0.0095	0.0004517	53386	77258	58749.13
5952748	chr10	rs10828598	18659517	T	C	0.434	0.441	1.0	-0.0453007592301635	0.0087	1.787e-07	53386	77258	58749.13
5959064	chr10	rs10741039	18659816	C	A	0.463	0.472	1.0	-0.04470452178448	0.0086	2.171e-07	53386	77258	58749.13
5964523	chr10	rs10741040	18659885	A	C	0.725	0.731	1.0	-0.0222047099881925	0.0097	0.02173	53386	77258	58749.13
5940672	chr10	rs118042763	18660292	C	T	0.737	0.741	0.995	-0.0352023974087295	0.0098	0.0003342	53386	77258	58749.13
5946849	chr10	rs7082391	18660471	T	G	0.561	0.569	0.999	-0.0329985112635755	0.0087	0.0001474	53386	77258	58749.13
5969539	chr10	rs7901058	18661404	C	T	0.775	0.78	0.999	-0.0231048737150968	0.0103	0.02562	53386	77258	58749.13
5938245	chr10	rs7911051	18661421	T	C	0.774	0.778	1.0	-0.0212951405401588	0.0103	0.03962	53386	77258	58749.13
5946422	chr10	rs111911289	18661537	T	A	0.95	0.951	0.996	-0.0110002818588653	0.0199	0.5801	53386	77258	58749.13
5953631	chr10	rs17611161	18661677	T	G	0.95	0.951	0.996	-0.0114958245134845	0.0199	0.5622	53386	77258	58749.13
5953307	chr10	rs10741041	18661781	T	C	0.434	0.441	1.0	-0.0456042446050211	0.0087	1.467e-07	53386	77258	58749.13
5961094	chr10	rs10741042	18662006	C	A	0.775	0.78	1.0	-0.0225012653465135	0.0103	0.02941	53386	77258	58749.13
5968205	chr10	rs10764447	18662204	G	A	0.775	0.78	0.999	-0.0231048737150968	0.0104	0.02568	53386	77258	58749.13
5960590	chr10	rs1926028	18662696	A	G	0.725	0.731	1.0	-0.0220002402796674	0.0097	0.02277	53386	77258	58749.13
5945656	chr10	rs1325993	18662768	G	A	0.434	0.441	1.0	-0.0453007592301635	0.0087	1.738e-07	53386	77258	58749.13
5970161	chr10	rs1325992	18662873	T	C	0.835	0.838	0.999	-0.0277001306422786	0.0117	0.01758	53386	77258	58749.13
5945447	chr10	rs1325991	18663002	T	A	0.725	0.731	1.0	-0.0220002402796674	0.0097	0.02315	53386	77258	58749.13
5950893	chr10	rs11013908	18663142	G	A	0.806	0.809	0.961	0.0026963615477425	0.0111	0.8093	53386	77258	58749.13
5962745	chr10	rs61839224	18663147	G	A	0.929	0.929	0.956	-0.0259025943231108	0.0171	0.1302	53386	77258	58749.13
5970502	chr10	rs11013910	18663370	G	A	0.874	0.873	0.994	-0.0290993078252748	0.013	0.02511	53386	77258	58749.13
5966858	chr10	rs6482368	18663383	A	G	0.434	0.441	1.0	-0.0453007592301635	0.0087	1.724e-07	53386	77258	58749.13
5946216	chr10	rs7085825	18663446	C	A	0.75	0.755	1.0	-0.0257999754904126	0.01	0.009648	53386	77258	58749.13
5938290	chr10	rs17684350	18663611	A	C	0.822	0.826	0.994	-0.0319035490130083	0.0113	0.004836	53386	77258	58749.13
5949469	chr10	rs78909139	18663728	C	G	0.975	0.975	0.996	0.0148984646619666	0.0279	0.5921	52297	73761	57103.59
5951225	chr10	rs10734050	18663998	T	C	0.75	0.755	1.0	-0.0257999754904126	0.01	0.009609	53386	77258	58749.13
5951980	chr10	rs10734051	18664162	G	A	0.75	0.755	1.0	-0.0256973671872587	0.01	0.01	53386	77258	58749.13
5940313	chr10	rs117800563	18664854	A	G	0.982	0.982	0.738	-0.0353992243518656	0.038	0.3517	51625	74116	56578.39
5940101	chr10	rs57494713	18665187	A	G	0.835	0.838	0.998	-0.0285023604727122	0.0117	0.01473	53386	77258	58749.13
5954963	chr10	rs10828605	18665698	A	G	0.749	0.754	1.0	-0.0262002485024742	0.01	0.008558	53386	77258	58749.13
5955858	chr10	rs10828606	18665710	A	G	0.749	0.754	1.0	-0.0262002485024742	0.01	0.008392	53386	77258	58749.13
5962012	chr10	rs10828607	18665726	C	T	0.724	0.73	1.0	-0.0222047099881925	0.0097	0.02154	53386	77258	58749.13
5956348	chr10	rs10828608	18666030	A	C	0.566	0.574	1.0	-0.0286978729475453	0.0087	0.0009893	53386	77258	58749.13
5949030	chr10	rs7913836	18667085	T	C	0.442	0.449	1.0	-0.040197189751413	0.0087	3.402e-06	53386	77258	58749.13
5971101	chr10	rs2031571	18667473	T	C	0.874	0.873	0.994	-0.0299026613543135	0.013	0.02133	53386	77258	58749.13
5955244	chr10	rs2031570	18667599	C	G	0.442	0.448	1.0	-0.0408011614039327	0.0087	2.392e-06	53386	77258	58749.13
5946201	chr10	rs111289622	18667657	G	A	0.975	0.975	0.995	0.0153023200084426	0.0279	0.583	52297	73761	57103.59
5944201	chr10	rs7908718	18668475	C	T	0.782	0.785	1.0	-0.0162005226717083	0.0104	0.1219	53386	77258	58749.13
5969019	chr10	rs11013933	18668503	A	G	0.711	0.712	1.0	-0.034198147379977	0.0095	0.0003165	53386	77258	58749.13
5939921	chr10	rs7908876	18668624	C	T	0.441	0.448	1.0	-0.0426048328324374	0.0087	8.407e-07	53386	77258	58749.13
5968494	chr10	rs75937466	18668956	G	C	0.987	0.987	0.848	-0.0399994162638657	0.045	0.3743	45831	65179	50316.27
5953111	chr10	rs11013938	18669271	G	C	0.748	0.753	0.974	-0.0028039273327342	0.0101	0.7807	53386	77258	58749.13
5941385	chr10	rs61839226	18669631	A	G	0.756	0.76	1.01	-0.0196008476550609	0.01	0.05105	53386	77258	58749.13
5952888	chr10	rs113059465	18669892	C	T	0.975	0.975	0.995	0.0153023200084426	0.0279	0.5828	52297	73761	57103.59
5959206	chr10	rs10828616	18670017	G	A	0.756	0.76	1.01	-0.0198048272985997	0.01	0.0489	53386	77258	58749.13
5943002	chr10	rs10828617	18670205	A	G	0.756	0.76	1.01	-0.0197028322758684	0.01	0.04922	53386	77258	58749.13
5955026	chr10	rs111542606	18670528	A	C	0.975	0.975	0.995	0.0154007965760229	0.0279	0.5808	52297	73761	57103.59
5941912	chr10	rs61839227	18670685	G	A	0.929	0.929	0.957	-0.0256050287153947	0.0171	0.1337	53386	77258	58749.13
5952317	chr10	rs11013950	18670717	A	G	0.682	0.684	1.0	-0.0315009870620622	0.0092	0.0006399	53386	77258	58749.13
5968461	chr10	rs7908976	18670996	G	A	0.683	0.685	1.0	-0.0310985871020312	0.0092	0.0007509	53386	77258	58749.13
5951285	chr10	rs17611556	18671921	T	C	0.924	0.924	0.96	-0.0189993500097828	0.0165	0.25	53386	77258	58749.13
5956380	chr10	rs4747344	18671971	C	T	0.685	0.688	1.0	-0.0319035490130083	0.0093	0.0005739	53386	77258	58749.13
5970677	chr10	rs4748457	18672145	T	G	0.861	0.861	0.995	-0.0374007702544828	0.0124	0.002614	53386	77258	58749.13
5937702	chr10	rs1409207	18672295	A	G	0.438	0.444	1.0	-0.0426048328324374	0.0087	9.031e-07	53386	77258	58749.13
5945878	chr10	rs141588346	18672884	C	A	0.975	0.974	0.925	0.0208021276292633	0.0287	0.4687	53316	77188	58679.13
5944011	chr10	rs16917243	18673065	C	G	0.925	0.926	0.983	-0.0125990355765152	0.0167	0.4492	53386	77258	58749.13
5951762	chr10	rs17611696	18673100	C	T	0.853	0.856	0.987	-0.0189993500097828	0.0123	0.1215	53386	77258	58749.13
5937866	chr10	rs77599739	18673228	C	T	0.95	0.95	0.991	-0.0069037763167944	0.0198	0.7264	53386	77258	58749.13
5945182	chr10	rs4748458	18674224	C	T	0.5	0.505	0.994	-0.0383978517965666	0.0086	8.788e-06	53386	77258	58749.13
5954540	chr10	rs58941357	18674591	T	A	0.802	0.805	0.673	-0.0377953294954024	0.0132	0.004241	53386	77258	58749.13
5960076	chr10	rs7090503	18674640	T	A	0.49	0.496	0.994	-0.0428031223253094	0.0086	7.333e-07	53386	77258	58749.13
5967966	chr10	rs79586955	18674765	A	T	0.884	0.882	0.98	-0.0203047533403643	0.0135	0.1323	53386	77258	58749.13
5941213	chr10	rs61839228	18674891	A	G	0.855	0.858	0.975	-0.0208968257129853	0.0124	0.09205	53386	77258	58749.13
5970358	chr10	rs16917244	18675097	C	T	0.856	0.856	0.984	-0.0263029084210524	0.0124	0.03368	53386	77258	58749.13
5966574	chr10	rs7078741	18675148	G	T	0.478	0.484	0.993	-0.0413012760239546	0.0086	1.749e-06	53386	77258	58749.13
5945629	chr10	rs186677779	18675302	A	G	0.986	0.986	0.96	0.0213993910058902	0.044	0.6272	37298	55802	41128.56
5957904	chr10	rs56194607	18675514	T	C	0.934	0.935	0.966	-0.008395140788382	0.0177	0.6363	53386	77258	58749.13
5943345	chr10	rs117455966	18676022	G	A	0.974	0.973	0.92	0.043595744117646	0.0281	0.1204	52993	76568	58248.36
5945600	chr10	rs7074429	18676487	T	A	0.351	0.36	0.931	-0.0377953294954024	0.0093	5.028e-05	53386	77258	58749.13
5965767	chr10	rs7074171	18676897	A	G	0.419	0.42	0.96	-0.0226035462098532	0.0089	0.01114	53386	77258	58749.13
5963506	chr10	rs12780039	18678987	G	C	0.884	0.882	0.974	-0.0159972768350078	0.0136	0.2373	53386	77258	58749.13
5955373	chr10	rs117369996	18679164	C	T	0.945	0.947	0.954	-0.015702643727291	0.0195	0.4199	53386	77258	58749.13
5963816	chr10	rs10764459	18680670	G	A	0.35	0.361	0.99	-0.0297996312385195	0.009	0.0009681	53386	77258	58749.13
5951127	chr10	rs61839230	18680837	A	C	0.814	0.814	0.985	-0.01999864650669	0.0111	0.073	53386	77258	58749.13
5957518	chr10	rs10828623	18680935	T	C	0.16	0.171	0.992	-0.0648052233661156	0.0117	2.671e-08	53386	77258	58749.13
5955477	chr10	rs2148184	18680963	T	C	0.879	0.868	0.974	0.0869022043638488	0.0132	4.012e-11	53386	77258	58749.13
5948537	chr10	rs1012227	18681166	C	G	0.674	0.673	0.986	-0.0101008421794295	0.0092	0.2751	53386	77258	58749.13
5962229	chr10	rs61839231	18681496	A	G	0.815	0.816	0.986	-0.0203047533403643	0.0112	0.06906	53386	77258	58749.13
5960019	chr10	rs16917251	18681614	C	A	0.839	0.839	0.987	-0.0132980281439898	0.0118	0.2577	53386	77258	58749.13
5954011	chr10	rs11014012	18681659	G	T	0.521	0.532	0.987	-0.0255024404124231	0.0087	0.003282	53386	77258	58749.13
5941913	chr10	rs11014016	18682015	G	A	0.682	0.693	0.987	-0.0212951405401588	0.0094	0.02304	53386	77258	58749.13
5948207	chr10	rs11014021	18682233	T	A	0.574	0.582	0.993	-0.0259949602770859	0.0087	0.002942	53386	77258	58749.13
5939903	chr10	rs10828625	18682539	C	A	0.349	0.36	0.999	-0.0299953975354009	0.009	0.000853	53386	77258	58749.13
5957477	chr10	rs148743928	18682996	G	A	0.982	0.982	0.904	-0.0142003494011414	0.0352	0.6871	49871	71422	54839.11
5963382	chr10	rs7069531	18683267	A	G	0.567	0.575	0.995	-0.0256050287153947	0.0087	0.003285	53386	77258	58749.13
5944198	chr10	rs11014026	18683342	T	C	0.817	0.818	0.991	-0.019203206984436	0.0112	0.08543	53386	77258	58749.13
5958038	chr10	rs113862204	18685005	C	T	0.677	0.688	0.993	-0.0208049294331883	0.0093	0.02542	53386	77258	58749.13
5941338	chr10	rs4748459	18685031	A	G	0.318	0.329	0.998	-0.0380965452668448	0.0092	3.489e-05	53386	77258	58749.13
5939513	chr10	rs111646368	18685041	A	G	0.961	0.961	0.983	-0.0344051267241774	0.0224	0.1248	53386	77258	58749.13
5938184	chr10	rs1570940	18685765	C	T	0.793	0.795	0.994	-0.0076995657264405	0.0107	0.471	53386	77258	58749.13
5957362	chr10	rs1570939	18685891	A	G	0.347	0.358	0.999	-0.0288007896057264	0.009	0.00138	53386	77258	58749.13
5969711	chr10	rs35241357	18686265	A	G	0.65	0.649	0.997	-0.013399371963117	0.009	0.1374	53386	77258	58749.13
5959047	chr10	rs6482384	18686267	G	T	0.675	0.687	0.997	-0.0220002402796674	0.0093	0.0175	53386	77258	58749.13
5945432	chr10	rs11014049	18686452	G	A	0.676	0.688	0.998	-0.0209989425960583	0.0093	0.02363	53386	77258	58749.13
5944913	chr10	rs12358055	18687297	C	T	0.561	0.57	0.995	-0.0232993336544035	0.0087	0.007365	53386	77258	58749.13
5954626	chr10	rs912984	18687643	C	A	0.453	0.46	0.845	-0.0189993500097828	0.0094	0.04308	53386	77258	58749.13
5970182	chr10	rs6482385	18688883	C	T	0.492	0.491	0.993	-0.0197028322758684	0.0086	0.02231	53386	77258	58749.13
5937480	chr10	rs61839258	18689638	G	T	0.833	0.832	0.993	-0.0034961042567088	0.0116	0.7607	53386	77258	58749.13
5939168	chr10	rs3829133	18690668	A	G	0.848	0.847	0.992	-0.0045001103249234	0.012	0.7106	53386	77258	58749.13
5963840	chr10	rs3750592	18691018	G	A	0.489	0.5	0.993	-0.0239956055562207	0.0086	0.005572	53386	77258	58749.13
5970692	chr10	rs3750591	18691153	G	A	0.679	0.678	0.995	-0.0135007260538548	0.0092	0.1437	53386	77258	58749.13
5951631	chr10	rs10828650	18691531	A	G	0.671	0.67	0.996	-0.0081027387031859	0.0092	0.3784	53386	77258	58749.13
5945470	chr10	rs11014084	18692597	A	G	0.805	0.804	0.993	-0.0122041688389067	0.0109	0.2615	53386	77258	58749.13
5964892	chr10	rs12355091	18693013	A	G	0.707	0.717	0.973	-0.019294956182969	0.0096	0.04517	53386	77258	58749.13
5970464	chr10	rs7096168	18693174	T	A	0.805	0.805	0.993	-0.0123965203365513	0.0109	0.2549	53386	77258	58749.13
5946207	chr10	rs34740546	18693495	T	A	0.895	0.893	0.994	-0.0218980211012161	0.014	0.1175	53386	77258	58749.13
5939834	chr10	rs79253631	18694223	A	G	0.986	0.985	0.971	0.0560967393518702	0.0475	0.2372	33902	45515	36898.19
5954175	chr10	rs67008723	18694461	T	A	0.892	0.89	0.994	-0.0226035462098532	0.0139	0.1031	53386	77258	58749.13
5960283	chr10	rs12763280	18694911	C	T	0.896	0.894	0.994	-0.0203047533403643	0.0141	0.1491	53386	77258	58749.13
5962023	chr10	rs36095580	18695273	G	A	0.895	0.892	0.994	-0.0221024699079472	0.014	0.1143	53386	77258	58749.13
5950844	chr10	rs112133583	18695681	C	T	0.968	0.97	0.875	-0.0449032281024259	0.0264	0.08833	53316	77188	58679.13
5951266	chr10	rs4293031	18695709	A	G	0.503	0.514	0.998	-0.0239034240815591	0.0086	0.00555	53386	77258	58749.13
5966436	chr10	rs7477742	18695759	G	A	0.508	0.519	0.998	-0.023401696181619	0.0086	0.006684	53386	77258	58749.13
5942822	chr10	rs7909027	18695892	T	C	0.649	0.649	1.0	-0.0143017847108596	0.009	0.1126	53386	77258	58749.13
5960242	chr10	rs7905106	18695894	A	G	0.65	0.65	0.999	-0.0138961051921114	0.009	0.1223	53386	77258	58749.13
5957280	chr10	rs75346736	18696005	A	G	0.982	0.983	0.873	-0.0689000186550519	0.036	0.0557	52708	75441	57779.77
5949345	chr10	rs11014092	18696029	C	T	0.507	0.518	0.997	-0.0235962138551867	0.0086	0.006336	53386	77258	58749.13
5940770	chr10	rs10828653	18696297	T	C	0.152	0.163	0.999	-0.0689964429219005	0.0119	6.055e-09	53386	77258	58749.13
5958095	chr10	rs12780808	18696386	A	T	0.896	0.893	0.996	-0.021101069908054	0.0141	0.1332	53386	77258	58749.13
5942492	chr10	rs76031173	18697293	G	A	0.844	0.843	0.993	-0.0082035573506883	0.0119	0.4884	53386	77258	58749.13
5948695	chr10	rs11014101	18697349	A	G	0.755	0.757	0.999	-0.0085968472255182	0.01	0.3896	53386	77258	58749.13
5939348	chr10	rs11014102	18697359	A	G	0.755	0.757	0.999	-0.0085968472255182	0.01	0.3919	53386	77258	58749.13
5964293	chr10	rs11819196	18697657	C	T	0.755	0.757	1.0	-0.0074980401773571	0.01	0.4568	53386	77258	58749.13
5952397	chr10	rs16917281	18697682	A	G	0.755	0.757	1.0	-0.007296555232638	0.01	0.4675	53386	77258	58749.13
5956566	chr10	rs7084123	18698339	C	T	0.151	0.163	0.998	-0.0689964429219005	0.0119	6.613e-09	53386	77258	58749.13
5948573	chr10	rs67117524	18698640	G	A	0.682	0.694	0.992	-0.0238010101859522	0.0093	0.0108	53386	77258	58749.13
5949064	chr10	rs7075571	18699404	G	C	0.885	0.883	0.993	-0.0197028322758684	0.0135	0.1461	53386	77258	58749.13
5962354	chr10	rs7079457	18699711	G	C	0.888	0.886	0.994	-0.0227979086760041	0.0136	0.095	53386	77258	58749.13
5944652	chr10	rs112364560	18699740	C	G	0.96	0.961	0.985	-0.0288007896057264	0.0222	0.1934	53386	77258	58749.13
5949092	chr10	rs183033527	18699756	A	G	0.975	0.974	0.955	-0.0022024235552	0.0291	0.9392	48943	71081	53902.34
5948879	chr10	rs12267833	18700219	G	A	0.894	0.891	0.996	-0.0218980211012161	0.0139	0.1165	53386	77258	58749.13
5945852	chr10	rs12247217	18700276	A	G	0.892	0.89	0.996	-0.0226035462098532	0.0139	0.1023	53386	77258	58749.13
5950990	chr10	rs76927382	18700316	A	G	0.97	0.969	0.916	-0.0391983134041576	0.0264	0.1385	52493	75664	57604.43
5970974	chr10	rs7070430	18700676	A	C	0.264	0.277	0.994	-0.0352956263947246	0.0098	0.0003002	53386	77258	58749.13
5941696	chr10	rs79615672	18700784	C	T	0.978	0.978	0.818	0.0	0.0326	0.9996	52470	73967	57375.69
5965736	chr10	rs78183760	18700881	T	C	0.989	0.987	0.803	0.121403141824538	0.053	0.02206	38908	55979	42804.97
5965441	chr10	rs16917298	18701320	G	A	0.897	0.895	0.995	-0.0222047099881925	0.0142	0.1172	53386	77258	58749.13
5938753	chr10	rs17690664	18701678	C	T	0.825	0.824	0.996	-0.0036968248442897	0.0113	0.7462	53386	77258	58749.13
5953923	chr10	rs17690724	18701804	C	T	0.879	0.869	0.997	0.0801965419942766	0.013	7.714e-10	53386	77258	58749.13
5946288	chr10	rs11014125	18701835	C	G	0.266	0.279	0.994	-0.0346017967900747	0.0097	0.000373	53386	77258	58749.13
5937850	chr10	rs10734052	18702824	G	A	0.12	0.13	0.999	-0.0752948300371352	0.013	7.782e-09	53386	77258	58749.13
5958657	chr10	rs10828662	18703097	C	T	0.425	0.438	0.994	-0.0240980393840575	0.0087	0.005841	53386	77258	58749.13
5941853	chr10	rs997264	18703895	C	A	0.121	0.131	0.999	-0.0762009300937354	0.013	5.001e-09	53386	77258	58749.13
5968389	chr10	rs10828666	18704124	T	C	0.65	0.662	0.997	-0.026600681797179	0.0091	0.003426	53386	77258	58749.13
5963018	chr10	rs998229	18704136	G	A	0.65	0.662	0.997	-0.0262002485024742	0.0091	0.003876	53386	77258	58749.13
5965884	chr10	rs12049663	18704240	G	A	0.831	0.83	0.995	9.99950003332973e-05	0.0115	0.9932	53386	77258	58749.13
5969544	chr10	rs6482397	18704632	C	T	0.122	0.133	0.999	-0.0789025245960416	0.013	1.166e-09	53386	77258	58749.13
5966505	chr10	rs11014144	18704776	A	G	0.846	0.845	0.994	-0.003596459514405	0.012	0.7627	53386	77258	58749.13
5950780	chr10	rs76763559	18704955	C	T	0.962	0.963	0.984	-0.0363009797263316	0.0228	0.111	53386	77258	58749.13
5962171	chr10	rs2182346	18705035	C	T	0.894	0.892	0.995	-0.0214994661132367	0.014	0.1247	53386	77258	58749.13
5947054	chr10	rs976785	18705074	C	T	0.655	0.666	0.997	-0.0253998626327317	0.0091	0.005265	53386	77258	58749.13
5964074	chr10	rs11593522	18705120	T	C	0.579	0.581	1.0	-0.0054950702819798	0.0087	0.5253	53386	77258	58749.13
5946501	chr10	rs67744136	18705336	T	C	0.648	0.659	0.998	-0.0251024465608414	0.0091	0.005531	53386	77258	58749.13
5944591	chr10	rs12783774	18706100	G	A	0.895	0.893	0.995	-0.0208049294331883	0.014	0.1384	53386	77258	58749.13
5941079	chr10	rs11014156	18706480	T	G	0.845	0.844	0.992	-0.0005001250416822	0.0119	0.9665	53386	77258	58749.13
5968282	chr10	rs182777553	18706746	G	A	0.987	0.988	0.854	-0.0156010662286512	0.0523	0.7646	34733	52533	38384.29
5953196	chr10	rs66677106	18707048	G	A	0.651	0.662	0.998	-0.0255024404124231	0.0091	0.004958	53386	77258	58749.13
5969861	chr10	rs7074324	18707143	A	T	0.893	0.891	0.995	-0.0217958123704574	0.0139	0.1167	53386	77258	58749.13
5958754	chr10	rs10764476	18707149	G	A	0.775	0.776	0.995	0.0013990209137074	0.0103	0.8938	53386	77258	58749.13
5953862	chr10	rs982003	18707296	C	T	0.228	0.241	0.998	-0.0382004338153035	0.0102	0.0001811	53386	77258	58749.13
5970414	chr10	rs1325990	18707352	A	G	0.474	0.473	1.0	-0.0117993392160431	0.0086	0.1699	53386	77258	58749.13
5941055	chr10	rs111609298	18707441	A	G	0.942	0.943	0.957	0.0027960873020011	0.0189	0.8825	53386	77258	58749.13
5955985	chr10	rs1813353	18707448	T	C	0.649	0.66	0.998	-0.0253998626327317	0.0091	0.005091	53386	77258	58749.13
5953230	chr10	rs117865332	18707803	G	A	0.981	0.98	0.912	0.0314017631395316	0.0341	0.3572	49645	71910	54530.62
5938285	chr10	rs6482406	18707995	T	G	0.121	0.131	1.0	-0.0781020918869996	0.013	1.914e-09	53386	77258	58749.13
5955871	chr10	rs7079485	18708325	A	C	0.746	0.748	0.996	-0.0032954239497972	0.0099	0.7393	53386	77258	58749.13
5947502	chr10	rs78188412	18708415	G	A	0.967	0.968	0.878	-0.0453007592301635	0.0259	0.07997	53386	77258	58749.13
5956963	chr10	rs61841960	18708563	C	G	0.829	0.828	0.996	-0.0026033858701149	0.0114	0.8209	53386	77258	58749.13
5947667	chr10	rs111550800	18708639	C	T	0.983	0.983	0.975	0.0116024307308398	0.0347	0.7373	50950	72434	55767.05
5939360	chr10	rs11014166	18708798	A	T	0.655	0.666	0.999	-0.0243951568347216	0.0091	0.007378	53386	77258	58749.13
5960094	chr10	rs7908861	18709577	A	T	0.475	0.474	1.0	-0.0125990355765152	0.0086	0.1434	53386	77258	58749.13
5964643	chr10	rs7912753	18709580	T	C	0.12	0.131	1.0	-0.0801043762416702	0.013	7.628e-10	53386	77258	58749.13
5971293	chr10	rs10828677	18709808	A	C	0.75	0.752	0.997	-0.0069037763167944	0.01	0.4918	53386	77258	58749.13
5962120	chr10	rs11014167	18710168	T	C	0.58	0.584	0.583	-0.0189993500097828	0.0114	0.09736	53386	77258	58749.13
5941174	chr10	rs983048	18710698	T	C	0.122	0.132	1.0	-0.0781994075954536	0.013	1.616e-09	53386	77258	58749.13
5939932	chr10	rs11014170	18710991	G	A	0.981	0.981	0.853	-0.0416035498550752	0.0352	0.2373	51795	74046	56720.38
5939772	chr10	rs16917330	18711046	C	G	0.895	0.893	0.995	-0.0222967349986103	0.014	0.1115	53386	77258	58749.13
5970422	chr10	rs11014171	18711195	C	T	0.648	0.659	1.0	-0.0243029385231735	0.009	0.00709	53386	77258	58749.13
5963585	chr10	rs10828679	18711288	G	A	0.12	0.13	1.0	-0.0767946549790727	0.013	3.806e-09	53386	77258	58749.13
5955787	chr10	rs7091067	18711712	C	G	0.654	0.665	0.998	-0.0235040691879941	0.0091	0.009743	53386	77258	58749.13
5941616	chr10	rs113479298	18711996	G	A	0.971	0.974	0.944	-0.0471964348309747	0.0271	0.081	53185	76449	58427.14
5952300	chr10	rs4748463	18712250	G	A	0.471	0.47	1.0	-0.0123965203365513	0.0086	0.1503	53386	77258	58749.13
5940111	chr10	rs4748464	18712258	C	A	0.119	0.13	0.997	-0.077097050384967	0.0131	3.85e-09	53386	77258	58749.13
5939801	chr10	rs11014175	18712285	C	T	0.808	0.808	0.995	-0.0085968472255182	0.0109	0.4329	53386	77258	58749.13
5957691	chr10	rs4747345	18712352	T	C	0.473	0.472	1.0	-0.0119005312583873	0.0086	0.1683	53386	77258	58749.13
5944079	chr10	rs4748465	18712393	G	A	0.12	0.13	0.994	-0.0774967846210443	0.0131	3.187e-09	53386	77258	58749.13
5966966	chr10	rs7083121	18713130	G	C	0.892	0.89	0.99	-0.0189993500097828	0.0139	0.173	53386	77258	58749.13
5952615	chr10	rs72786085	18713206	G	C	0.917	0.918	0.906	-0.0186019483996616	0.0164	0.2556	53386	77258	58749.13
5942288	chr10	rs10764481	18713425	A	T	0.774	0.776	0.992	-0.0001000050003333	0.0103	0.9912	53386	77258	58749.13
5963126	chr10	rs7074010	18713570	T	A	0.472	0.473	0.994	-0.0127003085782322	0.0086	0.1411	53386	77258	58749.13
5964886	chr10	rs12765367	18713906	G	A	0.923	0.922	0.988	-0.021203207651103	0.0162	0.1889	53386	77258	58749.13
5968973	chr10	rs11014185	18714347	T	A	0.123	0.137	0.984	-0.077097050384967	0.013	2.976e-09	53386	77258	58749.13
5961219	chr10	rs61841962	18714383	C	T	0.776	0.779	0.989	-0.0017014466397575	0.0104	0.8725	53386	77258	58749.13
5947185	chr10	rs11014186	18714473	A	T	0.123	0.137	0.984	-0.0772050709089715	0.013	2.864e-09	53386	77258	58749.13
5968824	chr10	rs11014188	18714546	G	A	0.809	0.809	0.99	-0.008395140788382	0.011	0.4416	53386	77258	58749.13
5947224	chr10	rs61841963	18714592	G	A	0.777	0.779	0.988	-0.0016012813669738	0.0104	0.877	53386	77258	58749.13
5944243	chr10	rs1575836	18714705	G	T	0.121	0.135	0.986	-0.0761038086648949	0.0131	6.529e-09	53386	77258	58749.13
5970325	chr10	rs117605949	18715104	T	G	0.982	0.983	0.866	-0.0685037054338901	0.0361	0.05786	52476	74513	57408.57
5956448	chr10	rs6415973	18715168	C	T	0.122	0.136	0.988	-0.0751007725092503	0.0131	9.365e-09	53386	77258	58749.13
5955326	chr10	rs6415974	18715259	T	C	0.122	0.137	0.989	-0.0751977965659022	0.0131	8.758e-09	53386	77258	58749.13
5938067	chr10	rs6482408	18715540	A	G	0.122	0.138	0.992	-0.0744972786929105	0.013	1.117e-08	53386	77258	58749.13
5938974	chr10	rs6482409	18715589	C	T	0.122	0.138	0.993	-0.0744003225762502	0.013	1.162e-08	53386	77258	58749.13
5960597	chr10	rs6482410	18715610	A	G	0.122	0.138	0.993	-0.0740987414270944	0.013	1.303e-08	53386	77258	58749.13
5961537	chr10	rs192204152	18715753	A	G	0.976	0.974	0.966	-0.0112025145079934	0.03	0.7091	48372	70380	53373.33
5946759	chr10	rs6482411	18715941	G	A	0.122	0.139	0.998	-0.07339899276978	0.013	1.693e-08	53386	77258	58749.13
5962479	chr10	rs150446556	18715942	T	C	0.707	0.72	0.979	-0.0303973537275885	0.0096	0.00159	53386	77258	58749.13
5946267	chr10	rs111427805	18715961	G	A	0.895	0.893	0.988	-0.0170952954286372	0.0141	0.2236	53386	77258	58749.13
5953942	chr10	rs149205336	18716084	A	G	0.971	0.974	0.943	-0.0492007484476219	0.0271	0.06957	53201	76514	58452.82
5955269	chr10	rs10741058	18716145	T	C	0.122	0.139	0.996	-0.0733021430750498	0.013	1.806e-08	53386	77258	58749.13
5962047	chr10	rs10764483	18716346	A	G	0.122	0.139	0.996	-0.0737003629299574	0.013	1.527e-08	53386	77258	58749.13
5942445	chr10	rs181333405	18716779	A	G	0.987	0.987	0.797	0.0117012723076411	0.0495	0.8126	39167	60042	43705.82
5952823	chr10	rs4548524	18716867	A	G	0.629	0.642	0.983	-0.0247026126403718	0.009	0.006039	53386	77258	58749.13
5967104	chr10	rs7077127	18717348	G	T	0.724	0.723	0.989	-0.008395140788382	0.0097	0.3836	53386	77258	58749.13
5971052	chr10	rs2209590	18717682	A	G	0.123	0.139	0.993	-0.0785022281549575	0.013	1.516e-09	53386	77258	58749.13
5945220	chr10	rs2209589	18717819	T	C	0.123	0.139	0.991	-0.0789999182341498	0.013	1.255e-09	53386	77258	58749.13
5970278	chr10	rs2209588	18717884	A	T	0.123	0.139	0.991	-0.0797035985108817	0.013	8.92e-10	53386	77258	58749.13
5942562	chr10	rs2209587	18717909	T	C	0.123	0.139	0.991	-0.0798010702035548	0.013	8.584e-10	53386	77258	58749.13
5948302	chr10	rs58561149	18717945	A	T	0.123	0.139	0.991	-0.0791947339715482	0.013	1.107e-09	53386	77258	58749.13
5957828	chr10	rs4145903	18718052	T	C	0.291	0.306	0.987	-0.0433042394092723	0.0095	5.194e-06	53386	77258	58749.13
5950560	chr10	rs11014196	18718137	A	G	0.123	0.139	0.991	-0.0793029813385367	0.013	1.082e-09	53386	77258	58749.13
5948174	chr10	rs6482412	18719079	A	G	0.128	0.144	0.984	-0.0751007725092503	0.0128	4.868e-09	53386	77258	58749.13
5949077	chr10	rs17613287	18719677	A	T	0.654	0.667	0.987	-0.0248973835545144	0.0091	0.006482	53386	77258	58749.13
5960660	chr10	rs11014200	18719941	C	G	0.809	0.81	0.987	-0.006199175242821	0.011	0.5717	53386	77258	58749.13
5953033	chr10	rs77212700	18720097	C	T	0.942	0.942	0.96	0.0030952049073025	0.0187	0.8683	53386	77258	58749.13
5968926	chr10	rs34195643	18720109	G	A	0.894	0.893	0.985	-0.0209989425960583	0.0141	0.1346	53386	77258	58749.13
5969105	chr10	rs11014204	18720845	C	T	0.713	0.725	0.976	-0.0290993078252748	0.0097	0.002627	53386	77258	58749.13
5955648	chr10	rs10741059	18720877	G	A	0.125	0.141	0.986	-0.0816982439845054	0.0129	2.692e-10	53386	77258	58749.13
5939814	chr10	rs10734054	18721065	A	G	0.124	0.14	0.982	-0.0812968270859734	0.013	3.948e-10	53386	77258	58749.13
5940389	chr10	rs10741060	18721071	G	A	0.124	0.14	0.982	-0.0812968270859734	0.013	3.905e-10	53386	77258	58749.13
5964545	chr10	rs10741061	18721204	A	G	0.125	0.14	0.985	-0.0811992094973757	0.0129	3.554e-10	53386	77258	58749.13
5952890	chr10	rs61841998	18721381	G	C	0.981	0.981	0.91	-0.0042992284528324	0.0332	0.8975	52841	75249	57900.31
5938937	chr10	rs10764487	18721946	T	C	0.778	0.781	0.985	-0.0038975857287134	0.0104	0.7083	53386	77258	58749.13
5959045	chr10	rs10828689	18721957	G	C	0.547	0.558	0.986	-0.0306963490025976	0.0087	0.0004314	53386	77258	58749.13
5951171	chr10	rs11014208	18721966	T	G	0.809	0.809	0.986	-0.0062998021485279	0.011	0.5669	53386	77258	58749.13
5964790	chr10	rs10734056	18721986	G	A	0.126	0.141	0.984	-0.0811992094973757	0.0129	3.285e-10	53386	77258	58749.13
5963819	chr10	rs11014210	18722091	A	G	0.809	0.809	0.986	-0.006199175242821	0.011	0.5724	53386	77258	58749.13
5964894	chr10	rs11014211	18722168	G	A	0.832	0.832	0.988	0.0004998750416509	0.0116	0.9644	53386	77258	58749.13
5963132	chr10	rs7080623	18722363	C	T	0.769	0.773	0.984	-0.005696192544881	0.0103	0.5833	53386	77258	58749.13
5960978	chr10	rs72786093	18723124	T	G	0.807	0.808	0.987	-0.0066017436345624	0.011	0.545	53386	77258	58749.13
5965424	chr10	rs7897101	18723306	G	A	0.654	0.666	0.987	-0.0249999098013234	0.0091	0.00632	53386	77258	58749.13
5957997	chr10	rs11014216	18723867	A	C	0.803	0.803	0.986	-0.0073972926304747	0.0109	0.4976	53386	77258	58749.13
5967399	chr10	rs6482423	18725053	T	C	0.651	0.663	0.986	-0.0259949602770859	0.0091	0.004408	53386	77258	58749.13
5941593	chr10	rs72786094	18725099	A	G	0.943	0.946	0.956	-0.0176956485356892	0.0192	0.3584	53386	77258	58749.13
5950576	chr10	rs1926026	18725659	G	A	0.101	0.113	0.983	-0.0959053568870712	0.0141	1.157e-11	53386	77258	58749.13
5957914	chr10	rs61841999	18725848	G	A	0.736	0.739	0.984	-0.010302892995897	0.0098	0.2961	53386	77258	58749.13
5965480	chr10	rs7095057	18725985	T	C	0.101	0.113	0.983	-0.0961034943951495	0.0141	1.066e-11	53386	77258	58749.13
5943048	chr10	rs7070847	18726054	G	A	0.707	0.718	0.979	-0.0303045802648556	0.0096	0.001619	53386	77258	58749.13
5967955	chr10	rs7071123	18726218	G	T	0.103	0.116	0.984	-0.0974033689970919	0.014	3.351e-12	53386	77258	58749.13
5958413	chr10	rs6482437	18726326	A	C	0.0994	0.112	0.985	-0.0989036285144588	0.0142	3.326e-12	53386	77258	58749.13
5956675	chr10	rs6482438	18726418	C	T	0.193	0.193	0.987	0.0069954745123864	0.011	0.5237	53386	77258	58749.13
5947918	chr10	rs67214975	18727251	C	A	0.537	0.548	0.981	-0.0259949602770859	0.0087	0.002905	53386	77258	58749.13
5945676	chr10	rs7923191	18727901	A	G	0.789	0.788	0.973	-0.0055956263571598	0.0107	0.6029	53386	77258	58749.13
5940988	chr10	rs7917206	18727919	C	G	0.397	0.405	0.967	-0.0341050206499513	0.0089	0.0001278	53386	77258	58749.13
5968905	chr10	rs12258967	18727959	C	G	0.695	0.706	0.963	-0.0278954863187535	0.0096	0.003529	53386	77258	58749.13
5955738	chr10	rs10764493	18727999	G	A	0.103	0.115	0.984	-0.0936954841273232	0.014	2.268e-11	53386	77258	58749.13
5940249	chr10	rs61842000	18728169	A	G	0.845	0.844	0.988	0.0044003044444822	0.0119	0.7154	53386	77258	58749.13
5949060	chr10	rs72786097	18728998	T	G	0.853	0.852	0.977	0.0032048589489113	0.0122	0.795	53386	77258	58749.13
5937386	chr10	rs72786098	18729855	G	A	0.969	0.969	0.954	-0.0045001103249234	0.0257	0.8607	52493	75664	57604.43
5941333	chr10	rs149539772	18730071	C	T	0.987	0.985	0.774	0.142601385598935	0.0452	0.001608	45848	67945	51136.23
5959597	chr10	rs76466243	18730310	C	G	0.855	0.854	0.976	0.0007996801705642	0.0123	0.9506	53386	77258	58749.13
5953456	chr10	rs7069923	18730368	C	T	0.662	0.662	0.993	-0.013004189135254	0.0091	0.1528	53386	77258	58749.13
5969367	chr10	rs7081068	18731093	A	T	0.74	0.727	0.989	0.048904443353603	0.0098	5.972e-07	53386	77258	58749.13
5954266	chr10	rs61842001	18731193	G	C	0.841	0.841	0.988	0.0	0.0118	0.997	53386	77258	58749.13
5942061	chr10	rs7099509	18732074	G	A	0.61	0.601	0.995	0.025297307774162	0.0088	0.004173	53386	77258	58749.13
5968239	chr10	rs76932265	18732142	G	A	0.971	0.969	0.982	0.0399992561638529	0.0256	0.118	52993	76568	58248.36
5941576	chr10	rs4747346	18732385	C	T	0.285	0.284	0.992	0.014504302202808	0.0096	0.1311	53386	77258	58749.13
5963236	chr10	rs77378663	18732515	T	C	0.971	0.969	0.982	0.0406043708419401	0.0255	0.1115	52993	76568	58248.36
5964082	chr10	rs10764499	18732762	G	A	0.658	0.671	0.993	-0.0309026047398165	0.0092	0.0007417	53386	77258	58749.13
5956037	chr10	rs7090956	18733281	A	G	0.39	0.399	0.996	-0.0263029084210524	0.0088	0.002881	53386	77258	58749.13
5960381	chr10	rs4748466	18733293	A	G	0.896	0.885	0.996	0.0912017517597817	0.0139	4.883e-11	53386	77258	58749.13
5945830	chr10	rs7091297	18733555	A	G	0.76	0.757	0.997	-0.0034961042567088	0.0101	0.727	53386	77258	58749.13
5937330	chr10	rs7091299	18733562	A	T	0.42	0.431	0.997	-0.0305004454483837	0.0087	0.0004622	53386	77258	58749.13
5964955	chr10	rs4748467	18733661	A	G	0.895	0.885	0.996	0.0902976379807806	0.0139	7.328e-11	53386	77258	58749.13
5968910	chr10	rs16917357	18734013	T	C	0.97	0.968	0.983	0.0400953305639422	0.0254	0.1139	52993	76568	58248.36
5966278	chr10	rs10508561	18734235	G	A	0.765	0.762	1.0	-0.0025031302181184	0.0101	0.8066	53386	77258	58749.13
5963356	chr10	rs9299787	18734311	A	G	0.284	0.283	0.993	0.0136957831289865	0.0096	0.1527	53386	77258	58749.13
5965350	chr10	rs56949798	18734824	G	A	0.656	0.67	0.995	-0.0328021562323804	0.0091	0.0003374	53386	77258	58749.13
5969079	chr10	rs11014256	18734965	T	A	0.42	0.431	0.998	-0.0307994715535284	0.0087	0.0004087	53386	77258	58749.13
5944984	chr10	rs10828704	18734976	G	C	0.42	0.431	0.998	-0.0306035477981776	0.0087	0.0004405	53386	77258	58749.13
5958978	chr10	rs10828705	18735355	T	G	0.286	0.285	0.993	0.0135971385060249	0.0096	0.1545	53386	77258	58749.13
5958769	chr10	rs10828706	18735382	A	G	0.284	0.283	0.992	0.0135971385060249	0.0096	0.1566	53386	77258	58749.13
5959559	chr10	rs10828707	18735395	T	C	0.286	0.285	0.993	0.0136957831289865	0.0096	0.1506	53386	77258	58749.13
5954710	chr10	rs11014261	18735948	C	T	0.423	0.434	0.998	-0.0313049258284153	0.0087	0.0003207	53386	77258	58749.13
5940190	chr10	rs12220716	18736363	C	T	0.805	0.802	0.99	0.001099395443301	0.0109	0.9203	53386	77258	58749.13
5941786	chr10	rs11014262	18736474	A	G	0.287	0.285	0.994	0.0141001243787816	0.0095	0.1387	53386	77258	58749.13
5939662	chr10	rs75580483	18736499	T	C	0.97	0.968	0.987	0.0394033887747662	0.0254	0.1204	52993	76568	58248.36
5970281	chr10	rs10828711	18736836	C	T	0.317	0.317	0.994	0.0069954745123864	0.0093	0.4492	53386	77258	58749.13
5942144	chr10	rs11014266	18736902	T	C	0.765	0.762	0.999	-0.0025031302181184	0.0101	0.8075	53386	77258	58749.13
5967770	chr10	rs11014267	18736974	G	A	0.659	0.672	0.994	-0.0309026047398165	0.0092	0.0007521	53386	77258	58749.13
5942819	chr10	rs116936375	18737135	G	A	0.962	0.965	0.848	-0.0757046307503157	0.0249	0.002357	53386	77258	58749.13
5958771	chr10	rs11014270	18737302	T	A	0.285	0.284	0.993	0.0147999386115992	0.0096	0.1221	53386	77258	58749.13
5939203	chr10	rs12221045	18737344	C	T	0.315	0.315	0.993	0.0077995046323818	0.0093	0.4029	53386	77258	58749.13
5951882	chr10	rs16917367	18737815	T	A	0.971	0.969	0.989	0.0390957053401303	0.0255	0.1244	52993	76568	58248.36
5941697	chr10	rs16917369	18737870	G	C	0.971	0.969	0.989	0.0406043708419401	0.0255	0.1106	52993	76568	58248.36
5954237	chr10	rs148087583	18737895	C	T	0.977	0.978	0.973	-0.0480984034910313	0.0293	0.1013	53327	77015	58654.18
5955878	chr10	rs184708522	18738073	G	C	0.986	0.987	0.799	-0.0707014731729843	0.045	0.1159	45242	64269	49672.11
5967268	chr10	rs79917876	18738607	C	T	0.971	0.969	0.99	0.0402010017441475	0.0255	0.1144	52993	76568	58248.36
5966617	chr10	rs117758233	18738935	A	C	0.971	0.969	0.991	0.0379025370484673	0.0254	0.1357	52993	76568	58248.36
5967406	chr10	rs16917375	18739366	T	C	0.971	0.969	0.992	0.0387013475370749	0.0254	0.1274	52993	76568	58248.36
5963698	chr10	rs11014284	18740084	T	G	0.765	0.762	0.997	-0.001100605444033	0.0101	0.9163	53386	77258	58749.13
5967446	chr10	rs75746894	18740355	G	A	0.971	0.969	0.994	0.0394995204367644	0.0254	0.1203	52993	76568	58248.36
5947300	chr10	rs79658539	18740426	C	T	0.987	0.986	0.829	0.0897035830817786	0.0453	0.04778	46625	66004	50883.74
5953927	chr10	rs78571445	18740502	T	C	0.971	0.969	0.994	0.0379988130912113	0.0254	0.1342	52993	76568	58248.36
5946273	chr10	rs75117968	18740529	G	A	0.971	0.969	0.995	0.0379988130912113	0.0254	0.1343	52993	76568	58248.36
5965100	chr10	rs1325988	18740606	C	T	0.324	0.322	0.991	0.0178988554877579	0.0092	0.05257	53386	77258	58749.13
5971184	chr10	rs12243859	18740632	C	T	0.656	0.67	0.997	-0.0325955083699338	0.0091	0.00035	53386	77258	58749.13
5949419	chr10	rs1325989	18740871	C	G	0.898	0.887	1.0	0.0947009033240091	0.014	1.208e-11	53386	77258	58749.13
5942284	chr10	rs747296	18741274	T	A	0.322	0.322	0.996	0.00730326611012	0.0092	0.4275	53386	77258	58749.13
5962897	chr10	rs729245	18741794	T	C	0.287	0.285	0.995	0.0147014028528927	0.0095	0.1241	53386	77258	58749.13
5946500	chr10	rs1001485	18742210	A	G	0.286	0.284	0.995	0.0147014028528927	0.0096	0.1241	53386	77258	58749.13
5937695	chr10	rs4748468	18742254	G	A	0.9	0.89	1.0	0.0948009592644593	0.0141	1.844e-11	53386	77258	58749.13
5964683	chr10	rs1001486	18742477	G	A	0.322	0.323	0.996	0.0077002766261879	0.0092	0.4043	53386	77258	58749.13
5971054	chr10	rs74618636	18742489	C	T	0.974	0.972	0.975	0.0043007385516922	0.028	0.8768	48842	71790	54184.98
5969116	chr10	rs61839262	18742590	G	A	0.963	0.963	0.974	-0.0288007896057264	0.0232	0.215	53386	77258	58749.13
5956834	chr10	rs113948011	18742627	C	T	0.984	0.983	0.961	0.0134984841513417	0.0355	0.7046	50818	72165	55589.96
5963336	chr10	rs75212981	18742976	T	C	0.97	0.969	0.995	0.0385955177593629	0.0253	0.1269	52993	76568	58248.36
5963471	chr10	rs11014299	18743437	T	G	0.802	0.798	0.986	0.004201162744548	0.0108	0.6988	53386	77258	58749.13
5970406	chr10	rs912983	18743467	C	T	0.901	0.891	1.0	0.094500761404526	0.0142	2.588e-11	53386	77258	58749.13
5963070	chr10	rs11014302	18743866	G	A	0.42	0.431	1.0	-0.0295009039176847	0.0087	0.0006904	53386	77258	58749.13
5968273	chr10	rs12774837	18744005	C	T	0.901	0.891	0.999	0.0937999490706712	0.0142	3.559e-11	53386	77258	58749.13
5953666	chr10	rs7923938	18744719	T	C	0.898	0.887	1.0	0.094500761404526	0.0139	1.27e-11	53386	77258	58749.13
5948970	chr10	rs10828726	18744948	G	A	0.423	0.434	1.0	-0.0309954337025195	0.0087	0.000372	53386	77258	58749.13
5959624	chr10	rs7893279	18745105	T	G	0.898	0.887	1.0	0.0959009143772031	0.014	6.532e-12	53386	77258	58749.13
5964435	chr10	rs11014313	18745174	C	A	0.656	0.669	0.992	-0.032502530761974	0.0092	0.0003879	53386	77258	58749.13
5961237	chr10	rs10764512	18745202	A	C	0.291	0.289	0.993	0.0141001243787816	0.0095	0.1371	53386	77258	58749.13
5955429	chr10	rs11014316	18745581	T	C	0.29	0.289	0.992	0.0140015196358136	0.0095	0.1411	53386	77258	58749.13
5969513	chr10	rs11014317	18745595	G	C	0.42	0.43	0.998	-0.0302015087331214	0.0087	0.0005263	53386	77258	58749.13
5955923	chr10	rs76875326	18745800	A	G	0.968	0.966	0.992	0.0416984103556758	0.0243	0.08704	52993	76568	58248.36
5951564	chr10	rs111939849	18746088	T	C	0.984	0.983	0.958	0.0118989261570991	0.0355	0.7384	50818	72165	55589.96
5954651	chr10	rs10741073	18746965	C	A	0.424	0.435	0.996	-0.0306963490025976	0.0087	0.0004235	53386	77258	58749.13
5959268	chr10	rs12765646	18747868	C	T	0.287	0.286	0.989	0.0135971385060249	0.0096	0.1564	53386	77258	58749.13
5961783	chr10	rs111399237	18747874	T	C	0.966	0.964	0.992	0.0361004656247227	0.0237	0.1267	53386	77258	58749.13
5940217	chr10	rs77973690	18748368	A	G	0.971	0.969	0.992	0.0389033551082361	0.0255	0.1271	52993	76568	58248.36
5970753	chr10	rs117586854	18748850	C	T	0.97	0.968	0.991	0.0432989243951476	0.0253	0.08658	52993	76568	58248.36
5967728	chr10	rs75692302	18749229	T	G	0.97	0.968	0.991	0.0444952398865513	0.0253	0.07837	52993	76568	58248.36
5940831	chr10	rs75689771	18749240	A	G	0.807	0.803	0.978	0.0014988761237359	0.011	0.8947	53386	77258	58749.13
5956287	chr10	rs117632060	18749624	A	G	0.97	0.968	0.991	0.043203157300648	0.0253	0.08733	52993	76568	58248.36
5953581	chr10	rs116880013	18750043	A	C	0.97	0.968	0.991	0.0448012667045393	0.0253	0.07644	52993	76568	58248.36
5961870	chr10	rs12256244	18750045	A	G	0.612	0.627	0.986	-0.0353992243518656	0.0089	7.751e-05	53386	77258	58749.13
5951819	chr10	rs11014337	18750094	C	T	0.81	0.807	0.977	-0.0004000800213396	0.0111	0.9694	53386	77258	58749.13
5959900	chr10	rs12247582	18750095	G	A	0.613	0.627	0.986	-0.0349020520092649	0.0089	9.693e-05	53386	77258	58749.13
5941124	chr10	rs116948859	18750415	G	C	0.973	0.972	0.983	-0.0262002485024742	0.0267	0.3247	53321	76999	58645.21
5950096	chr10	rs4448592	18750451	C	T	0.32	0.321	0.986	0.0059025456526138	0.0093	0.5235	53386	77258	58749.13
5959690	chr10	rs55761512	18750617	C	G	0.824	0.82	0.974	0.0009995003330834	0.0114	0.9321	53386	77258	58749.13
5968339	chr10	rs12761917	18750657	G	C	0.32	0.321	0.985	0.0058031292269501	0.0093	0.5328	53386	77258	58749.13
5967120	chr10	rs17692465	18750788	A	G	0.807	0.804	0.977	0.0014988761237359	0.011	0.8921	53386	77258	58749.13
5960486	chr10	rs149780845	18750924	G	A	0.988	0.987	0.923	0.0757009883436821	0.0536	0.1583	30378	44069	33394.8
5955820	chr10	rs1998820	18751103	T	A	0.901	0.891	0.996	0.0946008373713661	0.0142	2.428e-11	53386	77258	58749.13
5955880	chr10	rs1998821	18751242	G	A	0.901	0.891	0.996	0.094500761404526	0.0142	2.521e-11	53386	77258	58749.13
5968585	chr10	rs77017981	18751426	C	T	0.984	0.984	0.84	0.0143958802837323	0.038	0.7043	52061	75461	57289.87
5969511	chr10	rs12784686	18751891	T	C	0.901	0.891	0.995	0.0946008373713661	0.0142	2.453e-11	53386	77258	58749.13
5968883	chr10	rs4748469	18752212	G	A	0.324	0.324	0.985	0.0056042667198317	0.0093	0.5476	53386	77258	58749.13
5953413	chr10	rs72787908	18752642	G	C	0.95	0.952	0.974	-0.0178992398878318	0.0203	0.3787	53200	76329	58439.19
5953585	chr10	rs117543919	18753019	A	G	0.97	0.968	0.991	0.0428008353226943	0.0252	0.08967	53386	77258	58749.13
5968490	chr10	rs146025695	18753893	G	A	0.978	0.978	0.942	-0.0212951405401588	0.0304	0.484	52203	74612	57262.81
5948898	chr10	rs12782993	18753980	C	T	0.324	0.324	0.983	0.0061013488579762	0.0093	0.5085	53386	77258	58749.13
5967274	chr10	rs117583381	18754238	G	A	0.97	0.969	0.991	0.0456041418050158	0.0252	0.07097	53386	77258	58749.13
5947745	chr10	rs11014358	18754495	T	C	0.843	0.843	0.993	-0.0019018072895963	0.0119	0.8732	53386	77258	58749.13
5938093	chr10	rs11014359	18754671	C	G	0.915	0.917	0.989	-0.0232993336544035	0.0157	0.1368	53386	77258	58749.13
5959516	chr10	rs12257502	18755081	T	C	0.97	0.968	0.989	0.0448968808822823	0.0251	0.07324	53386	77258	58749.13
5949071	chr10	rs74420980	18755423	A	G	0.97	0.968	0.989	0.0465018336514199	0.0252	0.06471	53386	77258	58749.13
5961797	chr10	rs12219393	18755609	A	G	0.895	0.897	0.99	-0.0172987645783295	0.0142	0.2232	53386	77258	58749.13
5958439	chr10	rs1998822	18755664	A	G	0.73	0.722	0.997	0.0418998134646779	0.0097	1.425e-05	53386	77258	58749.13
5944761	chr10	rs7918142	18755840	T	G	0.518	0.533	0.988	-0.0398953406632555	0.0087	4.377e-06	53386	77258	58749.13
5959012	chr10	rs7070582	18755942	G	T	0.646	0.635	0.964	0.0335991726304121	0.0091	0.0002381	53386	77258	58749.13
5941876	chr10	rs11596252	18755989	A	G	0.866	0.856	0.992	0.0753022587095424	0.0125	1.805e-09	53386	77258	58749.13
5952582	chr10	rs10828749	18756881	G	A	0.57	0.583	0.995	-0.0316041926269978	0.0087	0.0002993	53386	77258	58749.13
5952190	chr10	rs11014369	18757216	A	G	0.955	0.954	0.983	0.024702368640342	0.0209	0.239	53386	77258	58749.13
5962153	chr10	rs12777225	18757239	A	T	0.87	0.861	0.994	0.0737986386007454	0.0127	6.186e-09	53386	77258	58749.13
5943493	chr10	rs112571313	18757719	G	T	0.964	0.965	0.897	-0.0263953113595316	0.0246	0.2819	53386	77258	58749.13
5953068	chr10	rs139386514	18758140	G	T	0.961	0.962	0.866	-0.094101910056301	0.0239	8.474e-05	53386	77258	58749.13
5967524	chr10	rs10764520	18758481	T	C	0.384	0.384	0.996	0.0006997551142732	0.0088	0.94	53386	77258	58749.13
5941807	chr10	rs1570937	18758893	A	C	0.0373	0.039	0.988	-0.0341050206499513	0.0226	0.1325	53386	77258	58749.13
5944661	chr10	rs11595529	18759047	G	A	0.881	0.873	0.997	0.0701974789892495	0.0131	8.58e-08	53386	77258	58749.13
5962543	chr10	rs7098844	18759348	C	T	0.0373	0.039	0.988	-0.0340015566760147	0.0226	0.1335	53386	77258	58749.13
5966939	chr10	rs28437427	18759505	C	G	0.807	0.798	0.989	0.0414010268486756	0.0109	0.0001433	53386	77258	58749.13
5945947	chr10	rs7076100	18759537	T	A	0.578	0.588	0.995	-0.026898543868701	0.0087	0.002068	53386	77258	58749.13
5957781	chr10	rs12767311	18759574	A	T	0.877	0.869	0.999	0.07040254409814	0.0129	5.225e-08	53386	77258	58749.13
5960577	chr10	rs7076247	18759629	T	C	0.384	0.384	1.0	0.0009995003330834	0.0088	0.9061	53386	77258	58749.13
5958714	chr10	rs150373360	18759681	G	A	0.975	0.976	0.983	-0.0361972883118878	0.0282	0.1999	52277	72777	56983.13
5967466	chr10	rs117141756	18759699	C	T	0.974	0.974	0.95	-0.0208968257129853	0.0281	0.4582	52841	75249	57900.31
5955825	chr10	rs11598027	18760635	C	T	0.879	0.871	1.0	0.0705982488455367	0.013	6.117e-08	53386	77258	58749.13
5959460	chr10	rs28422908	18761235	G	T	0.975	0.974	0.989	-0.0198966317144566	0.0274	0.4676	53321	76999	58645.21
5956900	chr10	rs140192425	18761276	T	C	0.975	0.974	0.989	-0.0182047046548463	0.0276	0.5103	53321	76999	58645.21
5958650	chr10	rs143967773	18761315	G	A	0.88	0.872	1.0	0.0705982488455367	0.013	6.3e-08	53386	77258	58749.13
5939103	chr10	rs34372664	18761474	A	G	0.879	0.871	1.0	0.0708032317954	0.013	5.772e-08	53386	77258	58749.13
5943299	chr10	rs11014399	18761705	T	G	0.676	0.676	0.997	-0.0040983869261633	0.0092	0.6584	53386	77258	58749.13
5962397	chr10	rs7895467	18762948	G	A	0.674	0.674	1.0	-0.0029042131473898	0.0092	0.7533	53386	77258	58749.13
5951844	chr10	rs71497246	18763194	C	T	0.878	0.87	0.999	0.07040254409814	0.013	5.895e-08	53386	77258	58749.13
5960261	chr10	rs71497247	18763343	C	G	0.856	0.847	0.994	0.06259914175652	0.0122	2.652e-07	53386	77258	58749.13
5938358	chr10	rs71497248	18763386	C	T	0.878	0.87	0.999	0.0707007455727197	0.013	5.32e-08	53386	77258	58749.13
5970941	chr10	rs75254867	18763600	C	T	0.986	0.986	0.945	0.0308007491527123	0.0423	0.466	43084	62946	47504.96
5961228	chr10	rs1409202	18763683	C	A	0.879	0.871	1.0	0.0708963919750802	0.013	4.974e-08	53386	77258	58749.13
5955962	chr10	rs1409203	18763706	C	T	0.879	0.87	1.0	0.0711013138260554	0.013	4.571e-08	53386	77258	58749.13
5956823	chr10	rs1409204	18763822	C	T	0.879	0.87	1.0	0.0709988581496884	0.013	4.79e-08	53386	77258	58749.13
5954663	chr10	rs4418698	18763854	G	A	0.543	0.552	1.0	-0.0289037168568363	0.0086	0.0008205	53386	77258	58749.13
5961810	chr10	rs12766343	18763872	C	T	0.879	0.871	1.0	0.0708032317954	0.013	5.218e-08	53386	77258	58749.13
5960624	chr10	rs1409205	18764075	G	A	0.0376	0.0393	0.989	-0.0344051267241774	0.0225	0.127	53386	77258	58749.13
5960690	chr10	rs35482639	18764588	A	C	0.857	0.848	0.993	0.0624018651129649	0.0122	3.057e-07	53386	77258	58749.13
5968471	chr10	rs112147825	18764721	C	T	0.984	0.984	0.944	0.0111970780932162	0.0364	0.7591	50157	71396	54938.24
5949608	chr10	rs113117863	18764840	G	A	0.987	0.987	0.938	0.0267003518299564	0.0447	0.5503	41328	61347	45865.15
5947232	chr10	rs4424572	18764861	G	A	0.854	0.844	0.998	0.0589007839201085	0.012	1.016e-06	53386	77258	58749.13
5944414	chr10	rs11014422	18765345	C	T	0.975	0.974	0.99	-0.017502275136142	0.0274	0.5236	53321	76999	58645.21
5947316	chr10	rs11014423	18765353	C	T	0.975	0.974	0.989	-0.0182963622831166	0.0274	0.5047	53321	76999	58645.21
5950449	chr10	rs71497249	18765372	G	C	0.879	0.872	0.998	0.0708963919750802	0.0131	5.675e-08	53386	77258	58749.13
5963514	chr10	rs142220999	18765378	C	T	0.988	0.988	0.944	-0.0264979913062283	0.0511	0.6038	33478	50149	37114.58
5945167	chr10	rs71497250	18765437	G	A	0.879	0.871	0.998	0.0708963919750802	0.0131	5.719e-08	53386	77258	58749.13
5954625	chr10	rs36043776	18765504	G	A	0.879	0.871	0.998	0.07040254409814	0.013	6.761e-08	53386	77258	58749.13
5941909	chr10	rs7900405	18765673	A	G	0.392	0.392	0.995	0.001598721363697	0.0088	0.8593	53386	77258	58749.13
5962010	chr10	rs118105130	18765709	A	T	0.975	0.975	0.949	-0.0182047046548463	0.0286	0.5247	52776	75188	57837.38
5940012	chr10	rs113506213	18765810	G	A	0.932	0.931	0.901	-0.0451961304529691	0.0179	0.01155	53386	77258	58749.13
5965541	chr10	rs7897506	18765836	C	G	0.543	0.553	0.998	-0.0285949668801128	0.0086	0.0009382	53386	77258	58749.13
5950459	chr10	rs11599318	18766168	A	T	0.879	0.871	0.997	0.0709988581496884	0.0131	5.409e-08	53386	77258	58749.13
5943000	chr10	rs984206	18766713	A	T	0.389	0.389	0.991	0.0029955089797983	0.0088	0.7309	53386	77258	58749.13
5948663	chr10	rs11014429	18767151	A	G	0.975	0.973	0.988	-0.0159972768350078	0.0272	0.5576	53321	76999	58645.21
5942889	chr10	rs57039030	18767256	C	G	0.974	0.975	0.974	-0.0453007592301635	0.0281	0.1072	52338	73020	57080.65
5940993	chr10	rs2148182	18767532	G	A	0.851	0.841	0.994	0.0592024345167419	0.012	7.556e-07	53386	77258	58749.13
5953493	chr10	rs2182345	18767561	A	G	0.877	0.868	0.995	0.07040254409814	0.013	5.592e-08	53386	77258	58749.13
5941519	chr10	rs4488087	18767794	G	T	0.975	0.974	0.989	-0.0164953025291975	0.0275	0.5474	53321	76999	58645.21
5938552	chr10	rs1113372	18767834	G	T	0.877	0.868	0.994	0.0709988581496884	0.013	4.335e-08	53386	77258	58749.13
5940441	chr10	rs3905378	18767901	G	A	0.879	0.871	0.994	0.0712037590063322	0.0131	5.209e-08	53386	77258	58749.13
5947111	chr10	rs4129877	18768178	G	A	0.372	0.37	0.988	0.0034041991335623	0.0089	0.702	53386	77258	58749.13
5970171	chr10	rs7069147	18768236	G	C	0.975	0.974	0.988	-0.0168003386783461	0.0275	0.5413	53321	76999	58645.21
5961062	chr10	rs11014432	18768344	C	G	0.963	0.965	0.846	-0.0451019739124202	0.0252	0.0731	53386	77258	58749.13
5938564	chr10	rs4748471	18768395	T	C	0.855	0.846	0.99	0.0621011782291044	0.0121	3.113e-07	53386	77258	58749.13
5958596	chr10	rs10764523	18768742	C	G	0.697	0.697	0.984	-0.0055956263571598	0.0094	0.5531	53386	77258	58749.13
5937708	chr10	rs4545438	18769203	G	T	0.614	0.609	0.738	0.0177023841130051	0.0103	0.08443	53386	77258	58749.13
5942410	chr10	rs6482471	18769793	T	G	0.541	0.55	0.992	-0.0282965991551138	0.0087	0.001097	53386	77258	58749.13
5949286	chr10	rs11592092	18769904	C	T	0.855	0.846	0.989	0.0621011782291044	0.0121	3.177e-07	53386	77258	58749.13
5970584	chr10	rs11592112	18770063	C	G	0.876	0.867	0.992	0.0707007455727197	0.0129	4.572e-08	53386	77258	58749.13
5966550	chr10	rs7921738	18770076	A	C	0.52	0.528	0.989	-0.0282040203730758	0.0087	0.001106	53386	77258	58749.13
5952143	chr10	rs10828764	18770653	G	C	0.521	0.529	0.988	-0.027998320426861	0.0087	0.001221	53386	77258	58749.13
5969940	chr10	rs147160940	18770882	G	A	0.975	0.974	0.986	-0.0165969709073694	0.0277	0.5496	53386	77258	58749.13
5954447	chr10	rs7096526	18770950	C	T	0.871	0.863	0.99	0.0670977435324941	0.0127	1.39e-07	53386	77258	58749.13
5940482	chr10	rs79360953	18771223	A	T	0.988	0.988	0.875	-0.0471964348309747	0.0504	0.3494	38025	53779	41493.58
5960757	chr10	rs7097047	18771308	C	T	0.519	0.526	0.987	-0.0289963604415917	0.0087	0.0008176	53386	77258	58749.13
5944737	chr10	rs7069894	18771314	A	T	0.519	0.526	0.987	-0.0290993078252748	0.0087	0.0007844	53386	77258	58749.13
5941840	chr10	rs11014446	18771564	T	C	0.365	0.364	0.983	0.0027960873020011	0.009	0.7549	53386	77258	58749.13
5952892	chr10	rs7084044	18771570	G	T	0.894	0.898	0.959	-0.0208968257129853	0.0145	0.1487	53386	77258	58749.13
5942542	chr10	rs7073796	18771736	A	G	0.365	0.364	0.983	0.0023971245997214	0.009	0.7863	53386	77258	58749.13
5952496	chr10	rs188758263	18771940	T	C	0.973	0.973	0.952	-0.0186019483996616	0.0272	0.4949	53386	77258	58749.13
5962072	chr10	rs7067620	18772085	C	G	0.975	0.973	0.984	-0.0174005146801673	0.0275	0.5282	53386	77258	58749.13
5940541	chr10	rs7067797	18772225	C	T	0.513	0.52	0.989	-0.0297996312385195	0.0087	0.0005736	53386	77258	58749.13
5957610	chr10	rs139142287	18772429	C	T	0.98	0.977	0.787	0.146003294119843	0.0339	1.687e-05	53200	76329	58439.19
5945401	chr10	rs117057316	18772499	A	G	0.975	0.974	0.984	-0.0170037478161859	0.0277	0.5408	53386	77258	58749.13
5948826	chr10	rs12243784	18772901	G	C	0.975	0.973	0.983	-0.0170952954286372	0.0276	0.5347	53386	77258	58749.13
5969586	chr10	rs10828765	18773002	C	T	0.517	0.524	0.988	-0.0286978729475453	0.0087	0.0009132	53386	77258	58749.13
5967830	chr10	rs7476477	18773696	A	G	0.493	0.501	0.986	-0.0289037168568363	0.0087	0.0008649	53386	77258	58749.13
5970924	chr10	rs10828766	18773750	A	G	0.516	0.524	0.987	-0.0289963604415917	0.0087	0.0008035	53386	77258	58749.13
5963575	chr10	rs7097315	18773785	G	A	0.37	0.369	0.982	0.0034041991335623	0.009	0.7035	53386	77258	58749.13
5963529	chr10	rs12246028	18774007	G	T	0.975	0.973	0.983	-0.0170037478161859	0.0276	0.5377	53386	77258	58749.13
5966376	chr10	rs7077250	18774097	C	T	0.855	0.846	0.988	0.0619038033148151	0.0122	3.528e-07	53386	77258	58749.13
5964766	chr10	rs7076562	18774722	G	C	0.522	0.53	0.985	-0.0274020297483382	0.0087	0.001563	53386	77258	58749.13
5947827	chr10	rs7090112	18774727	C	G	0.0374	0.039	0.978	-0.0322959448008212	0.0228	0.1559	53386	77258	58749.13
5958825	chr10	rs11014455	18774989	C	A	0.975	0.973	0.983	-0.0164038098256767	0.0276	0.5516	53386	77258	58749.13
5955519	chr10	rs7097430	18775255	A	G	0.855	0.846	0.987	0.0611045066532856	0.0121	4.946e-07	53386	77258	58749.13
5954703	chr10	rs112402751	18776000	C	T	0.974	0.976	0.954	-0.0403950023610502	0.0284	0.155	52339	73031	57082.8
5949949	chr10	rs4748472	18776197	C	T	0.348	0.344	0.985	0.0167981182758809	0.0091	0.06478	53386	77258	58749.13
5960897	chr10	rs7893853	18776260	A	T	0.852	0.843	0.986	0.0622985141942241	0.0121	2.401e-07	53386	77258	58749.13
5953667	chr10	rs117261556	18776361	T	G	0.975	0.975	0.908	-0.0259949602770859	0.0296	0.3793	51210	74211	56283.38
5964779	chr10	rs139500147	18776545	T	C	0.967	0.966	0.971	-0.0217958123704574	0.0244	0.372	53321	76999	58645.21
5956526	chr10	rs144272932	18776690	C	G	0.987	0.987	0.8	-0.0789999182341498	0.0498	0.1126	38016	57061	42701.82
5958748	chr10	rs16917387	18776891	A	T	0.967	0.965	0.975	-0.0238010101859522	0.0243	0.3262	53386	77258	58749.13
5963473	chr10	rs148748523	18776991	G	C	0.854	0.845	0.986	0.0645041455467373	0.0121	1.067e-07	53386	77258	58749.13
5949004	chr10	rs12765864	18778071	C	T	0.323	0.318	0.982	0.0153023200084426	0.0093	0.1006	53386	77258	58749.13
5964757	chr10	rs59027704	18778134	C	T	0.89	0.893	0.95	-0.0177974390305806	0.0142	0.2127	53386	77258	58749.13
5951805	chr10	rs11014484	18779324	G	C	0.609	0.617	0.984	-0.0235962138551867	0.0089	0.008002	53386	77258	58749.13
5968794	chr10	rs11014485	18779709	C	G	0.761	0.765	0.97	-0.0206007457079636	0.0102	0.04384	53386	77258	58749.13
5959843	chr10	rs60758986	18780013	T	C	0.732	0.734	0.963	-0.0087985943563496	0.0099	0.3779	53386	77258	58749.13
5944973	chr10	rs11014494	18780705	C	A	0.5	0.507	0.984	-0.0197028322758684	0.0087	0.0227	53386	77258	58749.13
5947238	chr10	rs10828771	18781163	A	G	0.74	0.742	0.963	-0.0068030886197391	0.01	0.4998	53386	77258	58749.13
5943313	chr10	rs71497251	18781265	C	A	0.819	0.822	0.952	-0.0222967349986103	0.0115	0.05127	53386	77258	58749.13
5964650	chr10	rs11014496	18781284	T	G	0.975	0.973	0.975	-0.0203966036652218	0.0275	0.4581	53386	77258	58749.13
5963090	chr10	rs117482742	18781803	A	G	0.964	0.96	0.846	0.102096193551016	0.0245	3.015e-05	53386	77258	58749.13
5951721	chr10	rs11014500	18782532	G	A	0.844	0.847	0.972	-0.0171970248285215	0.0121	0.1544	53386	77258	58749.13
5961216	chr10	rs35255141	18782777	G	T	0.855	0.846	0.985	0.0657034673241941	0.0122	6.507e-08	53386	77258	58749.13
5958933	chr10	rs8181477	18782880	A	C	0.554	0.561	0.996	-0.0275048131221902	0.0087	0.001532	53386	77258	58749.13
5944260	chr10	rs10828773	18783325	G	A	0.849	0.852	0.968	-0.0152963956259917	0.0123	0.2145	53386	77258	58749.13
5945597	chr10	rs11014504	18783988	T	C	0.555	0.563	0.989	-0.0259949602770859	0.0087	0.002788	53386	77258	58749.13
5960063	chr10	rs147301321	18784295	T	C	0.975	0.973	0.97	-0.0218980211012161	0.0276	0.427	53386	77258	58749.13
5947689	chr10	rs149849586	18785057	G	A	0.975	0.973	0.967	-0.0226035462098532	0.0277	0.4137	53386	77258	58749.13
5941854	chr10	rs11014511	18787195	T	C	0.879	0.876	0.967	0.0235016597850914	0.0134	0.07943	53386	77258	58749.13
5939380	chr10	rs10828779	18787821	A	T	0.312	0.307	0.974	0.0177023841130051	0.0094	0.06085	53386	77258	58749.13
5965501	chr10	rs10828784	18788273	C	G	0.656	0.664	0.871	-0.0297996312385195	0.0097	0.00216	53386	77258	58749.13
5959854	chr10	rs11014515	18788280	C	G	0.954	0.954	0.813	-0.070401005299324	0.0228	0.00199	53386	77258	58749.13
5968652	chr10	rs7070952	18788284	T	C	0.459	0.453	0.874	0.0329994782631079	0.0092	0.0003584	53386	77258	58749.13
5954527	chr10	rs111535062	18788298	A	G	0.955	0.953	0.902	0.0136957831289865	0.0217	0.5278	53386	77258	58749.13
5966677	chr10	rs7080574	18788342	G	C	0.587	0.595	0.849	-0.0247026126403718	0.0095	0.009351	53386	77258	58749.13
5967220	chr10	rs144963887	18788357	C	T	0.986	0.986	0.804	-0.0048015088161939	0.043	0.9106	49069	65402	52913.89
5938653	chr10	rs10828786	18788390	A	T	0.813	0.811	0.884	0.0052959516591825	0.0117	0.6536	53386	77258	58749.13
5954139	chr10	rs11014517	18788413	A	G	0.983	0.982	0.913	-0.0542027860143161	0.0363	0.1352	48383	71593	53678.93
5963988	chr10	rs12416030	18789075	T	C	0.805	0.796	0.995	0.0537966583556417	0.0108	6.098e-07	53386	77258	58749.13
5969864	chr10	rs12416052	18789267	T	C	0.59	0.596	0.986	-0.0152963956259917	0.0088	0.08257	53386	77258	58749.13
5942873	chr10	rs11014520	18789298	T	C	0.931	0.925	0.98	0.0452027848308288	0.0169	0.00755	53386	77258	58749.13
5946906	chr10	rs10764540	18789498	A	G	0.737	0.733	0.971	0.0065981840282271	0.0099	0.5064	53386	77258	58749.13
5955147	chr10	rs77537106	18789665	G	A	0.987	0.986	0.767	0.0	0.0462	0.9996	46498	66437	51114.11
5958733	chr10	rs4485000	18789724	T	G	0.683	0.68	0.957	-0.0017014466397575	0.0094	0.8532	53386	77258	58749.13
5965220	chr10	rs11014523	18790265	T	G	0.746	0.741	0.979	0.0077995046323818	0.01	0.4359	53386	77258	58749.13
5960738	chr10	rs12257556	18790503	G	A	0.477	0.477	0.994	0.0008995952428359	0.0086	0.913	53386	77258	58749.13
5947059	chr10	rs61839302	18790704	G	A	0.876	0.877	0.981	-0.0176956485356892	0.0132	0.1784	53386	77258	58749.13
5967780	chr10	rs4748474	18790727	G	A	0.478	0.478	0.993	0.0018981972830802	0.0086	0.8225	53386	77258	58749.13
5949219	chr10	rs10741083	18790858	T	C	0.638	0.634	0.991	0.0173977771764203	0.009	0.05237	53386	77258	58749.13
5955655	chr10	rs61839303	18790906	T	G	0.875	0.877	0.981	-0.0182047046548463	0.0132	0.166	53386	77258	58749.13
5938112	chr10	rs4748475	18790980	G	A	0.509	0.506	0.991	0.0088011559530687	0.0086	0.3084	53386	77258	58749.13
5938797	chr10	rs10764542	18791327	C	G	0.438	0.429	0.987	0.0235016597850914	0.0087	0.007112	53386	77258	58749.13
5950753	chr10	rs61839304	18791390	C	T	0.875	0.877	0.982	-0.0182047046548463	0.0132	0.1674	53386	77258	58749.13
5964518	chr10	rs554599786	18791401	C	T	0.987	0.987	0.902	0.0126002819757385	0.047	0.7883	38323	56466	42282.06
5956048	chr10	rs12776325	18791529	G	A	0.509	0.506	0.991	0.0087020272939009	0.0086	0.3116	53386	77258	58749.13
5942765	chr10	rs12771084	18791538	C	T	0.476	0.477	0.994	0.0005998200719675	0.0086	0.9461	53386	77258	58749.13
5963539	chr10	rs114371022	18791753	G	A	0.827	0.828	0.97	-0.0128015918372089	0.0116	0.2669	53386	77258	58749.13
5963063	chr10	rs79031586	18791789	T	C	0.967	0.971	0.973	-0.080797992829574	0.0253	0.001411	52783	75527	57857.46
5948610	chr10	rs7085332	18791922	A	T	0.476	0.476	0.994	0.0001999800026662	0.0086	0.9827	53386	77258	58749.13
5970516	chr10	rs7085587	18792089	A	G	0.476	0.476	0.993	0.0005998200719675	0.0086	0.9472	53386	77258	58749.13
5956729	chr10	rs7078884	18792105	C	T	0.476	0.476	0.993	0.0004998750416509	0.0086	0.9546	53386	77258	58749.13
5970997	chr10	rs75903178	18792197	C	A	0.987	0.987	0.929	-0.0108991808690006	0.0434	0.8015	44027	63834	48646.75
5953335	chr10	rs61839305	18792292	A	G	0.875	0.876	0.984	-0.0187955345843259	0.0131	0.152	53386	77258	58749.13
5937514	chr10	rs7090293	18792385	T	C	0.476	0.476	0.994	0.0004998750416509	0.0086	0.9495	53386	77258	58749.13
5966936	chr10	rs7086034	18792398	A	G	0.476	0.476	0.994	0.0008995952428359	0.0086	0.9139	53386	77258	58749.13
5967693	chr10	rs77610370	18792637	G	A	0.84	0.84	0.967	-0.0140989243795016	0.0119	0.2388	53386	77258	58749.13
5962600	chr10	rs79093865	18792639	G	T	0.827	0.828	0.97	-0.0129028853555234	0.0116	0.2649	53386	77258	58749.13
5950858	chr10	rs4748476	18792875	C	T	0.228	0.222	0.975	0.0138042809763971	0.0104	0.1868	53386	77258	58749.13
5961019	chr10	rs74926423	18793021	C	G	0.966	0.966	0.96	0.0034041991335623	0.0243	0.8882	52493	75664	57604.43
5943384	chr10	rs79190343	18793069	G	C	0.966	0.966	0.96	0.0022973590486834	0.0243	0.9234	52493	75664	57604.43
5941101	chr10	rs77354702	18793463	A	G	0.965	0.967	0.976	-0.0723019117554052	0.0242	0.002795	52782	75006	57805.36
5945680	chr10	rs61066999	18793528	A	G	0.87	0.871	0.986	-0.0170037478161859	0.0129	0.1883	53386	77258	58749.13
5943239	chr10	rs117819731	18793577	T	C	0.987	0.987	0.927	-0.0120017335415971	0.0432	0.7816	44456	64675	49174.24
5971033	chr10	rs11014544	18793719	A	G	0.835	0.839	0.986	-0.0282965991551138	0.0117	0.01582	53386	77258	58749.13
5948025	chr10	rs12355360	18793723	A	G	0.929	0.923	0.992	0.0560967393518702	0.0166	0.0007362	53386	77258	58749.13
5945837	chr10	rs10741086	18793956	T	G	0.219	0.214	0.976	0.0147014028528927	0.0106	0.1658	53386	77258	58749.13
5958278	chr10	rs10828803	18794073	C	T	0.765	0.762	0.989	0.0006997551142732	0.0102	0.9434	53386	77258	58749.13
5947975	chr10	rs75413292	18794249	G	A	0.965	0.967	0.977	-0.0719042482916749	0.0241	0.002925	52782	75006	57805.36
5942959	chr10	rs4747348	18795055	G	A	0.219	0.213	0.977	0.017496047616751	0.0106	0.09802	53386	77258	58749.13
5968991	chr10	rs10741088	18795596	G	A	0.635	0.631	0.999	0.0154007965760229	0.0089	0.08496	53386	77258	58749.13
5956370	chr10	rs12772518	18795708	G	A	0.981	0.979	0.854	0.0884961075648239	0.0349	0.01112	48156	69759	53148.21
5953863	chr10	rs10741090	18795845	C	T	0.642	0.638	0.999	0.016296487966892	0.009	0.0695	53386	77258	58749.13
5950242	chr10	rs76676593	18796133	T	C	0.873	0.873	0.97	-0.0154994990469515	0.0131	0.2373	53386	77258	58749.13
5956312	chr10	rs4402184	18796583	C	T	0.637	0.634	1.0	0.0146028573839336	0.0089	0.1026	53386	77258	58749.13
5964069	chr10	rs4514309	18796611	T	A	0.965	0.967	0.978	-0.0726029514196542	0.0241	0.002588	52841	75249	57900.31
5939484	chr10	rs12354739	18796693	T	C	0.929	0.923	0.994	0.0551035262260241	0.0166	0.0009011	53386	77258	58749.13
5954991	chr10	rs4335438	18796825	T	C	0.526	0.519	1.0	0.0213015034199157	0.0086	0.01341	53386	77258	58749.13
5959962	chr10	rs4350266	18796992	C	A	0.6	0.599	1.0	0.0074025335167413	0.0087	0.3957	53386	77258	58749.13
5966475	chr10	rs7092620	18797684	T	C	0.527	0.519	1.0	0.021898468701116	0.0086	0.01091	53386	77258	58749.13
5953972	chr10	rs4237348	18798203	T	C	0.527	0.519	1.0	0.021898468701116	0.0086	0.01072	53386	77258	58749.13
5943359	chr10	rs4748477	18798319	T	C	0.627	0.623	1.0	0.0148984646619666	0.0089	0.09309	53386	77258	58749.13
5941173	chr10	rs112692462	18798349	A	G	0.972	0.974	0.98	-0.0943985954236476	0.0271	0.000502	52216	73438	56974.07
5947078	chr10	rs112119263	18798525	C	G	0.929	0.923	0.994	0.0551981604647623	0.0166	0.000887	53386	77258	58749.13
5953962	chr10	rs117051761	18798528	G	C	0.987	0.987	0.927	-0.0137034650584925	0.0433	0.751	44156	64183	48837.11
5942798	chr10	rs4748478	18798590	G	A	0.634	0.63	1.0	0.0159028762794155	0.0089	0.07469	53386	77258	58749.13
5959254	chr10	rs17620201	18798755	C	T	0.929	0.923	0.994	0.0548952993715794	0.0166	0.0009284	53386	77258	58749.13
5956008	chr10	rs117945867	18798835	C	T	0.986	0.984	0.905	0.0107025231331357	0.0441	0.8076	37744	55057	42049.24
5970573	chr10	rs74739177	18798999	T	C	0.987	0.987	0.927	-0.0136020904182857	0.0433	0.7533	44156	64183	48837.11
5959342	chr10	rs12764916	18799224	C	T	0.641	0.638	1.0	0.0167981182758809	0.0089	0.06093	53386	77258	58749.13
5951151	chr10	rs112938922	18799409	G	A	0.929	0.923	0.993	0.0553968632202877	0.0166	0.0008485	53386	77258	58749.13
5943454	chr10	rs4628581	18799890	A	C	0.561	0.551	0.997	0.0312951579807101	0.0087	0.0002998	53386	77258	58749.13
5955273	chr10	rs11014577	18800125	G	C	0.529	0.521	0.998	0.0219962978718961	0.0086	0.01073	53386	77258	58749.13
5956265	chr10	rs12772058	18800411	C	T	0.848	0.841	0.99	0.053000336561653	0.0119	8.576e-06	53386	77258	58749.13
5939236	chr10	rs7898513	18801014	T	C	0.768	0.755	0.985	0.0621011782291044	0.0102	1.097e-09	53386	77258	58749.13
5958632	chr10	rs4747349	18801234	G	C	0.628	0.636	0.987	-0.0346949697968869	0.009	0.0001078	53386	77258	58749.13
5967222	chr10	rs4748479	18801237	A	T	0.184	0.181	0.947	0.0118001041157506	0.0115	0.3015	53386	77258	58749.13
5965919	chr10	rs4748480	18801647	A	G	0.396	0.39	0.988	0.0165030720990143	0.0089	0.06254	53386	77258	58749.13
5959820	chr10	rs7073651	18801761	A	G	0.395	0.389	0.987	0.0167981182758809	0.0089	0.05849	53386	77258	58749.13
5946438	chr10	rs11014582	18801853	G	A	0.93	0.923	0.991	0.0608975257512388	0.0167	0.0002616	53386	77258	58749.13
5959139	chr10	rs10741091	18802307	C	G	0.629	0.636	0.991	-0.0332982854015147	0.009	0.0001963	53386	77258	58749.13
5953343	chr10	rs12777508	18802554	T	A	0.879	0.87	0.98	0.078903597595466	0.0131	1.871e-09	53386	77258	58749.13
5940709	chr10	rs10400076	18802698	T	A	0.628	0.635	0.992	-0.0328021562323804	0.0089	0.000247	53386	77258	58749.13
5970834	chr10	rs78940411	18802901	T	C	0.92	0.921	0.931	-0.0225012653465135	0.0164	0.1715	53386	77258	58749.13
5959570	chr10	rs12357063	18803338	A	G	0.93	0.923	0.994	0.0605963861236938	0.0167	0.0002808	53386	77258	58749.13
5971132	chr10	rs7088091	18804094	T	C	0.628	0.635	0.996	-0.0329985112635755	0.0089	0.0002196	53386	77258	58749.13
5952106	chr10	rs11014594	18804458	C	T	0.93	0.924	0.997	0.0611985747210087	0.0167	0.0002426	53386	77258	58749.13
5945753	chr10	rs12784387	18804689	T	C	0.774	0.761	0.994	0.0659000937767033	0.0102	1.23e-10	53386	77258	58749.13
5969498	chr10	rs10508562	18805506	G	A	0.844	0.837	0.997	0.0558036076154242	0.0118	2.154e-06	53386	77258	58749.13
5950365	chr10	rs7918933	18806363	C	T	0.265	0.26	0.989	0.0100988346774146	0.0098	0.303	53386	77258	58749.13
5942864	chr10	rs7910506	18807057	G	A	0.259	0.255	0.991	0.0090984829852593	0.0099	0.3555	53386	77258	58749.13
5942555	chr10	rs12356533	18807644	A	G	0.929	0.923	0.997	0.0575044650684261	0.0165	0.0005126	53386	77258	58749.13
5968775	chr10	rs77004774	18808363	T	G	0.93	0.923	0.997	0.0614995330875717	0.0167	0.0002193	53386	77258	58749.13
5963776	chr10	rs12357123	18809737	C	G	0.931	0.924	0.997	0.0621011782291044	0.0167	0.0002001	53386	77258	58749.13
5946425	chr10	rs79233510	18809748	G	T	0.869	0.87	0.992	-0.0181028726978536	0.0128	0.1596	53386	77258	58749.13
5958785	chr10	rs10764566	18810674	G	A	0.468	0.469	0.999	-0.0010005003335835	0.0086	0.9044	53386	77258	58749.13
5960680	chr10	rs12358173	18811131	A	C	0.93	0.923	0.996	0.0611985747210087	0.0167	0.0002385	53386	77258	58749.13
5952524	chr10	rs11014634	18811611	G	A	0.557	0.557	0.997	-0.0138961051921114	0.0087	0.1082	53386	77258	58749.13
5968299	chr10	rs10828834	18812434	T	C	0.223	0.218	0.993	0.0116024307308398	0.0104	0.2653	53386	77258	58749.13
5966741	chr10	rs10828835	18812436	A	G	0.398	0.392	0.995	0.017496047616751	0.0088	0.04722	53386	77258	58749.13
5969716	chr10	rs17693549	18812549	T	C	0.825	0.827	0.989	-0.0153979421800967	0.0114	0.1785	53386	77258	58749.13
5938956	chr10	rs10508563	18812591	C	A	0.842	0.836	0.999	0.0533985767246953	0.0117	5.094e-06	53386	77258	58749.13
5937640	chr10	rs7100884	18812697	A	G	0.223	0.218	0.993	0.0116024307308398	0.0104	0.2635	53386	77258	58749.13
5961672	chr10	rs74454088	18812720	A	G	0.826	0.827	0.989	-0.0152963956259917	0.0114	0.1808	53386	77258	58749.13
5955508	chr10	rs7081811	18813277	G	A	0.398	0.392	0.995	0.0173977771764203	0.0088	0.04887	53386	77258	58749.13
5945781	chr10	rs116856086	18813741	C	T	0.825	0.827	0.989	-0.0164953025291975	0.0114	0.1491	53386	77258	58749.13
5954633	chr10	rs76199682	18814756	T	C	0.822	0.824	0.99	-0.0164953025291975	0.0113	0.1452	53386	77258	58749.13
5965624	chr10	rs7099975	18815426	G	T	0.399	0.393	0.995	0.0172994970780611	0.0088	0.05013	53386	77258	58749.13
5942855	chr10	rs17693687	18815719	T	G	0.822	0.824	0.99	-0.0158042315449673	0.0113	0.1622	53386	77258	58749.13
5948707	chr10	rs76553931	18815986	G	A	0.973	0.974	0.831	-0.0231048737150968	0.0296	0.4349	52605	74098	57508.63
5956424	chr10	rs4748481	18816007	C	T	0.77	0.757	0.995	0.0645041455467373	0.0102	2.153e-10	53386	77258	58749.13
5944868	chr10	rs4748482	18816236	T	C	0.769	0.756	0.994	0.0638007490506618	0.0102	3.37e-10	53386	77258	58749.13
5940824	chr10	rs76956014	18816565	G	A	0.988	0.988	0.924	-0.0449973659307358	0.0483	0.3518	38470	58188	43278.7
5939695	chr10	rs4314963	18816633	C	T	0.842	0.836	0.999	0.0539956397610122	0.0117	4.027e-06	53386	77258	58749.13
5964705	chr10	rs7922550	18817083	T	G	0.629	0.636	0.997	-0.0318003125497978	0.0089	0.0003706	53386	77258	58749.13
5966117	chr10	rs1917823	18817113	G	A	0.212	0.208	0.989	0.0139029051689914	0.0106	0.1916	53386	77258	58749.13
5954195	chr10	rs11014660	18817177	T	C	0.931	0.924	0.997	0.0630968574396732	0.0167	0.0001588	53386	77258	58749.13
5966200	chr10	rs143103350	18817217	G	A	0.983	0.984	0.937	-0.0465047776557534	0.0387	0.2289	45880	58884	49109.62
5962693	chr10	rs7922829	18817374	T	C	0.629	0.636	0.998	-0.0318003125497978	0.0089	0.0003682	53386	77258	58749.13
5959034	chr10	rs10764578	18818071	A	C	0.451	0.459	0.992	-0.0388967656299467	0.0087	7.072e-06	53386	77258	58749.13
5967235	chr10	rs117266229	18818638	C	T	0.987	0.986	0.873	0.0507026199737612	0.0523	0.3325	31892	44464	34584.13
5964559	chr10	rs17621077	18819782	A	G	0.822	0.823	0.993	-0.0171970248285215	0.0113	0.1283	53386	77258	58749.13
5964631	chr10	rs56386348	18819822	C	T	0.842	0.836	0.998	0.0551035262260241	0.0117	2.583e-06	53386	77258	58749.13
5967177	chr10	rs4747350	18819869	C	G	0.629	0.636	0.998	-0.0319964709431669	0.0089	0.0003324	53386	77258	58749.13
5967331	chr10	rs10741099	18820341	C	T	0.467	0.468	0.998	-0.000200020002667	0.0086	0.9809	53386	77258	58749.13
5945024	chr10	rs10741100	18820454	G	C	0.468	0.468	0.998	-0.0004000800213396	0.0086	0.9662	53386	77258	58749.13
5970720	chr10	rs12764398	18820626	C	T	0.842	0.835	1.0	0.0537018913875451	0.0117	4.459e-06	53386	77258	58749.13
5943793	chr10	rs7895235	18820656	C	T	0.467	0.468	0.998	-0.0005001250416822	0.0086	0.9501	53386	77258	58749.13
5947747	chr10	rs12774593	18820815	G	A	0.842	0.835	1.0	0.0537018913875451	0.0117	4.424e-06	53386	77258	58749.13
5967148	chr10	rs7917584	18820848	G	A	0.629	0.636	0.998	-0.032502530761974	0.0089	0.0002715	53386	77258	58749.13
5951048	chr10	rs12779641	18821074	A	G	0.849	0.842	0.998	0.0570039574677328	0.0119	1.696e-06	53386	77258	58749.13
5953847	chr10	rs10828851	18821185	A	G	0.628	0.635	0.998	-0.032502530761974	0.0089	0.0002608	53386	77258	58749.13
5943206	chr10	rs10828859	18822342	C	A	0.407	0.4	0.992	0.0207041815582916	0.0088	0.0186	53386	77258	58749.13
5960954	chr10	rs4748483	18822667	G	C	0.549	0.549	0.996	-0.0135007260538548	0.0087	0.12	53386	77258	58749.13
5960967	chr10	rs10764582	18823279	T	A	0.628	0.635	0.998	-0.0322029950400999	0.0089	0.0003034	53386	77258	58749.13
5947158	chr10	rs117182357	18823314	T	C	0.982	0.982	0.79	0.0115035793834154	0.0373	0.7579	51544	73087	56354.89
5943637	chr10	rs10828866	18823420	G	C	0.775	0.78	0.987	-0.0374007702544828	0.0104	0.0003139	53386	77258	58749.13
5947364	chr10	rs10741101	18823639	T	C	0.484	0.492	0.995	-0.0403012967735257	0.0086	2.895e-06	53386	77258	58749.13
5957749	chr10	rs11014721	18823721	G	C	0.93	0.924	0.996	0.0619977962278187	0.0167	0.0002006	53386	77258	58749.13
5938138	chr10	rs138488415	18824436	T	C	0.982	0.982	0.773	-0.0713993361302911	0.0389	0.06666	47843	68868	52786.52
5953836	chr10	rs116957158	18824736	G	A	0.974	0.975	0.971	-0.0122952780941516	0.0279	0.6602	53321	77197	58686.2
5951419	chr10	rs117995836	18825363	T	G	0.964	0.964	0.988	0.0026963615477425	0.0233	0.9093	53386	77258	58749.13
5969054	chr10	rs7082235	18825694	C	T	0.264	0.259	0.995	0.0111970780932162	0.0098	0.2536	53386	77258	58749.13
5943266	chr10	rs77082067	18826219	T	C	0.489	0.497	0.996	-0.0411970648503382	0.0086	1.689e-06	53386	77258	58749.13
5968857	chr10	rs117392961	18826435	G	A	0.965	0.965	0.937	-0.0007002451143934	0.0243	0.9772	52493	75664	57604.43
5966823	chr10	rs10828870	18826813	T	C	0.627	0.634	0.997	-0.0322029950400999	0.0089	0.0002981	53386	77258	58749.13
5952089	chr10	rs2272274	18826974	T	C	0.631	0.637	0.993	-0.0344982814075965	0.0089	0.0001177	53386	77258	58749.13
5957422	chr10	rs10828871	18827779	A	G	0.628	0.635	0.999	-0.0331018715051171	0.0089	0.0002075	53386	77258	58749.13
5938397	chr10	rs6482515	18827828	C	T	0.708	0.702	1.0	0.0262036654966364	0.0094	0.005457	53386	77258	58749.13
5938561	chr10	rs11014733	18827829	G	A	0.931	0.924	0.996	0.0648041108654969	0.0167	0.0001046	53386	77258	58749.13
5952370	chr10	rs76540339	18827886	A	C	0.859	0.86	0.999	-0.0220002402796674	0.0124	0.07598	53386	77258	58749.13
5957007	chr10	rs2228645	18828371	C	T	0.842	0.835	1.0	0.0551981604647623	0.0117	2.29e-06	53386	77258	58749.13
5960958	chr10	rs61733968	18828486	C	G	0.985	0.984	0.819	0.110395817222366	0.0428	0.009854	43750	62367	48166.79
5964661	chr10	rs58225473	18828635	T	G	0.821	0.822	0.995	-0.0156010662286512	0.0113	0.1657	53386	77258	58749.13
5944245	chr10	rs80130376	18830318	T	C	0.858	0.859	0.999	-0.0189993500097828	0.0124	0.1243	53386	77258	58749.13
5961834	chr10	rs10828872	18830618	C	T	0.629	0.636	0.999	-0.0331018715051171	0.0089	0.0002008	53386	77258	58749.13
5946701	chr10	rs7079776	18830669	T	C	0.257	0.252	0.997	0.0103957761821204	0.0099	0.2914	53386	77258	58749.13
5942842	chr10	rs45615535	18830814	A	G	0.82	0.821	0.995	-0.0143017847108596	0.0112	0.2042	53386	77258	58749.13
5945578	chr10	rs7904365	18831304	A	T	0.223	0.219	0.997	0.0126990249774084	0.0104	0.2217	53386	77258	58749.13
5942504	chr10	rs7911922	18831697	T	C	0.259	0.254	0.998	0.0102968054773682	0.0099	0.2966	53386	77258	58749.13
5970721	chr10	rs1917209	18832560	G	A	0.258	0.253	0.998	0.0093957216403621	0.0099	0.3412	53386	77258	58749.13
5938365	chr10	rs75858343	18832637	T	C	0.931	0.932	0.894	-0.0355028330426552	0.0179	0.04753	53386	77258	58749.13
5940573	chr10	rs10764583	18833812	T	C	0.559	0.558	0.999	-0.0124977728299804	0.0087	0.148	53386	77258	58749.13
5952606	chr10	rs12764334	18833841	C	A	0.842	0.835	1.0	0.0542987734073789	0.0117	3.421e-06	53386	77258	58749.13
5941718	chr10	rs10764584	18835325	T	C	0.258	0.253	0.999	0.0115035793834154	0.0099	0.2453	53386	77258	58749.13
5963035	chr10	rs10828879	18835354	A	G	0.258	0.253	0.999	0.0117012723076411	0.0099	0.2345	53386	77258	58749.13
5939228	chr10	rs143843865	18836817	T	C	0.986	0.986	0.86	-0.0776048483355155	0.0409	0.05792	48710	70381	53858.08
5952278	chr10	rs4747353	18836957	C	T	0.264	0.259	0.997	0.0128964817350202	0.0098	0.1886	53386	77258	58749.13
5969205	chr10	rs3817494	18837285	T	C	0.559	0.559	1.0	-0.0122952780941516	0.0087	0.1543	53386	77258	58749.13
5938090	chr10	rs77757904	18837537	T	A	0.93	0.924	0.998	0.0627963794896769	0.0167	0.0001628	53386	77258	58749.13
5961192	chr10	rs72787951	18837656	T	C	0.559	0.559	1.0	-0.0123965203365513	0.0087	0.1507	53386	77258	58749.13
5963358	chr10	rs11014797	18837677	T	C	0.93	0.924	0.998	0.0627024616114006	0.0167	0.0001685	53386	77258	58749.13
5956992	chr10	rs10764587	18837830	C	G	0.258	0.253	0.998	0.0099008246772624	0.0099	0.3164	53386	77258	58749.13
5969980	chr10	rs11014800	18838046	G	A	0.93	0.923	0.997	0.0627963794896769	0.0167	0.000164	53386	77258	58749.13
5950931	chr10	rs11014805	18838266	G	A	0.93	0.924	0.997	0.0627024616114006	0.0167	0.000166	53386	77258	58749.13
5947490	chr10	rs10828896	18838854	A	G	0.628	0.635	1.0	-0.0319035490130083	0.0089	0.0003368	53386	77258	58749.13
5944464	chr10	rs12569474	18839176	C	T	0.629	0.635	1.0	-0.0319035490130083	0.0089	0.0003408	53386	77258	58749.13
5948184	chr10	rs6482516	18839350	A	G	0.265	0.259	0.997	0.0133998200630165	0.0098	0.1714	53386	77258	58749.13
5952895	chr10	rs4328135	18839748	A	G	0.265	0.259	0.997	0.0127977582298607	0.0098	0.1927	53386	77258	58749.13
5955386	chr10	rs7901598	18839779	G	A	0.629	0.635	1.0	-0.0319964709431669	0.0089	0.0003224	53386	77258	58749.13
5946293	chr10	rs11014825	18839902	G	A	0.93	0.924	0.997	0.0627024616114006	0.0167	0.0001676	53386	77258	58749.13
5957236	chr10	rs7097001	18839971	A	T	0.63	0.617	0.994	0.043595744117646	0.0089	9.73e-07	53386	77258	58749.13
5959163	chr10	rs12775446	18840427	G	C	0.706	0.701	1.01	0.0259990758686168	0.0094	0.00559	53386	77258	58749.13
5965479	chr10	rs11014830	18840433	G	A	0.265	0.259	0.997	0.0126990249774084	0.0098	0.196	53386	77258	58749.13
5940265	chr10	rs11014831	18840510	T	C	0.93	0.924	0.997	0.0627024616114006	0.0167	0.0001675	53386	77258	58749.13
5963938	chr10	rs12767546	18840919	T	A	0.706	0.701	1.01	0.0262036654966364	0.0094	0.005276	53386	77258	58749.13
5958438	chr10	rs10828901	18841090	T	A	0.265	0.26	0.997	0.0119977384336167	0.0098	0.2189	53386	77258	58749.13
5956764	chr10	rs10828906	18841795	C	T	0.264	0.259	0.996	0.0118989261570991	0.0098	0.226	53386	77258	58749.13
5940996	chr10	rs11014852	18842336	C	T	0.265	0.26	0.997	0.012096540947233	0.0098	0.2179	53386	77258	58749.13
5944990	chr10	rs12765362	18842595	G	C	0.47	0.471	0.998	-0.0006001800720324	0.0086	0.9453	53386	77258	58749.13
5964215	chr10	rs10828911	18843358	G	A	0.629	0.636	0.998	-0.0322029950400999	0.0089	0.0002999	53386	77258	58749.13
5967449	chr10	rs117022702	18843638	G	T	0.93	0.923	0.997	0.0630029677787336	0.0167	0.0001578	53386	77258	58749.13
5942661	chr10	rs111068265	18843830	T	C	0.841	0.835	0.999	0.0539956397610122	0.0117	3.806e-06	53386	77258	58749.13
5954818	chr10	rs11014860	18844014	T	C	0.629	0.635	0.999	-0.0316041926269978	0.0089	0.0003948	53386	77258	58749.13
5938919	chr10	rs10828914	18844045	A	G	0.257	0.252	0.996	0.0109003744682883	0.0099	0.2693	53386	77258	58749.13
5947931	chr10	rs62648411	18844232	A	T	0.841	0.835	0.999	0.0542040540135122	0.0117	3.613e-06	53386	77258	58749.13
5952526	chr10	rs12355426	18844773	A	G	0.4	0.394	0.995	0.0184978548821194	0.0088	0.03579	53386	77258	58749.13
5952570	chr10	rs111071794	18845179	T	C	0.866	0.867	0.996	-0.0187038311937836	0.0127	0.1411	53386	77258	58749.13
5970666	chr10	rs150026807	18845496	T	A	0.93	0.923	0.996	0.0622045495436565	0.0167	0.0001874	53386	77258	58749.13
5948567	chr10	rs117171246	18845516	G	A	0.93	0.923	0.996	0.0622985141942241	0.0167	0.0001837	53386	77258	58749.13
5967117	chr10	rs118102228	18845710	T	A	0.93	0.923	0.996	0.06259914175652	0.0167	0.0001718	53386	77258	58749.13
5945540	chr10	rs7071192	18846206	T	C	0.4	0.394	0.995	0.0183015011699126	0.0088	0.03811	53386	77258	58749.13
5941755	chr10	rs7080903	18846312	G	A	0.4	0.393	0.995	0.0183996828453635	0.0088	0.03685	53386	77258	58749.13
5953023	chr10	rs117539117	18846543	C	T	0.911	0.913	0.952	-0.0231969816042026	0.0156	0.1362	53386	77258	58749.13
5951102	chr10	rs7101269	18846578	A	G	0.4	0.393	0.995	0.0183996828453635	0.0088	0.03633	53386	77258	58749.13
5958697	chr10	rs12217176	18846760	G	C	0.559	0.558	0.998	-0.0122952780941516	0.0087	0.1557	53386	77258	58749.13
5968634	chr10	rs12217191	18846876	G	T	0.264	0.259	0.995	0.0127977582298607	0.0098	0.193	53386	77258	58749.13
5937722	chr10	rs12569760	18847720	G	A	0.469	0.469	0.996	-0.0003000450090019	0.0086	0.9738	53386	77258	58749.13
5941435	chr10	rs12570585	18847859	C	A	0.4	0.394	0.995	0.0179970767016546	0.0088	0.04132	53386	77258	58749.13
5949808	chr10	rs28970502	18848369	C	T	0.401	0.394	0.992	0.0184978548821194	0.0088	0.03581	53386	77258	58749.13
5964379	chr10	rs142301667	18848767	G	A	0.986	0.984	0.902	0.0262036654966364	0.0439	0.5502	38425	55572	42611.24
5945976	chr10	rs28970736	18848840	G	A	0.842	0.836	0.998	0.0537018913875451	0.0117	4.558e-06	53386	77258	58749.13
5956110	chr10	rs28971465	18849088	G	T	0.4	0.394	0.995	0.0180952882690919	0.0088	0.04047	53386	77258	58749.13
5938026	chr10	rs61727658	18850968	G	C	0.629	0.635	0.998	-0.0319964709431669	0.0089	0.0003318	53386	77258	58749.13
5969490	chr10	rs11014892	18851090	T	C	0.63	0.636	0.995	-0.0325955083699338	0.0089	0.0002657	53386	77258	58749.13
5966018	chr10	rs62636215	18852539	T	A	0.258	0.253	0.993	0.0112959597418516	0.0099	0.2526	53386	77258	58749.13
5951822	chr10	rs62648429	18852685	A	G	0.841	0.835	0.998	0.0535028515173065	0.0117	4.797e-06	53386	77258	58749.13
5949731	chr10	rs111064011	18853252	T	A	0.628	0.635	0.998	-0.0323992324466777	0.0089	0.0002768	53386	77258	58749.13
5953470	chr10	rs115101482	18853351	G	A	0.983	0.984	0.933	-0.0440981887217984	0.0384	0.2509	45985	59884	49348.15
5940192	chr10	rs147422176	18854147	C	T	0.981	0.981	0.906	0.016296487966892	0.0337	0.6289	52454	73705	57309.11
5938339	chr10	rs111068279	18854167	C	G	0.842	0.835	0.998	0.0535976373487916	0.0117	4.678e-06	53386	77258	58749.13
5960596	chr10	rs62648430	18854517	C	T	0.558	0.558	0.998	-0.013004189135254	0.0087	0.1329	53386	77258	58749.13
5970929	chr10	rs62648434	18854833	G	C	0.628	0.634	0.997	-0.0325955083699338	0.0089	0.0002559	53386	77258	58749.13
5942935	chr10	rs62634837	18854881	T	C	0.559	0.559	0.995	-0.0130953713122409	0.0087	0.1302	53386	77258	58749.13
5963521	chr10	rs62634838	18854884	C	T	0.559	0.559	0.995	-0.0130953713122409	0.0087	0.1305	53386	77258	58749.13
5944070	chr10	rs111068281	18855189	C	T	0.842	0.836	0.996	0.0533985767246953	0.0117	5.386e-06	53386	77258	58749.13
5942592	chr10	rs62648437	18855247	T	G	0.628	0.634	0.996	-0.0323992324466777	0.0089	0.0002859	53386	77258	58749.13
5954152	chr10	rs62648438	18855334	T	C	0.628	0.634	0.996	-0.032502530761974	0.0089	0.0002639	53386	77258	58749.13
5963145	chr10	rs62648439	18855442	T	C	0.841	0.835	0.995	0.0513962890834148	0.0117	1.158e-05	53386	77258	58749.13
5961453	chr10	rs117956847	18856135	T	G	0.93	0.923	0.996	0.0616969878029145	0.0167	0.0002125	53386	77258	58749.13
5961818	chr10	rs146319391	18856334	T	C	0.97	0.968	0.948	0.0182033098538737	0.0262	0.4865	51779	74837	56911.61
5970595	chr10	rs62648441	18856823	C	T	0.842	0.837	0.997	0.0513962890834148	0.0117	1.2e-05	53386	77258	58749.13
5945652	chr10	rs111217327	18856993	C	T	0.93	0.923	0.995	0.0614995330875717	0.0167	0.0002267	53386	77258	58749.13
5969567	chr10	rs111217461	18857003	C	A	0.93	0.923	0.996	0.0621011782291044	0.0167	0.0001951	53386	77258	58749.13
5969537	chr10	rs11816948	18857169	A	G	0.4	0.395	0.995	0.0156961681063242	0.0088	0.07393	53386	77258	58749.13
5956620	chr10	rs61724306	18857553	T	C	0.4	0.395	0.995	0.0158044491449436	0.0088	0.07377	53386	77258	58749.13
5959501	chr10	rs61722434	18857816	C	A	0.842	0.837	0.996	0.0520040417467951	0.0117	9.611e-06	53386	77258	58749.13
5944505	chr10	rs111217727	18857853	C	G	0.93	0.923	0.996	0.0622045495436565	0.0167	0.0001917	53386	77258	58749.13
5951565	chr10	rs4747355	18857860	T	C	0.843	0.838	0.993	0.0509972505709038	0.0118	1.521e-05	53386	77258	58749.13
5965676	chr10	rs4748487	18857862	G	A	0.843	0.838	0.993	0.0511017760490843	0.0118	1.468e-05	53386	77258	58749.13
5955204	chr10	rs62648445	18858258	T	C	0.628	0.635	0.998	-0.032502530761974	0.0089	0.0002729	53386	77258	58749.13
5943957	chr10	rs147767341	18858898	C	G	0.988	0.988	0.799	0.0135971385060249	0.0536	0.7994	37351	55744	41735.15
5945327	chr10	rs11818093	18859087	A	C	0.63	0.636	0.997	-0.0332982854015147	0.0089	0.0001952	53386	77258	58749.13
5968588	chr10	rs12358984	18859742	C	T	0.228	0.224	0.992	0.013202462677756	0.0103	0.2019	53386	77258	58749.13
5970673	chr10	rs62648447	18859853	A	T	0.771	0.758	0.993	0.0630968574396732	0.0102	5.804e-10	53386	77258	58749.13
5965352	chr10	rs62648448	18859992	C	G	0.848	0.842	0.994	0.0551035262260241	0.0119	3.675e-06	53386	77258	58749.13
5951915	chr10	rs12359027	18860022	C	T	0.838	0.84	0.957	-0.0267033828345498	0.0119	0.02549	53386	77258	58749.13
5961026	chr10	rs7079325	18860469	T	C	0.63	0.636	0.997	-0.0334016766340304	0.0089	0.0001818	53386	77258	58749.13
5969914	chr10	rs7068575	18860594	C	T	0.401	0.395	0.995	0.0160997014894237	0.0088	0.06791	53386	77258	58749.13
5947925	chr10	rs7075304	18860659	A	G	0.401	0.395	0.994	0.0152038337422728	0.0088	0.08515	53386	77258	58749.13
5969559	chr10	rs111071804	18860759	C	A	0.831	0.832	0.988	-0.0122041688389067	0.0116	0.2931	53386	77258	58749.13
5940595	chr10	rs117837566	18860951	T	G	0.964	0.964	0.926	0.0126002819757385	0.0242	0.6026	52493	75664	57604.43
5943332	chr10	rs11819185	18861275	A	C	0.401	0.395	0.995	0.0155977206230546	0.0088	0.07567	53386	77258	58749.13
5970324	chr10	rs7908550	18862211	A	T	0.222	0.218	0.994	0.0121953336998771	0.0104	0.243	53386	77258	58749.13
5941825	chr10	rs62636218	18862244	T	A	0.63	0.637	0.997	-0.0329985112635755	0.0089	0.0002198	53386	77258	58749.13
5944558	chr10	rs57579336	18862380	T	C	0.63	0.637	0.997	-0.0331949048576409	0.0089	0.0002027	53386	77258	58749.13
5956220	chr10	rs12781038	18862431	G	A	0.401	0.395	0.995	0.0158044491449436	0.0088	0.07294	53386	77258	58749.13
5939524	chr10	rs75531151	18862549	C	T	0.93	0.923	0.994	0.0621011782291044	0.0167	0.0001965	53386	77258	58749.13
5960047	chr10	rs4748488	18862728	G	A	0.63	0.637	0.997	-0.0329985112635755	0.0089	0.0002176	53386	77258	58749.13
5946594	chr10	rs113014090	18862854	G	A	0.987	0.987	0.936	-0.0042992284528324	0.0479	0.9283	34650	49074	37619.76
5947845	chr10	rs4748489	18862970	T	C	0.4	0.395	0.995	0.0158044491449436	0.0088	0.07354	53386	77258	58749.13
5937321	chr10	rs11014961	18863199	C	A	0.93	0.923	0.996	0.0628996789690455	0.0167	0.0001599	53386	77258	58749.13
5956785	chr10	rs113639577	18863372	A	G	0.987	0.987	0.95	0.0002999550089979	0.0447	0.9946	39713	55981	43462.73
5970640	chr10	rs4748490	18863630	C	T	0.841	0.835	0.997	0.0520989697439806	0.0117	8.31e-06	53386	77258	58749.13
5938786	chr10	rs12359508	18863690	G	C	0.4	0.395	0.995	0.0152038337422728	0.0088	0.08352	53386	77258	58749.13
5951158	chr10	rs6482529	18864223	A	G	0.4	0.395	0.995	0.0154992634469238	0.0088	0.07918	53386	77258	58749.13
5968271	chr10	rs111797840	18864597	A	G	0.93	0.924	0.996	0.0622985141942241	0.0167	0.0001885	53386	77258	58749.13
5961476	chr10	rs11511084	18864958	G	A	0.771	0.758	0.993	0.0630968574396732	0.0102	5.779e-10	53386	77258	58749.13
5937294	chr10	rs11516859	18865212	G	A	0.93	0.924	0.996	0.0627963794896769	0.0167	0.0001656	53386	77258	58749.13
5963587	chr10	rs4748491	18865534	A	G	0.4	0.395	0.995	0.0149969810059077	0.0088	0.08838	53386	77258	58749.13
5952547	chr10	rs7091578	18865935	G	A	0.401	0.395	0.994	0.0152038337422728	0.0088	0.08445	53386	77258	58749.13
5954437	chr10	rs7077722	18865962	A	G	0.63	0.636	0.997	-0.033701571673015	0.0089	0.0001617	53386	77258	58749.13
5969371	chr10	rs7082094	18866005	T	C	0.4	0.395	0.995	0.0149969810059077	0.0088	0.08801	53386	77258	58749.13
5946299	chr10	rs4748492	18866104	T	C	0.629	0.636	0.997	-0.0334016766340304	0.0089	0.0001796	53386	77258	58749.13
5967113	chr10	rs12772534	18866868	C	T	0.401	0.395	0.995	0.0156961681063242	0.0088	0.07558	53386	77258	58749.13
5967956	chr10	rs11014981	18867816	G	T	0.773	0.76	0.994	0.0624958112255439	0.0102	9.184e-10	53386	77258	58749.13
5962324	chr10	rs6482533	18867838	C	T	0.628	0.635	0.998	-0.0329985112635755	0.0089	0.000213	53386	77258	58749.13
5950831	chr10	rs6482534	18868070	A	C	0.399	0.394	0.995	0.0149969810059077	0.0088	0.08883	53386	77258	58749.13
5947964	chr10	rs111563590	18868171	G	A	0.93	0.924	0.996	0.0622045495436565	0.0167	0.0001895	53386	77258	58749.13
5958956	chr10	rs7092437	18868564	T	C	0.4	0.394	0.995	0.0147014028528927	0.0088	0.09491	53386	77258	58749.13
5943156	chr10	rs77490468	18868671	T	C	0.825	0.826	0.99	-0.0128015918372089	0.0114	0.2629	53386	77258	58749.13
5967310	chr10	rs7919487	18868799	T	G	0.841	0.836	0.998	0.0499038295281839	0.0117	2.024e-05	53386	77258	58749.13
5968188	chr10	rs4634984	18868840	A	T	0.4	0.394	0.995	0.0149969810059077	0.0088	0.08936	53386	77258	58749.13
5964049	chr10	rs4570480	18868844	A	G	0.93	0.924	0.996	0.0621011782291044	0.0167	0.0001976	53386	77258	58749.13
5944495	chr10	rs78496751	18868982	G	T	0.985	0.984	0.848	0.0669013524517588	0.0405	0.09877	47936	68241	52453.85
5956416	chr10	rs143801577	18869086	A	T	0.983	0.984	0.935	-0.0416035498550752	0.0387	0.2825	45729	59754	49175.72
5969144	chr10	rs11014985	18869172	T	C	0.93	0.924	0.996	0.0621011782291044	0.0167	0.0001978	53386	77258	58749.13
5955633	chr10	rs75416381	18869256	G	C	0.772	0.778	0.991	-0.0382004338153035	0.0103	0.0002172	53386	77258	58749.13
5966250	chr10	rs76586515	18869336	G	T	0.831	0.832	0.988	-0.0120017335415971	0.0116	0.3009	53386	77258	58749.13
5956440	chr10	rs117823144	18869921	A	G	0.986	0.986	0.775	-0.0008003201707691	0.0448	0.9861	47539	67040	51957.71
5952168	chr10	rs11014990	18870101	C	T	0.93	0.923	0.995	0.0624958112255439	0.0167	0.0001794	53386	77258	58749.13
5955058	chr10	rs4484992	18870387	A	C	0.399	0.393	0.995	0.01600129372694	0.0088	0.06922	53386	77258	58749.13
5937571	chr10	rs12775419	18870482	G	A	0.856	0.849	0.991	0.0565031992337321	0.0122	3.599e-06	53386	77258	58749.13
5938347	chr10	rs140411482	18870561	G	A	0.97	0.966	0.957	0.0879009811744627	0.0254	0.000535	52532	75157	57553.54
5966240	chr10	rs12360345	18871449	G	A	0.93	0.924	0.996	0.0621011782291044	0.0167	0.0001948	53386	77258	58749.13
5959432	chr10	rs12355452	18871450	C	G	0.93	0.924	0.996	0.0621011782291044	0.0167	0.0001953	53386	77258	58749.13
5956601	chr10	rs7081271	18872699	T	C	0.128	0.126	0.949	0.027196791588428	0.0133	0.04047	53386	77258	58749.13
5964474	chr10	rs7895775	18872858	C	T	0.403	0.397	0.992	0.0170045988158238	0.0088	0.05412	53386	77258	58749.13
5939610	chr10	rs7895784	18872872	C	T	0.568	0.568	0.99	-0.0149004625639624	0.0087	0.08788	53386	77258	58749.13
5954335	chr10	rs12770851	18873152	G	A	0.842	0.836	0.998	0.053000336561653	0.0117	6.258e-06	53386	77258	58749.13
5954441	chr10	rs12766314	18873290	C	A	0.842	0.836	0.998	0.0535976373487916	0.0117	4.878e-06	53386	77258	58749.13
5968809	chr10	rs11015001	18873663	C	A	0.93	0.923	0.996	0.0622985141942241	0.0167	0.0001847	53386	77258	58749.13
5942127	chr10	rs7075678	18874103	C	T	0.227	0.223	0.993	0.0139029051689914	0.0103	0.1796	53386	77258	58749.13
5953969	chr10	rs74868477	18874206	A	G	0.93	0.924	0.996	0.0624958112255439	0.0167	0.0001788	53386	77258	58749.13
5952413	chr10	rs111680375	18874639	G	A	0.93	0.924	0.996	0.06259914175652	0.0167	0.0001738	53386	77258	58749.13
5950835	chr10	rs12772522	18875109	G	A	0.842	0.836	0.999	0.0528011569911275	0.0117	6.526e-06	53386	77258	58749.13
5946851	chr10	rs56410858	18875337	C	G	0.557	0.557	0.996	-0.0138961051921114	0.0087	0.1083	53386	77258	58749.13
5950497	chr10	rs147225258	18875549	G	A	0.826	0.827	0.99	-0.0132980281439898	0.0114	0.2452	53386	77258	58749.13
5956187	chr10	rs112978115	18875602	A	G	0.93	0.924	0.996	0.0622985141942241	0.0167	0.0001858	53386	77258	58749.13
5949529	chr10	rs117547645	18875636	C	T	0.987	0.988	0.636	-0.070197167789298	0.0565	0.214	39373	58478	43560.68
5971141	chr10	rs4445544	18876084	C	A	0.772	0.759	0.994	0.0644010116835795	0.0102	2.691e-10	53386	77258	58749.13
5944532	chr10	rs7093907	18876154	C	G	0.223	0.218	0.994	0.0128964817350202	0.0104	0.2165	53386	77258	58749.13
5946872	chr10	rs79603376	18876339	T	C	0.982	0.983	0.865	-0.021101069908054	0.0369	0.5672	49634	69816	54017.28
5966685	chr10	rs7905365	18876408	G	A	0.843	0.837	0.997	0.0542040540135122	0.0117	3.987e-06	53386	77258	58749.13
5970439	chr10	rs117326495	18876822	C	T	0.985	0.984	0.853	0.0639039448366128	0.0402	0.1124	48281	68456	52718.76
5969688	chr10	rs11015020	18876987	G	C	0.93	0.923	0.996	0.0622045495436565	0.0167	0.0001894	53386	77258	58749.13
5943914	chr10	rs7085318	18877157	G	A	0.842	0.836	0.997	0.0528960093534967	0.0117	6.417e-06	53386	77258	58749.13
5943418	chr10	rs6482545	18877511	A	G	0.399	0.393	0.995	0.0161980995687726	0.0088	0.06644	53386	77258	58749.13
5955708	chr10	rs6482546	18877557	A	G	0.223	0.218	0.994	0.0131037693769772	0.0104	0.2088	53386	77258	58749.13
5952152	chr10	rs112257239	18877602	C	G	0.971	0.966	0.958	0.09349945051399	0.0259	0.0003047	50994	73576	56028.69
5942551	chr10	rs11593617	18878180	C	T	0.842	0.836	0.997	0.0524026787930484	0.0117	7.617e-06	53386	77258	58749.13
5942008	chr10	rs11015022	18878252	G	A	0.93	0.923	0.996	0.0622045495436565	0.0167	0.0001913	53386	77258	58749.13
5959378	chr10	rs10764600	18878334	G	A	0.628	0.634	0.998	-0.0334016766340304	0.0089	0.0001785	53386	77258	58749.13
5948263	chr10	rs10828965	18878881	T	C	0.628	0.634	0.998	-0.0331949048576409	0.0089	0.0001953	53386	77258	58749.13
5945866	chr10	rs186387333	18879041	G	C	0.988	0.986	0.876	0.0471984218290006	0.0499	0.344	37277	55151	41377.44
5962854	chr10	rs11525266	18879183	T	C	0.628	0.634	0.998	-0.0332982854015147	0.0089	0.0001855	53386	77258	58749.13
5957145	chr10	rs11511205	18879449	A	G	0.93	0.924	0.996	0.0622045495436565	0.0167	0.0001925	53386	77258	58749.13
5957235	chr10	rs11815228	18879828	C	A	0.841	0.835	0.998	0.0520040417467951	0.0117	9.021e-06	53386	77258	58749.13
5938576	chr10	rs113131069	18879944	G	A	0.93	0.923	0.996	0.0621011782291044	0.0167	0.0001957	53386	77258	58749.13
5957529	chr10	rs7904016	18880360	C	T	0.842	0.836	0.998	0.0524975689577541	0.0117	7.429e-06	53386	77258	58749.13
5946372	chr10	rs7904263	18880525	C	A	0.637	0.644	0.991	-0.035596090043474	0.009	7.624e-05	53386	77258	58749.13
5949634	chr10	rs11492557	18880785	A	G	0.93	0.924	0.996	0.0621011782291044	0.0167	0.000195	53386	77258	58749.13
5971181	chr10	rs7907891	18880902	C	A	0.842	0.836	0.998	0.0518996105407571	0.0117	9.345e-06	53386	77258	58749.13
5961631	chr10	rs7075151	18882040	G	A	0.408	0.402	0.988	0.0141987193998129	0.0088	0.107	53386	77258	58749.13
5958431	chr10	rs11015033	18882195	A	G	0.93	0.924	0.996	0.0619977962278187	0.0167	0.0002	53386	77258	58749.13
5944382	chr10	rs11015034	18882208	C	T	0.93	0.923	0.996	0.0624018651129649	0.0167	0.0001822	53386	77258	58749.13
5943447	chr10	rs149319966	18882366	G	C	0.823	0.824	0.98	-0.0091012913892029	0.0114	0.4226	53386	77258	58749.13
5950857	chr10	rs10828967	18882432	G	T	0.567	0.567	0.991	-0.015895669405385	0.0087	0.06764	53386	77258	58749.13
5951853	chr10	rs10430567	18882543	A	G	0.565	0.565	0.992	-0.0158042315449673	0.0087	0.06905	53386	77258	58749.13
5946073	chr10	rs114162309	18883026	G	A	0.818	0.819	0.982	-0.0102018624845967	0.0113	0.3675	53386	77258	58749.13
5958605	chr10	rs117205226	18883032	G	A	0.82	0.82	0.982	-0.0088994831870327	0.0113	0.4294	53386	77258	58749.13
5946108	chr10	rs72787963	18883224	A	G	0.635	0.642	0.993	-0.0355028330426552	0.009	7.504e-05	53386	77258	58749.13
5939748	chr10	rs12779694	18883441	G	A	0.841	0.835	1.0	0.0518996105407571	0.0117	9.112e-06	53386	77258	58749.13
5945984	chr10	rs10828970	18883475	C	T	0.405	0.4	0.99	0.0139029051689914	0.0088	0.116	53386	77258	58749.13
5939802	chr10	rs10764601	18883614	G	A	0.635	0.642	0.993	-0.0355028330426552	0.009	7.519e-05	53386	77258	58749.13
5964632	chr10	rs7071300	18883665	T	C	0.841	0.835	1.0	0.0518996105407571	0.0117	9.151e-06	53386	77258	58749.13
5947313	chr10	rs7074644	18883707	T	C	0.841	0.835	1.0	0.0518046636160167	0.0117	9.441e-06	53386	77258	58749.13
5956217	chr10	rs10764602	18883858	G	C	0.565	0.565	0.993	-0.015895669405385	0.0087	0.06837	53386	77258	58749.13
5949514	chr10	rs10764603	18883867	T	C	0.635	0.642	0.993	-0.035596090043474	0.009	7.415e-05	53386	77258	58749.13
5938320	chr10	rs74688143	18883877	G	C	0.819	0.819	0.982	-0.0102018624845967	0.0113	0.3659	53386	77258	58749.13
5941541	chr10	rs10764604	18883940	C	T	0.565	0.565	0.993	-0.015895669405385	0.0087	0.06738	53386	77258	58749.13
5947595	chr10	rs7075135	18884052	T	C	0.841	0.835	1.0	0.0524026787930484	0.0117	7.276e-06	53386	77258	58749.13
5946143	chr10	rs7098721	18884437	C	T	0.405	0.4	0.99	0.0138042809763971	0.0088	0.1173	53386	77258	58749.13
5946679	chr10	rs10764605	18884543	T	C	0.565	0.565	0.993	-0.0158042315449673	0.0087	0.06883	53386	77258	58749.13
5945912	chr10	rs10828973	18884814	T	C	0.93	0.924	0.996	0.0619038033148151	0.0167	0.0002032	53386	77258	58749.13
5965656	chr10	rs78634075	18884992	T	C	0.817	0.818	0.982	-0.0085968472255182	0.0112	0.4458	53386	77258	58749.13
5953914	chr10	rs11015046	18885467	C	T	0.93	0.923	0.996	0.0619038033148151	0.0167	0.0002047	53386	77258	58749.13
5971360	chr10	rs10741108	18885689	T	C	0.0146	0.014	0.771	0.0931988616307827	0.0435	0.03226	47494	68587	52436.59
5951464	chr10	rs11015048	18885887	G	C	0.627	0.634	0.999	-0.0329985112635755	0.0089	0.0002107	53386	77258	58749.13
5948820	chr10	rs10828975	18886261	T	C	0.628	0.634	0.999	-0.0329985112635755	0.0089	0.0002148	53386	77258	58749.13
5947664	chr10	rs76903906	18886370	A	T	0.986	0.986	0.96	-0.0018016219466282	0.0466	0.9698	34650	49074	37619.76
5957967	chr10	rs10828976	18886390	T	C	0.772	0.778	0.998	-0.0388032003238938	0.0103	0.0001622	53386	77258	58749.13
5952876	chr10	rs4475829	18886556	A	G	0.399	0.393	0.996	0.0154992634469238	0.0088	0.07855	53386	77258	58749.13
5961786	chr10	rs7093454	18886680	A	T	0.841	0.835	0.999	0.0509972505709038	0.0117	1.293e-05	53386	77258	58749.13
5938280	chr10	rs4475830	18886724	A	T	0.399	0.393	0.996	0.0154992634469238	0.0088	0.07939	53386	77258	58749.13
5968531	chr10	rs7086757	18886761	C	G	0.842	0.836	0.999	0.0522033801338585	0.0117	8.263e-06	53386	77258	58749.13
5960924	chr10	rs10734062	18887182	A	C	0.0323	0.0322	0.831	0.0820959828759047	0.0267	0.002062	53386	77258	58749.13
5942388	chr10	rs12765238	18887211	C	T	0.842	0.836	1.0	0.0520989697439806	0.0117	8.445e-06	53386	77258	58749.13
5952113	chr10	rs11015060	18887705	T	C	0.93	0.923	0.996	0.0621011782291044	0.0167	0.0001936	53386	77258	58749.13
5939732	chr10	rs7894016	18887709	T	G	0.628	0.634	0.999	-0.0331018715051171	0.0089	0.0002003	53386	77258	58749.13
5959513	chr10	rs11015065	18888369	T	C	0.93	0.924	0.996	0.0622045495436565	0.0167	0.0001918	53386	77258	58749.13
5938505	chr10	rs11015066	18888475	C	T	0.93	0.924	0.996	0.0622045495436565	0.0167	0.000192	53386	77258	58749.13
5951468	chr10	rs4497294	18889275	C	T	0.928	0.921	0.991	0.0584952975902863	0.0165	0.0003821	53386	77258	58749.13
5969417	chr10	rs10828983	18889313	A	G	0.751	0.758	0.998	-0.0369959896867261	0.01	0.0002117	53386	77258	58749.13
5959746	chr10	rs4466722	18889399	A	G	0.93	0.924	0.996	0.0619977962278187	0.0167	0.0001997	53386	77258	58749.13
5966814	chr10	rs10828984	18889653	T	C	0.681	0.681	0.998	-0.0119005312583873	0.0092	0.1974	53386	77258	58749.13
5952245	chr10	rs11015077	18889744	C	A	0.754	0.76	0.998	-0.0361039752308815	0.01	0.0003087	53386	77258	58749.13
5965421	chr10	rs74600292	18890365	T	G	0.986	0.986	0.824	-0.010302892995897	0.0444	0.8162	44538	63896	48765.3
5938554	chr10	rs11015089	18891093	C	T	0.93	0.924	0.996	0.0622045495436565	0.0167	0.0001906	53386	77258	58749.13
5969237	chr10	rs12773254	18891168	G	C	0.849	0.843	0.997	0.0558036076154242	0.0119	2.892e-06	53386	77258	58749.13
5946973	chr10	rs34237250	18891714	G	A	0.842	0.836	1.0	0.0515957486436504	0.0117	1.045e-05	53386	77258	58749.13
5941002	chr10	rs11015091	18892056	T	C	0.93	0.924	0.996	0.0622045495436565	0.0167	0.0001901	53386	77258	58749.13
5949139	chr10	rs7920997	18892125	G	C	0.595	0.595	1.0	0.0017983819413794	0.0088	0.8381	53386	77258	58749.13
5953728	chr10	rs7077786	18892382	C	T	0.229	0.224	0.994	0.0142973047008244	0.0103	0.1652	53386	77258	58749.13
5971104	chr10	rs12411654	18892555	T	C	0.525	0.518	0.998	0.0188021269625962	0.0086	0.02892	53386	77258	58749.13
5965890	chr10	rs143655478	18892710	A	G	0.985	0.984	0.891	0.0347008987793103	0.0435	0.4252	38979	56311	43199.39
5959040	chr10	rs148098447	18892834	C	T	0.984	0.984	0.929	-0.0372035489975441	0.0391	0.3414	45729	59754	49175.72
5941590	chr10	rs113131914	18892861	C	T	0.754	0.76	0.999	-0.0364046818937998	0.01	0.0002823	53386	77258	58749.13
5955194	chr10	rs7477076	18893108	A	G	0.754	0.76	0.999	-0.0364046818937998	0.01	0.0002825	53386	77258	58749.13
5968063	chr10	rs11015099	18893611	A	G	0.525	0.518	0.998	0.0189002595004805	0.0086	0.02849	53386	77258	58749.13
5946751	chr10	rs11015100	18893687	T	C	0.93	0.924	0.996	0.0622045495436565	0.0167	0.0001909	53386	77258	58749.13
5966519	chr10	rs113426282	18893740	A	G	0.93	0.924	0.996	0.0622045495436565	0.0167	0.0001903	53386	77258	58749.13
5960858	chr10	rs11015104	18893908	G	A	0.93	0.924	0.996	0.0622045495436565	0.0167	0.0001897	53386	77258	58749.13
5946039	chr10	rs9731044	18894285	A	G	0.222	0.217	0.994	0.0133998200630165	0.0104	0.1978	53386	77258	58749.13
5942373	chr10	rs10828991	18894289	G	A	0.684	0.683	0.999	-0.0108991808690006	0.0092	0.2364	53386	77258	58749.13
5965833	chr10	rs61840846	18895322	T	C	0.984	0.984	0.429	-0.0236986067778773	0.0546	0.6648	50120	69792	54438.46
5964360	chr10	rs5022622	18895544	G	T	0.754	0.76	1.0	-0.0364046818937998	0.01	0.0002801	53386	77258	58749.13
5946667	chr10	rs7081972	18896035	T	C	0.775	0.78	1.0	-0.0375045865412751	0.0103	0.0002797	53386	77258	58749.13
5966630	chr10	rs12772009	18896528	G	A	0.841	0.835	1.0	0.0524026787930484	0.0117	7.255e-06	53386	77258	58749.13
5958221	chr10	rs11812341	18896923	T	C	0.84	0.835	1.0	0.0511967897311259	0.0117	1.153e-05	53386	77258	58749.13
5958243	chr10	rs4606373	18897422	A	T	0.525	0.519	0.999	0.0188021269625962	0.0086	0.02884	53386	77258	58749.13
5949503	chr10	rs4279920	18897544	C	G	0.929	0.922	0.995	0.0595039941477318	0.0165	0.0003161	53386	77258	58749.13
5960359	chr10	rs11597110	18897551	G	C	0.849	0.842	0.997	0.0560967393518702	0.0119	2.474e-06	53386	77258	58749.13
5961125	chr10	rs10764625	18898434	T	C	0.755	0.76	1.0	-0.036798848237098	0.01	0.0002384	53386	77258	58749.13
5950441	chr10	rs4748493	18898701	T	A	0.525	0.519	0.999	0.0188021269625962	0.0086	0.02905	53386	77258	58749.13
5969598	chr10	rs4748494	18898960	A	G	0.525	0.519	0.999	0.0188021269625962	0.0086	0.0291	53386	77258	58749.13
5962809	chr10	rs7909814	18899231	C	T	0.841	0.835	1.0	0.0522982892110339	0.0117	7.692e-06	53386	77258	58749.13
5947597	chr10	rs111363531	18899604	T	A	0.984	0.984	0.954	-0.0038975857287134	0.0377	0.918	47423	67362	52003.8
5941676	chr10	rs142664846	18899659	C	T	0.98	0.98	0.887	-0.0164038098256767	0.0344	0.6326	47786	69794	52788.34
5941808	chr10	rs17622004	18899798	G	A	0.931	0.924	0.995	0.0622045495436565	0.0167	0.0001951	53386	77258	58749.13
5969722	chr10	rs10829009	18899868	T	C	0.685	0.684	1.0	-0.0114047880634385	0.0092	0.2171	53386	77258	58749.13
5968524	chr10	rs12778992	18900147	A	T	0.84	0.835	1.0	0.0511967897311259	0.0117	1.162e-05	53386	77258	58749.13
5951613	chr10	rs12785031	18900169	T	C	0.84	0.835	1.0	0.0511017760490843	0.0117	1.187e-05	53386	77258	58749.13
5951717	chr10	rs7090926	18900475	C	T	0.526	0.519	0.999	0.0189002595004805	0.0086	0.02829	53386	77258	58749.13
5962345	chr10	rs6482565	18900593	C	G	0.236	0.23	0.994	0.017496047616751	0.0102	0.08619	53386	77258	58749.13
5945199	chr10	rs61840847	18900775	C	T	0.714	0.714	0.99	-0.0086977157031958	0.0096	0.364	53386	77258	58749.13
5941892	chr10	rs7081461	18900925	G	A	0.755	0.76	1.0	-0.0366951051877892	0.01	0.0002465	53386	77258	58749.13
5947250	chr10	rs1880681	18901123	G	A	0.849	0.842	0.998	0.056900047132812	0.0119	1.773e-06	53386	77258	58749.13
5969184	chr10	rs7099307	18901770	C	T	0.526	0.519	0.998	0.0192044091837133	0.0086	0.02594	53386	77258	58749.13
5955229	chr10	rs7073004	18902316	A	G	0.907	0.901	0.983	0.0426954385276174	0.0148	0.003834	53386	77258	58749.13
5961029	chr10	rs7100144	18902367	C	A	0.716	0.716	0.987	-0.010302892995897	0.0096	0.2826	53386	77258	58749.13
5960689	chr10	rs1650	18902802	G	A	0.917	0.918	0.943	-0.0309026047398165	0.0161	0.05483	53386	77258	58749.13
5957086	chr10	rs4636555	18903605	A	C	0.406	0.401	0.992	0.0143958802837323	0.0088	0.1012	53386	77258	58749.13
5968343	chr10	rs10741111	18903769	A	C	0.754	0.76	0.999	-0.0366017456445608	0.01	0.0002627	53386	77258	58749.13
5943179	chr10	rs10829017	18904057	T	C	0.458	0.462	0.881	-0.0318003125497978	0.0092	0.0005443	53386	77258	58749.13
5954036	chr10	rs74664444	18904598	A	C	0.986	0.986	0.822	-0.0114047880634385	0.0416	0.7831	51507	74188	56752.1
5941076	chr10	rs17622211	18904638	C	T	0.931	0.924	0.994	0.0618004009054468	0.0167	0.0002141	53386	77258	58749.13
5966929	chr10	rs45611834	18904903	T	C	0.983	0.982	0.794	0.0904986228071027	0.0382	0.01782	50880	72579	55713.25
5960414	chr10	rs45452100	18905039	T	C	0.931	0.924	0.993	0.0622045495436565	0.0167	0.0001991	53386	77258	58749.13
5960246	chr10	rs7923480	18905665	T	C	0.84	0.835	1.0	0.0511017760490843	0.0117	1.194e-05	53386	77258	58749.13
5968867	chr10	rs4456162	18905695	G	A	0.4	0.394	0.999	0.0161980995687726	0.0088	0.06558	53386	77258	58749.13
5967199	chr10	rs10829022	18905733	T	C	0.629	0.635	0.999	-0.0323992324466777	0.0089	0.0002751	53386	77258	58749.13
5956646	chr10	rs61840848	18905852	G	A	0.964	0.961	0.855	0.10570145753054	0.0244	1.54e-05	53386	77258	58749.13
5940005	chr10	rs7895709	18905935	T	C	0.4	0.393	0.998	0.0164047040252769	0.0088	0.06162	53386	77258	58749.13
5952898	chr10	rs7100880	18906507	A	G	0.559	0.559	0.999	-0.0132980281439898	0.0087	0.1249	53386	77258	58749.13
5970525	chr10	rs4748495	18906876	T	C	0.43	0.423	0.985	0.0209000641077417	0.0088	0.01694	53386	77258	58749.13
5964505	chr10	rs4748496	18906957	T	C	0.841	0.835	1.0	0.0517002115855168	0.0117	9.704e-06	53386	77258	58749.13
5947259	chr10	rs4748497	18907034	T	C	0.84	0.834	1.0	0.0511967897311259	0.0117	1.119e-05	53386	77258	58749.13
5965879	chr10	rs4748498	18907053	G	A	0.841	0.835	1.0	0.0522982892110339	0.0117	7.644e-06	53386	77258	58749.13
5964958	chr10	rs145219574	18907541	G	A	0.834	0.833	0.989	-0.0095050300143049	0.0116	0.414	53386	77258	58749.13
5954385	chr10	rs12767923	18907751	G	A	0.843	0.837	0.999	0.0537018913875451	0.0117	4.777e-06	53386	77258	58749.13
5956499	chr10	rs12356125	18907927	C	T	0.931	0.924	0.992	0.0616969878029145	0.0167	0.0002272	53386	77258	58749.13
5955713	chr10	rs11015180	18908257	C	T	0.931	0.924	0.992	0.0619977962278187	0.0167	0.000212	53386	77258	58749.13
5952642	chr10	rs79322364	18908531	A	T	0.983	0.982	0.791	0.091904386669492	0.0383	0.01651	50880	72579	55713.25
5938366	chr10	rs4578284	18908643	G	T	0.401	0.395	0.997	0.0165030720990143	0.0088	0.06122	53386	77258	58749.13
5951660	chr10	rs75612042	18908815	T	C	0.962	0.962	0.906	0.0100988346774146	0.0238	0.6695	53386	77258	58749.13
5961428	chr10	rs374685784	18909286	G	A	0.985	0.985	0.927	-0.0209989425960583	0.043	0.6247	40490	53632	43882.86
5956270	chr10	rs7909552	18909336	T	A	0.237	0.231	0.994	0.0176041339483571	0.0102	0.08307	53386	77258	58749.13
5945798	chr10	rs61840849	18909495	T	C	0.874	0.875	0.984	-0.0098988321792475	0.0131	0.4474	53386	77258	58749.13
5960518	chr10	rs11015185	18909573	C	T	0.931	0.924	0.991	0.0616029666104685	0.0167	0.0002325	53386	77258	58749.13
5965055	chr10	rs12781208	18909660	A	G	0.839	0.834	0.998	0.0501035869662456	0.0116	1.707e-05	53386	77258	58749.13
5940400	chr10	rs61840850	18909805	T	C	0.874	0.875	0.984	-0.0102018624845967	0.0131	0.4349	53386	77258	58749.13
5939497	chr10	rs4748499	18910370	A	G	0.841	0.835	1.0	0.0517002115855168	0.0117	9.516e-06	53386	77258	58749.13
5956727	chr10	rs75391234	18910643	A	C	0.963	0.964	0.925	-0.0007002451143934	0.0241	0.9782	52493	75664	57604.43
5956277	chr10	rs12769425	18911114	A	C	0.841	0.835	1.0	0.0517002115855168	0.0117	9.541e-06	53386	77258	58749.13
5949527	chr10	rs12356286	18911412	G	A	0.931	0.924	0.99	0.0639039448366128	0.0168	0.000138	53386	77258	58749.13
5944499	chr10	rs7088214	18911846	C	A	0.401	0.395	0.996	0.0172994970780611	0.0088	0.04869	53386	77258	58749.13
5951418	chr10	rs7089083	18912402	C	T	0.841	0.835	1.0	0.0522033801338585	0.0117	7.785e-06	53386	77258	58749.13
5940019	chr10	rs7099423	18912702	A	G	0.841	0.835	1.0	0.0522033801338585	0.0117	7.838e-06	53386	77258	58749.13
5944457	chr10	rs12778035	18912766	G	C	0.841	0.835	1.0	0.0517002115855168	0.0117	9.575e-06	53386	77258	58749.13
5953906	chr10	rs11015196	18913344	C	G	0.629	0.636	0.997	-0.0319964709431669	0.0089	0.0003338	53386	77258	58749.13
5958376	chr10	rs7904949	18913462	G	A	0.839	0.833	1.0	0.0471984218290006	0.0116	4.846e-05	53386	77258	58749.13
5954193	chr10	rs12357491	18913866	G	C	0.931	0.924	0.988	0.0645041455467373	0.0168	0.0001203	53386	77258	58749.13
5942012	chr10	rs58857018	18914007	G	C	0.838	0.838	0.986	-0.0094040800752939	0.0118	0.4232	53386	77258	58749.13
5952399	chr10	rs2691159	18914096	C	T	0.467	0.468	0.999	-0.0030045090202987	0.0086	0.7313	53386	77258	58749.13
5963980	chr10	rs7921366	18914175	C	G	0.467	0.468	0.999	-0.0027036515743148	0.0086	0.7542	53386	77258	58749.13
5955033	chr10	rs10829037	18914719	C	T	0.628	0.635	0.995	-0.0316041926269978	0.0089	0.0003997	53386	77258	58749.13
5938052	chr10	rs6482567	18914789	A	G	0.23	0.224	0.993	0.0165030720990143	0.0103	0.1092	53386	77258	58749.13
5941298	chr10	rs10829038	18914931	A	T	0.467	0.468	0.998	-0.0027036515743148	0.0086	0.7533	53386	77258	58749.13
5942085	chr10	rs12784986	18915139	A	C	0.839	0.833	1.0	0.0477038600690104	0.0116	3.992e-05	53386	77258	58749.13
5950681	chr10	rs10829039	18915159	T	C	0.629	0.635	0.995	-0.0315009870620622	0.0089	0.0004234	53386	77258	58749.13
5949281	chr10	rs10741115	18915307	C	T	0.629	0.635	0.995	-0.031397792147416	0.0089	0.0004255	53386	77258	58749.13
5956278	chr10	rs10734063	18915760	T	C	0.629	0.635	0.995	-0.0315009870620622	0.0089	0.0004217	53386	77258	58749.13
5951376	chr10	rs10732437	18915902	C	T	0.235	0.229	0.991	0.0180952882690919	0.0102	0.07629	53386	77258	58749.13
5943371	chr10	rs55927700	18916380	C	T	0.838	0.833	1.0	0.0473033451158665	0.0116	4.636e-05	53386	77258	58749.13
5951978	chr10	rs61663155	18916398	C	T	0.839	0.833	1.0	0.047598978799279	0.0116	4.074e-05	53386	77258	58749.13
5948114	chr10	rs4573590	18917292	G	A	0.838	0.833	1.0	0.0469980831605826	0.0116	5.071e-05	53386	77258	58749.13
5939636	chr10	rs4316423	18917453	C	G	0.23	0.224	0.992	0.0160997014894237	0.0103	0.1173	53386	77258	58749.13
5966642	chr10	rs4575162	18917617	G	A	0.838	0.833	1.0	0.0471030274686428	0.0116	4.987e-05	53386	77258	58749.13
5940492	chr10	rs139144321	18917771	C	G	0.838	0.833	1.0	0.0467977043485401	0.0116	5.472e-05	53386	77258	58749.13
5948941	chr10	rs183421033	18919706	A	G	0.988	0.989	0.82	-0.131499173267521	0.0602	0.02894	29521	43455	33033.33
5940507	chr10	rs7077692	18922472	C	T	0.467	0.468	0.999	-0.0031950988965408	0.0086	0.7133	53386	77258	58749.13
5946794	chr10	rs7098313	18922557	G	A	0.468	0.469	0.995	-0.0038975857287134	0.0086	0.648	53386	77258	58749.13
5951917	chr10	rs7084525	18922567	A	G	0.468	0.469	0.995	-0.0038975857287134	0.0086	0.6476	53386	77258	58749.13
5954396	chr10	rs4468242	18922659	C	A	0.838	0.833	1.0	0.0465972853767823	0.0116	5.995e-05	53386	77258	58749.13
5965089	chr10	rs4237349	18922831	A	G	0.838	0.833	1.0	0.047598978799279	0.0116	4.065e-05	53386	77258	58749.13
5968726	chr10	rs189716553	18923340	A	C	0.985	0.986	0.818	-0.0325955083699338	0.0413	0.4293	51315	74216	56687.43
5958172	chr10	rs145031767	18923503	A	G	0.964	0.964	0.909	-0.0021022080918702	0.0245	0.9318	52493	75664	57604.43
5956926	chr10	rs34359432	18924659	C	T	0.839	0.833	1.0	0.0477038600690104	0.0116	3.987e-05	53386	77258	58749.13
5942071	chr10	rs189575073	18925165	C	A	0.975	0.973	0.91	0.0118989261570991	0.0288	0.6791	51910	74785	56914.15
5970054	chr10	rs141456462	18925361	G	A	0.836	0.835	0.989	-0.0030045090202987	0.0117	0.7955	53386	77258	58749.13
5941555	chr10	rs11015259	18925490	C	T	0.78	0.785	0.987	-0.0332982854015147	0.0105	0.001498	53386	77258	58749.13
5948319	chr10	rs12774519	18925493	C	G	0.839	0.833	1.0	0.047598978799279	0.0116	4.116e-05	53386	77258	58749.13
5940392	chr10	rs11015263	18925775	T	A	0.467	0.468	0.999	-0.0033957590691798	0.0086	0.6916	53386	77258	58749.13
5950293	chr10	rs7905432	18925952	C	T	0.841	0.84	0.987	-0.0007002451143934	0.0118	0.9504	53386	77258	58749.13
5967920	chr10	rs141097706	18927325	C	T	0.981	0.982	0.947	-0.0677971580658255	0.0339	0.04571	51133	71185	55709.13
5963263	chr10	rs144911456	18927439	C	T	0.981	0.981	0.92	0.0204984635773248	0.0334	0.5395	52524	73775	57379.11
5955001	chr10	rs7097524	18927519	T	C	0.864	0.865	0.978	-0.0145960053074092	0.0127	0.2508	53386	77258	58749.13
5960007	chr10	rs12764299	18927602	C	T	0.866	0.858	0.994	0.0673969319860517	0.0125	7.124e-08	53386	77258	58749.13
5938570	chr10	rs7101352	18927937	T	A	0.468	0.468	0.999	-0.002002002670673	0.0086	0.8201	53386	77258	58749.13
5951400	chr10	rs10829058	18928055	C	A	0.629	0.635	0.995	-0.0313049258284153	0.0089	0.0004618	53386	77258	58749.13
5952459	chr10	rs7097534	18928162	A	G	0.222	0.216	0.987	0.0194005857039748	0.0105	0.06371	53386	77258	58749.13
5971388	chr10	rs10829060	18928169	A	T	0.629	0.635	0.995	-0.0315009870620622	0.0089	0.0004183	53386	77258	58749.13
5957575	chr10	rs7077637	18928274	G	T	0.467	0.468	0.999	-0.0026033858701149	0.0086	0.7593	53386	77258	58749.13
5959766	chr10	rs10764640	18928287	G	A	0.629	0.635	0.995	-0.031397792147416	0.0089	0.0004388	53386	77258	58749.13
5951211	chr10	rs118130351	18928418	C	T	0.967	0.969	0.908	-0.0733021430750498	0.0257	0.00432	52841	75249	57900.31
5945641	chr10	rs72775118	18928686	A	G	0.968	0.969	0.861	-0.0124977728299804	0.0271	0.6431	52521	74860	57625.24
5943940	chr10	rs12219183	18929138	G	T	0.628	0.634	0.994	-0.0309954337025195	0.0089	0.0005093	53386	77258	58749.13
5962512	chr10	rs12762481	18929180	A	G	0.838	0.833	1.0	0.0469980831605826	0.0116	5.081e-05	53386	77258	58749.13
5943883	chr10	rs1352655	18929681	C	A	0.467	0.468	0.999	-0.0027036515743148	0.0086	0.7582	53386	77258	58749.13
5965259	chr10	rs72775119	18929762	T	C	0.968	0.969	0.862	-0.0159972768350078	0.0269	0.5537	52521	74860	57625.24
5942498	chr10	rs12768464	18929856	A	C	0.866	0.858	0.994	0.0679016096105729	0.0125	5.759e-08	53386	77258	58749.13
5951598	chr10	rs10741120	18929992	A	G	0.231	0.225	0.994	0.0173977771764203	0.0103	0.09121	53386	77258	58749.13
5944735	chr10	rs7081977	18930918	T	C	0.629	0.635	0.995	-0.031397792147416	0.0089	0.0004275	53386	77258	58749.13
5946707	chr10	rs10829067	18931155	A	G	0.773	0.779	0.982	-0.0355028330426552	0.0104	0.0006491	53386	77258	58749.13
5961086	chr10	rs7907153	18931512	T	C	0.468	0.468	0.998	-0.0021022080918702	0.0086	0.8035	53386	77258	58749.13
5938293	chr10	rs7897159	18931580	C	T	0.839	0.834	1.0	0.0487996879336047	0.0116	2.709e-05	53386	77258	58749.13
5957950	chr10	rs12360352	18931864	A	C	0.931	0.924	0.982	0.0641009254065236	0.0168	0.0001404	53386	77258	58749.13
5959279	chr10	rs1880682	18932172	A	G	0.468	0.469	0.998	-0.0024028846163103	0.0086	0.7785	53386	77258	58749.13
5960829	chr10	rs17622520	18932297	G	C	0.931	0.924	0.982	0.064204090221786	0.0168	0.000137	53386	77258	58749.13
5958934	chr10	rs10829070	18932306	G	A	0.63	0.637	0.993	-0.0325955083699338	0.0089	0.0002702	53386	77258	58749.13
5950829	chr10	rs11015306	18932702	T	C	0.468	0.468	0.998	-0.0021022080918702	0.0086	0.8034	53386	77258	58749.13
5941683	chr10	rs11015307	18932743	A	G	0.468	0.468	0.998	-0.0021022080918702	0.0086	0.805	53386	77258	58749.13
5952756	chr10	rs11015312	18932953	G	A	0.629	0.635	0.994	-0.0312017511432645	0.0089	0.000486	53386	77258	58749.13
5938567	chr10	rs143791550	18933505	C	T	0.835	0.835	0.988	-0.0055956263571598	0.0117	0.6336	53386	77258	58749.13
5963199	chr10	rs7071897	18933802	G	A	0.468	0.468	0.998	-0.0021022080918702	0.0086	0.8075	53386	77258	58749.13
5947727	chr10	rs150714587	18934261	T	C	0.987	0.987	0.82	-0.0611947843281922	0.0491	0.2128	40244	58156	44455.05
5959572	chr10	rs12768372	18934390	G	A	0.893	0.886	0.945	0.0772017529034669	0.0142	4.933e-08	53386	77258	58749.13
5951452	chr10	rs12359758	18935116	T	G	0.629	0.635	0.994	-0.0313049258284153	0.0089	0.000456	53386	77258	58749.13
5966428	chr10	rs144574120	18935165	A	T	0.981	0.981	0.919	0.021497269010823	0.0334	0.5199	52524	73775	57379.11
5956120	chr10	rs7099260	18935341	C	A	0.629	0.635	0.994	-0.031397792147416	0.0089	0.0004378	53386	77258	58749.13
5955277	chr10	rs1968961	18935528	G	C	0.468	0.468	0.998	-0.0022024235552	0.0086	0.795	53386	77258	58749.13
5969358	chr10	rs2171922	18935906	C	A	0.839	0.833	0.998	0.0475036226439669	0.0116	4.497e-05	53386	77258	58749.13
5964409	chr10	rs4748502	18935961	A	T	0.233	0.227	0.995	0.0179970767016546	0.0102	0.07802	53386	77258	58749.13
5965305	chr10	rs4748503	18936079	T	G	0.468	0.468	0.998	-0.0023026490626755	0.0086	0.7898	53386	77258	58749.13
5951918	chr10	rs147903599	18936959	C	T	0.978	0.975	0.902	0.0682005576892554	0.0318	0.03173	47372	68644	52118.43
5940557	chr10	rs3740104	18937722	T	G	0.838	0.833	0.997	0.0471984218290006	0.0116	4.917e-05	53386	77258	58749.13
5960945	chr10	rs7923072	18938234	G	T	0.237	0.231	0.993	0.0189002595004805	0.0102	0.06413	53386	77258	58749.13
5957023	chr10	rs7070695	18938943	G	A	0.467	0.468	0.998	-0.0027036515743148	0.0086	0.751	53386	77258	58749.13
5951374	chr10	rs7095070	18939070	T	A	0.468	0.469	0.997	-0.0027036515743148	0.0086	0.7564	53386	77258	58749.13
5965124	chr10	rs7095666	18939467	T	A	0.238	0.231	0.994	0.0189002595004805	0.0102	0.06317	53386	77258	58749.13
5971041	chr10	rs1971272	18939676	G	A	0.84	0.839	0.986	-0.0031048149534787	0.0118	0.7929	53386	77258	58749.13
5969606	chr10	rs3740102	18940157	C	A	0.628	0.635	0.993	-0.0315009870620622	0.0089	0.0004209	53386	77258	58749.13
5945018	chr10	rs4748504	18940797	A	T	0.232	0.226	0.995	0.0172012073197748	0.0103	0.09312	53386	77258	58749.13
5947671	chr10	rs11015366	18941263	A	G	0.931	0.924	0.983	0.064204090221786	0.0169	0.0001424	53150	77025	58514.64
5938306	chr10	rs12780652	18941614	G	A	0.838	0.833	0.996	0.0473987203698754	0.0116	4.551e-05	53386	77258	58749.13
5963378	chr10	rs10829133	18941670	A	G	0.467	0.468	0.998	-0.0029042131473898	0.0086	0.737	53386	77258	58749.13
5969774	chr10	rs10829135	18943043	G	T	0.0301	0.0304	0.813	0.0745043221681052	0.0278	0.007362	53316	77188	58679.13
5967311	chr10	rs139264653	18943680	G	A	0.843	0.841	0.984	-0.0028039273327342	0.0119	0.8113	53386	77258	58749.13
5938681	chr10	rs7898781	18943773	C	T	0.629	0.635	0.993	-0.0313049258284153	0.0089	0.0004592	53386	77258	58749.13
5957306	chr10	rs7899017	18943906	C	A	0.629	0.635	0.993	-0.031397792147416	0.0089	0.0004497	53386	77258	58749.13
5947426	chr10	rs12780826	18944897	T	A	0.865	0.858	0.988	0.0666020156675811	0.0125	1.097e-07	53386	77258	58749.13
5954451	chr10	rs10829139	18944975	C	T	0.467	0.468	0.997	-0.0031048149534787	0.0086	0.718	53386	77258	58749.13
5963870	chr10	rs142053619	18945260	G	A	0.973	0.969	0.94	0.0898041402600461	0.0273	0.001009	50294	73002	55397.92
5959548	chr10	rs12412484	18945380	T	G	0.467	0.468	0.997	-0.0029042131473898	0.0086	0.734	53386	77258	58749.13
5960741	chr10	rs61842187	18945443	G	C	0.838	0.833	0.996	0.0465972853767823	0.0116	6.122e-05	53386	77258	58749.13
5970165	chr10	rs10829140	18945606	G	A	0.467	0.468	0.997	-0.0031048149534787	0.0086	0.721	53386	77258	58749.13
5951681	chr10	rs11015411	18945939	G	T	0.467	0.468	0.997	-0.0031048149534787	0.0086	0.7172	53386	77258	58749.13
5943122	chr10	rs11015416	18946297	A	C	0.765	0.758	0.993	0.0203025023378308	0.0101	0.04536	53386	77258	58749.13
5940437	chr10	rs2035752	18946483	A	G	0.754	0.746	0.994	0.0192044091837133	0.01	0.05454	53386	77258	58749.13
5969463	chr10	rs11015421	18946745	G	C	0.629	0.635	0.992	-0.0312017511432645	0.0089	0.0004839	53386	77258	58749.13
5967507	chr10	rs2130531	18947379	G	A	0.838	0.833	0.995	0.0458047599004855	0.0116	8.193e-05	53386	77258	58749.13
5960742	chr10	rs45580334	18947446	T	A	0.754	0.746	0.994	0.0192044091837133	0.01	0.05456	53386	77258	58749.13
5958728	chr10	rs10829148	18947476	T	G	0.641	0.647	0.99	-0.0328021562323804	0.009	0.0002784	53386	77258	58749.13
5967238	chr10	rs117263453	18947800	T	A	0.981	0.982	0.941	-0.0660970683749259	0.0342	0.05302	51133	71185	55709.13
5939575	chr10	rs10764661	18947947	A	G	0.219	0.213	0.996	0.0168964476597299	0.0105	0.1055	53386	77258	58749.13
5965689	chr10	rs61839371	18948025	G	T	0.963	0.963	0.917	-0.0231969816042026	0.0239	0.3318	53386	77258	58749.13
5942745	chr10	rs11015435	18948072	A	G	0.838	0.833	0.995	0.0454990400712183	0.0116	9.153e-05	53386	77258	58749.13
5960093	chr10	rs112027388	18948212	T	C	0.753	0.746	0.994	0.0193025022544974	0.01	0.05254	53386	77258	58749.13
5944746	chr10	rs10829151	18948841	C	T	0.629	0.635	0.992	-0.0309026047398165	0.0089	0.0005609	53386	77258	58749.13
5960588	chr10	rs4747356	18949837	C	G	0.776	0.78	0.984	-0.0343016316970211	0.0104	0.001001	53386	77258	58749.13
5962038	chr10	rs10829156	18950555	T	C	0.215	0.209	1.0	0.0173977771764203	0.0105	0.09813	53386	77258	58749.13
5970295	chr10	rs12762752	18950859	G	C	0.838	0.833	0.994	0.0463013553668425	0.0116	7.023e-05	53386	77258	58749.13
5937812	chr10	rs17622920	18951085	G	A	0.749	0.742	0.994	0.0185960172820726	0.0099	0.061	53386	77258	58749.13
5960543	chr10	rs77827646	18951087	C	A	0.931	0.924	0.984	0.0611045066532856	0.0169	0.0002962	53150	77025	58514.64
5950878	chr10	rs10829157	18951463	G	A	0.214	0.208	0.999	0.0173977771764203	0.0105	0.09894	53386	77258	58749.13
5947021	chr10	rs75899367	18951486	A	G	0.82	0.82	0.986	-0.0059979518036359	0.0113	0.5919	53386	77258	58749.13
5965593	chr10	rs138903949	18951696	G	C	0.931	0.924	0.984	0.0611045066532856	0.0169	0.0002917	53150	77025	58514.64
5952202	chr10	rs118150698	18951933	A	G	0.82	0.82	0.985	-0.0064004391810282	0.0113	0.5728	53386	77258	58749.13
5960195	chr10	rs7917323	18951967	A	T	0.749	0.742	0.993	0.0189002595004805	0.0099	0.05716	53386	77258	58749.13
5964753	chr10	rs115871704	18952006	C	T	0.819	0.818	0.986	-0.004198802647333	0.0112	0.7081	53386	77258	58749.13
5940871	chr10	rs7098826	18952563	T	C	0.749	0.742	0.993	0.0189983824093147	0.0099	0.05544	53386	77258	58749.13
5970718	chr10	rs187746998	18952698	C	T	0.987	0.987	0.823	-0.0586996008587778	0.05	0.2406	38812	56830	43112.32
5964832	chr10	rs4748505	18953088	A	G	0.213	0.207	0.994	0.0173977771764203	0.0106	0.1005	53386	77258	58749.13
5962409	chr10	rs11015454	18953399	C	G	0.749	0.742	0.992	0.0187039847937718	0.0099	0.06015	53386	77258	58749.13
5966249	chr10	rs7922241	18953420	A	G	0.215	0.209	0.991	0.01600129372694	0.0106	0.1286	53386	77258	58749.13
5962444	chr10	rs17695669	18953857	A	G	0.82	0.82	0.984	-0.0060985584618694	0.0113	0.5911	53386	77258	58749.13
5941966	chr10	rs45593736	18954937	G	A	0.982	0.983	0.946	-0.0347985055426955	0.0373	0.3512	45331	64261	49314.26
5968370	chr10	rs7081435	18956340	C	T	0.227	0.221	0.989	0.0173977771764203	0.0104	0.0924	53386	77258	58749.13
5952896	chr10	rs10764666	18956643	T	C	0.643	0.65	0.978	-0.0312017511432645	0.0091	0.0005933	53386	77258	58749.13
5939753	chr10	rs10741127	18957647	T	G	0.631	0.637	0.984	-0.0305004454483837	0.009	0.0006882	53386	77258	58749.13
5958674	chr10	rs4748507	18957845	A	T	0.227	0.221	0.988	0.0180952882690919	0.0104	0.08099	53386	77258	58749.13
5948634	chr10	rs4748508	18958646	A	G	0.478	0.479	0.989	-0.001501126126267	0.0086	0.8612	53386	77258	58749.13
5957815	chr10	rs61839375	18959086	G	A	0.865	0.866	0.966	-0.0098988321792475	0.0128	0.4403	53386	77258	58749.13
5944425	chr10	rs11597737	18959091	A	C	0.838	0.833	0.989	0.0459002781827573	0.0117	8.356e-05	53386	77258	58749.13
5960968	chr10	rs139542874	18959486	G	A	0.819	0.819	0.981	-0.005304041591906	0.0113	0.636	53386	77258	58749.13
5938315	chr10	rs11015514	18959791	G	A	0.931	0.924	0.982	0.0613960888650743	0.0168	0.0002706	53386	77258	58749.13
5938226	chr10	rs7072624	18959794	A	G	0.839	0.833	0.986	0.0458047599004855	0.0117	9.326e-05	53386	77258	58749.13
5955555	chr10	rs7072963	18960064	A	C	0.839	0.834	0.987	0.0463968262292078	0.0117	7.538e-05	53386	77258	58749.13
5961543	chr10	rs7086911	18960080	G	A	0.468	0.469	0.99	-0.0026033858701149	0.0087	0.7612	53386	77258	58749.13
5946798	chr10	rs11015519	18960201	A	G	0.931	0.924	0.981	0.0608034293588251	0.0168	0.000304	53386	77258	58749.13
5967103	chr10	rs12784555	18960550	C	T	0.842	0.837	0.985	0.0469980831605826	0.0118	6.881e-05	53386	77258	58749.13
5948102	chr10	rs12784711	18960592	C	T	0.842	0.838	0.987	0.047799197133273	0.0118	5.156e-05	53386	77258	58749.13
5970273	chr10	rs11015533	18961900	A	T	0.931	0.924	0.982	0.0619977962278187	0.0168	0.0002327	53386	77258	58749.13
5942906	chr10	rs7082880	18962183	A	G	0.197	0.193	0.981	0.0126002819757385	0.011	0.2511	53386	77258	58749.13
5970947	chr10	rs139545633	18962193	C	A	0.98	0.981	0.853	-0.0591981397259644	0.0347	0.08761	51577	74852	56747.19
5960814	chr10	rs11015540	18962416	C	T	0.931	0.924	0.982	0.0619038033148151	0.0168	0.0002321	53386	77258	58749.13
5955687	chr10	rs7096923	18962437	G	A	0.839	0.834	0.987	0.0444952398865513	0.0117	0.0001489	53386	77258	58749.13
5945658	chr10	rs10829186	18962541	A	G	0.818	0.822	0.966	-0.0306963490025976	0.0114	0.006887	53386	77258	58749.13
5944303	chr10	rs183755914	18962639	A	G	0.987	0.987	0.96	0.0136957831289865	0.0485	0.7777	34253	48857	37339.15
5946184	chr10	rs7087030	18962780	A	G	0.627	0.633	0.987	-0.0307994715535284	0.009	0.0005893	53386	77258	58749.13
5969470	chr10	rs11812501	18963551	A	G	0.839	0.834	0.986	0.0450976409030327	0.0117	0.0001188	53386	77258	58749.13
5969099	chr10	rs12767046	18963787	G	T	0.855	0.849	0.978	0.0567961259994112	0.0123	3.748e-06	53386	77258	58749.13
5962119	chr10	rs45466995	18963995	G	A	0.928	0.929	0.914	-0.0361039752308815	0.0174	0.03835	53386	77258	58749.13
5946889	chr10	rs12359433	18964097	G	A	0.922	0.922	0.979	-0.015702643727291	0.0162	0.3345	53386	77258	58749.13
5950071	chr10	rs6482597	18964840	A	G	0.627	0.633	0.986	-0.0306963490025976	0.009	0.0006081	53386	77258	58749.13
5958889	chr10	rs4310518	18964911	T	G	0.838	0.833	0.984	0.0437010460710946	0.0117	0.0001919	53386	77258	58749.13
5950989	chr10	rs12098599	18965960	G	T	0.839	0.834	0.985	0.0446960805488528	0.0117	0.0001414	53386	77258	58749.13
5960133	chr10	rs41282212	18966142	G	C	0.985	0.983	0.91	0.0235016597850914	0.0423	0.5792	39380	56780	43631.73
5951353	chr10	rs12765026	18966490	C	T	0.839	0.834	0.985	0.0448012667045393	0.0117	0.0001346	53386	77258	58749.13
5957863	chr10	rs1055114	18966741	T	C	0.82	0.82	0.978	-0.0058973552660839	0.0113	0.6001	53386	77258	58749.13
5948734	chr10	rs1055116	18966867	T	C	0.627	0.633	0.985	-0.0312017511432645	0.009	0.0005033	53386	77258	58749.13
5970892	chr10	rs10741129	18966907	A	G	0.627	0.633	0.985	-0.0310985871020312	0.009	0.0005275	53386	77258	58749.13
5958407	chr10	rs142539185	18967314	G	C	0.987	0.986	0.783	0.0546964969190277	0.0467	0.2413	44752	65186	49475.03
5959610	chr10	rs45499092	18967608	T	G	0.819	0.819	0.978	-0.0043996643446871	0.0113	0.6949	53386	77258	58749.13
5945979	chr10	rs8181345	18967618	A	G	0.215	0.209	0.988	0.0178988554877579	0.0106	0.09155	53386	77258	58749.13
5961231	chr10	rs10829199	18967941	C	A	0.215	0.209	0.988	0.0184978548821194	0.0106	0.0808	53386	77258	58749.13
5955877	chr10	rs12779018	18968668	C	T	0.847	0.841	0.982	0.0497991787524836	0.012	3.142e-05	53386	77258	58749.13
5965913	chr10	rs11015583	18968736	G	A	0.974	0.972	0.91	0.0082954970241069	0.0287	0.7716	51134	73758	56157.66
5950901	chr10	rs41282230	18968890	T	A	0.985	0.983	0.909	0.0262036654966364	0.0423	0.5362	39380	56780	43631.73
5967580	chr10	rs11015592	18969276	A	G	0.931	0.924	0.984	0.0633033836692384	0.0168	0.0001623	53386	77258	58749.13
5943919	chr10	rs11540309	18969812	A	G	0.838	0.833	0.981	0.0439977464776452	0.0117	0.0001746	53386	77258	58749.13
5941172	chr10	rs12782882	18970007	T	C	0.839	0.834	0.982	0.0448012667045393	0.0117	0.0001381	53386	77258	58749.13
5946623	chr10	rs11540308	18970125	T	C	0.901	0.901	0.933	-0.0217958123704574	0.015	0.1445	53386	77258	58749.13
5961431	chr10	rs1027193	18971121	A	G	0.839	0.833	0.981	0.0452027848308288	0.0117	0.0001174	53386	77258	58749.13
5964009	chr10	rs1027194	18971265	A	T	0.226	0.221	0.963	0.0203025023378308	0.0105	0.05299	53386	77258	58749.13
5957451	chr10	rs12355670	18971789	C	T	0.931	0.924	0.985	0.0633033836692384	0.0168	0.0001643	53386	77258	58749.13
5970099	chr10	rs10741131	18972059	C	T	0.216	0.209	0.986	0.0180952882690919	0.0106	0.08767	53386	77258	58749.13
5947933	chr10	rs7896918	18972378	A	C	0.376	0.375	0.982	-0.0137034650584925	0.009	0.1253	53386	77258	58749.13
5967576	chr10	rs80162025	18972401	A	G	0.985	0.987	0.785	-0.115500642298853	0.0485	0.01716	39013	56237	42673.01
5939817	chr10	rs139577428	18972469	A	T	0.987	0.987	0.878	0.0140015196358136	0.0502	0.7802	34045	52315	38282.89
5956807	chr10	rs7922005	18972474	C	G	0.377	0.376	0.981	-0.0135007260538548	0.009	0.1309	53386	77258	58749.13
5963934	chr10	rs10741132	18972571	A	G	0.628	0.634	0.982	-0.0319964709431669	0.009	0.0003721	53386	77258	58749.13
5941620	chr10	rs4748509	18972804	G	A	0.622	0.628	0.977	-0.0293979151845611	0.009	0.00106	53386	77258	58749.13
5959864	chr10	rs10829213	18973339	T	G	0.628	0.635	0.981	-0.0319035490130083	0.009	0.0003968	53386	77258	58749.13
5940730	chr10	rs7070044	18973521	C	T	0.82	0.819	0.974	-0.0042992284528324	0.0114	0.7056	53386	77258	58749.13
5952672	chr10	rs7073751	18973795	C	G	0.817	0.816	0.974	-0.0025031302181184	0.0113	0.824	53386	77258	58749.13
5966884	chr10	rs11595491	18973797	T	C	0.947	0.948	0.882	0.0069954745123864	0.0207	0.7358	52841	75249	57900.31
5950440	chr10	rs7084709	18973827	T	C	0.222	0.216	0.98	0.0197045832743354	0.0105	0.06076	53386	77258	58749.13
5939783	chr10	rs10764691	18974011	A	G	0.628	0.634	0.98	-0.0319035490130083	0.009	0.0003998	53386	77258	58749.13
5965664	chr10	rs77657954	18974267	C	T	0.751	0.743	0.981	0.0198026272961797	0.01	0.04727	53386	77258	58749.13
5938938	chr10	rs12357594	18974334	T	A	0.751	0.743	0.981	0.0198026272961797	0.01	0.04814	53386	77258	58749.13
5944876	chr10	rs7909570	18974351	T	C	0.627	0.633	0.978	-0.0303045802648556	0.009	0.0007455	53386	77258	58749.13
5942209	chr10	rs7909845	18974546	T	A	0.627	0.633	0.979	-0.0306035477981776	0.009	0.0006593	53386	77258	58749.13
5960782	chr10	rs111648476	18974637	A	G	0.931	0.924	0.986	0.0635004825618992	0.0168	0.0001518	53386	77258	58749.13
5942646	chr10	rs7910902	18974707	C	T	0.757	0.762	0.968	-0.0335050785573982	0.0102	0.001065	53386	77258	58749.13
5942490	chr10	rs12355664	18974824	T	C	0.93	0.923	0.986	0.0608975257512388	0.0167	0.0002615	53386	77258	58749.13
5938049	chr10	rs12359572	18974966	G	T	0.755	0.748	0.977	0.0189002595004805	0.0101	0.06046	53386	77258	58749.13
5958923	chr10	rs12359581	18974986	G	T	0.603	0.597	0.97	0.0089002747867194	0.0089	0.3165	53386	77258	58749.13
5941279	chr10	rs7094245	18975149	A	T	0.88	0.883	0.933	-0.0428031223253094	0.0138	0.00188	53386	77258	58749.13
5956229	chr10	rs10159584	18975192	A	C	0.479	0.471	0.947	0.0332993704009261	0.0089	0.0001717	53386	77258	58749.13
5958615	chr10	rs7094376	18975248	A	T	0.303	0.298	0.949	0.0209000641077417	0.0096	0.03031	53386	77258	58749.13
5969246	chr10	rs7074671	18975561	G	A	0.462	0.456	0.964	0.0215951374365897	0.0088	0.01386	53386	77258	58749.13
5956352	chr10	rs7079742	18976659	G	T	0.579	0.578	0.978	0.0077995046323818	0.0088	0.3777	53386	77258	58749.13
5960662	chr10	rs78278528	18976861	C	A	0.928	0.921	0.99	0.0575988723793984	0.0164	0.00045	53386	77258	58749.13
5944108	chr10	rs7069955	18977139	A	G	0.191	0.189	0.976	0.0126990249774084	0.0111	0.2523	53386	77258	58749.13
5947982	chr10	rs7067650	18977879	C	T	0.915	0.91	0.996	0.0409979790340721	0.0153	0.007373	53386	77258	58749.13
5944405	chr10	rs11015631	18978245	T	C	0.884	0.884	0.976	-0.0186019483996616	0.0136	0.1723	53386	77258	58749.13
5969444	chr10	rs111472693	18978711	T	A	0.962	0.963	0.972	-0.002002002670673	0.0231	0.9316	53386	77258	58749.13
5948791	chr10	rs117318095	18978822	T	A	0.962	0.963	0.972	-0.0029042131473898	0.0231	0.9015	53386	77258	58749.13
5952111	chr10	rs79127399	18978909	A	C	0.962	0.963	0.973	-0.0017014466397575	0.023	0.9403	53386	77258	58749.13
5960324	chr10	rs11015633	18979469	G	A	0.43	0.432	0.999	0.003902375817241	0.0087	0.6506	53386	77258	58749.13
5951224	chr10	rs112524451	18979794	C	G	0.962	0.963	0.974	-0.0016012813669738	0.023	0.9456	53386	77258	58749.13
5947350	chr10	rs10829230	18980014	G	A	0.381	0.381	0.997	0.0030952049073025	0.0089	0.731	53386	77258	58749.13
5965966	chr10	rs10829232	18980060	T	A	0.377	0.378	0.996	0.0013990209137074	0.0089	0.8742	53386	77258	58749.13
5944851	chr10	rs112684783	18980735	G	A	0.923	0.926	0.981	-0.026898543868701	0.0164	0.1025	53386	77258	58749.13
5960756	chr10	rs57368216	18981153	T	C	0.962	0.963	0.974	-0.0022024235552	0.023	0.9226	53386	77258	58749.13
5953053	chr10	rs59092695	18981156	T	G	0.962	0.963	0.974	-0.0022024235552	0.023	0.9222	53386	77258	58749.13
5938453	chr10	rs112098779	18981553	C	G	0.973	0.974	0.913	-0.0196008476550609	0.0287	0.4933	52493	75664	57604.43
5958568	chr10	rs111831430	18981744	C	T	0.962	0.963	0.975	-0.0023026490626755	0.023	0.9188	53386	77258	58749.13
5951936	chr10	rs10829237	18981850	T	C	0.914	0.908	0.993	0.0371030879515023	0.0152	0.01508	53386	77258	58749.13
5937831	chr10	rs7073513	18981934	G	T	0.924	0.926	0.982	-0.0255024404124231	0.0165	0.1221	53386	77258	58749.13
5938925	chr10	rs4488098	18982031	G	A	0.256	0.253	0.987	0.0209000641077417	0.0099	0.03588	53386	77258	58749.13
5939204	chr10	rs4293025	18982244	G	A	0.218	0.215	0.995	0.0124027667170427	0.0105	0.2356	53386	77258	58749.13
5969637	chr10	rs11015693	18982667	C	G	0.93	0.923	0.988	0.0605022613895267	0.0166	0.000277	53386	77258	58749.13
5969255	chr10	rs185070848	18982679	C	T	0.981	0.981	0.831	-0.0435966737180782	0.0347	0.2088	53048	76694	58358.7
5970684	chr10	rs8181418	18982716	C	G	0.26	0.256	0.988	0.0218006299588528	0.0099	0.02742	53386	77258	58749.13
5969836	chr10	rs6482617	18982965	T	A	0.259	0.256	0.988	0.0217027816432335	0.0099	0.02806	53386	77258	58749.13
5962712	chr10	rs16917646	18983182	C	T	0.962	0.963	0.975	-0.004198802647333	0.023	0.8546	53386	77258	58749.13
5968287	chr10	rs10829239	18983720	G	A	0.879	0.875	0.985	0.0327962744150825	0.0133	0.01336	53386	77258	58749.13
5949260	chr10	rs11597091	18984199	C	T	0.264	0.269	0.987	-0.0087985943563496	0.0098	0.3711	53386	77258	58749.13
5971383	chr10	rs117965369	18984553	A	G	0.985	0.984	0.842	0.06879818587027	0.0407	0.09106	49021	69616	53485.51
5965036	chr10	rs9633629	18984571	T	C	0.369	0.37	0.995	0.001099395443301	0.0089	0.8997	53386	77258	58749.13
5938826	chr10	rs11015702	18984666	A	T	0.929	0.923	0.989	0.0580990823836463	0.0166	0.000476	53386	77258	58749.13
5968898	chr10	rs10829245	18984687	G	A	0.929	0.923	0.989	0.0577027101282892	0.0166	0.000521	53386	77258	58749.13
5958048	chr10	rs111277570	18984869	A	C	0.97	0.966	0.946	0.0921962456307218	0.026	0.0003832	51255	73193	56139.6
5953714	chr10	rs11015706	18984983	C	T	0.93	0.923	0.987	0.0592966816705476	0.0167	0.0003748	53386	77258	58749.13
5962974	chr10	rs11815673	18985129	A	T	0.959	0.961	0.971	-0.0236986067778773	0.0226	0.2943	53386	77258	58749.13
5956933	chr10	rs4748510	18985211	T	A	0.924	0.926	0.98	-0.0259949602770859	0.0166	0.1163	53386	77258	58749.13
5942334	chr10	rs10741133	18985340	A	G	0.185	0.184	0.982	0.0118989261570991	0.0112	0.287	53386	77258	58749.13
5945671	chr10	rs11015708	18985547	G	A	0.93	0.923	0.986	0.0595982128860241	0.0167	0.000347	53386	77258	58749.13
5959228	chr10	rs1490197	18985714	A	T	0.255	0.261	0.985	-0.0108991808690006	0.0099	0.27	53386	77258	58749.13
5938544	chr10	rs1490196	18985840	C	T	0.377	0.378	0.996	0.0030952049073025	0.0089	0.729	53386	77258	58749.13
5940486	chr10	rs10829247	18986052	A	G	0.9	0.895	0.979	0.0374980764200844	0.0144	0.009156	53386	77258	58749.13
5967107	chr10	rs76046289	18986822	C	T	0.933	0.934	0.975	-0.0188974371044634	0.0175	0.2804	53386	77258	58749.13
5965549	chr10	rs7092524	18987158	A	C	0.372	0.373	0.997	0.003902375817241	0.0089	0.6658	53386	77258	58749.13
5951997	chr10	rs76851532	18987251	T	G	0.933	0.926	0.979	0.0595039941477318	0.0171	0.000485	53386	77258	58749.13
5968647	chr10	rs113977809	18987717	G	C	0.914	0.91	0.929	0.0446960805488528	0.0158	0.004728	53386	77258	58749.13
5947516	chr10	rs10829249	18987773	C	T	0.37	0.374	0.965	-0.0023026490626755	0.0091	0.8033	53386	77258	58749.13
5964343	chr10	rs7901566	18987813	G	A	0.276	0.274	0.96	0.017496047616751	0.0098	0.07455	53386	77258	58749.13
5950155	chr10	rs72775129	18987822	C	A	0.94	0.942	0.866	-0.003596459514405	0.0197	0.8541	53386	77258	58749.13
5942788	chr10	rs144364113	18988372	G	A	0.985	0.985	0.861	0.0072039888485025	0.0402	0.8581	50110	70997	54974.78
5967753	chr10	rs984292	18988807	A	G	0.529	0.54	0.965	-0.0307994715535284	0.0088	0.0004566	53386	77258	58749.13
5962666	chr10	rs117607218	18989801	T	C	0.975	0.976	0.939	-0.0538966802576654	0.0295	0.06808	52100	74974	57103.65
5944323	chr10	rs1542727	18990315	A	G	0.177	0.178	0.984	0.0045994064948955	0.0114	0.6852	53386	77258	58749.13
5948925	chr10	rs112881858	18990440	C	T	0.934	0.927	0.939	0.0605022613895267	0.0176	0.0005729	53386	77258	58749.13
5948454	chr10	rs12266596	18990816	A	G	0.82	0.817	0.959	0.0379988130912113	0.0114	0.0008719	53386	77258	58749.13
5971082	chr10	rs10829255	18991177	A	G	0.53	0.541	0.962	-0.0289037168568363	0.0088	0.001031	53386	77258	58749.13
5948512	chr10	rs10741134	18991380	C	T	0.232	0.233	0.984	0.0093957216403621	0.0103	0.3591	53386	77258	58749.13
5950141	chr10	rs7082751	18991623	T	A	0.232	0.233	0.984	0.0096037361426946	0.0103	0.3492	53386	77258	58749.13
5947963	chr10	rs7086190	18991696	T	G	0.232	0.233	0.984	0.009197572354042	0.0103	0.3686	53386	77258	58749.13
5955313	chr10	rs10829257	18991757	G	A	0.232	0.233	0.984	0.009197572354042	0.0103	0.3729	53386	77258	58749.13
5940958	chr10	rs77700257	18991894	G	A	0.859	0.862	0.972	-0.0152963956259917	0.0126	0.2248	53386	77258	58749.13
5956314	chr10	rs57795290	18992509	A	G	0.76	0.765	0.949	-0.0217958123704574	0.0104	0.03551	53386	77258	58749.13
5941920	chr10	rs117208695	18993063	C	A	0.975	0.977	0.935	-0.0544984253364989	0.0296	0.06564	52100	74974	57103.65
5956769	chr10	rs10764694	18993303	C	T	0.232	0.233	0.981	0.009504687014246	0.0103	0.3561	53386	77258	58749.13
5948328	chr10	rs118080938	18994199	C	G	0.982	0.983	0.92	-0.0582967085104029	0.0364	0.1097	49166	67953	53344.9
5943945	chr10	rs11015781	18994583	G	T	0.679	0.676	0.967	0.0036034995896235	0.0094	0.6984	53386	77258	58749.13
5944149	chr10	rs4276995	18994655	C	T	0.17	0.171	0.972	0.0065981840282271	0.0116	0.5689	53386	77258	58749.13
5950098	chr10	rs58272255	18994804	A	T	0.798	0.803	0.941	-0.022398994943479	0.0111	0.04303	53386	77258	58749.13
5940022	chr10	rs75309736	18995233	G	A	0.934	0.937	0.944	-0.0259025943231108	0.018	0.1513	53386	77258	58749.13
5947503	chr10	rs78034092	18995250	C	T	0.983	0.983	0.937	-0.0034961042567088	0.0373	0.9257	47591	67892	52177.09
5959640	chr10	rs12571697	18995363	G	A	0.833	0.836	0.982	-0.0156010662286512	0.0117	0.1829	53386	77258	58749.13
5939949	chr10	rs10829260	18995894	A	G	0.799	0.803	0.939	-0.0229002198863326	0.0111	0.03949	53386	77258	58749.13
5954376	chr10	rs35818823	18995964	C	T	0.884	0.881	0.907	0.0439977464776452	0.0141	0.001764	53386	77258	58749.13
5943192	chr10	rs112089971	18996101	G	A	0.934	0.937	0.942	-0.0251024465608414	0.018	0.1633	53386	77258	58749.13
5938684	chr10	rs12573176	18996761	C	A	0.838	0.842	0.988	-0.015895669405385	0.0118	0.1786	53386	77258	58749.13
5961401	chr10	rs11015799	18997520	G	A	0.8	0.804	0.936	-0.0229002198863326	0.0112	0.04	53386	77258	58749.13
5951149	chr10	rs11015801	18997606	T	G	0.8	0.804	0.936	-0.0231969816042026	0.0111	0.03755	53386	77258	58749.13
5954202	chr10	rs4445548	18998273	C	T	0.78	0.778	0.93	0.0281986543586787	0.0108	0.008847	53386	77258	58749.13
5938732	chr10	rs28476586	18998473	C	T	0.907	0.899	0.941	0.0483996117232768	0.0151	0.001317	53386	77258	58749.13
5970293	chr10	rs7090623	18999055	A	G	0.17	0.171	0.95	0.0089002747867194	0.0118	0.448	53386	77258	58749.13
5937982	chr10	rs12570093	18999233	T	A	0.839	0.842	0.967	-0.0152050125429676	0.0119	0.2022	53386	77258	58749.13
5965671	chr10	rs17702272	18999511	G	A	0.907	0.899	0.941	0.0485044090596151	0.0151	0.001282	53386	77258	58749.13
5962835	chr10	rs113296527	18999678	C	A	0.907	0.899	0.939	0.0471984218290006	0.0151	0.001758	53386	77258	58749.13
5944898	chr10	rs10829262	18999976	T	G	0.399	0.396	0.945	0.0178988554877579	0.009	0.04732	53386	77258	58749.13
5950554	chr10	rs11015818	19000055	C	T	0.4	0.397	0.944	0.0178006246255066	0.009	0.04855	53386	77258	58749.13
5960774	chr10	rs11015819	19000074	C	T	0.885	0.886	0.885	-0.0105959392134034	0.0144	0.4622	53386	77258	58749.13
5956890	chr10	rs11015820	19000114	G	C	0.469	0.465	0.938	0.021497269010823	0.0089	0.01583	53386	77258	58749.13
5962527	chr10	rs12767230	19000173	C	T	0.828	0.827	0.913	0.0259990758686168	0.0119	0.02905	53386	77258	58749.13
5954843	chr10	rs113628447	19000186	G	T	0.845	0.84	0.927	0.0212036062510236	0.0123	0.08403	53386	77258	58749.13
5971364	chr10	rs61839394	19000271	T	C	0.826	0.826	0.905	0.0260965047212743	0.012	0.02897	53386	77258	58749.13
5946989	chr10	rs78094408	19000366	A	G	0.934	0.936	0.93	-0.0152963956259917	0.0181	0.3984	53386	77258	58749.13
5949266	chr10	rs11015824	19000677	A	T	0.728	0.73	0.927	-0.0164953025291975	0.01	0.1015	53386	77258	58749.13
5945062	chr10	rs117762166	19000781	C	T	0.982	0.982	0.903	-0.0182963622831166	0.0356	0.6075	50277	71563	54982.15
5940041	chr10	rs114870765	19000958	A	G	0.982	0.982	0.904	0.0077995046323818	0.0366	0.831	48667	65778	52828.27
5960773	chr10	rs7917321	19001224	C	T	0.925	0.923	0.951	0.0235016597850914	0.0166	0.1572	53386	77258	58749.13
5937730	chr10	rs10829264	19001727	G	C	0.501	0.497	0.974	0.0065981840282271	0.0087	0.4462	53386	77258	58749.13
5961186	chr10	rs17702308	19002336	G	A	0.847	0.843	0.972	0.0217027816432335	0.0121	0.07273	53386	77258	58749.13
5958630	chr10	rs11015831	19002450	G	A	0.984	0.984	0.847	-0.109502414825161	0.0395	0.005581	46073	68641	51385.87
5970062	chr10	rs7098949	19002550	C	A	0.652	0.654	0.978	-0.0105959392134034	0.0091	0.2455	53386	77258	58749.13
5967102	chr10	rs75398350	19002657	T	C	0.971	0.971	0.828	0.0109003744682883	0.0285	0.7008	52277	75426	57377.96
5946787	chr10	rs16917693	19002710	A	G	0.91	0.91	0.971	0.0084045823438103	0.0153	0.5827	53386	77258	58749.13
5957946	chr10	rs58453840	19002796	C	A	0.946	0.946	0.976	-0.0142003494011414	0.0193	0.4611	53386	77258	58749.13
5962192	chr10	rs61839395	19002803	A	G	0.91	0.91	0.979	0.007997931111062	0.0152	0.5985	53386	77258	58749.13
5958976	chr10	rs11015839	19002887	G	A	0.743	0.744	0.992	-0.0159972768350078	0.0099	0.1062	53386	77258	58749.13
5944154	chr10	rs11015841	19002969	G	A	0.943	0.942	0.959	-0.0027036515743148	0.0188	0.8845	53386	77258	58749.13
5946021	chr10	rs1387836	19003071	G	T	0.946	0.946	0.976	-0.0137034650584925	0.0193	0.4764	53386	77258	58749.13
5946221	chr10	rs1387837	19003093	G	A	0.501	0.497	0.992	0.0063994795805678	0.0086	0.4623	53386	77258	58749.13
5939230	chr10	rs2009241	19003265	C	G	0.5	0.496	0.991	0.0061013488579762	0.0086	0.4776	53386	77258	58749.13
5938247	chr10	rs1844549	19003295	C	G	0.797	0.798	0.99	-0.0158042315449673	0.0107	0.1416	53386	77258	58749.13
5949875	chr10	rs1844550	19003430	A	G	0.797	0.798	0.99	-0.0158042315449673	0.0107	0.142	53386	77258	58749.13
5943706	chr10	rs112839024	19003598	C	T	0.937	0.933	0.975	0.0349037160078804	0.0178	0.04949	53386	77258	58749.13
5947651	chr10	rs116921298	19003680	G	C	0.978	0.978	0.929	0.0108014536938559	0.0308	0.7256	52435	75097	57514.63
5941652	chr10	rs72775133	19004071	A	G	0.977	0.976	0.817	0.0335991726304121	0.0319	0.2915	52437	75438	57514.67
5944430	chr10	rs7095167	19004536	G	A	0.919	0.917	0.983	0.0227981362759783	0.0158	0.1485	53386	77258	58749.13
5940844	chr10	rs61839396	19004596	C	T	0.847	0.843	0.985	0.0203025023378308	0.012	0.08999	53386	77258	58749.13
5951104	chr10	rs7095319	19004637	G	C	0.912	0.91	0.986	0.0205964297986501	0.0152	0.176	53386	77258	58749.13
5948632	chr10	rs61033847	19004939	A	G	0.758	0.752	0.989	0.0246048038572487	0.0101	0.01456	53386	77258	58749.13
5969443	chr10	rs4748512	19004952	T	C	0.0438	0.0445	0.85	0.0645978943749456	0.0228	0.004644	53386	77258	58749.13
5937535	chr10	rs11015860	19005039	T	G	0.742	0.743	0.993	-0.0158042315449673	0.0099	0.11	53386	77258	58749.13
5960598	chr10	rs55931411	19005058	T	A	0.758	0.752	0.989	0.0244974716003874	0.0101	0.015	53386	77258	58749.13
5943521	chr10	rs144467002	19005168	C	A	0.984	0.984	0.836	-0.0042992284528324	0.0388	0.9116	50295	72534	55311.35
5941946	chr10	rs182180443	19005544	A	C	0.984	0.984	0.835	-0.0042992284528324	0.0391	0.9118	50147	72301	55130.33
5963941	chr10	rs10764702	19005644	A	G	0.653	0.653	0.995	-0.0054045784588597	0.0091	0.5537	53386	77258	58749.13
5971060	chr10	rs7894191	19005800	T	A	0.742	0.744	0.995	-0.0164038098256767	0.0099	0.0959	53386	77258	58749.13
5961413	chr10	rs35840835	19005836	C	T	0.701	0.705	0.987	0.0037031349243813	0.0095	0.6939	53386	77258	58749.13
5964792	chr10	rs112290318	19006075	C	T	0.978	0.978	0.831	0.0305970979773775	0.0324	0.3443	52841	75249	57900.31
5959510	chr10	rs10764710	19006511	G	A	0.499	0.496	0.994	0.005703702916678	0.0086	0.5118	53386	77258	58749.13
5964039	chr10	rs10829276	19006824	G	T	0.742	0.744	0.995	-0.0164038098256767	0.0099	0.09732	53386	77258	58749.13
5937875	chr10	rs11819657	19007149	G	T	0.91	0.908	0.99	0.0212036062510236	0.015	0.1596	53386	77258	58749.13
5938895	chr10	rs143757357	19007170	C	T	0.984	0.984	0.779	-0.0762980609560639	0.0497	0.1244	32783	52561	37513.86
5969673	chr10	rs117602476	19007178	C	T	0.937	0.933	0.978	0.0335991726304121	0.0177	0.05833	53386	77258	58749.13
5940303	chr10	rs10764711	19007261	C	G	0.499	0.496	0.994	0.0059025456526138	0.0086	0.4943	53386	77258	58749.13
5955537	chr10	rs72775137	19007270	G	C	0.742	0.744	0.995	-0.0164953025291975	0.0099	0.095	53386	77258	58749.13
5944240	chr10	rs10829277	19007478	C	T	0.847	0.843	0.989	0.0197045832743354	0.012	0.1002	53386	77258	58749.13
5938381	chr10	rs112906386	19007487	C	G	0.945	0.945	0.982	-0.013399371963117	0.0191	0.484	53386	77258	58749.13
5969174	chr10	rs10829278	19007587	C	T	0.742	0.744	0.996	-0.0163021610829842	0.0099	0.0986	53386	77258	58749.13
5945473	chr10	rs112571450	19007616	A	G	0.945	0.945	0.983	-0.0128015918372089	0.0191	0.5031	53386	77258	58749.13
5950695	chr10	rs77743255	19007717	C	A	0.948	0.948	0.977	-0.0101008421794295	0.0196	0.6073	53386	77258	58749.13
5971095	chr10	rs7087861	19007722	G	A	0.2	0.199	0.989	0.0154992634469238	0.0108	0.1537	53386	77258	58749.13
5938011	chr10	rs10829279	19007819	G	C	0.797	0.799	0.995	-0.0163021610829842	0.0107	0.1277	53386	77258	58749.13
5954166	chr10	rs10829280	19007844	G	A	0.797	0.799	0.995	-0.0162005226717083	0.0107	0.1314	53386	77258	58749.13
5958043	chr10	rs10764712	19007922	T	G	0.443	0.448	0.99	-0.0082035573506883	0.0087	0.3463	53386	77258	58749.13
5940252	chr10	rs12570499	19008134	C	T	0.911	0.909	0.993	0.0205964297986501	0.0151	0.1721	53386	77258	58749.13
5964363	chr10	rs4622154	19008185	A	C	0.976	0.977	0.904	-0.0404991299799539	0.0303	0.1811	52841	75249	57900.31
5946811	chr10	rs1907042	19008258	A	G	0.742	0.744	0.996	-0.0160988945897493	0.0099	0.1016	53386	77258	58749.13
5945760	chr10	rs1907041	19008280	T	C	0.797	0.799	0.995	-0.0164953025291975	0.0107	0.1237	53386	77258	58749.13
5957017	chr10	rs117412763	19008309	G	A	0.975	0.975	0.86	-0.0038975857287134	0.03	0.8958	52785	75023	57810.55
5969288	chr10	rs2358186	19008500	C	G	0.742	0.744	0.996	-0.0158042315449673	0.0099	0.1084	53386	77258	58749.13
5945868	chr10	rs113854251	19008594	A	G	0.937	0.933	0.98	0.0329027196757078	0.0177	0.0629	53386	77258	58749.13
5970465	chr10	rs4576719	19008675	C	T	0.742	0.744	0.996	-0.0160988945897493	0.0099	0.1021	53386	77258	58749.13
5971138	chr10	rs111476374	19009056	C	T	0.937	0.933	0.98	0.0335991726304121	0.0177	0.05818	53386	77258	58749.13
5962550	chr10	rs7093661	19009398	G	T	0.759	0.754	0.992	0.023003381764963	0.0101	0.02228	53386	77258	58749.13
5957986	chr10	rs7097370	19009698	G	A	0.555	0.55	0.994	0.0076010387728197	0.0087	0.3824	53386	77258	58749.13
5970452	chr10	rs12245924	19009759	G	A	0.742	0.744	0.997	-0.0169020380753563	0.0099	0.08651	53386	77258	58749.13
5968356	chr10	rs7912040	19009967	T	C	0.701	0.704	0.993	0.0044998604248922	0.0094	0.6308	53386	77258	58749.13
5939795	chr10	rs7077466	19010142	C	A	0.5	0.496	0.995	0.0051964749068174	0.0086	0.5503	53386	77258	58749.13
5948089	chr10	rs7097952	19010143	G	T	0.5	0.496	0.995	0.0051964749068174	0.0086	0.5496	53386	77258	58749.13
5954957	chr10	rs7077749	19010309	C	T	0.757	0.752	0.996	0.0236969951765786	0.01	0.01801	53386	77258	58749.13
5959817	chr10	rs7921519	19010469	G	A	0.742	0.744	0.997	-0.0171970248285215	0.0099	0.08076	53386	77258	58749.13
5963310	chr10	rs768844	19011015	C	T	0.797	0.799	0.996	-0.0166986496230515	0.0107	0.1191	53386	77258	58749.13
5947095	chr10	rs138973611	19011083	C	G	0.982	0.982	0.832	-0.0467038420537432	0.0358	0.1926	53135	76067	58335.03
5948093	chr10	rs1817765	19011205	A	G	0.741	0.743	0.996	-0.0164953025291975	0.0098	0.09386	53386	77258	58749.13
5951846	chr10	rs12254388	19011640	C	T	0.797	0.799	0.995	-0.015895669405385	0.0107	0.137	53386	77258	58749.13
5939629	chr10	rs4628590	19012114	A	G	0.2	0.2	0.991	0.0146028573839336	0.0108	0.1764	53386	77258	58749.13
5942800	chr10	rs1552609	19012159	G	T	0.742	0.744	0.997	-0.0159972768350078	0.0098	0.1044	53386	77258	58749.13
5955694	chr10	rs2358185	19012472	A	T	0.2	0.2	0.991	0.0148984646619666	0.0108	0.1679	53386	77258	58749.13
5939171	chr10	rs7098497	19012514	T	G	0.757	0.752	0.996	0.0243998868235351	0.01	0.01507	53386	77258	58749.13
5969786	chr10	rs7074230	19012560	G	A	0.701	0.704	0.993	0.0032048589489113	0.0094	0.7311	53386	77258	58749.13
5966995	chr10	rs12780353	19012747	A	G	0.943	0.942	0.875	0.0456996792509903	0.0199	0.02134	53386	77258	58749.13
5951480	chr10	rs12258053	19012876	C	A	0.91	0.91	0.989	0.0069954745123864	0.0152	0.6439	53386	77258	58749.13
5954716	chr10	rs12413511	19012890	G	A	0.742	0.744	0.998	-0.0160988945897493	0.0098	0.1013	53386	77258	58749.13
5946532	chr10	rs12260934	19012913	A	C	0.757	0.752	0.996	0.0243022925229648	0.01	0.01515	53386	77258	58749.13
5949652	chr10	rs12260987	19013062	A	G	0.757	0.752	0.997	0.0243998868235351	0.01	0.01505	53386	77258	58749.13
5948548	chr10	rs12258198	19013150	C	A	0.91	0.91	0.989	0.0072039888485025	0.0152	0.633	53386	77258	58749.13
5955872	chr10	rs11015915	19013396	G	A	0.918	0.916	0.995	0.0235993322503244	0.0156	0.1312	53386	77258	58749.13
5968749	chr10	rs7894279	19013738	A	G	0.645	0.649	0.99	0.0012991557316201	0.009	0.8826	53386	77258	58749.13
5944490	chr10	rs11015917	19013798	T	G	0.921	0.919	0.987	0.0183996828453635	0.0159	0.2489	53386	77258	58749.13
5953735	chr10	rs10829297	19013970	A	G	0.742	0.744	0.998	-0.015702643727291	0.0098	0.1101	53386	77258	58749.13
5938846	chr10	rs111851126	19015070	G	C	0.945	0.945	0.987	-0.0110002818588653	0.0191	0.5623	53386	77258	58749.13
5944842	chr10	rs11015929	19015486	A	G	0.918	0.916	0.994	0.0238044133801613	0.0156	0.1278	53386	77258	58749.13
5951388	chr10	rs117168459	19015556	A	C	0.959	0.961	0.87	-0.0413012760239546	0.0235	0.07823	53386	77258	58749.13
5943858	chr10	rs113671794	19015868	C	T	0.944	0.945	0.988	-0.0116981574124923	0.019	0.5383	53386	77258	58749.13
5945558	chr10	rs149713514	19016990	A	T	0.982	0.982	0.813	0.0020977980821461	0.0363	0.955	53176	77092	58563.71
5946154	chr10	rs75871259	19017114	C	A	0.91	0.911	0.99	0.0067968490002727	0.0152	0.6534	53386	77258	58749.13
5947600	chr10	rs11015939	19017942	G	A	0.797	0.799	0.997	-0.0151034855773182	0.0107	0.1581	53386	77258	58749.13
5949061	chr10	rs10829307	19018969	A	G	0.555	0.551	0.994	0.0086028888072678	0.0087	0.3207	53386	77258	58749.13
5937787	chr10	rs10764727	19019201	G	C	0.758	0.752	0.998	0.024097313483794	0.01	0.01632	53386	77258	58749.13
5966002	chr10	rs144051475	19019297	G	A	0.986	0.985	0.817	0.0485996698360624	0.0482	0.3137	38262	50103	41155.79
5951275	chr10	rs12413861	19019535	G	A	0.797	0.799	0.997	-0.0151034855773182	0.0107	0.1574	53386	77258	58749.13
5940750	chr10	rs111249354	19019540	A	G	0.944	0.944	0.99	-0.010302892995897	0.0189	0.5848	53386	77258	58749.13
5964960	chr10	rs12359830	19020040	T	C	0.758	0.752	0.999	0.0239996896478807	0.01	0.01654	53386	77258	58749.13
5957892	chr10	rs10508566	19020066	T	C	0.911	0.909	0.997	0.0213015034199157	0.0151	0.158	53386	77258	58749.13
5961791	chr10	rs74418544	19020845	A	G	0.943	0.944	0.99	-0.007095110875924	0.0188	0.7047	53386	77258	58749.13
5939904	chr10	rs12220519	19020881	C	T	0.8	0.801	0.993	-0.0136020904182857	0.0108	0.2078	53386	77258	58749.13
5939693	chr10	rs10829308	19021051	T	C	0.76	0.755	0.99	0.0239020562806236	0.0101	0.01787	53386	77258	58749.13
5962438	chr10	rs78932680	19021052	T	A	0.76	0.755	0.99	0.0238044133801613	0.0101	0.01829	53386	77258	58749.13
5963042	chr10	rs10829309	19021057	C	G	0.762	0.756	0.985	0.0239996896478807	0.0101	0.01801	53386	77258	58749.13
5938394	chr10	rs11015955	19021183	A	T	0.758	0.752	0.999	0.024097313483794	0.01	0.01625	53386	77258	58749.13
5950569	chr10	rs10508567	19021387	A	G	0.908	0.907	0.987	0.0179970767016546	0.0149	0.2276	53386	77258	58749.13
5950656	chr10	rs61839415	19021464	A	T	0.91	0.91	0.991	0.0075017910703226	0.0151	0.6188	53386	77258	58749.13
5950517	chr10	rs10764728	19022510	G	A	0.797	0.799	0.998	-0.0146974807605841	0.0107	0.1683	53386	77258	58749.13
5943302	chr10	rs113736173	19022657	T	C	0.937	0.933	0.986	0.0329994782631079	0.0177	0.06198	53386	77258	58749.13
5952936	chr10	rs10764729	19022840	A	T	0.744	0.745	0.996	-0.0138961051921114	0.0099	0.1575	53386	77258	58749.13
5944395	chr10	rs11015970	19023126	T	C	0.758	0.752	1.0	0.0239996896478807	0.01	0.01644	53386	77258	58749.13
5952092	chr10	rs11015971	19023165	C	T	0.918	0.916	0.995	0.024097313483794	0.0156	0.1225	53386	77258	58749.13
5951129	chr10	rs11015972	19023241	G	C	0.758	0.752	1.0	0.0238044133801613	0.01	0.01725	53386	77258	58749.13
5948766	chr10	rs10734067	19023660	A	C	0.498	0.494	0.996	0.0071047017299317	0.0086	0.4111	53386	77258	58749.13
5946996	chr10	rs12355074	19023871	A	G	0.758	0.752	1.0	0.024097313483794	0.01	0.01621	53386	77258	58749.13
5960866	chr10	rs61839416	19024006	C	A	0.847	0.843	0.997	0.0193025022544974	0.0119	0.1056	53386	77258	58749.13
5955140	chr10	rs11015976	19024164	C	T	0.911	0.909	0.997	0.0212036062510236	0.0151	0.1584	53386	77258	58749.13
5957787	chr10	rs11015977	19024172	G	C	0.797	0.799	0.999	-0.0147989665120717	0.0107	0.165	53386	77258	58749.13
5952517	chr10	rs11015978	19024177	C	A	0.758	0.752	1.0	0.0236969951765786	0.01	0.01782	53386	77258	58749.13
5968340	chr10	rs11015979	19024227	T	A	0.758	0.752	1.0	0.0236969951765786	0.01	0.01789	53386	77258	58749.13
5938972	chr10	rs10829313	19024443	T	G	0.798	0.8	0.996	-0.0151034855773182	0.0107	0.1591	53386	77258	58749.13
5957071	chr10	rs11015982	19024448	T	A	0.798	0.8	0.996	-0.0151034855773182	0.0107	0.1586	53386	77258	58749.13
5969370	chr10	rs11593491	19025197	C	T	0.758	0.752	1.0	0.0232965165504356	0.01	0.02015	53386	77258	58749.13
5943028	chr10	rs4748513	19025299	A	C	0.74	0.742	1.0	-0.0144032303107437	0.0098	0.1418	53386	77258	58749.13
5954554	chr10	rs7895597	19026068	G	A	0.758	0.752	1.0	0.0235016597850914	0.01	0.01876	53386	77258	58749.13
5943484	chr10	rs16917736	19026307	G	A	0.943	0.944	0.994	-0.0082035573506883	0.0188	0.6623	53386	77258	58749.13
5938028	chr10	rs7897030	19026383	C	T	0.758	0.752	1.0	0.0235016597850914	0.01	0.01883	53386	77258	58749.13
5965059	chr10	rs11006702	19026607	C	T	0.758	0.752	1.0	0.0235016597850914	0.01	0.01878	53386	77258	58749.13
5959708	chr10	rs80108322	19026671	T	C	0.943	0.943	0.993	-0.0079011318962572	0.0188	0.6751	53386	77258	58749.13
5941577	chr10	rs12776080	19026704	A	G	0.96	0.96	0.817	0.0358978909969844	0.0244	0.1416	53386	77258	58749.13
5961155	chr10	rs7096907	19026841	T	C	0.198	0.198	0.996	0.0159028762794155	0.0108	0.1417	53386	77258	58749.13
5951668	chr10	rs7074856	19026886	G	A	0.758	0.752	1.0	0.0235993322503244	0.01	0.01848	53386	77258	58749.13
5960716	chr10	rs7076492	19027335	C	T	0.758	0.752	1.0	0.0235993322503244	0.01	0.01864	53386	77258	58749.13
5946219	chr10	rs16917742	19027478	G	A	0.947	0.947	0.988	-0.0127003085782322	0.0194	0.5122	53386	77258	58749.13
5963821	chr10	rs72775153	19027547	C	T	0.975	0.975	0.856	-0.0001000050003333	0.0303	0.9963	52785	75023	57810.55
5943049	chr10	rs16917745	19027696	G	A	0.944	0.944	0.993	-0.0119005312583873	0.0189	0.5293	53386	77258	58749.13
5940393	chr10	rs117210698	19028594	T	C	0.985	0.984	0.81	0.0035038543266769	0.0396	0.93	50466	73503	55634.52
5958863	chr10	rs11006711	19028815	A	G	0.91	0.91	0.992	0.0065981840282271	0.0151	0.6633	53386	77258	58749.13
5937366	chr10	rs77019111	19029262	T	A	0.978	0.978	0.821	0.0280041964095973	0.0328	0.3928	52841	75249	57900.31
5960613	chr10	rs11006713	19029312	T	C	0.797	0.799	1.0	-0.0150019689183474	0.0107	0.1599	53386	77258	58749.13
5944687	chr10	rs11006716	19029796	G	A	0.797	0.799	1.0	-0.0144032303107437	0.0107	0.1794	53386	77258	58749.13
5949073	chr10	rs12267486	19029856	T	C	0.761	0.755	0.996	0.0247999239054771	0.0101	0.01388	53386	77258	58749.13
5950489	chr10	rs11592086	19030208	G	A	0.91	0.911	0.992	0.0077002766261879	0.0152	0.6099	53386	77258	58749.13
5952263	chr10	rs118155790	19030261	G	A	0.963	0.964	0.876	-0.0465990663783681	0.0244	0.05644	53386	77258	58749.13
5962865	chr10	rs7091386	19030604	C	T	0.758	0.752	1.0	0.0239020562806236	0.01	0.01714	53386	77258	58749.13
5960521	chr10	rs11006721	19030727	T	G	0.91	0.91	0.992	0.0071047017299317	0.0151	0.637	53386	77258	58749.13
5939591	chr10	rs11006722	19030931	C	A	0.91	0.91	0.992	0.0072039888485025	0.0151	0.6321	53386	77258	58749.13
5950414	chr10	rs11006724	19031470	G	A	0.847	0.843	0.997	0.0189983824093147	0.0119	0.1107	53386	77258	58749.13
5965688	chr10	rs113849787	19031707	T	C	0.955	0.95	0.963	0.047799197133273	0.0208	0.0215	53386	77258	58749.13
5947014	chr10	rs10763621	19031912	C	T	0.499	0.495	0.996	0.0068961666878413	0.0086	0.4253	53386	77258	58749.13
5943385	chr10	rs11006726	19031990	G	A	0.905	0.906	0.981	0.0063994795805678	0.0149	0.6661	53386	77258	58749.13
5970622	chr10	rs11006727	19032354	T	C	0.741	0.743	1.0	-0.0145046862028817	0.0098	0.1408	53386	77258	58749.13
5940547	chr10	rs11591419	19032455	A	G	0.758	0.752	0.999	0.0238044133801613	0.01	0.01761	53386	77258	58749.13
5955819	chr10	rs74888612	19032482	A	C	0.944	0.945	0.993	-0.0110002818588653	0.0189	0.5601	53386	77258	58749.13
5947280	chr10	rs12241053	19032528	A	G	0.91	0.91	0.992	0.0063001125484799	0.0151	0.6764	53386	77258	58749.13
5942248	chr10	rs61839418	19032579	G	A	0.91	0.91	0.992	0.0062007356416035	0.0151	0.6796	53386	77258	58749.13
5966355	chr10	rs113493854	19032680	T	C	0.937	0.933	0.987	0.0324962313421326	0.0176	0.06553	53386	77258	58749.13
5944708	chr10	rs76423794	19032763	G	A	0.944	0.945	0.994	-0.0111013930711739	0.0189	0.5566	53386	77258	58749.13
5961767	chr10	rs12354939	19032804	A	G	0.911	0.909	0.996	0.0223972974420383	0.0151	0.1373	53386	77258	58749.13
5941065	chr10	rs10826350	19032885	T	A	0.5	0.496	0.995	0.0063994795805678	0.0086	0.4562	53386	77258	58749.13
5957226	chr10	rs59365425	19033528	A	G	0.943	0.944	0.994	-0.0106970095483354	0.0188	0.5713	53386	77258	58749.13
5955131	chr10	rs10763624	19033761	T	C	0.741	0.742	1.0	-0.0140989243795016	0.0098	0.1496	53386	77258	58749.13
5942637	chr10	rs7899514	19033920	G	T	0.199	0.199	0.993	0.0154992634469238	0.0108	0.1528	53386	77258	58749.13
5965846	chr10	rs76562799	19034071	A	G	0.943	0.944	0.994	-0.0106970095483354	0.0188	0.5712	53386	77258	58749.13
5940552	chr10	rs11006735	19034170	C	A	0.797	0.799	1.0	-0.0142003494011414	0.0107	0.185	53386	77258	58749.13
5967763	chr10	rs7901044	19034276	C	A	0.758	0.752	0.999	0.0239020562806236	0.01	0.01706	53386	77258	58749.13
5954484	chr10	rs12266986	19034342	C	T	0.91	0.91	0.992	0.0072039888485025	0.0151	0.6343	53386	77258	58749.13
5939880	chr10	rs10826351	19034388	G	A	0.918	0.916	0.993	0.0235016597850914	0.0156	0.1327	53386	77258	58749.13
5937534	chr10	rs10763625	19034951	C	T	0.797	0.798	1.0	-0.0146974807605841	0.0107	0.1694	53386	77258	58749.13
5957024	chr10	rs17703211	19035465	T	G	0.91	0.91	0.992	0.0063994795805678	0.0151	0.6726	53386	77258	58749.13
5937525	chr10	rs112616963	19035977	G	A	0.944	0.944	0.995	-0.009797842480111	0.0188	0.6037	53386	77258	58749.13
5947819	chr10	rs10826353	19036257	G	A	0.758	0.752	0.999	0.0239020562806236	0.01	0.01723	53386	77258	58749.13
5941556	chr10	rs11006743	19036286	C	T	0.741	0.743	1.0	-0.0140989243795016	0.0098	0.1504	53386	77258	58749.13
5938672	chr10	rs12360128	19036553	A	G	0.797	0.799	1.0	-0.0145046862028817	0.0107	0.1741	53386	77258	58749.13
5954828	chr10	rs60472070	19036723	T	C	0.944	0.944	0.995	-0.009797842480111	0.0188	0.6024	53386	77258	58749.13
5944252	chr10	rs6481489	19036966	G	A	0.499	0.495	0.995	0.0066975214477213	0.0086	0.4396	53386	77258	58749.13
5966729	chr10	rs7910183	19037210	T	C	0.758	0.752	0.999	0.0239020562806236	0.01	0.01703	53386	77258	58749.13
5960493	chr10	rs7922117	19037318	C	A	0.758	0.752	0.999	0.0239020562806236	0.01	0.017	53386	77258	58749.13
5958326	chr10	rs7910310	19037343	T	G	0.741	0.742	1.0	-0.0143017847108596	0.0098	0.1438	53386	77258	58749.13
5953124	chr10	rs7474720	19037740	C	G	0.758	0.752	0.999	0.0239020562806236	0.01	0.01693	53386	77258	58749.13
5944703	chr10	rs2884402	19038014	A	T	0.499	0.495	0.996	0.0072039888485025	0.0086	0.4054	53386	77258	58749.13
5970598	chr10	rs77925468	19038100	C	G	0.944	0.944	0.995	-0.0106970095483354	0.0188	0.5704	53386	77258	58749.13
5946726	chr10	rs2104700	19038316	G	T	0.911	0.909	0.997	0.0219962978718961	0.0151	0.1446	53386	77258	58749.13
5951011	chr10	rs183338213	19038322	G	A	0.986	0.986	0.81	-0.0024028846163103	0.0416	0.9535	52044	75318	57313.15
5939525	chr10	rs113116257	19038457	G	A	0.986	0.987	0.809	-0.109000465578422	0.0523	0.03731	34063	44729	36720.66
5964234	chr10	rs61839419	19038485	C	T	0.91	0.91	0.993	0.0077002766261879	0.0151	0.6109	53386	77258	58749.13
5949923	chr10	rs2094646	19038569	A	G	0.499	0.495	0.996	0.0072039888485025	0.0086	0.4041	53386	77258	58749.13
5937858	chr10	rs111794562	19038598	A	C	0.937	0.933	0.987	0.0323994240466592	0.0177	0.06646	53386	77258	58749.13
5967819	chr10	rs11006754	19038650	T	C	0.758	0.752	0.999	0.0243022925229648	0.01	0.01548	53386	77258	58749.13
5945267	chr10	rs56370304	19039461	T	C	0.758	0.752	1.0	0.024097313483794	0.01	0.01633	53386	77258	58749.13
5940767	chr10	rs61839421	19039494	T	G	0.91	0.91	0.993	0.0069954745123864	0.0151	0.6417	53386	77258	58749.13
5970722	chr10	rs11006757	19039750	A	C	0.758	0.752	1.0	0.024097313483794	0.01	0.01634	53386	77258	58749.13
5965468	chr10	rs10763630	19039764	G	C	0.499	0.495	0.996	0.00730326611012	0.0086	0.3942	53386	77258	58749.13
5963414	chr10	rs11006763	19040829	A	G	0.797	0.799	1.0	-0.0143017847108596	0.0107	0.1805	53386	77258	58749.13
5963306	chr10	rs4748514	19040958	T	G	0.943	0.944	0.994	-0.0108991808690006	0.0187	0.5617	53386	77258	58749.13
5949724	chr10	rs10826361	19041003	C	T	0.758	0.752	1.0	0.0238044133801613	0.01	0.01726	53386	77258	58749.13
5939905	chr10	rs112755376	19041071	G	A	0.937	0.933	0.987	0.0320992618599997	0.0176	0.06895	53386	77258	58749.13
5965935	chr10	rs1873313	19042094	G	A	0.499	0.495	0.996	0.00730326611012	0.0086	0.4002	53386	77258	58749.13
5947670	chr10	rs7911964	19042263	G	A	0.944	0.944	0.995	-0.0099998320783335	0.0188	0.5948	53386	77258	58749.13
5949191	chr10	rs9919358	19042489	C	G	0.911	0.909	0.998	0.0218006299588528	0.0151	0.1482	53386	77258	58749.13
5958952	chr10	rs4748515	19043029	A	G	0.943	0.944	0.995	-0.0108991808690006	0.0188	0.5637	53386	77258	58749.13
5957284	chr10	rs963383	19043168	A	T	0.797	0.799	1.0	-0.0140989243795016	0.0107	0.1887	53386	77258	58749.13
5938449	chr10	rs12252990	19043546	A	T	0.821	0.82	0.996	0.0170045988158238	0.0112	0.1296	53386	77258	58749.13
5956603	chr10	rs4748516	19043635	G	A	0.499	0.495	0.997	0.0076010387728197	0.0086	0.3786	53386	77258	58749.13
5967605	chr10	rs4748517	19043678	C	T	0.944	0.944	0.996	-0.0107980900995126	0.0188	0.5644	53386	77258	58749.13
5962641	chr10	rs11006773	19043714	C	A	0.911	0.909	0.998	0.021898468701116	0.0151	0.1448	53386	77258	58749.13
5950412	chr10	rs11595362	19043965	A	C	0.91	0.911	0.993	0.0072039888485025	0.0151	0.6335	53386	77258	58749.13
5947194	chr10	rs9919430	19043992	A	C	0.758	0.752	1.0	0.0239996896478807	0.01	0.01656	53386	77258	58749.13
5959901	chr10	rs146374968	19044206	G	A	0.953	0.955	0.878	-0.0346017967900747	0.0219	0.1145	53386	77258	58749.13
5963420	chr10	rs112547234	19044470	T	G	0.937	0.933	0.988	0.0320024161254944	0.0176	0.07004	53386	77258	58749.13
5962810	chr10	rs16917752	19044717	A	G	0.943	0.943	0.996	-0.0095958936734469	0.0187	0.6068	53386	77258	58749.13
5942729	chr10	rs12247246	19044816	T	C	0.758	0.752	1.0	0.024097313483794	0.01	0.01602	53386	77258	58749.13
5951109	chr10	rs12252470	19044914	G	C	0.758	0.752	1.0	0.024097313483794	0.01	0.01591	53386	77258	58749.13
5959085	chr10	rs10826369	19045112	G	A	0.758	0.752	1.0	0.024097313483794	0.01	0.01599	53386	77258	58749.13
5959785	chr10	rs10826371	19045354	G	C	0.798	0.8	0.997	-0.0140989243795016	0.0107	0.1881	53386	77258	58749.13
5951838	chr10	rs10826372	19045369	G	A	0.798	0.8	0.997	-0.0140989243795016	0.0107	0.1878	53386	77258	58749.13
5960053	chr10	rs11006780	19045471	A	C	0.848	0.842	0.996	0.0289955368412525	0.0119	0.01515	53386	77258	58749.13
5968603	chr10	rs1994607	19045589	C	G	0.943	0.943	0.995	-0.0094040800752939	0.0187	0.6152	53386	77258	58749.13
5963961	chr10	rs76581133	19045878	A	C	0.91	0.91	0.994	0.0068961666878413	0.0151	0.648	53386	77258	58749.13
5951583	chr10	rs4748518	19046654	A	G	0.0439	0.0443	0.837	0.0669013524517588	0.023	0.00362	53386	77258	58749.13
5957277	chr10	rs10826375	19046689	C	T	0.758	0.752	1.0	0.024097313483794	0.01	0.01617	53386	77258	58749.13
5968986	chr10	rs113566945	19046719	A	T	0.937	0.933	0.988	0.0320024161254944	0.0176	0.06981	53386	77258	58749.13
5966792	chr10	rs10826378	19047191	A	T	0.758	0.752	1.0	0.024097313483794	0.01	0.0162	53386	77258	58749.13
5956783	chr10	rs1854469	19047401	C	T	0.499	0.495	0.996	0.0068961666878413	0.0086	0.4229	53386	77258	58749.13
5958944	chr10	rs72775164	19047592	T	A	0.798	0.799	1.0	-0.0142003494011414	0.0107	0.1836	53386	77258	58749.13
5957484	chr10	rs74526980	19047674	C	T	0.937	0.933	0.988	0.0320024161254944	0.0176	0.06998	53386	77258	58749.13
5965275	chr10	rs11595053	19047992	T	A	0.91	0.91	0.993	0.0074025335167413	0.0151	0.6244	53386	77258	58749.13
5958354	chr10	rs57542548	19048133	T	C	0.946	0.947	0.879	-0.0277001306422786	0.0204	0.1747	53386	77258	58749.13
5941034	chr10	rs1490194	19048382	C	T	0.758	0.752	1.0	0.0243022925229648	0.01	0.01544	53386	77258	58749.13
5948772	chr10	rs78256143	19048581	A	T	0.987	0.987	0.756	-0.0881975347421256	0.0569	0.1213	33769	44828	36351.2
5937520	chr10	rs2039130	19048747	C	G	0.943	0.944	0.996	-0.0121029460677457	0.0188	0.5177	53386	77258	58749.13
5959179	chr10	rs11006792	19049305	C	A	0.758	0.752	1.0	0.0243022925229648	0.01	0.01527	53386	77258	58749.13
5944960	chr10	rs16917771	19049934	G	A	0.943	0.944	0.996	-0.0122041688389067	0.0188	0.5167	53386	77258	58749.13
5938979	chr10	rs10763631	19050072	C	G	0.758	0.752	1.0	0.0242046886968174	0.01	0.01548	53386	77258	58749.13
5965323	chr10	rs1329219	19050431	T	A	0.499	0.495	0.995	0.0066975214477213	0.0086	0.4357	53386	77258	58749.13
5951965	chr10	rs141583142	19051314	C	G	0.797	0.799	1.0	-0.0146974807605841	0.0107	0.1691	53386	77258	58749.13
5938568	chr10	rs11006795	19051497	T	A	0.797	0.799	1.0	-0.0146974807605841	0.0107	0.1684	53386	77258	58749.13
5958244	chr10	rs12358235	19051549	A	T	0.758	0.752	1.0	0.0242046886968174	0.01	0.01575	53386	77258	58749.13
5970867	chr10	rs12356693	19051603	C	T	0.758	0.753	0.998	0.0235993322503244	0.01	0.01861	53386	77258	58749.13
5947132	chr10	rs12358248	19051607	A	C	0.758	0.753	0.998	0.0235993322503244	0.01	0.01843	53386	77258	58749.13
5968438	chr10	rs61839445	19051644	T	C	0.91	0.91	0.993	0.0068961666878413	0.0151	0.6488	53386	77258	58749.13
5950740	chr10	rs61839446	19052107	A	G	0.91	0.91	0.993	0.0065981840282271	0.0151	0.6623	53386	77258	58749.13
5946238	chr10	rs12098652	19052123	A	G	0.758	0.752	0.999	0.0242046886968174	0.01	0.01576	53386	77258	58749.13
5947114	chr10	rs111486900	19052264	A	G	0.984	0.985	0.824	-0.085503423613941	0.0445	0.05446	40917	60336	45236.19
5970764	chr10	rs117441197	19052382	T	C	0.983	0.983	0.931	0.0387975467079122	0.0373	0.2984	47803	64144	51805.39
5956895	chr10	rs10826381	19052399	C	T	0.797	0.799	1.0	-0.0147989665120717	0.0107	0.1651	53386	77258	58749.13
5954524	chr10	rs10826382	19052600	A	G	0.74	0.742	1.0	-0.0152050125429676	0.0098	0.1209	53386	77258	58749.13
5954403	chr10	rs72777127	19052666	T	C	0.912	0.91	0.998	0.0223972974420383	0.0151	0.1373	53386	77258	58749.13
5944491	chr10	rs12263712	19052707	T	C	0.797	0.799	1.0	-0.0147989665120717	0.0107	0.1659	53386	77258	58749.13
5938712	chr10	rs2094647	19053003	A	C	0.498	0.495	0.995	0.0065981840282271	0.0086	0.4475	53386	77258	58749.13
5964826	chr10	rs12359416	19053477	T	C	0.797	0.799	1.0	-0.0147989665120717	0.0107	0.1653	53386	77258	58749.13
5946034	chr10	rs12359075	19053551	A	G	0.919	0.916	0.995	0.0246048038572487	0.0156	0.1162	53386	77258	58749.13
5959710	chr10	rs12359725	19053827	T	G	0.758	0.752	0.999	0.024097313483794	0.01	0.01599	53386	77258	58749.13
5960201	chr10	rs1844548	19053896	G	T	0.943	0.944	0.997	-0.0130953713122409	0.0188	0.4843	53386	77258	58749.13
5949708	chr10	rs1490193	19053951	A	G	0.498	0.495	0.995	0.0064988367398296	0.0086	0.4485	53386	77258	58749.13
5957042	chr10	rs1490192	19053990	A	G	0.498	0.495	0.995	0.0064988367398296	0.0086	0.4498	53386	77258	58749.13
5966751	chr10	rs12257144	19054403	C	A	0.91	0.91	0.993	0.0069954745123864	0.0151	0.6447	53386	77258	58749.13
5955294	chr10	rs2495840	19054421	G	T	0.797	0.799	1.0	-0.0145960053074092	0.0107	0.1712	53386	77258	58749.13
5947879	chr10	rs12098594	19054555	C	T	0.758	0.752	0.999	0.0236969951765786	0.01	0.01778	53386	77258	58749.13
5968882	chr10	rs2495839	19054576	C	T	0.74	0.742	1.0	-0.0153979421800967	0.0098	0.1156	53386	77258	58749.13
5940102	chr10	rs16917787	19054816	A	G	0.758	0.752	0.999	0.0236969951765786	0.01	0.01768	53386	77258	58749.13
5956319	chr10	rs61839447	19054895	G	T	0.91	0.91	0.993	0.0061013488579762	0.0151	0.6872	53386	77258	58749.13
5941942	chr10	rs61839448	19055000	C	T	0.91	0.91	0.993	0.0064988367398296	0.0151	0.6667	53386	77258	58749.13
5948043	chr10	rs2451505	19055291	A	G	0.498	0.494	0.995	0.0060019521956343	0.0086	0.4836	53386	77258	58749.13
5964624	chr10	rs16917789	19055572	A	G	0.943	0.943	0.997	-0.0111013930711739	0.0187	0.5509	53386	77258	58749.13
5966671	chr10	rs118041524	19055655	T	C	0.981	0.982	0.937	-0.0188974371044634	0.0342	0.58	50213	71731	54973.61
5947221	chr10	rs2480312	19055784	T	C	0.798	0.799	1.0	-0.0144032303107437	0.0107	0.1775	53386	77258	58749.13
5959173	chr10	rs7070661	19056311	G	C	0.918	0.916	0.996	0.0232965165504356	0.0156	0.1364	53386	77258	58749.13
5944948	chr10	rs7071665	19056366	C	T	0.758	0.752	0.999	0.0238044133801613	0.01	0.01727	53386	77258	58749.13
5948214	chr10	rs76642275	19057003	T	G	0.943	0.944	0.998	-0.0122041688389067	0.0187	0.5162	53386	77258	58749.13
5965080	chr10	rs117096031	19057122	A	G	0.988	0.988	0.784	0.0483996117232768	0.0575	0.3999	31439	46356	34759.91
5940428	chr10	rs7920515	19057210	T	G	0.758	0.752	0.999	0.0239020562806236	0.01	0.01716	53386	77258	58749.13
5938738	chr10	rs7900461	19057452	G	A	0.758	0.752	0.999	0.0238044133801613	0.01	0.01725	53386	77258	58749.13
5946742	chr10	rs60581802	19057575	A	G	0.943	0.944	0.997	-0.0095958936734469	0.0187	0.608	53386	77258	58749.13
5940625	chr10	rs2451506	19057577	G	A	0.498	0.494	0.995	0.0068961666878413	0.0086	0.4233	53386	77258	58749.13
5939727	chr10	rs2495838	19057868	A	C	0.502	0.506	0.995	-0.0066017436345624	0.0086	0.4431	53386	77258	58749.13
5968367	chr10	rs117688533	19057928	G	T	0.981	0.982	0.937	-0.0194988734340555	0.0342	0.5689	50213	71731	54973.61
5949993	chr10	rs61839450	19057973	G	T	0.91	0.91	0.993	0.0066975214477213	0.0151	0.6588	53386	77258	58749.13
5964001	chr10	rs76804927	19058292	C	A	0.974	0.972	0.92	0.0082954970241069	0.0288	0.7723	50461	72502	55346.06
5945382	chr10	rs72777141	19058636	C	G	0.912	0.91	0.998	0.0235993322503244	0.0151	0.118	53386	77258	58749.13
5963638	chr10	rs76082698	19058672	T	G	0.912	0.91	0.998	0.0227003855207759	0.0151	0.1313	53386	77258	58749.13
5955948	chr10	rs2451507	19058760	G	A	0.74	0.742	1.0	-0.0145046862028817	0.0098	0.1392	53386	77258	58749.13
5965498	chr10	rs2451508	19058917	G	A	0.797	0.799	1.0	-0.0150019689183474	0.0107	0.1616	53386	77258	58749.13
5954563	chr10	rs1410916	19059481	C	T	0.797	0.799	1.0	-0.0150019689183474	0.0107	0.1595	53386	77258	58749.13
5965745	chr10	rs1831252	19059576	A	G	0.799	0.801	0.993	-0.0152050125429676	0.0108	0.1581	53386	77258	58749.13
5939634	chr10	rs1831253	19059581	C	T	0.799	0.801	0.993	-0.0152050125429676	0.0108	0.1585	53386	77258	58749.13
5938154	chr10	rs139372011	19059660	C	A	0.973	0.973	0.854	0.0109992854583691	0.0289	0.7051	52841	75249	57900.31
5938116	chr10	rs12258183	19059708	C	T	0.758	0.752	0.998	0.0239996896478807	0.01	0.01676	53386	77258	58749.13
5946869	chr10	rs9787683	19059813	A	T	0.498	0.494	0.995	0.0063994795805678	0.0086	0.4595	53386	77258	58749.13
5970739	chr10	rs9787684	19059820	A	G	0.498	0.494	0.995	0.0063001125484799	0.0086	0.4659	53386	77258	58749.13
5946270	chr10	rs148115520	19059845	G	A	0.955	0.95	0.965	0.0459002781827573	0.0208	0.02716	53386	77258	58749.13
5952422	chr10	rs145759770	19059957	A	G	0.976	0.975	0.811	0.0149969810059077	0.0315	0.634	52437	75438	57514.67
5944227	chr10	rs137904410	19060014	C	T	0.937	0.933	0.989	0.0329027196757078	0.0176	0.06157	53386	77258	58749.13
5951310	chr10	rs7089902	19060340	G	T	0.758	0.752	0.998	0.0239020562806236	0.01	0.01702	53386	77258	58749.13
5946247	chr10	rs61839451	19060436	T	G	0.91	0.91	0.994	0.0065981840282271	0.0151	0.6616	53386	77258	58749.13
5941493	chr10	rs11591274	19061392	T	A	0.91	0.91	0.994	0.0062007356416035	0.0151	0.681	53386	77258	58749.13
5945937	chr10	rs2451509	19061623	C	T	0.797	0.799	1.0	-0.0152963956259917	0.0107	0.1528	53386	77258	58749.13
5944630	chr10	rs16917797	19061889	C	T	0.943	0.944	0.999	-0.0119005312583873	0.0187	0.5253	53386	77258	58749.13
5948971	chr10	rs17703879	19061898	T	C	0.91	0.91	0.994	0.0055048206344449	0.0151	0.7167	53386	77258	58749.13
5970958	chr10	rs2451510	19062222	A	T	0.797	0.799	1.0	-0.0152050125429676	0.0107	0.1546	53386	77258	58749.13
5963943	chr10	rs2493624	19062256	A	C	0.74	0.742	1.0	-0.0156010662286512	0.0098	0.1125	53386	77258	58749.13
5957683	chr10	rs111940349	19062350	T	G	0.955	0.95	0.965	0.0473987203698754	0.0208	0.02265	53386	77258	58749.13
5946469	chr10	rs11006878	19062351	G	A	0.912	0.909	0.998	0.0228958774769045	0.0151	0.1282	53386	77258	58749.13
5961530	chr10	rs72777149	19062390	C	T	0.974	0.973	0.821	0.027799974857679	0.03	0.3537	52437	75438	57514.67
5958814	chr10	rs11006879	19062527	G	A	0.758	0.752	0.997	0.024097313483794	0.01	0.01627	53386	77258	58749.13
5946662	chr10	rs61839453	19062636	C	G	0.91	0.91	0.994	0.005703702916678	0.0151	0.7053	53386	77258	58749.13
5943123	chr10	rs16917798	19062809	C	G	0.942	0.942	0.996	-0.0152050125429676	0.0186	0.4144	53386	77258	58749.13
5967595	chr10	rs112503195	19063251	G	A	0.937	0.933	0.99	0.0329027196757078	0.0176	0.06206	53386	77258	58749.13
5958959	chr10	rs2451511	19063418	A	G	0.797	0.799	1.0	-0.0150019689183474	0.0107	0.1607	53386	77258	58749.13
5959700	chr10	rs2480313	19063797	C	T	0.741	0.743	1.0	-0.0151034855773182	0.0098	0.1229	53386	77258	58749.13
5959062	chr10	rs12413388	19063941	G	A	0.943	0.944	0.998	-0.0117993392160431	0.0187	0.5307	53386	77258	58749.13
5939006	chr10	rs117555739	19064202	A	C	0.981	0.982	0.937	-0.0201006717070029	0.0342	0.5564	50213	71731	54973.61
5940632	chr10	rs61839454	19064408	T	A	0.91	0.91	0.993	0.0063994795805678	0.0151	0.6727	53386	77258	58749.13
5969799	chr10	rs113364383	19064724	G	C	0.95	0.95	0.978	-0.0142003494011414	0.0201	0.4778	53386	77258	58749.13
5965959	chr10	rs2480336	19064736	G	A	0.741	0.743	0.999	-0.0145046862028817	0.0098	0.139	53386	77258	58749.13
5945433	chr10	rs2493623	19064739	A	G	0.587	0.586	0.99	-0.0010005003335835	0.0088	0.9129	53386	77258	58749.13
5940261	chr10	rs2493622	19065081	A	G	0.74	0.742	1.0	-0.0151034855773182	0.0098	0.1248	53386	77258	58749.13
5952204	chr10	rs2480309	19065279	C	T	0.74	0.742	1.0	-0.0152050125429676	0.0098	0.1208	53386	77258	58749.13
5951434	chr10	rs2493621	19066165	C	G	0.797	0.799	0.999	-0.0146974807605841	0.0107	0.1689	53386	77258	58749.13
5957952	chr10	rs2493620	19066273	A	G	0.499	0.496	0.991	0.0049974917102918	0.0087	0.5598	53386	77258	58749.13
5945042	chr10	rs2493619	19066855	C	T	0.74	0.742	1.0	-0.0152963956259917	0.0098	0.1187	53386	77258	58749.13
5950387	chr10	rs2451512	19067110	A	G	0.74	0.742	1.0	-0.0153979421800967	0.0098	0.1176	53386	77258	58749.13
5964802	chr10	rs2493618	19067289	A	C	0.797	0.799	1.0	-0.0145960053074092	0.0107	0.1735	53386	77258	58749.13
5959755	chr10	rs1329223	19067813	T	C	0.943	0.943	0.998	-0.0142003494011414	0.0187	0.446	53386	77258	58749.13
5952307	chr10	rs2495836	19068981	A	C	0.74	0.742	1.0	-0.0153979421800967	0.0098	0.1154	53386	77258	58749.13
5940489	chr10	rs2495835	19069048	C	T	0.74	0.742	1.0	-0.0154994990469515	0.0098	0.1142	53386	77258	58749.13
5939820	chr10	rs113442301	19069850	G	A	0.937	0.933	0.989	0.0323994240466592	0.0176	0.06623	53386	77258	58749.13
5968070	chr10	rs16917807	19070264	T	C	0.943	0.943	0.999	-0.0136020904182857	0.0187	0.4672	53386	77258	58749.13
5970435	chr10	rs16917808	19070335	T	C	0.943	0.943	0.999	-0.0136020904182857	0.0187	0.4671	53386	77258	58749.13
5970471	chr10	rs2493617	19070688	A	C	0.797	0.799	1.0	-0.0145046862028817	0.0107	0.1738	53386	77258	58749.13
5950124	chr10	rs111980018	19070775	G	C	0.937	0.933	0.987	0.0326994961630157	0.0177	0.06488	53386	77258	58749.13
5963285	chr10	rs2451522	19070828	C	T	0.797	0.799	1.0	-0.0143017847108596	0.0107	0.1798	53386	77258	58749.13
5965948	chr10	rs7896207	19071035	T	C	0.911	0.909	0.997	0.0231011029079872	0.0151	0.1249	53386	77258	58749.13
5951754	chr10	rs2480338	19071251	C	T	0.74	0.742	1.0	-0.0152050125429676	0.0098	0.1214	53386	77258	58749.13
5965246	chr10	rs2493616	19071649	T	G	0.798	0.799	0.997	-0.0145960053074092	0.0107	0.1736	53386	77258	58749.13
5950102	chr10	rs2480340	19071656	C	T	0.798	0.8	0.997	-0.0144032303107437	0.0107	0.1797	53386	77258	58749.13
5946255	chr10	rs11814689	19071664	T	C	0.943	0.943	0.998	-0.0127003085782322	0.0187	0.4978	53386	77258	58749.13
5957443	chr10	rs2495834	19071761	T	C	0.498	0.494	0.994	0.0063994795805678	0.0086	0.457	53386	77258	58749.13
5938122	chr10	rs2480343	19072263	A	G	0.74	0.742	1.0	-0.0152963956259917	0.0098	0.1192	53386	77258	58749.13
5960046	chr10	rs74958073	19072625	C	T	0.91	0.91	0.994	0.0056042667198317	0.0151	0.7124	53386	77258	58749.13
5948296	chr10	rs111545114	19072752	A	G	0.937	0.933	0.991	0.0315955615897506	0.0176	0.07289	53386	77258	58749.13
5939009	chr10	rs7093424	19072980	C	T	0.943	0.944	0.998	-0.0138961051921114	0.0187	0.4589	53386	77258	58749.13
5952709	chr10	rs1329236	19073631	T	C	0.74	0.742	1.0	-0.0153979421800967	0.0098	0.1167	53386	77258	58749.13
5963927	chr10	rs1329235	19073844	G	T	0.74	0.742	1.0	-0.0152050125429676	0.0098	0.1203	53386	77258	58749.13
5960827	chr10	rs2495833	19073973	A	G	0.74	0.742	1.0	-0.0152963956259917	0.0098	0.1199	53386	77258	58749.13
5952700	chr10	rs2480344	19074236	A	G	0.797	0.799	1.0	-0.0142003494011414	0.0107	0.184	53386	77258	58749.13
5950606	chr10	rs2495832	19074461	A	C	0.797	0.799	1.0	-0.0140989243795016	0.0107	0.1883	53386	77258	58749.13
5967454	chr10	rs1410921	19074770	A	T	0.943	0.944	0.998	-0.0130953713122409	0.0187	0.4831	53386	77258	58749.13
5971246	chr10	rs16917823	19074958	C	T	0.943	0.944	0.998	-0.0120017335415971	0.0188	0.5235	53386	77258	58749.13
5961715	chr10	rs61839455	19075309	A	G	0.846	0.842	0.995	0.017496047616751	0.0119	0.1425	53386	77258	58749.13
5946546	chr10	rs181086594	19075443	A	G	0.985	0.985	0.793	0.0227003855207759	0.0467	0.6269	40222	52822	43169.38
5948709	chr10	rs9663531	19075872	A	G	0.943	0.944	0.998	-0.0128015918372089	0.0187	0.4946	53386	77258	58749.13
5943154	chr10	rs2451515	19076636	C	G	0.498	0.494	0.994	0.0066975214477213	0.0086	0.4365	53386	77258	58749.13
5952079	chr10	rs9416775	19076845	G	A	0.741	0.742	1.0	-0.0150019689183474	0.0098	0.1261	53386	77258	58749.13
5937583	chr10	rs1928355	19077101	G	T	0.798	0.799	0.999	-0.0145046862028817	0.0107	0.1765	53386	77258	58749.13
5952841	chr10	rs182503643	19077216	T	G	0.986	0.986	0.801	0.0024968801985871	0.0423	0.9524	51657	75235	57028.54
5947231	chr10	rs1928358	19077299	A	G	0.74	0.742	1.0	-0.0150019689183474	0.0098	0.1274	53386	77258	58749.13
5949312	chr10	rs111765057	19078445	G	A	0.943	0.944	0.997	-0.0130953713122409	0.0188	0.4836	53386	77258	58749.13
5962467	chr10	rs10826440	19078873	G	A	0.721	0.725	0.99	0.0001999800026662	0.0097	0.9845	53386	77258	58749.13
5966118	chr10	rs2493615	19079333	G	A	0.742	0.743	0.997	-0.0138961051921114	0.0098	0.1566	53386	77258	58749.13
5963763	chr10	rs2451519	19080647	T	C	0.641	0.641	0.998	-0.004701032558649	0.009	0.6003	53386	77258	58749.13
5967849	chr10	rs2493614	19081085	G	T	0.738	0.738	0.954	-0.0014009809156281	0.01	0.8866	53386	77258	58749.13
5961430	chr10	rs2451518	19081595	G	T	0.707	0.706	1.0	0.0004998750416509	0.0094	0.9588	53386	77258	58749.13
5966691	chr10	rs77481166	19081599	G	T	0.942	0.943	0.838	-0.0453007592301635	0.0202	0.02521	53386	77258	58749.13
5947817	chr10	rs12573426	19081778	G	A	0.713	0.718	0.989	-0.0022024235552	0.0096	0.8223	53386	77258	58749.13
5946413	chr10	rs111353701	19081842	T	A	0.937	0.933	0.993	0.0323026073786261	0.0176	0.06674	53386	77258	58749.13
5958273	chr10	rs2495830	19081864	A	G	0.707	0.706	1.0	9.99950003332973e-05	0.0094	0.9917	53386	77258	58749.13
5949392	chr10	rs2495829	19081881	C	T	0.656	0.656	0.994	-0.0042992284528324	0.0091	0.6393	53386	77258	58749.13
5942217	chr10	rs139046659	19082041	C	T	0.918	0.916	0.994	0.0260965047212743	0.0156	0.09471	53386	77258	58749.13
5938591	chr10	rs74703178	19082294	C	T	0.971	0.971	0.805	0.0143958802837323	0.0287	0.6173	53386	77258	58749.13
5955442	chr10	rs2451517	19082797	G	A	0.707	0.706	1.0	-0.0004000800213396	0.0094	0.9645	53386	77258	58749.13
5970734	chr10	rs79309409	19082976	T	A	0.978	0.978	0.772	-0.0505987987633697	0.0337	0.1328	53386	77258	58749.13
5937488	chr10	rs111343458	19083423	A	G	0.937	0.933	0.993	0.0333960906184285	0.0176	0.05798	53386	77258	58749.13
5948033	chr10	rs11007019	19083500	A	G	0.707	0.712	0.99	0.0006997551142732	0.0095	0.9416	53386	77258	58749.13
5964591	chr10	rs7906282	19083596	G	T	0.704	0.709	0.994	0.0008995952428359	0.0095	0.9251	53386	77258	58749.13
5938190	chr10	rs2493611	19083830	T	C	0.706	0.706	1.0	-0.0009004052431641	0.0094	0.9252	53386	77258	58749.13
5967411	chr10	rs116989840	19084607	A	G	0.955	0.957	0.875	-0.0296966117368367	0.0224	0.1847	53386	77258	58749.13
5955327	chr10	rs79929402	19084616	C	A	0.937	0.933	0.993	0.0332993704009261	0.0176	0.05803	53386	77258	58749.13
5944632	chr10	rs1556112	19084905	G	C	0.709	0.708	1.0	0.0002999550089979	0.0095	0.9755	53386	77258	58749.13
5952870	chr10	rs7908403	19085342	A	G	0.91	0.908	0.997	0.0259016375226531	0.015	0.08392	53386	77258	58749.13
5959955	chr10	rs2495828	19085407	G	A	0.294	0.294	0.994	0.0087020272939009	0.0095	0.3606	53386	77258	58749.13
5940306	chr10	rs2495827	19085424	A	G	0.791	0.793	0.997	-0.0127003085782322	0.0106	0.2301	53386	77258	58749.13
5961635	chr10	rs7912006	19085518	T	C	0.917	0.915	0.995	0.0267003518299564	0.0155	0.08575	53386	77258	58749.13
5948318	chr10	rs2480311	19085862	C	T	0.22	0.22	0.985	0.0105046326450854	0.0105	0.3172	53386	77258	58749.13
5938414	chr10	rs2495826	19086041	T	G	0.287	0.289	0.989	0.0004998750416509	0.0096	0.9554	53386	77258	58749.13
5955644	chr10	rs2495825	19086148	G	A	0.798	0.8	0.998	-0.0138961051921114	0.0107	0.1945	53386	77258	58749.13
5967676	chr10	rs2451514	19086209	A	T	0.709	0.708	1.0	9.99950003332973e-05	0.0094	0.9907	53386	77258	58749.13
5956528	chr10	rs111888944	19086816	C	T	0.943	0.943	0.995	-0.0135007260538548	0.0187	0.4727	53386	77258	58749.13
5953060	chr10	rs7899447	19086833	G	A	0.722	0.726	0.988	-0.0001000050003333	0.0097	0.9889	53386	77258	58749.13
5953818	chr10	rs113665730	19086919	G	A	0.941	0.941	0.993	-0.0130953713122409	0.0184	0.476	53386	77258	58749.13
5945735	chr10	rs2493610	19087334	G	A	0.203	0.203	0.993	0.013202462677756	0.0108	0.2186	53386	77258	58749.13
5947385	chr10	rs2451513	19087367	A	C	0.8	0.801	0.996	-0.0138961051921114	0.0108	0.1953	53386	77258	58749.13
5954825	chr10	rs7477705	19087376	A	G	0.705	0.709	0.995	0.0006997551142732	0.0095	0.9426	53386	77258	58749.13
5941003	chr10	rs72777171	19087431	C	T	0.943	0.942	0.943	0.0111970780932162	0.019	0.5544	53386	77258	58749.13
5962690	chr10	rs2495824	19087450	A	T	0.709	0.708	1.0	0.0001999800026662	0.0094	0.9798	53386	77258	58749.13
5960057	chr10	rs61839457	19087524	T	G	0.91	0.911	0.996	0.0032048589489113	0.0151	0.8318	53386	77258	58749.13
5938632	chr10	rs117056022	19087670	T	A	0.982	0.982	0.94	-0.0243029385231735	0.0343	0.4775	50213	71731	54973.61
5950284	chr10	rs72777173	19087853	A	G	0.911	0.908	0.998	0.0267977123853779	0.015	0.07406	53386	77258	58749.13
5938439	chr10	rs10826460	19088072	A	G	0.705	0.709	0.995	0.0009995003330834	0.0095	0.919	53386	77258	58749.13
5954856	chr10	rs2493627	19088161	G	A	0.709	0.708	1.0	9.99950003332973e-05	0.0094	0.9922	53386	77258	58749.13
5952236	chr10	rs72777176	19088452	C	T	0.92	0.918	0.987	0.0243998868235351	0.0158	0.1239	53386	77258	58749.13
5970893	chr10	rs139330724	19088718	C	T	0.979	0.979	0.805	0.0133011462391285	0.0342	0.6972	50962	72783	55830.75
5959536	chr10	rs7908741	19089081	G	C	0.404	0.403	0.997	0.0179970767016546	0.0088	0.0407	53386	77258	58749.13
5951988	chr10	rs149260485	19089303	A	G	0.987	0.988	0.795	-0.130496004081001	0.0542	0.01597	35721	53164	39500.11
5951037	chr10	rs72777177	19089316	A	G	0.975	0.975	0.814	0.0152038337422728	0.0311	0.6263	52437	75438	57514.67
5955599	chr10	rs112996188	19089680	C	T	0.937	0.933	0.994	0.0330962274891896	0.0176	0.06021	53386	77258	58749.13
5947820	chr10	rs4747359	19089844	C	T	0.904	0.907	0.911	-0.0114958245134845	0.0154	0.4553	53386	77258	58749.13
5941094	chr10	rs2495823	19090128	C	T	0.798	0.8	0.998	-0.0139975096438537	0.0107	0.191	53386	77258	58749.13
5966088	chr10	rs11007082	19090565	G	T	0.642	0.642	0.996	0.009197572354042	0.009	0.3076	53386	77258	58749.13
5954795	chr10	rs913655	19090812	T	C	0.708	0.707	1.0	-0.0001000050003333	0.0094	0.9931	53386	77258	58749.13
5961039	chr10	rs913654	19090908	C	G	0.203	0.203	0.994	0.0136957831289865	0.0108	0.2034	53386	77258	58749.13
5960172	chr10	rs913653	19090952	T	C	0.561	0.561	0.999	-0.0001000050003333	0.0087	0.9915	53386	77258	58749.13
5952453	chr10	rs7082839	19091389	T	G	0.403	0.402	0.995	0.0182033098538737	0.0088	0.03829	53386	77258	58749.13
5965803	chr10	rs10763663	19092008	A	G	0.853	0.854	0.997	-0.0021022080918702	0.0122	0.8645	53386	77258	58749.13
5965806	chr10	rs1952474	19092205	G	A	0.502	0.504	0.993	0.0051964749068174	0.0086	0.546	53386	77258	58749.13
5945964	chr10	rs1844544	19092435	T	C	0.21	0.211	0.988	0.0089002747867194	0.0106	0.4032	53386	77258	58749.13
5952789	chr10	rs1844545	19092510	T	G	0.502	0.504	0.993	0.0051964749068174	0.0086	0.5451	53386	77258	58749.13
5945847	chr10	rs1844546	19092550	T	G	0.861	0.862	0.958	-0.0026033858701149	0.0127	0.836	53386	77258	58749.13
5951727	chr10	rs1928359	19092551	T	C	0.858	0.859	0.97	-0.0027036515743148	0.0126	0.8277	53386	77258	58749.13
5954592	chr10	rs2451504	19092987	A	C	0.217	0.218	0.987	0.0102968054773682	0.0105	0.3275	53386	77258	58749.13
5958327	chr10	rs12415799	19093021	C	T	0.943	0.943	0.997	-0.0123965203365513	0.0187	0.509	53386	77258	58749.13
5943398	chr10	rs61841863	19093101	A	T	0.91	0.91	0.997	0.0045994064948955	0.0151	0.7621	53386	77258	58749.13
5966961	chr10	rs2480316	19093405	T	G	0.18	0.181	0.989	0.0168964476597299	0.0112	0.1337	53386	77258	58749.13
5956406	chr10	rs116990135	19093431	C	G	0.982	0.982	0.94	-0.0248973835545144	0.0343	0.4678	50213	71731	54973.61
5943992	chr10	rs6481522	19093543	C	T	0.509	0.51	0.993	0.0062007356416035	0.0086	0.476	53386	77258	58749.13
5944094	chr10	rs4447064	19093747	G	A	0.509	0.51	0.993	0.0061013488579762	0.0086	0.4818	53386	77258	58749.13
5948475	chr10	rs17631849	19094749	T	C	0.91	0.911	0.997	0.0053954185169075	0.0151	0.7193	53386	77258	58749.13
5955754	chr10	rs7087681	19094931	G	T	0.72	0.724	0.991	-0.0014009809156281	0.0096	0.887	53386	77258	58749.13
5945294	chr10	rs79244436	19094941	A	G	0.986	0.986	0.813	0.0109992854583691	0.041	0.7886	52251	75852	57630.88
5960765	chr10	rs4748522	19095147	C	T	0.789	0.786	0.997	0.009504687014246	0.0106	0.366	53386	77258	58749.13
5962257	chr10	rs4748523	19095446	A	C	0.789	0.786	0.997	0.0098018049722602	0.0106	0.355	53386	77258	58749.13
5955746	chr10	rs2480317	19095467	G	A	0.217	0.218	0.987	0.0106035827841911	0.0105	0.3124	53386	77258	58749.13
5959215	chr10	rs61841864	19095846	G	C	0.789	0.787	0.997	0.0096037361426946	0.0106	0.363	53386	77258	58749.13
5949383	chr10	rs7094458	19096597	C	A	0.853	0.854	0.997	-0.0025031302181184	0.0122	0.8378	53386	77258	58749.13
5955391	chr10	rs17631990	19097042	C	T	0.905	0.907	0.91	-0.010302892995897	0.0155	0.5052	53386	77258	58749.13
5969516	chr10	rs2480318	19097776	C	T	0.304	0.307	0.994	0.0011992805754821	0.0094	0.8985	53386	77258	58749.13
5943569	chr10	rs1360122	19098082	G	A	0.304	0.307	0.995	0.0013990209137074	0.0094	0.8798	53386	77258	58749.13
5958829	chr10	rs2480319	19099292	G	A	0.304	0.306	0.995	0.0012991557316201	0.0094	0.8902	53386	77258	58749.13
5937642	chr10	rs149854676	19099297	G	A	0.986	0.986	0.833	0.0255995183002125	0.0454	0.5727	42613	61980	47079.25
5966824	chr10	rs2495822	19099319	A	G	0.304	0.306	0.995	0.0012991557316201	0.0094	0.8861	53386	77258	58749.13
5941761	chr10	rs7915766	19099454	A	G	0.705	0.709	0.996	0.0005998200719675	0.0095	0.9488	53386	77258	58749.13
5941320	chr10	rs7899884	19099641	C	G	0.705	0.709	0.995	0.0004998750416509	0.0095	0.954	53386	77258	58749.13
5943918	chr10	rs113847596	19099913	A	G	0.95	0.95	0.984	-0.0144032303107437	0.0201	0.4728	53386	77258	58749.13
5939108	chr10	rs118124357	19100089	C	T	0.977	0.977	0.887	0.0164047040252769	0.0307	0.594	53386	77258	58749.13
5949605	chr10	rs72779340	19100162	G	A	0.905	0.901	0.986	0.0213993910058902	0.0146	0.1444	53386	77258	58749.13
5941845	chr10	rs113939140	19100223	G	A	0.943	0.944	0.995	-0.013004189135254	0.0188	0.4884	53386	77258	58749.13
5948264	chr10	rs111899127	19100327	G	A	0.937	0.933	0.994	0.0315955615897506	0.0176	0.07298	53386	77258	58749.13
5960654	chr10	rs72779342	19100509	A	C	0.898	0.894	0.988	0.0207041815582916	0.0142	0.144	53386	77258	58749.13
5955116	chr10	rs112041846	19100552	G	A	0.937	0.933	0.995	0.0311013012983478	0.0176	0.07703	53386	77258	58749.13
5937891	chr10	rs2183180	19100572	G	A	0.853	0.854	0.996	-0.0014009809156281	0.0122	0.9076	53386	77258	58749.13
5952510	chr10	rs72779344	19100573	C	T	0.975	0.974	0.815	0.023198814502523	0.0308	0.4511	52437	75438	57514.67
5938481	chr10	rs2480322	19100681	G	A	0.304	0.307	0.994	0.0014988761237359	0.0094	0.8732	53386	77258	58749.13
5968840	chr10	rs2495821	19100693	A	C	0.304	0.307	0.994	0.0012991557316201	0.0094	0.8884	53386	77258	58749.13
5948513	chr10	rs1576316	19100869	T	G	0.304	0.306	0.994	0.0013990209137074	0.0094	0.8833	53386	77258	58749.13
5945364	chr10	rs1159000	19101028	G	A	0.304	0.307	0.995	0.0014988761237359	0.0094	0.8726	53386	77258	58749.13
5957238	chr10	rs111672547	19101571	A	C	0.937	0.933	0.995	0.0311982343370806	0.0176	0.07662	53386	77258	58749.13
5945354	chr10	rs2495820	19101710	A	G	0.292	0.293	0.999	-0.000200020002667	0.0095	0.9864	53386	77258	58749.13
5957682	chr10	rs2987831	19101956	T	C	0.292	0.293	0.999	-0.0004000800213396	0.0095	0.9687	53386	77258	58749.13
5961673	chr10	rs2480325	19102096	G	A	0.292	0.293	0.999	-0.0004000800213396	0.0095	0.9657	53386	77258	58749.13
5965596	chr10	rs2480326	19102100	G	A	0.292	0.293	0.999	-0.0004000800213396	0.0095	0.9635	53386	77258	58749.13
5954282	chr10	rs2480327	19102525	G	A	0.292	0.293	0.999	-0.0004000800213396	0.0095	0.9658	53386	77258	58749.13
5967537	chr10	rs1329243	19102720	C	G	0.797	0.797	0.99	-0.0145960053074092	0.0108	0.1759	53386	77258	58749.13
5944620	chr10	rs2495819	19102817	A	T	0.202	0.2	0.996	0.014504302202808	0.0107	0.1756	53386	77258	58749.13
5966360	chr10	rs2480328	19102856	G	C	0.292	0.293	0.999	-0.0004000800213396	0.0095	0.9638	53386	77258	58749.13
5952915	chr10	rs111515359	19103029	C	T	0.955	0.95	0.969	0.0469980831605826	0.0207	0.02338	53386	77258	58749.13
5943311	chr10	rs1590828	19103123	A	G	0.292	0.293	0.998	-0.0004000800213396	0.0095	0.9632	53386	77258	58749.13
5951337	chr10	rs1581939	19103304	T	A	0.292	0.293	0.998	-0.0004000800213396	0.0095	0.9636	53386	77258	58749.13
5943693	chr10	rs2480331	19103472	C	T	0.292	0.293	0.998	-0.0004000800213396	0.0095	0.9703	53386	77258	58749.13
5956552	chr10	rs78762463	19103580	A	T	0.97	0.971	0.858	-0.0469972723609114	0.0275	0.08723	53386	77258	58749.13
5943183	chr10	rs2480332	19103590	T	G	0.818	0.817	0.988	-0.0180010511095525	0.0112	0.1087	53386	77258	58749.13
5947989	chr10	rs2495818	19103717	G	C	0.292	0.294	0.996	-0.001100605444033	0.0095	0.9078	53386	77258	58749.13
5950530	chr10	rs1116767	19103954	G	A	0.819	0.819	0.988	-0.0176040459483609	0.0112	0.1185	53386	77258	58749.13
5964016	chr10	rs113026517	19104653	T	C	0.955	0.951	0.968	0.0471984218290006	0.0208	0.02305	53386	77258	58749.13
5946538	chr10	rs61841866	19104657	A	T	0.91	0.91	0.995	0.005703702916678	0.0151	0.7048	53386	77258	58749.13
5952327	chr10	rs2480334	19105032	G	A	0.208	0.207	0.994	0.013202462677756	0.0106	0.2124	53386	77258	58749.13
5940802	chr10	rs1329234	19105226	C	T	0.818	0.818	0.986	-0.0162005226717083	0.0112	0.1482	53386	77258	58749.13
5959301	chr10	rs1329233	19105244	G	A	0.82	0.819	0.988	-0.0172987645783295	0.0113	0.125	53386	77258	58749.13
5970105	chr10	rs1329232	19105439	G	A	0.472	0.474	0.996	0.0090984829852593	0.0086	0.2911	53386	77258	58749.13
5944236	chr10	rs12571516	19105811	G	A	0.62	0.62	0.994	0.0099008246772624	0.0089	0.2657	53386	77258	58749.13
5948198	chr10	rs11007147	19105919	C	G	0.472	0.474	0.996	0.0089993837968006	0.0086	0.2977	53386	77258	58749.13
5961628	chr10	rs112729549	19106051	T	A	0.937	0.933	0.995	0.0312951579807101	0.0176	0.07508	53386	77258	58749.13
5958446	chr10	rs10826478	19106225	A	G	0.39	0.389	0.996	0.0197045832743354	0.0088	0.02592	53386	77258	58749.13
5970113	chr10	rs35712032	19106327	G	A	0.683	0.687	0.994	0.0022973590486834	0.0093	0.803	53386	77258	58749.13
5945195	chr10	rs11007148	19106381	C	G	0.472	0.474	0.996	0.0089002747867194	0.0086	0.3001	53386	77258	58749.13
5969877	chr10	rs11815132	19108456	A	G	0.684	0.689	0.99	0.0016985566355815	0.0093	0.8545	53386	77258	58749.13
5958898	chr10	rs12246296	19108780	C	T	0.53	0.531	0.999	0.0108014536938559	0.0086	0.211	53386	77258	58749.13
5965328	chr10	rs2480335	19108781	A	G	0.349	0.349	0.999	0.0012991557316201	0.009	0.8827	53386	77258	58749.13
5953160	chr10	rs11007151	19108845	A	G	0.91	0.908	0.996	0.0284999894699013	0.015	0.05756	53386	77258	58749.13
5966392	chr10	rs60747791	19108871	A	C	0.683	0.687	0.994	0.0020977980821461	0.0093	0.8217	53386	77258	58749.13
5953507	chr10	rs11007153	19109187	T	C	0.472	0.474	0.996	0.0087020272939009	0.0086	0.311	53386	77258	58749.13
5947171	chr10	rs79369918	19109217	C	G	0.943	0.943	0.995	-0.0115969858456632	0.0187	0.5358	53386	77258	58749.13
5951396	chr10	rs11007154	19109229	C	A	0.917	0.915	0.996	0.0295976364389436	0.0155	0.05675	53386	77258	58749.13
5969919	chr10	rs951828	19109986	G	A	0.382	0.381	0.996	0.0199006617063362	0.0089	0.02485	53386	77258	58749.13
5955995	chr10	rs11007155	19110057	T	G	0.91	0.908	0.996	0.0284027945161868	0.015	0.05777	53386	77258	58749.13
5964721	chr10	rs870770	19110331	A	G	0.621	0.621	0.992	0.0100988346774146	0.0089	0.255	53386	77258	58749.13
5971266	chr10	rs870771	19110347	C	T	0.62	0.62	0.994	0.0099998345783334	0.0089	0.2612	53386	77258	58749.13
5943257	chr10	rs870772	19110355	C	A	0.472	0.474	0.997	0.0089993837968006	0.0086	0.2954	53386	77258	58749.13
5946493	chr10	rs118104476	19110499	T	A	0.982	0.982	0.941	-0.01999864650669	0.0348	0.5656	49179	70396	53900.76
5963185	chr10	rs977016	19110944	A	G	0.852	0.853	0.994	-0.0017014466397575	0.0122	0.8898	53386	77258	58749.13
5966808	chr10	rs72779359	19111022	A	G	0.974	0.973	0.805	0.0280041964095973	0.0303	0.3559	52437	75438	57514.67
5962923	chr10	rs1329225	19111035	G	A	0.91	0.911	0.995	0.0050969882578437	0.0151	0.7375	53386	77258	58749.13
5944375	chr10	rs977015	19111230	C	G	0.853	0.854	0.992	-0.0033957590691798	0.0122	0.7826	53386	77258	58749.13
5955809	chr10	rs977014	19111428	T	A	0.389	0.388	0.997	0.0194986595340326	0.0088	0.02705	53386	77258	58749.13
5970223	chr10	rs7073042	19111532	C	A	0.389	0.388	0.996	0.0194986595340326	0.0088	0.02749	53386	77258	58749.13
5954762	chr10	rs7901495	19111726	C	A	0.683	0.688	0.995	0.0018981972830802	0.0093	0.8375	53386	77258	58749.13
5965799	chr10	rs140889736	19111883	T	C	0.984	0.985	0.757	-0.0829034623997638	0.0528	0.1166	30820	49368	35232.09
5941457	chr10	rs1329224	19112615	T	A	0.472	0.474	0.997	0.0089002747867194	0.0086	0.3043	53386	77258	58749.13
5939964	chr10	rs138371174	19112748	A	G	0.985	0.985	0.954	0.0059025456526138	0.0415	0.8867	41681	62263	46831.73
5961256	chr10	rs111818556	19112954	C	T	0.955	0.951	0.97	0.0459957873421583	0.0208	0.02654	53386	77258	58749.13
5941480	chr10	rs61841888	19113155	C	T	0.91	0.911	0.994	0.0038027603329278	0.0151	0.8035	53386	77258	58749.13
5960337	chr10	rs7069228	19113171	T	G	0.472	0.474	0.997	0.0089002747867194	0.0086	0.3044	53386	77258	58749.13
5970691	chr10	rs61841889	19113195	G	A	0.91	0.911	0.995	0.0034041991335623	0.0151	0.824	53386	77258	58749.13
5950694	chr10	rs111780194	19113402	G	A	0.95	0.95	0.983	-0.0101008421794295	0.02	0.6123	53386	77258	58749.13
5949982	chr10	rs7099842	19113410	A	G	0.473	0.474	0.996	0.0086028888072678	0.0086	0.3197	53386	77258	58749.13
5942202	chr10	rs16917869	19113897	A	G	0.942	0.943	0.997	-0.0085968472255182	0.0187	0.6459	53386	77258	58749.13
5946879	chr10	rs4748528	19114014	G	A	0.472	0.474	0.997	0.0089002747867194	0.0086	0.3025	53386	77258	58749.13
5954057	chr10	rs4748529	19114132	T	C	0.472	0.474	0.997	0.0089002747867194	0.0086	0.3019	53386	77258	58749.13
5941467	chr10	rs1329237	19115153	C	T	0.91	0.911	0.995	0.0030952049073025	0.0151	0.8373	53386	77258	58749.13
5955135	chr10	rs1329238	19115197	C	G	0.472	0.474	0.997	0.0089993837968006	0.0086	0.2959	53386	77258	58749.13
5960225	chr10	rs10826480	19115566	A	G	0.472	0.474	0.998	0.0089002747867194	0.0086	0.2995	53386	77258	58749.13
5969577	chr10	rs16917873	19115637	A	G	0.942	0.943	0.995	-0.0095050300143049	0.0186	0.6088	53386	77258	58749.13
5950854	chr10	rs12572254	19116011	T	G	0.535	0.541	0.997	0.0008995952428359	0.0086	0.9213	53386	77258	58749.13
5955735	chr10	rs12774392	19116024	T	G	0.472	0.474	0.997	0.0089993837968006	0.0086	0.2946	53386	77258	58749.13
5944900	chr10	rs1329240	19116304	C	A	0.472	0.474	0.998	0.0090984829852593	0.0086	0.2922	53386	77258	58749.13
5942064	chr10	rs1329241	19116610	T	C	0.384	0.383	0.996	0.0205964297986501	0.0089	0.02023	53386	77258	58749.13
5966370	chr10	rs76882024	19117208	C	T	0.957	0.956	0.965	-0.0137034650584925	0.0216	0.5259	52993	76568	58248.36
5963667	chr10	rs7097608	19117575	T	C	0.472	0.474	0.998	0.0089993837968006	0.0086	0.2962	53386	77258	58749.13
5939830	chr10	rs12360239	19117819	G	T	0.91	0.908	0.997	0.0284027945161868	0.015	0.05794	53386	77258	58749.13
5962682	chr10	rs11007193	19118287	T	C	0.472	0.474	0.998	0.0087020272939009	0.0086	0.3136	53386	77258	58749.13
5964358	chr10	rs72779363	19118376	T	C	0.975	0.975	0.834	0.0118001041157506	0.0304	0.6985	52771	75179	57830.31
5953614	chr10	rs3930255	19118563	T	C	0.472	0.474	0.998	0.0089993837968006	0.0086	0.298	53386	77258	58749.13
5960193	chr10	rs2031927	19119018	T	A	0.917	0.915	0.996	0.0298014912367898	0.0155	0.055	53386	77258	58749.13
5958334	chr10	rs11007195	19119654	T	C	0.91	0.908	0.996	0.0287040681283552	0.015	0.05556	53386	77258	58749.13
5954909	chr10	rs112363144	19120158	G	A	0.954	0.95	0.964	0.0469980831605826	0.0207	0.02303	53386	77258	58749.13
5959318	chr10	rs7073789	19120169	A	G	0.535	0.541	0.998	0.0007996801705642	0.0086	0.9248	53386	77258	58749.13
5950281	chr10	rs7089776	19120422	G	C	0.911	0.908	0.995	0.0285971749776749	0.015	0.05659	53386	77258	58749.13
5950331	chr10	rs75221921	19121070	G	A	0.942	0.943	0.828	-0.0467038420537432	0.0203	0.02122	53386	77258	58749.13
5964059	chr10	rs7095160	19121271	C	G	0.382	0.381	0.997	0.0202045073158995	0.0089	0.02294	53386	77258	58749.13
5969844	chr10	rs10826498	19121547	G	A	0.917	0.915	0.996	0.0298014912367898	0.0155	0.05536	53386	77258	58749.13
5968371	chr10	rs112743023	19121597	C	T	0.937	0.933	0.997	0.0311013012983478	0.0176	0.07714	53386	77258	58749.13
5943835	chr10	rs4747361	19121922	G	C	0.472	0.474	0.998	0.0090984829852593	0.0086	0.2933	53386	77258	58749.13
5942182	chr10	rs7083302	19122016	A	G	0.472	0.474	0.998	0.0090984829852593	0.0086	0.2901	53386	77258	58749.13
5961988	chr10	rs61841890	19122262	G	A	0.91	0.911	0.994	0.003902375817241	0.0151	0.7947	53386	77258	58749.13
5943950	chr10	rs6481535	19122272	A	G	0.472	0.474	0.998	0.009197572354042	0.0086	0.2885	53386	77258	58749.13
5961000	chr10	rs16917878	19123123	C	G	0.943	0.943	0.996	-0.0091012913892029	0.0187	0.625	53386	77258	58749.13
5946918	chr10	rs10763667	19123371	T	C	0.382	0.381	0.997	0.0204984635773248	0.0089	0.02087	53386	77258	58749.13
5937337	chr10	rs11007211	19123761	C	T	0.472	0.474	0.998	0.009197572354042	0.0086	0.2858	53386	77258	58749.13
5958202	chr10	rs12775126	19123809	A	G	0.684	0.688	0.996	0.0023971245997214	0.0093	0.7938	53386	77258	58749.13
5954742	chr10	rs12266498	19123912	C	A	0.472	0.474	0.998	0.0092966519050945	0.0086	0.2819	53386	77258	58749.13
5937915	chr10	rs2358244	19124910	T	C	0.472	0.474	0.998	0.0093957216403621	0.0086	0.2745	53386	77258	58749.13
5937623	chr10	rs2358245	19125181	C	T	0.472	0.474	0.998	0.0093957216403621	0.0086	0.274	53386	77258	58749.13
5954391	chr10	rs1410922	19125235	A	G	0.383	0.381	0.997	0.0204984635773248	0.0089	0.02097	53386	77258	58749.13
5965789	chr10	rs951130	19125313	C	T	0.937	0.933	0.996	0.0308007491527123	0.0176	0.08015	53386	77258	58749.13
5965889	chr10	rs951129	19125367	C	A	0.683	0.688	0.995	0.0036034995896235	0.0093	0.7006	53386	77258	58749.13
5946604	chr10	rs6481537	19125491	A	T	0.472	0.474	0.998	0.0093957216403621	0.0086	0.2771	53386	77258	58749.13
5957953	chr10	rs117527827	19125639	C	T	0.986	0.985	0.772	0.0533037720223111	0.0504	0.2905	35615	51491	39145.05
5947344	chr10	rs7910779	19125732	A	G	0.382	0.381	0.997	0.0204004877576787	0.0089	0.0212	53386	77258	58749.13
5948675	chr10	rs1410923	19125864	G	A	0.472	0.473	0.997	0.0093957216403621	0.0086	0.2754	53386	77258	58749.13
5948287	chr10	rs1410924	19126178	T	C	0.472	0.473	0.997	0.0092966519050945	0.0086	0.2803	53386	77258	58749.13
5950347	chr10	rs2495846	19126732	T	A	0.132	0.13	0.914	0.0366983037826737	0.0133	0.00583	53386	77258	58749.13
5940731	chr10	rs2480337	19126895	A	T	0.202	0.2	0.989	0.0149969810059077	0.0108	0.1648	53386	77258	58749.13
5953749	chr10	rs6481538	19126957	C	T	0.472	0.474	0.997	0.0092966519050945	0.0086	0.2792	53386	77258	58749.13
5951474	chr10	rs182263734	19127427	G	A	0.981	0.981	0.919	0.0517002115855168	0.0334	0.1214	51132	74450	56384.26
5945161	chr10	rs117837587	19127544	G	C	0.937	0.933	0.995	0.0307037775750057	0.0176	0.08102	53386	77258	58749.13
5941578	chr10	rs2495845	19127973	C	G	0.202	0.2	0.988	0.0150954876453349	0.0108	0.1601	53386	77258	58749.13
5958997	chr10	rs1556113	19128191	G	A	0.411	0.41	0.997	0.0176041339483571	0.0088	0.0446	53386	77258	58749.13
5943525	chr10	rs2495844	19128597	A	C	0.202	0.2	0.988	0.0149969810059077	0.0108	0.1637	53386	77258	58749.13
5961341	chr10	rs4748531	19128721	C	A	0.502	0.503	0.991	0.0061013488579762	0.0087	0.4819	53386	77258	58749.13
5959535	chr10	rs10508568	19128927	T	A	0.91	0.91	0.992	0.0044998604248922	0.0151	0.7641	53386	77258	58749.13
5954688	chr10	rs11007242	19130308	G	A	0.917	0.915	0.993	0.029403450369242	0.0156	0.0587	53386	77258	58749.13
5954240	chr10	rs4748532	19130317	C	T	0.705	0.71	0.995	0.0008995952428359	0.0095	0.9206	53386	77258	58749.13
5953641	chr10	rs1928360	19130362	G	A	0.411	0.41	0.998	0.0177023841130051	0.0088	0.04324	53386	77258	58749.13
5940417	chr10	rs4748533	19130438	A	G	0.411	0.41	0.998	0.0178006246255066	0.0088	0.04243	53386	77258	58749.13
5947937	chr10	rs1329244	19131478	C	A	0.419	0.418	0.992	0.0158044491449436	0.0088	0.07141	53386	77258	58749.13
5940624	chr10	rs79124000	19131493	G	A	0.942	0.943	0.826	-0.0456984484517478	0.0203	0.02476	53386	77258	58749.13
5963866	chr10	rs6481543	19131560	A	G	0.39	0.388	0.996	0.0198026272961797	0.0088	0.02511	53386	77258	58749.13
5949183	chr10	rs6481544	19131616	A	T	0.39	0.389	0.996	0.0198026272961797	0.0088	0.02503	53386	77258	58749.13
5968888	chr10	rs72779373	19131790	C	G	0.921	0.919	0.98	0.0246048038572487	0.016	0.1246	53386	77258	58749.13
5946850	chr10	rs1410925	19132548	G	A	0.39	0.389	0.996	0.0198026272961797	0.0088	0.02506	53386	77258	58749.13
5951883	chr10	rs2209975	19132571	T	C	0.683	0.687	0.993	0.0027960873020011	0.0093	0.7613	53386	77258	58749.13
5956063	chr10	rs1329245	19133713	A	G	0.942	0.943	0.998	-0.0124977728299804	0.0186	0.5018	53386	77258	58749.13
5939200	chr10	rs1329246	19134122	C	T	0.918	0.915	0.991	0.029296631955588	0.0156	0.05963	53386	77258	58749.13
5955936	chr10	rs1028923	19134236	A	T	0.389	0.388	0.995	0.0195967237465575	0.0088	0.0263	53386	77258	58749.13
5960401	chr10	rs1028924	19134481	G	C	0.685	0.689	0.991	0.0028958031120254	0.0093	0.7527	53386	77258	58749.13
5943389	chr10	rs2209976	19135361	T	C	0.389	0.388	0.995	0.0198026272961797	0.0088	0.0251	53386	77258	58749.13
5946747	chr10	rs111818008	19135570	A	G	0.937	0.933	0.991	0.0288012338056278	0.0176	0.1017	53386	77258	58749.13
5960723	chr10	rs1576311	19135597	C	G	0.82	0.82	0.977	-0.0188974371044634	0.0113	0.09513	53386	77258	58749.13
5965311	chr10	rs1576312	19135623	G	A	0.389	0.388	0.995	0.0198026272961797	0.0088	0.02553	53386	77258	58749.13
5970526	chr10	rs1576313	19135695	G	A	0.853	0.854	0.992	-0.0016012813669738	0.0122	0.8934	53386	77258	58749.13
5967350	chr10	rs1952475	19136317	A	G	0.389	0.388	0.996	0.0199986865066891	0.0088	0.02376	53386	77258	58749.13
5946924	chr10	rs75069859	19136407	A	T	0.91	0.911	0.989	0.0033045340083004	0.0152	0.8301	53386	77258	58749.13
5947184	chr10	rs11599671	19136838	A	G	0.769	0.768	0.994	0.012096540947233	0.0102	0.2376	53386	77258	58749.13
5955387	chr10	rs78945324	19136969	A	G	0.937	0.933	0.991	0.0305970979773775	0.0176	0.08236	53386	77258	58749.13
5966700	chr10	rs76612964	19137079	G	A	0.937	0.933	0.991	0.0305970979773775	0.0176	0.08233	53386	77258	58749.13
5963825	chr10	rs7080850	19137100	A	G	0.557	0.563	0.993	-0.000200020002667	0.0087	0.9804	53386	77258	58749.13
5968950	chr10	rs11007271	19137326	C	T	0.917	0.915	0.99	0.0291995144044279	0.0156	0.06083	53386	77258	58749.13
5950219	chr10	rs11593006	19137408	G	A	0.709	0.713	0.993	0.001998002662673	0.0095	0.8377	53386	77258	58749.13
5947225	chr10	rs1576314	19137652	G	T	0.43	0.429	0.982	0.0194986595340326	0.0088	0.02638	53386	77258	58749.13
5963894	chr10	rs1576315	19137660	A	G	0.411	0.41	0.997	0.0177023841130051	0.0088	0.04407	53386	77258	58749.13
5970785	chr10	rs12241535	19138002	A	T	0.853	0.854	0.991	-0.0024028846163103	0.0122	0.8447	53386	77258	58749.13
5950200	chr10	rs1590829	19138060	A	G	0.917	0.915	0.989	0.0289955368412525	0.0156	0.06267	53386	77258	58749.13
5956087	chr10	rs1410926	19138314	C	G	0.411	0.41	0.997	0.0179970767016546	0.0088	0.04053	53386	77258	58749.13
5950453	chr10	rs1410927	19138527	T	G	0.389	0.388	0.994	0.0198026272961797	0.0089	0.02525	53386	77258	58749.13
5957427	chr10	rs61851128	19138877	T	C	0.91	0.911	0.988	0.0032048589489113	0.0152	0.8331	53386	77258	58749.13
5958691	chr10	rs7094084	19139099	T	G	0.412	0.41	0.997	0.0180952882690919	0.0088	0.03905	53386	77258	58749.13
5970898	chr10	rs2480341	19139142	A	G	0.21	0.21	0.984	0.0112959597418516	0.0106	0.2889	53386	77258	58749.13
5964767	chr10	rs7073098	19139178	C	T	0.412	0.41	0.997	0.0180952882690919	0.0088	0.03916	53386	77258	58749.13
5970682	chr10	rs56153239	19139585	C	G	0.971	0.971	0.845	-0.0095958936734469	0.0279	0.731	52841	75249	57900.31
5939148	chr10	rs1590830	19139708	C	G	0.411	0.41	0.997	0.0180952882690919	0.0088	0.03891	53386	77258	58749.13
5955940	chr10	rs1590831	19139771	G	A	0.411	0.41	0.997	0.0180952882690919	0.0088	0.03858	53386	77258	58749.13
5939382	chr10	rs1590832	19139879	A	T	0.411	0.41	0.997	0.0180952882690919	0.0088	0.03911	53386	77258	58749.13
5937954	chr10	rs2183181	19140688	T	C	0.411	0.41	0.997	0.0182033098538737	0.0088	0.0384	53386	77258	58749.13
5964212	chr10	rs144349046	19141012	C	T	0.985	0.984	0.852	0.0575044650684261	0.0397	0.1476	50356	70593	54648.05
5949922	chr10	rs6481550	19141127	C	T	0.411	0.41	0.997	0.0180952882690919	0.0088	0.039	53386	77258	58749.13
5940002	chr10	rs112538324	19141695	C	T	0.937	0.933	0.991	0.0308977113278438	0.0176	0.07924	53386	77258	58749.13
5949819	chr10	rs1329217	19142348	T	C	0.411	0.41	0.997	0.0182033098538737	0.0088	0.03771	53386	77258	58749.13
5960084	chr10	rs61851129	19142509	G	A	0.91	0.911	0.987	0.0029955089797983	0.0152	0.8441	53386	77258	58749.13
5961594	chr10	rs72779383	19142870	C	T	0.917	0.915	0.987	0.0285971749776749	0.0156	0.06612	53386	77258	58749.13
5967479	chr10	rs72779385	19143017	A	G	0.917	0.915	0.987	0.0288983900426488	0.0156	0.06388	53386	77258	58749.13
5951177	chr10	rs7914831	19143156	G	C	0.411	0.41	0.997	0.0178988554877579	0.0088	0.04078	53386	77258	58749.13
5966229	chr10	rs77731317	19143281	A	T	0.936	0.932	0.987	0.0304031059110447	0.0175	0.08293	53386	77258	58749.13
5947456	chr10	rs928062	19143293	C	T	0.411	0.41	0.997	0.0179970767016546	0.0088	0.04009	53386	77258	58749.13
5950981	chr10	rs1410914	19143791	G	T	0.411	0.41	0.997	0.0178988554877579	0.0088	0.04134	53386	77258	58749.13
5940661	chr10	rs2495843	19144318	G	A	0.8	0.8	0.977	-0.0154994990469515	0.0109	0.1537	53386	77258	58749.13
5944391	chr10	rs2358247	19144465	G	T	0.411	0.411	0.997	0.0177023841130051	0.0088	0.04397	53386	77258	58749.13
5947069	chr10	rs76625072	19144538	G	A	0.937	0.933	0.99	0.0307037775750057	0.0176	0.08174	53386	77258	58749.13
5963226	chr10	rs1928354	19144748	A	G	0.411	0.41	0.997	0.017496047616751	0.0088	0.04592	53386	77258	58749.13
5947584	chr10	rs1928353	19144939	G	A	0.411	0.41	0.997	0.0177023841130051	0.0088	0.04407	53386	77258	58749.13
5965339	chr10	rs4748535	19145037	T	G	0.411	0.41	0.997	0.017496047616751	0.0088	0.04648	53386	77258	58749.13
5938587	chr10	rs117543479	19145163	C	G	0.983	0.984	0.9	-0.0680968444676575	0.037	0.06588	50777	71166	55247.71
5965932	chr10	rs145197949	19145482	T	C	0.981	0.98	0.915	0.0452983606272869	0.0331	0.1704	51781	75099	57033.26
5970321	chr10	rs2104699	19145657	T	C	0.411	0.41	0.997	0.0178006246255066	0.0088	0.04276	53386	77258	58749.13
5960334	chr10	rs11007325	19145994	T	C	0.917	0.915	0.986	0.0284999894699013	0.0156	0.06773	53386	77258	58749.13
5963962	chr10	rs1536835	19146547	C	T	0.8	0.8	0.977	-0.0159972768350078	0.0109	0.1414	53386	77258	58749.13
5962327	chr10	rs118015677	19146810	T	C	0.937	0.933	0.989	0.0298985503458634	0.0176	0.0902	53386	77258	58749.13
5963553	chr10	rs6481555	19147190	G	A	0.411	0.41	0.997	0.017496047616751	0.0088	0.04535	53386	77258	58749.13
5960083	chr10	rs6481556	19147337	G	C	0.411	0.41	0.997	0.0178006246255066	0.0088	0.04271	53386	77258	58749.13
5953996	chr10	rs2495842	19147497	C	T	0.211	0.21	0.983	0.0114047182634362	0.0106	0.2817	53386	77258	58749.13
5953516	chr10	rs7086703	19147660	C	T	0.95	0.95	0.981	-0.0138048499765589	0.0201	0.4925	53386	77258	58749.13
5957423	chr10	rs112986173	19148753	C	T	0.937	0.933	0.989	0.0298014912367898	0.0176	0.09095	53386	77258	58749.13
5942614	chr10	rs75014648	19149960	C	T	0.937	0.933	0.989	0.0298014912367898	0.0176	0.09044	53386	77258	58749.13
5960545	chr10	rs7911338	19150064	T	C	0.494	0.495	0.994	0.0085037404912207	0.0086	0.3235	53386	77258	58749.13
5960190	chr10	rs77298686	19150390	C	T	0.982	0.982	0.938	-0.026600681797179	0.0342	0.4378	50449	71964	55208.1
5953112	chr10	rs142757030	19151534	T	C	0.987	0.988	0.843	-0.0631954234971474	0.0559	0.2586	31481	42680	34165.69
5968554	chr10	rs1329218	19151542	C	T	0.412	0.411	0.997	0.0178006246255066	0.0088	0.04239	53386	77258	58749.13
5961895	chr10	rs1556114	19152254	G	A	0.411	0.41	0.999	0.0178988554877579	0.0088	0.04088	53386	77258	58749.13
5968112	chr10	rs148695291	19152335	C	T	0.985	0.985	0.952	0.0149969810059077	0.0416	0.7194	41445	62030	46597.23
5939166	chr10	rs1556115	19152528	A	G	0.411	0.41	0.999	0.0180952882690919	0.0088	0.03868	53386	77258	58749.13
5959517	chr10	rs113114589	19153046	G	A	0.937	0.933	0.988	0.0305970979773775	0.0176	0.08301	53386	77258	58749.13
5963981	chr10	rs4748536	19153192	G	A	0.411	0.41	0.999	0.0179970767016546	0.0088	0.03988	53386	77258	58749.13
5953477	chr10	rs1360120	19153339	C	T	0.709	0.714	0.991	0.0004998750416509	0.0095	0.9595	53386	77258	58749.13
5968427	chr10	rs1360121	19153523	G	A	0.709	0.714	0.992	9.99950003332973e-05	0.0095	0.9957	53386	77258	58749.13
5968727	chr10	rs113699381	19154397	C	A	0.937	0.933	0.988	0.0304031059110447	0.0176	0.08493	53386	77258	58749.13
5940706	chr10	rs11007397	19154402	C	A	0.917	0.915	0.985	0.027799974857679	0.0156	0.075	53386	77258	58749.13
5960957	chr10	rs6481563	19154479	T	C	0.411	0.41	0.999	0.0178988554877579	0.0088	0.04064	53386	77258	58749.13
5967136	chr10	rs7085337	19154636	G	A	0.411	0.41	0.998	0.0180952882690919	0.0088	0.03924	53386	77258	58749.13
5965389	chr10	rs113736750	19154694	A	G	0.937	0.933	0.988	0.0299956000353805	0.0176	0.08866	53386	77258	58749.13
5946721	chr10	rs11007401	19154861	T	G	0.411	0.41	0.999	0.0178988554877579	0.0088	0.04076	53386	77258	58749.13
5956255	chr10	rs1556116	19155081	G	A	0.412	0.41	0.998	0.0183015011699126	0.0088	0.03648	53386	77258	58749.13
5970448	chr10	rs1556117	19155177	A	G	0.798	0.798	0.978	-0.015895669405385	0.0109	0.1424	53386	77258	58749.13
5951043	chr10	rs118131738	19155290	T	C	0.977	0.978	0.864	-0.0278954863187535	0.0313	0.3731	52841	75249	57900.31
5954639	chr10	rs7910920	19155924	A	G	0.704	0.708	0.996	0.0008995952428359	0.0095	0.9255	53386	77258	58749.13
5942045	chr10	rs147751848	19156046	A	G	0.985	0.985	0.95	0.0126002819757385	0.0416	0.7611	41445	62030	46597.23
5970563	chr10	rs74852778	19156406	C	T	0.988	0.988	0.765	0.0728042655546038	0.0593	0.2197	31045	45471	34286.69
5957196	chr10	rs112535401	19156472	A	G	0.955	0.95	0.963	0.0459957873421583	0.0208	0.02671	53386	77258	58749.13
5948391	chr10	rs2480310	19157078	G	A	0.798	0.798	0.978	-0.0154994990469515	0.0109	0.1546	53386	77258	58749.13
5944479	chr10	rs7899842	19157366	C	G	0.412	0.41	0.999	0.0179970767016546	0.0088	0.04006	53386	77258	58749.13
5963034	chr10	rs61851130	19157376	A	G	0.705	0.709	0.996	0.0008995952428359	0.0095	0.9246	53386	77258	58749.13
5950429	chr10	rs7898985	19157431	G	A	0.411	0.41	0.999	0.0179970767016546	0.0088	0.03937	53386	77258	58749.13
5964820	chr10	rs11007418	19157473	C	T	0.918	0.915	0.984	0.0278972284172359	0.0156	0.07497	53386	77258	58749.13
5950114	chr10	rs113706331	19157627	C	G	0.937	0.933	0.987	0.0308007491527123	0.0176	0.08133	53386	77258	58749.13
5951508	chr10	rs1952473	19158268	G	A	0.412	0.41	0.999	0.0180952882690919	0.0088	0.03913	53386	77258	58749.13
5939969	chr10	rs1952472	19158274	T	C	0.411	0.41	0.999	0.0179970767016546	0.0088	0.03967	53386	77258	58749.13
5940027	chr10	rs2495841	19158647	A	G	0.209	0.208	0.983	0.012096540947233	0.0107	0.2576	53386	77258	58749.13
5957163	chr10	rs1410915	19158712	G	A	0.707	0.712	0.995	0.0013990209137074	0.0095	0.8844	53386	77258	58749.13
5949919	chr10	rs116852777	19159016	A	G	0.985	0.984	0.704	0.0927979358513521	0.0427	0.02984	50938	72210	55664.69
5970256	chr10	rs76995341	19159486	C	A	0.943	0.943	0.993	-0.0114958245134845	0.0188	0.5392	53386	77258	58749.13
5954755	chr10	rs871986	19159847	G	C	0.209	0.208	0.983	0.0117012723076411	0.0107	0.2723	53386	77258	58749.13
5971296	chr10	rs913651	19159984	C	G	0.412	0.41	1.0	0.0178006246255066	0.0088	0.04258	53386	77258	58749.13
5970395	chr10	rs16917919	19160029	A	G	0.64	0.641	0.997	0.0089002747867194	0.009	0.3243	53386	77258	58749.13
5947603	chr10	rs4145025	19160284	G	A	0.412	0.41	1.0	0.0178006246255066	0.0088	0.04168	53386	77258	58749.13
5949752	chr10	rs10763689	19160657	C	A	0.412	0.411	1.0	0.017496047616751	0.0088	0.04548	53386	77258	58749.13
5968305	chr10	rs10763690	19160706	G	A	0.412	0.41	1.0	0.0177023841130051	0.0088	0.0431	53386	77258	58749.13
5960842	chr10	rs4748537	19160986	C	A	0.412	0.41	1.0	0.0177023841130051	0.0088	0.04304	53386	77258	58749.13
5956943	chr10	rs77817809	19162180	A	G	0.942	0.942	0.986	-0.0054950702819798	0.0187	0.7688	53386	77258	58749.13
5963271	chr10	rs1928363	19163243	C	T	0.708	0.712	0.994	0.0024968801985871	0.0095	0.7928	53386	77258	58749.13
5963158	chr10	rs1928362	19163463	A	G	0.708	0.712	0.994	0.0021975835434872	0.0095	0.8157	53386	77258	58749.13
5957031	chr10	rs1928361	19163500	A	G	0.411	0.41	0.998	0.0178006246255066	0.0088	0.04278	53386	77258	58749.13
5961681	chr10	rs76687974	19164005	G	T	0.89	0.892	0.896	-0.0017014466397575	0.0146	0.906	53386	77258	58749.13
5954308	chr10	rs113790076	19165024	A	G	0.937	0.933	0.984	0.03029639423135	0.0177	0.08595	53386	77258	58749.13
5963573	chr10	rs11007446	19165190	T	C	0.556	0.56	0.984	0.0022973590486834	0.0087	0.7919	53386	77258	58749.13
5953902	chr10	rs7900792	19166079	A	G	0.707	0.711	0.992	0.0021975835434872	0.0095	0.8134	53386	77258	58749.13
5939201	chr10	rs7916006	19166160	C	T	0.412	0.41	0.996	0.0183015011699126	0.0088	0.03714	53386	77258	58749.13
5952889	chr10	rs144039920	19166214	T	C	0.984	0.983	0.753	-0.0584027170759943	0.0415	0.1591	47845	70737	53180.48
5956199	chr10	rs4443968	19166630	T	C	0.411	0.41	0.996	0.0182033098538737	0.0088	0.03801	53386	77258	58749.13
5954113	chr10	rs61851149	19166695	C	T	0.911	0.911	0.979	0.0037031349243813	0.0153	0.8097	53386	77258	58749.13
5961541	chr10	rs12763998	19167329	T	G	0.561	0.566	0.985	0.0013990209137074	0.0087	0.8744	53386	77258	58749.13
5951801	chr10	rs12764009	19167340	T	C	0.707	0.711	0.99	0.001998002662673	0.0095	0.83	53386	77258	58749.13
5967590	chr10	rs10826577	19167536	T	C	0.411	0.41	0.995	0.0180952882690919	0.0088	0.03872	53386	77258	58749.13
5944815	chr10	rs12783508	19167560	A	G	0.707	0.711	0.99	0.0021975835434872	0.0095	0.8164	53386	77258	58749.13
5964556	chr10	rs112098554	19167775	A	G	0.937	0.933	0.983	0.0298014912367898	0.0177	0.09169	53386	77258	58749.13
5951701	chr10	rs1329221	19167942	A	G	0.411	0.41	0.995	0.0180952882690919	0.0088	0.03977	53386	77258	58749.13
5949795	chr10	rs1329222	19167959	C	T	0.412	0.411	0.994	0.0178988554877579	0.0088	0.04172	53386	77258	58749.13
5956860	chr10	rs111591021	19169219	G	T	0.937	0.933	0.98	0.0305001066483263	0.0177	0.08577	53386	77258	58749.13
5946593	chr10	rs7071978	19169229	G	A	0.411	0.41	0.994	0.0180952882690919	0.0088	0.03968	53386	77258	58749.13
5955298	chr10	rs7917968	19169676	A	G	0.437	0.438	0.987	0.0166014304974254	0.0087	0.05695	53386	77258	58749.13
5946439	chr10	rs7921382	19169862	T	C	0.411	0.41	0.994	0.0177023841130051	0.0088	0.04376	53386	77258	58749.13
5968105	chr10	rs11007459	19170023	T	G	0.917	0.915	0.979	0.0254045542217263	0.0156	0.1043	53386	77258	58749.13
5966734	chr10	rs7901570	19170218	G	A	0.411	0.41	0.993	0.0177023841130051	0.0088	0.04347	53386	77258	58749.13
5937824	chr10	rs58061419	19170286	C	T	0.944	0.944	0.993	-0.0057967688471774	0.0189	0.759	53386	77258	58749.13
5949735	chr10	rs112939710	19170502	A	C	0.937	0.933	0.981	0.03029639423135	0.0177	0.08671	53386	77258	58749.13
5953285	chr10	rs2884417	19171033	G	T	0.411	0.41	0.993	0.0177023841130051	0.0088	0.04364	53386	77258	58749.13
5942868	chr10	rs4747363	19172869	G	A	0.495	0.496	0.985	0.0087020272939009	0.0087	0.3172	53386	77258	58749.13
5951745	chr10	rs139113963	19173229	G	C	0.982	0.982	0.917	-0.0243951568347216	0.0352	0.4883	50256	71356	54915.1
5953511	chr10	rs113671273	19173273	T	C	0.937	0.933	0.98	0.0295976364389436	0.0177	0.09514	53386	77258	58749.13
5967688	chr10	rs1339060	19173334	T	C	0.214	0.213	0.977	0.0101978249764461	0.0106	0.3383	53386	77258	58749.13
5969043	chr10	rs928061	19173531	G	A	0.412	0.411	0.991	0.0173977771764203	0.0088	0.04758	53386	77258	58749.13
5938253	chr10	rs928060	19173550	G	A	0.412	0.411	0.991	0.0173977771764203	0.0088	0.0478	53386	77258	58749.13
5949963	chr10	rs928059	19173605	C	T	0.412	0.411	0.991	0.0173977771764203	0.0088	0.04781	53386	77258	58749.13
5965719	chr10	rs12779288	19173833	G	T	0.757	0.76	0.961	0.0074025335167413	0.0103	0.4722	53386	77258	58749.13
5958534	chr10	rs1796718	19174240	T	G	0.144	0.143	0.896	0.0274011363479391	0.0129	0.03433	53386	77258	58749.13
5965053	chr10	rs12358682	19174304	G	C	0.412	0.411	0.99	0.0176041339483571	0.0088	0.04603	53386	77258	58749.13
5940383	chr10	rs7905160	19174363	A	G	0.412	0.411	0.99	0.017496047616751	0.0088	0.04642	53386	77258	58749.13
5963163	chr10	rs7908637	19174427	T	C	0.412	0.411	0.99	0.0176041339483571	0.0088	0.04577	53386	77258	58749.13
5954421	chr10	rs7908654	19174469	T	G	0.412	0.411	0.99	0.0176041339483571	0.0088	0.04487	53386	77258	58749.13
5957918	chr10	rs13377052	19174603	G	C	0.854	0.855	0.981	-0.0009004052431641	0.0123	0.9429	53386	77258	58749.13
5963225	chr10	rs7908908	19174610	T	C	0.707	0.711	0.985	0.0018981972830802	0.0095	0.8454	53386	77258	58749.13
5962468	chr10	rs113732059	19174661	A	C	0.937	0.933	0.978	0.0295976364389436	0.0177	0.09565	53386	77258	58749.13
5940259	chr10	rs61851150	19174691	A	G	0.913	0.913	0.969	0.0047984689115734	0.0155	0.7572	53386	77258	58749.13
5963280	chr10	rs12359880	19174747	C	T	0.923	0.921	0.964	0.01600129372694	0.0163	0.3273	53386	77258	58749.13
5951566	chr10	rs12776470	19174910	A	G	0.707	0.711	0.985	0.0018981972830802	0.0095	0.843	53386	77258	58749.13
5970931	chr10	rs16917924	19174999	A	C	0.945	0.945	0.994	-0.0102018624845967	0.019	0.5906	53386	77258	58749.13
5960636	chr10	rs11007481	19175480	G	T	0.848	0.85	0.978	-0.0040983869261633	0.0122	0.7383	53386	77258	58749.13
5960189	chr10	rs1028926	19175583	A	G	0.917	0.915	0.977	0.0246048038572487	0.0157	0.1158	53386	77258	58749.13
5963996	chr10	rs10508569	19175590	A	T	0.848	0.85	0.978	-0.004198802647333	0.0122	0.7322	53386	77258	58749.13
5949116	chr10	rs113736044	19176047	A	G	0.937	0.933	0.978	0.0304031059110447	0.0177	0.08646	53386	77258	58749.13
5941953	chr10	rs149940258	19176184	T	C	0.984	0.984	0.918	-0.0054950702819798	0.0461	0.9058	32948	51249	37245.7
5957508	chr10	rs147633134	19176286	G	A	0.985	0.984	0.838	0.0304031059110447	0.039	0.4367	51034	72125	55694.55
5951413	chr10	rs2358252	19176367	T	C	0.917	0.915	0.977	0.0248974696545107	0.0157	0.1116	53386	77258	58749.13
5965300	chr10	rs41448847	19176431	T	G	0.917	0.915	0.977	0.0270994698817177	0.0156	0.08305	53386	77258	58749.13
5941389	chr10	rs60795661	19176488	C	T	0.917	0.915	0.977	0.0251022847608284	0.0157	0.1095	53386	77258	58749.13
5940990	chr10	rs11007487	19176670	A	G	0.917	0.915	0.977	0.0251022847608284	0.0157	0.1097	53386	77258	58749.13
5966855	chr10	rs928058	19176810	T	C	0.407	0.406	0.987	0.0166014304974254	0.0088	0.05968	53386	77258	58749.13
5959332	chr10	rs1576310	19177181	T	G	0.407	0.406	0.987	0.0166997792224134	0.0088	0.05893	53386	77258	58749.13
5965907	chr10	rs11814870	19177468	T	G	0.707	0.711	0.983	0.001998002662673	0.0096	0.8377	53386	77258	58749.13
5969700	chr10	rs883039	19177674	G	C	0.917	0.914	0.975	0.0247999239054771	0.0156	0.1128	53386	77258	58749.13
5956693	chr10	rs913650	19177892	C	T	0.197	0.197	0.965	0.0149969810059077	0.011	0.1733	53386	77258	58749.13
5961702	chr10	rs7358085	19178326	A	G	0.944	0.945	0.988	-0.0098988321792475	0.019	0.6043	53386	77258	58749.13
5960116	chr10	rs113673383	19178653	A	G	0.937	0.933	0.976	0.03029639423135	0.0178	0.08804	53386	77258	58749.13
5967047	chr10	rs63328961	19178772	T	C	0.382	0.381	0.976	0.0185960172820726	0.009	0.03789	53386	77258	58749.13
5943346	chr10	rs72781262	19178881	A	G	0.918	0.915	0.975	0.0246048038572487	0.0157	0.1182	53386	77258	58749.13
5941592	chr10	rs963105	19178947	A	G	0.382	0.381	0.976	0.0184978548821194	0.009	0.03905	53386	77258	58749.13
5942925	chr10	rs74850127	19179379	C	A	0.945	0.945	0.988	-0.0067024110596754	0.0191	0.7249	53386	77258	58749.13
5946178	chr10	rs13328790	19179653	G	C	0.917	0.915	0.975	0.0247999239054771	0.0157	0.1148	53386	77258	58749.13
5945414	chr10	rs12356022	19179947	C	T	0.919	0.916	0.966	0.026398473854531	0.0159	0.09649	53386	77258	58749.13
5962882	chr10	rs12356023	19179956	C	A	0.917	0.915	0.975	0.024702368640342	0.0157	0.1153	53386	77258	58749.13
5937608	chr10	rs12356042	19180129	C	T	0.942	0.941	0.938	0.0065981840282271	0.0189	0.725	53386	77258	58749.13
5939541	chr10	rs11007511	19180138	T	C	0.383	0.382	0.977	0.0189002595004805	0.009	0.03483	53386	77258	58749.13
5956672	chr10	rs112278856	19180440	A	T	0.937	0.933	0.974	0.0301993737308422	0.0178	0.08917	53386	77258	58749.13
5945438	chr10	rs61851151	19180494	C	T	0.906	0.906	0.966	0.001099395443301	0.015	0.9399	53386	77258	58749.13
5943434	chr10	rs12761510	19180575	G	T	0.383	0.382	0.976	0.0189002595004805	0.009	0.03535	53386	77258	58749.13
5956337	chr10	rs1796717	19180663	C	G	0.836	0.835	0.961	-0.0187038311937836	0.0119	0.1168	53386	77258	58749.13
5961759	chr10	rs2358254	19180717	T	C	0.917	0.915	0.974	0.0243022925229648	0.0157	0.1222	53386	77258	58749.13
5953864	chr10	rs11598199	19180765	G	C	0.906	0.906	0.965	0.0011992805754821	0.015	0.9375	53386	77258	58749.13
5945783	chr10	rs2358255	19180788	A	G	0.383	0.382	0.976	0.0190964956909883	0.009	0.03358	53386	77258	58749.13
5954557	chr10	rs4293026	19180855	C	G	0.681	0.684	0.973	0.004101577021075	0.0094	0.6621	53386	77258	58749.13
5947073	chr10	rs75426702	19180911	T	C	0.93	0.932	0.846	-0.0025031302181184	0.0185	0.8933	53386	77258	58749.13
5949452	chr10	rs4460714	19180913	T	C	0.383	0.382	0.976	0.0189002595004805	0.009	0.03541	53386	77258	58749.13
5941356	chr10	rs11007517	19180915	G	A	0.917	0.915	0.974	0.0243022925229648	0.0157	0.1221	53386	77258	58749.13
5960092	chr10	rs1796716	19180919	G	T	0.836	0.835	0.961	-0.0187038311937836	0.0119	0.1148	53386	77258	58749.13
5939270	chr10	rs4607963	19181104	T	C	0.383	0.382	0.975	0.0189983824093147	0.009	0.03473	53386	77258	58749.13
5959619	chr10	rs4465267	19181172	C	G	0.383	0.382	0.975	0.0189002595004805	0.009	0.03501	53386	77258	58749.13
5961394	chr10	rs11598310	19181241	G	T	0.906	0.906	0.965	0.0009995003330834	0.015	0.9451	53386	77258	58749.13
5946504	chr10	rs7071565	19181467	C	T	0.466	0.467	0.969	0.0100988346774146	0.0088	0.2494	53386	77258	58749.13
5969793	chr10	rs9787596	19181539	A	G	0.679	0.683	0.972	0.0035038543266769	0.0094	0.7097	53386	77258	58749.13
5952475	chr10	rs112186812	19181708	C	A	0.937	0.933	0.973	0.0295976364389436	0.0178	0.09642	53386	77258	58749.13
5958794	chr10	rs75573933	19181848	T	G	0.944	0.944	0.983	-0.0088994831870327	0.019	0.6385	53386	77258	58749.13
5954454	chr10	rs11817173	19182620	A	G	0.68	0.684	0.972	0.0044003044444822	0.0094	0.6401	53386	77258	58749.13
5960907	chr10	rs10740799	19182721	C	T	0.383	0.382	0.975	0.0190964956909883	0.009	0.03322	53386	77258	58749.13
5959396	chr10	rs7921494	19183328	A	C	0.216	0.214	0.968	0.0119977384336167	0.0106	0.2578	53386	77258	58749.13
5943208	chr10	rs9733813	19183417	G	A	0.917	0.915	0.973	0.0246048038572487	0.0157	0.1181	53386	77258	58749.13
5949972	chr10	rs75529439	19183950	A	T	0.944	0.944	0.982	-0.0094040800752939	0.019	0.6224	53386	77258	58749.13
5950811	chr10	rs7908404	19183957	G	A	0.383	0.382	0.974	0.0188021269625962	0.009	0.03595	53386	77258	58749.13
5952584	chr10	rs61851163	19184203	T	C	0.785	0.782	0.977	0.0078987227933553	0.0106	0.4573	53386	77258	58749.13
5965147	chr10	rs77881328	19184241	A	G	0.942	0.943	0.809	-0.0453949344903922	0.0205	0.0269	53386	77258	58749.13
5950212	chr10	rs61851164	19184313	T	C	0.905	0.906	0.962	9.99950003332973e-05	0.015	0.9925	53386	77258	58749.13
5938553	chr10	rs10826609	19184354	C	A	0.917	0.915	0.973	0.0239020562806236	0.0157	0.1278	53386	77258	58749.13
5965107	chr10	rs7898119	19184403	T	C	0.383	0.382	0.974	0.0190964956909883	0.009	0.03374	53386	77258	58749.13
5965808	chr10	rs111505751	19184591	A	G	0.937	0.933	0.971	0.0307037775750057	0.0178	0.08486	53386	77258	58749.13
5955859	chr10	rs1572721	19184862	C	T	0.681	0.684	0.971	0.0045994064948955	0.0094	0.6218	53386	77258	58749.13
5940933	chr10	rs6415945	19185052	T	C	0.383	0.382	0.974	0.0192044091837133	0.009	0.03251	53386	77258	58749.13
5950316	chr10	rs76137897	19185414	T	A	0.944	0.944	0.98	-0.0074980401773571	0.019	0.6952	53386	77258	58749.13
5951517	chr10	rs11007534	19185452	C	T	0.383	0.382	0.974	0.0192044091837133	0.009	0.03233	53386	77258	58749.13
5955469	chr10	rs75759193	19185614	C	T	0.906	0.906	0.962	0.0003999200213268	0.015	0.9804	53386	77258	58749.13
5941319	chr10	rs1119480	19186096	C	G	0.383	0.382	0.974	0.0193025022544974	0.009	0.032	53386	77258	58749.13
5954876	chr10	rs1119481	19186157	T	C	0.383	0.382	0.974	0.0193025022544974	0.009	0.03208	53386	77258	58749.13
5945625	chr10	rs1119482	19186274	A	G	0.383	0.382	0.974	0.0192044091837133	0.009	0.03266	53386	77258	58749.13
5937395	chr10	rs117255615	19186385	T	C	0.985	0.984	0.748	0.0753022587095424	0.0466	0.1059	40391	58472	44499.98
5956728	chr10	rs1119483	19186431	T	C	0.383	0.382	0.973	0.0193025022544974	0.009	0.03217	53386	77258	58749.13
5941565	chr10	rs1796715	19186956	C	T	0.836	0.835	0.961	-0.019294956182969	0.0119	0.104	53386	77258	58749.13
5954567	chr10	rs9417692	19186970	A	G	0.833	0.833	0.961	-0.0197028322758684	0.0118	0.09495	53386	77258	58749.13
5941104	chr10	rs4145925	19187198	C	G	0.383	0.382	0.973	0.0190964956909883	0.009	0.03316	53386	77258	58749.13
5965869	chr10	rs7915717	19187239	A	G	0.914	0.916	0.881	-0.0005001250416822	0.0165	0.9745	53386	77258	58749.13
5950889	chr10	rs61851165	19187410	T	G	0.906	0.906	0.961	-0.0001000050003333	0.015	0.9921	53386	77258	58749.13
5957790	chr10	rs61580588	19188143	C	T	0.785	0.782	0.975	0.0077002766261879	0.0106	0.4702	53386	77258	58749.13
5939218	chr10	rs10508570	19188570	A	C	0.917	0.915	0.972	0.0226026252094292	0.0157	0.1508	53386	77258	58749.13
5962480	chr10	rs79664991	19188774	C	T	0.937	0.933	0.97	0.0305970979773775	0.0178	0.08589	53386	77258	58749.13
5946316	chr10	rs12255512	19188903	C	T	0.848	0.85	0.969	-0.004701032558649	0.0122	0.6987	53386	77258	58749.13
5941464	chr10	rs984340	19189434	G	C	0.834	0.834	0.96	-0.0176040459483609	0.0118	0.1381	53386	77258	58749.13
5952566	chr10	rs12769511	19189443	T	G	0.68	0.684	0.97	0.0044998604248922	0.0094	0.6294	53386	77258	58749.13
5938914	chr10	rs984341	19189459	G	A	0.383	0.382	0.973	0.0189983824093147	0.009	0.0346	53386	77258	58749.13
5951197	chr10	rs984342	19189530	G	T	0.383	0.382	0.973	0.0189983824093147	0.009	0.03439	53386	77258	58749.13
5947930	chr10	rs984343	19189745	C	G	0.383	0.382	0.973	0.0189983824093147	0.009	0.03491	53386	77258	58749.13
5968038	chr10	rs11007552	19189913	A	G	0.917	0.915	0.971	0.0227981362759783	0.0157	0.1473	53386	77258	58749.13
5959512	chr10	rs9417699	19190079	G	T	0.837	0.836	0.961	-0.0171970248285215	0.0119	0.1493	53386	77258	58749.13
5955973	chr10	rs10763713	19190257	T	C	0.383	0.382	0.972	0.0190964956909883	0.009	0.03387	53386	77258	58749.13
5938702	chr10	rs61851168	19191128	C	T	0.906	0.906	0.959	9.99950003332973e-05	0.0151	0.9933	53386	77258	58749.13
5944519	chr10	rs35721668	19191145	G	A	0.68	0.684	0.969	0.0046989426564652	0.0094	0.6188	53386	77258	58749.13
5943566	chr10	rs181205818	19191573	A	G	0.987	0.987	0.887	-0.0529051189949894	0.0534	0.3219	31697	42918	34392.16
5962284	chr10	rs7902612	19191604	A	G	0.68	0.684	0.969	0.0044998604248922	0.0094	0.6348	53386	77258	58749.13
5968094	chr10	rs6481583	19191647	A	C	0.383	0.382	0.971	0.0192044091837133	0.009	0.03286	53386	77258	58749.13
5969218	chr10	rs7920556	19192119	G	A	0.466	0.466	0.964	0.0108014536938559	0.0088	0.2213	53386	77258	58749.13
5956223	chr10	rs10763715	19192361	C	G	0.383	0.382	0.971	0.0192044091837133	0.009	0.03266	53386	77258	58749.13
5961127	chr10	rs11007564	19192418	T	C	0.917	0.915	0.967	0.0232965165504356	0.0157	0.1381	53386	77258	58749.13
5969743	chr10	rs3847371	19192812	T	C	0.68	0.684	0.968	0.0044998604248922	0.0094	0.6286	53386	77258	58749.13
5971080	chr10	rs3847372	19192853	T	C	0.383	0.382	0.971	0.0192044091837133	0.009	0.03326	53386	77258	58749.13
5970299	chr10	rs10826618	19193957	T	C	0.383	0.382	0.97	0.0192044091837133	0.009	0.03314	53386	77258	58749.13
5944341	chr10	rs2358256	19194099	G	A	0.383	0.382	0.97	0.0193025022544974	0.009	0.0321	53386	77258	58749.13
5941981	chr10	rs140778842	19194504	G	T	0.955	0.955	0.85	-0.0692000358011391	0.0227	0.002251	53386	77258	58749.13
5966478	chr10	rs77198855	19195423	G	A	0.968	0.967	0.764	0.0320992618599997	0.0278	0.2484	53386	77258	58749.13
5942583	chr10	rs7086992	19195492	G	A	0.383	0.382	0.969	0.0189983824093147	0.009	0.03451	53386	77258	58749.13
5938652	chr10	rs117220298	19195530	A	G	0.986	0.986	0.772	-0.0289963604415917	0.0435	0.505	48487	68690	53011.76
5968446	chr10	rs17635177	19195718	G	A	0.906	0.906	0.957	-0.0012007205765188	0.0151	0.9361	53386	77258	58749.13
5938218	chr10	rs140059850	19196269	T	C	0.983	0.983	0.811	-0.0546040319940407	0.0387	0.1583	49738	70132	54405.45
5961991	chr10	rs17713260	19196306	T	G	0.942	0.943	0.805	-0.0451019739124202	0.0206	0.0283	53386	77258	58749.13
5954958	chr10	rs61851172	19196749	G	A	0.906	0.906	0.957	-0.0012007205765188	0.0151	0.9374	53386	77258	58749.13
5955547	chr10	rs118010763	19197015	T	C	0.981	0.981	0.825	-0.0343016316970211	0.0347	0.3236	53135	76067	58335.03
5951875	chr10	rs10826626	19197138	G	A	0.38	0.379	0.968	0.0194986595340326	0.009	0.03034	53386	77258	58749.13
5953810	chr10	rs1339061	19197265	A	G	0.834	0.833	0.954	-0.0182047046548463	0.0119	0.1264	53386	77258	58749.13
5941944	chr10	rs10826628	19198258	C	T	0.38	0.379	0.967	0.0199006617063362	0.009	0.02727	53386	77258	58749.13
5944780	chr10	rs3737265	19198427	C	T	0.702	0.697	0.987	0.0148984646619666	0.0095	0.1156	53386	77258	58749.13
5956569	chr10	rs3737264	19198569	C	T	0.38	0.379	0.966	0.0199006617063362	0.009	0.02744	53386	77258	58749.13
5952124	chr10	rs3737263	19198833	G	A	0.38	0.379	0.966	0.0199006617063362	0.009	0.02756	53386	77258	58749.13
5967205	chr10	rs1999958	19199405	C	T	0.38	0.379	0.965	0.0199006617063362	0.009	0.02763	53386	77258	58749.13
5944646	chr10	rs946397	19199671	G	A	0.702	0.697	0.984	0.0147014028528927	0.0095	0.1207	53386	77258	58749.13
5950003	chr10	rs946396	19199896	T	C	0.38	0.379	0.964	0.0199006617063362	0.009	0.02765	53386	77258	58749.13
5970564	chr10	rs11007623	19200582	C	T	0.917	0.915	0.958	0.0227003855207759	0.0158	0.151	53386	77258	58749.13
5948509	chr10	rs111976375	19200730	C	T	0.905	0.905	0.952	-0.0026033858701149	0.015	0.8645	53386	77258	58749.13
5939386	chr10	rs7068983	19200786	T	C	0.38	0.379	0.962	0.0199986865066891	0.0091	0.02681	53386	77258	58749.13
5959246	chr10	rs11007630	19201549	T	A	0.785	0.782	0.966	0.00730326611012	0.0107	0.4907	53386	77258	58749.13
5945944	chr10	rs1854470	19201562	A	T	0.38	0.379	0.961	0.0199986865066891	0.0091	0.0273	53386	77258	58749.13
5966641	chr10	rs17713607	19201675	G	A	0.904	0.905	0.949	-0.0028039273327342	0.0151	0.8522	53386	77258	58749.13
5947566	chr10	rs12571013	19201699	T	C	0.678	0.682	0.961	0.0063001125484799	0.0094	0.5025	53386	77258	58749.13
5959458	chr10	rs75095925	19201744	T	A	0.904	0.905	0.949	-0.0030045090202987	0.0151	0.8414	53386	77258	58749.13
5941948	chr10	rs11007632	19201869	C	T	0.38	0.379	0.96	0.0199006617063362	0.0091	0.0278	53386	77258	58749.13
5943187	chr10	rs61851173	19202082	T	C	0.904	0.905	0.948	-0.0030045090202987	0.0151	0.842	53386	77258	58749.13
5969481	chr10	rs12256565	19202257	G	A	0.702	0.697	0.977	0.0142973047008244	0.0095	0.1313	53386	77258	58749.13
5961310	chr10	rs991640	19202480	C	A	0.38	0.379	0.958	0.0194986595340326	0.0091	0.0317	53386	77258	58749.13
5952745	chr10	rs991641	19202491	A	G	0.679	0.682	0.959	0.0061013488579762	0.0094	0.5206	53386	77258	58749.13
5968843	chr10	rs61851174	19202731	A	G	0.905	0.906	0.944	-0.0026033858701149	0.0151	0.8633	53386	77258	58749.13
5967415	chr10	rs75258188	19203300	A	G	0.924	0.925	0.866	-0.0059979518036359	0.0175	0.7319	53386	77258	58749.13
5948303	chr10	rs1890506	19203799	C	T	0.57	0.57	0.939	0.0115035793834154	0.009	0.1984	53386	77258	58749.13
5939741	chr10	rs34796131	19203814	G	A	0.945	0.945	0.947	-0.0079011318962572	0.0195	0.6861	53386	77258	58749.13
5961624	chr10	rs11007642	19204242	G	T	0.734	0.73	0.945	0.0262036654966364	0.01	0.008724	53386	77258	58749.13
5939443	chr10	rs11814999	19204859	G	A	0.888	0.888	0.955	0.0152038337422728	0.0139	0.2756	53386	77258	58749.13
5950957	chr10	rs2031928	19205103	G	A	0.745	0.742	0.97	0.0168964476597299	0.01	0.09147	53386	77258	58749.13
5951150	chr10	rs78546402	19206243	A	C	0.941	0.94	0.938	-0.0030045090202987	0.0189	0.8745	53386	77258	58749.13
5966429	chr10	rs56314234	19207073	C	T	0.982	0.982	0.83	-0.0213972981080803	0.0361	0.5543	52716	75618	57993.68
5943269	chr10	rs1887924	19207446	T	C	0.886	0.886	0.959	0.0141987193998129	0.0138	0.305	53386	77258	58749.13
5952621	chr10	rs72781290	19207493	T	G	0.907	0.908	0.885	0.0017983819413794	0.0158	0.907	53386	77258	58749.13
5946283	chr10	rs1887923	19207542	G	C	0.607	0.605	0.971	0.0199986865066891	0.0089	0.02489	53386	77258	58749.13
5970759	chr10	rs138455305	19207765	A	G	0.985	0.985	0.945	-0.0054950702819798	0.0386	0.8861	47977	68223	52541.9
5970111	chr10	rs7913804	19208515	G	C	0.622	0.62	0.974	0.0199986865066891	0.009	0.02583	53386	77258	58749.13
5946203	chr10	rs7913808	19208534	G	A	0.737	0.734	0.981	0.0160997014894237	0.0098	0.1008	53386	77258	58749.13
5965481	chr10	rs11815393	19208566	T	C	0.886	0.886	0.961	0.0125015292229252	0.0138	0.3626	53386	77258	58749.13
5944567	chr10	rs7917242	19208749	G	A	0.622	0.62	0.974	0.0199006617063362	0.009	0.02655	53386	77258	58749.13
5953957	chr10	rs11815790	19208835	T	C	0.886	0.887	0.962	0.0135971385060249	0.0138	0.3225	53386	77258	58749.13
5942361	chr10	rs6481617	19208856	A	G	0.622	0.62	0.975	0.0198026272961797	0.009	0.02777	53386	77258	58749.13
5937541	chr10	rs12357474	19208896	T	C	0.748	0.745	0.981	0.0154007965760229	0.01	0.123	53386	77258	58749.13
5967031	chr10	rs11007659	19208904	C	G	0.622	0.62	0.975	0.0198026272961797	0.009	0.02736	53386	77258	58749.13
5953468	chr10	rs12358497	19208922	G	A	0.736	0.734	0.983	0.0160997014894237	0.0098	0.1008	53386	77258	58749.13
5950375	chr10	rs12358506	19209038	G	T	0.736	0.734	0.983	0.0159028762794155	0.0098	0.1047	53386	77258	58749.13
5967034	chr10	rs12357490	19209094	T	C	0.736	0.734	0.984	0.0159028762794155	0.0098	0.1049	53386	77258	58749.13
5963560	chr10	rs11007660	19209132	G	A	0.736	0.734	0.984	0.0158044491449436	0.0098	0.1075	53386	77258	58749.13
5954922	chr10	rs11007661	19209159	C	A	0.736	0.734	0.984	0.0159028762794155	0.0098	0.1057	53386	77258	58749.13
5969422	chr10	rs1329231	19209184	A	G	0.435	0.434	0.958	0.0123039944561641	0.0088	0.1655	53386	77258	58749.13
5939451	chr10	rs1329230	19209432	G	A	0.623	0.621	0.977	0.0194005857039748	0.009	0.03074	53386	77258	58749.13
5966804	chr10	rs192756710	19209449	G	T	0.985	0.985	0.948	-0.0099998320783335	0.0385	0.7956	47912	68162	52478.96
5970775	chr10	rs1329229	19209456	A	G	0.623	0.621	0.977	0.0192044091837133	0.009	0.03262	53386	77258	58749.13
5951091	chr10	rs7082964	19209464	T	A	0.887	0.887	0.964	0.0128964817350202	0.0138	0.3502	53386	77258	58749.13
5952834	chr10	rs7083085	19209497	T	C	0.622	0.621	0.977	0.0194005857039748	0.009	0.03041	53386	77258	58749.13
5951991	chr10	rs7079419	19209516	A	G	0.623	0.621	0.978	0.0190964956909883	0.009	0.03362	53386	77258	58749.13
5957068	chr10	rs1329228	19209639	C	G	0.623	0.621	0.979	0.0192044091837133	0.009	0.03192	53386	77258	58749.13
5958536	chr10	rs10826664	19209690	G	A	0.623	0.621	0.979	0.0194005857039748	0.009	0.0309	53386	77258	58749.13
5948640	chr10	rs10826665	19209717	T	C	0.623	0.621	0.979	0.0192044091837133	0.009	0.03185	53386	77258	58749.13
5954967	chr10	rs10763729	19210120	T	C	0.622	0.62	0.979	0.0194005857039748	0.009	0.03048	53386	77258	58749.13
5965432	chr10	rs12257274	19210751	A	G	0.622	0.62	0.98	0.0194986595340326	0.009	0.02993	53386	77258	58749.13
5965461	chr10	rs7069490	19210836	G	A	0.622	0.62	0.98	0.0194986595340326	0.009	0.02985	53386	77258	58749.13
5968733	chr10	rs7070698	19210902	C	G	0.622	0.62	0.981	0.0195967237465575	0.009	0.02907	53386	77258	58749.13
5968904	chr10	rs12249985	19211214	C	A	0.979	0.98	0.882	-0.0031048149534787	0.0328	0.9257	53252	76720	58534.57
5945203	chr10	rs10826671	19211773	T	G	0.736	0.734	0.992	0.0156961681063242	0.0098	0.1085	53386	77258	58749.13
5937938	chr10	rs11007668	19211904	G	A	0.736	0.734	0.993	0.0156961681063242	0.0098	0.1088	53386	77258	58749.13
5949678	chr10	rs11007670	19212041	G	T	0.736	0.734	0.993	0.0156961681063242	0.0098	0.1087	53386	77258	58749.13
5953520	chr10	rs9888119	19212255	G	T	0.736	0.734	0.994	0.0155977206230546	0.0098	0.1095	53386	77258	58749.13
5946505	chr10	rs9888029	19212287	C	T	0.736	0.734	0.994	0.0155977206230546	0.0098	0.1097	53386	77258	58749.13
5943295	chr10	rs9888030	19212326	C	T	0.736	0.733	0.994	0.0155977206230546	0.0098	0.1097	53386	77258	58749.13
5956652	chr10	rs9888031	19212492	C	T	0.736	0.733	0.994	0.0155977206230546	0.0098	0.1093	53386	77258	58749.13
5951739	chr10	rs9888032	19212500	C	T	0.736	0.733	0.994	0.0155977206230546	0.0098	0.1094	53386	77258	58749.13
5953717	chr10	rs12782215	19212675	A	T	0.869	0.87	0.974	0.0125015292229252	0.0129	0.3323	53386	77258	58749.13
5951886	chr10	rs9888044	19212763	C	T	0.736	0.734	0.994	0.0155977206230546	0.0098	0.1111	53386	77258	58749.13
5953500	chr10	rs9888126	19212949	G	A	0.736	0.733	0.994	0.0155977206230546	0.0098	0.1109	53386	77258	58749.13
5966836	chr10	rs10763730	19213206	T	C	0.736	0.734	0.993	0.0155977206230546	0.0098	0.1107	53386	77258	58749.13
5939426	chr10	rs10763731	19213219	A	G	0.736	0.734	0.993	0.0156961681063242	0.0098	0.1092	53386	77258	58749.13
5971215	chr10	rs10763732	19213262	A	G	0.736	0.734	0.993	0.0155977206230546	0.0098	0.1093	53386	77258	58749.13
5948748	chr10	rs10763733	19213268	T	G	0.736	0.734	0.993	0.0155977206230546	0.0098	0.1098	53386	77258	58749.13
5947629	chr10	rs10763734	19213358	T	A	0.736	0.733	0.994	0.0156961681063242	0.0098	0.1071	53386	77258	58749.13
5940308	chr10	rs138421612	19213372	G	A	0.983	0.983	0.956	-0.0009004052431641	0.036	0.9794	49015	69989	53676.2
5940427	chr10	rs10047399	19213548	G	A	0.736	0.733	0.994	0.0155977206230546	0.0098	0.1091	53386	77258	58749.13
5957182	chr10	rs28491607	19214155	G	T	0.736	0.733	0.994	0.0158044491449436	0.0098	0.106	53386	77258	58749.13
5947222	chr10	rs12770718	19214157	T	A	0.869	0.87	0.975	0.0124027667170427	0.0129	0.3374	53386	77258	58749.13
5950629	chr10	rs55665210	19214324	G	A	0.736	0.733	0.994	0.0156961681063242	0.0098	0.1088	53386	77258	58749.13
5942204	chr10	rs7084729	19214413	G	A	0.885	0.886	0.971	0.0105046326450854	0.0137	0.4436	53386	77258	58749.13
5943723	chr10	rs11007674	19214460	A	T	0.736	0.733	0.994	0.0156961681063242	0.0098	0.1077	53386	77258	58749.13
5967860	chr10	rs2225258	19214619	G	A	0.736	0.733	0.994	0.0156961681063242	0.0098	0.1088	53386	77258	58749.13
5951119	chr10	rs2209974	19214651	C	A	0.736	0.733	0.994	0.0156961681063242	0.0098	0.1087	53386	77258	58749.13
5971374	chr10	rs2209973	19214665	C	T	0.736	0.733	0.994	0.0156961681063242	0.0098	0.1074	53386	77258	58749.13
5958279	chr10	rs12219283	19214920	A	C	0.736	0.733	0.994	0.0154992634469238	0.0098	0.1123	53386	77258	58749.13
5939253	chr10	rs11007679	19214967	A	C	0.736	0.733	0.994	0.0154992634469238	0.0098	0.1115	53386	77258	58749.13
5964014	chr10	rs76874829	19215127	T	G	0.971	0.97	0.789	-0.0676045499371671	0.0287	0.01864	53386	77258	58749.13
5948886	chr10	rs1329227	19215521	C	T	0.736	0.733	0.994	0.0153023200084426	0.0098	0.1166	53386	77258	58749.13
5952497	chr10	rs1329226	19215628	T	G	0.246	0.245	0.915	0.0139029051689914	0.0105	0.1851	53386	77258	58749.13
5955875	chr10	rs141331490	19216293	A	G	0.983	0.983	0.961	-0.0029042131473898	0.0357	0.9357	49015	69989	53676.2
5969052	chr10	rs10826672	19216749	A	G	0.942	0.94	0.946	-0.0016012813669738	0.0188	0.9338	53386	77258	58749.13
5943210	chr10	rs12780574	19218206	C	T	0.87	0.87	0.983	0.012096540947233	0.0129	0.3464	53386	77258	58749.13
5970793	chr10	rs11007691	19218488	G	A	0.748	0.745	0.993	0.0147014028528927	0.0099	0.1395	53386	77258	58749.13
5954060	chr10	rs80269468	19218688	G	A	0.931	0.929	0.91	-0.0131966945943914	0.0178	0.459	53386	77258	58749.13
5943057	chr10	rs1538465	19218736	A	G	0.748	0.745	0.993	0.0148984646619666	0.0099	0.1332	53386	77258	58749.13
5963606	chr10	rs1538464	19219130	A	T	0.605	0.604	0.991	0.0192044091837133	0.0088	0.03	53386	77258	58749.13
5959893	chr10	rs145426288	19219338	G	A	0.983	0.983	0.966	-0.0045001103249234	0.0356	0.9003	49015	69989	53676.2
5940884	chr10	rs4326693	19219565	T	C	0.605	0.604	0.992	0.0192044091837133	0.0088	0.02989	53386	77258	58749.13
5948661	chr10	rs4255444	19219814	A	C	0.605	0.604	0.992	0.0189002595004805	0.0088	0.03259	53386	77258	58749.13
5938464	chr10	rs4619042	19219840	C	G	0.605	0.604	0.992	0.0189002595004805	0.0088	0.03257	53386	77258	58749.13
5959361	chr10	rs4633353	19219913	C	T	0.605	0.604	0.992	0.0189002595004805	0.0088	0.03204	53386	77258	58749.13
5938892	chr10	rs1538461	19220096	A	G	0.605	0.604	0.993	0.0189002595004805	0.0088	0.03241	53386	77258	58749.13
5963610	chr10	rs1538462	19220172	G	A	0.605	0.604	0.993	0.0188021269625962	0.0088	0.03328	53386	77258	58749.13
5943033	chr10	rs1538463	19220399	G	A	0.605	0.604	0.993	0.0189002595004805	0.0088	0.032	53386	77258	58749.13
5958349	chr10	rs1416462	19220555	A	G	0.605	0.604	0.993	0.0189983824093147	0.0088	0.03167	53386	77258	58749.13
5971300	chr10	rs1416463	19220680	G	A	0.605	0.604	0.993	0.0188021269625962	0.0088	0.03333	53386	77258	58749.13
5962445	chr10	rs1934048	19221125	C	T	0.605	0.604	0.993	0.0188021269625962	0.0088	0.03289	53386	77258	58749.13
5965860	chr10	rs141276475	19221158	T	C	0.982	0.982	0.854	0.0437010460710946	0.0403	0.2792	40372	56248	43753.49
5938296	chr10	rs1339058	19221213	G	C	0.605	0.604	0.993	0.0188021269625962	0.0088	0.03289	53386	77258	58749.13
5951793	chr10	rs1339059	19221378	C	T	0.547	0.547	0.948	0.0112959597418516	0.0089	0.204	53386	77258	58749.13
5961936	chr10	rs10763736	19221571	G	A	0.605	0.604	0.993	0.0187039847937718	0.0088	0.03362	53386	77258	58749.13
5951994	chr10	rs7097679	19221728	C	A	0.605	0.604	0.993	0.0187039847937718	0.0088	0.03379	53386	77258	58749.13
5970731	chr10	rs4622157	19222335	T	C	0.605	0.604	0.994	0.0188021269625962	0.0088	0.03346	53386	77258	58749.13
5953409	chr10	rs5018912	19222423	C	T	0.605	0.604	0.994	0.0188021269625962	0.0088	0.03352	53386	77258	58749.13
5951785	chr10	rs11819712	19222424	A	G	0.886	0.887	0.984	0.013202462677756	0.0137	0.3344	53386	77258	58749.13
5951715	chr10	rs11007711	19223062	C	G	0.605	0.604	0.994	0.0187039847937718	0.0088	0.034	53386	77258	58749.13
5962463	chr10	rs75034473	19223121	G	A	0.605	0.604	0.994	0.0185960172820726	0.0088	0.03451	53386	77258	58749.13
5964615	chr10	rs182698619	19223193	G	A	0.983	0.983	0.968	-0.0057967688471774	0.0354	0.8693	49286	70309	53969.67
5948096	chr10	rs77178449	19223279	A	G	0.605	0.604	0.994	0.0187039847937718	0.0088	0.03438	53386	77258	58749.13
5937711	chr10	rs187902331	19223292	T	C	0.983	0.983	0.969	-0.0054045784588597	0.0355	0.88	49286	70309	53969.67
5968482	chr10	rs7073660	19223944	C	A	0.622	0.62	0.993	0.0185960172820726	0.0089	0.03639	53386	77258	58749.13
5942702	chr10	rs7094786	19223972	T	G	0.605	0.604	0.994	0.0185960172820726	0.0088	0.03482	53386	77258	58749.13
5949507	chr10	rs7094929	19224056	T	G	0.606	0.604	0.993	0.0185960172820726	0.0088	0.03508	53386	77258	58749.13
5966021	chr10	rs7073925	19224075	C	T	0.606	0.604	0.993	0.0187039847937718	0.0088	0.03436	53386	77258	58749.13
5958298	chr10	rs7095029	19224086	T	C	0.635	0.632	0.99	0.0182033098538737	0.009	0.04259	53386	77258	58749.13
5967787	chr10	rs111636262	19224110	C	T	0.959	0.959	0.933	0.0060019521956343	0.0225	0.7907	53386	77258	58749.13
5950947	chr10	rs146914920	19224308	G	T	0.985	0.985	0.852	-0.0358966439977618	0.0431	0.4054	41562	61004	46102.12
5965622	chr10	rs192340982	19224323	G	A	0.981	0.982	0.776	-0.0388032003238938	0.0369	0.2937	52715	74747	57698.87
5967467	chr10	rs7095499	19224434	T	C	0.605	0.604	0.995	0.0184978548821194	0.0088	0.03552	53386	77258	58749.13
5957327	chr10	rs11516774	19224539	C	T	0.605	0.604	0.995	0.0184978548821194	0.0088	0.03559	53386	77258	58749.13
5946479	chr10	rs11516775	19224599	T	C	0.605	0.604	0.995	0.0185960172820726	0.0088	0.03509	53386	77258	58749.13
5960274	chr10	rs4298796	19224648	C	G	0.605	0.604	0.995	0.0184978548821194	0.0088	0.03561	53386	77258	58749.13
5941315	chr10	rs2358271	19224815	G	A	0.605	0.604	0.995	0.0185960172820726	0.0088	0.03509	53386	77258	58749.13
5957717	chr10	rs117004092	19224833	A	C	0.978	0.979	0.787	-0.0757046307503157	0.0339	0.02562	52493	75664	57604.43
5948780	chr10	rs2358272	19224846	A	T	0.605	0.604	0.995	0.0184978548821194	0.0088	0.03544	53386	77258	58749.13
5939014	chr10	rs34289237	19225077	G	C	0.886	0.887	0.988	0.0125015292229252	0.0136	0.3609	53386	77258	58749.13
5955982	chr10	rs7098083	19225562	C	T	0.635	0.637	0.979	0.0085037404912207	0.009	0.3454	53386	77258	58749.13
5941304	chr10	rs11593185	19225596	C	T	0.92	0.921	0.879	-0.0212951405401588	0.017	0.2109	53386	77258	58749.13
5942972	chr10	rs79575739	19226046	A	C	0.869	0.87	0.994	0.0112959597418516	0.0128	0.3759	53386	77258	58749.13
5942838	chr10	rs183317537	19226179	T	C	0.983	0.983	0.969	-0.0083043861636152	0.0354	0.8146	49286	70309	53969.67
5963724	chr10	rs139559020	19226186	A	T	0.886	0.887	0.989	0.0128964817350202	0.0136	0.3444	53386	77258	58749.13
